# Kidney transcriptomics signature of prospective rapid diabetic kidney disease progression

**DOI:** 10.1101/2024.07.03.24309831

**Authors:** Dianne Acoba, Anna Levin, Anna Witasp, Kerstin Ebefors, Johan Mölne, Peter J. Greasley, Jenny Nyström, Annika Wernerson, Anna Reznichenko

**Affiliations:** Translational Science & Experimental Medicine, Research and Early Development, Cardiovascular, Renal and Metabolism, BioPharmaceuticals R&D, AstraZeneca, Gothenburg, Sweden; Institut Necker Enfants Malades (INEM), Institut National de la Santé et de la Recherche Médicale (INSERM) U1151, Université Paris Cité, Paris, France; Department of Clinical Science, Intervention and Technology, Division of Renal Medicine, Karolinska Institutet, Stockholm, Sweden; Department of Physiology, Institute of Neuroscience and Physiology, Sahlgrenska Academy, University of Gothenburg, Gothenburg, Sweden; Department of Laboratory Medicine, Institute of Biomedicine, Sahlgrenska Academy, University of Gothenburg, Gothenburg, Sweden; Early Clinical Development, Research and Early Development, Cardiovascular, Renal and Metabolism, BioPharmaceuticals R&D, AstraZeneca, Gothenburg, Sweden

**Keywords:** chronic kidney disease, diabetic kidney disease, rapid progression, eGFR slope, gene expression, longitudinal study

## Abstract

Previous cross-sectional transcriptomic studies on diabetic kidney disease (DKD) kidney tissue have shown correlations between gene expression and both disease status and kidney function at time of biopsy, but longitudinal data is scarce. We utilized clinical follow-up data up to five years post-biopsy, linking the transcriptomes of diagnostic kidney biopsies to progression rates and outcomes in 19 DKD patients. Patients were stratified into “rapid progressors” and “non-rapid progressors” based on clinical parameters (eGFR slope, CKD stage advancement, degree of albuminuria, composite of kidney failure or 40% eGFR decline). Differential expression and pathway enrichment analyses were performed to identify dysregulated genes and pathways associated with rapid progression. We identified 265 genes in glomeruli and tubulointerstitium that were significantly modulated in rapid vs non-rapid DKD progression. Rapid progression-associated genes showed enrichment for well-established (extracellular matrix organization, inflammation) as well as novel pathways in the context of DKD (circadian rhythm, cytoskeleton reorganization, *NOTCH* signaling). This study illuminates kidney gene expression patterns that may be predictive of rapid progression in DKD and are distinct from those associated with cross-sectional kidney function.

## Supplementary Data File for "Kidney transcriptomics signature of prospective rapid diabetic kidney disease progression": SupplementaryTable1_Differential_Expression_Analysis_Output.xlsx (part 1 of 3)

### Sheet: steep eGFR slope (Glom)
ensembl_id	baseMean	log2FoldChange	lfcSE	stat	pvalue	padj	symbol
ENSG00000139329	3965.39	2.16959	0.36026	6.02229	1.71962e-09	1.69865e-05	LUM
ENSG00000164692	3768.54	1.8158	0.323069	5.62046	1.90444e-08	9.40605e-05	COL1A2
ENSG00000140092	1882.5	1.97043	0.359511	5.48086	4.23262e-08	0.000139366	FBLN5
ENSG00000168685	250.45	2.20127	0.459109	4.79465	1.62959e-06	0.00355388	IL7R
ENSG00000050555	295.575	2.04729	0.428771	4.7748	1.79889e-06	0.00355388	LAMC3
ENSG00000135842	769.256	1.33952	0.287109	4.66554	3.07804e-06	0.00435937	FAM129A
ENSG00000138080	1640.46	1.1541	0.247406	4.6648	3.08925e-06	0.00435937	EMILIN1
ENSG00000026508	1743.74	1.22979	0.272044	4.52054	6.16807e-06	0.00761603	CD44
ENSG00000277105	479.143	5.97772	1.33581	4.47497	7.64219e-06	0.00776021	FP236383.10
ENSG00000140876	158.678	-1.30986	0.293094	-4.46907	7.85605e-06	0.00776021	NUDT7
ENSG00000007923	560.096	-1.18787	0.267557	-4.43969	9.00898e-06	0.00809006	DNAJC11
ENSG00000166741	1833.28	1.79635	0.408892	4.3932	1.11694e-05	0.00919428	NNMT
ENSG00000168071	235.003	2.22607	0.513349	4.33637	1.44856e-05	0.00953926	CCDC88B
ENSG00000110492	781.222	1.37421	0.315316	4.35821	1.31128e-05	0.00953926	MDK
ENSG00000074181	2009.28	0.972474	0.224	4.3414	1.41575e-05	0.00953926	NOTCH3
ENSG00000118785	62993.8	1.35075	0.313327	4.31099	1.62525e-05	0.0100339	SPP1
ENSG00000168542	6200.77	1.62735	0.379556	4.2875	1.80698e-05	0.0104956	COL3A1
ENSG00000189129	2019.68	1.60102	0.37452	4.27486	1.91253e-05	0.0104956	PLAC9
ENSG00000132386	306.503	2.61138	0.616757	4.23405	2.29524e-05	0.0110923	SERPINF1
ENSG00000140688	603.745	-1.37196	0.323072	-4.24661	2.17026e-05	0.0110923	C16orf58
ENSG00000160221	88.0002	-2.49887	0.591035	-4.22796	2.35815e-05	0.0110923	C21orf33
ENSG00000092036	332.204	-1.22394	0.291259	-4.20224	2.64282e-05	0.0113521	HAUS4
ENSG00000105856	1665.02	-1.23508	0.293913	-4.20221	2.64323e-05	0.0113521	HBP1
ENSG00000187479	321.561	2.1273	0.508696	4.18187	2.89125e-05	0.0118999	C11orf96
ENSG00000185215	1556.52	1.04584	0.250942	4.16767	3.07731e-05	0.0121591	TNFAIP2
ENSG00000112799	209.522	2.49157	0.600633	4.14824	3.35043e-05	0.0127291	LY86
ENSG00000168918	438.731	1.17996	0.285526	4.13259	3.58692e-05	0.0131228	INPP5D
ENSG00000160593	446.942	2.27784	0.562812	4.04724	5.18244e-05	0.0146263	AMICA1
ENSG00000167779	1535.53	1.45255	0.357269	4.0657	4.7889e-05	0.0146263	IGFBP6
ENSG00000106624	3914.31	1.42918	0.349195	4.09278	4.26235e-05	0.0146263	AEBP1
ENSG00000142173	2480.66	1.38159	0.340248	4.06055	4.89571e-05	0.0146263	COL6A2
ENSG00000115935	1056.67	1.34906	0.3331	4.05003	5.12118e-05	0.0146263	WIPF1
ENSG00000162511	1583.59	1.32785	0.327502	4.05446	5.02494e-05	0.0146263	LAPTM5
ENSG00000103490	462.107	1.2078	0.295605	4.08587	4.39113e-05	0.0146263	PYCARD
ENSG00000069974	525.724	1.02417	0.25232	4.05901	4.92816e-05	0.0146263	RAB27A
ENSG00000143418	2733	-1.38949	0.344379	-4.03476	5.46582e-05	0.0149976	CERS2
ENSG00000166278	81.7825	2.27007	0.568142	3.9956	6.4531e-05	0.017228	C2
ENSG00000143226	393.612	1.80845	0.454256	3.98111	6.85928e-05	0.0178305	FCGR2A
ENSG00000028137	1626.57	1.24115	0.312668	3.96955	7.20096e-05	0.0178631	TNFRSF1B
ENSG00000139433	1587.46	-0.920186	0.231874	-3.96847	7.23347e-05	0.0178631	GLTP
ENSG00000090382	1026.03	2.0637	0.522343	3.95085	7.78729e-05	0.0187617	LYZ
ENSG00000100055	324.009	2.07736	0.531701	3.907	9.34487e-05	0.0219782	CYTH4
ENSG00000277443	1197.88	1.24485	0.319336	3.89826	9.68855e-05	0.0222566	MARCKS
ENSG00000222041	296.332	1.22495	0.314795	3.89128	9.97179e-05	0.0223867	LINC00152
ENSG00000010327	1197.28	1.56967	0.405863	3.86748	0.000109964	0.0241383	STAB1
ENSG00000248527	17292.1	2.66156	0.692402	3.84396	0.000121066	0.0252591	MTATP6P1
ENSG00000131055	192.97	1.77862	0.463612	3.83643	0.000124835	0.0252591	COX4I2
ENSG00000143429	166.641	1.42135	0.37103	3.83082	0.000127718	0.0252591	AC027612.6
ENSG00000100564	1196.91	-0.987495	0.256949	-3.84316	0.00012146	0.0252591	PIGH
ENSG00000165516	1974.61	-1.72778	0.451053	-3.83055	0.000127856	0.0252591	KLHDC2
ENSG00000132334	460.913	1.46767	0.385446	3.80772	0.000140256	0.0271656	PTPRE
ENSG00000126264	86.157	1.79311	0.472589	3.79423	0.000148102	0.0281338	HCST
ENSG00000119147	311.266	1.62739	0.429516	3.7889	0.000151314	0.0282016	C2orf40
ENSG00000141480	244.842	0.966529	0.255611	3.78125	0.000156042	0.0285442	ARRB2
ENSG00000170776	3004.21	0.758229	0.201493	3.76304	0.000167857	0.0301471	AKAP13
ENSG00000123146	2186.64	1.10305	0.293958	3.75239	0.000175156	0.0308963	CD97
ENSG00000182578	1030.24	1.91975	0.512424	3.74641	0.00017938	0.0310863	CSF1R
ENSG00000163872	760.724	1.32456	0.354524	3.73616	0.000186848	0.0318222	YEATS2
ENSG00000160255	1452.16	1.7924	0.483517	3.70702	0.000209714	0.032753	ITGB2
ENSG00000122861	1590.13	1.28212	0.346675	3.69833	0.000217025	0.032753	PLAU
ENSG00000130508	2165.57	1.14904	0.310205	3.70411	0.000212131	0.032753	PXDN
ENSG00000204054	1471.95	0.769998	0.207846	3.70466	0.000211671	0.032753	LINC00963
ENSG00000119328	634.113	-0.922563	0.249405	-3.69905	0.000216408	0.032753	FAM206A
ENSG00000206562	201.504	-1.4193	0.382169	-3.71381	0.000204162	0.032753	METTL6
ENSG00000203705	501.583	-1.61633	0.437294	-3.69621	0.00021884	0.032753	TATDN3
ENSG00000092068	4473.13	-1.61643	0.434653	-3.7189	0.000200095	0.032753	SLC7A8
ENSG00000075884	324.096	1.75752	0.476231	3.69048	0.000223832	0.0330002	ARHGAP15
ENSG00000124659	1100.13	-0.750714	0.203694	-3.68551	0.000228249	0.0331565	TBCC
ENSG00000011600	1184.88	1.77781	0.486129	3.65707	0.000255111	0.0336132	TYROBP
ENSG00000115414	10583.5	1.71215	0.467057	3.66582	0.000246546	0.0336132	FN1
ENSG00000109472	537.592	1.49171	0.407909	3.65697	0.000255213	0.0336132	CPE
ENSG00000172965	470.621	1.45016	0.395947	3.66252	0.000249746	0.0336132	MIR4435-1HG
ENSG00000169683	316.498	0.816092	0.222345	3.67038	0.000242191	0.0336132	LRRC45
ENSG00000010270	1908.16	-0.844287	0.230465	-3.66341	0.000248881	0.0336132	STARD3NL
ENSG00000103423	311.388	-1.17602	0.320911	-3.66462	0.000247705	0.0336132	DNAJA3
ENSG00000196704	1757.49	-1.03632	0.284084	-3.64793	0.000264366	0.0343606	AMZ2
ENSG00000156804	689.859	1.49469	0.410347	3.64251	0.000269998	0.0346368	FBXO32
ENSG00000204291	972.615	1.57705	0.433564	3.63742	0.000275387	0.0348753	COL15A1
ENSG00000262370	184.191	2.11317	0.584146	3.61754	0.000297417	0.0360023	RP11-473M20.9
ENSG00000170458	1351.95	1.60572	0.443689	3.61902	0.000295722	0.0360023	CD14
ENSG00000122694	789.629	1.46957	0.406377	3.61628	0.000298865	0.0360023	GLIPR2
ENSG00000272398	5104.03	1.10323	0.304587	3.62205	0.000292274	0.0360023	CD24
ENSG00000170271	1185.04	-1.06453	0.295173	-3.60646	0.000310397	0.036941	FAXDC2
ENSG00000184060	417.044	1.47841	0.412681	3.58246	0.000340379	0.040027	ADAP2
ENSG00000269728	439.103	1.02951	0.288456	3.56902	0.00035832	0.041641	RP11-145M9.4
ENSG00000180096	129.391	1.92287	0.540213	3.55947	0.000371603	0.0426824	SEPT1
ENSG00000127533	399.739	1.58811	0.447838	3.54617	0.000390868	0.043409	F2RL3
ENSG00000197343	1340.79	0.769752	0.217076	3.54601	0.000391111	0.043409	ZNF655
ENSG00000223501	426.767	-1.09219	0.307696	-3.54958	0.00038584	0.043409	VPS52
ENSG00000204287	506.775	1.33099	0.375847	3.54132	0.000398135	0.0436975	HLA-DRA
ENSG00000158869	1627.27	1.71014	0.483573	3.53647	0.000405507	0.0440175	FCER1G
ENSG00000101384	1736.77	1.03386	0.292964	3.52896	0.000417199	0.0443128	JAG1
ENSG00000143079	1248.39	0.717671	0.203292	3.53025	0.000415167	0.0443128	CTTNBP2NL
ENSG00000137077	951.488	1.8712	0.531434	3.52105	0.000429849	0.0446953	CCL21
ENSG00000137193	363.365	1.11468	0.316336	3.52373	0.000425514	0.0446953	PIM1
ENSG00000227671	162.343	1.80204	0.512643	3.51519	0.000439438	0.0452164	MIR3916
ENSG00000137673	3409.87	1.69953	0.487173	3.48856	0.000485638	0.049455	MMP7
ENSG00000101336	612.797	1.84179	0.531513	3.46518	0.000529872	0.0510151	HCK
ENSG00000111799	2049.62	1.18167	0.340435	3.47105	0.00051842	0.0510151	COL12A1
ENSG00000042493	2103.77	1.13788	0.328463	3.46426	0.000531684	0.0510151	CAPG
ENSG00000087266	1548.75	0.895157	0.258407	3.46413	0.000531945	0.0510151	SH3BP2
ENSG00000129103	3593.74	-0.822794	0.23742	-3.46556	0.000529129	0.0510151	SUMF2
ENSG00000012171	7697.91	-1.18181	0.340506	-3.47074	0.000519035	0.0510151	SEMA3B
ENSG00000161929	215.199	2.28342	0.659668	3.46147	0.000537234	0.0510269	SCIMP
ENSG00000076706	2440.89	1.21828	0.352472	3.45639	0.00054746	0.0512302	MCAM
ENSG00000142657	2094.71	-0.5553	0.160711	-3.45527	0.000549747	0.0512302	PGD
ENSG00000213971	82.4475	-2.1527	0.623619	-3.45195	0.000556549	0.0513793	RP11-15H20.6
ENSG00000166825	6023.82	1.15231	0.334121	3.44877	0.000563138	0.0515062	ANPEP
ENSG00000159189	510.652	1.9684	0.571336	3.44525	0.000570522	0.0517029	C1QC
ENSG00000169245	1482.77	1.82396	0.531103	3.43428	0.00059413	0.052578	CXCL10
ENSG00000119632	572.399	1.25194	0.36464	3.43336	0.000596147	0.052578	IFI27L2
ENSG00000131238	4085.4	-0.647896	0.188668	-3.43405	0.000594634	0.052578	PPT1
ENSG00000052749	321.217	1.14652	0.334901	3.42347	0.000618276	0.0533252	RRP12
ENSG00000163931	2707.72	0.886159	0.258903	3.42275	0.000619914	0.0533252	TKT
ENSG00000179889	494.249	-0.986023	0.288113	-3.42235	0.000620814	0.0533252	PDXDC1
ENSG00000135723	490.685	1.0026	0.293331	3.41798	0.000630867	0.0537216	FHOD1
ENSG00000161999	1218.94	-0.784134	0.230061	-3.40838	0.000653498	0.0551731	JMJD8
ENSG00000005882	1433.33	-1.02547	0.301133	-3.40538	0.00066073	0.0553109	PDK2
ENSG00000070814	732.248	0.978274	0.287875	3.39826	0.000678164	0.0554555	TCOF1
ENSG00000143995	941.776	-0.836356	0.245948	-3.40054	0.000672531	0.0554555	MEIS1
ENSG00000111666	1717.99	-1.35175	0.39783	-3.3978	0.000679298	0.0554555	CHPT1
ENSG00000158604	4439.61	-0.717278	0.211668	-3.3887	0.000702253	0.0568595	TMED4
ENSG00000100968	342.496	1.09857	0.324959	3.38063	0.000723207	0.05808	NFATC4
ENSG00000112936	12906.8	1.31702	0.390665	3.37122	0.000748362	0.0586692	C7
ENSG00000198771	1085.15	0.811834	0.240644	3.37359	0.000741961	0.0586692	RCSD1
ENSG00000139372	417.211	0.797928	0.236548	3.37321	0.000742967	0.0586692	TDG
ENSG00000100612	3241.3	-0.696966	0.207097	-3.3654	0.000764317	0.0594482	DHRS7
ENSG00000143878	2557.8	0.740438	0.220778	3.35377	0.000797193	0.0615209	RHOB
ENSG00000151729	4450.67	-0.858779	0.256484	-3.34827	0.000813178	0.061789	SLC25A4
ENSG00000159063	600.38	-1.03742	0.309682	-3.34994	0.000808291	0.061789	ALG8
ENSG00000188042	698.732	1.58857	0.475144	3.34334	0.000827764	0.062303	ARL4C
ENSG00000108641	743.479	-0.853833	0.255666	-3.33964	0.000838864	0.062303	B9D1
ENSG00000267254	105.098	-1.46489	0.438368	-3.34168	0.000832723	0.062303	ZNF790-AS1
ENSG00000111404	168.357	1.6	0.480119	3.3325	0.000860685	0.0630085	RERGL
ENSG00000133657	2981.01	1.01736	0.305485	3.33031	0.000867498	0.0630085	ATP13A3
ENSG00000158201	851.025	-1.01404	0.304361	-3.33172	0.000863124	0.0630085	ABHD3
ENSG00000146072	2553.72	-1.51163	0.455328	-3.31987	0.00090058	0.0649338	TNFRSF21
ENSG00000177575	475.622	2.69379	0.812282	3.31632	0.000912113	0.0652887	CD163
ENSG00000143162	3562.18	-0.790869	0.238644	-3.31401	0.000919667	0.0653559	CREG1
ENSG00000078401	481.71	1.6433	0.497751	3.30144	0.000961887	0.0664442	EDN1
ENSG00000163435	1373.02	1.43711	0.434707	3.30594	0.000946584	0.0664442	ELF3
ENSG00000178996	708.031	0.940347	0.284564	3.30452	0.000951407	0.0664442	SNX18
ENSG00000187531	470.172	-0.859247	0.260255	-3.30156	0.000961503	0.0664442	SIRT7
ENSG00000110876	552.407	1.27188	0.386276	3.29267	0.000992419	0.0680772	SELPLG
ENSG00000159788	959.821	1.05133	0.320291	3.28242	0.00102922	0.0701147	RGS12
ENSG00000043462	458.823	1.19675	0.364929	3.2794	0.00104029	0.0703833	LCP2
ENSG00000133816	1210.4	1.00854	0.308	3.27448	0.00105856	0.0711322	MICAL2
ENSG00000036549	935.004	0.842616	0.2576	3.27102	0.00107161	0.0715226	ZZZ3
ENSG00000008517	3240.09	0.875154	0.268702	3.25697	0.00112608	0.0746537	IL32
ENSG00000163220	466.67	1.60761	0.494227	3.25278	0.00114282	0.0752585	S100A9
ENSG00000133392	455.048	1.31072	0.403229	3.25056	0.00115179	0.0753469	MYH11
ENSG00000178860	283.51	1.31695	0.405458	3.24807	0.00116192	0.0755096	MSC
ENSG00000154719	1066.63	-1.23385	0.380149	-3.24571	0.00117158	0.0756396	MRPL39
ENSG00000140391	9304.31	-0.741298	0.228556	-3.2434	0.00118112	0.0757607	TSPAN3
ENSG00000112137	329.047	0.842575	0.260322	3.23666	0.00120937	0.0766585	PHACTR1
ENSG00000198836	1205.41	0.819231	0.253133	3.23636	0.00121064	0.0766585	OPA1
ENSG00000116668	227.928	1.07967	0.334471	3.228	0.00124659	0.0768142	SWT1
ENSG00000116962	1616.21	0.914823	0.283667	3.22499	0.00125976	0.0768142	NID1
ENSG00000174080	3896.64	-0.772152	0.239366	-3.22581	0.00125615	0.0768142	CTSF
ENSG00000205060	780.002	-0.775498	0.240398	-3.2259	0.00125579	0.0768142	SLC35B4
ENSG00000108666	508.059	-1.002	0.310055	-3.23169	0.0012306	0.0768142	C17orf75
ENSG00000115468	4852.64	-1.12484	0.347952	-3.23274	0.00122608	0.0768142	EFHD1
ENSG00000077984	159.273	1.67349	0.520273	3.21656	0.00129736	0.0781424	CST7
ENSG00000182551	1615.08	-1.04704	0.325508	-3.21662	0.00129709	0.0781424	ADI1
ENSG00000144802	522.084	1.16036	0.361261	3.21197	0.00131826	0.0789199	NFKBIZ
ENSG00000163563	463.155	1.57838	0.492115	3.20734	0.00133968	0.0797189	MNDA
ENSG00000182952	980.82	-1.0205	0.318653	-3.20253	0.00136226	0.0805775	HMGN4
ENSG00000102897	907.198	-0.903606	0.282455	-3.19912	0.00137849	0.0810519	LYRM1
ENSG00000095637	714.057	0.882022	0.276074	3.19487	0.00139894	0.0817679	SORBS1
ENSG00000102879	750.19	1.6393	0.513978	3.18944	0.0014255	0.0819675	CORO1A
ENSG00000140749	670.294	1.45254	0.455627	3.18801	0.00143256	0.0819675	IGSF6
ENSG00000149091	845.001	0.708529	0.222094	3.19022	0.00142165	0.0819675	DGKZ
ENSG00000170632	388.177	-1.15061	0.360987	-3.18741	0.00143555	0.0819675	ARMC10
ENSG00000150630	377.534	1.07639	0.337888	3.18563	0.00144441	0.0819995	VEGFC
ENSG00000131779	1229.41	-0.671423	0.210939	-3.18303	0.00145744	0.0822661	PEX11B
ENSG00000211772	103.009	1.37298	0.431811	3.17959	0.00147482	0.082774	TRBC2
ENSG00000090924	357.702	1.11586	0.352095	3.16921	0.00152853	0.0844306	PLEKHG2
ENSG00000119630	2010.56	1.04851	0.330603	3.1715	0.00151654	0.0844306	PGF
ENSG00000196290	630.623	-0.889671	0.280747	-3.16894	0.00152997	0.0844306	NIF3L1
ENSG00000225648	630.542	-1.10513	0.349034	-3.16624	0.00154425	0.0847449	SBDSP1
ENSG00000196154	3671.1	1.19764	0.378714	3.16239	0.00156481	0.0849297	S100A4
ENSG00000197019	1181.33	0.803196	0.253972	3.16254	0.00156397	0.0849297	SERTAD1
ENSG00000072786	1055.68	1.02708	0.325462	3.15576	0.00160081	0.0864087	STK10
ENSG00000148926	2406.64	-1.44714	0.459312	-3.15068	0.00162892	0.087448	ADM
ENSG00000166482	1170.91	1.12617	0.35801	3.14563	0.00165728	0.0880141	MFAP4
ENSG00000159388	1533.47	-1.17348	0.372866	-3.14719	0.00164847	0.0880141	BTG2
ENSG00000100129	2013.02	-0.645383	0.205358	-3.14272	0.00167388	0.0884202	EIF3L
ENSG00000204252	123.78	2.022	0.643878	3.14035	0.00168746	0.0886635	HLA-DOA
ENSG00000126581	1250.54	-1.25377	0.400052	-3.13403	0.00172425	0.0901172	BECN1
ENSG00000165886	535.097	0.800674	0.255875	3.12916	0.00175307	0.0906642	UBTD1
ENSG00000173456	1523.68	-0.659136	0.210634	-3.1293	0.00175224	0.0906642	RNF26
ENSG00000122008	907.765	0.800525	0.256164	3.12505	0.00177774	0.0914612	POLK
ENSG00000071246	649.451	1.07583	0.345204	3.1165	0.00183012	0.0936679	VASH1
ENSG00000115944	3570.21	-0.708336	0.227587	-3.11238	0.00185585	0.0941814	COX7A2L
ENSG00000100902	423.403	-1.0694	0.343653	-3.11185	0.00185922	0.0941814	PSMA6
ENSG00000216895	117.516	-1.57836	0.507906	-3.10758	0.00188624	0.0950628	AC009403.2
ENSG00000161179	548.773	-1.36405	0.439701	-3.10223	0.0019207	0.0963082	YDJC
ENSG00000108691	1121.2	1.25682	0.405378	3.10036	0.00193284	0.0964275	CCL2
ENSG00000198815	981.618	0.698996	0.225573	3.09875	0.00194337	0.0964654	FOXJ3
ENSG00000004399	1767.1	1.00771	0.325843	3.09261	0.00198404	0.0979915	PLXND1
ENSG00000189159	610.402	0.968689	0.314156	3.08347	0.00204604	0.0981104	HN1
ENSG00000120265	3397.61	-0.649595	0.210456	-3.0866	0.00202459	0.0981104	PCMT1
ENSG00000179523	465.166	-0.669602	0.216726	-3.08962	0.00200411	0.0981104	EIF3J-AS1
ENSG00000116030	3147.28	-0.74271	0.240785	-3.08453	0.00203873	0.0981104	SUMO1
ENSG00000257698	195.831	-1.19046	0.385752	-3.08607	0.00202822	0.0981104	RP11-620J15.3
ENSG00000163923	96.7828	-1.44563	0.468612	-3.08493	0.002036	0.0981104	RPL39L
ENSG00000071054	2051.41	0.667137	0.216491	3.08159	0.002059	0.0982549	MAP4K4
ENSG00000159674	1988.58	1.00591	0.326991	3.07625	0.00209623	0.0990744	SPON2
ENSG00000237651	99.6437	-1.06485	0.346066	-3.07702	0.00209084	0.0990744	C2orf74
ENSG00000165644	650.272	0.974834	0.317422	3.0711	0.00213275	0.0998449	COMTD1
ENSG00000122515	722.918	0.710266	0.231246	3.07147	0.00213008	0.0998449	ZMIZ2
ENSG00000130592	721.205	1.51244	0.493707	3.06344	0.00218805	0.0999098	LSP1
ENSG00000106123	130.478	1.13959	0.371277	3.06936	0.00214514	0.0999098	EPHB6
ENSG00000065057	816.631	0.836904	0.273273	3.06252	0.00219482	0.0999098	NTHL1
ENSG00000197905	460.209	0.824763	0.269076	3.06516	0.00217552	0.0999098	TEAD4
ENSG00000100554	2187.54	-0.920711	0.300394	-3.06501	0.00217665	0.0999098	ATP6V1D
ENSG00000139131	318.72	-0.930123	0.303296	-3.06671	0.00216425	0.0999098	YARS2
ENSG00000168386	1536.19	1.10479	0.361389	3.05706	0.00223516	0.100359	FILIP1L
ENSG00000197457	435.782	0.893034	0.292	3.05834	0.00222571	0.100359	STMN3
ENSG00000112167	494.601	-0.813393	0.265876	-3.05929	0.00221861	0.100359	SAYSD1
ENSG00000148362	1320.37	0.864599	0.28297	3.05545	0.00224726	0.100445	C9orf142
ENSG00000113361	2723	1.28519	0.421577	3.04852	0.00229969	0.101412	CDH6
ENSG00000130023	309.876	-0.817044	0.267984	-3.04886	0.00229715	0.101412	ERMARD
ENSG00000137824	1678.2	-0.976353	0.320239	-3.04883	0.00229734	0.101412	RMDN3
ENSG00000132964	201.051	0.935501	0.307409	3.04318	0.00234093	0.102772	CDK8
ENSG00000082074	578.121	1.33373	0.438814	3.0394	0.00237048	0.103609	FYB
ENSG00000169220	527.068	1.11908	0.369004	3.03269	0.00242381	0.105011	RGS14
ENSG00000163364	256.32	0.885542	0.291921	3.0335	0.00241732	0.105011	LINC01116
ENSG00000083223	785.682	1.25166	0.414041	3.02304	0.00250248	0.106906	ZCCHC6
ENSG00000187498	9184.25	0.949846	0.313976	3.02522	0.00248456	0.106906	COL4A1
ENSG00000038219	2179.85	0.520364	0.17219	3.02203	0.00251085	0.106906	BOD1L1
ENSG00000205643	494.368	-0.891091	0.294655	-3.02419	0.00249302	0.106906	CDPF1
ENSG00000082068	630.874	1.05732	0.350165	3.01949	0.00253203	0.107345	WDR70
ENSG00000060642	607.871	-0.925161	0.306617	-3.01731	0.00255025	0.107655	PIGV
ENSG00000169442	1334.51	1.62134	0.53916	3.00716	0.00263703	0.108085	CD52
ENSG00000117472	5608	1.38853	0.461592	3.00813	0.00262861	0.108085	TSPAN1
ENSG00000136490	659.101	1.24762	0.414577	3.00939	0.00261772	0.108085	LIMD2
ENSG00000266714	1428.58	1.24754	0.414403	3.01044	0.00260866	0.108085	MYO15B
ENSG00000108669	1500.24	0.89612	0.297917	3.00795	0.00263018	0.108085	CYTH1
ENSG00000167625	339.865	0.827852	0.275203	3.00815	0.00262842	0.108085	ZNF526
ENSG00000102409	3167.58	-0.845301	0.280491	-3.01365	0.00258126	0.108085	BEX4
ENSG00000169083	909.525	0.938534	0.312399	3.00428	0.00266212	0.108663	AR
ENSG00000154175	681.813	1.28773	0.428979	3.00186	0.0026834	0.109074	ABI3BP
ENSG00000173517	1130.92	0.935658	0.31208	2.99814	0.00271637	0.109074	PEAK1
ENSG00000022277	2751.91	-0.524105	0.174739	-2.99936	0.0027055	0.109074	RTFDC1
ENSG00000100412	3193.17	-0.927233	0.309255	-2.99827	0.00271513	0.109074	ACO2
ENSG00000163659	340.308	1.29762	0.433163	2.99568	0.00273836	0.109135	TIPARP
ENSG00000101000	421.449	1.17861	0.393708	2.99362	0.00275689	0.109135	PROCR
ENSG00000151474	528.998	1.16276	0.388412	2.99362	0.0027569	0.109135	FRMD4A
ENSG00000153006	943.222	0.572245	0.191415	2.98955	0.00279388	0.109135	SREK1IP1
ENSG00000143315	565.324	-0.699398	0.234007	-2.98879	0.00280081	0.109135	PIGM
ENSG00000075188	379.551	-0.944355	0.315524	-2.99298	0.00276271	0.109135	NUP37
ENSG00000118600	513.705	-1.31767	0.440916	-2.98847	0.00280376	0.109135	TMEM5
ENSG00000176401	136.256	-1.45617	0.487307	-2.9882	0.00280626	0.109135	EID2B
ENSG00000164128	1341.36	0.791367	0.265055	2.98568	0.00282951	0.109607	NPY1R
ENSG00000271324	52.9097	1.72394	0.579047	2.9772	0.00290891	0.110093	RP11-10C24.2
ENSG00000160013	263.233	1.31469	0.441327	2.97895	0.00289235	0.110093	PTGIR
ENSG00000188783	1723.08	1.10522	0.371224	2.97723	0.00290869	0.110093	PRELP
ENSG00000128487	799.655	0.876924	0.294016	2.98258	0.00285834	0.110093	SPECC1
ENSG00000159840	3389.39	0.669565	0.224617	2.98092	0.0028738	0.110093	ZYX
ENSG00000105193	4735.87	0.585874	0.196745	2.97784	0.0029029	0.110093	RPS16
ENSG00000155876	3403.72	-0.450178	0.151435	-2.97274	0.00295157	0.111281	RRAGA
ENSG00000104221	151.673	-1.56982	0.528612	-2.96969	0.00298097	0.111962	BRF2
ENSG00000128340	515.286	1.42203	0.480167	2.96152	0.0030612	0.113829	RAC2
ENSG00000106546	1415.92	1.01825	0.343873	2.96112	0.00306525	0.113829	AHR
ENSG00000197461	948.963	0.94142	0.317819	2.96213	0.00305523	0.113829	PDGFA
ENSG00000213145	65.4728	1.40604	0.475503	2.95695	0.00310698	0.114451	CRIP1
ENSG00000162458	1221.28	0.961453	0.325725	2.95173	0.00315995	0.114451	FBLIM1
ENSG00000149100	4131.35	-0.556676	0.188613	-2.95143	0.00316311	0.114451	EIF3M
ENSG00000116688	2279.03	-0.773859	0.261907	-2.95471	0.0031296	0.114451	MFN2
ENSG00000058729	508.686	-0.902989	0.305799	-2.95289	0.00314818	0.114451	RIOK2
ENSG00000181788	560.531	-1.14077	0.386196	-2.95385	0.00313832	0.114451	SIAH2
ENSG00000176476	294.493	-1.24878	0.422997	-2.95223	0.00315487	0.114451	CCDC101
ENSG00000137720	614.607	-0.878407	0.297912	-2.94854	0.00319279	0.115103	C11orf1
ENSG00000108821	1678.53	2.27467	0.771873	2.94695	0.00320925	0.115276	COL1A1
ENSG00000133138	461.905	1.00429	0.341512	2.94072	0.00327446	0.117193	TBC1D8B
ENSG00000198843	4165.52	-0.504355	0.171626	-2.93868	0.00329616	0.117543	SELT
ENSG00000143248	2456.82	2.05064	0.698928	2.93398	0.0033465	0.118095	RGS5
ENSG00000177427	655.967	1.18325	0.40428	2.92681	0.00342462	0.118095	MIEF2
ENSG00000197329	475.649	1.14236	0.390384	2.92625	0.00343073	0.118095	PELI1
ENSG00000105472	526.587	0.983296	0.335149	2.93391	0.00334721	0.118095	CLEC11A
ENSG00000134871	14914.7	0.810525	0.276812	2.92807	0.00341073	0.118095	COL4A2
ENSG00000113441	1479.17	0.714154	0.243846	2.92871	0.00340373	0.118095	LNPEP
ENSG00000125753	773.801	0.599406	0.204314	2.93375	0.00334897	0.118095	VASP
ENSG00000119185	2611.55	-0.615926	0.210267	-2.92925	0.0033978	0.118095	ITGB1BP1
ENSG00000186153	678.099	-0.836847	0.285392	-2.93227	0.00336494	0.118095	WWOX
ENSG00000013563	308.693	-0.954494	0.326188	-2.92621	0.00343118	0.118095	DNASE1L1
ENSG00000101544	499.866	0.985607	0.337041	2.92429	0.00345239	0.118412	ADNP2
ENSG00000085514	332.684	1.84609	0.631866	2.92165	0.00348179	0.119007	PILRA
ENSG00000148737	592.686	0.728019	0.249461	2.91837	0.00351866	0.119853	TCF7L2
ENSG00000233276	3650.79	0.697506	0.239172	2.91634	0.0035417	0.120223	GPX1
ENSG00000076248	1314.42	-0.771709	0.264921	-2.91298	0.00357998	0.121106	UNG
ENSG00000071553	6458.09	-0.639943	0.219778	-2.91176	0.00359396	0.121164	ATP6AP1
ENSG00000277048	15420.1	1.02381	0.351768	2.91046	0.00360893	0.121255	AL353644.10
ENSG00000134480	766.402	-0.669116	0.230324	-2.9051	0.00367133	0.122518	CCNH
ENSG00000226950	1488.4	-1.13362	0.390125	-2.90578	0.00366342	0.122518	DANCR
ENSG00000149781	980.816	1.22387	0.422487	2.89684	0.00376945	0.12453	FERMT3
ENSG00000174485	576.783	0.705499	0.243521	2.89708	0.00376657	0.12453	DENND4A
ENSG00000144455	3444.08	-1.50816	0.520361	-2.8983	0.00375189	0.12453	SUMF1
ENSG00000247774	143.762	1.90273	0.657238	2.89504	0.00379113	0.124829	PCED1B-AS1
ENSG00000215039	427.201	-0.942595	0.32607	-2.89078	0.00384291	0.126057	CD27-AS1
ENSG00000141452	582.498	-1.20702	0.417671	-2.88987	0.00385395	0.126057	C18orf8
ENSG00000134153	3724.93	-0.711581	0.246802	-2.8832	0.00393655	0.128334	EMC7
ENSG00000118495	433.689	1.00114	0.34747	2.88122	0.00396141	0.12872	PLAGL1
ENSG00000168961	234.038	1.1729	0.407254	2.88001	0.00397663	0.128791	LGALS9
ENSG00000196782	656.495	0.865798	0.30106	2.87584	0.00402959	0.130079	MAML3
ENSG00000125730	2382.58	1.93362	0.672913	2.8735	0.00405949	0.130618	C3
ENSG00000132254	651.082	-0.831132	0.289811	-2.86784	0.00413278	0.132544	ARFIP2
ENSG00000173369	1751.76	2.06395	0.720956	2.8628	0.00419922	0.134239	C1QB
ENSG00000186827	649.173	1.24239	0.435233	2.85454	0.0043099	0.1343	TNFRSF4
ENSG00000178922	188.699	1.09425	0.383026	2.85685	0.00427865	0.1343	HYI
ENSG00000105619	124.264	0.974829	0.341295	2.85626	0.0042866	0.1343	TFPT
ENSG00000149257	3039.73	0.695948	0.243789	2.85471	0.00430759	0.1343	SERPINH1
ENSG00000135452	1435.98	-0.667287	0.233385	-2.85917	0.00424755	0.1343	TSPAN31
ENSG00000151498	1160.69	-0.73949	0.258467	-2.86106	0.00422222	0.1343	ACAD8
ENSG00000085998	2858.36	-0.852355	0.298416	-2.85626	0.0042866	0.1343	POMGNT1
ENSG00000092621	1357.68	-1.24356	0.435583	-2.85492	0.00430473	0.1343	PHGDH
ENSG00000136237	926.86	0.955444	0.335273	2.84975	0.00437534	0.135877	RAPGEF5
ENSG00000183060	242.584	-1.7191	0.603439	-2.84883	0.004388	0.135877	LYSMD4
ENSG00000083844	592.9	0.789534	0.277318	2.84704	0.00441279	0.136217	ZNF264
ENSG00000125818	2639.99	-0.511234	0.179686	-2.84516	0.00443897	0.136599	PSMF1
ENSG00000174939	164.579	0.993221	0.349358	2.84299	0.00446927	0.136903	ASPHD1
ENSG00000123268	558.75	0.876528	0.308369	2.84247	0.00447659	0.136903	ATF1
ENSG00000013573	204.15	1.59684	0.563151	2.83555	0.0045747	0.139241	DDX11
ENSG00000100139	604.732	0.694646	0.245017	2.83509	0.00458123	0.139241	MICALL1
ENSG00000087206	505.008	0.672932	0.237491	2.83351	0.00460399	0.139504	UIMC1
ENSG00000105825	492.093	1.66751	0.589285	2.82971	0.00465904	0.140091	TFPI2
ENSG00000170955	2574.22	0.900336	0.318116	2.83021	0.00465173	0.140091	PRKCDBP
ENSG00000118197	452.452	-0.801626	0.283336	-2.82924	0.00466592	0.140091	DDX59
ENSG00000121210	327.268	0.936534	0.331544	2.82476	0.00473156	0.141631	KIAA0922
ENSG00000132965	356.503	1.42135	0.503717	2.82172	0.00477664	0.142241	ALOX5AP
ENSG00000250462	199.863	1.07248	0.380116	2.82145	0.00478073	0.142241	LRRC37BP1
ENSG00000268913	91.7615	1.58801	0.56495	2.81089	0.00494043	0.142578	AC026806.2
ENSG00000196754	590.479	1.56995	0.558661	2.81019	0.00495116	0.142578	S100A2
ENSG00000197629	576.507	1.3398	0.475376	2.81839	0.0048265	0.142578	MPEG1
ENSG00000136167	2048.38	1.23364	0.438372	2.81413	0.00489092	0.142578	LCP1
ENSG00000184497	682.162	1.11985	0.398278	2.81173	0.00492755	0.142578	TMEM255B
ENSG00000137054	218.087	1.01934	0.362745	2.81006	0.0049532	0.142578	POLR1E
ENSG00000132680	510.022	0.972468	0.345611	2.81377	0.00489646	0.142578	KIAA0907
ENSG00000134215	1298.38	0.955671	0.339532	2.81467	0.00488267	0.142578	VAV3
ENSG00000153956	483.571	0.918755	0.326487	2.81406	0.00489195	0.142578	CACNA2D1
ENSG00000260822	445.715	0.912243	0.324535	2.81093	0.00493993	0.142578	GS1-358P8.4
ENSG00000254858	433.234	-1.12901	0.400529	-2.8188	0.0048204	0.142578	MPV17L2
ENSG00000253320	99.2278	-1.48238	0.527674	-2.80928	0.00496525	0.142578	KB-1507C5.2
ENSG00000165934	1131.01	0.638642	0.227489	2.80735	0.00499502	0.143017	CPSF2
ENSG00000132128	2502.56	-0.644622	0.229945	-2.80337	0.00505717	0.144378	LRRC41
ENSG00000138964	230.183	1.8547	0.66549	2.78697	0.00532042	0.144453	PARVG
ENSG00000099337	500.809	1.45518	0.521703	2.78928	0.00528257	0.144453	KCNK6
ENSG00000198523	153.917	1.40623	0.504789	2.78577	0.00534001	0.144453	PLN
ENSG00000185238	352.566	1.15439	0.413405	2.79239	0.00523201	0.144453	PRMT3
ENSG00000107562	1206.8	1.13172	0.405379	2.79175	0.00524242	0.144453	CXCL12
ENSG00000138735	590.388	0.866041	0.310386	2.7902	0.00526749	0.144453	PDE5A
ENSG00000153179	333.311	0.85246	0.306504	2.78124	0.00541521	0.144453	RASSF3
ENSG00000030110	656.726	0.716262	0.257469	2.78194	0.00540354	0.144453	BAK1
ENSG00000162733	897.142	0.697425	0.250452	2.78467	0.00535825	0.144453	DDR2
ENSG00000101966	1634.83	0.64616	0.231707	2.7887	0.00529208	0.144453	XIAP
ENSG00000103051	1392.74	-0.518346	0.186472	-2.77975	0.00544003	0.144453	COG4
ENSG00000156469	404.589	-0.56686	0.202422	-2.80039	0.00510411	0.144453	MTERF3
ENSG00000175348	2883.4	-0.623843	0.223249	-2.79438	0.00519994	0.144453	TMEM9B
ENSG00000149792	2475.59	-0.653361	0.234996	-2.78031	0.00543078	0.144453	MRPL49
ENSG00000118705	9037.77	-0.679285	0.244101	-2.78281	0.0053891	0.144453	RPN2
ENSG00000174238	1819.98	-0.682324	0.244633	-2.78917	0.00528434	0.144453	PITPNA
ENSG00000247828	249.638	-0.748069	0.268555	-2.78554	0.00534392	0.144453	TMEM161B-AS1
ENSG00000120925	998.344	-0.799729	0.286759	-2.78885	0.00528955	0.144453	RNF170
ENSG00000160959	597.624	-0.806948	0.289869	-2.78384	0.00537199	0.144453	LRRC14
ENSG00000129071	891.6	-0.848299	0.302874	-2.80083	0.00509716	0.144453	MBD4
ENSG00000164953	246.46	-0.876858	0.315301	-2.78102	0.00541889	0.144453	TMEM67
ENSG00000162231	1192.51	-0.879613	0.315929	-2.78421	0.00536591	0.144453	NXF1
ENSG00000137714	1179.77	-0.920298	0.329639	-2.79184	0.00524099	0.144453	FDX1
ENSG00000104419	3888.52	-0.942309	0.33824	-2.78592	0.0053376	0.144453	NDRG1
ENSG00000184903	626.871	-1.29157	0.464523	-2.78042	0.00542891	0.144453	IMMP2L
ENSG00000135469	320.425	-1.35652	0.48484	-2.79788	0.00514392	0.144453	COQ10A
ENSG00000164327	798.823	0.88739	0.31945	2.77787	0.00547164	0.144606	RICTOR
ENSG00000100644	4657.29	0.743384	0.267858	2.77529	0.00551517	0.144606	HIF1A
ENSG00000100227	2116.99	-0.682559	0.24587	-2.77609	0.00550165	0.144606	POLDIP3
ENSG00000204070	1021.66	-0.890229	0.320639	-2.77642	0.00549608	0.144606	SYS1
ENSG00000163686	924.633	-1.51194	0.544829	-2.77507	0.00551897	0.144606	ABHD6
ENSG00000115239	103.78	1.01861	0.367683	2.77035	0.00559966	0.146332	GPR75-ASB3
ENSG00000159842	166.765	-1.21567	0.439223	-2.76776	0.00564426	0.147108	ABR
ENSG00000090565	562.018	-1.12234	0.405953	-2.76469	0.00569764	0.148109	RAB11FIP3
ENSG00000038382	344.062	0.791152	0.286434	2.76208	0.0057435	0.148879	TRIO
ENSG00000084463	1543.4	-0.644057	0.233245	-2.76129	0.00575742	0.148879	WBP11
ENSG00000031698	4091.25	-0.571394	0.207194	-2.75777	0.00581968	0.150096	SARS
ENSG00000197043	2195.11	0.64853	0.235442	2.75453	0.00587774	0.151199	ANXA6
ENSG00000177628	315.941	-1.34399	0.488157	-2.7532	0.00590159	0.151418	GBA
ENSG00000141510	603.852	0.652659	0.237162	2.75195	0.00592415	0.151603	TP53
ENSG00000036257	879.14	-0.747338	0.271757	-2.75002	0.00595917	0.152105	CUL3
ENSG00000188938	2261.45	-0.574285	0.209115	-2.74627	0.00602776	0.153459	FAM120AOS
ENSG00000128590	3258.42	-0.896029	0.326582	-2.74366	0.00607589	0.154287	DNAJB9
ENSG00000144120	517.565	-0.926162	0.337806	-2.7417	0.0061122	0.154811	TMEM177
ENSG00000168306	1438.05	-1.26964	0.463516	-2.73915	0.00615987	0.155619	ACOX2
ENSG00000164687	410.798	2.20751	0.806428	2.7374	0.00619278	0.155744	FABP5
ENSG00000128951	2273.35	-0.558349	0.203985	-2.73721	0.00619633	0.155744	DUT
ENSG00000114115	662.755	0.832687	0.304326	2.73617	0.00621586	0.155838	RBP1
ENSG00000197321	1366.3	0.579418	0.211854	2.73499	0.0062382	0.156002	SVIL
ENSG00000263470	66.8441	1.37185	0.502031	2.7326	0.00628375	0.156095	RP11-160O5.1
ENSG00000228223	469.046	0.917433	0.335773	2.7323	0.00628931	0.156095	HCG11
ENSG00000086598	5705.81	-0.573818	0.210006	-2.73239	0.00628767	0.156095	TMED2
ENSG00000126254	1786.32	-0.534175	0.195602	-2.73093	0.00631566	0.156356	RBM42
ENSG00000091986	1815.72	1.05656	0.38709	2.72948	0.00634341	0.15662	CCDC80
ENSG00000085982	971.596	0.725868	0.26601	2.72872	0.00635803	0.15662	USP40
ENSG00000123338	390.383	1.21692	0.446403	2.72606	0.00640961	0.156692	NCKAP1L
ENSG00000178695	1739.98	0.652315	0.239211	2.72694	0.0063924	0.156692	KCTD12
ENSG00000138594	2892	0.581255	0.213282	2.72529	0.00642442	0.156692	TMOD3
ENSG00000115806	2090.53	-0.795268	0.291807	-2.72532	0.00642397	0.156692	GORASP2
ENSG00000165752	245.199	1.28791	0.472749	2.7243	0.00644385	0.156779	STK32C
ENSG00000182109	73.9038	-1.12937	0.414711	-2.72326	0.00646412	0.156886	PPIEL
ENSG00000089820	698.348	1.25649	0.461755	2.72111	0.0065063	0.157523	ARHGAP4
ENSG00000131370	696.51	-0.903491	0.332241	-2.71939	0.00654027	0.157958	SH3BP5
ENSG00000141524	942.674	1.16006	0.426767	2.71824	0.00656297	0.158119	TMC6
ENSG00000115641	1890.04	0.98694	0.363548	2.71475	0.00663267	0.15941	FHL2
ENSG00000198113	478.023	0.956581	0.353248	2.70796	0.00676977	0.159598	TOR4A
ENSG00000167552	5082.92	0.874612	0.322709	2.71022	0.00672386	0.159598	TUBA1A
ENSG00000139323	436.076	0.654227	0.241573	2.7082	0.0067649	0.159598	POC1B
ENSG00000134900	773.288	0.548185	0.202323	2.70945	0.00673948	0.159598	TPP2
ENSG00000147649	4196.52	0.400314	0.147639	2.71143	0.0066993	0.159598	MTDH
ENSG00000108344	1402.34	-0.676186	0.249543	-2.7097	0.00673447	0.159598	PSMD3
ENSG00000101400	1383.89	-0.846686	0.312371	-2.71051	0.0067179	0.159598	SNTA1
ENSG00000106258	323.3	-1.31645	0.486005	-2.70871	0.00675458	0.159598	CYP3A5
ENSG00000151148	979.693	-0.751272	0.277597	-2.70634	0.00680284	0.159996	UBE3B
ENSG00000137501	921.119	1.08245	0.400162	2.70504	0.00682968	0.160144	SYTL2
ENSG00000172716	558.755	1.07127	0.396226	2.70367	0.00685774	0.160144	SLFN11
ENSG00000241553	2417.04	0.489726	0.181122	2.70385	0.00685413	0.160144	ARPC4
ENSG00000107779	795.208	0.81426	0.301348	2.70206	0.00689109	0.16039	BMPR1A
ENSG00000100532	861.925	-0.548144	0.203014	-2.70003	0.00693326	0.16039	CGRRF1
ENSG00000177971	1357.57	-0.660165	0.244464	-2.70045	0.0069245	0.16039	IMP3
ENSG00000137944	824.264	-0.956376	0.354016	-2.7015	0.00690267	0.16039	CCBL2
ENSG00000138744	940.571	-0.674992	0.250452	-2.69509	0.00703688	0.162407	NAAA
ENSG00000103066	2534.38	-0.815563	0.302937	-2.69219	0.00709852	0.163448	PLA2G15
ENSG00000173480	107.281	0.947644	0.35288	2.68546	0.00724307	0.165236	ZNF417
ENSG00000175602	2195.47	0.893543	0.33271	2.68565	0.00723887	0.165236	CCDC85B
ENSG00000140400	1030.3	-0.558822	0.208083	-2.68557	0.00724059	0.165236	MAN2C1
ENSG00000165678	9406.38	-0.663751	0.246995	-2.68731	0.00720305	0.165236	GHITM
ENSG00000182473	1942.71	-0.648415	0.241708	-2.68263	0.0073045	0.165977	EXOC7
ENSG00000100266	1549.24	-0.722987	0.269528	-2.68242	0.00730917	0.165977	PACSIN2
ENSG00000173545	915.805	-0.723524	0.26998	-2.67992	0.00736395	0.166837	ZNF622
ENSG00000167699	1542.51	-0.848502	0.316923	-2.67731	0.00742149	0.167756	GLOD4
ENSG00000182986	279.668	0.952426	0.356094	2.67464	0.00748085	0.167945	ZNF320
ENSG00000272579	395.73	0.86244	0.322281	2.67605	0.00744949	0.167945	RP11-101E13.5
ENSG00000104365	952.196	0.521027	0.194787	2.67486	0.00747613	0.167945	IKBKB
ENSG00000169093	1481.85	-0.702342	0.262696	-2.6736	0.00750428	0.168089	ASMTL
ENSG00000140836	1161.25	0.700323	0.262422	2.66869	0.00761476	0.170178	ZFHX3
ENSG00000115355	1069.35	0.680704	0.2552	2.66734	0.00764549	0.170479	CCDC88A
ENSG00000107201	837.687	0.716108	0.268606	2.66601	0.00767569	0.170767	DDX58
ENSG00000113558	16211.1	-0.393974	0.147843	-2.66481	0.00770316	0.170993	SKP1
ENSG00000105329	574.59	0.744818	0.279907	2.66095	0.00779201	0.171807	TGFB1
ENSG00000135108	4281.19	-0.844268	0.317214	-2.66151	0.00777921	0.171807	FBXO21
ENSG00000186665	256.194	-1.04201	0.391404	-2.66223	0.00776249	0.171807	C17orf58
ENSG00000100764	531.882	-0.573692	0.215865	-2.65764	0.00786901	0.173118	PSMC1
ENSG00000155545	341.211	0.61899	0.233111	2.65534	0.00792276	0.173913	MIER3
ENSG00000171169	382.5	1.2123	0.457158	2.65182	0.00800594	0.173988	NAIF1
ENSG00000141574	392.531	0.920637	0.347131	2.65213	0.00799853	0.173988	SECTM1
ENSG00000169554	1873.03	0.806354	0.30389	2.65345	0.00796746	0.173988	ZEB2
ENSG00000034510	11746.4	0.683136	0.257644	2.65147	0.00801424	0.173988	TMSB10
ENSG00000105552	1143.42	-1.01822	0.383987	-2.65171	0.00800846	0.173988	BCAT2
ENSG00000139178	316.658	0.748411	0.282385	2.65032	0.00804154	0.174089	C1RL
ENSG00000147905	494.669	-0.673308	0.254099	-2.64979	0.00805411	0.174089	ZCCHC7
ENSG00000115661	381.16	-0.714778	0.270008	-2.64725	0.00811501	0.175022	STK16
ENSG00000198252	620.609	0.676376	0.256129	2.64076	0.00827196	0.176147	STYX
ENSG00000116209	12016.3	-0.523927	0.198316	-2.64189	0.00824456	0.176147	TMEM59
ENSG00000120333	1275.38	-0.55899	0.211554	-2.64231	0.00823427	0.176147	MRPS14
ENSG00000047579	820.84	-0.757467	0.286621	-2.64275	0.00822358	0.176147	DTNBP1
ENSG00000155957	1719.95	-0.863996	0.327012	-2.6421	0.00823948	0.176147	TMBIM4
ENSG00000196305	2246.79	-0.905404	0.342869	-2.64067	0.00827418	0.176147	IARS
ENSG00000143486	1135.15	-0.774408	0.293451	-2.63897	0.00831578	0.176652	EIF2D
ENSG00000213024	1156.51	0.616242	0.233696	2.63694	0.0083658	0.176954	NUP62
ENSG00000102967	310.811	-0.768207	0.291267	-2.63747	0.00835279	0.176954	DHODH
ENSG00000198089	488.092	0.927163	0.351748	2.63587	0.0083922	0.177133	SFI1
ENSG00000124181	1085.9	0.887289	0.336979	2.63307	0.00846171	0.17784	PLCG1
ENSG00000102547	422.133	-0.582968	0.221394	-2.63317	0.00845927	0.17784	CAB39L
ENSG00000089902	348.171	0.751018	0.285623	2.62941	0.00855343	0.178082	RCOR1
ENSG00000167535	355.679	0.701764	0.266845	2.62986	0.00854208	0.178082	CACNB3
ENSG00000142186	1502.24	-0.48675	0.185108	-2.62954	0.00855001	0.178082	SCYL1
ENSG00000177042	1232.46	-0.749666	0.285108	-2.62941	0.00855323	0.178082	TMEM80
ENSG00000213366	227.048	-1.00471	0.382164	-2.62901	0.00856337	0.178082	GSTM2
ENSG00000243989	229.689	-1.16237	0.442448	-2.62714	0.00861063	0.178689	ACY1
ENSG00000136715	340.339	0.835432	0.318255	2.62504	0.00866378	0.179415	SAP130
ENSG00000086712	378.915	1.1448	0.436682	2.62159	0.008752	0.17992	TXLNG
ENSG00000090674	548.952	0.713914	0.272217	2.62259	0.00872642	0.17992	MCOLN1
ENSG00000085832	1670.74	0.649222	0.247819	2.61975	0.00879945	0.17992	EPS15
ENSG00000170581	1575.74	0.642838	0.245216	2.62152	0.00875386	0.17992	STAT2
ENSG00000006042	4075.33	-0.681615	0.260316	-2.61842	0.00883389	0.17992	TMEM98
ENSG00000122971	1877.42	-0.793863	0.30299	-2.62009	0.00879055	0.17992	ACADS
ENSG00000166685	798.021	-0.795577	0.303513	-2.62123	0.00876134	0.17992	COG1
ENSG00000090054	1135.25	-1.23381	0.471135	-2.61881	0.00882364	0.17992	SPTLC1
ENSG00000196502	1185.51	-0.854674	0.32662	-2.61672	0.00887793	0.180445	SULT1A1
ENSG00000105639	510.468	0.779815	0.298155	2.61546	0.00891062	0.180737	JAK3
ENSG00000158793	742.838	-0.884301	0.33825	-2.61434	0.00894001	0.180962	NIT1
ENSG00000101443	2100.24	1.98604	0.76017	2.61262	0.00898503	0.181501	WFDC2
ENSG00000124767	2506.25	-0.451742	0.17303	-2.61077	0.00903396	0.182117	GLO1
ENSG00000187800	1162.39	0.89825	0.344293	2.60897	0.00908154	0.182704	PEAR1
ENSG00000143322	622.279	0.877425	0.336519	2.60736	0.00912439	0.183193	ABL2
ENSG00000131203	755.771	1.48149	0.568561	2.60568	0.00916931	0.183698	IDO1
ENSG00000014641	7543.11	-0.647533	0.248571	-2.60503	0.00918674	0.183698	MDH1
ENSG00000171307	1058.18	-0.884444	0.33974	-2.6033	0.00923313	0.184252	ZDHHC16
ENSG00000103653	635.846	0.800219	0.307517	2.6022	0.00926289	0.184473	CSK
ENSG00000136243	591.671	0.819385	0.315073	2.60062	0.00930565	0.184941	NUPL2
ENSG00000125810	2498.54	0.70494	0.271136	2.59995	0.00932382	0.184941	CD93
ENSG00000183943	837.419	0.89377	0.344144	2.59708	0.00940192	0.186117	PRKX
ENSG00000169499	1337.9	0.628428	0.242401	2.59252	0.00952761	0.187536	PLEKHA2
ENSG00000232119	868.991	0.561719	0.216604	2.5933	0.00950593	0.187536	MCTS1
ENSG00000091972	879.821	-0.78486	0.302753	-2.59241	0.00953059	0.187536	CD200
ENSG00000128908	550.623	-0.519704	0.200691	-2.58958	0.00960941	0.188672	INO80
ENSG00000168014	334.105	-0.98035	0.378665	-2.58896	0.00962651	0.188672	C2CD3
ENSG00000100568	1857.14	-0.669797	0.258897	-2.58712	0.00967827	0.188992	VTI1B
ENSG00000171453	745.663	-0.713667	0.275865	-2.58702	0.00968113	0.188992	POLR1C
ENSG00000165672	10253.1	-0.629019	0.243221	-2.58621	0.00970388	0.189063	PRDX3
ENSG00000154640	889.85	-0.596763	0.230908	-2.58442	0.00975442	0.189499	BTG3
ENSG00000185728	1390.84	-0.68112	0.263655	-2.58338	0.0097838	0.189499	YTHDF3
ENSG00000196646	441.87	-0.992084	0.383931	-2.58401	0.00976576	0.189499	ZNF136
ENSG00000178761	397.457	-0.530859	0.205684	-2.58094	0.00985319	0.190469	FAM219B
ENSG00000066336	150.766	1.37989	0.534929	2.57957	0.00989229	0.190852	SPI1
ENSG00000138399	270.677	-0.809106	0.313841	-2.57807	0.00993535	0.191309	FASTKD1
ENSG00000163565	1826.41	0.718153	0.279018	2.57386	0.010057	0.193275	IFI16
ENSG00000110077	941.363	1.83643	0.715006	2.56841	0.0102166	0.193901	MS4A6A
ENSG00000182853	137.654	1.71062	0.665568	2.57017	0.0101649	0.193901	VMO1
ENSG00000161618	942.838	0.689979	0.2686	2.56879	0.0102053	0.193901	ALDH16A1
ENSG00000046653	1025.89	0.67159	0.261399	2.56922	0.0101928	0.193901	GPM6B
ENSG00000120699	867.089	-0.522155	0.20325	-2.56903	0.0101983	0.193901	EXOSC8
ENSG00000166770	768.436	-0.720229	0.280079	-2.57152	0.0101254	0.193901	ZNF667-AS1
ENSG00000109944	400.791	-0.831486	0.32378	-2.56806	0.010227	0.193901	C11orf63
ENSG00000165629	6997.39	-0.562095	0.218998	-2.56666	0.0102682	0.194309	ATP5C1
ENSG00000227507	98.1819	1.50284	0.585913	2.56495	0.010319	0.194525	LTB
ENSG00000123384	1758.58	0.767782	0.299272	2.5655	0.0103027	0.194525	LRP1
ENSG00000078237	322.987	-1.01142	0.394452	-2.56411	0.010344	0.194624	C12orf5
ENSG00000181804	228.179	1.1913	0.46475	2.56331	0.010368	0.194705	SLC9A9
ENSG00000183077	1048.59	1.04963	0.410277	2.55834	0.0105174	0.197136	AFMID
ENSG00000124614	586.637	0.560337	0.219092	2.55754	0.0105416	0.197215	RPS10
ENSG00000227486	88.4244	1.20463	0.471256	2.55622	0.0105816	0.197591	RP13-188A5.1
ENSG00000153822	1616.56	0.890198	0.348459	2.55467	0.0106288	0.198097	KCNJ16
ENSG00000166562	1995.2	-0.712447	0.279089	-2.55276	0.0106874	0.198814	SEC11C
ENSG00000005889	973.237	0.671884	0.263307	2.55171	0.0107195	0.199036	ZFX
ENSG00000105339	883.995	0.835949	0.327788	2.55028	0.0107638	0.199483	DENND3
ENSG00000114331	1728.89	0.500937	0.196477	2.54959	0.0107849	0.199501	ACAP2
ENSG00000197256	2659.42	0.620881	0.243648	2.54827	0.0108258	0.199883	KANK2
ENSG00000133466	287.746	1.05417	0.414529	2.54306	0.0109886	0.201678	C1QTNF6
ENSG00000127720	292.189	0.926111	0.36433	2.54196	0.0110234	0.201678	METTL25
ENSG00000154642	349.183	0.883505	0.347576	2.5419	0.0110251	0.201678	C21orf91
ENSG00000107537	3030.13	-0.890302	0.350157	-2.54258	0.0110037	0.201678	PHYH
ENSG00000166435	261.983	-1.16844	0.459289	-2.54401	0.0109587	0.201678	XRRA1
ENSG00000104412	1409.35	-0.634826	0.249943	-2.53988	0.0110889	0.20247	EMC2
ENSG00000120709	487.194	-0.714125	0.281718	-2.5349	0.0112481	0.204997	FAM53C
ENSG00000121775	171.546	1.114	0.439749	2.53326	0.0113006	0.205575	TMEM39B
ENSG00000184347	1625.79	0.742769	0.293297	2.53248	0.0113258	0.205622	SLIT3
ENSG00000198740	1081.6	0.640125	0.252824	2.53189	0.0113448	0.205622	ZNF652
ENSG00000068079	1404.41	0.520451	0.205637	2.53092	0.0113764	0.205633	IFI35
ENSG00000128739	2523.32	-0.476605	0.188385	-2.52995	0.0114079	0.205633	SNRPN
ENSG00000213859	373.679	-0.858973	0.339515	-2.53	0.0114063	0.205633	KCTD11
ENSG00000184831	655.651	-0.666308	0.263485	-2.52883	0.0114444	0.205915	APOO
ENSG00000164543	459.767	0.70176	0.277649	2.52751	0.0114876	0.205942	STK17A
ENSG00000107731	2889.63	0.587013	0.232232	2.5277	0.0114813	0.205942	UNC5B
ENSG00000163879	457.897	-1.06929	0.423367	-2.52569	0.0115472	0.206636	DNALI1
ENSG00000170571	511.771	1.1071	0.439432	2.51938	0.0117562	0.207001	EMB
ENSG00000170276	136.655	1.0765	0.427015	2.52099	0.0117025	0.207001	HSPB2
ENSG00000129667	601.538	0.744401	0.295302	2.52081	0.0117083	0.207001	RHBDF2
ENSG00000182326	4337.8	0.729468	0.289444	2.52024	0.0117276	0.207001	C1S
ENSG00000105771	411.85	0.640409	0.254171	2.5196	0.0117487	0.207001	SMG9
ENSG00000169641	2050.78	0.506828	0.200833	2.52362	0.0116152	0.207001	LUZP1
ENSG00000135972	701.804	-0.877678	0.347962	-2.52234	0.0116577	0.207001	MRPS9
ENSG00000152382	514.586	-0.912345	0.361444	-2.52417	0.0115973	0.207001	TADA1
ENSG00000173599	2447.71	-1.13008	0.44799	-2.52257	0.0116502	0.207001	PC
ENSG00000047578	394.709	0.8189	0.325507	2.51576	0.0118775	0.207264	KIAA0556
ENSG00000104320	1357.11	0.669875	0.266209	2.51635	0.0118578	0.207264	NBN
ENSG00000213339	723.32	0.641413	0.255016	2.51519	0.011897	0.207264	QTRT1
ENSG00000134330	1079.34	-0.603788	0.239903	-2.5168	0.0118427	0.207264	IAH1
ENSG00000169762	604.064	-0.701519	0.278873	-2.51554	0.0118849	0.207264	TAPT1
ENSG00000164442	353.931	-0.816699	0.324707	-2.51519	0.011897	0.207264	CITED2
ENSG00000112769	460.151	0.915606	0.364426	2.51246	0.0119893	0.208504	LAMA4
ENSG00000082515	1357.39	-0.562602	0.224035	-2.51122	0.0120314	0.208869	MRPL22
ENSG00000128268	373.992	0.908306	0.362236	2.50749	0.0121591	0.209246	MGAT3
ENSG00000112343	1440.67	0.560832	0.223647	2.50767	0.0121531	0.209246	TRIM38
ENSG00000135047	5356.78	-0.762685	0.303982	-2.50898	0.0121081	0.209246	CTSL
ENSG00000133983	325.038	-0.809725	0.322704	-2.50919	0.0121009	0.209246	COX16
ENSG00000130734	426.471	-1.44509	0.576139	-2.50824	0.0121334	0.209246	ATG4D
ENSG00000100599	294.043	0.786776	0.313855	2.50681	0.0121826	0.209286	RIN3
ENSG00000063176	347.041	-0.899672	0.359	-2.50605	0.0122089	0.209374	SPHK2
ENSG00000152894	221.381	-1.29476	0.516812	-2.50528	0.0122354	0.209465	PTPRK
ENSG00000136021	1131.82	0.768834	0.30704	2.50402	0.0122792	0.20985	SCYL2
ENSG00000185442	389.935	-2.05747	0.821874	-2.50338	0.0123012	0.209864	FAM174B
ENSG00000175595	308.926	1.13669	0.454408	2.50148	0.0123677	0.210634	ERCC4
ENSG00000159267	469.76	-0.687556	0.27507	-2.49956	0.0124346	0.21141	HLCS
ENSG00000139644	39794.8	-0.539521	0.216008	-2.49769	0.0125006	0.211936	TMBIM6
ENSG00000106853	1730.72	-0.991194	0.39688	-2.49747	0.0125084	0.211936	PTGR1
ENSG00000185437	186.185	-1.13172	0.453681	-2.49453	0.0126123	0.21333	SH3BGR
ENSG00000115520	1353.78	-0.770096	0.308859	-2.49335	0.0126543	0.213673	COQ10B
ENSG00000143515	610.661	0.788756	0.316715	2.49043	0.0127589	0.215072	ATP8B2
ENSG00000225630	2898.72	1.98012	0.796154	2.48711	0.0128787	0.215991	MTND2P28
ENSG00000142065	370.792	0.688786	0.277078	2.48589	0.0129227	0.215991	ZFP14
ENSG00000214941	672.757	0.599673	0.241206	2.48615	0.0129134	0.215991	ZSWIM7
ENSG00000123374	279.224	-0.676614	0.271958	-2.48794	0.0128487	0.215991	CDK2
ENSG00000136854	1212.55	-0.772095	0.310527	-2.4864	0.0129043	0.215991	STXBP1
ENSG00000196511	222.979	1.2686	0.510733	2.48388	0.0129958	0.216846	TPK1
ENSG00000147416	3938.44	-0.724499	0.29177	-2.48311	0.013024	0.216949	ATP6V1B2
ENSG00000146067	656.272	0.962472	0.387906	2.4812	0.013094	0.217456	FAM193B
ENSG00000133027	1022.15	-0.698266	0.281436	-2.48108	0.0130984	0.217456	PEMT
ENSG00000084112	835.861	0.764742	0.308393	2.47976	0.0131469	0.217895	SSH1
ENSG00000074370	962.654	0.71675	0.289237	2.47807	0.0132094	0.218416	ATP2A3
ENSG00000099904	574.043	0.6905	0.278684	2.47772	0.0132226	0.218416	ZDHHC8
ENSG00000101347	1569.89	0.835403	0.337297	2.47676	0.0132583	0.21864	SAMHD1
ENSG00000145293	1309.69	-0.656475	0.265198	-2.47542	0.0133081	0.219096	ENOPH1
ENSG00000012232	1081.17	0.52097	0.210565	2.47415	0.0133553	0.219507	EXTL3
ENSG00000176046	4114.02	-0.815467	0.329826	-2.47242	0.0134203	0.219843	NUPR1
ENSG00000197562	694.679	-0.959906	0.3882	-2.47271	0.0134093	0.219843	RAB40C
ENSG00000129055	2817.56	-0.620108	0.250953	-2.47102	0.013473	0.220059	ANAPC13
ENSG00000136371	241.928	-0.887719	0.359272	-2.47088	0.013478	0.220059	MTHFS
ENSG00000172057	2207.28	-0.541194	0.219083	-2.47027	0.0135011	0.220072	ORMDL3
ENSG00000185291	508.938	1.35077	0.547074	2.46908	0.013546	0.220338	IL3RA
ENSG00000145708	11841.1	0.973082	0.394174	2.46866	0.013562	0.220338	CRHBP
ENSG00000151376	370.319	0.911475	0.369398	2.46746	0.0136076	0.220611	ME3
ENSG00000038210	368.857	0.812854	0.329485	2.46704	0.0136235	0.220611	PI4K2B
ENSG00000105383	108.342	1.29399	0.527358	2.45373	0.0141384	0.220851	CD33
ENSG00000166401	221.006	1.16085	0.473138	2.45352	0.0141464	0.220851	SERPINB8
ENSG00000170647	235.877	1.02259	0.415222	2.46275	0.0137875	0.220851	TMEM133
ENSG00000048991	484.887	1.01281	0.41147	2.46144	0.0138382	0.220851	R3HDM1
ENSG00000182400	1011.56	0.882965	0.35821	2.46494	0.0137037	0.220851	TRAPPC6B
ENSG00000179119	495.302	0.859658	0.349183	2.46191	0.0138199	0.220851	SPTY2D1
ENSG00000141456	270.239	0.852472	0.346708	2.45876	0.0139418	0.220851	PELP1
ENSG00000154240	518.18	0.815963	0.332032	2.45748	0.0139914	0.220851	CEP112
ENSG00000115963	1080.19	0.763177	0.310177	2.46046	0.013876	0.220851	RND3
ENSG00000198538	379.35	0.747211	0.304178	2.4565	0.0140299	0.220851	ZNF28
ENSG00000163430	5933.01	0.740554	0.301518	2.45609	0.0140459	0.220851	FSTL1
ENSG00000158234	463.649	0.647865	0.264221	2.45198	0.0142071	0.220851	FAIM
ENSG00000214655	569.771	0.624146	0.253375	2.46333	0.0137654	0.220851	ZSWIM8
ENSG00000136732	2402.74	0.607285	0.247373	2.45494	0.0140909	0.220851	GYPC
ENSG00000168393	808.403	0.570478	0.23201	2.45885	0.0139383	0.220851	DTYMK
ENSG00000114933	768.04	0.525945	0.214411	2.45298	0.0141678	0.220851	INO80D
ENSG00000117523	4576.6	0.499936	0.203758	2.45357	0.0141446	0.220851	PRRC2C
ENSG00000143742	7091.14	-0.436424	0.177983	-2.45205	0.0142043	0.220851	SRP9
ENSG00000129636	3249.01	-0.536028	0.217643	-2.46288	0.0137825	0.220851	ITFG1
ENSG00000100442	900.02	-0.536407	0.21801	-2.46047	0.0138754	0.220851	FKBP3
ENSG00000104805	7888.77	-0.543253	0.221005	-2.45811	0.0139672	0.220851	NUCB1
ENSG00000099203	648.387	-0.65222	0.264872	-2.46239	0.0138013	0.220851	TMED1
ENSG00000070761	898.972	-0.656079	0.267605	-2.45167	0.0142196	0.220851	CFAP20
ENSG00000256771	267.922	-0.926918	0.377505	-2.45538	0.0140738	0.220851	ZNF253
ENSG00000171953	494.666	-0.948445	0.386665	-2.45289	0.0141714	0.220851	ATPAF2
ENSG00000219200	101.626	-0.979455	0.397429	-2.46448	0.0137214	0.220851	RNASEK
ENSG00000162909	13129.3	-0.731582	0.298801	-2.44839	0.0143495	0.222518	CAPN2
ENSG00000123213	566.765	0.871133	0.356033	2.44678	0.014414	0.222825	NLN
ENSG00000145632	1614.09	0.829746	0.33913	2.44669	0.0144174	0.222825	PLK2
ENSG00000151665	491.643	-1.10989	0.453719	-2.4462	0.0144369	0.222825	PIGF
ENSG00000080608	686.019	0.683367	0.279499	2.44497	0.0144865	0.223242	KIAA0020
ENSG00000137309	363.625	0.972556	0.397985	2.4437	0.0145375	0.223678	HMGA1
ENSG00000110046	378.14	0.809946	0.331756	2.44139	0.0146308	0.224414	ATG2A
ENSG00000087111	2508.87	-0.677923	0.277639	-2.44174	0.0146167	0.224414	PIGS
ENSG00000131435	519.715	0.656843	0.269135	2.44057	0.014664	0.224575	PDLIM4
ENSG00000256269	611.405	0.668211	0.273882	2.43978	0.0146963	0.224721	HMBS
ENSG00000125952	1655.29	0.451692	0.185235	2.43849	0.0147489	0.22483	MAX
ENSG00000054983	1441.93	-1.17068	0.479979	-2.43902	0.0147272	0.22483	GALC
ENSG00000165457	746.803	1.91804	0.787569	2.43539	0.0148758	0.225373	FOLR2
ENSG00000004700	470.134	1.20332	0.494055	2.43559	0.0148674	0.225373	RECQL
ENSG00000145779	584.333	0.926574	0.380273	2.4366	0.014826	0.225373	TNFAIP8
ENSG00000107372	4220.26	0.450072	0.184777	2.43576	0.0148605	0.225373	ZFAND5
ENSG00000105894	306.596	0.914906	0.37587	2.4341	0.0149288	0.22583	PTN
ENSG00000068971	967.935	0.706091	0.290164	2.43342	0.0149569	0.225908	PPP2R5B
ENSG00000116774	545.707	1.28792	0.529515	2.43226	0.0150049	0.225943	OLFML3
ENSG00000128699	1713.02	-0.503344	0.206908	-2.43269	0.0149871	0.225943	ORMDL1
ENSG00000197345	1053.73	-0.701585	0.288563	-2.4313	0.0150447	0.226197	MRPL21
ENSG00000230202	85.4615	1.46224	0.602662	2.4263	0.0152537	0.227951	RP11-632C17__A.1
ENSG00000205339	1725.44	0.498029	0.205249	2.42646	0.0152468	0.227951	IPO7
ENSG00000148057	464.707	-0.953777	0.393084	-2.42639	0.0152497	0.227951	IDNK
ENSG00000221817	168.738	-1.24682	0.513634	-2.42745	0.0152055	0.227951	PPP3CB-AS1
ENSG00000100557	1352.6	0.857692	0.353762	2.42449	0.0153299	0.228744	C14orf105
ENSG00000163348	887.842	-0.729158	0.300903	-2.42323	0.0153832	0.229193	PYGO2
ENSG00000111850	255.497	-1.17933	0.486823	-2.42251	0.0154137	0.229301	SMIM8
ENSG00000108828	4277.61	0.411815	0.170157	2.42021	0.0155116	0.230065	VAT1
ENSG00000100196	1606.89	-0.74568	0.308081	-2.4204	0.0155034	0.230065	KDELR3
ENSG00000106976	237.465	1.04626	0.432602	2.41853	0.0155835	0.230319	DNM1
ENSG00000155366	8914.56	0.623013	0.257675	2.41783	0.0156135	0.230319	RHOC
ENSG00000145050	1032.13	0.539574	0.223138	2.41811	0.0156013	0.230319	MANF
ENSG00000122033	1269.38	-0.529929	0.219243	-2.41709	0.0156453	0.230319	MTIF3
ENSG00000136143	2056.64	-0.874295	0.361713	-2.4171	0.0156448	0.230319	SUCLA2
ENSG00000160801	8786.05	-0.736371	0.304747	-2.41634	0.0156776	0.230451	PTH1R
ENSG00000182141	341.816	0.951271	0.39408	2.4139	0.0157827	0.231652	ZNF708
ENSG00000143156	423.16	-0.803073	0.332906	-2.41231	0.0158519	0.232321	NME7
ENSG00000162998	4833.73	0.973015	0.403492	2.41148	0.0158877	0.232502	FRZB
ENSG00000126001	512.987	0.840634	0.34888	2.40952	0.0159735	0.232817	CEP250
ENSG00000119888	4114.66	0.796025	0.330516	2.40843	0.0160214	0.232817	EPCAM
ENSG00000173210	413.993	0.717566	0.297842	2.40922	0.0159869	0.232817	ABLIM3
ENSG00000136521	2505.73	-0.547542	0.227251	-2.40942	0.0159779	0.232817	NDUFB5
ENSG00000166526	575.464	-0.631797	0.262342	-2.4083	0.0160271	0.232817	ZNF3
ENSG00000101421	535.732	0.665952	0.276611	2.40754	0.0160604	0.232959	CHMP4B
ENSG00000064651	770.681	0.754176	0.313617	2.40477	0.0161826	0.233701	SLC12A2
ENSG00000148843	583.368	0.646784	0.268947	2.40488	0.0161779	0.233701	PDCD11
ENSG00000170638	586.142	0.593701	0.246883	2.40479	0.0161819	0.233701	TRABD
ENSG00000067445	456.047	1.08651	0.452078	2.40337	0.0162446	0.234255	TRO
ENSG00000134107	1220.96	1.18056	0.491455	2.40217	0.0162981	0.23429	BHLHE40
ENSG00000138185	822.465	0.642464	0.267395	2.40268	0.0162753	0.23429	ENTPD1
ENSG00000115486	1238.04	-0.681681	0.28383	-2.40172	0.0163183	0.23429	GGCX
ENSG00000100504	723.946	0.91114	0.379817	2.39889	0.0164447	0.235763	PYGL
ENSG00000101945	198.871	0.929192	0.387467	2.39812	0.0164795	0.23592	SUV39H1
ENSG00000177105	1489.7	0.713039	0.297699	2.39516	0.0166129	0.236119	RHOG
ENSG00000115977	1295.83	0.67781	0.282868	2.3962	0.0165659	0.236119	AAK1
ENSG00000196923	1498.16	0.587449	0.24523	2.3955	0.0165978	0.236119	PDLIM7
ENSG00000127955	2333.33	0.563413	0.235146	2.39601	0.0165747	0.236119	GNAI1
ENSG00000113761	438.815	-0.598523	0.249732	-2.39666	0.0165451	0.236119	ZNF346
ENSG00000125447	584.546	0.735061	0.307057	2.39389	0.0166708	0.236601	GGA3
ENSG00000184916	663.929	0.94271	0.393931	2.39309	0.0167073	0.236621	JAG2
ENSG00000167641	1753.21	0.933244	0.390021	2.3928	0.0167201	0.236621	PPP1R14A
ENSG00000205208	247.66	1.08869	0.455352	2.39089	0.0168077	0.23752	C4orf46
ENSG00000271503	176.085	0.929834	0.38901	2.39025	0.0168367	0.23759	CCL5
ENSG00000143546	658.016	1.33896	0.56138	2.38512	0.0170733	0.238552	S100A8
ENSG00000197859	433.886	0.885637	0.37113	2.38633	0.0170176	0.238552	ADAMTSL2
ENSG00000165507	4499.85	0.878271	0.367883	2.38737	0.0169695	0.238552	C10orf10
ENSG00000081665	531.589	0.845393	0.354173	2.38695	0.0169889	0.238552	ZNF506
ENSG00000132718	1142.07	0.823715	0.345467	2.38436	0.0171091	0.238552	SYT11
ENSG00000185504	907.876	0.594135	0.249143	2.38471	0.0170924	0.238552	C17orf70
ENSG00000070614	799.006	0.593504	0.248753	2.38592	0.0170366	0.238552	NDST1
ENSG00000081154	3602.71	-0.642278	0.269099	-2.38677	0.0169971	0.238552	PCNP
ENSG00000104325	2071.79	-0.738071	0.309584	-2.38407	0.0171223	0.238552	DECR1
ENSG00000118503	805.039	1.15949	0.488006	2.37597	0.0175031	0.238806	TNFAIP3
ENSG00000272565	306.644	0.956526	0.402378	2.37718	0.0174454	0.238806	RP11-485G4.2
ENSG00000124766	2483.3	0.829004	0.348442	2.37918	0.0173514	0.238806	SOX4
ENSG00000147592	1470.28	0.781462	0.328722	2.37727	0.0174413	0.238806	LACTB2
ENSG00000153317	1311.09	0.694874	0.291611	2.38288	0.0171778	0.238806	ASAP1
ENSG00000162302	314.608	0.630285	0.265069	2.37782	0.0174155	0.238806	RPS6KA4
ENSG00000130429	3228.91	0.624802	0.262326	2.38177	0.0172295	0.238806	ARPC1B
ENSG00000060491	962.006	0.470472	0.197474	2.38245	0.0171977	0.238806	OGFR
ENSG00000172239	2135.57	-0.401266	0.168869	-2.37621	0.0174917	0.238806	PAIP1
ENSG00000164258	2027.41	-0.502095	0.211274	-2.37651	0.0174774	0.238806	NDUFS4
ENSG00000142188	718.385	-0.554972	0.233338	-2.3784	0.0173879	0.238806	TMEM50B
ENSG00000171604	3740.58	-0.559591	0.235321	-2.37799	0.0174074	0.238806	CXXC5
ENSG00000157014	426.243	-0.645298	0.271564	-2.37622	0.0174908	0.238806	TATDN2
ENSG00000107341	1759.05	-0.650908	0.27361	-2.37896	0.0173616	0.238806	UBE2R2
ENSG00000116157	384.9	-0.943347	0.396496	-2.37921	0.0173497	0.238806	GPX7
ENSG00000023445	748.02	0.88844	0.374166	2.37445	0.017575	0.239456	BIRC3
ENSG00000068024	422.209	0.874064	0.368393	2.37264	0.0176615	0.239543	HDAC4
ENSG00000173852	366.988	0.843453	0.355696	2.37127	0.0177269	0.239543	DPY19L1
ENSG00000134853	1463.86	0.615	0.259091	2.37368	0.0176117	0.239543	PDGFRA
ENSG00000113407	1176.53	-0.73725	0.310861	-2.37163	0.0177096	0.239543	TARS
ENSG00000166908	1337.12	-0.983609	0.414497	-2.37302	0.0176434	0.239543	PIP4K2C
ENSG00000274020	62.6592	-1.14094	0.481032	-2.37185	0.0176991	0.239543	LINC01138
ENSG00000189376	201.007	0.76056	0.320852	2.37044	0.0177671	0.239588	C8orf76
ENSG00000182871	3061.25	0.534759	0.225618	2.37019	0.0177787	0.239588	COL18A1
ENSG00000106610	358.944	-0.834108	0.352067	-2.36917	0.0178278	0.239923	STAG3L4
ENSG00000103061	190.536	1.3507	0.570379	2.36808	0.0178808	0.240308	SLC7A6OS
ENSG00000059573	867.726	0.706127	0.298468	2.36584	0.0179893	0.240325	ALDH18A1
ENSG00000138175	2041.94	-0.463061	0.195595	-2.36745	0.0179112	0.240325	ARL3
ENSG00000110429	1933.91	-0.562698	0.237781	-2.36645	0.0179594	0.240325	FBXO3
ENSG00000197894	3826	-0.804275	0.339968	-2.36574	0.0179941	0.240325	ADH5
ENSG00000119636	183.985	-0.892343	0.377226	-2.36554	0.0180037	0.240325	CCDC176
ENSG00000214135	174.205	-1.28485	0.543329	-2.36478	0.0180409	0.240496	AC024560.3
ENSG00000125910	267.561	1.2661	0.536255	2.36101	0.0182254	0.240591	S1PR4
ENSG00000150048	227.645	1.01601	0.43004	2.36259	0.0181476	0.240591	CLEC1A
ENSG00000151150	1788.27	0.75128	0.317789	2.36408	0.0180748	0.240591	ANK3
ENSG00000131873	579.34	0.667225	0.282704	2.36016	0.0182672	0.240591	CHSY1
ENSG00000080200	580.929	0.601171	0.254484	2.36232	0.0181612	0.240591	CRYBG3
ENSG00000152944	1225.58	-0.568087	0.24064	-2.36073	0.0182389	0.240591	MED21
ENSG00000211445	387159	-0.722135	0.305956	-2.36026	0.0182623	0.240591	GPX3
ENSG00000094841	300.434	-0.732175	0.309897	-2.36264	0.0181452	0.240591	UPRT
ENSG00000134463	1704.5	-0.999624	0.423201	-2.36205	0.018174	0.240591	ECHDC3
ENSG00000119969	207.971	1.16281	0.492901	2.35912	0.0183181	0.240791	HELLS
ENSG00000147804	1049.61	0.721335	0.305798	2.35886	0.0183311	0.240791	SLC39A4
ENSG00000108784	1932.37	-0.843961	0.358051	-2.35709	0.0184185	0.241618	NAGLU
ENSG00000173715	361.265	1.09084	0.463663	2.35266	0.0186396	0.24387	C11orf80
ENSG00000168374	4421.15	-0.441314	0.187548	-2.35307	0.018619	0.24387	ARF4
ENSG00000160050	302.208	1.10447	0.469672	2.35158	0.0186936	0.244052	CCDC28B
ENSG00000100124	745.083	-0.69875	0.29719	-2.35119	0.0187133	0.244052	ANKRD54
ENSG00000204344	138.801	-0.819755	0.348697	-2.35091	0.0187276	0.244052	STK19
ENSG00000158747	903.694	0.996982	0.424181	2.35037	0.0187548	0.244084	NBL1
ENSG00000166068	1414.03	0.609602	0.259594	2.34829	0.0188599	0.245129	SPRED1
ENSG00000178209	5036.7	0.565216	0.240832	2.34693	0.0189287	0.2457	PLEC
ENSG00000184979	101.177	-1.39544	0.595315	-2.34404	0.019076	0.247287	USP18
ENSG00000162366	20181.3	-0.958295	0.409019	-2.34291	0.0191339	0.247389	PDZK1IP1
ENSG00000103549	451.668	-1.03002	0.439568	-2.34326	0.0191163	0.247389	RNF40
ENSG00000170745	252.966	-0.981402	0.418986	-2.34233	0.0191639	0.247452	KCNS3
ENSG00000106049	3288.66	-0.718721	0.306989	-2.3412	0.019222	0.247604	HIBADH
ENSG00000178467	2803.13	-0.782515	0.334248	-2.34112	0.0192258	0.247604	P4HTM
ENSG00000196843	607.471	1.14581	0.489696	2.33984	0.019292	0.247884	ARID5A
ENSG00000157538	1486.98	-0.616857	0.263644	-2.33973	0.0192977	0.247884	DSCR3
ENSG00000099889	697.574	0.81794	0.349766	2.33854	0.0193594	0.248353	ARVCF
ENSG00000236540	86.2826	1.03954	0.444738	2.33742	0.0194172	0.248772	AC006547.13
ENSG00000174600	598.528	1.16833	0.500482	2.33442	0.0195738	0.250206	CMKLR1
ENSG00000136146	1725.05	-0.632447	0.270946	-2.33422	0.0195843	0.250206	MED4
ENSG00000269609	314.118	-1.14056	0.488708	-2.33382	0.0196051	0.250206	RPARP-AS1
ENSG00000246263	146.07	1.05168	0.450882	2.33249	0.0196749	0.250569	KB-431C1.4
ENSG00000169855	727.364	0.838026	0.359341	2.33212	0.0196946	0.250569	ROBO1
ENSG00000100150	301.744	0.754002	0.323352	2.33183	0.0197097	0.250569	DEPDC5
ENSG00000146833	1231.44	-0.583114	0.250189	-2.3307	0.0197694	0.251006	TRIM4
ENSG00000104375	752.987	-0.868694	0.372876	-2.32971	0.0198214	0.251342	STK3
ENSG00000166128	839.276	0.549887	0.236109	2.32896	0.0198613	0.251468	RAB8B
ENSG00000174684	2355.19	-0.664191	0.285236	-2.32856	0.0198822	0.251468	B3GNT1
ENSG00000140280	522.889	-0.498115	0.213985	-2.3278	0.0199228	0.251635	LYSMD2
ENSG00000116885	355.085	-0.725139	0.311572	-2.32735	0.0199464	0.251635	OSCP1
ENSG00000013288	1344.94	-0.668185	0.287375	-2.32513	0.0200649	0.252807	MAN2B2
ENSG00000133872	9345.36	-0.538129	0.231547	-2.32406	0.0201225	0.252888	SARAF
ENSG00000143740	1069.73	-0.69831	0.300443	-2.32427	0.0201111	0.252888	SNAP47
ENSG00000164171	1060.72	0.539785	0.232425	2.32241	0.0202111	0.25343	ITGA2
ENSG00000051108	9965.08	-0.596555	0.256934	-2.32182	0.0202426	0.25343	HERPUD1
ENSG00000123472	2247.94	-0.880302	0.379109	-2.32203	0.0202314	0.25343	ATPAF1
ENSG00000035664	794.442	1.10489	0.476295	2.31977	0.0203533	0.254064	DAPK2
ENSG00000175866	1020.9	-0.629185	0.27133	-2.3189	0.0204006	0.254064	BAIAP2
ENSG00000070159	1063.53	-0.798995	0.344422	-2.31981	0.0203509	0.254064	PTPN3
ENSG00000134278	489.849	-0.873326	0.376676	-2.31851	0.0204218	0.254064	SPIRE1
ENSG00000132604	638.194	-1.065	0.459213	-2.31919	0.0203848	0.254064	TERF2
ENSG00000278730	517.387	0.652404	0.281675	2.31616	0.0205495	0.25469	LINC00674
ENSG00000033030	375.428	0.562827	0.242959	2.31656	0.0205279	0.25469	ZCCHC8
ENSG00000166452	1032.21	-0.526317	0.227185	-2.31669	0.0205205	0.25469	AKIP1
ENSG00000238227	935.324	-0.667532	0.288312	-2.31531	0.0205958	0.254944	C9orf69
ENSG00000095059	1140.48	-0.57116	0.246775	-2.3145	0.0206405	0.255178	DHPS
ENSG00000197620	278.917	-0.767202	0.331663	-2.31319	0.020712	0.255422	CXorf40A
ENSG00000205659	629.095	-0.961993	0.415795	-2.31362	0.0206884	0.255422	LIN52
ENSG00000143633	275.159	-0.777924	0.336376	-2.31266	0.0207414	0.255466	C1orf131
ENSG00000134824	1027.86	0.812775	0.351811	2.31026	0.0208737	0.255471	FADS2
ENSG00000116679	3522.54	0.661916	0.286452	2.31074	0.020847	0.255471	IVNS1ABP
ENSG00000230124	862.546	0.605307	0.262109	2.30937	0.0209228	0.255471	LHX4-AS1
ENSG00000179950	1872.78	-0.387978	0.167964	-2.30988	0.0208948	0.255471	PUF60
ENSG00000167004	12843.6	-0.499559	0.216135	-2.31133	0.0208148	0.255471	PDIA3
ENSG00000000003	1820.98	-0.671068	0.290544	-2.3097	0.020905	0.255471	TSPAN6
ENSG00000101493	512.361	-0.954308	0.412895	-2.31126	0.0208186	0.255471	ZNF516
ENSG00000114770	598.634	0.795507	0.344657	2.30811	0.0209929	0.255804	ABCC5
ENSG00000140374	2678.39	-0.489105	0.211922	-2.30795	0.0210019	0.255804	ETFA
ENSG00000128829	1276.88	0.582423	0.252536	2.30629	0.0210942	0.256611	EIF2AK4
ENSG00000174807	2215.55	0.96165	0.417165	2.3052	0.0211552	0.257037	CD248
ENSG00000108479	1275.85	0.630586	0.273759	2.30344	0.0212543	0.257127	GALK1
ENSG00000104738	512.291	0.60366	0.262028	2.3038	0.0212338	0.257127	MCM4
ENSG00000008324	523.869	-0.701062	0.304384	-2.30321	0.0212668	0.257127	SS18L2
ENSG00000235750	2176.59	-0.902395	0.391582	-2.30448	0.0211955	0.257127	KIAA0040
ENSG00000109920	986.785	0.768878	0.33422	2.30051	0.0214192	0.258075	FNBP4
ENSG00000118412	824.772	0.587323	0.255309	2.30044	0.0214235	0.258075	CASP8AP2
ENSG00000147403	16223.5	0.539635	0.234525	2.30097	0.0213934	0.258075	RPL10
ENSG00000273344	252.222	-0.787675	0.342487	-2.29987	0.0214556	0.258147	PAXIP1-AS1
ENSG00000167740	1092.46	-0.573214	0.249339	-2.29894	0.0215085	0.258154	CYB5D2
ENSG00000140743	822.245	-0.670086	0.291464	-2.29904	0.0215028	0.258154	CDR2
ENSG00000198860	859.844	-0.720302	0.313771	-2.29563	0.0216969	0.2601	TSEN15
ENSG00000180448	1584.14	0.730886	0.318808	2.29256	0.0218734	0.261846	HMHA1
ENSG00000143252	2481.75	-0.582039	0.253924	-2.29217	0.0218956	0.261846	SDHC
ENSG00000271147	95.7006	1.18489	0.518296	2.28613	0.0222467	0.262548	RP4-769N13.6
ENSG00000105374	383.862	0.974391	0.426104	2.28675	0.0222106	0.262548	NKG7
ENSG00000167962	179.907	0.92259	0.403339	2.28738	0.0221736	0.262548	ZNF598
ENSG00000135521	416.702	0.872917	0.381154	2.2902	0.0220099	0.262548	LTV1
ENSG00000178188	340.621	0.732711	0.320149	2.28866	0.0220994	0.262548	SH2B1
ENSG00000113810	577.794	0.52989	0.231759	2.28638	0.0222319	0.262548	SMC4
ENSG00000101474	3365.72	-0.473998	0.207057	-2.28921	0.022067	0.262548	APMAP
ENSG00000128609	3242.84	-0.52072	0.227334	-2.29055	0.0219895	0.262548	NDUFA5
ENSG00000163964	642.437	-0.616299	0.269185	-2.2895	0.0220504	0.262548	PIGX
ENSG00000112378	1832.42	-0.753352	0.329288	-2.28782	0.022148	0.262548	PERP
ENSG00000127415	326.467	-1.16432	0.50914	-2.28684	0.022205	0.262548	IDUA
ENSG00000104881	146.832	0.938562	0.410967	2.28379	0.0223837	0.263528	PPP1R13L
ENSG00000160305	801.78	0.562495	0.246388	2.28297	0.0224324	0.263528	DIP2A
ENSG00000104164	1368.72	0.461152	0.201976	2.2832	0.0224186	0.263528	BLOC1S6
ENSG00000105223	8484.2	-0.481407	0.210917	-2.28245	0.0224631	0.263528	PLD3
ENSG00000166394	237.377	-0.690666	0.302542	-2.28288	0.0224376	0.263528	CYB5R2
ENSG00000099849	445.81	-0.660125	0.289484	-2.28035	0.0225871	0.264669	RASSF7
ENSG00000145287	136.676	1.48838	0.654324	2.27468	0.0229252	0.264958	PLAC8
ENSG00000172183	477.909	0.932729	0.410074	2.27454	0.0229337	0.264958	ISG20
ENSG00000174032	521.798	0.801154	0.351845	2.27701	0.0227859	0.264958	SLC25A30
ENSG00000099331	855.477	0.739345	0.324847	2.27597	0.0228475	0.264958	MYO9B
ENSG00000125450	562.546	0.704176	0.309485	2.27532	0.022887	0.264958	NUP85
ENSG00000166147	1494.35	0.682687	0.300004	2.27559	0.0228705	0.264958	FBN1
ENSG00000214753	503.124	0.663591	0.291213	2.27872	0.0226839	0.264958	HNRNPUL2
ENSG00000090006	4462.8	0.638328	0.280341	2.27697	0.0227882	0.264958	LTBP4
ENSG00000139687	1441.35	0.526099	0.231189	2.27563	0.0228683	0.264958	RB1
ENSG00000165006	1457.04	-0.548739	0.240861	-2.27824	0.0227121	0.264958	UBAP1
ENSG00000132323	767.314	-0.563226	0.247109	-2.27927	0.0226513	0.264958	ILKAP
ENSG00000185808	770.437	-0.691203	0.303804	-2.27516	0.0228962	0.264958	PIGP
ENSG00000013375	847.298	0.924265	0.406664	2.2728	0.0230385	0.265858	PGM3
ENSG00000103932	516.072	0.611976	0.269399	2.27163	0.0231087	0.266357	RPAP1
ENSG00000166411	534.632	-1.14682	0.504956	-2.27114	0.0231385	0.26639	IDH3A
ENSG00000163781	486.108	0.936174	0.41246	2.26973	0.0232239	0.26684	TOPBP1
ENSG00000170779	213.483	0.872322	0.38435	2.2696	0.0232317	0.26684	CDCA4
ENSG00000256525	181.818	0.761145	0.335553	2.26833	0.0233092	0.267114	POLG2
ENSG00000088808	586.436	0.752877	0.332638	2.26336	0.0236138	0.267114	PPP1R13B
ENSG00000113721	8683.24	0.66006	0.291518	2.26422	0.0235607	0.267114	PDGFRB
ENSG00000183696	658.647	0.635755	0.281258	2.2604	0.0237963	0.267114	UPP1
ENSG00000168672	1528.17	0.602101	0.265956	2.26391	0.0235797	0.267114	FAM84B
ENSG00000153310	859.801	0.540163	0.238305	2.26669	0.0234091	0.267114	FAM49B
ENSG00000167978	3579.74	0.521496	0.23015	2.2659	0.0234577	0.267114	SRRM2
ENSG00000071967	1391.36	0.514017	0.227158	2.26282	0.0236469	0.267114	CYBRD1
ENSG00000130816	1032.44	0.511768	0.225872	2.26574	0.0234673	0.267114	DNMT1
ENSG00000108107	2623.87	0.489767	0.216269	2.26462	0.0235361	0.267114	RPL28
ENSG00000011243	859.499	-0.458732	0.202877	-2.26113	0.023751	0.267114	AKAP8L
ENSG00000134049	1567.14	-0.476143	0.210215	-2.26503	0.0235106	0.267114	IER3IP1
ENSG00000154328	460.186	-0.638125	0.282279	-2.26062	0.0237827	0.267114	NEIL2
ENSG00000003056	1458.43	-0.656843	0.289803	-2.26651	0.0234202	0.267114	M6PR
ENSG00000224870	563.654	-0.664322	0.293717	-2.26178	0.0237112	0.267114	RP4-758J18.2
ENSG00000174456	411.251	-0.723716	0.319847	-2.26269	0.0236546	0.267114	C12orf76
ENSG00000162300	178.077	-0.896526	0.395974	-2.2641	0.0235677	0.267114	ZFPL1
ENSG00000068438	751.655	-0.994418	0.439266	-2.26382	0.0235851	0.267114	FTSJ1
ENSG00000240344	308.991	-1.00291	0.443591	-2.26088	0.0237667	0.267114	PPIL3
ENSG00000272870	50.2286	-1.27441	0.563743	-2.26063	0.0237823	0.267114	RP11-798M19.6
ENSG00000061273	2284.41	0.742043	0.328665	2.25775	0.0239613	0.267928	HDAC7
ENSG00000131931	500.229	0.682797	0.302419	2.25779	0.0239591	0.267928	THAP1
ENSG00000121060	1091.95	0.408486	0.180947	2.25749	0.0239773	0.267928	TRIM25
ENSG00000164068	610.429	-0.96652	0.428099	-2.2577	0.0239643	0.267928	RNF123
ENSG00000121577	647.682	0.743728	0.329793	2.25514	0.0241248	0.269271	POPDC2
ENSG00000178935	204.884	0.734542	0.325785	2.25469	0.0241531	0.269282	ZNF552
ENSG00000140853	760.342	0.944987	0.419354	2.25344	0.0242317	0.269854	NLRC5
ENSG00000148343	577.749	0.768764	0.341296	2.25248	0.0242917	0.269944	FAM73B
ENSG00000182512	1556.37	-0.887689	0.394101	-2.25244	0.0242944	0.269944	GLRX5
ENSG00000142937	8081.96	0.47503	0.210971	2.25164	0.0243451	0.270204	RPS8
ENSG00000261353	128.389	1.05056	0.467806	2.24572	0.0247218	0.270831	CTA-14H9.5
ENSG00000173198	348.945	1.03838	0.461613	2.24946	0.0244831	0.270831	CYSLTR1
ENSG00000180353	1263.02	1.03672	0.461761	2.24516	0.0247581	0.270831	HCLS1
ENSG00000135976	399.068	0.796487	0.354656	2.2458	0.0247167	0.270831	ANKRD36
ENSG00000171223	1290.92	0.781731	0.347776	2.2478	0.0245891	0.270831	JUNB
ENSG00000167657	1151.35	0.450009	0.200309	2.24657	0.0246674	0.270831	DAPK3
ENSG00000080189	1609.25	-0.422452	0.18798	-2.24733	0.0246189	0.270831	SLC35C2
ENSG00000116171	4230.67	-0.498583	0.221608	-2.24984	0.0244589	0.270831	SCP2
ENSG00000104324	2923.05	-0.513482	0.22831	-2.24906	0.0245089	0.270831	CPQ
ENSG00000108604	1063	-0.599091	0.26666	-2.24664	0.0246628	0.270831	SMARCD2
ENSG00000149269	1622.55	-0.67827	0.30208	-2.24533	0.0247468	0.270831	PAK1
ENSG00000172273	494.431	-0.859472	0.382274	-2.24831	0.0245563	0.270831	HINFP
ENSG00000188153	799.456	-0.953745	0.42412	-2.24876	0.0245275	0.270831	COL4A5
ENSG00000146409	651.113	0.560673	0.249821	2.2443	0.0248131	0.270931	SLC18B1
ENSG00000145012	4734.89	0.36722	0.163634	2.24416	0.0248221	0.270931	LPP
ENSG00000168404	381.18	1.0258	0.45756	2.24188	0.0249691	0.271847	MLKL
ENSG00000186260	620.887	0.77454	0.345533	2.24158	0.0249886	0.271847	MKL2
ENSG00000144591	825.82	-1.05582	0.470853	-2.24235	0.0249387	0.271847	GMPPA
ENSG00000008118	701.782	1.15119	0.513665	2.24113	0.0250176	0.271863	CAMK1G
ENSG00000177548	412.491	0.85116	0.38011	2.23925	0.0251399	0.272892	RABEP2
ENSG00000041982	3479.87	0.999789	0.446822	2.23755	0.0252501	0.273629	TNC
ENSG00000175879	575.51	-0.632941	0.282897	-2.23735	0.0252632	0.273629	HOXD8
ENSG00000151882	166.568	0.962926	0.430771	2.23535	0.0253941	0.273817	CCL28
ENSG00000103174	466.475	0.790062	0.353473	2.23514	0.025408	0.273817	NAGPA
ENSG00000154305	1677.67	0.405979	0.181698	2.23435	0.0254598	0.273817	MIA3
ENSG00000101019	1127.02	-0.451284	0.201996	-2.23413	0.0254746	0.273817	UQCC1
ENSG00000066044	1184.66	-0.522575	0.233663	-2.23645	0.0253222	0.273817	ELAVL1
ENSG00000267080	177.204	-0.808382	0.361793	-2.23438	0.0254581	0.273817	ASB16-AS1
ENSG00000133134	971.582	-1.00029	0.447697	-2.23431	0.0254628	0.273817	BEX2
ENSG00000170802	929.403	0.608905	0.272618	2.23354	0.0255132	0.273934	FOXN2
ENSG00000239665	214.529	0.850787	0.381136	2.23224	0.0255991	0.274558	RP11-295P9.3
ENSG00000150403	2896.28	-0.690925	0.309601	-2.23166	0.0256373	0.27467	TMCO3
ENSG00000151702	1114.63	0.77249	0.346477	2.22956	0.0257767	0.275864	FLI1
ENSG00000129691	977.767	0.692692	0.310984	2.22742	0.0259193	0.27709	ASH2L
ENSG00000158286	247.025	0.918654	0.412615	2.22642	0.0259863	0.277329	RNF207
ENSG00000100014	425.201	0.687187	0.308676	2.22624	0.0259978	0.277329	SPECC1L
ENSG00000269640	236.133	-0.705663	0.317046	-2.22574	0.0260316	0.277389	CTD-2521M24.9
ENSG00000155926	1838.72	0.961403	0.43211	2.2249	0.0260877	0.277688	SLA
ENSG00000102780	695.662	0.707803	0.318424	2.22283	0.0262271	0.278303	DGKH
ENSG00000180098	574.926	0.662503	0.298035	2.2229	0.0262225	0.278303	TRNAU1AP
ENSG00000271133	98.4743	-0.981525	0.441574	-2.22279	0.02623	0.278303	CTA-293F17.1
ENSG00000151503	307.539	0.613765	0.276277	2.22156	0.0263133	0.278887	NCAPD3
ENSG00000135457	688.364	0.641217	0.288756	2.22062	0.0263767	0.278961	TFCP2
ENSG00000100242	3190.61	-0.665418	0.299598	-2.22103	0.0263486	0.278961	SUN2
ENSG00000169604	1657.38	0.667599	0.300786	2.21951	0.0264517	0.279156	ANTXR1
ENSG00000156531	680.773	0.518857	0.233754	2.21968	0.0264408	0.279156	PHF6
ENSG00000103018	1652.15	-0.472161	0.212837	-2.21842	0.0265261	0.279642	CYB5B
ENSG00000115652	1222.5	-0.638051	0.287748	-2.2174	0.0265959	0.279802	UXS1
ENSG00000133943	1528.2	-0.677342	0.305471	-2.21737	0.0265979	0.279802	C14orf159
ENSG00000244005	684.486	-1.11066	0.501172	-2.21614	0.0266822	0.280092	NFS1
ENSG00000153395	110.083	-1.42439	0.642694	-2.21628	0.0266726	0.280092	LPCAT1
ENSG00000105419	122.142	1.04417	0.471621	2.21401	0.0268278	0.280132	MEIS3
ENSG00000186001	959.15	0.683135	0.308517	2.21426	0.0268111	0.280132	LRCH3
ENSG00000176102	525.645	0.579747	0.261829	2.21422	0.0268135	0.280132	CSTF3
ENSG00000117906	3108.03	-0.635648	0.287055	-2.21438	0.0268027	0.280132	RCN2
ENSG00000264247	359.082	-0.954616	0.430859	-2.21561	0.0267181	0.280132	LINC00909
ENSG00000135596	500.893	0.77954	0.352668	2.2104	0.0270771	0.282028	MICAL1
ENSG00000242574	373.231	0.734273	0.332228	2.21015	0.027095	0.282028	HLA-DMB
ENSG00000149231	915.35	0.561786	0.254095	2.21093	0.027041	0.282028	CCDC82
ENSG00000134779	2289.72	-0.48039	0.217519	-2.2085	0.0272093	0.28292	TPGS2
ENSG00000196367	703.867	0.721316	0.327373	2.20335	0.0275703	0.284543	TRRAP
ENSG00000175155	1264.08	0.697175	0.31682	2.20054	0.0277688	0.284543	YPEL2
ENSG00000133131	441.168	0.650927	0.295439	2.20325	0.0275768	0.284543	MORC4
ENSG00000100065	1947.64	0.608118	0.275882	2.20427	0.0275057	0.284543	CARD10
ENSG00000213949	5307.37	0.598502	0.271964	2.20067	0.0277597	0.284543	ITGA1
ENSG00000118508	963.804	0.594963	0.270166	2.20221	0.0276505	0.284543	RAB32
ENSG00000122390	841.744	0.447047	0.202903	2.20326	0.0275766	0.284543	NAA60
ENSG00000150459	5523.79	-0.34518	0.156741	-2.20223	0.0276489	0.284543	SAP18
ENSG00000237190	550.108	-0.514841	0.23387	-2.2014	0.0277077	0.284543	CDKN2AIPNL
ENSG00000004961	662.14	-0.592563	0.268721	-2.20513	0.0274453	0.284543	HCCS
ENSG00000143499	1218.25	-0.602502	0.27374	-2.201	0.0277361	0.284543	SMYD2
ENSG00000115365	1716.07	-0.634539	0.287832	-2.20455	0.0274859	0.284543	LANCL1
ENSG00000088543	533.12	-0.758559	0.344711	-2.20057	0.0277667	0.284543	C3orf18
ENSG00000221923	501.982	-1.05161	0.477221	-2.20361	0.0275518	0.284543	ZNF880
ENSG00000120693	781.348	0.980799	0.446712	2.19559	0.0281211	0.284905	SMAD9
ENSG00000198746	261.026	0.874008	0.397751	2.19737	0.0279937	0.284905	GPATCH3
ENSG00000163626	263.355	0.869098	0.395788	2.19587	0.0281014	0.284905	COX18
ENSG00000099998	1361.25	0.831572	0.378699	2.19587	0.0281016	0.284905	GGT5
ENSG00000081923	1177.01	0.648058	0.294688	2.19913	0.0278686	0.284905	ATP8B1
ENSG00000170889	2517.59	0.607019	0.276624	2.19438	0.0282078	0.284905	RPS9
ENSG00000087088	899.108	0.595019	0.271074	2.19504	0.0281607	0.284905	BAX
ENSG00000042753	1339.1	0.551646	0.251372	2.19454	0.0281968	0.284905	AP2S1
ENSG00000173821	3119.8	0.509074	0.231841	2.19579	0.0281071	0.284905	RNF213
ENSG00000063177	5821.81	0.470398	0.214221	2.19585	0.0281026	0.284905	RPL18
ENSG00000112146	2396.67	-0.468641	0.213351	-2.19657	0.0280508	0.284905	FBXO9
ENSG00000161010	300.742	-0.500187	0.227799	-2.19574	0.0281106	0.284905	C5orf45
ENSG00000146416	2184.25	-0.750017	0.341246	-2.19788	0.0279577	0.284905	AIG1
ENSG00000148399	664.336	-0.842522	0.38387	-2.19481	0.0281771	0.284905	DPH7
ENSG00000167799	248.545	0.689777	0.314605	2.19252	0.0283421	0.285969	NUDT8
ENSG00000106682	5363.97	-0.502647	0.229548	-2.18973	0.0285441	0.287713	EIF4H
ENSG00000111300	457.333	0.668513	0.305472	2.18846	0.0286361	0.287831	NAA25
ENSG00000076984	233.018	0.653019	0.298396	2.18843	0.028638	0.287831	MAP2K7
ENSG00000154556	2160.25	0.623604	0.284964	2.18836	0.0286433	0.287831	SORBS2
ENSG00000142347	406.238	0.852962	0.389972	2.18724	0.0287253	0.288069	MYO1F
ENSG00000186594	69.2871	-0.995787	0.455197	-2.18759	0.0286992	0.288069	MIR22HG
ENSG00000005156	499.904	1.18344	0.541627	2.18496	0.0288915	0.288526	LIG3
ENSG00000216775	372.198	1.10694	0.506514	2.1854	0.0288593	0.288526	RP1-152L7.5
ENSG00000196187	1181.28	0.65731	0.300942	2.18417	0.0289494	0.288526	TMEM63A
ENSG00000131381	807.967	0.649481	0.297235	2.18507	0.0288835	0.288526	ZFYVE20
ENSG00000067082	4611.49	0.51917	0.237738	2.18379	0.0289775	0.288526	KLF6
ENSG00000115446	2165.42	-0.415082	0.189864	-2.18621	0.0288006	0.288526	UNC50
ENSG00000213380	717.91	-0.706835	0.323564	-2.18453	0.0289233	0.288526	COG8
ENSG00000272520	93.9739	-1.51183	0.692413	-2.18343	0.0290045	0.288526	CTD-2044J15.2
ENSG00000147533	2389.18	-0.38983	0.178613	-2.18254	0.0290697	0.288884	GOLGA7
ENSG00000100359	1576.55	-0.46816	0.214929	-2.17821	0.0293902	0.291775	SGSM3
ENSG00000079819	2337.61	0.628524	0.288754	2.17668	0.0295045	0.292468	EPB41L2
ENSG00000196705	286.915	0.575808	0.264607	2.17609	0.0295488	0.292468	ZNF431
ENSG00000157778	703.452	0.563879	0.259079	2.17647	0.0295198	0.292468	PSMG3
ENSG00000090432	1649.47	-0.528584	0.242976	-2.17545	0.0295961	0.292643	MUL1
ENSG00000008441	216.361	0.683991	0.314537	2.17459	0.0296606	0.292694	NFIX
ENSG00000175550	1468.62	0.616232	0.283334	2.17493	0.0296352	0.292694	DRAP1
ENSG00000146587	443.197	0.894194	0.411405	2.17351	0.0297417	0.293074	RBAK
ENSG00000106615	3166.61	-0.348073	0.160189	-2.1729	0.029788	0.293074	RHEB
ENSG00000213614	2552.62	-0.545006	0.250783	-2.17321	0.0297642	0.293074	HEXA
ENSG00000248441	172.552	0.843342	0.388231	2.17227	0.0298357	0.293251	LINC01197
ENSG00000162976	1576.52	-0.447567	0.206091	-2.17169	0.0298789	0.293384	PQLC3
ENSG00000172590	845.336	0.58225	0.268212	2.17086	0.0299417	0.293708	MRPL52
ENSG00000197780	347.686	0.74947	0.345699	2.16798	0.0301601	0.293911	TAF13
ENSG00000139567	2521.76	0.665823	0.307166	2.16764	0.0301864	0.293911	ACVRL1
ENSG00000182492	20469.4	0.631584	0.291316	2.16804	0.0301556	0.293911	BGN
ENSG00000241973	1494.96	0.500485	0.230787	2.1686	0.0301132	0.293911	PI4KA
ENSG00000113384	2930.6	-0.49489	0.228178	-2.16887	0.0300923	0.293911	GOLPH3
ENSG00000182093	1756.38	-0.519689	0.239818	-2.16701	0.0302339	0.293911	WRB
ENSG00000057757	1083.11	-0.555792	0.256565	-2.16628	0.0302896	0.293911	PITHD1
ENSG00000133935	1204.22	-0.666519	0.307158	-2.16996	0.03001	0.293911	C14orf1
ENSG00000119682	643.778	-0.822277	0.379228	-2.16829	0.0301367	0.293911	AREL1
ENSG00000110080	618.704	-0.870423	0.401769	-2.16647	0.0302749	0.293911	ST3GAL4
ENSG00000189223	582.505	-1.28235	0.59178	-2.16695	0.030239	0.293911	PAX8-AS1
ENSG00000138073	1962.06	-0.482704	0.222909	-2.16547	0.0303515	0.294222	PREB
ENSG00000116016	24077.9	0.49814	0.230088	2.165	0.030388	0.294287	EPAS1
ENSG00000079432	260.338	0.677262	0.313119	2.16296	0.0305446	0.295514	CIC
ENSG00000148730	3614.37	-0.454896	0.210358	-2.16249	0.0305805	0.295571	EIF4EBP2
ENSG00000171700	380.093	1.12802	0.522281	2.1598	0.0307883	0.296131	RGS19
ENSG00000225663	2505.16	0.419022	0.193871	2.16134	0.030669	0.296131	FAM195B
ENSG00000170144	3332.43	0.380169	0.175994	2.16012	0.0307635	0.296131	HNRNPA3
ENSG00000078808	4487.9	-0.559608	0.259036	-2.16035	0.0307453	0.296131	SDF4
ENSG00000087842	525.095	-0.825775	0.382301	-2.16001	0.0307718	0.296131	PIR
ENSG00000129245	1320.88	-0.54397	0.25207	-2.15801	0.0309267	0.297173	FXR2
ENSG00000169919	2678.16	-0.621083	0.28818	-2.15519	0.0311471	0.299001	GUSB
ENSG00000168411	345.259	-0.839221	0.389476	-2.15474	0.0311821	0.299046	RFWD3
ENSG00000212978	377.222	0.550341	0.255469	2.15424	0.0312217	0.299134	AC016747.3
ENSG00000178726	1033.49	0.684953	0.318142	2.15298	0.0313205	0.299608	THBD
ENSG00000137504	744.092	-0.614543	0.285457	-2.15283	0.0313317	0.299608	CREBZF
ENSG00000126878	10744.7	-0.658428	0.306063	-2.15128	0.0314538	0.300484	AIF1L
ENSG00000181896	243.004	0.899889	0.418695	2.14927	0.031613	0.301713	ZNF101
ENSG00000163939	1471.85	0.599894	0.279198	2.14863	0.0316634	0.301716	PBRM1
ENSG00000122786	16219.3	0.546852	0.254697	2.14706	0.0317881	0.301716	CALD1
ENSG00000205423	700.732	-0.514307	0.239486	-2.14755	0.0317498	0.301716	CNEP1R1
ENSG00000132305	2131.91	-0.556164	0.258918	-2.14803	0.0317112	0.301716	IMMT
ENSG00000127884	11660.1	-0.597765	0.278424	-2.14696	0.0317965	0.301716	ECHS1
ENSG00000147439	314.037	-0.737874	0.343515	-2.14801	0.0317128	0.301716	BIN3
ENSG00000088832	1841.15	0.44593	0.207783	2.14614	0.0318622	0.301799	FKBP1A
ENSG00000189077	1771.72	-0.736976	0.343405	-2.14608	0.0318664	0.301799	TMEM120A
ENSG00000149115	1502.29	0.568414	0.264981	2.14511	0.0319442	0.301984	TNKS1BP1
ENSG00000136709	1462.11	-0.484637	0.22593	-2.14507	0.0319471	0.301984	WDR33
ENSG00000183401	479.988	0.604393	0.28186	2.1443	0.0320088	0.301989	CCDC159
ENSG00000204628	18552.8	0.388954	0.181374	2.14448	0.0319941	0.301989	GNB2L1
ENSG00000196735	526.443	2.45284	1.14611	2.14015	0.0323425	0.303426	HLA-DQA1
ENSG00000141098	1254.23	0.592557	0.276979	2.13936	0.0324069	0.303426	GFOD2
ENSG00000099250	7093.8	0.547315	0.255699	2.14046	0.0323173	0.303426	NRP1
ENSG00000100280	1345.46	0.430327	0.201041	2.1405	0.0323146	0.303426	AP1B1
ENSG00000028839	689.186	-0.391851	0.183077	-2.14037	0.0323252	0.303426	TBPL1
ENSG00000189337	777.168	-0.638271	0.298318	-2.13956	0.0323901	0.303426	KAZN
ENSG00000078399	923.473	-0.687421	0.321238	-2.13991	0.0323618	0.303426	HOXA9
ENSG00000272667	56.075	-0.916755	0.428171	-2.1411	0.0322662	0.303426	RP11-395A13.2
ENSG00000185033	654.373	0.737907	0.345121	2.13811	0.0325079	0.304084	SEMA4B
ENSG00000163132	375.822	0.931881	0.436306	2.13584	0.0326921	0.305273	MSX1
ENSG00000164933	539.934	0.608623	0.284964	2.13579	0.0326968	0.305273	SLC25A32
ENSG00000167703	506.912	-1.25401	0.58725	-2.13539	0.0327293	0.305288	SLC43A2
ENSG00000249119	55.2842	1.2299	0.576221	2.13442	0.0328082	0.305735	MTND6P4
ENSG00000124532	850.68	-0.85757	0.401857	-2.13402	0.0328412	0.305754	MRS2
ENSG00000147475	947.86	0.484611	0.227217	2.13281	0.03294	0.306097	ERLIN2
ENSG00000253719	2453.42	-0.725196	0.339997	-2.13295	0.0329288	0.306097	ATXN7L3B
ENSG00000118363	2329.34	-0.375853	0.176362	-2.13115	0.0330772	0.307083	SPCS2
ENSG00000184708	871.346	0.439178	0.206232	2.12954	0.0332097	0.308024	EIF4ENIF1
ENSG00000137965	730.508	0.736662	0.346381	2.12674	0.0334416	0.30941	IFI44
ENSG00000167470	458.778	0.700898	0.32956	2.12677	0.0334392	0.30941	MIDN
ENSG00000156928	901.728	-0.600681	0.282461	-2.1266	0.0334532	0.30941	MALSU1
ENSG00000122863	716.858	0.56272	0.264985	2.12359	0.0337044	0.311442	CHST3
ENSG00000147206	437.061	1.14652	0.541516	2.11725	0.0342389	0.313314	NXF3
ENSG00000277258	137.639	1.09916	0.520473	2.11186	0.0346987	0.313314	PCGF2
ENSG00000163131	1900.76	1.03675	0.490128	2.11527	0.0344067	0.313314	CTSS
ENSG00000269386	155.905	1.01257	0.478205	2.11744	0.0342224	0.313314	RAB11B-AS1
ENSG00000089327	846.866	0.834686	0.395114	2.11252	0.034642	0.313314	FXYD5
ENSG00000187699	297.112	0.759999	0.358838	2.11794	0.0341799	0.313314	C2orf88
ENSG00000101846	904.922	0.709611	0.335247	2.11668	0.0342866	0.313314	STS
ENSG00000136295	767.965	0.657563	0.311086	2.11376	0.0345354	0.313314	TTYH3
ENSG00000136878	599.639	0.613347	0.290084	2.11438	0.0344828	0.313314	USP20
ENSG00000144711	2758.92	0.584266	0.275584	2.1201	0.0339979	0.313314	IQSEC1
ENSG00000135837	2284.12	0.531559	0.251736	2.11158	0.0347229	0.313314	CEP350
ENSG00000140931	1720.38	0.505854	0.239453	2.11254	0.0346402	0.313314	CMTM3
ENSG00000187514	20819.5	0.496545	0.234298	2.11929	0.0340662	0.313314	PTMA
ENSG00000048342	687.967	0.496027	0.234212	2.11786	0.0341873	0.313314	CC2D2A
ENSG00000101439	9916.66	0.461287	0.217567	2.12021	0.0339884	0.313314	CST3
ENSG00000196419	4937.4	-0.288856	0.136553	-2.11534	0.0344007	0.313314	XRCC6
ENSG00000120860	1824.38	-0.361801	0.171072	-2.11491	0.0344378	0.313314	CCDC53
ENSG00000074319	2863.97	-0.436324	0.206637	-2.11155	0.0347248	0.313314	TSG101
ENSG00000198818	1772.86	-0.493561	0.233752	-2.11147	0.0347317	0.313314	SFT2D1
ENSG00000111652	2652.61	-0.496827	0.234988	-2.11427	0.0344924	0.313314	COPS7A
ENSG00000143870	5379.56	-0.523817	0.247149	-2.11944	0.0340532	0.313314	PDIA6
ENSG00000062598	1505.61	-0.687861	0.325687	-2.11203	0.034684	0.313314	ELMO2
ENSG00000079739	1239.62	-0.767101	0.363113	-2.11257	0.0346376	0.313314	PGM1
ENSG00000172201	1572.58	-0.768998	0.363452	-2.11582	0.0343602	0.313314	ID4
ENSG00000155330	307.848	-0.782815	0.369556	-2.11826	0.0341534	0.313314	C16orf87
ENSG00000153558	310.763	-1.20764	0.570944	-2.11517	0.0344157	0.313314	FBXL2
ENSG00000187609	515.688	0.672157	0.318659	2.10933	0.0349161	0.313762	EXD3
ENSG00000197958	6171.59	0.435364	0.206391	2.10942	0.0349085	0.313762	RPL12
ENSG00000149547	3002.43	-0.519049	0.246122	-2.10891	0.0349524	0.313762	EI24
ENSG00000153363	206.854	-0.624044	0.295824	-2.10951	0.0349007	0.313762	LINC00467
ENSG00000169814	1069.05	-0.640575	0.303779	-2.10868	0.0349718	0.313762	BTD
ENSG00000163755	716.912	-0.858433	0.406936	-2.1095	0.0349011	0.313762	HPS3
ENSG00000273247	321.654	0.978726	0.46447	2.10719	0.0351011	0.314107	RP11-83A24.2
ENSG00000110811	569.889	0.85395	0.405195	2.1075	0.035074	0.314107	LEPREL2
ENSG00000128791	1922.01	-0.741802	0.352043	-2.10714	0.0351057	0.314107	TWSG1
ENSG00000167074	1416.86	-0.8181	0.388335	-2.10669	0.0351446	0.314171	TEF
ENSG00000108798	1005.61	0.568609	0.270058	2.10551	0.0352472	0.314802	ABI3
ENSG00000182973	532.301	-0.704928	0.335485	-2.10122	0.035622	0.317862	CNOT10
ENSG00000136141	1100.89	0.548156	0.261109	2.09934	0.0357873	0.318762	LRCH1
ENSG00000102882	456.244	0.46282	0.220429	2.09963	0.0357611	0.318762	MAPK3
ENSG00000134030	644.55	0.60543	0.288487	2.09864	0.0358485	0.318818	CTIF
ENSG00000176407	1153.11	0.453724	0.21621	2.09853	0.0358582	0.318818	KCMF1
ENSG00000102572	355.521	-0.675677	0.322067	-2.09794	0.0359108	0.318999	STK24
ENSG00000261971	77.8265	0.915779	0.436836	2.09639	0.0360476	0.319066	RP11-473M20.7
ENSG00000160796	439.471	0.682275	0.325306	2.09733	0.0359642	0.319066	NBEAL2
ENSG00000177600	5671.36	0.49999	0.238434	2.09698	0.0359955	0.319066	RPLP2
ENSG00000130414	3032.31	-0.419001	0.199858	-2.0965	0.0360382	0.319066	NDUFA10
ENSG00000144810	1196.72	1.4598	0.696528	2.09583	0.0360971	0.319219	COL8A1
ENSG00000104852	1859.55	0.448799	0.214261	2.09464	0.0362032	0.319594	SNRNP70
ENSG00000142949	1811.6	0.421784	0.201365	2.09463	0.0362042	0.319594	PTPRF
ENSG00000165898	1276.64	-0.617216	0.294793	-2.09372	0.0362845	0.319731	ISCA2
ENSG00000112304	944.887	-0.664873	0.317516	-2.09398	0.0362615	0.319731	ACOT13
ENSG00000002586	5293.87	0.558689	0.267016	2.09234	0.0364078	0.320471	CD99
ENSG00000204370	6552.19	-0.480705	0.229831	-2.09156	0.0364776	0.320471	SDHD
ENSG00000117305	3628.98	-0.623196	0.297988	-2.09134	0.0364972	0.320471	HMGCL
ENSG00000105186	761.772	-0.673857	0.322214	-2.09133	0.0364982	0.320471	ANKRD27
ENSG00000177469	10878.3	0.546937	0.261595	2.09077	0.0365483	0.320625	PTRF
ENSG00000164941	380.593	0.889564	0.425552	2.09037	0.0365841	0.320655	INTS8
ENSG00000078668	3092.77	-0.489871	0.234425	-2.08967	0.0366471	0.320922	VDAC3
ENSG00000114902	5191.74	-0.425323	0.203607	-2.08895	0.0367126	0.320926	SPCS1
ENSG00000131196	437.725	-0.543177	0.260009	-2.08907	0.0367012	0.320926	NFATC1
ENSG00000150764	798.803	0.476985	0.228489	2.08756	0.0368377	0.321735	DIXDC1
ENSG00000114270	596.286	0.885357	0.424819	2.08408	0.0371529	0.322513	COL7A1
ENSG00000186017	284.94	0.573619	0.275122	2.08497	0.0370724	0.322513	ZNF566
ENSG00000177410	972.442	0.559185	0.268164	2.08524	0.0370478	0.322513	ZFAS1
ENSG00000163702	1026.78	0.540533	0.259285	2.0847	0.0370962	0.322513	IL17RC
ENSG00000099917	1510.22	0.436645	0.209549	2.08373	0.0371844	0.322513	MED15
ENSG00000163812	1578.97	-0.579342	0.278036	-2.0837	0.0371879	0.322513	ZDHHC3
ENSG00000112977	3442.9	-0.582224	0.279243	-2.08501	0.0370684	0.322513	DAP
ENSG00000048540	294.824	-1.02481	0.491312	-2.08587	0.0369903	0.322513	LMO3
ENSG00000158717	602.016	0.760305	0.365014	2.08294	0.0372563	0.32275	RNF166
ENSG00000163902	7987.27	-0.390627	0.18756	-2.08268	0.0372807	0.32275	RPN1
ENSG00000142867	651.356	0.504023	0.242103	2.08185	0.037356	0.323037	BCL10
ENSG00000171962	150.887	-1.01112	0.485812	-2.0813	0.0374068	0.323037	LRRC48
ENSG00000196756	310.924	-1.15587	0.555373	-2.08124	0.0374119	0.323037	SNHG17
ENSG00000164465	348.408	0.666267	0.320251	2.08045	0.0374843	0.32338	DCBLD1
ENSG00000184584	2152.83	0.663166	0.319003	2.07887	0.0376291	0.324346	TMEM173
ENSG00000105426	405.116	0.682225	0.328447	2.07712	0.0377903	0.325451	PTPRS
ENSG00000148935	1191.91	0.798109	0.384739	2.07442	0.0380404	0.326107	GAS2
ENSG00000081320	1966.5	0.711774	0.342878	2.07589	0.0379046	0.326107	STK17B
ENSG00000182511	1078.9	0.540892	0.260777	2.07416	0.0380646	0.326107	FES
ENSG00000135631	1530.71	-0.592179	0.285454	-2.07451	0.0380317	0.326107	RAB11FIP5
ENSG00000076924	271.269	-0.705648	0.34017	-2.0744	0.0380424	0.326107	XAB2
ENSG00000158850	1107.39	-0.840946	0.405186	-2.07546	0.0379442	0.326107	B4GALT3
ENSG00000205403	5382.1	0.615431	0.296971	2.07236	0.0382316	0.326323	CFI
ENSG00000083099	1554.84	-0.410395	0.198056	-2.07211	0.0382549	0.326323	LYRM2
ENSG00000095794	981.255	-0.456183	0.220078	-2.07282	0.0381889	0.326323	CREM
ENSG00000117592	5046.46	-0.485102	0.233975	-2.0733	0.038144	0.326323	PRDX6
ENSG00000119685	323.113	-0.839217	0.404948	-2.07241	0.0382274	0.326323	TTLL5
ENSG00000181744	684.853	0.650481	0.31408	2.07107	0.0383526	0.326592	C3orf58
ENSG00000038274	3826.81	-0.468352	0.226118	-2.07127	0.0383335	0.326592	MAT2B
ENSG00000176171	2124.4	-0.536295	0.259021	-2.07046	0.0384089	0.32679	BNIP3
ENSG00000204316	117.266	-0.80819	0.390577	-2.06922	0.0385253	0.327498	MRPL38
ENSG00000197766	93.6859	1.2589	0.60937	2.0659	0.0388375	0.327536	CFD
ENSG00000183444	111.001	0.901307	0.435983	2.0673	0.0387062	0.327536	OR7E38P
ENSG00000082516	461.95	0.77998	0.377082	2.06846	0.0385967	0.327536	GEMIN5
ENSG00000156535	968.165	0.600986	0.290992	2.0653	0.0388945	0.327536	CD109
ENSG00000141562	898.443	0.584126	0.282743	2.06593	0.0388353	0.327536	NARF
ENSG00000116906	1127.11	-0.516842	0.249918	-2.06805	0.0386357	0.327536	GNPAT
ENSG00000108963	527.79	-0.531973	0.25739	-2.0668	0.0387528	0.327536	DPH1
ENSG00000147099	498.223	-0.725214	0.350669	-2.06809	0.038632	0.327536	HDAC8
ENSG00000143153	7095.66	-0.740119	0.358359	-2.0653	0.0388944	0.327536	ATP1B1
ENSG00000213551	238.581	-0.890154	0.430659	-2.06696	0.0387381	0.327536	DNAJC9
ENSG00000176809	103.544	-1.37879	0.667589	-2.06533	0.0388917	0.327536	LRRC37A3
ENSG00000006118	504.228	0.830627	0.402272	2.06484	0.0389385	0.327628	TMEM132A
ENSG00000139436	503.545	0.993071	0.481629	2.0619	0.039217	0.328405	GIT2
ENSG00000143033	731.288	0.623174	0.302253	2.06176	0.0392304	0.328405	MTF2
ENSG00000188486	174.411	0.56629	0.274511	2.06291	0.0391216	0.328405	H2AFX
ENSG00000136933	723.299	0.38217	0.185353	2.06185	0.0392222	0.328405	RABEPK
ENSG00000198218	1172.02	-0.561151	0.272077	-2.06247	0.0391629	0.328405	QRICH1
ENSG00000104047	529.336	-0.66821	0.323978	-2.06251	0.0391589	0.328405	DTWD1
ENSG00000120708	1381.03	0.898447	0.436727	2.05723	0.0396645	0.330437	TGFBI
ENSG00000109107	308.79	0.796348	0.386999	2.05775	0.0396142	0.330437	ALDOC
ENSG00000111276	1061.79	0.645278	0.31364	2.05739	0.0396491	0.330437	CDKN1B
ENSG00000116754	3796.15	0.355091	0.172556	2.05783	0.0396064	0.330437	SRSF11
ENSG00000246695	891.252	-0.636905	0.309568	-2.0574	0.0396475	0.330437	RASSF8-AS1
ENSG00000130772	419.408	-0.725147	0.352505	-2.05713	0.0396738	0.330437	MED18
ENSG00000143390	997.32	-0.593194	0.288477	-2.0563	0.039754	0.330826	RFX5
ENSG00000117461	1409.29	0.687993	0.334955	2.05399	0.039977	0.331173	PIK3R3
ENSG00000132952	426.567	0.616069	0.299883	2.05436	0.0399408	0.331173	USPL1
ENSG00000072803	1504.3	0.611084	0.297672	2.05288	0.0400845	0.331173	FBXW11
ENSG00000241343	221.149	0.577725	0.281352	2.05339	0.0400349	0.331173	RPL36A
ENSG00000142669	6651.87	0.509986	0.248313	2.05381	0.0399945	0.331173	SH3BGRL3
ENSG00000162688	689.924	0.386712	0.188388	2.05274	0.0400974	0.331173	AGL
ENSG00000205707	926.937	-0.563926	0.274578	-2.05379	0.0399962	0.331173	LYRM5
ENSG00000125741	760.034	-0.662956	0.322888	-2.05321	0.0400525	0.331173	OPA3
ENSG00000075914	638.066	-0.701874	0.341653	-2.05435	0.0399423	0.331173	EXOSC7
ENSG00000090615	1211.7	0.365202	0.178023	2.05143	0.040225	0.331187	GOLGA3
ENSG00000108559	766.213	-0.638782	0.31127	-2.05218	0.0401519	0.331187	NUP88
ENSG00000075089	541.522	-0.685337	0.334092	-2.05135	0.0402333	0.331187	ACTR6
ENSG00000052802	1579.83	-0.914547	0.445813	-2.05142	0.0402265	0.331187	MSMO1
ENSG00000197363	311.96	0.795274	0.387848	2.05048	0.0403177	0.331437	ZNF517
ENSG00000116584	537.026	0.681865	0.332561	2.05034	0.0403308	0.331437	ARHGEF2
ENSG00000176593	198.573	0.990844	0.48379	2.04809	0.0405515	0.332481	CTD-2368P22.1
ENSG00000231389	2172.22	0.748639	0.365659	2.04737	0.0406217	0.332481	HLA-DPA1
ENSG00000077238	1231.97	0.654503	0.31962	2.04775	0.0405841	0.332481	IL4R
ENSG00000152082	1418.73	0.518692	0.253196	2.04858	0.0405033	0.332481	MZT2B
ENSG00000171160	359.677	-0.555364	0.271282	-2.04718	0.0406402	0.332481	MORN4
ENSG00000105063	546.004	-1.03292	0.504607	-2.04698	0.0406598	0.332481	PPP6R1
ENSG00000018189	699.586	0.545269	0.266483	2.04617	0.0407398	0.33286	RUFY3
ENSG00000226067	41.52	1.13833	0.556513	2.04546	0.0408093	0.332877	LINC00869
ENSG00000169241	1047.9	-0.486847	0.237999	-2.04558	0.0407977	0.332877	SLC50A1
ENSG00000158710	9397.32	0.382928	0.187285	2.04462	0.0408919	0.333001	TAGLN2
ENSG00000257261	110.565	-0.936196	0.457869	-2.04468	0.0408863	0.333001	RP11-96H19.1
ENSG00000244038	6726.99	-0.421034	0.205969	-2.04417	0.0409372	0.333096	DDOST
ENSG00000138794	427.006	-0.694406	0.339982	-2.04248	0.0411042	0.334103	CASP6
ENSG00000136783	1603.08	-0.849996	0.41621	-2.04223	0.0411287	0.334103	NIPSNAP3A
ENSG00000203747	769.993	1.02111	0.500257	2.04117	0.0412338	0.334407	FCGR3A
ENSG00000142156	2520.75	0.474482	0.232432	2.04138	0.0412132	0.334407	COL6A1
ENSG00000169045	2716.82	0.418462	0.205153	2.03976	0.0413747	0.335166	HNRNPH1
ENSG00000137074	577.92	-0.624503	0.306197	-2.03955	0.0413953	0.335166	APTX
ENSG00000171295	233.91	1.15234	0.565218	2.03875	0.0414753	0.335196	ZNF440
ENSG00000217555	89.2829	0.833601	0.40893	2.03849	0.0415008	0.335196	CKLF
ENSG00000134817	5018.33	0.752094	0.368825	2.03917	0.0414335	0.335196	APLNR
ENSG00000245146	110.571	1.15416	0.566644	2.03683	0.0416673	0.335775	LINC01024
ENSG00000013364	6949.19	0.381791	0.187513	2.03608	0.0417424	0.335775	MVP
ENSG00000077585	1071.85	-0.471188	0.23136	-2.0366	0.0416904	0.335775	GPR137B
ENSG00000151413	502.329	-0.670743	0.329422	-2.03612	0.0417382	0.335775	NUBPL
ENSG00000069943	345.553	-1.05193	0.51637	-2.03717	0.0416329	0.335775	PIGB
ENSG00000243716	106.109	0.718881	0.353206	2.0353	0.0418206	0.335857	NPIPB5
ENSG00000166171	493.983	-0.455882	0.223984	-2.03533	0.0418175	0.335857	DPCD
ENSG00000154734	5241.67	0.714663	0.351325	2.0342	0.0419319	0.336477	ADAMTS1
ENSG00000140199	639.165	0.710231	0.34929	2.03335	0.0420168	0.336514	SLC12A6
ENSG00000133318	2869.55	-0.452194	0.222412	-2.03314	0.0420387	0.336514	RTN3
ENSG00000112679	871.433	-0.465576	0.228948	-2.03354	0.0419978	0.336514	DUSP22
ENSG00000006327	3927.27	0.712497	0.350646	2.03195	0.0421586	0.336995	TNFRSF12A
ENSG00000138801	1955.59	-0.540753	0.26618	-2.03153	0.0422011	0.336995	PAPSS1
ENSG00000148950	184.603	-0.827942	0.407479	-2.03187	0.0421672	0.336995	IMMP1L
ENSG00000230590	315.065	0.941115	0.46336	2.03107	0.0422482	0.337098	FTX
ENSG00000103111	1387.42	-0.666479	0.328214	-2.03063	0.042293	0.337183	MON1B
ENSG00000111252	1350.35	0.518608	0.255586	2.02909	0.0424491	0.337519	SH2B3
ENSG00000102543	351.732	0.513504	0.253099	2.02887	0.0424718	0.337519	CDADC1
ENSG00000153029	885.719	-0.805276	0.396887	-2.02898	0.0424604	0.337519	MR1
ENSG00000235109	304.696	-1.01176	0.498612	-2.02915	0.0424432	0.337519	ZSCAN31
ENSG00000100601	297.51	-0.818517	0.403522	-2.02843	0.0425163	0.337601	ALKBH1
ENSG00000198837	710.562	0.647718	0.319445	2.02764	0.0425973	0.337973	DENND4B
ENSG00000074219	436.12	0.732927	0.361601	2.02689	0.0426732	0.338303	TEAD2
ENSG00000175898	221.442	0.68862	0.340027	2.02519	0.0428476	0.338599	CTD-2369P2.2
ENSG00000155111	382.45	0.475346	0.234649	2.02577	0.0427881	0.338599	CDK19
ENSG00000100813	989.142	0.473597	0.233764	2.02597	0.0427683	0.338599	ACIN1
ENSG00000259431	223.853	-0.915766	0.452152	-2.02535	0.0428315	0.338599	THTPA
ENSG00000129355	662.387	0.68305	0.337336	2.02483	0.0428844	0.338619	CDKN2D
ENSG00000248092	580.717	0.727874	0.359762	2.02321	0.0430514	0.338951	NNT-AS1
ENSG00000124207	1075.34	0.579824	0.286619	2.02298	0.0430755	0.338951	CSE1L
ENSG00000144357	1008.49	0.502666	0.248505	2.02276	0.0430981	0.338951	UBR3
ENSG00000125734	3389.61	-0.50081	0.247434	-2.02401	0.0429687	0.338951	GPR108
ENSG00000018236	824.274	-0.652079	0.322263	-2.02344	0.0430279	0.338951	CNTN1
ENSG00000144320	767.132	0.509384	0.251926	2.02196	0.0431807	0.339306	KIAA1715
ENSG00000107738	3065.21	0.502964	0.248792	2.02162	0.0432155	0.339306	C10orf54
ENSG00000243955	2058.02	-0.951957	0.470957	-2.02132	0.0432462	0.339306	GSTA1
ENSG00000143761	16245.1	-0.338815	0.16775	-2.01976	0.043408	0.340049	ARF1
ENSG00000118246	754.844	-0.811066	0.401568	-2.01975	0.0434098	0.340049	FASTKD2
ENSG00000198176	1141.05	-0.609928	0.302114	-2.01887	0.0435009	0.340493	TFDP1
ENSG00000185499	1008.93	0.931951	0.461984	2.01728	0.0436662	0.340976	MUC1
ENSG00000102805	967.504	-0.396647	0.196617	-2.01736	0.0436581	0.340976	CLN5
ENSG00000221838	368.009	-0.741694	0.367567	-2.01785	0.0436068	0.340976	AP4M1
ENSG00000242193	543.584	-0.998601	0.495113	-2.01692	0.0437044	0.341004	RP11-568K15.1
ENSG00000110536	664.714	-0.64904	0.321882	-2.01639	0.0437591	0.341162	PTPMT1
ENSG00000089063	3459.77	-0.413273	0.205035	-2.01562	0.0438397	0.341521	TMEM230
ENSG00000118308	302.387	0.752893	0.373633	2.01506	0.0438984	0.341709	LRMP
ENSG00000196581	556.831	0.886894	0.440556	2.01312	0.0441016	0.341943	AJAP1
ENSG00000125534	762.543	0.550515	0.273395	2.01363	0.0440485	0.341943	PPDPF
ENSG00000143799	2152.98	0.448917	0.222986	2.01321	0.044093	0.341943	PARP1
ENSG00000139083	1043.45	0.390153	0.19376	2.01358	0.0440532	0.341943	ETV6
ENSG00000075539	1449.92	0.386028	0.191664	2.01409	0.0440003	0.341943	FRYL
ENSG00000173327	2407.78	0.554828	0.275791	2.01177	0.044244	0.34244	MAP3K11
ENSG00000145675	2081.53	0.385408	0.191599	2.01153	0.0442697	0.34244	PIK3R1
ENSG00000263002	260.121	-0.753652	0.374546	-2.01218	0.0442013	0.34244	ZNF234
ENSG00000168477	44.2136	1.06674	0.530553	2.01063	0.0443649	0.34253	TNXB
ENSG00000104894	147.469	1.04316	0.518874	2.01043	0.0443853	0.34253	CD37
ENSG00000113141	2694.68	-0.313283	0.155786	-2.01099	0.0443267	0.34253	IK
ENSG00000204147	110.236	0.926287	0.461256	2.00818	0.0446238	0.343783	ASAH2B
ENSG00000171130	1360.48	-0.633352	0.315427	-2.00792	0.0446521	0.343783	ATP6V0E2
ENSG00000235169	131.672	-0.870129	0.433258	-2.00834	0.0446072	0.343783	SMIM1
ENSG00000130222	285.652	0.816587	0.406916	2.00677	0.044774	0.344306	GADD45G
ENSG00000073331	347.915	-0.703986	0.350831	-2.00662	0.0447897	0.344306	ALPK1
ENSG00000072110	2990.92	0.675147	0.336784	2.00469	0.0449966	0.345358	ACTN1
ENSG00000115649	2365	-0.549823	0.27424	-2.0049	0.0449736	0.345358	CNPPD1
ENSG00000108064	675.496	-0.681179	0.339946	-2.00378	0.0450931	0.345831	TFAM
ENSG00000099864	735.368	0.755915	0.377465	2.00261	0.0452194	0.346428	PALM
ENSG00000079999	2636.66	-0.300205	0.149922	-2.00241	0.0452411	0.346428	KEAP1
ENSG00000260549	181.468	0.758258	0.379252	1.99935	0.0455705	0.34707	MT1L
ENSG00000003756	1923.19	0.48655	0.243473	1.99837	0.0456764	0.34707	RBM5
ENSG00000169871	1452.13	0.447052	0.223478	2.00043	0.0454537	0.34707	TRIM56
ENSG00000135365	439.345	0.433456	0.216845	1.99892	0.0456172	0.34707	PHF21A
ENSG00000157216	788.094	-0.473188	0.236718	-1.99895	0.0456139	0.34707	SSBP3
ENSG00000173409	805.603	-0.503758	0.252078	-1.99842	0.0456715	0.34707	ARV1
ENSG00000107960	2008.73	-0.54881	0.274364	-2.0003	0.045468	0.34707	OBFC1
ENSG00000133193	470.082	-0.588823	0.29429	-2.00082	0.0454114	0.34707	FAM104A
ENSG00000101849	1441.51	-0.602029	0.300988	-2.00017	0.0454815	0.34707	TBL1X
ENSG00000174165	496.676	-0.758352	0.379378	-1.99893	0.0456156	0.34707	ZDHHC24
ENSG00000078747	790.662	0.547518	0.274051	1.99787	0.0457311	0.347147	ITCH
ENSG00000124370	603.084	-0.490945	0.245843	-1.99698	0.0458271	0.347147	MCEE
ENSG00000141219	512.732	-0.582313	0.291554	-1.99727	0.0457955	0.347147	C17orf80
ENSG00000213983	486.506	-0.606293	0.303522	-1.99752	0.0457684	0.347147	AP1G2
ENSG00000100483	227.484	0.805371	0.403465	1.99614	0.0459188	0.347575	VCPKMT
ENSG00000167674	756.817	0.411119	0.20627	1.99311	0.046249	0.349087	HDGFRP2
ENSG00000197498	558.685	-0.532346	0.267149	-1.99269	0.0462952	0.349087	RPF2
ENSG00000086475	1210.52	-0.544104	0.272887	-1.99388	0.0461653	0.349087	SEPHS1
ENSG00000185164	165.061	-0.940991	0.472125	-1.9931	0.0462507	0.349087	NOMO2
ENSG00000237945	85.3223	-1.32951	0.667144	-1.99284	0.0462788	0.349087	LINC00649
ENSG00000026103	836.696	0.628184	0.315321	1.9922	0.0463488	0.349224	FAS
ENSG00000170892	348.365	-0.781872	0.392745	-1.99079	0.0465043	0.350129	TSEN34
ENSG00000135090	1138.58	0.432709	0.217578	1.98876	0.0467282	0.35128	TAOK3
ENSG00000188690	1304.58	-0.646597	0.325088	-1.98899	0.046702	0.35128	UROS
ENSG00000268613	53.8637	0.909897	0.457643	1.98822	0.046787	0.351454	CTD-2620I22.7
ENSG00000008086	423.616	0.636236	0.320074	1.98778	0.0468366	0.351542	CDKL5
ENSG00000140307	2890.51	-0.335058	0.168585	-1.98747	0.0468699	0.351542	GTF2A2
ENSG00000198918	2001.85	0.5515	0.277633	1.98643	0.0469852	0.351927	RPL39
ENSG00000183386	473.418	0.488083	0.245716	1.98637	0.0469925	0.351927	FHL3
ENSG00000054282	415.291	0.591585	0.298164	1.98409	0.0472459	0.352368	SDCCAG8
ENSG00000114698	1115.18	0.471197	0.237509	1.98391	0.0472653	0.352368	PLSCR4
ENSG00000099783	4800.25	-0.34444	0.173549	-1.98469	0.0471795	0.352368	HNRNPM
ENSG00000122203	4240.43	-0.583287	0.293945	-1.98434	0.0472176	0.352368	KIAA1191
ENSG00000178921	301.983	-0.656262	0.3306	-1.98506	0.0471379	0.352368	PFAS
ENSG00000152154	999.745	-1.0469	0.527288	-1.98545	0.0470942	0.352368	TMEM178A
ENSG00000215030	242.019	1.06725	0.539904	1.97675	0.04807	0.353282	RPL13P12
ENSG00000154736	1322.63	0.85882	0.433528	1.981	0.047591	0.353282	ADAMTS5
ENSG00000140545	529.567	0.761845	0.385072	1.97845	0.0478781	0.353282	MFGE8
ENSG00000123080	407.102	0.721872	0.364717	1.97926	0.0477862	0.353282	CDKN2C
ENSG00000164484	883.574	0.71722	0.362562	1.9782	0.047906	0.353282	TMEM200A
ENSG00000066455	1032.51	0.678625	0.342434	1.98177	0.047505	0.353282	GOLGA5
ENSG00000010610	1670.72	0.674091	0.341061	1.97645	0.0481033	0.353282	CD4
ENSG00000006210	3409.43	0.606282	0.306351	1.97904	0.0478113	0.353282	CX3CL1
ENSG00000162614	408.91	0.538681	0.272094	1.97976	0.04773	0.353282	NEXN
ENSG00000102030	792.885	0.398266	0.201431	1.97718	0.048021	0.353282	NAA10
ENSG00000050130	1942.95	-0.400532	0.202559	-1.97735	0.0480016	0.353282	JKAMP
ENSG00000114354	2536.31	-0.48048	0.242977	-1.97747	0.0479887	0.353282	TFG
ENSG00000187097	1592.94	-0.491897	0.248775	-1.97727	0.0480107	0.353282	ENTPD5
ENSG00000138767	735.961	-0.615843	0.31142	-1.97753	0.0479817	0.353282	CNOT6L
ENSG00000081052	3286.88	-0.669967	0.338754	-1.97774	0.0479582	0.353282	COL4A4
ENSG00000148719	1812.88	-0.686426	0.346892	-1.97879	0.0478399	0.353282	DNAJB12
ENSG00000100908	436.212	-0.774564	0.391784	-1.97702	0.0480398	0.353282	EMC9
ENSG00000197903	81.1495	-0.852251	0.430362	-1.98031	0.0476683	0.353282	HIST1H2BK
ENSG00000123094	1488.7	-0.88179	0.445209	-1.98062	0.0476341	0.353282	RASSF8
ENSG00000125863	1470.74	-0.918367	0.463744	-1.98033	0.0476664	0.353282	MKKS
ENSG00000251580	86.2051	1.25276	0.63424	1.97521	0.0482439	0.353526	RP11-539L10.3
ENSG00000168003	7179.26	-0.493013	0.249593	-1.97526	0.0482381	0.353526	SLC3A2
ENSG00000134077	503.518	-0.621621	0.314632	-1.97571	0.0481878	0.353526	THUMPD3
ENSG00000171858	2527.62	0.480484	0.243358	1.97439	0.0483374	0.353949	RPS21
ENSG00000179094	884.818	0.700955	0.355093	1.97401	0.048381	0.354005	PER1
ENSG00000213930	957.869	-0.422648	0.214194	-1.97321	0.0484721	0.354113	GALT
ENSG00000235257	281.361	-0.734449	0.372263	-1.97293	0.0485033	0.354113	ITGA9-AS1
ENSG00000137947	660.961	-0.847452	0.42951	-1.97307	0.0484881	0.354113	GTF2B
ENSG00000025708	1422.36	0.726038	0.368183	1.97195	0.0486154	0.354181	TYMP
ENSG00000071189	1211.54	0.428671	0.217389	1.97191	0.0486202	0.354181	SNX13
ENSG00000186814	363.157	-0.863608	0.43791	-1.97211	0.0485969	0.354181	ZSCAN30
ENSG00000186088	630.08	1.1279	0.573362	1.96717	0.049164	0.354336	GSAP
ENSG00000142227	3990.57	0.681013	0.346216	1.96702	0.0491813	0.354336	EMP3
ENSG00000165714	258.638	0.636475	0.323603	1.96684	0.0492019	0.354336	LOH12CR1
ENSG00000100154	1119.31	0.636066	0.323515	1.96611	0.0492862	0.354336	TTC28
ENSG00000110031	242.184	0.628663	0.319514	1.96756	0.0491189	0.354336	LPXN
ENSG00000100097	17784.8	0.621805	0.316205	1.96646	0.0492451	0.354336	LGALS1
ENSG00000135931	443.319	0.555569	0.281953	1.97043	0.048789	0.354336	ARMC9
ENSG00000198382	907.957	0.474333	0.241294	1.96579	0.0493229	0.354336	UVRAG
ENSG00000136731	1243.11	0.462841	0.235345	1.96664	0.0492242	0.354336	UGGT1
ENSG00000121741	1390.59	0.459788	0.233515	1.96899	0.0489545	0.354336	ZMYM2
ENSG00000163191	9496.44	0.45898	0.233146	1.96864	0.0489948	0.354336	S100A11
ENSG00000139218	4092.44	0.37451	0.19023	1.96873	0.0489846	0.354336	SCAF11
ENSG00000198040	544.704	-0.452813	0.230212	-1.96694	0.0491899	0.354336	ZNF84
ENSG00000175283	796.32	-0.494278	0.251428	-1.96588	0.0493124	0.354336	DOLK
ENSG00000141580	1937.05	-0.590057	0.299944	-1.96722	0.0491573	0.354336	WDR45B
ENSG00000172009	494.08	-0.85746	0.436115	-1.96613	0.0492832	0.354336	THOP1
ENSG00000163633	170.051	-0.923813	0.469605	-1.96721	0.0491585	0.354336	C4orf36
ENSG00000234585	49.6719	-1.10635	0.56155	-1.97017	0.0488185	0.354336	CCT6P3
ENSG00000163687	641.788	-1.52296	0.774074	-1.96746	0.0491302	0.354336	DNASE1L3
ENSG00000204681	56.1929	1.33846	0.682422	1.96135	0.0498387	0.354566	GABBR1
ENSG00000154358	493.342	0.719063	0.366336	1.96285	0.0496635	0.354566	OBSCN
ENSG00000129538	33034.9	0.673272	0.343335	1.96098	0.0498818	0.354566	RNASE1
ENSG00000162298	264.568	0.648551	0.330745	1.96088	0.0498934	0.354566	SYVN1
ENSG00000166167	541.728	0.639132	0.325639	1.9627	0.0496812	0.354566	BTRC
ENSG00000104154	672.898	0.63625	0.324415	1.96123	0.0498528	0.354566	SLC30A4
ENSG00000130559	371.879	0.5725	0.29151	1.96391	0.0495403	0.354566	CAMSAP1
ENSG00000157107	946.808	0.502808	0.255916	1.96474	0.0494442	0.354566	FCHO2
ENSG00000205758	1148.54	-0.334945	0.170531	-1.96413	0.0495148	0.354566	CRYZL1
ENSG00000100722	1036.66	-0.388418	0.197936	-1.96234	0.0497227	0.354566	ZC3H14
ENSG00000001036	2276.79	-0.574189	0.292536	-1.9628	0.0496693	0.354566	FUCA2
ENSG00000089123	347.434	-0.58336	0.296957	-1.96446	0.0494765	0.354566	TASP1
ENSG00000174516	393.575	-0.656552	0.334506	-1.96275	0.049675	0.354566	PELI3
ENSG00000125648	1013.56	-0.671159	0.341968	-1.96264	0.0496881	0.354566	SLC25A23
ENSG00000145335	1781.68	-0.734718	0.374519	-1.96177	0.0497898	0.354566	SNCA
ENSG00000081189	1868.86	0.656764	0.335196	1.95934	0.0500728	0.355506	MEF2C
ENSG00000186496	152.136	-1.15046	0.587232	-1.95913	0.0500976	0.355506	ZNF396
ENSG00000123130	1163.51	0.557625	0.284786	1.95805	0.0502245	0.355724	ACOT9
ENSG00000116750	946.733	0.498637	0.254628	1.9583	0.0501953	0.355724	UCHL5
ENSG00000196510	906.859	0.434618	0.222034	1.95744	0.0502957	0.355724	ANAPC7
ENSG00000132300	1347.97	-0.403787	0.206259	-1.95766	0.0502694	0.355724	PTCD3
ENSG00000175376	460.933	-0.67466	0.344683	-1.95733	0.0503085	0.355724	EIF1AD
ENSG00000185298	399.542	0.541512	0.276835	1.95608	0.0504554	0.356508	CCDC137
ENSG00000240356	183.929	-0.667101	0.341114	-1.95566	0.0505055	0.356607	RPL23AP7
ENSG00000115268	6646.75	0.452131	0.231246	1.95519	0.0505601	0.356738	RPS15
ENSG00000124126	1410.43	0.725764	0.371374	1.95427	0.0506696	0.357083	PREX1
ENSG00000065615	470.534	0.668702	0.342246	1.95386	0.0507175	0.357083	CYB5R4
ENSG00000169249	399.621	0.575485	0.294525	1.95394	0.0507077	0.357083	ZRSR2
ENSG00000154124	368.417	0.764172	0.391232	1.95324	0.0507909	0.357196	OTULIN
ENSG00000106829	893.894	0.553248	0.283299	1.95288	0.0508343	0.357196	TLE4
ENSG00000163428	2187.51	0.401452	0.205577	1.95281	0.050842	0.357196	LRRC58
ENSG00000160191	337.639	0.843726	0.432287	1.95177	0.0509652	0.357244	PDE9A
ENSG00000183011	2376.59	0.60415	0.309577	1.95153	0.0509936	0.357244	NAA38
ENSG00000068796	533.08	0.602372	0.308579	1.95208	0.0509285	0.357244	KIF2A
ENSG00000154309	447.284	-0.821679	0.420951	-1.95196	0.0509433	0.357244	DISP1
ENSG00000148303	7239.83	0.362333	0.185739	1.95076	0.0510858	0.357384	RPL7A
ENSG00000077312	525.359	-0.678955	0.348039	-1.9508	0.0510807	0.357384	SNRPA
ENSG00000105974	906.221	0.747241	0.383465	1.94866	0.0513365	0.358322	CAV1
ENSG00000138119	1502.95	0.6782	0.347961	1.94907	0.0512875	0.358322	MYOF
ENSG00000163602	1028.01	0.543293	0.278793	1.94873	0.0513274	0.358322	RYBP
ENSG00000179152	937.646	-0.567766	0.291399	-1.94842	0.051365	0.358322	TCAIM
ENSG00000148803	600.096	-0.90363	0.463858	-1.94808	0.0514057	0.358353	FUOM
ENSG00000106404	159.057	0.726793	0.373203	1.94745	0.0514814	0.358374	CLDN15
ENSG00000182220	7722.25	-0.371568	0.190784	-1.94759	0.0514643	0.358374	ATP6AP2
ENSG00000269313	220.126	1.00208	0.516344	1.94072	0.0522925	0.358401	MAGIX
ENSG00000110172	509.473	0.851805	0.437983	1.94484	0.0517948	0.358401	CHORDC1
ENSG00000172349	406.452	0.847099	0.436538	1.94049	0.0523197	0.358401	IL16
ENSG00000125384	831.691	0.8193	0.421247	1.94494	0.0517822	0.358401	PTGER2
ENSG00000103710	477.255	0.809104	0.416612	1.94211	0.0521243	0.358401	RASL12
ENSG00000101187	369.504	0.790369	0.40726	1.9407	0.0522949	0.358401	SLCO4A1
ENSG00000027075	1146.62	0.780831	0.401492	1.94482	0.0517964	0.358401	PRKCH
ENSG00000135775	711.204	0.71911	0.37043	1.94128	0.0522239	0.358401	COG2
ENSG00000136108	482.658	0.690023	0.354793	1.94486	0.0517915	0.358401	CKAP2
ENSG00000068784	435.505	0.617049	0.317325	1.94453	0.0518314	0.358401	SRBD1
ENSG00000152818	4991.22	0.56214	0.289423	1.94228	0.0521035	0.358401	UTRN
ENSG00000167291	885.352	0.517412	0.26633	1.94275	0.0520466	0.358401	TBC1D16
ENSG00000177663	872.795	0.514474	0.265046	1.94107	0.0522495	0.358401	IL17RA
ENSG00000026025	24454.9	0.488105	0.251362	1.94184	0.0521562	0.358401	VIM
ENSG00000186141	598.785	0.435497	0.224391	1.9408	0.052283	0.358401	POLR3C
ENSG00000070756	7093.09	0.418943	0.215662	1.94259	0.0520653	0.358401	PABPC1
ENSG00000005483	3379.18	0.335028	0.172123	1.94644	0.051602	0.358401	KMT2E
ENSG00000204272	1514.48	-0.436687	0.224347	-1.94649	0.0515964	0.358401	LINC01420
ENSG00000118096	511.893	-0.509916	0.262295	-1.94405	0.0518889	0.358401	IFT46
ENSG00000235437	444.081	-0.542008	0.278571	-1.94567	0.0516944	0.358401	LINC01278
ENSG00000175575	813.059	-0.614619	0.316584	-1.94141	0.0522083	0.358401	PAAF1
ENSG00000169019	1797.05	-0.736839	0.379228	-1.943	0.0520164	0.358401	COMMD8
ENSG00000184508	260.907	-0.954192	0.491157	-1.94274	0.0520473	0.358401	HDDC3
ENSG00000117543	374.372	-0.622687	0.320948	-1.94015	0.0523618	0.358441	DPH5
ENSG00000164896	2092.15	-0.493978	0.254681	-1.9396	0.0524288	0.358651	FASTK
ENSG00000143751	633.878	0.58362	0.301002	1.93892	0.0525111	0.358778	SDE2
ENSG00000196693	1031.21	0.346425	0.178676	1.93885	0.05252	0.358778	ZNF33B
ENSG00000076043	2287.28	-0.380375	0.196221	-1.93851	0.0525616	0.358814	REXO2
ENSG00000197249	1080.82	1.00811	0.520358	1.93735	0.0527029	0.358956	SERPINA1
ENSG00000198464	570.202	0.687093	0.354694	1.93714	0.0527277	0.358956	ZNF480
ENSG00000163788	2419.64	0.608177	0.313911	1.93742	0.0526944	0.358956	SNRK
ENSG00000204611	216.375	-0.944289	0.487371	-1.93751	0.0526826	0.358956	ZNF616
ENSG00000106034	672.264	0.754326	0.389565	1.93633	0.0528274	0.359386	CPED1
ENSG00000020922	500.664	0.448577	0.231913	1.93425	0.0530824	0.360345	MRE11A
ENSG00000137413	595.592	0.427721	0.221088	1.93462	0.0530368	0.360345	TAF8
ENSG00000163512	507.242	-0.739254	0.382141	-1.9345	0.0530511	0.360345	AZI2
ENSG00000053918	258.186	-1.03092	0.533055	-1.93399	0.0531142	0.360345	KCNQ1
ENSG00000263956	289.852	0.513184	0.265415	1.93352	0.0531724	0.360492	NBPF11
ENSG00000140396	969.096	0.649288	0.336001	1.9324	0.0533104	0.360631	NCOA2
ENSG00000071205	345.101	0.563776	0.291784	1.93217	0.053339	0.360631	ARHGAP10
ENSG00000174574	2017.63	-0.464195	0.240245	-1.93217	0.053338	0.360631	AKIRIN1
ENSG00000125459	163.27	-0.674844	0.349247	-1.93229	0.0533242	0.360631	MSTO1
ENSG00000143319	554.395	0.488599	0.253136	1.93019	0.0535839	0.361261	ISG20L2
ENSG00000158352	573.233	0.451038	0.23357	1.93106	0.0534752	0.361261	SHROOM4
ENSG00000135932	1859.59	-0.37762	0.195608	-1.93049	0.0535456	0.361261	CAB39
ENSG00000198189	1532.65	-0.655544	0.33966	-1.93	0.0536068	0.361261	HSD17B11
ENSG00000167315	5322.34	-0.760699	0.394158	-1.92993	0.053615	0.361261	ACAA2
ENSG00000258297	219.024	0.713348	0.369892	1.92853	0.0537887	0.361305	RP11-658F2.8
ENSG00000179776	4777.92	0.563814	0.292326	1.92871	0.0537664	0.361305	CDH5
ENSG00000068697	16205.6	-0.330434	0.171351	-1.92841	0.0538043	0.361305	LAPTM4A
ENSG00000171311	414.241	-0.521345	0.270202	-1.92947	0.053673	0.361305	EXOSC1
ENSG00000157077	688.77	-0.565345	0.293106	-1.9288	0.0537553	0.361305	ZFYVE9
ENSG00000100575	374.392	0.65837	0.34176	1.92641	0.0540531	0.361584	TIMM9
ENSG00000074603	1622	0.459082	0.238241	1.92696	0.0539841	0.361584	DPP8
ENSG00000100220	2962.92	-0.432623	0.224563	-1.92651	0.0540401	0.361584	RTCB
ENSG00000163319	694.143	-0.463759	0.240662	-1.92702	0.0539774	0.361584	MRPS18C
ENSG00000080546	559.371	-0.470685	0.244281	-1.92681	0.0540027	0.361584	SESN1
ENSG00000105516	702.253	-0.605684	0.314475	-1.92602	0.0541022	0.361584	DBP
ENSG00000198894	514.177	-0.630787	0.327473	-1.92623	0.0540762	0.361584	CIPC
ENSG00000107796	5582.3	1.34513	0.698988	1.92439	0.0543052	0.362214	ACTA2
ENSG00000196110	141.019	0.942256	0.489743	1.92398	0.0543571	0.362214	ZNF699
ENSG00000136280	1525.18	0.50991	0.264909	1.92485	0.0542484	0.362214	CCM2
ENSG00000177666	733.889	0.443504	0.230571	1.92351	0.0544164	0.362214	PNPLA2
ENSG00000120675	2028.67	0.433031	0.225026	1.92436	0.0543092	0.362214	DNAJC15
ENSG00000144504	200.677	-0.699541	0.36368	-1.92351	0.0544161	0.362214	ANKMY1
ENSG00000160741	724.481	-0.390461	0.203094	-1.92256	0.0545354	0.362422	CRTC2
ENSG00000096092	1756.99	-0.467936	0.243415	-1.92238	0.0545577	0.362422	TMEM14A
ENSG00000137106	3173.53	-0.508193	0.264332	-1.92256	0.0545356	0.362422	GRHPR
ENSG00000163743	1217.74	-0.51582	0.26837	-1.92205	0.0545996	0.362456	RCHY1
ENSG00000121691	6336.97	-0.525693	0.273675	-1.92087	0.0547487	0.363202	CAT
ENSG00000100364	629.707	0.512292	0.266965	1.91895	0.0549911	0.363593	KIAA0930
ENSG00000136048	1911.95	0.469766	0.244695	1.9198	0.0548827	0.363593	DRAM1
ENSG00000005339	1398.71	0.422776	0.22035	1.91865	0.0550285	0.363593	CREBBP
ENSG00000164919	5337.17	-0.410402	0.213788	-1.91966	0.0549004	0.363593	COX6C
ENSG00000137207	3510.55	-0.455765	0.237528	-1.91878	0.0550119	0.363593	YIPF3
ENSG00000175324	491.008	-0.47419	0.247055	-1.91937	0.0549372	0.363593	LSM1
ENSG00000186432	1724.13	0.366468	0.191067	1.91801	0.0551103	0.36389	KPNA4
ENSG00000174842	189.974	0.771628	0.402536	1.91692	0.0552482	0.36417	GLMN
ENSG00000187608	2024.21	0.612937	0.319691	1.91728	0.0552023	0.36417	ISG15
ENSG00000070718	1116.89	0.46418	0.242164	1.9168	0.0552633	0.36417	AP3M2
ENSG00000149308	558.747	-0.644261	0.33621	-1.91624	0.055334	0.364393	NPAT
ENSG00000170323	3000.86	1.31097	0.684616	1.9149	0.0555058	0.36466	FABP4
ENSG00000110079	334.451	0.979485	0.511553	1.91473	0.0555271	0.36466	MS4A4A
ENSG00000046889	985.519	0.681719	0.356158	1.91409	0.0556086	0.36466	PREX2
ENSG00000183597	609.806	-0.365251	0.190826	-1.91405	0.0556142	0.36466	TANGO2
ENSG00000154767	1690.11	-0.51678	0.270014	-1.9139	0.055633	0.36466	XPC
ENSG00000171298	2599.85	-0.571724	0.298511	-1.91525	0.0554602	0.36466	GAA
ENSG00000155085	221.444	-0.706806	0.369056	-1.91518	0.05547	0.36466	AK9
ENSG00000167302	143.969	0.999813	0.522585	1.91321	0.0557215	0.364756	ENTHD2
ENSG00000137692	403.657	-0.582414	0.304396	-1.91334	0.0557039	0.364756	DCUN1D5
ENSG00000156050	244.565	-0.99364	0.519444	-1.91289	0.0557621	0.36478	FAM161B
ENSG00000107719	790.623	0.634068	0.331604	1.91212	0.0558605	0.365182	PALD1
ENSG00000221829	243.779	0.976341	0.510795	1.91141	0.0559514	0.365293	FANCG
ENSG00000099991	564.792	0.523972	0.274118	1.91148	0.0559424	0.365293	CABIN1
ENSG00000148400	1325.22	0.461604	0.241598	1.91063	0.0560518	0.365466	NOTCH1
ENSG00000108039	1112.52	-0.54067	0.282999	-1.91051	0.0560682	0.365466	XPNPEP1
ENSG00000159461	2356.68	-0.70019	0.366526	-1.91034	0.056089	0.365466	AMFR
ENSG00000142552	958.317	0.798574	0.418094	1.91004	0.0561284	0.365482	RCN3
ENSG00000107077	333.958	0.749745	0.392803	1.9087	0.0563002	0.366118	KDM4C
ENSG00000164961	1183.41	0.527269	0.27622	1.90887	0.0562787	0.366118	KIAA0196
ENSG00000111845	479.376	0.714391	0.374386	1.90817	0.0563694	0.366145	PAK1IP1
ENSG00000164144	1111.31	-0.542292	0.284206	-1.9081	0.0563785	0.366145	ARFIP1
ENSG00000166946	2322.71	-0.484398	0.253965	-1.90734	0.0564763	0.366187	CCNDBP1
ENSG00000122692	1323.56	-0.508379	0.266545	-1.90729	0.0564825	0.366187	SMU1
ENSG00000123358	536.404	-0.815305	0.427491	-1.90719	0.0564962	0.366187	NR4A1
ENSG00000089159	1336.19	0.45402	0.238348	1.90487	0.0567973	0.367898	PXN
ENSG00000189042	356.55	0.739326	0.388405	1.90349	0.0569764	0.368333	ZNF567
ENSG00000080845	1128.48	0.411826	0.21633	1.90369	0.0569507	0.368333	DLGAP4
ENSG00000153130	2520.02	-0.445314	0.233942	-1.90352	0.0569725	0.368333	SCOC
ENSG00000153815	453.417	0.534918	0.281062	1.9032	0.057014	0.368335	CMIP
ENSG00000010072	338.237	-0.758265	0.398476	-1.90291	0.0570523	0.368342	SPRTN
ENSG00000125844	4768.6	0.441231	0.231953	1.90224	0.0571391	0.368661	RRBP1
ENSG00000137818	16041.7	0.426033	0.224035	1.90163	0.057219	0.368895	RPLP1
ENSG00000187187	144.85	-1.127	0.592724	-1.9014	0.0572501	0.368895	ZNF546
ENSG00000179820	1796.97	0.528072	0.277808	1.90085	0.0573218	0.369117	MYADM
ENSG00000185885	6864.75	0.68975	0.36293	1.90051	0.0573667	0.369118	IFITM1
ENSG00000058272	2902.86	0.366123	0.19277	1.89927	0.0575287	0.369118	PPP1R12A
ENSG00000127125	2966.26	-0.387138	0.203747	-1.90009	0.0574207	0.369118	PPCS
ENSG00000185485	139.539	-0.698375	0.367733	-1.89914	0.0575462	0.369118	SDHAP1
ENSG00000107371	403.417	-0.787695	0.414702	-1.89942	0.0575086	0.369118	EXOSC3
ENSG00000134202	3905.76	-0.838326	0.44137	-1.89937	0.0575158	0.369118	GSTM3
ENSG00000197601	1066.01	0.688551	0.362651	1.89866	0.057609	0.369281	FAR1
ENSG00000109062	5969.77	-0.595614	0.313821	-1.89794	0.0577036	0.369647	SLC9A3R1
ENSG00000005020	2333.55	0.384926	0.20285	1.8976	0.0577494	0.369701	SKAP2
ENSG00000106605	1700.66	-0.437105	0.230556	-1.89587	0.0579772	0.370285	BLVRA
ENSG00000250722	2880.23	-0.489843	0.258318	-1.89628	0.057923	0.370285	SEPP1
ENSG00000166529	154.679	-0.617812	0.325771	-1.89646	0.0578986	0.370285	ZSCAN21
ENSG00000105953	1764.71	-0.770072	0.406205	-1.89577	0.0579905	0.370285	OGDH
ENSG00000075711	1278.88	0.337892	0.17827	1.8954	0.0580398	0.37036	DLG1
ENSG00000185633	1308.45	0.797763	0.421529	1.89255	0.0584182	0.371518	NDUFA4L2
ENSG00000198959	7947.46	0.722654	0.381753	1.89299	0.0583594	0.371518	TGM2
ENSG00000146701	3597.24	-0.383707	0.202679	-1.89317	0.0583347	0.371518	MDH2
ENSG00000050393	1192.69	-0.437694	0.23122	-1.89297	0.0583616	0.371518	MCUR1
ENSG00000157514	11876.3	-0.584963	0.309076	-1.89262	0.0584089	0.371518	TSC22D3
ENSG00000144712	373.28	-0.763806	0.403633	-1.89233	0.058447	0.371518	CAND2
ENSG00000019582	69263.2	0.605498	0.320165	1.8912	0.0585971	0.371936	CD74
ENSG00000131469	5755.02	0.431276	0.228068	1.891	0.0586247	0.371936	RPL27
ENSG00000241878	1390.14	-0.704807	0.372719	-1.89099	0.0586257	0.371936	PISD
ENSG00000181191	1149.86	-0.528511	0.27955	-1.89058	0.0586808	0.372047	PJA1
ENSG00000174775	525.838	0.490948	0.25986	1.88928	0.0588548	0.372911	HRAS
ENSG00000100379	453.627	0.62933	0.333379	1.88774	0.0590615	0.373024	KCTD17
ENSG00000242498	617.785	0.592761	0.313969	1.88796	0.0590316	0.373024	ARPIN
ENSG00000153147	2655.66	0.335109	0.17748	1.88816	0.059005	0.373024	SMARCA5
ENSG00000119541	1986.61	0.334304	0.176993	1.8888	0.058919	0.373024	VPS4B
ENSG00000133678	539.608	-0.780138	0.413091	-1.88854	0.0589536	0.373024	TMEM254
ENSG00000136643	512.058	0.60934	0.322948	1.88681	0.0591862	0.373477	RPS6KC1
ENSG00000137497	2047.08	-0.553476	0.293366	-1.88664	0.0592089	0.373477	NUMA1
ENSG00000129968	1212.76	0.436769	0.231579	1.88605	0.0592881	0.3735	ABHD17A
ENSG00000136156	77533.3	-0.428875	0.227368	-1.88626	0.0592596	0.3735	ITM2B
ENSG00000115568	340.026	0.633247	0.335808	1.88574	0.0593296	0.373523	ZNF142
ENSG00000100888	915.895	0.390119	0.207143	1.88333	0.0596555	0.375097	CHD8
ENSG00000157429	137.514	-1.39293	0.739528	-1.88354	0.0596273	0.375097	ZNF19
ENSG00000101654	513.005	0.569231	0.302468	1.88195	0.0598426	0.375556	RNMT
ENSG00000109099	1277.33	0.538629	0.286129	1.88247	0.0597722	0.375556	PMP22
ENSG00000081181	315.528	-0.974635	0.517813	-1.88222	0.0598067	0.375556	ARG2
ENSG00000168028	4963.35	0.5025	0.267067	1.88155	0.0598972	0.37566	RPSA
ENSG00000057935	702.539	0.604644	0.321559	1.88035	0.0600605	0.375702	MTA3
ENSG00000179958	1268.43	0.438845	0.233326	1.88082	0.0599959	0.375702	DCTPP1
ENSG00000086061	8958.18	-0.335812	0.178575	-1.88051	0.0600392	0.375702	DNAJA1
ENSG00000104490	705.436	-0.750821	0.399351	-1.8801	0.0600941	0.375702	NCALD
ENSG00000272602	192.183	-0.863313	0.459076	-1.88055	0.0600337	0.375702	ZNF595
ENSG00000116857	3995.69	-0.464713	0.247211	-1.87982	0.0601322	0.375703	TMEM9
ENSG00000197226	3987.5	-0.473167	0.251758	-1.87945	0.0601827	0.37578	TBC1D9B
ENSG00000165282	1131.18	-0.526772	0.280405	-1.87861	0.0602978	0.376024	PIGO
ENSG00000182118	4803.46	-0.875792	0.466188	-1.87863	0.0602956	0.376024	FAM89A
ENSG00000032742	789.593	0.529783	0.282135	1.87776	0.0604135	0.376125	IFT88
ENSG00000127946	2121.68	0.446235	0.237595	1.87814	0.0603626	0.376125	HIP1
ENSG00000068028	1621.05	0.433686	0.230974	1.87764	0.0604304	0.376125	RASSF1
ENSG00000171566	1039.32	-0.496394	0.264408	-1.87738	0.0604663	0.376125	PLRG1
ENSG00000063322	2434.95	-0.422412	0.225103	-1.87652	0.0605836	0.376617	MED29
ENSG00000166224	1914.1	-0.465725	0.24825	-1.87603	0.0606513	0.376801	SGPL1
ENSG00000186566	1223.49	0.519224	0.277085	1.87388	0.0609468	0.378101	GPATCH8
ENSG00000196535	700.347	0.472415	0.25217	1.8734	0.0610137	0.378101	MYO18A
ENSG00000075234	2226.75	-0.7139	0.381002	-1.87374	0.0609657	0.378101	TTC38
ENSG00000133065	690.509	-0.736934	0.393354	-1.87346	0.0610043	0.378101	SLC41A1
ENSG00000198467	6732.46	0.6806	0.363444	1.87264	0.061118	0.378273	TPM2
ENSG00000198373	1828.48	-0.463925	0.247713	-1.87283	0.061092	0.378273	WWP2
ENSG00000177989	294.097	0.749158	0.400175	1.87207	0.0611964	0.378349	ODF3B
ENSG00000249242	3061.37	-0.645333	0.34473	-1.872	0.0612068	0.378349	TMEM150C
ENSG00000115306	23215.2	0.369145	0.197275	1.87122	0.061314	0.378418	SPTBN1
ENSG00000145191	1261.14	-0.475944	0.254341	-1.87128	0.0613061	0.378418	EIF2B5
ENSG00000179335	1216.96	-0.586656	0.313584	-1.87081	0.0613714	0.378418	CLK3
ENSG00000178585	1177.61	-0.719851	0.384744	-1.87099	0.061347	0.378418	CTNNBIP1
ENSG00000254996	82.1776	1.10767	0.593599	1.86603	0.062037	0.378506	ANKHD1-EIF4EBP3
ENSG00000102109	1247.03	0.889214	0.476232	1.86719	0.0618755	0.378506	PCSK1N
ENSG00000166387	666.374	0.860872	0.460836	1.86806	0.0617531	0.378506	PPFIBP2
ENSG00000213203	1761.51	0.693096	0.370869	1.86884	0.0616445	0.378506	GIMAP1
ENSG00000134470	749.378	0.67061	0.358975	1.86812	0.0617451	0.378506	IL15RA
ENSG00000163728	843.472	0.536002	0.286703	1.86953	0.0615485	0.378506	TTC14
ENSG00000139726	1436.39	0.464922	0.249072	1.86662	0.0619551	0.378506	DENR
ENSG00000112249	750.564	0.419685	0.224749	1.86735	0.0618534	0.378506	ASCC3
ENSG00000087077	2180.9	0.413355	0.22112	1.86937	0.0615711	0.378506	TRIP6
ENSG00000077232	2293.58	0.338148	0.181161	1.86656	0.0619632	0.378506	DNAJC10
ENSG00000162736	3107.7	-0.476238	0.255096	-1.8669	0.0619162	0.378506	NCSTN
ENSG00000142082	562.248	-0.491955	0.263224	-1.86896	0.061629	0.378506	SIRT3
ENSG00000174547	797.659	-0.536137	0.286943	-1.86845	0.0616999	0.378506	MRPL11
ENSG00000105136	198.816	-0.626512	0.335669	-1.86646	0.0619776	0.378506	ZNF419
ENSG00000173917	451.409	-0.665456	0.355801	-1.8703	0.0614419	0.378506	HOXB2
ENSG00000145284	1600.76	-0.685229	0.366594	-1.86918	0.0615982	0.378506	SCD5
ENSG00000025772	1058.62	-0.777031	0.416406	-1.86604	0.0620358	0.378506	TOMM34
ENSG00000176714	217.501	0.707795	0.379457	1.86528	0.0621417	0.378739	CCDC121
ENSG00000260336	1781.06	0.611145	0.327655	1.86521	0.0621519	0.378739	RP11-395B7.7
ENSG00000136960	3376.15	0.769901	0.413108	1.86368	0.0623666	0.379112	ENPP2
ENSG00000165105	231.758	0.577754	0.309988	1.86379	0.0623505	0.379112	RASEF
ENSG00000127951	3139.22	0.494241	0.265165	1.8639	0.0623355	0.379112	FGL2
ENSG00000112200	984.589	0.468976	0.251616	1.86386	0.0623416	0.379112	ZNF451
ENSG00000151553	993.262	0.504091	0.270535	1.86331	0.0624181	0.379192	FAM160B1
ENSG00000134013	475.981	0.909396	0.488173	1.86285	0.0624828	0.379352	LOXL2
ENSG00000102078	184.447	0.754913	0.405333	1.86245	0.0625395	0.379453	SLC25A14
ENSG00000159403	5398.09	0.587175	0.315394	1.86172	0.0626426	0.379453	C1R
ENSG00000131016	6809.78	0.487831	0.262043	1.86164	0.0626532	0.379453	AKAP12
ENSG00000109180	3538.95	-0.445338	0.239215	-1.86167	0.0626501	0.379453	OCIAD1
ENSG00000144677	3767.26	-0.626076	0.336362	-1.86132	0.0626997	0.379502	CTDSPL
ENSG00000097033	3243.47	0.349607	0.187869	1.86091	0.0627569	0.379616	SH3GLB1
ENSG00000125618	3349.12	0.813473	0.437484	1.85944	0.0629654	0.379717	PAX8
ENSG00000059691	688.257	0.779287	0.418926	1.8602	0.0628567	0.379717	GATB
ENSG00000024422	3885.45	0.557851	0.300091	1.85894	0.0630356	0.379717	EHD2
ENSG00000271122	346.763	0.521216	0.280359	1.8591	0.0630123	0.379717	RP11-379H18.1
ENSG00000156030	956.71	0.389396	0.209348	1.86004	0.0628795	0.379717	ELMSAN1
ENSG00000167994	347.051	-0.618609	0.332653	-1.85962	0.0629388	0.379717	RAB3IL1
ENSG00000243927	924.805	-0.890673	0.479142	-1.85889	0.0630427	0.379717	MRPS6
ENSG00000198133	441.488	0.823393	0.443027	1.85856	0.0630891	0.379765	TMEM229B
ENSG00000102100	836.516	-0.381832	0.205501	-1.85805	0.0631617	0.37997	SLC35A2
ENSG00000196696	57.5584	1.05379	0.567526	1.85681	0.0633375	0.380102	PDXDC2P
ENSG00000111341	25316.2	0.531339	0.286144	1.8569	0.063326	0.380102	MGP
ENSG00000149531	469.604	-0.623687	0.335874	-1.85691	0.0633246	0.380102	FRG1B
ENSG00000165140	4236.18	-0.672361	0.362043	-1.85713	0.0632926	0.380102	FBP1
ENSG00000177000	753.289	0.666596	0.359779	1.85279	0.0639119	0.381033	MTHFR
ENSG00000107938	304.91	0.651627	0.352089	1.85075	0.064206	0.381033	EDRF1
ENSG00000101335	6806.06	0.62806	0.338858	1.85346	0.0638167	0.381033	MYL9
ENSG00000152527	593.325	0.562669	0.304045	1.85061	0.0642256	0.381033	PLEKHH2
ENSG00000102393	407.224	0.555471	0.300121	1.85082	0.0641949	0.381033	GLA
ENSG00000128694	404.237	0.54237	0.292934	1.85151	0.0640963	0.381033	OSGEPL1
ENSG00000126261	2606.11	0.501111	0.270567	1.85208	0.064015	0.381033	UBA2
ENSG00000100354	2176.05	0.481594	0.25984	1.85342	0.0638215	0.381033	TNRC6B
ENSG00000118873	1531.47	0.330632	0.178262	1.85475	0.0636322	0.381033	RAB3GAP2
ENSG00000086065	3916.05	-0.332016	0.179379	-1.85092	0.0641805	0.381033	CHMP5
ENSG00000168439	1844.74	-0.409776	0.220986	-1.8543	0.0636956	0.381033	STIP1
ENSG00000055147	677.955	-0.45048	0.243054	-1.85342	0.0638227	0.381033	FAM114A2
ENSG00000160695	1182.83	-0.463706	0.250515	-1.85101	0.064168	0.381033	VPS11
ENSG00000175792	838.157	-0.501051	0.270377	-1.85315	0.0638604	0.381033	RUVBL1
ENSG00000114573	3870.94	-0.566735	0.305886	-1.85277	0.0639158	0.381033	ATP6V1A
ENSG00000167862	491.462	-0.623236	0.336547	-1.85185	0.0640472	0.381033	ICT1
ENSG00000157869	607.55	-0.638655	0.344828	-1.85209	0.0640124	0.381033	RAB28
ENSG00000177054	391.241	-0.661559	0.356952	-1.85336	0.0638315	0.381033	ZDHHC13
ENSG00000113966	172.136	-0.738455	0.398139	-1.85477	0.0636292	0.381033	ARL6
ENSG00000143458	827.234	0.440229	0.237924	1.85029	0.0642711	0.381075	GABPB2
ENSG00000168066	1948.51	0.376904	0.203899	1.84848	0.0645326	0.382396	SF1
ENSG00000106333	478.562	0.8932	0.483854	1.84601	0.0648903	0.382907	PCOLCE
ENSG00000137563	1783.23	0.795632	0.430692	1.84733	0.064699	0.382907	GGH
ENSG00000112972	517.268	0.699732	0.378768	1.84739	0.0646907	0.382907	HMGCS1
ENSG00000170949	764.552	0.576317	0.312143	1.84633	0.0648449	0.382907	ZNF160
ENSG00000112701	1799.3	0.400712	0.216973	1.84683	0.064772	0.382907	SENP6
ENSG00000165688	1765.23	-0.315609	0.170944	-1.84627	0.0648527	0.382907	PMPCA
ENSG00000163875	1568.95	-0.474941	0.257235	-1.84633	0.0648439	0.382907	MEAF6
ENSG00000114541	951.68	0.668189	0.362164	1.84499	0.0650386	0.382908	FRMD4B
ENSG00000059769	404.205	-0.485896	0.263366	-1.84495	0.0650454	0.382908	DNAJC25
ENSG00000226742	712.095	-0.6645	0.360032	-1.84567	0.0649404	0.382908	HSBP1L1
ENSG00000204231	71.0664	-1.07731	0.58385	-1.84518	0.0650112	0.382908	RXRB
ENSG00000107669	949.653	0.5135	0.278436	1.84423	0.0651497	0.383065	ATE1
ENSG00000147257	1439.81	-1.25609	0.681072	-1.84428	0.0651426	0.383065	GPC3
ENSG00000178222	92.9593	1.25474	0.681032	1.84241	0.0654157	0.3844	RNF212
ENSG00000111786	2096.32	-0.452453	0.245784	-1.84085	0.065643	0.385506	SRSF9
ENSG00000183955	210.371	0.620364	0.337096	1.84032	0.0657219	0.38574	SETD8
ENSG00000125691	8246.68	0.376332	0.204545	1.83985	0.0657902	0.385912	RPL23
ENSG00000162894	186.06	1.10271	0.601018	1.83473	0.066546	0.388176	FAIM3
ENSG00000205336	4901.09	0.665843	0.362994	1.83431	0.0666077	0.388176	GPR56
ENSG00000241839	1603.32	0.570356	0.310863	1.83475	0.0665426	0.388176	PLEKHO2
ENSG00000132561	3311.31	0.562769	0.306616	1.83542	0.0664435	0.388176	MATN2
ENSG00000134996	1706.78	-0.405256	0.220665	-1.83652	0.0662805	0.388176	OSTF1
ENSG00000119801	4165.53	-0.412408	0.224649	-1.83579	0.0663886	0.388176	YPEL5
ENSG00000146842	544.878	-0.446419	0.243164	-1.83587	0.0663762	0.388176	TMEM209
ENSG00000173757	1557.9	-0.51789	0.281932	-1.83693	0.0662204	0.388176	STAT5B
ENSG00000049759	1836.56	-0.574328	0.313104	-1.83431	0.0666085	0.388176	NEDD4L
ENSG00000136875	662.556	-0.577882	0.314862	-1.83535	0.0664541	0.388176	PRPF4
ENSG00000158457	2108.45	-0.941733	0.513306	-1.83464	0.0665587	0.388176	TSPAN33
ENSG00000189143	2063.29	0.953352	0.519883	1.83378	0.0666861	0.388399	CLDN4
ENSG00000183801	793.205	0.816858	0.445579	1.83325	0.0667653	0.388403	OLFML1
ENSG00000099968	1441.85	-0.669831	0.365369	-1.8333	0.0667576	0.388403	BCL2L13
ENSG00000100567	3053.89	-0.355863	0.194218	-1.83229	0.0669086	0.389007	PSMA3
ENSG00000239672	611.453	0.35255	0.192534	1.83111	0.0670847	0.389115	NME1
ENSG00000083123	940.761	-0.55748	0.30442	-1.83129	0.067058	0.389115	BCKDHB
ENSG00000107104	2015.06	-0.61429	0.335462	-1.83118	0.0670742	0.389115	KANK1
ENSG00000123989	2060.28	-0.678021	0.370214	-1.83143	0.0670363	0.389115	CHPF
ENSG00000168288	2478.86	-0.442912	0.242037	-1.82994	0.0672595	0.389671	MMADHC
ENSG00000109220	512.843	-0.486512	0.265828	-1.83017	0.0672242	0.389671	CHIC2
ENSG00000150907	799.427	-0.469145	0.256461	-1.8293	0.067354	0.38999	FOXO1
ENSG00000166169	538.231	0.495082	0.270842	1.82794	0.0675593	0.390949	POLL
ENSG00000231500	14589	0.484258	0.265062	1.82696	0.0677055	0.391566	RPS18
ENSG00000125388	168.162	0.826719	0.452609	1.82656	0.0677656	0.391684	GRK4
ENSG00000105321	260.015	0.76309	0.418169	1.82484	0.0680256	0.392259	CCDC9
ENSG00000184113	10185.1	0.597378	0.327322	1.82504	0.0679942	0.392259	CLDN5
ENSG00000128016	861.391	0.572063	0.31353	1.82459	0.0680636	0.392259	ZFP36
ENSG00000112306	7217.9	0.43278	0.237093	1.82536	0.0679467	0.392259	RPS12
ENSG00000180573	956.81	-0.679481	0.372399	-1.8246	0.0680609	0.392259	HIST1H2AC
ENSG00000220848	124.866	0.780054	0.42799	1.8226	0.0683642	0.39259	RPS18P9
ENSG00000083720	968.647	0.565011	0.309821	1.82367	0.0682021	0.39259	OXCT1
ENSG00000196922	623.463	0.548186	0.300667	1.82323	0.0682683	0.39259	ZNF252P
ENSG00000168060	560.252	0.492256	0.270153	1.82214	0.0684335	0.39259	NAALADL1
ENSG00000043143	763.639	0.412109	0.226153	1.82226	0.0684158	0.39259	JADE2
ENSG00000171723	859.7	-0.448445	0.246032	-1.82271	0.0683475	0.39259	GPHN
ENSG00000135643	502.206	-0.666628	0.36588	-1.82199	0.0684572	0.39259	KCNMB4
ENSG00000165724	177.497	-0.868709	0.47683	-1.82184	0.0684787	0.39259	ZMYND19
ENSG00000169738	5469	-0.871664	0.478222	-1.82272	0.068346	0.39259	DCXR
ENSG00000075618	602.42	0.633871	0.348084	1.82103	0.0686021	0.392766	FSCN1
ENSG00000106244	1288.36	0.341209	0.1874	1.82075	0.0686443	0.392766	PDAP1
ENSG00000213246	1223.7	-0.400468	0.219965	-1.8206	0.0686684	0.392766	SUPT4H1
ENSG00000170871	1569.93	-0.447071	0.245562	-1.8206	0.0686673	0.392766	KIAA0232
ENSG00000168556	335.631	0.742799	0.408065	1.82029	0.0687143	0.392801	ING2
ENSG00000142748	4847.6	0.929288	0.510924	1.81884	0.0689359	0.393035	FCN3
ENSG00000171793	363.488	0.628685	0.345574	1.81925	0.0688732	0.393035	CTPS1
ENSG00000145715	699.086	0.418553	0.230011	1.81971	0.0688032	0.393035	RASA1
ENSG00000009954	2137.62	0.389518	0.214171	1.81872	0.0689542	0.393035	BAZ1B
ENSG00000167642	6195.35	-0.541046	0.297419	-1.81914	0.0688907	0.393035	SPINT2
ENSG00000167323	558.191	0.50435	0.277385	1.81823	0.0690291	0.39321	STIM1
ENSG00000136819	2405.74	-0.370603	0.203852	-1.818	0.0690645	0.39321	C9orf78
ENSG00000187513	2786.2	0.752328	0.414279	1.81599	0.0693717	0.393672	GJA4
ENSG00000081692	434.213	0.418586	0.230543	1.81565	0.0694242	0.393672	JMJD4
ENSG00000134575	1076.76	0.393267	0.216599	1.81565	0.0694247	0.393672	ACP2
ENSG00000157450	721.764	-0.543827	0.299364	-1.81661	0.0692771	0.393672	RNF111
ENSG00000163412	804.463	-0.568526	0.313055	-1.81606	0.0693615	0.393672	EIF4E3
ENSG00000100889	4344.71	-0.738042	0.406414	-1.81598	0.0693728	0.393672	PCK2
ENSG00000073969	133.186	-1.2588	0.693288	-1.8157	0.0694171	0.393672	NSF
ENSG00000134146	396.332	0.699546	0.385404	1.8151	0.0695087	0.393697	DPH6
ENSG00000137198	316.876	-0.752789	0.414712	-1.81521	0.0694919	0.393697	GMPR
ENSG00000040531	643.45	0.723543	0.398855	1.81405	0.0696702	0.394159	CTNS
ENSG00000109452	707.098	0.666961	0.367717	1.81379	0.0697101	0.394159	INPP4B
ENSG00000162819	2514.29	-0.787372	0.434026	-1.81411	0.0696606	0.394159	BROX
ENSG00000104907	646.432	0.493029	0.271931	1.81307	0.0698217	0.394565	TRMT1
ENSG00000089009	3805.69	0.353608	0.195136	1.81211	0.0699692	0.394946	RPL6
ENSG00000128654	1478.11	-0.401766	0.221707	-1.81215	0.0699636	0.394946	MTX2
ENSG00000179115	2066.77	-0.378707	0.209174	-1.81049	0.0702196	0.395755	FARSA
ENSG00000276483	296.985	-0.629723	0.347776	-1.81071	0.0701856	0.395755	CTC-543D15.7
ENSG00000114520	2080.52	-0.902758	0.498649	-1.81041	0.0702327	0.395755	SNX4
ENSG00000089639	255.306	0.66998	0.370555	1.80804	0.0705999	0.39611	GMIP
ENSG00000169118	479.829	0.623262	0.344664	1.80832	0.070557	0.39611	CSNK1G1
ENSG00000105821	530.311	0.54826	0.303237	1.80802	0.0706027	0.39611	DNAJC2
ENSG00000056586	1389.12	0.442373	0.244466	1.80955	0.0703654	0.39611	RC3H2
ENSG00000130449	598.3	0.400398	0.221514	1.80755	0.0706763	0.39611	ZSWIM6
ENSG00000106211	6473.88	0.396061	0.219131	1.80742	0.0706967	0.39611	HSPB1
ENSG00000159335	2251.85	0.383511	0.212103	1.80814	0.0705854	0.39611	PTMS
ENSG00000100330	238.6	-0.481844	0.2664	-1.80873	0.0704937	0.39611	MTMR3
ENSG00000143653	1492.66	-0.589682	0.326224	-1.8076	0.0706686	0.39611	SCCPDH
ENSG00000066651	389.865	-0.746964	0.413178	-1.80785	0.0706298	0.39611	TRMT11
ENSG00000163347	1060.02	1.53826	0.851994	1.80549	0.0709987	0.396299	CLDN1
ENSG00000181830	559.927	0.830288	0.459773	1.80586	0.0709397	0.396299	SLC35C1
ENSG00000233762	264.292	0.540228	0.299228	1.80541	0.0710113	0.396299	AC007969.5
ENSG00000167985	311.62	0.47424	0.262579	1.80608	0.0709054	0.396299	SDHAF2
ENSG00000156735	986.195	0.407863	0.225781	1.80645	0.0708473	0.396299	BAG4
ENSG00000166801	1028.1	0.407417	0.225574	1.80614	0.0708969	0.396299	FAM111A
ENSG00000008283	1490.21	-0.422438	0.233858	-1.80639	0.0708582	0.396299	CYB561
ENSG00000204136	271.956	0.785141	0.434988	1.80497	0.0710794	0.396455	GGTA1P
ENSG00000104897	211.441	0.5983	0.331668	1.80391	0.0712454	0.396859	SF3A2
ENSG00000152404	639.671	0.469384	0.260228	1.80374	0.0712723	0.396859	CWF19L2
ENSG00000164751	1094.22	-0.868356	0.481295	-1.80421	0.0711985	0.396859	PEX2
ENSG00000138463	630.836	-0.706451	0.391727	-1.80343	0.0713213	0.396908	DIRC2
ENSG00000269290	103.297	0.929972	0.515988	1.80231	0.0714961	0.397531	RP11-869B15.1
ENSG00000167508	1092.67	0.566816	0.314781	1.80067	0.0717551	0.397531	MVD
ENSG00000102265	8578.87	0.527378	0.29284	1.80091	0.0717169	0.397531	TIMP1
ENSG00000111269	1736.95	-0.40335	0.223871	-1.80171	0.0715911	0.397531	CREBL2
ENSG00000103227	591.163	-0.445761	0.247515	-1.80095	0.0717111	0.397531	LMF1
ENSG00000196470	495.962	-0.467281	0.259429	-1.80119	0.0716729	0.397531	SIAH1
ENSG00000109501	2315.23	-0.473214	0.262608	-1.80198	0.0715487	0.397531	WFS1
ENSG00000175110	748.679	-0.619156	0.343711	-1.80139	0.071642	0.397531	MRPS22
ENSG00000143442	1186.49	0.498485	0.277095	1.79897	0.0720239	0.398573	POGZ
ENSG00000183283	10343.4	-0.324259	0.180238	-1.79906	0.0720091	0.398573	DAZAP2
ENSG00000042445	1260.71	-0.569794	0.316829	-1.79843	0.0721095	0.3986	RETSAT
ENSG00000117153	902.249	-0.669043	0.372014	-1.79844	0.072108	0.3986	KLHL12
ENSG00000135018	1332.74	0.319643	0.17796	1.79615	0.0724705	0.400371	UBQLN1
ENSG00000177707	252.826	0.826422	0.460404	1.79499	0.072655	0.401166	PVRL3
ENSG00000166262	131.379	1.00133	0.558146	1.79402	0.0728097	0.401291	FAM227B
ENSG00000272333	262.092	0.588995	0.328519	1.79288	0.0729923	0.401291	KMT2B
ENSG00000156374	179.721	0.553206	0.308824	1.79133	0.0732405	0.401291	PCGF6
ENSG00000125772	617.295	0.539767	0.301336	1.79125	0.0732536	0.401291	GPCPD1
ENSG00000100106	957.099	0.437808	0.244188	1.79291	0.0729867	0.401291	TRIOBP
ENSG00000127824	1294.27	0.433662	0.241766	1.79373	0.0728568	0.401291	TUBA4A
ENSG00000111653	1183.77	0.419852	0.234226	1.79251	0.0730513	0.401291	ING4
ENSG00000124067	2206.43	0.399478	0.223043	1.79104	0.073287	0.401291	SLC12A4
ENSG00000107290	2556.62	0.295363	0.16482	1.79203	0.0731278	0.401291	SETX
ENSG00000249915	3400.88	-0.29662	0.165427	-1.79306	0.0729635	0.401291	PDCD6
ENSG00000172172	1408.42	-0.370703	0.206726	-1.79321	0.0729396	0.401291	MRPL13
ENSG00000167881	1708.4	-0.374157	0.208718	-1.79264	0.0730302	0.401291	SRP68
ENSG00000023909	683.752	-0.546656	0.305207	-1.7911	0.073277	0.401291	GCLM
ENSG00000151502	1069.23	-0.557912	0.311162	-1.79299	0.0729739	0.401291	VPS26B
ENSG00000014138	563.278	-0.67978	0.379281	-1.79229	0.0730872	0.401291	POLA2
ENSG00000105700	1003.31	-0.428714	0.239712	-1.78845	0.0737032	0.403346	KXD1
ENSG00000204130	436.713	0.476895	0.266733	1.78791	0.0737899	0.403597	RUFY2
ENSG00000103657	1840.94	0.429632	0.240342	1.78759	0.0738422	0.40366	HERC1
ENSG00000147457	1186.38	-0.503275	0.281595	-1.78723	0.073901	0.403758	CHMP7
ENSG00000144744	1897.32	0.474199	0.265535	1.78583	0.0741271	0.403846	UBA3
ENSG00000122779	683.576	0.440068	0.246384	1.78611	0.0740821	0.403846	TRIM24
ENSG00000197312	678.315	0.385545	0.215817	1.78644	0.0740274	0.403846	DDI2
ENSG00000215845	1384.06	-0.710138	0.397666	-1.78577	0.0741371	0.403846	TSTD1
ENSG00000077454	111.278	-0.719727	0.403128	-1.78536	0.0742033	0.403846	LRCH4
ENSG00000159200	3511.65	-0.728213	0.407858	-1.78546	0.0741872	0.403846	RCAN1
ENSG00000165406	70.9508	-0.924098	0.517269	-1.7865	0.074019	0.403846	MARCH8
ENSG00000188738	74.1339	1.25493	0.703308	1.78433	0.0743701	0.403869	FSIP2
ENSG00000175899	48259.1	0.604934	0.339027	1.78432	0.0743711	0.403869	A2M
ENSG00000135929	1832.12	-0.587788	0.329379	-1.78453	0.0743375	0.403869	CYP27A1
ENSG00000112964	524.921	-0.674566	0.378012	-1.78451	0.0743408	0.403869	GHR
ENSG00000152465	824.456	0.463724	0.260044	1.78325	0.0745454	0.404593	NMT2
ENSG00000130305	354.744	-0.670731	0.37624	-1.78272	0.0746319	0.40484	NSUN5
ENSG00000024862	864.6	-0.61264	0.343712	-1.78242	0.0746806	0.404882	CCDC28A
ENSG00000224389	211.885	1.22584	0.689863	1.77694	0.0755785	0.404906	C4B
ENSG00000011422	426.277	0.80991	0.454942	1.78025	0.0750356	0.404906	PLAUR
ENSG00000115602	13791.9	0.804509	0.45242	1.77823	0.0753653	0.404906	IL1RL1
ENSG00000120784	249.394	0.797671	0.448644	1.77796	0.0754105	0.404906	ZFP30
ENSG00000269990	212.301	0.751443	0.422511	1.77852	0.0753188	0.404906	CTD-3074O7.12
ENSG00000119509	392.772	0.723489	0.407275	1.77642	0.0756645	0.404906	INVS
ENSG00000104951	190.166	0.681413	0.382598	1.78102	0.0749095	0.404906	IL4I1
ENSG00000270231	78.2225	0.665565	0.374158	1.77884	0.0752668	0.404906	NBPF8P
ENSG00000064102	456.786	0.654097	0.367841	1.77821	0.0753701	0.404906	ASUN
ENSG00000148468	725.534	0.64815	0.364887	1.7763	0.075683	0.404906	FAM171A1
ENSG00000072952	1928.63	0.600032	0.337219	1.77935	0.0751817	0.404906	MRVI1
ENSG00000164116	2232.06	0.523848	0.294111	1.78112	0.0748927	0.404906	GUCY1A3
ENSG00000174886	1238.22	0.435976	0.24519	1.77811	0.0753853	0.404906	NDUFA11
ENSG00000109670	861.293	0.421841	0.237276	1.77785	0.0754281	0.404906	FBXW7
ENSG00000099995	1235.68	0.418677	0.235723	1.77614	0.0757097	0.404906	SF3A1
ENSG00000111843	3510.47	-0.32007	0.179832	-1.77983	0.0751038	0.404906	TMEM14C
ENSG00000161057	2139.48	-0.324494	0.18262	-1.77688	0.0755879	0.404906	PSMC2
ENSG00000114988	919.203	-0.438994	0.246481	-1.78104	0.0749053	0.404906	LMAN2L
ENSG00000214022	1906.05	-0.446974	0.250815	-1.78209	0.0747352	0.404906	REPIN1
ENSG00000146859	1351.48	-0.452751	0.25483	-1.77668	0.0756212	0.404906	TMEM140
ENSG00000008513	4980.13	-0.528165	0.296426	-1.78177	0.0747862	0.404906	ST3GAL1
ENSG00000148331	681.168	-0.583313	0.328235	-1.77712	0.0755489	0.404906	ASB6
ENSG00000116717	3272.19	-0.599499	0.337132	-1.77823	0.0753662	0.404906	GADD45A
ENSG00000103512	274.984	-0.75781	0.4262	-1.77806	0.0753934	0.404906	NOMO1
ENSG00000049541	443.588	-0.770406	0.432778	-1.78014	0.0750528	0.404906	RFC2
ENSG00000111335	822.242	0.616854	0.347632	1.77445	0.0759895	0.405979	OAS2
ENSG00000138785	635.02	-0.440751	0.248391	-1.77443	0.0759927	0.405979	INTS12
ENSG00000132406	1175.84	-0.43562	0.245792	-1.77231	0.0763432	0.407632	TMEM128
ENSG00000142534	12730.4	0.444245	0.25071	1.77195	0.0764034	0.40765	RPS11
ENSG00000151092	752.104	-0.41226	0.23268	-1.77179	0.0764292	0.40765	NGLY1
ENSG00000188070	803.417	-0.443898	0.250589	-1.77142	0.0764907	0.407758	C11orf95
ENSG00000205726	1297.64	0.542501	0.306351	1.77085	0.0765856	0.408	ITSN1
ENSG00000170854	587.586	-0.699978	0.395322	-1.77065	0.0766187	0.408	MINA
ENSG00000116793	699.878	0.655829	0.370511	1.77007	0.0767162	0.408299	PHTF1
ENSG00000248098	42.8629	-1.22485	0.692212	-1.76947	0.076815	0.408605	BCKDHA
ENSG00000164949	507.797	0.835663	0.47255	1.76841	0.0769921	0.409326	GEM
ENSG00000197429	518.38	-0.651609	0.368554	-1.76801	0.0770587	0.409329	IPP
ENSG00000197586	1349.04	-0.871633	0.493029	-1.76791	0.0770755	0.409329	ENTPD6
ENSG00000261474	82.3744	0.89171	0.505035	1.76564	0.0774566	0.41035	RP11-452L6.1
ENSG00000135870	1118.41	0.550261	0.311606	1.76589	0.077415	0.41035	RC3H1
ENSG00000012822	3115.66	-0.468141	0.265059	-1.76618	0.0773664	0.41035	CALCOCO1
ENSG00000164904	3352.23	-0.512463	0.290276	-1.76544	0.0774905	0.41035	ALDH7A1
ENSG00000237380	159.266	-0.613422	0.347357	-1.76597	0.0774006	0.41035	HOXD-AS2
ENSG00000105176	653.031	-0.753671	0.426942	-1.76528	0.077517	0.41035	URI1
ENSG00000136111	933.629	0.593146	0.336174	1.7644	0.0776642	0.410396	TBC1D4
ENSG00000177409	979.583	0.563405	0.319348	1.76424	0.0776919	0.410396	SAMD9L
ENSG00000065883	956.231	0.512869	0.290612	1.76479	0.0775993	0.410396	CDK13
ENSG00000136603	2112.94	0.419153	0.237574	1.76431	0.0776804	0.410396	SKIL
ENSG00000106125	106.239	0.697736	0.395718	1.76322	0.077864	0.411085	FAM188B
ENSG00000205765	585.379	0.410854	0.23306	1.76286	0.0779234	0.411179	C5orf51
ENSG00000182796	180.957	0.677198	0.384326	1.76204	0.0780624	0.411473	TMEM198B
ENSG00000260244	967.902	0.608348	0.345238	1.76211	0.0780504	0.411473	RP11-588K22.2
ENSG00000162408	531.064	0.647971	0.368061	1.7605	0.078323	0.412407	NOL9
ENSG00000011258	364.985	0.566478	0.321729	1.76073	0.0782843	0.412407	MBTD1
ENSG00000267519	471.2	0.859223	0.488423	1.75918	0.0785475	0.412709	CTD-3252C9.4
ENSG00000180992	1358.96	0.447593	0.254419	1.75927	0.078531	0.412709	MRPL14
ENSG00000107651	847.465	0.428732	0.243665	1.75951	0.0784907	0.412709	SEC23IP
ENSG00000166888	3426.16	0.28396	0.161416	1.75918	0.0785476	0.412709	STAT6
ENSG00000154639	1969.35	-0.767033	0.436146	-1.75866	0.0786354	0.412951	CXADR
ENSG00000198324	259.619	0.779011	0.443146	1.75791	0.0787628	0.4134	FAM109A
ENSG00000085265	1787.44	1.45182	0.826346	1.75692	0.0789317	0.413408	FCN1
ENSG00000156976	6356.99	-0.414787	0.236084	-1.75695	0.0789268	0.413408	EIF4A2
ENSG00000163516	607.965	-0.444182	0.2528	-1.75705	0.0789086	0.413408	ANKZF1
ENSG00000006652	590.601	-0.527655	0.300208	-1.75763	0.0788106	0.413408	IFRD1
ENSG00000182472	51.9762	-1.14062	0.649389	-1.75644	0.0790126	0.413612	CAPN12
ENSG00000204217	4501.3	0.421013	0.239745	1.75609	0.0790731	0.41371	BMPR2
ENSG00000251301	160.21	0.99957	0.570645	1.75165	0.0798341	0.414292	RP11-81H14.2
ENSG00000167772	843.381	0.987911	0.564289	1.75072	0.0799944	0.414292	ANGPTL4
ENSG00000184451	128.586	0.961376	0.549224	1.75043	0.0800449	0.414292	CCR10
ENSG00000175538	495.354	0.781792	0.446327	1.75161	0.0798404	0.414292	KCNE3
ENSG00000185614	1105.81	0.750986	0.429091	1.75018	0.0800877	0.414292	FAM212A
ENSG00000162959	122.172	0.74945	0.42799	1.75109	0.0799298	0.414292	MEMO1
ENSG00000196295	558.163	0.688177	0.392514	1.75326	0.0795581	0.414292	AC005154.6
ENSG00000100311	1112.95	0.56481	0.322678	1.75038	0.0800523	0.414292	PDGFB
ENSG00000125779	798.295	0.552016	0.31475	1.75382	0.0794612	0.414292	PANK2
ENSG00000182179	2356.2	0.546144	0.311869	1.7512	0.0799119	0.414292	UBA7
ENSG00000111145	2055.14	0.528948	0.302136	1.7507	0.0799979	0.414292	ELK3
ENSG00000171132	781.734	0.514377	0.294	1.74958	0.0801909	0.414292	PRKCE
ENSG00000119397	426.036	0.430445	0.245722	1.75175	0.079816	0.414292	CNTRL
ENSG00000136381	1202.36	0.428627	0.244412	1.75371	0.0794809	0.414292	IREB2
ENSG00000101558	5845.95	-0.261472	0.1493	-1.75132	0.07989	0.414292	VAPA
ENSG00000153015	640.829	-0.343553	0.196123	-1.75172	0.0798216	0.414292	CWC27
ENSG00000005486	4076.31	-0.446385	0.255021	-1.75038	0.0800519	0.414292	RHBDD2
ENSG00000119402	1236.36	-0.474101	0.270411	-1.75326	0.0795568	0.414292	FBXW2
ENSG00000132581	1896.25	-0.47428	0.27084	-1.75115	0.0799207	0.414292	SDF2
ENSG00000163541	7125.62	-0.600072	0.342947	-1.74975	0.0801612	0.414292	SUCLG1
ENSG00000144524	440.094	-0.603556	0.344932	-1.74978	0.0801556	0.414292	COPS7B
ENSG00000116691	724.819	-0.608533	0.347265	-1.75236	0.0797124	0.414292	MIIP
ENSG00000085377	655.476	-0.640975	0.366299	-1.74987	0.0801411	0.414292	PREP
ENSG00000105792	146.494	-1.25262	0.714891	-1.75218	0.0797434	0.414292	CFAP69
ENSG00000197971	989.595	-0.62953	0.359872	-1.74932	0.0802363	0.414309	MBP
ENSG00000160392	202.287	-0.601465	0.343907	-1.74891	0.0803058	0.414452	C19orf47
ENSG00000049246	687.72	0.665945	0.381169	1.74711	0.0806178	0.414546	PER3
ENSG00000109790	1157.15	-0.347773	0.199025	-1.74738	0.0805716	0.414546	KLHL5
ENSG00000181061	6179.07	-0.376223	0.215339	-1.74712	0.0806157	0.414546	HIGD1A
ENSG00000169223	5702.77	-0.4097	0.23436	-1.74817	0.0804346	0.414546	LMAN2
ENSG00000076685	307.173	-0.659579	0.3775	-1.74723	0.0805979	0.414546	NT5C2
ENSG00000188266	263.914	-0.896112	0.51262	-1.7481	0.0804462	0.414546	HYKK
ENSG00000132541	2533.12	-0.928489	0.531277	-1.74765	0.080524	0.414546	HRSP12
ENSG00000132109	721.49	-0.902291	0.516616	-1.74654	0.0807168	0.414839	TRIM21
ENSG00000019144	1021.11	0.538249	0.308433	1.74511	0.0809665	0.415474	PHLDB1
ENSG00000140682	1440.42	0.400579	0.229503	1.74542	0.0809113	0.415474	TGFB1I1
ENSG00000137806	741.322	-0.410989	0.235484	-1.7453	0.0809335	0.415474	NDUFAF1
ENSG00000177606	1349.9	0.48257	0.276664	1.74425	0.0811158	0.416024	JUN
ENSG00000236383	85.1127	1.05952	0.607794	1.74322	0.0812946	0.416508	LINC00854
ENSG00000116473	2169.84	0.387997	0.222568	1.74327	0.0812863	0.416508	RAP1A
ENSG00000225484	288.853	0.658892	0.378185	1.74225	0.081465	0.416949	NUTM2B-AS1
ENSG00000143575	2391.5	-0.322815	0.185281	-1.7423	0.0814567	0.416949	HAX1
ENSG00000015171	2214.3	0.305156	0.175214	1.74162	0.0815751	0.417296	ZMYND11
ENSG00000064115	4644.35	-0.764481	0.439021	-1.74133	0.0816258	0.417339	TM7SF3
ENSG00000137094	378.563	0.65075	0.373801	1.7409	0.0817013	0.417509	DNAJB5
ENSG00000198816	510.171	0.549875	0.315925	1.74052	0.0817671	0.41763	ZNF358
ENSG00000135249	239.873	-0.634503	0.364612	-1.74021	0.0818214	0.417691	RINT1
ENSG00000107745	2049.46	-0.365631	0.210276	-1.73882	0.0820671	0.418729	MICU1
ENSG00000127191	482.218	0.521592	0.300115	1.73797	0.082216	0.418839	TRAF2
ENSG00000117114	1479.12	-0.445741	0.256447	-1.73814	0.0821859	0.418839	LPHN2
ENSG00000016864	1708.64	-0.5641	0.324532	-1.7382	0.0821762	0.418839	GLT8D1
ENSG00000159140	7282.72	0.378747	0.218056	1.73693	0.0824002	0.41922	SON
ENSG00000159322	838.184	-0.391499	0.225402	-1.73689	0.0824059	0.41922	ADPGK
ENSG00000115392	351.116	-0.531857	0.306223	-1.73683	0.0824179	0.41922	FANCL
ENSG00000153933	683.011	0.625248	0.360214	1.73577	0.0826049	0.419294	DGKE
ENSG00000102908	1348.91	0.542732	0.312569	1.73636	0.0825006	0.419294	NFAT5
ENSG00000133059	2862.33	0.42274	0.243559	1.73568	0.0826204	0.419294	DSTYK
ENSG00000102189	1945.39	0.339509	0.195621	1.73554	0.0826448	0.419294	EEA1
ENSG00000011485	1067.38	-0.431381	0.248462	-1.7362	0.0825278	0.419294	PPP5C
ENSG00000187860	165.233	-0.692385	0.399038	-1.73514	0.0827167	0.419443	CCDC157
ENSG00000143924	1670.87	0.344826	0.198829	1.73428	0.0828681	0.419995	EML4
ENSG00000145649	106.04	0.861411	0.497395	1.73184	0.0833012	0.420169	GZMA
ENSG00000129946	331.117	0.81333	0.469612	1.73192	0.0832883	0.420169	SHC2
ENSG00000073169	596.611	0.742953	0.429263	1.73076	0.0834939	0.420169	SELO
ENSG00000065717	1374.42	0.677022	0.390765	1.73256	0.0831747	0.420169	TLE2
ENSG00000110921	331.74	0.601406	0.347228	1.73202	0.08327	0.420169	MVK
ENSG00000188895	1053.34	0.520661	0.300791	1.73097	0.0834568	0.420169	MSL1
ENSG00000167526	16557.2	0.486033	0.280737	1.73128	0.0834023	0.420169	RPL13
ENSG00000125249	1425.56	0.482418	0.278456	1.73247	0.083189	0.420169	RAP2A
ENSG00000242299	845.133	0.480048	0.277319	1.73103	0.0834459	0.420169	RP11-234A1.1
ENSG00000196642	1049.34	0.459123	0.265161	1.73149	0.0833645	0.420169	RABL6
ENSG00000013583	1520.36	-0.384069	0.221677	-1.73256	0.0831732	0.420169	HEBP1
ENSG00000101473	612.187	-0.508408	0.293752	-1.73074	0.0834979	0.420169	ACOT8
ENSG00000173681	380.609	-0.698178	0.403151	-1.7318	0.083309	0.420169	CXorf23
ENSG00000125352	376.125	-0.754023	0.435127	-1.73288	0.0831172	0.420169	RNF113A
ENSG00000072062	285.511	0.591317	0.341854	1.72974	0.0836773	0.420484	PRKACA
ENSG00000114054	1729.46	-0.535646	0.309691	-1.72962	0.0836988	0.420484	PCCB
ENSG00000184867	880.229	-0.580631	0.335652	-1.72986	0.083655	0.420484	ARMCX2
ENSG00000136247	1071.88	-1.32249	0.764695	-1.72944	0.0837306	0.420484	ZDHHC4
ENSG00000116288	7899.37	-0.298294	0.172532	-1.72892	0.0838229	0.420519	PARK7
ENSG00000169612	188.465	-0.933795	0.540084	-1.72898	0.0838123	0.420519	FAM103A1
ENSG00000004534	1216.56	0.474341	0.274485	1.72811	0.0839684	0.421035	RBM6
ENSG00000188315	307.638	0.470222	0.272155	1.72777	0.0840288	0.421124	C3orf62
ENSG00000152804	630.383	0.823723	0.477047	1.72671	0.0842192	0.421437	HHEX
ENSG00000159377	2548.27	0.336802	0.195027	1.72695	0.0841772	0.421437	PSMB4
ENSG00000148341	1147.82	-0.648504	0.375514	-1.72698	0.0841717	0.421437	SH3GLB2
ENSG00000154589	291.69	0.832041	0.482453	1.7246	0.0845987	0.422056	LY96
ENSG00000123595	675.961	0.408494	0.236895	1.72437	0.0846419	0.422056	RAB9A
ENSG00000062194	2057.02	-0.297282	0.172339	-1.72499	0.0845297	0.422056	GPBP1
ENSG00000107020	564.346	-0.478771	0.277517	-1.72519	0.0844927	0.422056	PLGRKT
ENSG00000125122	278.146	-0.611408	0.354282	-1.72577	0.0843888	0.422056	LRRC29
ENSG00000003147	574.163	-0.734919	0.426182	-1.72442	0.0846314	0.422056	ICA1
ENSG00000152942	206.993	-0.788941	0.457513	-1.72441	0.0846336	0.422056	RAD17
ENSG00000182621	454.973	0.62918	0.364937	1.72408	0.0846941	0.422103	PLCB1
ENSG00000231770	200.301	0.885525	0.514025	1.72273	0.084938	0.422354	TMEM44-AS1
ENSG00000114796	1399.18	0.495965	0.288017	1.722	0.0850694	0.422354	KLHL24
ENSG00000126870	866.261	0.393564	0.22854	1.72208	0.0850542	0.422354	WDR60
ENSG00000196911	524.163	0.352566	0.204747	1.72196	0.0850771	0.422354	KPNA5
ENSG00000166971	908.684	-0.426498	0.247597	-1.72255	0.0849698	0.422354	AKTIP
ENSG00000111261	733.827	-0.459656	0.266743	-1.72322	0.0848493	0.422354	MANSC1
ENSG00000110801	548.686	-0.473409	0.274806	-1.7227	0.0849429	0.422354	PSMD9
ENSG00000124784	552.985	-0.541681	0.314582	-1.72191	0.0850865	0.422354	RIOK1
ENSG00000262089	41.1891	0.946423	0.549854	1.72123	0.0852097	0.422407	RP11-589P10.5
ENSG00000134717	946.935	-0.333219	0.193604	-1.72114	0.0852254	0.422407	BTF3L4
ENSG00000151465	1709.1	-0.50904	0.295739	-1.72125	0.0852062	0.422407	CDC123
ENSG00000247809	260.606	0.552925	0.321385	1.72044	0.085352	0.422822	NR2F2-AS1
ENSG00000169439	4948.21	-0.408584	0.237647	-1.71929	0.0855617	0.423287	SDC2
ENSG00000169490	1840.26	-0.484667	0.281853	-1.71958	0.0855092	0.423287	TM2D2
ENSG00000132286	1223.33	-0.549546	0.319649	-1.71922	0.0855745	0.423287	TIMM10B
ENSG00000026297	898.804	0.613835	0.357096	1.71896	0.0856212	0.423306	RNASET2
ENSG00000122550	698.842	-0.522544	0.304033	-1.71871	0.0856681	0.423326	KLHL7
ENSG00000135622	418.832	0.808011	0.470618	1.71691	0.0859947	0.424146	SEMA4F
ENSG00000168528	934.887	0.662918	0.386105	1.71694	0.0859905	0.424146	SERINC2
ENSG00000259758	507.473	0.539993	0.314525	1.71686	0.0860056	0.424146	CASC7
ENSG00000184840	4091.01	-0.437732	0.254961	-1.71686	0.086005	0.424146	TMED9
ENSG00000105372	15223.8	0.541407	0.315484	1.71612	0.0861408	0.4246	RPS19
ENSG00000137955	658.432	-0.45662	0.266213	-1.71524	0.0863012	0.424967	RABGGTB
ENSG00000143409	889.72	-0.648352	0.377982	-1.7153	0.0862903	0.424967	FAM63A
ENSG00000269893	658.971	-0.565894	0.329986	-1.7149	0.0863632	0.42506	SNHG8
ENSG00000136147	970.729	0.494007	0.288117	1.71461	0.0864177	0.425116	PHF11
ENSG00000203666	420.756	0.663952	0.387287	1.71437	0.0864617	0.425121	EFCAB2
ENSG00000140632	1464.3	0.426765	0.249125	1.71306	0.0867024	0.425857	GLYR1
ENSG00000179833	736.275	0.420736	0.24559	1.71317	0.0866821	0.425857	SERTAD2
ENSG00000138604	549.493	-0.573021	0.334543	-1.71285	0.0867406	0.425857	GLCE
ENSG00000101158	1819.55	-0.419499	0.24513	-1.71133	0.0870194	0.427013	NELFCD
ENSG00000168000	103.171	0.935752	0.547959	1.70771	0.087691	0.427212	BSCL2
ENSG00000225828	96.0345	0.688267	0.403106	1.70741	0.0877458	0.427212	FAM229A
ENSG00000242125	277.143	0.67292	0.393468	1.71023	0.0872238	0.427212	SNHG3
ENSG00000188677	331.789	0.56906	0.332806	1.70988	0.0872874	0.427212	PARVB
ENSG00000165501	169.169	0.568303	0.332896	1.70715	0.087795	0.427212	LRR1
ENSG00000157625	458.019	0.565745	0.331377	1.70725	0.087775	0.427212	TAB3
ENSG00000166831	240.437	0.46458	0.271888	1.70872	0.0875027	0.427212	RBPMS2
ENSG00000138386	932.884	0.436399	0.255529	1.70782	0.0876691	0.427212	NAB1
ENSG00000071894	891.234	0.426353	0.249662	1.70772	0.087688	0.427212	CPSF1
ENSG00000104731	396.821	0.389697	0.228235	1.70744	0.0877404	0.427212	KLHDC4
ENSG00000138036	975.926	-0.309815	0.181238	-1.70944	0.0873701	0.427212	DYNC2LI1
ENSG00000141644	1288.26	-0.366472	0.214294	-1.71014	0.0872399	0.427212	MBD1
ENSG00000117862	2227.65	-0.419668	0.245718	-1.70793	0.08765	0.427212	TXNDC12
ENSG00000130150	601.081	-0.494592	0.289406	-1.70899	0.087452	0.427212	MOSPD2
ENSG00000159363	1258.79	-0.57659	0.337488	-1.70847	0.0875485	0.427212	ATP13A2
ENSG00000185049	386.506	-0.758982	0.443956	-1.70959	0.087342	0.427212	NELFA
ENSG00000235652	103.597	-0.899343	0.526379	-1.70855	0.087535	0.427212	RP11-545I5.3
ENSG00000181090	1186.92	0.272526	0.15974	1.70606	0.0879976	0.427776	EHMT1
ENSG00000150787	1208.67	-0.380899	0.223237	-1.70625	0.087961	0.427776	PTS
ENSG00000175220	2697.01	0.397784	0.233217	1.70564	0.088075	0.427931	ARHGAP1
ENSG00000143786	115.892	-1.14266	0.670017	-1.70542	0.0881161	0.427931	CNIH3
ENSG00000065526	2020.31	0.52158	0.305978	1.70463	0.0882634	0.428206	SPEN
ENSG00000145216	991.283	-0.351658	0.206284	-1.70472	0.0882459	0.428206	FIP1L1
ENSG00000172831	3586.35	-0.472255	0.277077	-1.70442	0.0883029	0.428206	CES2
ENSG00000169032	1183.92	0.398309	0.233751	1.70399	0.0883836	0.428387	MAP2K1
ENSG00000117174	773.386	0.51643	0.303162	1.70348	0.0884788	0.428638	ZNHIT6
ENSG00000213585	3489.43	-0.507905	0.298227	-1.70308	0.0885525	0.428785	VDAC1
ENSG00000145439	874.222	0.493965	0.29017	1.70233	0.0886933	0.429052	CBR4
ENSG00000141034	280.014	0.407589	0.239522	1.70168	0.0888157	0.429052	GID4
ENSG00000130255	6438.57	0.393231	0.23109	1.70163	0.0888247	0.429052	RPL36
ENSG00000167778	2330.17	-0.419495	0.246471	-1.70201	0.0887536	0.429052	SPRYD3
ENSG00000105829	1059.92	-0.620422	0.364475	-1.70224	0.0887113	0.429052	BET1
ENSG00000002933	5128.69	0.787649	0.46318	1.70052	0.0890322	0.429214	TMEM176A
ENSG00000114626	1869.64	0.531239	0.312331	1.70089	0.0889645	0.429214	ABTB1
ENSG00000164331	418.026	-0.528906	0.311021	-1.70054	0.0890285	0.429214	ANKRA2
ENSG00000272645	58.005	-1.07312	0.631031	-1.70057	0.0890229	0.429214	RP11-504P24.8
ENSG00000136856	711.92	-0.673232	0.396331	-1.69866	0.089383	0.430695	SLC2A8
ENSG00000126602	1198.93	-0.434237	0.255724	-1.69807	0.0894947	0.431023	TRAP1
ENSG00000159593	779.987	-0.467142	0.275146	-1.69779	0.0895468	0.431064	NAE1
ENSG00000107521	2196.11	-0.4029	0.237355	-1.69746	0.0896104	0.43116	HPS1
ENSG00000123600	382.676	0.441083	0.259959	1.69674	0.0897452	0.431598	METTL8
ENSG00000163001	1163.18	-0.377183	0.222332	-1.69648	0.0897949	0.431627	CFAP36
ENSG00000198951	1544.44	0.331367	0.195408	1.69577	0.089929	0.431642	NAGA
ENSG00000112312	371.163	-0.630702	0.371891	-1.69593	0.0898985	0.431642	GMNN
ENSG00000115380	5976.9	-0.640049	0.377426	-1.69583	0.0899186	0.431642	EFEMP1
ENSG00000152348	313.657	0.691406	0.407859	1.69521	0.0900363	0.431737	ATG10
ENSG00000117036	526.037	0.623489	0.367761	1.69536	0.0900066	0.431737	ETV3
ENSG00000196924	11762.6	0.521908	0.308133	1.69378	0.0903079	0.431923	FLNA
ENSG00000117385	1234.12	0.506569	0.299103	1.69363	0.0903364	0.431923	LEPRE1
ENSG00000141905	2107.54	0.434747	0.256576	1.69442	0.0901858	0.431923	NFIC
ENSG00000124615	1384.37	-0.339436	0.200314	-1.69452	0.0901673	0.431923	MOCS1
ENSG00000140905	367.239	-0.437319	0.258215	-1.69362	0.0903374	0.431923	GCSH
ENSG00000165475	5452.57	-0.694489	0.409946	-1.6941	0.0902462	0.431923	CRYL1
ENSG00000137752	858.914	0.512971	0.302956	1.69322	0.0904135	0.431962	CASP1
ENSG00000123131	2175.35	-0.326727	0.192973	-1.69312	0.090433	0.431962	PRDX4
ENSG00000165055	315.551	0.637021	0.376304	1.69283	0.0904869	0.43201	METTL2B
ENSG00000103429	136.518	-0.497664	0.29407	-1.69233	0.0905831	0.432261	BFAR
ENSG00000138670	438.741	0.60347	0.356712	1.69176	0.0906927	0.432366	RASGEF1B
ENSG00000105438	2358.94	0.302266	0.178668	1.69178	0.0906888	0.432366	KDELR1
ENSG00000170464	503.347	0.498982	0.295078	1.69102	0.0908331	0.432826	DNAJC18
ENSG00000263961	576.994	0.518162	0.306744	1.68923	0.0911746	0.433408	C1orf186
ENSG00000171408	1246.11	0.477372	0.282495	1.68984	0.0910582	0.433408	PDE7B
ENSG00000198131	532.583	0.445908	0.263863	1.68992	0.0910426	0.433408	ZNF544
ENSG00000141556	818.51	-0.464286	0.274841	-1.68929	0.0911639	0.433408	TBCD
ENSG00000166912	183.625	-0.986877	0.584089	-1.6896	0.0911044	0.433408	MTMR10
ENSG00000072422	2067.05	0.56603	0.335362	1.68782	0.0914466	0.434283	RHOBTB1
ENSG00000033170	598.289	0.409221	0.242432	1.68798	0.0914145	0.434283	FUT8
ENSG00000136152	631.376	0.478776	0.283806	1.68699	0.0916061	0.434494	COG3
ENSG00000205593	294.789	0.418508	0.248109	1.68679	0.0916436	0.434494	DENND6B
ENSG00000149577	979.554	0.408596	0.24225	1.68667	0.0916668	0.434494	SIDT2
ENSG00000198556	146.504	-1.07111	0.635003	-1.68677	0.0916469	0.434494	ZNF789
ENSG00000137103	476.51	-0.536518	0.318296	-1.68559	0.0918739	0.435266	TMEM8B
ENSG00000101220	666.319	0.527068	0.312815	1.68492	0.0920044	0.435525	C20orf27
ENSG00000167578	520.971	0.468535	0.278086	1.68485	0.0920168	0.435525	RAB4B
ENSG00000110104	332.279	-0.613066	0.364047	-1.68403	0.0921757	0.436069	CCDC86
ENSG00000202198	46.7306	0.868331	0.516166	1.68227	0.0925163	0.436119	RN7SK
ENSG00000073417	852.103	0.599373	0.356029	1.6835	0.0922789	0.436119	PDE8A
ENSG00000167553	398.079	0.564048	0.335162	1.68291	0.0923921	0.436119	TUBA1C
ENSG00000020129	520.533	0.437812	0.260046	1.68359	0.0922606	0.436119	NCDN
ENSG00000136986	1277.85	0.408557	0.242835	1.68245	0.0924825	0.436119	DERL1
ENSG00000090530	3457.19	-0.703789	0.418123	-1.68321	0.092334	0.436119	LEPREL1
ENSG00000103510	628.621	-0.733385	0.43598	-1.68215	0.0925395	0.436119	KAT8
ENSG00000266338	200.92	-0.827879	0.492002	-1.68267	0.0924383	0.436119	NBPF15
ENSG00000143393	1645.11	-0.310571	0.184652	-1.68192	0.0925839	0.43612	PI4KB
ENSG00000142676	6622.93	0.412612	0.245406	1.68134	0.092696	0.436347	RPL11
ENSG00000137822	215.033	-1.09563	0.651689	-1.68122	0.0927205	0.436347	TUBGCP4
ENSG00000137145	1074.32	0.491096	0.292153	1.68096	0.0927713	0.436378	DENND4C
ENSG00000234171	248.726	0.838747	0.499088	1.68056	0.0928483	0.436498	RNASEH1-AS1
ENSG00000169813	3995.85	-0.343073	0.204193	-1.68014	0.0929292	0.436498	HNRNPF
ENSG00000080371	2643.71	-0.367185	0.218527	-1.68027	0.0929044	0.436498	RAB21
ENSG00000235505	140.421	0.92231	0.549218	1.67932	0.0930903	0.436809	RP11-693N9.2
ENSG00000164867	605.043	0.694563	0.413614	1.67925	0.0931026	0.436809	NOS3
ENSG00000136888	5468.48	-0.316071	0.188261	-1.6789	0.0931723	0.436809	ATP6V1G1
ENSG00000073921	3674.48	-0.365855	0.217906	-1.67896	0.0931605	0.436809	PICALM
ENSG00000103150	572.933	-0.571015	0.340271	-1.67812	0.0933241	0.437105	MLYCD
ENSG00000204444	2293.97	-0.724868	0.431923	-1.67824	0.093301	0.437105	APOM
ENSG00000111321	1887.46	0.367813	0.219338	1.67692	0.0935582	0.437994	LTBR
ENSG00000164347	516.585	-0.65908	0.393143	-1.67644	0.0936523	0.438227	GFM2
ENSG00000188372	50.1325	0.968489	0.578002	1.67558	0.0938204	0.438285	ZP3
ENSG00000184489	190.603	0.934243	0.55771	1.67514	0.0939062	0.438285	PTP4A3
ENSG00000134369	1549.99	0.714886	0.426722	1.6753	0.093876	0.438285	NAV1
ENSG00000125089	1056.93	0.517931	0.309251	1.67479	0.0939753	0.438285	SH3TC1
ENSG00000140553	2049.22	0.34612	0.206639	1.67499	0.0939353	0.438285	UNC45A
ENSG00000163719	1064.6	-0.427325	0.255	-1.67578	0.0937813	0.438285	MTMR14
ENSG00000198890	1431.02	-0.447059	0.266721	-1.67613	0.0937126	0.438285	PRMT6
ENSG00000137393	1030.71	0.645208	0.385334	1.67441	0.0940495	0.438424	RNF144B
ENSG00000119004	2168.11	0.340173	0.203259	1.67359	0.0942111	0.438533	CYP20A1
ENSG00000174780	2626.13	0.268948	0.16072	1.67339	0.0942503	0.438533	SRP72
ENSG00000100225	4865.28	-0.385607	0.230397	-1.67366	0.094197	0.438533	FBXO7
ENSG00000184304	645.298	-0.580367	0.346711	-1.67392	0.0941463	0.438533	PRKD1
ENSG00000120370	225.266	-0.517571	0.3094	-1.67282	0.0943622	0.438846	GORAB
ENSG00000077044	563.263	0.493459	0.295194	1.67164	0.0945949	0.439722	DGKD
ENSG00000078043	668.345	-0.529348	0.316819	-1.67082	0.0947569	0.440267	PIAS2
ENSG00000154582	1665.46	-0.373984	0.223876	-1.67049	0.094822	0.440363	TCEB1
ENSG00000184162	270.18	0.502655	0.300985	1.67003	0.0949135	0.44058	NR2C2AP
ENSG00000034713	6521.01	-0.29332	0.175744	-1.66902	0.095113	0.441032	GABARAPL2
ENSG00000087502	1404.5	-0.351839	0.210781	-1.66922	0.0950742	0.441032	ERGIC2
ENSG00000124596	689.996	-0.446453	0.267519	-1.66886	0.0951447	0.441032	OARD1
ENSG00000072818	237.279	0.681064	0.408258	1.66822	0.0952722	0.441074	ACAP1
ENSG00000213694	2059.93	0.609803	0.365559	1.66814	0.0952887	0.441074	S1PR3
ENSG00000163636	2108.84	-0.32709	0.196107	-1.66792	0.0953322	0.441074	PSMD6
ENSG00000102383	144.048	-0.655625	0.392931	-1.66855	0.0952068	0.441074	ZDHHC15
ENSG00000003402	4239.56	0.301526	0.180848	1.66729	0.0954562	0.44144	CFLAR
ENSG00000198034	8021.83	0.324761	0.194913	1.66619	0.095676	0.441836	RPS4X
ENSG00000243477	162.075	-0.494013	0.296418	-1.66661	0.0955917	0.441836	NAT6
ENSG00000108469	511.497	-0.500489	0.300348	-1.66636	0.0956411	0.441836	RECQL5
ENSG00000196668	55.7158	1.22024	0.733325	1.66399	0.0961148	0.443034	LINC00173
ENSG00000135549	126.838	0.797365	0.479159	1.66409	0.096094	0.443034	PKIB
ENSG00000163832	884.861	-0.347578	0.208876	-1.66404	0.0961039	0.443034	ELP6
ENSG00000168904	545.958	-0.709687	0.426374	-1.66447	0.0960184	0.443034	LRRC28
ENSG00000112305	460.986	0.486571	0.292527	1.66334	0.0962447	0.443314	SMAP1
ENSG00000213977	682.871	0.432552	0.260076	1.66318	0.0962768	0.443314	TAX1BP3
ENSG00000123144	2419.58	0.358147	0.21536	1.66301	0.0963102	0.443314	C19orf43
ENSG00000163481	724.463	-0.430924	0.259165	-1.66274	0.0963647	0.443358	RNF25
ENSG00000164916	579.336	0.634308	0.381646	1.66203	0.0965064	0.443455	FOXK1
ENSG00000153208	287.547	0.442977	0.266539	1.66196	0.0965204	0.443455	MERTK
ENSG00000120647	109.892	-0.738562	0.444288	-1.66235	0.0964429	0.443455	CCDC77
ENSG00000162896	11796.9	1.09441	0.659019	1.66066	0.0967817	0.443624	PIGR
ENSG00000164877	326.7	0.491363	0.295812	1.66106	0.096701	0.443624	MICALL2
ENSG00000100083	1035.79	0.334953	0.20169	1.66073	0.0967672	0.443624	GGA1
ENSG00000156931	590.897	-0.480368	0.289152	-1.6613	0.0966537	0.443624	VPS8
ENSG00000021300	608.591	-0.899663	0.541729	-1.66073	0.0967686	0.443624	PLEKHB1
ENSG00000205476	479.927	-0.731195	0.4404	-1.6603	0.0968546	0.443752	CCDC85C
ENSG00000117228	1411.95	0.513263	0.309246	1.65972	0.0969702	0.443836	GBP1
ENSG00000161395	1075.45	0.465669	0.280715	1.65887	0.0971425	0.443836	PGAP3
ENSG00000162599	3135.09	0.425087	0.256107	1.6598	0.0969539	0.443836	NFIA
ENSG00000160445	1918.74	-0.399157	0.240572	-1.6592	0.0970762	0.443836	ZER1
ENSG00000185418	328.946	-0.609882	0.367612	-1.65904	0.0971083	0.443836	TARSL2
ENSG00000116977	2008.38	-0.713689	0.430054	-1.65954	0.0970078	0.443836	LGALS8
ENSG00000215788	207.345	0.82594	0.49805	1.65835	0.0972474	0.44411	TNFRSF25
ENSG00000103811	5609.5	0.681386	0.411383	1.65633	0.0976544	0.444991	CTSH
ENSG00000137821	227.261	0.604523	0.364825	1.65702	0.0975148	0.444991	LRRC49
ENSG00000257704	255.627	0.602162	0.363713	1.6556	0.0978036	0.444991	INAFM1
ENSG00000141469	2975.24	0.59978	0.362409	1.65498	0.0979283	0.444991	SLC14A1
ENSG00000134262	340.305	0.450828	0.272389	1.65509	0.0979068	0.444991	AP4B1
ENSG00000105137	1000.55	0.420826	0.254208	1.65544	0.0978346	0.444991	SYDE1
ENSG00000123064	961.046	-0.346702	0.209495	-1.65494	0.0979359	0.444991	DDX54
ENSG00000171148	1718.27	-0.348806	0.210636	-1.65596	0.0977293	0.444991	TADA3
ENSG00000095139	2499.27	-0.420981	0.254164	-1.65633	0.0976541	0.444991	ARCN1
ENSG00000135945	761.821	-0.423585	0.255879	-1.65541	0.0978413	0.444991	REV1
ENSG00000072736	550.896	-0.576018	0.347836	-1.656	0.0977212	0.444991	NFATC3
ENSG00000113924	2274.61	0.640231	0.387009	1.65431	0.0980649	0.445168	HGD
ENSG00000164548	1070.2	0.452884	0.273725	1.65452	0.0980211	0.445168	TRA2A
ENSG00000142751	594.548	0.64509	0.39006	1.65382	0.0981636	0.445411	GPN2
ENSG00000204569	319.49	0.48645	0.294444	1.65209	0.0985154	0.446465	PPP1R10
ENSG00000091164	2293.46	-0.378898	0.229355	-1.65202	0.0985314	0.446465	TXNL1
ENSG00000240137	60.534	-0.87449	0.529263	-1.65228	0.0984778	0.446465	ERICH6-AS1
ENSG00000125386	599.034	0.703269	0.426022	1.65078	0.098783	0.446502	FAM193A
ENSG00000117632	2068.44	0.31078	0.188184	1.65147	0.0986426	0.446502	STMN1
ENSG00000124155	4476.34	-0.361024	0.218584	-1.65165	0.0986051	0.446502	PIGT
ENSG00000124535	1167.77	-0.560973	0.339851	-1.65065	0.0988108	0.446502	WRNIP1
ENSG00000178234	3747.74	-0.578529	0.350395	-1.65108	0.098723	0.446502	GALNT11
ENSG00000109762	908.784	-0.708472	0.429072	-1.65117	0.0987033	0.446502	SNX25
ENSG00000128536	79.9064	0.936706	0.567929	1.64934	0.0990788	0.447452	CDHR3
ENSG00000181163	7054.32	-0.307527	0.186473	-1.64918	0.0991116	0.447452	NPM1
ENSG00000166681	9927.35	-0.296036	0.179584	-1.64846	0.0992593	0.447914	NGFRAP1
ENSG00000186162	302.644	0.722504	0.43894	1.64602	0.0997599	0.447955	CIDECP
ENSG00000223865	2112.48	0.701143	0.426045	1.6457	0.0998253	0.447955	HLA-DPB1
ENSG00000129255	1119.29	0.599228	0.363642	1.64785	0.099383	0.447955	MPDU1
ENSG00000107404	615.274	0.586913	0.356668	1.64554	0.099858	0.447955	DVL1
ENSG00000164944	798.482	0.571243	0.346778	1.64729	0.099499	0.447955	KIAA1429
ENSG00000152520	828.713	0.490257	0.297465	1.64812	0.0993281	0.447955	PAN3
ENSG00000126214	1162.64	0.489922	0.297536	1.6466	0.0996406	0.447955	KLC1
ENSG00000158941	1412.05	0.429343	0.260567	1.64773	0.0994086	0.447955	CCAR2
ENSG00000182552	480.533	0.419711	0.255028	1.64574	0.0998168	0.447955	RWDD4
ENSG00000176853	1083.68	0.377927	0.229613	1.64593	0.0997779	0.447955	FAM91A1
ENSG00000129003	2299.48	0.330444	0.200767	1.64591	0.0997831	0.447955	VPS13C
ENSG00000143183	3303.39	-0.316711	0.192361	-1.64644	0.0996732	0.447955	TMCO1
ENSG00000124299	9785.6	-0.661428	0.401476	-1.64749	0.099457	0.447955	PEPD
ENSG00000175970	805.931	-0.597584	0.363232	-1.64519	0.0999315	0.44799	UNC119B
ENSG00000154265	427.707	-0.602403	0.366188	-1.64506	0.0999565	0.44799	ABCA5
ENSG00000145555	1145.05	0.493553	0.300144	1.64439	0.100096	0.448411	MYO10
ENSG00000156983	509.233	0.481079	0.292607	1.64411	0.100153	0.448464	BRPF1
ENSG00000166165	2180.59	-0.571857	0.347962	-1.64345	0.100291	0.448878	CKB
ENSG00000196968	971.877	0.472788	0.287767	1.64295	0.100393	0.448929	FUT11
ENSG00000183624	1364.26	-0.39139	0.238215	-1.64301	0.100381	0.448929	HMCES
ENSG00000031003	1091.3	0.50051	0.304734	1.64245	0.100498	0.449062	FAM13B
ENSG00000070785	923.554	-0.347249	0.211432	-1.64237	0.100514	0.449062	EIF2B3
ENSG00000121057	982.743	0.442562	0.269529	1.64198	0.100594	0.449082	AKAP1
ENSG00000169714	9273.06	-0.242615	0.147781	-1.64172	0.100649	0.449082	CNBP
ENSG00000137411	199.147	-0.814478	0.496122	-1.64169	0.100655	0.449082	VARS2
ENSG00000141994	531.828	0.607236	0.370056	1.64093	0.100811	0.449375	DUS3L
ENSG00000163521	688.171	-0.694708	0.423306	-1.64115	0.100767	0.449375	GLB1L
ENSG00000154864	1397.81	0.615912	0.37586	1.63867	0.101281	0.451267	PIEZO2
ENSG00000079134	343.055	0.417909	0.255184	1.63768	0.101489	0.451544	THOC1
ENSG00000177951	1319.06	-0.448115	0.273604	-1.63782	0.101459	0.451544	BET1L
ENSG00000253710	288.275	-0.647477	0.395406	-1.6375	0.101527	0.451544	ALG11
ENSG00000231365	107.077	-0.656174	0.400602	-1.63797	0.101428	0.451544	RP11-418J17.1
ENSG00000003400	399.242	0.617159	0.377229	1.63603	0.101833	0.452487	CASP10
ENSG00000090621	953.874	0.478562	0.292691	1.63504	0.10204	0.452487	PABPC4
ENSG00000171865	581.858	0.441369	0.269895	1.63534	0.101979	0.452487	RNASEH1
ENSG00000103769	4092.32	-0.281527	0.172185	-1.63502	0.102044	0.452487	RAB11A
ENSG00000170502	1176.37	-0.340512	0.208254	-1.63508	0.102032	0.452487	NUDT9
ENSG00000185585	1374.95	-0.472835	0.28923	-1.63481	0.102089	0.452487	OLFML2A
ENSG00000227372	471.993	-0.48462	0.296452	-1.63473	0.102105	0.452487	TP73-AS1
ENSG00000064726	2135.5	-0.66613	0.407376	-1.63517	0.102013	0.452487	BTBD1
ENSG00000185187	1620.88	0.579849	0.354922	1.63374	0.102314	0.453005	SIGIRR
ENSG00000130818	518.296	0.576381	0.352768	1.63388	0.102284	0.453005	ZNF426
ENSG00000142541	19277.7	0.369678	0.226308	1.63352	0.10236	0.453005	RPL13A
ENSG00000176435	3395.22	0.687053	0.420716	1.63305	0.102458	0.453058	CLEC14A
ENSG00000172543	254.204	0.566584	0.346953	1.63303	0.102463	0.453058	CTSW
ENSG00000240401	44.0932	1.12385	0.688465	1.6324	0.102595	0.453219	AC012358.8
ENSG00000119977	2050.64	-0.347698	0.213017	-1.63226	0.102625	0.453219	TCTN3
ENSG00000130204	899.169	-0.478982	0.293458	-1.6322	0.102637	0.453219	TOMM40
ENSG00000171456	838.035	-0.49818	0.305287	-1.63184	0.102713	0.453352	ASXL1
ENSG00000275302	42.8214	1.01358	0.621316	1.63134	0.102818	0.453409	CCL4
ENSG00000137815	1492.41	0.34224	0.209773	1.63147	0.10279	0.453409	RTF1
ENSG00000112096	8056.13	0.732683	0.449911	1.62851	0.103418	0.453554	SOD2
ENSG00000187688	717.521	0.640397	0.392702	1.63074	0.102944	0.453554	TRPV2
ENSG00000197296	490.112	0.606698	0.372582	1.62836	0.103448	0.453554	FITM2
ENSG00000226137	440.74	0.588812	0.361403	1.62924	0.103262	0.453554	BAIAP2-AS1
ENSG00000188313	1777.21	0.537863	0.330289	1.62846	0.103427	0.453554	PLSCR1
ENSG00000126247	7383.89	0.32076	0.196952	1.62862	0.103394	0.453554	CAPNS1
ENSG00000081177	644.501	-0.417352	0.256117	-1.62953	0.1032	0.453554	EXD2
ENSG00000089220	18580.2	-0.437903	0.268774	-1.62926	0.103258	0.453554	PEBP1
ENSG00000100304	601.205	-0.491702	0.301657	-1.63	0.103101	0.453554	TTLL12
ENSG00000228439	173.107	-0.504586	0.309825	-1.62861	0.103395	0.453554	TSTD3
ENSG00000181610	1224.3	-0.5163	0.31687	-1.62937	0.103234	0.453554	MRPS23
ENSG00000105281	1227.71	-0.559703	0.343185	-1.63091	0.10291	0.453554	SLC1A5
ENSG00000135318	1676.32	-0.616341	0.378488	-1.62843	0.103434	0.453554	NT5E
ENSG00000115514	1450.65	-0.565476	0.347426	-1.62762	0.103606	0.454046	TXNDC9
ENSG00000113575	3872.28	-0.301604	0.185403	-1.62675	0.103791	0.454653	PPP2CA
ENSG00000116455	569.277	-0.449298	0.276245	-1.62645	0.103854	0.454729	WDR77
ENSG00000004487	1242.14	-0.413731	0.254576	-1.62518	0.104125	0.455712	KDM1A
ENSG00000248175	186.824	0.806348	0.496524	1.62399	0.104378	0.45634	CTC-428G20.3
ENSG00000197989	118.341	0.611056	0.376598	1.62257	0.104682	0.45634	SNHG12
ENSG00000142634	983.972	0.570995	0.351875	1.62272	0.104649	0.45634	EFHD2
ENSG00000102125	646.373	0.469795	0.289385	1.62343	0.104498	0.45634	TAZ
ENSG00000259865	382.47	0.462172	0.284841	1.62256	0.104684	0.45634	RP11-488L18.10
ENSG00000178252	2288.71	-0.305887	0.188439	-1.62327	0.104531	0.45634	WDR6
ENSG00000114395	915.955	-0.44732	0.275605	-1.62305	0.104579	0.45634	CYB561D2
ENSG00000100439	1167.48	-0.488727	0.301037	-1.62348	0.104488	0.45634	ABHD4
ENSG00000185339	4586.92	-0.513804	0.316487	-1.62346	0.104492	0.45634	TCN2
ENSG00000129292	1630.67	0.358604	0.221073	1.62211	0.10478	0.456358	PHF20L1
ENSG00000154122	1411.44	-0.474043	0.292222	-1.6222	0.10476	0.456358	ANKH
ENSG00000125148	2654.5	0.479868	0.295944	1.62148	0.104915	0.456429	MT2A
ENSG00000227345	489.308	0.45958	0.283449	1.62138	0.104935	0.456429	PARG
ENSG00000028310	666.346	0.369459	0.227809	1.62179	0.104847	0.456429	BRD9
ENSG00000171159	1104.08	0.419584	0.258837	1.62104	0.10501	0.45645	C9orf16
ENSG00000163249	405.956	-0.400793	0.247261	-1.62093	0.105033	0.45645	CCNYL1
ENSG00000155254	637.135	0.512795	0.316451	1.62046	0.105134	0.456692	MARVELD1
ENSG00000143811	882.934	0.406483	0.250963	1.6197	0.105297	0.456798	PYCR2
ENSG00000140829	671.827	-0.556632	0.343635	-1.61984	0.105267	0.456798	DHX38
ENSG00000164366	514.554	-0.874751	0.540036	-1.6198	0.105275	0.456798	CCDC127
ENSG00000132122	395.211	0.419386	0.258987	1.61933	0.105377	0.456941	SPATA6
ENSG00000141084	513.864	-0.507305	0.313382	-1.61881	0.105489	0.457227	RANBP10
ENSG00000125676	2032.66	0.302363	0.186883	1.61793	0.105678	0.457539	THOC2
ENSG00000272325	2030.35	-0.338896	0.209494	-1.61769	0.10573	0.457539	NUDT3
ENSG00000141522	930.133	-0.366822	0.226723	-1.61793	0.105677	0.457539	ARHGDIA
ENSG00000167123	555.197	-0.686224	0.42422	-1.61761	0.105746	0.457539	CERCAM
ENSG00000137814	378.224	-0.719373	0.445004	-1.61656	0.105974	0.458325	HAUS2
ENSG00000178852	244.75	0.559109	0.346011	1.61587	0.106122	0.458362	EFCAB13
ENSG00000196950	906.725	0.412717	0.255399	1.61597	0.106101	0.458362	SLC39A10
ENSG00000186951	1278.74	-0.421569	0.260833	-1.61624	0.106042	0.458362	PPARA
ENSG00000128422	945.056	1.64893	1.02075	1.61541	0.106222	0.458446	KRT17
ENSG00000198399	2064.25	0.394796	0.244402	1.61535	0.106234	0.458446	ITSN2
ENSG00000120071	68.7395	1.0637	0.658604	1.61509	0.106291	0.458492	KANSL1
ENSG00000162813	523.462	0.62854	0.389401	1.61412	0.106502	0.458702	BPNT1
ENSG00000126775	531.32	0.609094	0.37753	1.61336	0.106665	0.458702	ATG14
ENSG00000103671	870.998	0.470972	0.29185	1.61375	0.106582	0.458702	TRIP4
ENSG00000102974	1665.71	0.371115	0.229985	1.61365	0.106603	0.458702	CTCF
ENSG00000078674	3143.26	0.358753	0.22231	1.61375	0.106581	0.458702	PCM1
ENSG00000177463	397.314	-0.428713	0.265708	-1.61347	0.106642	0.458702	NR2C2
ENSG00000168612	178.613	-0.605686	0.375164	-1.61446	0.106429	0.458702	ZSWIM1
ENSG00000125434	394.727	0.641469	0.397964	1.61188	0.106989	0.458852	SLC25A35
ENSG00000121900	866.99	0.502646	0.311693	1.61263	0.106825	0.458852	TMEM54
ENSG00000169299	685.609	0.448201	0.277986	1.61232	0.106893	0.458852	PGM2
ENSG00000269858	888.864	0.429582	0.266538	1.61171	0.107025	0.458852	EGLN2
ENSG00000140259	1094.89	0.339715	0.210741	1.612	0.106961	0.458852	MFAP1
ENSG00000140153	683.595	-0.400821	0.248617	-1.6122	0.106918	0.458852	WDR20
ENSG00000136874	483.394	-0.718994	0.445989	-1.61213	0.106933	0.458852	STX17
ENSG00000138756	209.138	0.866657	0.538002	1.61088	0.107206	0.459381	BMP2K
ENSG00000134419	2755.03	0.416992	0.258921	1.6105	0.107288	0.459381	RPS15A
ENSG00000112079	1099.15	-0.492719	0.305924	-1.61059	0.107269	0.459381	STK38
ENSG00000117155	670.447	0.604758	0.375627	1.61	0.107399	0.459452	SSX2IP
ENSG00000213853	2548.94	0.467306	0.29028	1.60985	0.107431	0.459452	EMP2
ENSG00000145945	453.48	-0.488569	0.303499	-1.60979	0.107444	0.459452	FAM50B
ENSG00000162512	2314.8	0.47879	0.297469	1.60955	0.107497	0.459478	SDC3
ENSG00000169016	253.156	-0.669141	0.415805	-1.60927	0.107558	0.459542	E2F6
ENSG00000184117	2582.22	-0.492878	0.306437	-1.60842	0.107744	0.460121	NIPSNAP1
ENSG00000041880	699.187	-0.583207	0.362641	-1.60822	0.107787	0.460121	PARP3
ENSG00000213341	638.365	-0.454998	0.283013	-1.60769	0.107903	0.460415	CHUK
ENSG00000113194	1337.78	0.331585	0.206322	1.60712	0.108028	0.46075	FAF2
ENSG00000112282	611.137	-0.48195	0.299929	-1.60688	0.10808	0.460775	MED23
ENSG00000106399	590.036	-0.494707	0.308029	-1.60604	0.108264	0.461362	RPA3
ENSG00000082146	1338.11	0.637005	0.396848	1.60516	0.108459	0.461758	STRADB
ENSG00000149273	15261	0.36162	0.225311	1.60498	0.108498	0.461758	RPS3
ENSG00000128656	474.772	-0.572461	0.356607	-1.6053	0.108428	0.461758	CHN1
ENSG00000183111	1242.81	-0.692211	0.431421	-1.60449	0.108606	0.462019	ARHGEF37
ENSG00000104936	783.408	0.563038	0.351029	1.60396	0.108722	0.462306	DMPK
ENSG00000037474	850.087	-0.458935	0.286162	-1.60376	0.108767	0.462306	NSUN2
ENSG00000158195	4612.66	0.342619	0.213678	1.60344	0.108838	0.462411	WASF2
ENSG00000157800	769.603	-0.5113	0.319112	-1.60226	0.109099	0.463318	SLC37A3
ENSG00000006015	2165.47	0.441166	0.275467	1.60152	0.109261	0.463421	C19orf60
ENSG00000127481	2497.8	0.376843	0.235304	1.60151	0.109264	0.463421	UBR4
ENSG00000204580	456.851	-0.659666	0.41186	-1.60167	0.109228	0.463421	DDR1
ENSG00000100749	245.119	0.537365	0.335691	1.60077	0.109427	0.463715	VRK1
ENSG00000105483	780.83	0.42195	0.263562	1.60095	0.109388	0.463715	CARD8
ENSG00000272447	80.0446	0.933543	0.584296	1.59772	0.110105	0.464199	RP11-182L21.6
ENSG00000110852	588.087	0.682497	0.427066	1.59811	0.110019	0.464199	CLEC2B
ENSG00000133110	15311.7	0.677561	0.423884	1.59846	0.109941	0.464199	POSTN
ENSG00000148356	614.19	0.663978	0.415347	1.59861	0.109907	0.464199	LRSAM1
ENSG00000158411	528.872	0.48788	0.305166	1.59874	0.109879	0.464199	MITD1
ENSG00000124357	1715.27	0.449296	0.280828	1.5999	0.109622	0.464199	NAGK
ENSG00000183155	508.961	-0.363885	0.22767	-1.5983	0.109976	0.464199	RABIF
ENSG00000122970	306.723	-0.412911	0.2582	-1.59919	0.109778	0.464199	IFT81
ENSG00000121316	1760.34	-0.436924	0.273156	-1.59954	0.1097	0.464199	PLBD1
ENSG00000128928	2821.07	-0.455236	0.284918	-1.59778	0.110093	0.464199	IVD
ENSG00000054523	1536.11	-0.556496	0.348072	-1.5988	0.109866	0.464199	KIF1B
ENSG00000092208	202.462	-0.658604	0.412017	-1.59849	0.109935	0.464199	GEMIN2
ENSG00000131503	79.4233	0.880031	0.55126	1.5964	0.1104	0.46432	ANKHD1
ENSG00000068831	614.127	0.64127	0.402707	1.5924	0.111296	0.46432	RASGRP2
ENSG00000005801	543.74	0.590122	0.370363	1.59336	0.111079	0.46432	ZNF195
ENSG00000119280	3204.81	0.577854	0.36265	1.59342	0.111066	0.46432	C1orf198
ENSG00000011143	423.565	0.574946	0.360655	1.59417	0.110898	0.46432	MKS1
ENSG00000143756	753.776	0.488116	0.305662	1.59692	0.110284	0.46432	FBXO28
ENSG00000101193	1408.07	0.462151	0.289736	1.59508	0.110695	0.46432	GID8
ENSG00000089351	544.193	0.432447	0.271481	1.59292	0.111178	0.46432	GRAMD1A
ENSG00000134186	1374.99	0.377408	0.236578	1.59528	0.11065	0.46432	PRPF38B
ENSG00000103145	1666.78	0.324724	0.203624	1.59472	0.110774	0.46432	HCFC1R1
ENSG00000175203	4635.27	0.250096	0.156977	1.5932	0.111115	0.46432	DCTN2
ENSG00000084093	2657.73	-0.316071	0.198382	-1.59324	0.111105	0.46432	REST
ENSG00000143727	2274.73	-0.3278	0.205302	-1.59667	0.110339	0.46432	ACP1
ENSG00000114686	1607.79	-0.335362	0.21054	-1.59287	0.11119	0.46432	MRPL3
ENSG00000090372	1575.19	-0.411363	0.258	-1.59443	0.110839	0.46432	STRN4
ENSG00000215305	678.592	-0.421279	0.264206	-1.59451	0.110823	0.46432	VPS16
ENSG00000086666	2500.61	-0.445538	0.279123	-1.5962	0.110443	0.46432	ZFAND6
ENSG00000189067	4316.48	-0.446882	0.28018	-1.59498	0.110716	0.46432	LITAF
ENSG00000174132	735.53	-0.50414	0.316571	-1.5925	0.111272	0.46432	FAM174A
ENSG00000029364	1776.45	-0.505089	0.316777	-1.59446	0.110832	0.46432	SLC39A9
ENSG00000248508	172.868	-0.520991	0.327186	-1.59234	0.111309	0.46432	SRP14-AS1
ENSG00000065361	1651.01	-0.557824	0.35029	-1.59247	0.11128	0.46432	ERBB3
ENSG00000204560	413.121	-0.572948	0.358735	-1.59714	0.110236	0.46432	DHX16
ENSG00000175198	1385.54	-0.622641	0.39093	-1.59272	0.111223	0.46432	PCCA
ENSG00000278053	218.512	-0.911763	0.572102	-1.59371	0.111001	0.46432	DDX52
ENSG00000185201	15269.1	0.373	0.234304	1.59195	0.111397	0.46449	IFITM2
ENSG00000108518	19111.2	0.339577	0.213358	1.59158	0.111478	0.464634	PFN1
ENSG00000196396	1086.57	0.527306	0.331501	1.59066	0.111686	0.465302	PTPN1
ENSG00000156599	1570.49	-0.448054	0.281755	-1.59023	0.111783	0.465513	ZDHHC5
ENSG00000108671	2439.75	-0.342101	0.215179	-1.58985	0.11187	0.465675	PSMD11
ENSG00000135956	2552.51	-0.44766	0.281651	-1.58941	0.111967	0.465689	TMEM127
ENSG00000116117	1804.49	-0.652782	0.410689	-1.58948	0.111951	0.465689	PARD3B
ENSG00000240038	83.0358	-0.935304	0.58862	-1.58898	0.112066	0.465903	AMY2B
ENSG00000116151	170.554	0.831592	0.523658	1.58804	0.112277	0.465995	MORN1
ENSG00000166750	2297	0.491469	0.309446	1.58823	0.112235	0.465995	SLFN5
ENSG00000198625	823.244	0.45325	0.285367	1.58831	0.112217	0.465995	MDM4
ENSG00000092199	4971.94	-0.2592	0.163177	-1.58846	0.112182	0.465995	HNRNPC
ENSG00000131023	604.069	0.576442	0.363079	1.58765	0.112366	0.466169	LATS1
ENSG00000130755	1762.22	0.502024	0.316314	1.58711	0.112488	0.466286	GMFG
ENSG00000213672	1086.1	-0.553679	0.348857	-1.58712	0.112485	0.466286	NCKIPSD
ENSG00000234127	92.0075	-0.939087	0.591782	-1.58688	0.11254	0.466304	TRIM26
ENSG00000162664	823.523	0.327881	0.206681	1.58641	0.112647	0.466355	ZNF326
ENSG00000232677	464.208	-0.713483	0.449747	-1.58641	0.112647	0.466355	LINC00665
ENSG00000187147	1956.45	-0.523683	0.330157	-1.58616	0.112703	0.466391	RNF220
ENSG00000115226	408.623	0.688011	0.433986	1.58533	0.112891	0.466576	FNDC4
ENSG00000168116	295.04	0.433892	0.274046	1.58328	0.113357	0.466576	KIAA1586
ENSG00000176018	815.758	0.427797	0.270001	1.58443	0.113097	0.466576	LYSMD3
ENSG00000107551	2311.18	0.427193	0.269654	1.58423	0.113142	0.466576	RASSF4
ENSG00000167460	10754.5	0.422654	0.267231	1.58161	0.113739	0.466576	TPM4
ENSG00000137601	600.07	0.415446	0.262595	1.58208	0.113631	0.466576	NEK1
ENSG00000168916	565.725	0.411857	0.260313	1.58216	0.113612	0.466576	ZNF608
ENSG00000128283	2338.07	0.378682	0.239352	1.58212	0.113623	0.466576	CDC42EP1
ENSG00000100300	4967.82	0.378129	0.238601	1.58477	0.113018	0.466576	TSPO
ENSG00000163682	10147.3	0.310685	0.196392	1.58196	0.113658	0.466576	RPL9
ENSG00000085224	5013.45	0.279732	0.176477	1.58509	0.112946	0.466576	ATRX
ENSG00000118579	1539.97	-0.275636	0.174194	-1.58236	0.113568	0.466576	MED28
ENSG00000135720	3027.56	-0.289519	0.18263	-1.58527	0.112904	0.466576	DYNC1LI2
ENSG00000237765	1292.43	-0.330118	0.208683	-1.58191	0.11367	0.466576	FAM200B
ENSG00000078142	1000.84	-0.392733	0.248007	-1.58356	0.113295	0.466576	PIK3C3
ENSG00000141560	1387.16	-0.551714	0.348397	-1.58358	0.11329	0.466576	FN3KRP
ENSG00000163703	2741.96	-0.552998	0.349398	-1.58272	0.113486	0.466576	CRELD1
ENSG00000153303	926.834	-0.561687	0.355132	-1.58163	0.113735	0.466576	FRMD1
ENSG00000204427	45.5989	-0.674737	0.426596	-1.58168	0.113723	0.466576	ABHD16A
ENSG00000081760	513.364	-0.789984	0.498618	-1.58435	0.113115	0.466576	AACS
ENSG00000241684	276.942	-0.842017	0.532157	-1.58227	0.113587	0.466576	ADAMTS9-AS2
ENSG00000140416	6407.61	0.575825	0.364309	1.58059	0.113971	0.466672	TPM1
ENSG00000145388	756.894	0.518853	0.328224	1.58079	0.113926	0.466672	METTL14
ENSG00000186577	1168.32	0.454116	0.287233	1.581	0.113877	0.466672	C6orf1
ENSG00000183741	2359.51	0.332328	0.210246	1.58066	0.113955	0.466672	CBX6
ENSG00000103365	1743.81	-0.498156	0.315194	-1.58047	0.113999	0.466672	GGA2
ENSG00000106565	7339.81	0.629379	0.39829	1.5802	0.114061	0.466732	TMEM176B
ENSG00000091073	96.0083	0.897836	0.569245	1.57724	0.11474	0.467108	DTX2
ENSG00000068354	530.09	0.666866	0.4228	1.57726	0.114735	0.467108	TBC1D25
ENSG00000110076	101.537	0.60408	0.383096	1.57684	0.114832	0.467108	NRXN2
ENSG00000164823	500.96	0.588732	0.373396	1.57669	0.114866	0.467108	OSGIN2
ENSG00000155465	3142.97	0.558183	0.353765	1.57784	0.114603	0.467108	SLC7A7
ENSG00000174640	5968.21	0.537232	0.340306	1.57867	0.114411	0.467108	SLCO2A1
ENSG00000158186	1075.19	0.517948	0.328511	1.57665	0.114875	0.467108	MRAS
ENSG00000269821	2897.6	0.511585	0.324063	1.57866	0.114414	0.467108	KCNQ1OT1
ENSG00000110719	1799.91	0.499981	0.316942	1.57752	0.114677	0.467108	TCIRG1
ENSG00000047230	351.085	0.474861	0.300968	1.57778	0.114617	0.467108	CTPS2
ENSG00000124151	958.934	0.446172	0.282718	1.57816	0.11453	0.467108	NCOA3
ENSG00000112419	4135.17	0.408152	0.258897	1.57651	0.114909	0.467108	PHACTR2
ENSG00000100281	704.561	0.357851	0.226913	1.57704	0.114787	0.467108	HMGXB4
ENSG00000171475	1510.07	0.341144	0.216121	1.57848	0.114455	0.467108	WIPF2
ENSG00000162623	623.51	0.287114	0.181775	1.5795	0.114221	0.467108	TYW3
ENSG00000154723	5576.02	-0.378566	0.240004	-1.57733	0.11472	0.467108	ATP5J
ENSG00000152763	211.381	-0.484304	0.307265	-1.57618	0.114985	0.467225	WDR78
ENSG00000180447	2309.97	-0.59576	0.378058	-1.57584	0.115062	0.467346	GAS1
ENSG00000166965	404.102	0.670953	0.425904	1.57536	0.115173	0.467505	RCCD1
ENSG00000136717	1418.49	0.520402	0.330359	1.57526	0.115196	0.467505	BIN1
ENSG00000196549	15378.8	-0.737072	0.467972	-1.57503	0.115248	0.467525	MME
ENSG00000114450	473.079	0.481645	0.305975	1.57413	0.115457	0.467973	GNB4
ENSG00000177888	598.202	0.391979	0.24901	1.57415	0.115452	0.467973	ZBTB41
ENSG00000009413	858.087	0.382269	0.242905	1.57374	0.115548	0.467973	REV3L
ENSG00000130309	1112.87	0.367127	0.233261	1.57389	0.115514	0.467973	COLGALT1
ENSG00000124942	11406.6	0.392403	0.24944	1.57314	0.115687	0.468152	AHNAK
ENSG00000183255	12170	0.259097	0.16468	1.57334	0.11564	0.468152	PTTG1IP
ENSG00000143815	993.07	0.543348	0.345456	1.57284	0.115755	0.468236	LBR
ENSG00000078814	59.4792	1.29233	0.821813	1.57254	0.115826	0.468312	MYH7B
ENSG00000143436	695.249	-0.36687	0.233326	-1.57235	0.115869	0.468312	MRPL9
ENSG00000137161	1810.2	0.504269	0.320775	1.57203	0.115943	0.468421	CNPY3
ENSG00000176463	2145.53	0.597892	0.380447	1.57155	0.116055	0.468659	SLCO3A1
ENSG00000125304	6825.1	-0.283016	0.180108	-1.57137	0.116097	0.468659	TM9SF2
ENSG00000171155	1289.65	-0.291851	0.185799	-1.57079	0.116232	0.469012	C1GALT1C1
ENSG00000065357	321.345	0.59374	0.378138	1.57016	0.116377	0.469212	DGKA
ENSG00000175224	1754.37	-0.468949	0.298636	-1.57031	0.116344	0.469212	ATG13
ENSG00000135372	553.099	0.375473	0.239202	1.56969	0.116487	0.469329	NAT10
ENSG00000185670	227.092	-0.617731	0.393551	-1.56963	0.116501	0.469329	ZBTB3
ENSG00000161791	1279.62	0.465781	0.296972	1.56843	0.11678	0.469497	FMNL3
ENSG00000079785	2667.15	-0.30671	0.195482	-1.569	0.116648	0.469497	DDX1
ENSG00000130766	750.577	-0.40154	0.25601	-1.56846	0.116774	0.469497	SESN2
ENSG00000141380	1903.67	-0.453558	0.289114	-1.56879	0.116697	0.469497	SS18
ENSG00000108433	553.249	-0.513851	0.327489	-1.56906	0.116633	0.469497	GOSR2
ENSG00000127663	891.786	0.417141	0.266109	1.56756	0.116985	0.469826	KDM4B
ENSG00000054965	860.936	-0.428511	0.273377	-1.56747	0.117005	0.469826	FAM168A
ENSG00000182841	82.2314	-0.720389	0.459522	-1.56769	0.116953	0.469826	RRP7B
ENSG00000124380	797.852	-0.277269	0.176984	-1.56663	0.117201	0.470232	SNRNP27
ENSG00000144401	667.657	-0.363828	0.23222	-1.56674	0.117176	0.470232	METTL21A
ENSG00000170962	1506.25	-0.714053	0.456057	-1.56571	0.117417	0.470906	PDGFD
ENSG00000176485	2959.79	0.344369	0.220052	1.56495	0.117596	0.471432	PLA2G16
ENSG00000197182	429.917	0.707542	0.452438	1.56384	0.117855	0.471706	MIRLET7BHG
ENSG00000225697	455.064	0.688563	0.44024	1.56406	0.117803	0.471706	SLC26A6
ENSG00000135862	2534.97	0.415875	0.265898	1.56404	0.117808	0.471706	LAMC1
ENSG00000015475	903.883	0.354356	0.226507	1.56443	0.117716	0.471706	BID
ENSG00000143384	3396.79	0.381217	0.243835	1.56342	0.117953	0.47191	MCL1
ENSG00000161835	648.128	0.84426	0.54049	1.56203	0.118282	0.47284	GRASP
ENSG00000107937	838.211	-0.638705	0.408874	-1.56211	0.118263	0.47284	GTPBP4
ENSG00000133422	351.28	0.683309	0.43769	1.56117	0.118484	0.473072	MORC2
ENSG00000037637	801.068	-0.342156	0.219141	-1.56135	0.118441	0.473072	FBXO42
ENSG00000141076	846.726	-0.717071	0.459238	-1.56144	0.118421	0.473072	CIRH1A
ENSG00000241852	856.835	-0.453186	0.290379	-1.56067	0.118602	0.473354	C8orf58
ENSG00000164736	695.358	0.805586	0.516684	1.55915	0.118962	0.47379	SOX17
ENSG00000130164	1011.69	0.709222	0.454949	1.55891	0.119019	0.47379	LDLR
ENSG00000128917	1193.4	0.443124	0.28446	1.55777	0.119287	0.47379	DLL4
ENSG00000117751	525.984	0.393284	0.252246	1.55913	0.118966	0.47379	PPP1R8
ENSG00000179195	1041.46	0.300318	0.192768	1.55792	0.119252	0.47379	ZNF664
ENSG00000067900	3748.49	0.291236	0.186712	1.55981	0.118804	0.47379	ROCK1
ENSG00000091140	3435.34	-0.342815	0.219863	-1.55922	0.118944	0.47379	DLD
ENSG00000151366	1957.5	-0.349985	0.224622	-1.55811	0.119208	0.47379	NDUFC2
ENSG00000100307	1674.6	-0.369501	0.237109	-1.55836	0.119148	0.47379	CBX7
ENSG00000167272	1057.2	-0.390899	0.25063	-1.55967	0.118839	0.47379	POP5
ENSG00000173674	1804.01	-0.429601	0.275663	-1.55843	0.119132	0.47379	EIF1AX
ENSG00000136682	420.578	-0.532447	0.341678	-1.55833	0.119155	0.47379	CBWD2
ENSG00000197965	2606.55	0.451685	0.290032	1.55736	0.119384	0.473987	MPZL1
ENSG00000125733	1245.31	0.374599	0.240727	1.55611	0.119681	0.474403	TRIP10
ENSG00000082898	1736.7	0.303638	0.195093	1.55637	0.11962	0.474403	XPO1
ENSG00000001460	274.325	-0.515544	0.331254	-1.55634	0.119628	0.474403	STPG1
ENSG00000139437	357.641	-0.55303	0.355363	-1.55624	0.119652	0.474403	TCHP
ENSG00000165801	1624.56	0.352549	0.226663	1.55539	0.119853	0.474703	ARHGEF40
ENSG00000111615	763.565	-0.333439	0.214374	-1.55541	0.119848	0.474703	KRR1
ENSG00000122068	1861.61	0.317828	0.204594	1.55345	0.120315	0.475361	FYTTD1
ENSG00000100897	2390.73	-0.377797	0.243216	-1.55334	0.120342	0.475361	DCAF11
ENSG00000109519	1090.14	-0.419645	0.270034	-1.55404	0.120174	0.475361	GRPEL1
ENSG00000153140	604.489	-0.480073	0.308921	-1.55403	0.120177	0.475361	CETN3
ENSG00000132842	1291.04	-0.492573	0.317042	-1.55365	0.120268	0.475361	AP3B1
ENSG00000169288	473.581	-0.626681	0.403457	-1.55328	0.120356	0.475361	MRPL1
ENSG00000065427	1881.5	-0.630518	0.405613	-1.55448	0.12007	0.475361	KARS
ENSG00000173889	652.536	0.483572	0.311451	1.55264	0.120508	0.475447	PHC3
ENSG00000205542	42115.5	0.445236	0.286808	1.55238	0.12057	0.475447	TMSB4X
ENSG00000110906	2260.81	0.411526	0.26509	1.5524	0.120567	0.475447	KCTD10
ENSG00000131966	2888.68	-0.344212	0.221653	-1.55293	0.12044	0.475447	ACTR10
ENSG00000172432	718.418	0.390651	0.251794	1.55147	0.120789	0.475697	GTPBP2
ENSG00000147669	1910.24	-0.339393	0.218757	-1.55146	0.120791	0.475697	POLR2K
ENSG00000120685	463.308	-0.58192	0.375121	-1.55128	0.120834	0.475697	PROSER1
ENSG00000163485	3025.99	-0.730208	0.470585	-1.5517	0.120734	0.475697	ADORA1
ENSG00000196418	279.144	-1.00694	0.649171	-1.55111	0.120875	0.475697	ZNF124
ENSG00000167601	2388.98	0.571836	0.369034	1.54955	0.12125	0.475741	AXL
ENSG00000144815	817.668	0.508182	0.328054	1.54908	0.121363	0.475741	NXPE3
ENSG00000083845	7119.34	0.385316	0.248467	1.55077	0.120956	0.475741	RPS5
ENSG00000223547	391.074	0.37851	0.244709	1.54678	0.121917	0.475741	ZNF844
ENSG00000156171	1049.34	0.358048	0.231056	1.54962	0.121233	0.475741	DRAM2
ENSG00000083937	1242.13	0.355463	0.229294	1.55025	0.121082	0.475741	CHMP2B
ENSG00000161217	952.733	0.280731	0.181308	1.54837	0.121534	0.475741	PCYT1A
ENSG00000156642	4679.57	-0.294159	0.189781	-1.54999	0.121143	0.475741	NPTN
ENSG00000129625	7750.73	-0.329821	0.213236	-1.54674	0.121926	0.475741	REEP5
ENSG00000165782	916.565	-0.340578	0.219853	-1.54912	0.121354	0.475741	TMEM55B
ENSG00000110442	1493.71	-0.372656	0.24088	-1.54706	0.121849	0.475741	COMMD9
ENSG00000106635	1895.37	-0.373987	0.241789	-1.54675	0.121924	0.475741	BCL7B
ENSG00000149798	1440.02	-0.395765	0.255789	-1.54723	0.121808	0.475741	CDC42EP2
ENSG00000148700	5283.45	-0.401598	0.25941	-1.54812	0.121594	0.475741	ADD3
ENSG00000101152	1186.13	-0.415746	0.268802	-1.54666	0.121945	0.475741	DNAJC5
ENSG00000162600	408.368	-0.534391	0.344629	-1.55063	0.120991	0.475741	OMA1
ENSG00000204852	1420.32	-0.535102	0.345711	-1.54783	0.121663	0.475741	TCTN1
ENSG00000214013	313.21	-0.544722	0.351781	-1.54847	0.121509	0.475741	GANC
ENSG00000116791	4546.75	-0.612757	0.396112	-1.54693	0.12188	0.475741	CRYZ
ENSG00000185189	702.043	-0.724003	0.467311	-1.5493	0.12131	0.475741	NRBP2
ENSG00000075131	94.1461	-0.804851	0.519595	-1.549	0.121383	0.475741	TIPIN
ENSG00000197372	223.402	-0.881735	0.569584	-1.54803	0.121614	0.475741	ZNF675
ENSG00000182158	1789.94	-0.362599	0.234471	-1.54645	0.121995	0.475747	CREB3L2
ENSG00000104549	1176.87	0.507134	0.328123	1.54556	0.122211	0.476283	SQLE
ENSG00000182934	3221.22	-0.373494	0.241668	-1.54549	0.122229	0.476283	SRPR
ENSG00000161011	5906.21	-0.375392	0.242941	-1.5452	0.122299	0.476367	SQSTM1
ENSG00000117791	1304.81	-0.480956	0.311302	-1.54499	0.12235	0.476378	MARC2
ENSG00000108771	454.635	0.540237	0.35011	1.54305	0.122819	0.477827	DHX58
ENSG00000130021	589.485	-0.491749	0.318666	-1.54315	0.122795	0.477827	HDHD1
ENSG00000081087	1656.8	0.383159	0.248393	1.54255	0.122939	0.478106	OSTM1
ENSG00000183036	176.191	0.893861	0.580278	1.5404	0.123463	0.478204	PCP4
ENSG00000138111	175.655	0.63609	0.413056	1.53996	0.12357	0.478204	TMEM180
ENSG00000104859	183.663	0.615734	0.400171	1.53867	0.123884	0.478204	CLASRP
ENSG00000135334	1016.85	0.576375	0.374524	1.53895	0.123815	0.478204	AKIRIN2
ENSG00000100321	702.34	0.572148	0.371766	1.539	0.123805	0.478204	SYNGR1
ENSG00000147202	491.314	0.467659	0.303479	1.54099	0.123318	0.478204	DIAPH2
ENSG00000184226	1050.02	0.465397	0.301963	1.54124	0.123259	0.478204	PCDH9
ENSG00000126458	7139.76	0.426292	0.276914	1.53944	0.123697	0.478204	RRAS
ENSG00000104915	1499.88	0.382997	0.248344	1.5422	0.123024	0.478204	STX10
ENSG00000083520	882.055	0.351327	0.228129	1.54003	0.123552	0.478204	DIS3
ENSG00000105983	840.178	0.346104	0.224906	1.53888	0.123833	0.478204	LMBR1
ENSG00000139746	1140.03	0.343557	0.223273	1.53873	0.12387	0.478204	RBM26
ENSG00000133321	1828.37	0.316229	0.205418	1.53944	0.123697	0.478204	RARRES3
ENSG00000115128	2130.35	-0.245099	0.159026	-1.54125	0.123257	0.478204	SF3B6
ENSG00000197746	49982.6	-0.252452	0.163941	-1.5399	0.123586	0.478204	PSAP
ENSG00000198898	6609.15	-0.283906	0.184343	-1.5401	0.123537	0.478204	CAPZA2
ENSG00000179029	463.976	-0.448809	0.291053	-1.54202	0.123069	0.478204	TMEM107
ENSG00000174796	421.722	-0.517859	0.336402	-1.5394	0.123706	0.478204	THAP6
ENSG00000260708	144.743	-0.619557	0.402277	-1.54013	0.123529	0.478204	CTA-29F11.1
ENSG00000119906	884.312	0.445911	0.289979	1.53774	0.124113	0.47824	FAM178A
ENSG00000122482	1334.37	0.352206	0.229049	1.53769	0.124125	0.47824	ZNF644
ENSG00000105323	1434.15	0.30317	0.197165	1.53765	0.124135	0.47824	HNRNPUL1
ENSG00000164168	1162.46	-0.35921	0.233523	-1.53822	0.123995	0.47824	TMEM184C
ENSG00000164466	1111.79	-0.492017	0.319858	-1.53824	0.123991	0.47824	SFXN1
ENSG00000110274	591.123	0.491984	0.320431	1.53538	0.12469	0.479372	CEP164
ENSG00000061936	523.887	0.294754	0.192039	1.53486	0.124817	0.479372	SFSWAP
ENSG00000114120	1875.45	-0.366162	0.238407	-1.53587	0.124571	0.479372	SLC25A36
ENSG00000112110	1255.41	-0.377413	0.245751	-1.53575	0.124599	0.479372	MRPL18
ENSG00000076003	1115.33	-0.470372	0.306417	-1.53507	0.124767	0.479372	MCM6
ENSG00000267680	279.013	-0.583833	0.380042	-1.53623	0.124482	0.479372	ZNF224
ENSG00000260257	511.726	-0.604249	0.393521	-1.53549	0.124662	0.479372	RP5-1085F17.3
ENSG00000157593	1748.74	-0.604507	0.393844	-1.53489	0.12481	0.479372	SLC35B2
ENSG00000130313	1355.62	0.303605	0.197886	1.53424	0.12497	0.479774	PGLS
ENSG00000162244	7054.1	0.349976	0.228202	1.53362	0.125123	0.479995	RPL29
ENSG00000144061	264.674	-0.410843	0.267919	-1.53346	0.125163	0.479995	NPHP1
ENSG00000138796	2778.78	-0.596523	0.389016	-1.53341	0.125174	0.479995	HADH
ENSG00000214756	135.138	0.735316	0.480389	1.53067	0.125852	0.480356	METTL12
ENSG00000243449	326.811	0.565975	0.369577	1.53141	0.125668	0.480356	C4orf48
ENSG00000162889	484.054	0.488251	0.318908	1.53101	0.125767	0.480356	MAPKAPK2
ENSG00000174951	474.484	0.471732	0.307893	1.53213	0.12549	0.480356	FUT1
ENSG00000071655	1066.75	0.425625	0.277802	1.53211	0.125494	0.480356	MBD3
ENSG00000162645	1416.09	0.424448	0.277042	1.53207	0.125505	0.480356	GBP2
ENSG00000113595	482.868	0.420499	0.274635	1.53112	0.12574	0.480356	TRIM23
ENSG00000169908	9634.24	0.400071	0.261147	1.53198	0.125527	0.480356	TM4SF1
ENSG00000172270	14431.4	-0.385952	0.251955	-1.53183	0.125565	0.480356	BSG
ENSG00000164758	386.945	-0.391561	0.255807	-1.53069	0.125846	0.480356	MED30
ENSG00000214870	169.339	-0.643367	0.419746	-1.53275	0.125337	0.480356	AC004540.5
ENSG00000166896	67.0242	-0.89517	0.584678	-1.53105	0.125757	0.480356	XRCC6BP1
ENSG00000116663	372.727	-0.62742	0.409981	-1.53036	0.125927	0.480364	FBXO6
ENSG00000214517	981.881	-0.62992	0.411641	-1.53027	0.125951	0.480364	PPME1
ENSG00000196329	2849.26	0.425086	0.278036	1.52889	0.126293	0.480822	GIMAP5
ENSG00000141503	660.449	0.309188	0.202198	1.52914	0.126231	0.480822	MINK1
ENSG00000130764	1111.85	-0.38519	0.251845	-1.52948	0.126146	0.480822	LRRC47
ENSG00000173928	238.301	-0.48891	0.319767	-1.52896	0.126275	0.480822	SWSAP1
ENSG00000272369	51.0772	-0.593991	0.388535	-1.5288	0.126314	0.480822	RP11-446N19.1
ENSG00000162522	776.787	0.529933	0.347049	1.52697	0.126769	0.481667	KIAA1522
ENSG00000111860	488.696	0.47695	0.312246	1.52748	0.126641	0.481667	CEP85L
ENSG00000116459	4781.63	-0.407712	0.26691	-1.52753	0.126629	0.481667	ATP5F1
ENSG00000057663	908.011	-0.511508	0.334993	-1.52692	0.12678	0.481667	ATG5
ENSG00000143624	387.417	-0.764936	0.500956	-1.52695	0.126773	0.481667	INTS3
ENSG00000130158	1781.87	0.450688	0.295271	1.52635	0.126922	0.481793	DOCK6
ENSG00000162735	2131.19	-0.340135	0.222843	-1.52634	0.126924	0.481793	PEX19
ENSG00000072415	3583.71	-0.558689	0.366065	-1.5262	0.12696	0.481793	MPP5
ENSG00000140694	304.316	-0.713048	0.467716	-1.52453	0.127376	0.483188	PARN
ENSG00000172915	825.846	0.516931	0.339127	1.5243	0.127434	0.483221	NBEA
ENSG00000280088	126.107	0.61278	0.402077	1.52404	0.127499	0.483285	RP11-135F9.3
ENSG00000018699	365.312	0.707155	0.464181	1.52345	0.127647	0.483362	TTC27
ENSG00000260396	142.518	0.671612	0.440873	1.52337	0.127667	0.483362	AC012065.7
ENSG00000047249	1974.44	-0.279671	0.183564	-1.52356	0.127618	0.483362	ATP6V1H
ENSG00000164615	1348.53	0.477452	0.313747	1.52177	0.128066	0.484304	CAMLG
ENSG00000125877	907.104	0.362924	0.238614	1.52097	0.128268	0.484304	ITPA
ENSG00000117151	901.263	0.29892	0.196553	1.52081	0.128308	0.484304	CTBS
ENSG00000165669	1280.15	-0.244191	0.160495	-1.52149	0.128137	0.484304	FAM204A
ENSG00000164172	2247.8	-0.361203	0.237471	-1.52104	0.128249	0.484304	MOCS2
ENSG00000117133	540.414	-0.375659	0.246851	-1.5218	0.128058	0.484304	RPF1
ENSG00000196507	1062.09	-0.388543	0.255382	-1.52142	0.128154	0.484304	TCEAL3
ENSG00000106554	1386.86	-0.473845	0.31146	-1.52137	0.128167	0.484304	CHCHD3
ENSG00000228401	375.333	0.717668	0.472083	1.52022	0.128457	0.484681	RP11-251M1.1
ENSG00000179583	657.298	0.665379	0.437789	1.51986	0.128545	0.484831	CIITA
ENSG00000025434	954.538	0.559278	0.368574	1.51741	0.129163	0.485064	NR1H3
ENSG00000165494	915.558	0.509956	0.336142	1.51708	0.129246	0.485064	PCF11
ENSG00000171425	522.995	0.444552	0.292799	1.51828	0.128943	0.485064	ZNF581
ENSG00000120889	940.352	0.406548	0.267728	1.51851	0.128886	0.485064	TNFRSF10B
ENSG00000167005	1613.39	0.390543	0.257238	1.51822	0.12896	0.485064	NUDT21
ENSG00000087365	3524.58	0.306824	0.202229	1.51721	0.129213	0.485064	SF3B2
ENSG00000167555	310.372	-0.432841	0.285026	-1.5186	0.128863	0.485064	ZNF528
ENSG00000167986	4062.75	-0.450764	0.297046	-1.51749	0.129144	0.485064	DDB1
ENSG00000137364	1496.84	-0.500991	0.329791	-1.51912	0.128733	0.485064	TPMT
ENSG00000248049	243.195	-0.515139	0.339392	-1.51783	0.129057	0.485064	UBA6-AS1
ENSG00000110851	1165.47	-0.558389	0.367618	-1.51894	0.128778	0.485064	PRDM4
ENSG00000147400	1054.93	-0.565886	0.372631	-1.51862	0.128858	0.485064	CETN2
ENSG00000176986	651.981	-0.605131	0.398854	-1.51717	0.129223	0.485064	SEC24C
ENSG00000084070	1056.92	0.477322	0.315061	1.51502	0.129768	0.486152	SMAP2
ENSG00000215908	664.786	0.412666	0.272426	1.51478	0.129828	0.486152	CROCCP2
ENSG00000065413	879.689	0.391487	0.258361	1.51527	0.129703	0.486152	ANKRD44
ENSG00000149823	1922.69	0.266046	0.175656	1.51458	0.129878	0.486152	VPS51
ENSG00000119414	1618.34	-0.358202	0.236509	-1.51454	0.129889	0.486152	PPP6C
ENSG00000106628	2601.15	-0.368777	0.243517	-1.51438	0.129929	0.486152	POLD2
ENSG00000171135	1253.95	-0.382133	0.252321	-1.51447	0.129906	0.486152	JAGN1
ENSG00000144366	1247.14	-0.602178	0.397314	-1.51562	0.129614	0.486152	GULP1
ENSG00000120158	336.831	0.887721	0.586792	1.51284	0.130321	0.4862	RCL1
ENSG00000130713	464.793	0.60618	0.400626	1.51308	0.130258	0.4862	EXOSC2
ENSG00000142556	351.541	0.515593	0.340661	1.51351	0.130151	0.4862	ZNF614
ENSG00000153922	1108.52	0.470011	0.310585	1.51331	0.130202	0.4862	CHD1
ENSG00000068305	1780.05	0.458132	0.302752	1.51323	0.130222	0.4862	MEF2A
ENSG00000104714	629.423	0.445933	0.294849	1.51241	0.130429	0.4862	ERICH1
ENSG00000180370	1526.01	0.315894	0.20887	1.51239	0.130434	0.4862	PAK2
ENSG00000049860	3384.86	-0.334105	0.220754	-1.51347	0.13016	0.4862	HEXB
ENSG00000179918	2276.74	-0.473697	0.313146	-1.5127	0.130356	0.4862	SEPHS2
ENSG00000164284	458.888	-0.540482	0.357255	-1.51287	0.130311	0.4862	GRPEL2
ENSG00000111716	16478.6	-0.378133	0.250107	-1.51189	0.130562	0.486493	LDHB
ENSG00000140988	14882.3	0.450362	0.298117	1.51069	0.130869	0.487451	RPS2
ENSG00000148943	1733.51	-0.335201	0.222046	-1.5096	0.131146	0.488299	LIN7C
ENSG00000184384	863.954	0.424252	0.281124	1.50913	0.131266	0.488564	MAML2
ENSG00000167461	816.938	-0.298995	0.198177	-1.50873	0.131368	0.488591	RAB8A
ENSG00000111670	1493.59	-0.461475	0.305873	-1.50871	0.131372	0.488591	GNPTAB
ENSG00000116539	2307.35	0.269757	0.17888	1.50804	0.131545	0.488745	ASH1L
ENSG00000157916	3207.86	-0.3204	0.212459	-1.50805	0.131541	0.488745	RER1
ENSG00000182919	4391.4	-0.474943	0.31497	-1.5079	0.13158	0.488745	C11orf54
ENSG00000133624	230.108	-0.550474	0.36509	-1.50778	0.131612	0.488745	ZNF767P
ENSG00000147443	401.901	0.659517	0.437602	1.50712	0.131781	0.488821	DOK2
ENSG00000196123	235.425	0.642321	0.426181	1.50716	0.131771	0.488821	KIAA0895L
ENSG00000163683	2643.51	-0.366882	0.243372	-1.50749	0.131685	0.488821	SMIM14
ENSG00000161813	1268.53	0.519304	0.344877	1.50576	0.132128	0.489388	LARP4
ENSG00000262814	255.554	0.491651	0.326552	1.50558	0.132174	0.489388	MRPL12
ENSG00000117676	1207.41	0.430636	0.286068	1.50536	0.132231	0.489388	RPS6KA1
ENSG00000068885	313.038	0.427914	0.284256	1.50538	0.132225	0.489388	IFT80
ENSG00000175893	468.933	0.40178	0.266769	1.5061	0.132043	0.489388	ZDHHC21
ENSG00000101343	536.844	-0.385937	0.256293	-1.50584	0.132108	0.489388	CRNKL1
ENSG00000125037	1832.19	-0.336659	0.223695	-1.50499	0.132326	0.489555	EMC3
ENSG00000090857	900.437	0.513336	0.341144	1.50475	0.132389	0.489605	PDPR
ENSG00000178904	583.282	0.457316	0.303981	1.50442	0.132472	0.489713	DPY19L3
ENSG00000055332	2211.46	0.291878	0.194059	1.50407	0.132563	0.489713	EIF2AK2
ENSG00000117899	2315.99	-0.294829	0.196022	-1.50406	0.132566	0.489713	MESDC2
ENSG00000237188	108.303	0.836965	0.55691	1.50287	0.132872	0.489925	RP11-337C18.8
ENSG00000163219	792.284	0.51043	0.339536	1.50331	0.132758	0.489925	ARHGAP25
ENSG00000139508	763.673	0.502579	0.334389	1.50298	0.132844	0.489925	SLC46A3
ENSG00000153721	1338.7	0.327464	0.217798	1.50352	0.132704	0.489925	CNKSR3
ENSG00000185551	3337.23	0.311588	0.207311	1.503	0.13284	0.489925	NR2F2
ENSG00000214548	1411.7	0.587337	0.390877	1.50261	0.132939	0.489989	MEG3
ENSG00000053254	1303.46	0.39405	0.262283	1.50239	0.132998	0.490022	FOXN3
ENSG00000121716	128.015	-0.986764	0.657058	-1.50179	0.133151	0.490406	PILRB
ENSG00000255508	110.623	0.815547	0.543789	1.49975	0.13368	0.490523	MIR3654
ENSG00000186654	315.673	0.488947	0.325809	1.50071	0.133429	0.490523	PRR5
ENSG00000151689	996.234	0.486651	0.324362	1.50033	0.133528	0.490523	INPP1
ENSG00000105559	970.794	0.441344	0.294167	1.50032	0.133532	0.490523	PLEKHA4
ENSG00000157500	1440.77	0.283099	0.188666	1.50053	0.133477	0.490523	APPL1
ENSG00000162604	1725.45	-0.443491	0.295452	-1.50106	0.13334	0.490523	TM2D1
ENSG00000125746	787.714	-0.467944	0.312013	-1.49976	0.133677	0.490523	EML2
ENSG00000196562	5057.95	-0.569892	0.379857	-1.50028	0.133542	0.490523	SULF2
ENSG00000088970	407.308	-0.592277	0.394784	-1.50026	0.133548	0.490523	KIZ
ENSG00000274523	1338.14	-0.651709	0.434461	-1.50004	0.133604	0.490523	WBSCR16
ENSG00000213963	231.044	-0.76121	0.507641	-1.4995	0.133743	0.490573	AC074286.1
ENSG00000241399	151.872	0.70014	0.467296	1.49828	0.134061	0.491192	CD302
ENSG00000066813	5738.68	0.441549	0.294696	1.49832	0.134049	0.491192	ACSM2B
ENSG00000138029	4539.46	-0.314969	0.210198	-1.49844	0.13402	0.491192	HADHB
ENSG00000125835	2098.39	0.268424	0.179257	1.49743	0.134283	0.491822	SNRPB
ENSG00000018408	2784.17	-0.41308	0.275922	-1.49709	0.13437	0.49196	WWTR1
ENSG00000111676	749.831	0.391082	0.261304	1.49665	0.134483	0.492192	ATN1
ENSG00000077942	489.124	0.886912	0.592856	1.496	0.134654	0.492453	FBLN1
ENSG00000243836	69.0635	-1.11029	0.742113	-1.49612	0.134621	0.492453	WDR86-AS1
ENSG00000247903	273.596	0.651366	0.435793	1.49467	0.135001	0.493538	RP11-421F16.3
ENSG00000143157	1051.58	-0.37017	0.247846	-1.49355	0.135294	0.494404	POGK
ENSG00000100413	822.916	-0.515024	0.344872	-1.49338	0.135338	0.494404	POLR3H
ENSG00000120306	7216.64	-0.345691	0.231536	-1.49303	0.135428	0.494552	CYSTM1
ENSG00000197016	311.139	0.437711	0.293278	1.49248	0.135574	0.4949	ZNF470
ENSG00000178952	5970.74	-0.338467	0.226925	-1.49154	0.135821	0.495617	TUFM
ENSG00000235706	170.929	-0.802891	0.538382	-1.49131	0.135881	0.495656	DICER1-AS1
ENSG00000188428	876.864	-0.319127	0.214025	-1.49107	0.135943	0.495696	BLOC1S5
ENSG00000115526	308.887	0.7533	0.505531	1.49012	0.136193	0.495977	CHST10
ENSG00000152049	385.753	0.573477	0.384878	1.49002	0.136218	0.495977	KCNE4
ENSG00000141429	1230.38	0.375255	0.251857	1.48995	0.136237	0.495977	GALNT1
ENSG00000145431	1107.97	0.344283	0.23109	1.48982	0.136271	0.495977	PDGFC
ENSG00000196205	2148.62	-0.331227	0.222243	-1.49039	0.136123	0.495977	EEF1A1P5
ENSG00000183735	726.115	0.572847	0.384564	1.4896	0.136329	0.496007	TBK1
ENSG00000253738	1733.36	-0.283578	0.190401	-1.48937	0.136389	0.496044	OTUD6B-AS1
ENSG00000034152	1202.26	-0.577023	0.387501	-1.48909	0.136465	0.496135	MAP2K3
ENSG00000159231	118.63	0.652703	0.438454	1.48865	0.13658	0.496373	CBR3
ENSG00000110090	1018.42	0.351889	0.236436	1.48831	0.13667	0.496514	CPT1A
ENSG00000110074	887.604	0.434807	0.292228	1.4879	0.136776	0.496718	FOXRED1
ENSG00000135245	276.814	0.528554	0.355283	1.4877	0.13683	0.496731	HILPDA
ENSG00000205978	669.263	0.421152	0.283275	1.48673	0.137087	0.497019	NYNRIN
ENSG00000067141	932.144	0.396021	0.266421	1.48645	0.137161	0.497019	NEO1
ENSG00000145901	1577.46	0.371512	0.249868	1.48683	0.137059	0.497019	TNIP1
ENSG00000055208	1153.52	-0.303244	0.203973	-1.48668	0.137098	0.497019	TAB2
ENSG00000135900	709.007	-0.508377	0.342004	-1.48646	0.137157	0.497019	MRPL44
ENSG00000075426	1754.49	0.514238	0.346031	1.4861	0.137252	0.497167	FOSL2
ENSG00000111642	4040.66	0.254877	0.171565	1.4856	0.137385	0.497467	CHD4
ENSG00000005187	1119.65	0.811959	0.546701	1.4852	0.137491	0.497669	ACSM3
ENSG00000144468	612.669	-0.753116	0.507162	-1.48496	0.137554	0.497714	RHBDD1
ENSG00000267532	81.5797	0.809709	0.545691	1.48382	0.137856	0.498625	MIR497HG
ENSG00000166454	1139.06	0.511113	0.344606	1.48318	0.138027	0.49896	ATMIN
ENSG00000177683	773.182	0.30861	0.208139	1.48271	0.138151	0.49896	THAP5
ENSG00000108861	3526.57	-0.505657	0.340999	-1.48287	0.138109	0.49896	DUSP3
ENSG00000213123	118.58	-0.88285	0.595396	-1.48279	0.138129	0.49896	TCTEX1D2
ENSG00000204351	179.595	0.481649	0.324966	1.48215	0.1383	0.499132	SKIV2L
ENSG00000162852	719.172	-0.419417	0.282949	-1.48231	0.138259	0.499132	CNST
ENSG00000167232	1558.45	-0.542245	0.36609	-1.48118	0.138559	0.499885	ZNF91
ENSG00000164329	861.436	0.428345	0.289264	1.48081	0.138657	0.499974	PAPD4
ENSG00000006831	581.292	-0.71149	0.480507	-1.48071	0.138685	0.499974	ADIPOR2
ENSG00000051382	717.895	-0.320254	0.216374	-1.48009	0.138848	0.500313	PIK3CB
ENSG00000275835	228.724	-0.498575	0.336881	-1.47997	0.13888	0.500313	TUBGCP5
ENSG00000168758	521.213	0.53157	0.359326	1.47935	0.139047	0.50073	SEMA4C
ENSG00000126945	2984.35	-0.3321	0.224601	-1.47863	0.13924	0.501062	HNRNPH2
ENSG00000152484	624.937	-0.488871	0.330609	-1.4787	0.139221	0.501062	USP12
ENSG00000176410	323.087	-0.407168	0.275438	-1.47826	0.139339	0.501173	DNAJC30
ENSG00000100744	562.45	-0.483803	0.327307	-1.47813	0.139373	0.501173	GSKIP
ENSG00000116729	1346.24	-0.357049	0.241614	-1.47777	0.139469	0.501337	WLS
ENSG00000124562	2069.24	-0.285251	0.193073	-1.47743	0.139562	0.501488	SNRPC
ENSG00000172354	1415.6	0.325447	0.220333	1.47707	0.139656	0.501646	GNB2
ENSG00000178338	175.358	0.616702	0.417634	1.47666	0.139768	0.501823	ZNF354B
ENSG00000134697	977.15	-0.503675	0.341126	-1.47651	0.139807	0.501823	GNL2
ENSG00000101574	236.151	0.688793	0.46702	1.47487	0.140248	0.501959	METTL4
ENSG00000276293	61.4753	0.59379	0.402334	1.47586	0.139981	0.501959	PIP4K2B
ENSG00000110107	250.451	0.441197	0.299097	1.4751	0.140187	0.501959	PRPF19
ENSG00000134072	401.655	0.430193	0.291521	1.47569	0.140028	0.501959	CAMK1
ENSG00000105640	6569.36	0.37237	0.252391	1.47537	0.140113	0.501959	RPL18A
ENSG00000100815	2479.68	0.280632	0.190195	1.4755	0.140079	0.501959	TRIP11
ENSG00000151881	461.042	-0.527511	0.35752	-1.47547	0.140086	0.501959	C5orf28
ENSG00000096872	437.918	-0.770957	0.522734	-1.47485	0.140252	0.501959	IFT74
ENSG00000005100	378.071	0.341181	0.231458	1.47405	0.140467	0.502548	DHX33
ENSG00000113328	4459.39	-0.349061	0.236983	-1.47294	0.140767	0.503256	CCNG1
ENSG00000272086	75.8935	-0.817121	0.554712	-1.47305	0.140736	0.503256	CTD-2186M15.3
ENSG00000181104	8301.23	0.508503	0.345453	1.47199	0.141024	0.503992	F2R
ENSG00000127666	206.782	0.488864	0.332277	1.47125	0.141222	0.504468	TICAM1
ENSG00000268205	960.591	0.356234	0.242152	1.47112	0.141259	0.504468	CTC-444N24.11
ENSG00000126561	794.849	0.433133	0.294538	1.47055	0.141413	0.504833	STAT5A
ENSG00000244687	67.3222	0.728541	0.496328	1.46786	0.142142	0.505295	UBE2V1
ENSG00000149591	5173.96	0.676397	0.460717	1.46814	0.142066	0.505295	TAGLN
ENSG00000139636	608.277	0.503259	0.343151	1.46658	0.14249	0.505295	LMBR1L
ENSG00000105698	802.164	0.478815	0.326557	1.46625	0.142579	0.505295	USF2
ENSG00000198844	2120.37	0.474	0.322668	1.469	0.141832	0.505295	ARHGEF15
ENSG00000095370	2935.44	0.439144	0.298926	1.46907	0.141813	0.505295	SH2D3C
ENSG00000138835	2464.66	0.420011	0.285997	1.46859	0.141945	0.505295	RGS3
ENSG00000055609	2257.75	0.306733	0.208882	1.46845	0.141981	0.505295	KMT2C
ENSG00000102316	10989	-0.288672	0.196813	-1.46673	0.142448	0.505295	MAGED2
ENSG00000141349	1692.76	-0.297815	0.203131	-1.46612	0.142615	0.505295	G6PC3
ENSG00000099797	3254.42	-0.31733	0.216447	-1.46608	0.142625	0.505295	TECR
ENSG00000118418	4722.32	-0.318451	0.217162	-1.46642	0.142533	0.505295	HMGN3
ENSG00000198791	1891.15	-0.319858	0.218194	-1.46593	0.142667	0.505295	CNOT7
ENSG00000103876	1935.84	-0.406279	0.276776	-1.4679	0.142132	0.505295	FAH
ENSG00000110047	1723.75	-0.441177	0.300295	-1.46914	0.141794	0.505295	EHD1
ENSG00000005175	408.175	-0.470726	0.320326	-1.46952	0.141691	0.505295	RPAP3
ENSG00000143457	839.575	-0.561067	0.382252	-1.46779	0.142161	0.505295	GOLPH3L
ENSG00000159884	350.489	-0.583741	0.397263	-1.46941	0.141723	0.505295	CCDC107
ENSG00000115084	1651.24	-0.596319	0.406066	-1.46852	0.141962	0.505295	SLC35F5
ENSG00000148498	2243.39	-0.629944	0.429594	-1.46637	0.142547	0.505295	PARD3
ENSG00000152583	1556.74	-0.79377	0.541301	-1.46641	0.142536	0.505295	SPARCL1
ENSG00000147676	4071.87	-1.01968	0.695082	-1.46699	0.142378	0.505295	MAL2
ENSG00000165828	2484.62	-0.629726	0.429663	-1.46563	0.14275	0.505407	PRAP1
ENSG00000138079	3828.83	0.673523	0.459909	1.46447	0.143065	0.505797	SLC3A1
ENSG00000125977	1631.42	-0.279096	0.190536	-1.4648	0.142976	0.505797	EIF2S2
ENSG00000163344	2257.83	-0.383048	0.261531	-1.46464	0.14302	0.505797	PMVK
ENSG00000135916	7870.96	-0.544307	0.371627	-1.46466	0.143014	0.505797	ITM2C
ENSG00000112033	345.354	0.527709	0.360435	1.46409	0.143169	0.505984	PPARD
ENSG00000204301	468.757	0.695878	0.475531	1.46337	0.143366	0.506318	NOTCH4
ENSG00000154079	413.191	-0.519848	0.35521	-1.4635	0.143332	0.506318	C6orf57
ENSG00000184900	1461.52	0.354252	0.242184	1.46274	0.143538	0.506744	SUMO3
ENSG00000179965	275.79	0.718741	0.491807	1.46143	0.143898	0.507831	ZNF771
ENSG00000130332	1190.66	0.484093	0.331415	1.46069	0.144101	0.508039	LSM7
ENSG00000073792	201.134	0.460685	0.315362	1.46081	0.144067	0.508039	IGF2BP2
ENSG00000159714	560.071	-0.659698	0.451704	-1.46047	0.144162	0.508039	ZDHHC1
ENSG00000205213	1806.66	-0.74012	0.506705	-1.46065	0.144111	0.508039	LGR4
ENSG00000170836	513.823	0.39758	0.272353	1.4598	0.144345	0.508378	PPM1D
ENSG00000143776	3444.3	0.365957	0.2507	1.45974	0.144361	0.508378	CDC42BPA
ENSG00000141699	1981.56	-0.279184	0.191284	-1.45952	0.144421	0.508408	FAM134C
ENSG00000166012	577.434	0.384806	0.263727	1.45911	0.144535	0.508629	TAF1D
ENSG00000061918	1468.77	0.538198	0.368969	1.45865	0.144661	0.508888	GUCY1B3
ENSG00000266904	64.4797	-0.64324	0.441082	-1.45832	0.144752	0.509028	LINC00663
ENSG00000152127	3623.33	-0.595287	0.408396	-1.45762	0.144945	0.509165	MGAT5
ENSG00000151575	194.613	-0.595907	0.408807	-1.45767	0.144931	0.509165	TEX9
ENSG00000166803	78.5587	-0.971454	0.666375	-1.45782	0.144891	0.509165	KIAA0101
ENSG00000145703	6514.8	-0.476461	0.327	-1.45707	0.145097	0.509516	IQGAP2
ENSG00000103342	2746.05	-0.393611	0.270283	-1.45629	0.145311	0.510086	GSPT1
ENSG00000257815	66.6806	-0.696174	0.478261	-1.45564	0.145493	0.510544	RP11-611E13.2
ENSG00000188811	651.248	-0.323688	0.222438	-1.45518	0.145619	0.510802	NHLRC3
ENSG00000168710	5238.62	-0.330042	0.226893	-1.45461	0.145777	0.511175	AHCYL1
ENSG00000256043	244.944	0.87496	0.60175	1.45403	0.145939	0.511211	CTSO
ENSG00000163932	883.596	0.53612	0.368797	1.4537	0.14603	0.511211	PRKCD
ENSG00000120162	530.021	0.315788	0.217239	1.45364	0.146045	0.511211	MOB3B
ENSG00000135070	1213.54	-0.311004	0.213844	-1.45435	0.14585	0.511211	ISCA1
ENSG00000117748	1454.32	-0.386403	0.265796	-1.45376	0.146013	0.511211	RPA2
ENSG00000184209	784.204	-0.356173	0.245107	-1.45313	0.146188	0.511528	SNRNP35
ENSG00000144115	690.53	-1.1174	0.769091	-1.45288	0.146257	0.511587	THNSL2
ENSG00000104312	499.368	0.577102	0.397303	1.45255	0.146349	0.511729	RIPK2
ENSG00000108651	641.445	-0.404261	0.278392	-1.45213	0.146465	0.511798	UTP6
ENSG00000189157	243.908	-1.30645	0.899696	-1.45211	0.146472	0.511798	FAM47E
ENSG00000104142	1130.66	0.330952	0.22797	1.45173	0.146576	0.511981	VPS18
ENSG00000184220	364.89	-0.408135	0.281221	-1.4513	0.146697	0.51222	CMSS1
ENSG00000106105	1603.2	-0.426393	0.293909	-1.45077	0.146845	0.512555	GARS
ENSG00000064393	7515.67	-0.423906	0.292288	-1.4503	0.146975	0.512828	HIPK2
ENSG00000165572	518.601	-0.407599	0.281085	-1.45009	0.147033	0.51285	KBTBD6
ENSG00000175279	108.985	-0.5128	0.353684	-1.44988	0.147092	0.512876	APITD1
ENSG00000130413	260.255	-0.778174	0.536862	-1.44949	0.147202	0.513077	STK33
ENSG00000023318	1887.51	-0.286871	0.197945	-1.44925	0.147268	0.513125	ERP44
ENSG00000240230	406.229	0.43131	0.29772	1.44871	0.147418	0.513145	COX19
ENSG00000064961	2579.13	0.394192	0.272204	1.44815	0.147575	0.513145	HMG20B
ENSG00000157191	2462.9	-0.280728	0.193808	-1.44848	0.147482	0.513145	NECAP2
ENSG00000111875	906.735	-0.296499	0.204618	-1.44904	0.147326	0.513145	ASF1A
ENSG00000147383	555.076	-0.307956	0.21266	-1.44811	0.147585	0.513145	NSDHL
ENSG00000136522	1019.43	-0.345471	0.238484	-1.44861	0.147446	0.513145	MRPL47
ENSG00000160808	924.251	-0.630009	0.435163	-1.44775	0.147686	0.513317	MYL3
ENSG00000113916	268.26	0.562772	0.388904	1.44707	0.147877	0.513797	BCL6
ENSG00000189319	1025.24	0.431254	0.298127	1.44654	0.148025	0.513951	FAM53B
ENSG00000140575	5360.25	0.318552	0.220204	1.44662	0.148003	0.513951	IQGAP1
ENSG00000112159	786.508	0.616989	0.42665	1.44612	0.148143	0.513998	MDN1
ENSG00000204257	1302.62	0.539136	0.3728	1.44618	0.148127	0.513998	HLA-DMA
ENSG00000120802	881.632	0.476055	0.329488	1.44483	0.148505	0.514213	TMPO
ENSG00000127081	255.447	0.453695	0.313936	1.44519	0.148406	0.514213	ZNF484
ENSG00000114853	323.028	0.417892	0.28919	1.44504	0.148445	0.514213	ZBTB47
ENSG00000165775	2218.96	0.356789	0.246948	1.44479	0.148517	0.514213	FUNDC2
ENSG00000101363	1996.39	-0.239334	0.165647	-1.44485	0.148501	0.514213	MANBAL
ENSG00000170634	623.036	-0.374605	0.259223	-1.44511	0.148427	0.514213	ACYP2
ENSG00000163807	775.147	0.340577	0.235766	1.44455	0.148583	0.514263	KIAA1143
ENSG00000160785	1019.71	-0.441518	0.305741	-1.44409	0.148714	0.514534	SLC25A44
ENSG00000196954	1064.29	0.459028	0.318039	1.44331	0.148933	0.514882	CASP4
ENSG00000137726	2116.95	0.392987	0.272248	1.44349	0.148883	0.514882	FXYD6
ENSG00000047849	8245	0.235369	0.163119	1.44293	0.149041	0.514882	MAP4
ENSG00000204590	707.492	-0.313484	0.217302	-1.44262	0.149127	0.514882	GNL1
ENSG00000239305	525.346	-0.467163	0.323794	-1.44278	0.149083	0.514882	RNF103
ENSG00000064703	576.079	-0.490146	0.339757	-1.44264	0.149123	0.514882	DDX20
ENSG00000152443	303.75	-0.419084	0.290599	-1.44214	0.149264	0.515173	ZNF776
ENSG00000132603	506.608	-0.332613	0.230672	-1.44193	0.149321	0.515192	NIP7
ENSG00000120725	1776.03	-0.502886	0.348843	-1.44158	0.14942	0.515352	SIL1
ENSG00000131462	982.858	0.435522	0.302261	1.44088	0.149618	0.515515	TUBG1
ENSG00000066056	2247.85	0.398318	0.276444	1.44086	0.149624	0.515515	TIE1
ENSG00000051128	917.513	0.312825	0.217084	1.44103	0.149575	0.515515	HOMER3
ENSG00000167900	422.084	0.548202	0.380538	1.4406	0.149699	0.515594	TK1
ENSG00000129562	6825.36	-0.336109	0.233394	-1.44009	0.149842	0.515907	DAD1
ENSG00000071282	1068.94	0.482525	0.335131	1.43981	0.149921	0.516	LMCD1
ENSG00000119820	2030.37	0.247042	0.171636	1.43934	0.150054	0.51624	YIPF4
ENSG00000213462	222.083	-0.767672	0.533404	-1.43919	0.150095	0.51624	ERV3-1
ENSG00000141458	649.029	0.550056	0.38229	1.43884	0.150195	0.516347	NPC1
ENSG00000205356	714.658	0.444782	0.309174	1.43861	0.150261	0.516347	TECPR1
ENSG00000158864	4828.85	-0.388047	0.269752	-1.43853	0.150283	0.516347	NDUFS2
ENSG00000188283	292.146	-0.473599	0.329409	-1.43773	0.150512	0.516954	ZNF383
ENSG00000012660	2243.94	0.315725	0.219759	1.43669	0.150807	0.517788	ELOVL5
ENSG00000040341	961.948	0.379375	0.264116	1.43639	0.15089	0.517893	STAU2
ENSG00000101132	668.065	0.359352	0.250255	1.43594	0.151018	0.518152	PFDN4
ENSG00000145495	3438.31	0.331076	0.230706	1.43506	0.151271	0.518658	MARCH6
ENSG00000087470	1439.05	0.314015	0.218815	1.43507	0.151267	0.518658	DNM1L
ENSG00000040633	1066.28	0.382376	0.266655	1.43397	0.15158	0.519178	PHF23
ENSG00000144713	7209.73	0.364671	0.254298	1.43403	0.151564	0.519178	RPL32
ENSG00000163029	618.628	-0.446274	0.311179	-1.43414	0.151532	0.519178	SMC6
ENSG00000177879	1830.98	0.308033	0.214867	1.4336	0.151686	0.519359	AP3S1
ENSG00000040487	334.123	0.41813	0.291788	1.43299	0.15186	0.519693	PQLC2
ENSG00000154945	865.718	0.380906	0.26583	1.43289	0.151888	0.519693	ANKRD40
ENSG00000099812	548.996	0.790224	0.551789	1.43211	0.152112	0.519998	MISP
ENSG00000160961	426.361	0.558849	0.390249	1.43203	0.152135	0.519998	ZNF333
ENSG00000100938	1999.09	-0.332214	0.231953	-1.43225	0.152072	0.519998	GMPR2
ENSG00000158006	686.482	-0.419679	0.293209	-1.43133	0.152335	0.520498	PAFAH2
ENSG00000167721	475.699	0.481519	0.336494	1.43099	0.152434	0.520641	TSR1
ENSG00000115825	1100.92	0.362913	0.253672	1.43064	0.152534	0.520641	PRKD3
ENSG00000105254	3290.31	0.320516	0.224031	1.43067	0.152524	0.520641	TBCB
ENSG00000106346	507.811	0.380722	0.266276	1.4298	0.152774	0.521279	USP42
ENSG00000107438	3626.55	0.396917	0.27774	1.4291	0.152976	0.521713	PDLIM1
ENSG00000091542	2626.76	-0.257767	0.180384	-1.42899	0.153007	0.521713	ALKBH5
ENSG00000256235	595.644	0.427215	0.299042	1.42861	0.153115	0.521716	SMIM3
ENSG00000170412	2070	0.423614	0.296558	1.42844	0.153166	0.521716	GPRC5C
ENSG00000178802	738.517	-0.520322	0.364199	-1.42867	0.153098	0.521716	MPI
ENSG00000126883	892.38	-0.315852	0.221175	-1.42807	0.153273	0.521737	NUP214
ENSG00000152147	370.519	-0.482102	0.337595	-1.42805	0.153278	0.521737	GEMIN6
ENSG00000059758	863.824	0.445425	0.311995	1.42767	0.153388	0.521911	CDK17
ENSG00000161654	393.276	-0.397023	0.27816	-1.42732	0.153488	0.521911	LSM12
ENSG00000184602	1032.91	-0.510259	0.357489	-1.42734	0.153481	0.521911	SNN
ENSG00000130517	1436.53	0.452686	0.317276	1.42679	0.15364	0.522043	PGPEP1
ENSG00000175482	273.576	0.378387	0.265248	1.42654	0.153712	0.522043	POLD4
ENSG00000131467	1654.5	-0.324267	0.227314	-1.42651	0.15372	0.522043	PSME3
ENSG00000115539	570.189	-0.415353	0.291179	-1.42645	0.153738	0.522043	PDCL3
ENSG00000083642	1722.71	0.33166	0.232575	1.42603	0.153859	0.522275	PDS5B
ENSG00000162434	5277.95	0.325717	0.228525	1.4253	0.154071	0.522815	JAK1
ENSG00000149557	1206.6	0.519993	0.365109	1.42421	0.154385	0.52302	FEZ1
ENSG00000177192	194.926	0.422112	0.296391	1.42417	0.154396	0.52302	PUS1
ENSG00000168397	1273.33	-0.311666	0.218784	-1.42454	0.154291	0.52302	ATG4B
ENSG00000137936	1247.65	-0.357498	0.250964	-1.4245	0.154302	0.52302	BCAR3
ENSG00000078070	1144.27	-0.464939	0.326405	-1.42443	0.154323	0.52302	MCCC1
ENSG00000147044	522.364	0.446927	0.313859	1.42398	0.154453	0.523034	CASK
ENSG00000101247	278.353	0.519549	0.364979	1.4235	0.15459	0.523318	NDUFAF5
ENSG00000086848	141.535	0.830252	0.583529	1.42281	0.154791	0.523347	ALG9
ENSG00000159917	198.231	0.627238	0.441126	1.4219	0.155054	0.523347	ZNF235
ENSG00000235162	2012.65	0.48227	0.339064	1.42236	0.154922	0.523347	C12orf75
ENSG00000141582	214.875	0.45756	0.32167	1.42245	0.154896	0.523347	CBX4
ENSG00000164086	1469.58	0.418676	0.29418	1.4232	0.154679	0.523347	DUSP7
ENSG00000095015	1017.88	0.379555	0.266948	1.42183	0.155076	0.523347	MAP3K1
ENSG00000157657	703.126	0.358829	0.252256	1.42248	0.154888	0.523347	ZNF618
ENSG00000145740	1165.15	0.344637	0.242376	1.42191	0.155053	0.523347	SLC30A5
ENSG00000102710	834.511	0.319542	0.224577	1.42286	0.154776	0.523347	SUPT20H
ENSG00000244300	233.676	0.655575	0.461415	1.42079	0.155377	0.523537	GATA2-AS1
ENSG00000111348	9686.09	0.491039	0.345493	1.42127	0.155239	0.523537	ARHGDIB
ENSG00000137507	5385.41	0.366368	0.257857	1.42082	0.15537	0.523537	LRRC32
ENSG00000166747	1394.78	-0.362685	0.255282	-1.42072	0.155397	0.523537	AP1G1
ENSG00000185507	248.138	-0.51797	0.364579	-1.42073	0.155394	0.523537	IRF7
ENSG00000251322	2077.24	0.531139	0.374922	1.41666	0.156581	0.523625	SHANK3
ENSG00000125744	114.167	0.523876	0.369802	1.41664	0.156589	0.523625	RTN2
ENSG00000103168	417.367	0.493597	0.348068	1.4181	0.156161	0.523625	TAF1C
ENSG00000108599	726.756	0.490218	0.345372	1.41939	0.155786	0.523625	AKAP10
ENSG00000146243	233.389	0.478279	0.33747	1.41725	0.15641	0.523625	IRAK1BP1
ENSG00000156697	354.585	0.345025	0.243273	1.41826	0.156115	0.523625	UTP14A
ENSG00000168137	1175.23	0.292224	0.206015	1.41846	0.156057	0.523625	SETD5
ENSG00000169189	1364.19	-0.326328	0.229827	-1.41989	0.155641	0.523625	NSMCE1
ENSG00000160075	2897.78	-0.375761	0.265148	-1.41717	0.156433	0.523625	SSU72
ENSG00000089022	686.982	-0.383082	0.270043	-1.41859	0.156018	0.523625	MAPKAPK5
ENSG00000120915	2304.49	-0.414918	0.292271	-1.41964	0.155713	0.523625	EPHX2
ENSG00000164967	640.938	-0.423295	0.298026	-1.42033	0.155512	0.523625	RPP25L
ENSG00000157837	1414.37	-0.425669	0.299947	-1.41915	0.155856	0.523625	SPPL3
ENSG00000120913	8929.39	-0.437946	0.309121	-1.41675	0.156557	0.523625	PDLIM2
ENSG00000135698	343.212	-0.500909	0.352999	-1.41901	0.155897	0.523625	MPHOSPH6
ENSG00000164011	439.371	-0.503834	0.3549	-1.41965	0.155709	0.523625	ZNF691
ENSG00000151353	1712.84	-0.504351	0.355729	-1.4178	0.15625	0.523625	TMEM18
ENSG00000155906	659.76	-0.536559	0.37873	-1.41673	0.156561	0.523625	RMND1
ENSG00000115758	1395.8	-0.55618	0.392444	-1.41722	0.156419	0.523625	ODC1
ENSG00000253982	94.2478	-0.620486	0.437317	-1.41885	0.155944	0.523625	CTD-2336O2.1
ENSG00000198690	92.3883	-0.814802	0.574186	-1.41905	0.155883	0.523625	FAN1
ENSG00000114790	109.859	-1.04698	0.738748	-1.41723	0.156416	0.523625	ARHGEF26
ENSG00000169981	178.15	0.463494	0.327276	1.41622	0.156712	0.523859	ZNF35
ENSG00000184163	109	0.810068	0.572453	1.41508	0.157044	0.524293	FAM132A
ENSG00000197885	477.247	0.475326	0.335908	1.41505	0.157054	0.524293	NKIRAS1
ENSG00000239789	282.747	-0.451814	0.319217	-1.41538	0.156957	0.524293	MRPS17
ENSG00000160216	2242.23	-0.498036	0.351862	-1.41543	0.156942	0.524293	AGPAT3
ENSG00000158805	229.834	0.338001	0.239006	1.4142	0.157304	0.524772	ZNF276
ENSG00000165476	2064.28	0.280206	0.198114	1.41437	0.157254	0.524772	REEP3
ENSG00000242861	127.041	0.7503	0.530715	1.41375	0.157435	0.52503	RP11-285F7.2
ENSG00000120738	319.064	0.57576	0.407404	1.41324	0.157585	0.525243	EGR1
ENSG00000162086	634.653	0.495238	0.350444	1.41317	0.157605	0.525243	ZNF75A
ENSG00000171497	776.042	0.443836	0.314137	1.41288	0.157692	0.525293	PPID
ENSG00000135966	770.263	-0.388869	0.275255	-1.41276	0.157726	0.525293	TGFBRAP1
ENSG00000112893	1421.23	0.322924	0.22863	1.41243	0.157822	0.525418	MAN2A1
ENSG00000138071	4264.98	0.280492	0.198611	1.41227	0.15787	0.525418	ACTR2
ENSG00000104903	438.659	0.782478	0.554501	1.41114	0.158204	0.525575	LYL1
ENSG00000154144	875.736	0.555077	0.393592	1.41028	0.158456	0.525575	TBRG1
ENSG00000213445	2064.77	0.540255	0.382657	1.41185	0.157994	0.525575	SIPA1
ENSG00000187994	282.977	0.500852	0.355049	1.41066	0.158346	0.525575	RINL
ENSG00000134874	667.574	0.450292	0.319154	1.41089	0.158276	0.525575	DZIP1
ENSG00000083097	362.342	0.418627	0.296814	1.4104	0.158421	0.525575	DOPEY1
ENSG00000100934	1870.91	0.374815	0.265827	1.40999	0.158542	0.525575	SEC23A
ENSG00000111540	2191.27	-0.284499	0.201858	-1.40941	0.158715	0.525575	RAB5B
ENSG00000136930	2778.56	-0.310904	0.220556	-1.40964	0.158647	0.525575	PSMB7
ENSG00000185624	11959.7	-0.327929	0.23256	-1.41009	0.158515	0.525575	P4HB
ENSG00000140740	3488.64	-0.348908	0.247228	-1.41128	0.158162	0.525575	UQCRC2
ENSG00000141504	2636.94	-0.423696	0.300611	-1.40945	0.158703	0.525575	SAT2
ENSG00000125827	2399.69	-0.449722	0.3189	-1.41023	0.158472	0.525575	TMX4
ENSG00000272779	66.9263	-0.579644	0.410736	-1.41123	0.158176	0.525575	LL22NC03-80A10.6
ENSG00000159921	320.14	-0.68154	0.483529	-1.40951	0.158684	0.525575	GNE
ENSG00000148572	587.607	0.416682	0.295683	1.40922	0.158771	0.525582	NRBF2
ENSG00000099284	403.651	-0.53998	0.383382	-1.40847	0.158993	0.526141	H2AFY2
ENSG00000186132	266.77	-0.42708	0.303288	-1.40817	0.159082	0.52626	C2orf76
ENSG00000172890	1019.92	0.476368	0.33838	1.40779	0.159194	0.526452	NADSYN1
ENSG00000133121	957.476	0.360364	0.256042	1.40744	0.159297	0.526619	STARD13
ENSG00000132950	612.802	0.571234	0.405973	1.40707	0.159406	0.526626	ZMYM5
ENSG00000160094	1106.12	-0.404131	0.287208	-1.4071	0.159397	0.526626	ZNF362
ENSG00000204634	1052.77	0.418641	0.297635	1.40656	0.159558	0.526777	TBC1D8
ENSG00000017260	1525.03	0.357903	0.254445	1.4066	0.159546	0.526777	ATP2C1
ENSG00000102977	730.106	0.406498	0.289074	1.40621	0.159663	0.526834	ACD
ENSG00000140939	805.433	0.278456	0.198053	1.40597	0.159734	0.526834	NOL3
ENSG00000108219	4049.81	0.234069	0.166505	1.40578	0.159789	0.526834	TSPAN14
ENSG00000147130	457.173	-0.543971	0.386951	-1.40579	0.159787	0.526834	ZMYM3
ENSG00000188171	405.021	0.381347	0.27135	1.40537	0.159912	0.527063	ZNF626
ENSG00000122592	304.44	-0.436126	0.310384	-1.40512	0.159987	0.527134	HOXA7
ENSG00000119655	4804.1	-0.283994	0.202427	-1.40295	0.160632	0.527677	NPC2
ENSG00000101017	1112.97	-0.353371	0.251785	-1.40346	0.160479	0.527677	CD40
ENSG00000100578	326.889	-0.491117	0.350017	-1.40312	0.160581	0.527677	KIAA0586
ENSG00000067601	125.355	-0.508481	0.36241	-1.40306	0.1606	0.527677	PMS2P4
ENSG00000197119	683.771	-0.516956	0.368125	-1.40429	0.160231	0.527677	SLC25A29
ENSG00000136802	2969.06	-0.518039	0.369173	-1.40324	0.160545	0.527677	LRRC8A
ENSG00000092820	9461.08	-0.593431	0.422814	-1.40353	0.16046	0.527677	EZR
ENSG00000161513	521.186	-0.619749	0.441389	-1.40409	0.160293	0.527677	FDXR
ENSG00000225492	136.411	-0.945375	0.6735	-1.40368	0.160416	0.527677	GBP1P1
ENSG00000176105	1372.53	0.32992	0.23522	1.4026	0.160735	0.52784	YES1
ENSG00000146828	426.095	0.446445	0.318352	1.40236	0.160808	0.527903	SLC12A9
ENSG00000031081	1257.22	0.420365	0.30009	1.40079	0.161276	0.529175	ARHGAP31
ENSG00000160948	3989.97	0.324994	0.232081	1.40035	0.16141	0.529175	VPS28
ENSG00000168434	536.976	-0.485946	0.346963	-1.40057	0.161343	0.529175	COG7
ENSG00000181418	6144.46	-0.966342	0.69001	-1.40047	0.161371	0.529175	DDN
ENSG00000164574	876.41	0.632253	0.451871	1.39919	0.161756	0.529812	GALNT10
ENSG00000161021	543.891	0.468706	0.334993	1.39915	0.161767	0.529812	MAML1
ENSG00000180376	405.481	0.447803	0.320054	1.39915	0.161769	0.529812	CCDC66
ENSG00000011028	2231.18	0.413353	0.295467	1.39898	0.161818	0.529812	MRC2
ENSG00000196417	255.791	0.502988	0.359699	1.39836	0.162006	0.530249	ZNF765
ENSG00000011638	640.928	0.425728	0.304577	1.39777	0.162183	0.530304	TMEM159
ENSG00000185608	1703.88	-0.325544	0.232933	-1.39759	0.162237	0.530304	MRPL40
ENSG00000135211	775.176	-0.393402	0.281475	-1.39764	0.16222	0.530304	TMEM60
ENSG00000124762	2294.4	-0.642561	0.459675	-1.39786	0.162156	0.530304	CDKN1A
ENSG00000166347	8951.43	-0.418134	0.299336	-1.39687	0.162451	0.530653	CYB5A
ENSG00000275700	561.936	-0.467711	0.334817	-1.39691	0.16244	0.530653	AATF
ENSG00000100726	942.989	0.452368	0.324009	1.39616	0.162666	0.53073	TELO2
ENSG00000108406	1029.06	0.288949	0.206971	1.39608	0.16269	0.53073	DHX40
ENSG00000106245	882.072	-0.283223	0.202861	-1.39614	0.162671	0.53073	BUD31
ENSG00000156170	499.268	-0.835487	0.598334	-1.39635	0.162608	0.53073	NDUFAF6
ENSG00000158156	306.804	-0.544416	0.390073	-1.39567	0.162812	0.530779	XKR8
ENSG00000066382	291.63	-0.554897	0.397562	-1.39575	0.16279	0.530779	MPPED2
ENSG00000131236	7881.25	0.244074	0.174945	1.39515	0.162971	0.531122	CAP1
ENSG00000131725	369.308	0.386667	0.277225	1.39477	0.163084	0.53114	WDR44
ENSG00000023516	1446.37	0.297195	0.213069	1.39483	0.163067	0.53114	AKAP11
ENSG00000163694	2541.79	0.510479	0.366113	1.39432	0.163221	0.531233	RBM47
ENSG00000115233	1786.01	-0.313777	0.225018	-1.39445	0.163181	0.531233	PSMD14
ENSG00000198429	204.088	0.491371	0.352492	1.39399	0.16332	0.531266	ZNF69
ENSG00000158042	1301.06	-0.233865	0.167773	-1.39393	0.163338	0.531266	MRPL17
ENSG00000170540	3859.82	-0.282752	0.202908	-1.3935	0.163469	0.53134	ARL6IP1
ENSG00000262879	105.824	-0.531199	0.381178	-1.39357	0.163447	0.53134	RP11-156P1.3
ENSG00000165233	705.371	0.45962	0.330043	1.39261	0.163739	0.531464	C9orf89
ENSG00000010244	2659.29	0.319807	0.229597	1.3929	0.163649	0.531464	ZNF207
ENSG00000243279	787.522	0.279195	0.20049	1.39256	0.163751	0.531464	PRAF2
ENSG00000122958	2182.75	-0.374548	0.268978	-1.39248	0.163776	0.531464	VPS26A
ENSG00000140157	892.143	-0.445571	0.319901	-1.39284	0.163668	0.531464	NIPA2
ENSG00000125834	586.458	0.556712	0.399905	1.39211	0.163889	0.531634	STK35
ENSG00000177383	1155.89	-0.321638	0.23107	-1.39196	0.163936	0.531634	MAGEF1
ENSG00000128245	4875.03	-0.501017	0.360059	-1.39149	0.164078	0.53192	YWHAH
ENSG00000250571	140.137	-0.567039	0.407672	-1.39092	0.16425	0.532128	GLI4
ENSG00000143443	180.253	-0.626716	0.450559	-1.39097	0.164233	0.532128	C1orf56
ENSG00000112031	422.889	0.514892	0.370648	1.38916	0.164783	0.532701	MTRF1L
ENSG00000134884	3986.94	0.442463	0.318444	1.38945	0.164695	0.532701	ARGLU1
ENSG00000138434	2874.86	0.400154	0.288085	1.38901	0.164829	0.532701	SSFA2
ENSG00000105520	575.566	0.360938	0.25987	1.38892	0.164858	0.532701	LPPR2
ENSG00000134899	439.769	-0.337461	0.242949	-1.38902	0.164826	0.532701	ERCC5
ENSG00000151552	2754.55	-0.408332	0.293871	-1.38949	0.164682	0.532701	QDPR
ENSG00000128849	6399.74	-0.501234	0.360702	-1.38961	0.164649	0.532701	CGNL1
ENSG00000218510	217.435	-0.763812	0.549598	-1.38977	0.1646	0.532701	LINC00339
ENSG00000222009	172.217	0.457921	0.329993	1.38767	0.165239	0.53341	BTBD19
ENSG00000142910	14791.6	0.37962	0.273568	1.38766	0.165239	0.53341	TINAGL1
ENSG00000187601	954.594	-0.270549	0.194961	-1.38771	0.165225	0.53341	MAGEH1
ENSG00000106069	227.165	0.875675	0.631187	1.38735	0.165336	0.533548	CHN2
ENSG00000163322	146.099	-0.620863	0.447651	-1.38693	0.165462	0.53378	FAM175A
ENSG00000173933	227.1	0.627285	0.452343	1.38675	0.165519	0.53379	RBM4
ENSG00000232442	104.49	0.693797	0.500416	1.38644	0.165612	0.533916	CTD-3184A7.4
ENSG00000117419	1882.02	-0.271689	0.196058	-1.38575	0.165822	0.534418	ERI3
ENSG00000106100	347.434	0.574438	0.415456	1.38267	0.166766	0.534901	NOD1
ENSG00000103222	188.399	0.543164	0.392308	1.38454	0.166195	0.534901	ABCC1
ENSG00000161638	1621.7	0.461485	0.33376	1.38269	0.166761	0.534901	ITGA5
ENSG00000179134	1304.94	0.40304	0.291544	1.38243	0.166838	0.534901	SAMD4B
ENSG00000132549	819.298	0.400359	0.289066	1.38501	0.16605	0.534901	VPS13B
ENSG00000067533	521.728	0.397143	0.287261	1.38252	0.166813	0.534901	RRP15
ENSG00000154001	1433.13	0.295961	0.213829	1.38411	0.166326	0.534901	PPP2R5E
ENSG00000108312	2031.07	0.245751	0.177549	1.38413	0.166318	0.534901	UBTF
ENSG00000172757	9038.09	0.237072	0.171373	1.38337	0.166552	0.534901	CFL1
ENSG00000100075	3725.14	-0.284686	0.205923	-1.38249	0.166822	0.534901	SLC25A1
ENSG00000116096	1500.39	-0.298657	0.21579	-1.38402	0.166352	0.534901	SPR
ENSG00000148335	479.056	-0.383326	0.277061	-1.38355	0.166497	0.534901	NTMT1
ENSG00000103852	351.107	-0.404582	0.292501	-1.38318	0.166609	0.534901	TTC23
ENSG00000082781	5174.45	-0.446189	0.322698	-1.38268	0.166763	0.534901	ITGB5
ENSG00000163597	321.373	-0.646716	0.467137	-1.38442	0.166228	0.534901	SNHG16
ENSG00000260461	324.055	-0.690393	0.498738	-1.38428	0.166273	0.534901	RP11-541N10.3
ENSG00000050165	3446.93	0.521023	0.377086	1.38171	0.167061	0.535289	DKK3
ENSG00000130147	1108.13	-0.39121	0.28314	-1.38169	0.167068	0.535289	SH3BP4
ENSG00000133028	867.271	0.407558	0.295015	1.38148	0.167131	0.535317	SCO1
ENSG00000273489	211.983	0.842588	0.610596	1.37994	0.167604	0.536083	RP11-180C16.1
ENSG00000049540	303.381	0.752142	0.54517	1.37965	0.167696	0.536083	ELN
ENSG00000125107	1423.31	0.324036	0.234847	1.37978	0.167656	0.536083	CNOT1
ENSG00000115875	2003.78	-0.325922	0.236231	-1.37967	0.167687	0.536083	SRSF7
ENSG00000151726	3881.08	-0.393418	0.285004	-1.3804	0.167464	0.536083	ACSL1
ENSG00000116062	639.812	-0.484151	0.350903	-1.37973	0.16767	0.536083	MSH6
ENSG00000149532	316.062	0.387674	0.281123	1.37902	0.167888	0.536353	CPSF7
ENSG00000123636	2146.28	0.349288	0.253263	1.37915	0.167848	0.536353	BAZ2B
ENSG00000111671	404.819	-0.604083	0.438139	-1.37875	0.167973	0.53645	SPSB2
ENSG00000072163	5029.85	0.449886	0.326407	1.3783	0.168112	0.536489	LIMS2
ENSG00000130748	1238.74	0.413094	0.299739	1.37818	0.168149	0.536489	TMEM160
ENSG00000088986	8828.13	-0.240059	0.174175	-1.37826	0.168122	0.536489	DYNLL1
ENSG00000236287	802.877	0.272106	0.197543	1.37745	0.168372	0.537029	ZBED5
ENSG00000151876	244.33	-0.553169	0.401719	-1.37701	0.16851	0.537296	FBXO4
ENSG00000228782	59.1042	0.694101	0.504443	1.37597	0.16883	0.537621	MRPL45P2
ENSG00000134901	293.774	0.527889	0.383588	1.37619	0.168763	0.537621	KDELC1
ENSG00000110315	1568.49	0.232673	0.169092	1.37601	0.168818	0.537621	RNF141
ENSG00000184436	909.841	-0.375233	0.272643	-1.37628	0.168735	0.537621	THAP7
ENSG00000254901	362.327	-0.645472	0.469176	-1.37576	0.168897	0.537662	MEF2BNB
ENSG00000203879	1980.53	-0.303447	0.220601	-1.37555	0.168962	0.537697	GDI1
ENSG00000160712	815.936	0.389456	0.283222	1.37509	0.169104	0.537973	IL6R
ENSG00000123240	4068.22	-0.290822	0.211527	-1.37487	0.169172	0.538018	OPTN
ENSG00000132405	479.704	0.577275	0.420037	1.37434	0.169335	0.538079	TBC1D14
ENSG00000215041	235.408	0.508951	0.370388	1.3741	0.169409	0.538079	NEURL4
ENSG00000166275	1459.67	0.296193	0.215529	1.37426	0.169362	0.538079	C10orf32
ENSG00000014824	2374.96	-0.491699	0.357719	-1.37454	0.169274	0.538079	SLC30A9
ENSG00000176058	178.826	0.602686	0.439066	1.37265	0.16986	0.538644	TPRN
ENSG00000074657	715.13	0.353161	0.257218	1.373	0.169752	0.538644	ZNF532
ENSG00000105229	522.102	0.318611	0.232059	1.37297	0.169761	0.538644	PIAS4
ENSG00000175354	674.56	-0.328374	0.239215	-1.37272	0.16984	0.538644	PTPN2
ENSG00000046604	2026.35	-0.682505	0.497195	-1.37271	0.169843	0.538644	DSG2
ENSG00000253293	452.724	-0.495649	0.361209	-1.37219	0.170003	0.538926	HOXA10
ENSG00000088179	510.138	0.532565	0.388197	1.37189	0.170097	0.539048	PTPN4
ENSG00000168268	1034.27	0.486349	0.354869	1.37051	0.170529	0.539548	NT5DC2
ENSG00000163866	1720.84	0.44541	0.324958	1.37067	0.170478	0.539548	SMIM12
ENSG00000100478	245.06	0.43229	0.315414	1.37055	0.170515	0.539548	AP4S1
ENSG00000119321	1004.21	0.379466	0.276767	1.37107	0.170354	0.539548	FKBP15
ENSG00000180964	2172.34	-0.266504	0.19448	-1.37034	0.170582	0.539548	TCEAL8
ENSG00000070081	2082.47	-0.366711	0.26752	-1.37078	0.170445	0.539548	NUCB2
ENSG00000138468	608.108	0.403766	0.294867	1.36931	0.170901	0.540302	SENP7
ENSG00000264364	792.054	0.364566	0.266291	1.36905	0.170984	0.540302	DYNLL2
ENSG00000049239	1488.24	0.350187	0.255763	1.36919	0.170941	0.540302	H6PD
ENSG00000100084	217.602	-0.489433	0.357598	-1.36867	0.171103	0.540504	HIRA
ENSG00000161265	209.277	-0.602626	0.440384	-1.36841	0.171184	0.540586	U2AF1L4
ENSG00000070540	804.567	-0.340427	0.248863	-1.36793	0.171334	0.540887	WIPI1
ENSG00000007312	725.844	0.697681	0.51053	1.36658	0.171756	0.54106	CD79B
ENSG00000146376	1664.34	0.408709	0.299092	1.3665	0.171782	0.54106	ARHGAP18
ENSG00000105705	804.832	0.401354	0.29374	1.36636	0.171827	0.54106	SUGP1
ENSG00000188994	1312.85	0.32444	0.23727	1.36739	0.171503	0.54106	ZNF292
ENSG00000009830	376.124	-0.446029	0.326273	-1.36704	0.171612	0.54106	POMT2
ENSG00000136104	437.581	-0.510501	0.373539	-1.36666	0.171732	0.54106	RNASEH2B
ENSG00000184047	150.633	-0.525017	0.384034	-1.36711	0.171591	0.54106	DIABLO
ENSG00000110195	2230.58	-0.667048	0.487865	-1.36728	0.171538	0.54106	FOLR1
ENSG00000177302	435.892	0.405207	0.296811	1.3652	0.17219	0.541857	TOP3A
ENSG00000247077	437.368	-0.609613	0.44649	-1.36535	0.172144	0.541857	PGAM5
ENSG00000131067	340.182	0.388572	0.284718	1.36476	0.172328	0.542118	GGT7
ENSG00000090020	466.681	0.474443	0.347787	1.36418	0.172512	0.542525	SLC9A1
ENSG00000189043	10545	-0.272495	0.199924	-1.363	0.172883	0.5431	NDUFA4
ENSG00000196449	193.381	-0.425205	0.31193	-1.36314	0.172838	0.5431	YRDC
ENSG00000080815	1688.7	-0.477689	0.350495	-1.3629	0.172915	0.5431	PSEN1
ENSG00000172830	331.653	-0.494628	0.362794	-1.36338	0.172761	0.5431	SSH3
ENSG00000119138	1848.26	0.385551	0.282936	1.36268	0.172983	0.543143	KLF9
ENSG00000167685	717.38	0.409867	0.300834	1.36244	0.17306	0.543154	ZNF444
ENSG00000185361	1157.32	0.40565	0.29784	1.36197	0.173207	0.543154	TNFAIP8L1
ENSG00000166326	3879.02	-0.312797	0.229634	-1.36216	0.173149	0.543154	TRIM44
ENSG00000168010	601.277	-0.425583	0.312446	-1.3621	0.173166	0.543154	ATG16L2
ENSG00000146576	294.356	0.420143	0.308769	1.36071	0.173607	0.543373	C7orf26
ENSG00000167522	3008.17	0.350585	0.257623	1.36084	0.173563	0.543373	ANKRD11
ENSG00000100519	1850.82	-0.283082	0.208034	-1.36075	0.173594	0.543373	PSMC6
ENSG00000052126	1875.03	-0.425298	0.312381	-1.36147	0.173364	0.543373	PLEKHA5
ENSG00000185085	707.578	-0.440103	0.323357	-1.36104	0.1735	0.543373	INTS5
ENSG00000213079	582.742	-0.52975	0.389232	-1.36101	0.173509	0.543373	SCAF8
ENSG00000170385	1242.49	0.417081	0.306667	1.36005	0.173815	0.543853	SLC30A1
ENSG00000066557	483.957	0.385392	0.283474	1.35953	0.173978	0.544191	LRRC40
ENSG00000112062	1364.34	0.444859	0.327473	1.35846	0.174318	0.544402	MAPK14
ENSG00000135111	4609.19	0.429882	0.316347	1.3589	0.17418	0.544402	TBX3
ENSG00000169180	898.721	0.409757	0.301528	1.35893	0.174167	0.544402	XPO6
ENSG00000166839	365.661	0.383379	0.28229	1.3581	0.174431	0.544402	ANKDD1A
ENSG00000102531	2253.72	0.266758	0.196463	1.35781	0.174525	0.544402	FNDC3A
ENSG00000116641	501.335	-0.440773	0.324673	-1.35759	0.174594	0.544402	DOCK7
ENSG00000176533	456.655	-0.484887	0.356905	-1.35859	0.174277	0.544402	GNG7
ENSG00000116514	270.23	-0.491024	0.361464	-1.35843	0.174327	0.544402	RNF19B
ENSG00000017797	1976.92	-0.50532	0.372055	-1.35819	0.174404	0.544402	RALBP1
ENSG00000233101	129.441	-0.707291	0.520993	-1.35758	0.174597	0.544402	HOXB-AS3
ENSG00000125743	3922.57	0.276432	0.203736	1.35682	0.17484	0.544856	SNRPD2
ENSG00000163634	1205.39	-0.253162	0.186591	-1.35678	0.174853	0.544856	THOC7
ENSG00000168802	2021.96	-0.33952	0.250309	-1.3564	0.174971	0.544881	CHTF8
ENSG00000122873	1243.53	-0.690488	0.509033	-1.35647	0.17495	0.544881	CISD1
ENSG00000101350	1890.49	-0.511563	0.377239	-1.35607	0.175076	0.545038	KIF3B
ENSG00000119383	1309.25	0.372606	0.274863	1.35561	0.175224	0.545326	PPP2R4
ENSG00000135480	1394.69	1.01549	0.749298	1.35526	0.175335	0.545328	KRT7
ENSG00000176225	174.48	-0.498833	0.368065	-1.35528	0.175327	0.545328	RTTN
ENSG00000196116	570.682	0.456292	0.33675	1.35499	0.175422	0.545386	TDRD7
ENSG00000150433	583.932	-0.375535	0.277178	-1.35485	0.175464	0.545386	TMEM218
ENSG00000278311	955.2	-0.291138	0.214917	-1.35466	0.175527	0.54541	GGNBP2
ENSG00000107554	475.831	0.478312	0.353171	1.35434	0.175629	0.545555	DNMBP
ENSG00000101413	474.177	0.609852	0.451176	1.35169	0.176473	0.547002	RPRD1B
ENSG00000068394	732.824	0.517804	0.382907	1.3523	0.17628	0.547002	GPKOW
ENSG00000197102	4903.11	0.297532	0.220122	1.35166	0.176483	0.547002	DYNC1H1
ENSG00000153561	1934.96	-0.32823	0.242706	-1.35238	0.176255	0.547002	RMND5A
ENSG00000117475	742.585	-0.330004	0.244047	-1.35221	0.176308	0.547002	BLZF1
ENSG00000165832	616.378	-0.349071	0.258202	-1.35193	0.176398	0.547002	TRUB1
ENSG00000134058	357.652	-0.612389	0.452986	-1.35189	0.17641	0.547002	CDK7
ENSG00000169692	1474.15	-0.555149	0.410777	-1.35146	0.176548	0.547034	AGPAT2
ENSG00000183666	156.118	0.899315	0.666467	1.34938	0.177216	0.548702	GUSBP1
ENSG00000171757	111.288	0.820933	0.608405	1.34932	0.177234	0.548702	LRRC34
ENSG00000198408	2394.74	0.211485	0.156742	1.34926	0.177253	0.548702	MGEA5
ENSG00000051825	334.22	0.568007	0.421116	1.34882	0.177396	0.548973	MPHOSPH9
ENSG00000101161	3303.76	0.361653	0.268168	1.34861	0.177464	0.548974	PRPF6
ENSG00000144647	807.275	-0.363122	0.269285	-1.34847	0.177508	0.548974	POMGNT2
ENSG00000173039	1456.5	0.256794	0.190495	1.34803	0.177647	0.549233	RELA
ENSG00000114480	1381.73	0.531685	0.394556	1.34755	0.177802	0.549268	GBE1
ENSG00000138172	493.596	0.515659	0.382656	1.34758	0.177794	0.549268	CALHM2
ENSG00000114738	1425.75	0.342967	0.254555	1.34732	0.177878	0.549268	MAPKAPK3
ENSG00000008853	1448.82	-0.359907	0.267131	-1.34731	0.177881	0.549268	RHOBTB2
ENSG00000138617	266.931	-0.471729	0.350239	-1.34688	0.17802	0.549525	PARP16
ENSG00000197579	1024.78	0.371516	0.276012	1.34602	0.178297	0.550177	TOPORS
ENSG00000158856	589.166	-0.469267	0.348671	-1.34588	0.178343	0.550177	DMTN
ENSG00000121964	793.867	0.527249	0.3919	1.34537	0.178507	0.550513	GTDC1
ENSG00000179010	5180.24	-0.231846	0.172376	-1.345	0.178626	0.550706	MRFAP1
ENSG00000136826	461.067	0.491197	0.36554	1.34376	0.179027	0.551474	KLF4
ENSG00000152904	1082.08	-0.419792	0.312345	-1.344	0.178948	0.551474	GGPS1
ENSG00000204152	87.5877	-0.52057	0.387412	-1.34371	0.179042	0.551474	TIMM23B
ENSG00000168300	2299.58	-0.489207	0.364161	-1.34338	0.179149	0.55163	PCMTD1
ENSG00000092841	38801.9	0.290286	0.216184	1.34278	0.179345	0.552062	MYL6
ENSG00000166441	5636.95	0.345178	0.257113	1.34251	0.17943	0.552151	RPL27A
ENSG00000179387	605.302	0.306972	0.22891	1.34102	0.179915	0.553462	ELMOD2
ENSG00000211584	5088.41	-0.341124	0.25444	-1.34068	0.180023	0.553462	SLC48A1
ENSG00000076554	2012.99	-1.20091	0.895667	-1.3408	0.179984	0.553462	TPD52
ENSG00000136504	1671.5	0.553752	0.41312	1.34041	0.180111	0.553558	KAT7
ENSG00000148187	486.007	-0.282953	0.211228	-1.33956	0.180388	0.553891	MRRF
ENSG00000159079	543.14	-0.329044	0.245614	-1.33968	0.18035	0.553891	C21orf59
ENSG00000159086	417.742	-0.436211	0.325619	-1.33964	0.180364	0.553891	PAXBP1
ENSG00000163297	1689.69	0.409311	0.305777	1.3386	0.180702	0.5544	ANTXR2
ENSG00000149806	5517.74	0.316148	0.236189	1.33854	0.180722	0.5544	FAU
ENSG00000107959	705.959	0.288127	0.215223	1.33873	0.180658	0.5544	PITRM1
ENSG00000144026	186.292	-0.494666	0.369699	-1.33802	0.180889	0.55474	ZNF514
ENSG00000166979	437.807	0.451787	0.337766	1.33757	0.181035	0.554855	EVA1C
ENSG00000276234	178.279	-0.431844	0.322858	-1.33756	0.181038	0.554855	TADA2A
ENSG00000134255	411.466	-0.598038	0.447242	-1.33717	0.181168	0.555079	CEPT1
ENSG00000177830	2468.35	-0.256952	0.192273	-1.33639	0.181422	0.555686	CHID1
ENSG00000084073	1719.52	-0.421311	0.315413	-1.33574	0.181634	0.555817	ZMPSTE24
ENSG00000197566	156.226	-0.52156	0.390414	-1.33591	0.181577	0.555817	ZNF624
ENSG00000107902	493.012	-0.5803	0.434404	-1.33586	0.181597	0.555817	LHPP
ENSG00000277072	260.43	0.595705	0.446061	1.33548	0.18172	0.55586	STAG3L2
ENSG00000197136	680.837	-0.513099	0.384241	-1.33535	0.18176	0.55586	PCNXL3
ENSG00000101199	921.841	0.376773	0.282228	1.335	0.181877	0.555963	ARFGAP1
ENSG00000130254	1242.34	0.348739	0.261448	1.33388	0.182244	0.555963	SAFB2
ENSG00000075292	1867.97	0.273875	0.205245	1.33438	0.182079	0.555963	ZNF638
ENSG00000181929	1717.28	-0.261344	0.195925	-1.3339	0.182237	0.555963	PRKAG1
ENSG00000100360	512.425	-0.275971	0.206792	-1.33453	0.182029	0.555963	IFT27
ENSG00000075239	7339	-0.408484	0.30619	-1.33409	0.182176	0.555963	ACAT1
ENSG00000104983	238.025	-0.586548	0.439722	-1.33391	0.182234	0.555963	CCDC61
ENSG00000101079	895.883	-0.595364	0.446299	-1.334	0.182203	0.555963	NDRG3
ENSG00000005810	1954.16	0.318448	0.238826	1.33339	0.182404	0.556279	MYCBP2
ENSG00000051523	5300.06	0.310386	0.232903	1.33268	0.182636	0.556641	CYBA
ENSG00000196605	180.047	-0.533364	0.400185	-1.33279	0.182599	0.556641	ZNF846
ENSG00000131981	3219.22	0.547226	0.410893	1.3318	0.182927	0.556842	LGALS3
ENSG00000150867	1836.17	0.403469	0.302917	1.33195	0.182877	0.556842	PIP4K2A
ENSG00000107872	1153.97	0.369175	0.277189	1.33185	0.182909	0.556842	FBXL15
ENSG00000168297	654.403	-0.396842	0.297862	-1.3323	0.182761	0.556842	PXK
ENSG00000175573	1252.91	-0.341377	0.256474	-1.33104	0.183177	0.55743	C11orf68
ENSG00000100592	697.356	0.356693	0.268019	1.33085	0.183238	0.557445	DAAM1
ENSG00000185022	219.253	0.700433	0.526481	1.33041	0.183384	0.557687	MAFF
ENSG00000167325	877.388	0.40153	0.301937	1.32985	0.183568	0.557687	RRM1
ENSG00000040933	574.023	0.372224	0.27992	1.32975	0.1836	0.557687	INPP4A
ENSG00000066136	1205.67	-0.279905	0.210478	-1.32986	0.183566	0.557687	NFYC
ENSG00000109929	1275.8	-0.284192	0.213704	-1.32984	0.183572	0.557687	SC5D
ENSG00000089289	1522.75	0.358543	0.269797	1.32894	0.183868	0.55787	IGBP1
ENSG00000182180	1782.88	-0.236331	0.177809	-1.32913	0.183805	0.55787	MRPS16
ENSG00000084623	3735.74	-0.239176	0.179934	-1.32924	0.183768	0.55787	EIF3I
ENSG00000154174	1384.88	-0.384068	0.289015	-1.32889	0.183886	0.55787	TOMM70A
ENSG00000168944	506.162	0.315059	0.237259	1.32791	0.184208	0.55865	CEP120
ENSG00000154822	632.495	-0.487123	0.366882	-1.32774	0.184265	0.55865	PLCL2
ENSG00000196372	1381.67	-0.570915	0.430038	-1.32759	0.184313	0.55865	ASB13
ENSG00000086991	2707.64	-0.602898	0.454261	-1.32721	0.18444	0.558866	NOX4
ENSG00000156253	465.49	0.381883	0.287928	1.32631	0.184736	0.558882	RWDD2B
ENSG00000205517	392.134	0.340186	0.256387	1.32685	0.184559	0.558882	RGL3
ENSG00000153774	1265	-0.281576	0.212318	-1.3262	0.184774	0.558882	CFDP1
ENSG00000164414	450.572	-0.319472	0.24084	-1.32649	0.184678	0.558882	SLC35A1
ENSG00000109083	496.808	-0.364612	0.274937	-1.32616	0.184785	0.558882	IFT20
ENSG00000253948	128.444	-0.570567	0.430144	-1.32646	0.184688	0.558882	RP11-410L14.2
ENSG00000131748	943.199	-0.359119	0.270849	-1.3259	0.184872	0.558973	STARD3
ENSG00000092931	626.732	-0.266524	0.201075	-1.3255	0.185007	0.55921	MFSD11
ENSG00000196591	1970.17	-0.428446	0.323346	-1.32504	0.185158	0.559226	HDAC2
ENSG00000011007	928.012	-0.47043	0.35505	-1.32497	0.185182	0.559226	TCEB3
ENSG00000149716	205.011	-0.761282	0.574528	-1.32506	0.185152	0.559226	ORAOV1
ENSG00000122687	1058.13	-0.359743	0.271616	-1.32445	0.185353	0.55957	FTSJ2
ENSG00000105556	314.155	0.434215	0.32811	1.32338	0.185708	0.5603	MIER2
ENSG00000075790	1710.71	0.27271	0.206068	1.3234	0.185702	0.5603	BCAP29
ENSG00000171467	476.469	0.465671	0.351969	1.32305	0.18582	0.560319	ZNF318
ENSG00000166821	293.046	-0.535997	0.40513	-1.32302	0.185827	0.560319	PEX11A
ENSG00000206503	6328.84	0.878698	0.664382	1.32258	0.185975	0.560352	HLA-A
ENSG00000147408	799.544	0.484619	0.366374	1.32274	0.185921	0.560352	CSGALNACT1
ENSG00000175581	924.009	-0.291393	0.220339	-1.32248	0.186009	0.560352	MRPL48
ENSG00000124228	943.944	0.366231	0.277014	1.32206	0.186147	0.560453	DDX27
ENSG00000160410	2026.63	0.304759	0.230523	1.32204	0.186156	0.560453	SHKBP1
ENSG00000130956	1086.48	-0.469895	0.355581	-1.32149	0.186339	0.560834	HABP4
ENSG00000137770	749.42	0.430439	0.325815	1.32111	0.186463	0.561037	CTDSPL2
ENSG00000008128	49.8073	0.71056	0.537945	1.32088	0.186542	0.561068	CDK11A
ENSG00000196935	1900.75	0.308032	0.233226	1.32074	0.186587	0.561068	SRGAP1
ENSG00000137845	2407.48	0.420348	0.318475	1.31988	0.186876	0.561594	ADAM10
ENSG00000053372	574.452	0.364658	0.276258	1.31999	0.186838	0.561594	MRTO4
ENSG00000065809	2070.43	0.280386	0.212553	1.31913	0.187124	0.561998	FAM107B
ENSG00000130363	985.882	-0.45655	0.34608	-1.31921	0.187101	0.561998	RSPH3
ENSG00000006712	1162.47	-0.250313	0.189804	-1.31879	0.187238	0.562169	PAF1
ENSG00000001617	524.293	0.485571	0.368551	1.31751	0.187666	0.562225	SEMA3F
ENSG00000143344	2824.04	0.454905	0.345271	1.31753	0.187661	0.562225	RGL1
ENSG00000183963	2250.1	0.397939	0.30206	1.31742	0.187698	0.562225	SMTN
ENSG00000244879	304.414	0.381493	0.289513	1.31771	0.187602	0.562225	GABPB1-AS1
ENSG00000108465	1690.3	0.265789	0.201641	1.31813	0.187461	0.562225	CDK5RAP3
ENSG00000139613	1987.66	-0.304901	0.231282	-1.31831	0.187401	0.562225	SMARCC2
ENSG00000109184	957.21	-0.314589	0.238799	-1.31738	0.187712	0.562225	DCUN1D4
ENSG00000213763	43.9099	-0.681678	0.517208	-1.31799	0.187505	0.562225	ACTBP2
ENSG00000108349	2238.65	0.275887	0.209483	1.31699	0.187841	0.562442	CASC3
ENSG00000166589	5548.94	0.556278	0.4226	1.31632	0.188065	0.562448	CDH16
ENSG00000099326	558.985	0.477081	0.362479	1.31616	0.18812	0.562448	MZF1
ENSG00000171222	2253.03	0.283212	0.215184	1.31614	0.188126	0.562448	SCAND1
ENSG00000135778	1106.95	-0.290028	0.220397	-1.31594	0.188196	0.562448	NTPCR
ENSG00000151332	591.985	-0.415716	0.315934	-1.31583	0.188231	0.562448	MBIP
ENSG00000076944	522.253	-0.429546	0.326453	-1.3158	0.188242	0.562448	STXBP2
ENSG00000170088	1231.02	-0.596304	0.453124	-1.31599	0.188179	0.562448	TMEM192
ENSG00000065457	771.164	0.383985	0.292163	1.31428	0.188751	0.562641	ADAT1
ENSG00000177169	612.596	0.351911	0.267538	1.31537	0.188386	0.562641	ULK1
ENSG00000136942	6762.93	0.344868	0.262258	1.31499	0.188513	0.562641	RPL35
ENSG00000173418	2948.66	-0.240157	0.182733	-1.31425	0.188762	0.562641	NAA20
ENSG00000176209	1193.07	-0.297331	0.226209	-1.3144	0.18871	0.562641	SMIM19
ENSG00000011451	371.55	-0.298384	0.226893	-1.31509	0.188481	0.562641	WIZ
ENSG00000140455	771.783	-0.329987	0.25102	-1.31459	0.188649	0.562641	USP3
ENSG00000152642	1064.28	-0.48703	0.370457	-1.31467	0.18862	0.562641	GPD1L
ENSG00000175115	840.278	0.345173	0.262684	1.31402	0.188838	0.562698	PACS1
ENSG00000137713	638.363	0.335473	0.255419	1.31343	0.18904	0.563128	PPP2R1B
ENSG00000125633	636.66	-0.552498	0.420809	-1.31294	0.189202	0.563443	CCDC93
ENSG00000100263	960.017	-0.362689	0.2764	-1.31219	0.189457	0.563863	RHBDD3
ENSG00000114107	418.572	-0.380038	0.289596	-1.3123	0.189418	0.563863	CEP70
ENSG00000174804	1823.64	-0.355558	0.271024	-1.3119	0.189553	0.563976	FZD4
ENSG00000119787	560.362	0.383479	0.292361	1.31166	0.189633	0.564022	ATL2
ENSG00000136807	1680.91	-0.336765	0.256775	-1.31152	0.189682	0.564022	CDK9
ENSG00000165949	5486.42	0.561587	0.428785	1.30972	0.190291	0.56418	IFI27
ENSG00000182809	22783.5	0.386564	0.294967	1.31053	0.190015	0.56418	CRIP2
ENSG00000122299	1305.74	0.376909	0.287698	1.31008	0.190167	0.56418	ZC3H7A
ENSG00000114030	1001.41	0.3601	0.274741	1.31069	0.189963	0.56418	KPNA1
ENSG00000188191	469.023	0.294786	0.225113	1.3095	0.190363	0.56418	PRKAR1B
ENSG00000161016	15701.5	0.263649	0.201115	1.31094	0.189879	0.56418	RPL8
ENSG00000170035	1770.85	-0.322843	0.246518	-1.30962	0.190326	0.56418	UBE2E3
ENSG00000100445	218.152	-0.380267	0.290243	-1.31017	0.190139	0.56418	SDR39U1
ENSG00000164880	1503.35	-0.402914	0.307448	-1.31051	0.190023	0.56418	INTS1
ENSG00000114670	261.61	-0.656438	0.501187	-1.30977	0.190275	0.56418	NEK11
ENSG00000227954	254.788	-0.763231	0.582348	-1.31061	0.189989	0.56418	TARID
ENSG00000135447	706.833	1.04756	0.80024	1.30906	0.190515	0.56418	PPP1R1A
ENSG00000166183	853.901	0.596748	0.455881	1.309	0.190535	0.56418	ASPG
ENSG00000204084	309.888	-0.528612	0.403824	-1.30902	0.190529	0.56418	INPP5B
ENSG00000183513	1347.36	-0.235736	0.180119	-1.30878	0.190609	0.56423	COA5
ENSG00000073578	5138.02	-0.242238	0.185148	-1.30835	0.190756	0.564496	SDHA
ENSG00000145592	3703.19	0.228424	0.17463	1.30805	0.190858	0.564628	RPL37
ENSG00000185262	185.219	0.545394	0.417214	1.30723	0.191134	0.565277	UBALD2
ENSG00000101464	538.067	0.310306	0.237423	1.30697	0.191222	0.565368	PIGU
ENSG00000083093	224.467	-0.478725	0.366387	-1.30661	0.191344	0.56556	PALB2
ENSG00000242114	43.4828	0.653135	0.500076	1.30607	0.191528	0.565643	MTFP1
ENSG00000112308	5470.41	-0.268098	0.205233	-1.30631	0.191448	0.565643	C6orf62
ENSG00000231312	497.71	-0.318264	0.24369	-1.30602	0.191544	0.565643	AC007246.3
ENSG00000089157	14264.8	0.315173	0.241395	1.30563	0.191678	0.5657	RPLP0
ENSG00000085063	14485.2	-0.291399	0.22316	-1.30578	0.191626	0.5657	CD59
ENSG00000171056	524.247	0.542545	0.415611	1.30542	0.191751	0.565746	SOX7
ENSG00000119711	7822.73	-0.431383	0.330841	-1.3039	0.192269	0.567104	ALDH6A1
ENSG00000204219	953.716	0.314786	0.24149	1.30352	0.192399	0.567318	TCEA3
ENSG00000184924	790.084	0.365529	0.280519	1.30304	0.192559	0.567476	PTRHD1
ENSG00000182774	2750.98	0.328542	0.252151	1.30296	0.19259	0.567476	RPS17
ENSG00000135829	2739.94	-0.362168	0.277981	-1.30285	0.192625	0.567476	DHX9
ENSG00000090863	5777.7	0.195614	0.150184	1.3025	0.192747	0.567666	GLG1
ENSG00000198604	697.94	0.283647	0.217998	1.30114	0.19321	0.567676	BAZ1A
ENSG00000116478	2422.09	-0.231869	0.178185	-1.30128	0.193163	0.567676	HDAC1
ENSG00000139343	948.317	-0.314123	0.241376	-1.30138	0.193127	0.567676	SNRPF
ENSG00000133597	732.124	-0.358128	0.275234	-1.30118	0.193198	0.567676	ADCK2
ENSG00000023041	5549.3	-0.412286	0.316739	-1.30166	0.193033	0.567676	ZDHHC6
ENSG00000198841	231.456	-0.496643	0.381503	-1.30181	0.192982	0.567676	KTI12
ENSG00000163754	1500.43	-0.512491	0.393791	-1.30143	0.193111	0.567676	GYG1
ENSG00000145723	183.153	-0.573938	0.441052	-1.30129	0.193158	0.567676	GIN1
ENSG00000198551	494.717	-0.473839	0.364316	-1.30063	0.193386	0.568026	ZNF627
ENSG00000105397	1264.76	0.342542	0.263541	1.29977	0.193681	0.568214	TYK2
ENSG00000221983	4527.24	0.323757	0.249057	1.29993	0.193625	0.568214	UBA52
ENSG00000106538	6397.32	-0.39009	0.300061	-1.30004	0.193589	0.568214	RARRES2
ENSG00000111554	387.323	-0.457216	0.351675	-1.30011	0.193563	0.568214	MDM1
ENSG00000161940	1277.98	0.505807	0.389271	1.29937	0.193816	0.568333	BCL6B
ENSG00000163684	341.667	0.393095	0.30254	1.29931	0.193836	0.568333	RPP14
ENSG00000222020	43.9282	0.852793	0.656457	1.29908	0.193915	0.568395	AC062017.1
ENSG00000168488	274.762	0.330352	0.254343	1.29884	0.193998	0.568469	ATXN2L
ENSG00000103005	902.3	0.387327	0.298295	1.29847	0.194127	0.568509	USB1
ENSG00000136842	763.601	-0.600755	0.462605	-1.29864	0.194069	0.568509	TMOD1
ENSG00000143110	376.611	0.564702	0.435178	1.29763	0.194413	0.568776	C1orf162
ENSG00000239713	380.675	0.440278	0.339335	1.29747	0.194468	0.568776	APOBEC3G
ENSG00000139289	1068.11	0.364382	0.280783	1.29773	0.194379	0.568776	PHLDA1
ENSG00000172175	651.623	0.357671	0.275681	1.29741	0.19449	0.568776	MALT1
ENSG00000025800	2750.55	-0.345844	0.266574	-1.29736	0.194506	0.568776	KPNA6
ENSG00000168259	1441.61	0.20488	0.157991	1.29678	0.194707	0.568859	DNAJC7
ENSG00000106603	985.357	-0.256934	0.198089	-1.29707	0.194608	0.568859	COA1
ENSG00000148358	1042.57	-0.267736	0.206449	-1.29686	0.194678	0.568859	GPR107
ENSG00000160256	106.47	0.441193	0.340346	1.29631	0.19487	0.569168	FAM207A
ENSG00000107833	85.7714	0.686994	0.530438	1.29514	0.195271	0.569429	NPM3
ENSG00000197857	869.289	0.479352	0.370369	1.29426	0.195577	0.569429	ZNF44
ENSG00000051009	521.64	0.458173	0.354092	1.29394	0.195687	0.569429	FAM160A2
ENSG00000180806	267.331	0.406764	0.3144	1.29378	0.195742	0.569429	HOXC9
ENSG00000169230	2612.34	0.392712	0.303513	1.29389	0.195703	0.569429	PRELID1
ENSG00000177225	966.764	0.387174	0.299362	1.29333	0.195897	0.569429	PDDC1
ENSG00000167528	1024.94	0.353596	0.273144	1.29454	0.19548	0.569429	ZNF641
ENSG00000174744	1411.32	0.29019	0.22403	1.29532	0.195211	0.569429	BRMS1
ENSG00000168264	2026.14	0.273518	0.211314	1.29437	0.195539	0.569429	IRF2BP2
ENSG00000106443	788.562	0.260464	0.20139	1.29333	0.195896	0.569429	PHF14
ENSG00000117395	1304	-0.276731	0.213918	-1.29363	0.195792	0.569429	EBNA1BP2
ENSG00000156110	1125.24	-0.311701	0.240891	-1.29395	0.195682	0.569429	ADK
ENSG00000165609	1193.91	-0.324904	0.251107	-1.29389	0.195705	0.569429	NUDT5
ENSG00000058799	733.002	-0.338909	0.261726	-1.2949	0.195355	0.569429	YIPF1
ENSG00000163956	7853.44	-0.345488	0.266888	-1.29451	0.195491	0.569429	LRPAP1
ENSG00000169031	7007.24	-0.432134	0.334068	-1.29355	0.19582	0.569429	COL4A3
ENSG00000006282	1905.19	-0.541128	0.418439	-1.29321	0.19594	0.569429	SPATA20
ENSG00000088451	408.937	0.68666	0.531165	1.29274	0.1961	0.56956	TGDS
ENSG00000160282	1446.6	0.516496	0.399529	1.29276	0.196093	0.56956	FTCD
ENSG00000187678	1030.76	0.499375	0.386365	1.2925	0.196185	0.56964	SPRY4
ENSG00000129354	858.629	-0.551781	0.426979	-1.29229	0.196257	0.569681	AP1M2
ENSG00000093144	1689.36	-0.581487	0.450123	-1.29184	0.196413	0.569967	ECHDC1
ENSG00000113712	2006.48	-0.204369	0.158222	-1.29166	0.196474	0.569975	CSNK1A1
ENSG00000178038	8001.99	0.422818	0.327653	1.29044	0.196897	0.570255	ALS2CL
ENSG00000032444	349.198	0.332747	0.25784	1.29051	0.196872	0.570255	PNPLA6
ENSG00000163681	1467.17	0.316774	0.245417	1.29076	0.196788	0.570255	SLMAP
ENSG00000124733	2506.62	-0.241491	0.187079	-1.29085	0.196756	0.570255	MEA1
ENSG00000164754	2342.12	-0.318949	0.247173	-1.29039	0.196917	0.570255	RAD21
ENSG00000102471	1615.82	-0.34001	0.263471	-1.2905	0.196876	0.570255	NDFIP2
ENSG00000164048	285.246	0.626841	0.486012	1.28976	0.197133	0.57065	ZNF589
ENSG00000075336	933.485	-0.284818	0.220848	-1.28966	0.197168	0.57065	TIMM21
ENSG00000196967	337.304	0.358437	0.278254	1.28817	0.197688	0.571483	ZNF585A
ENSG00000170348	6693.78	-0.264771	0.205498	-1.28843	0.197595	0.571483	TMED10
ENSG00000060971	2640.51	-0.364716	0.283067	-1.28844	0.197592	0.571483	ACAA1
ENSG00000069702	8355.8	-0.395396	0.306911	-1.28831	0.197638	0.571483	TGFBR3
ENSG00000150712	1191.34	-0.344241	0.267274	-1.28797	0.197756	0.571513	MTMR12
ENSG00000007384	690.594	-0.346574	0.26918	-1.28752	0.197914	0.571666	RHBDF1
ENSG00000109016	1168.78	-0.357946	0.278019	-1.28749	0.197925	0.571666	DHRS7B
ENSG00000158122	467.302	-0.397691	0.308986	-1.28708	0.198066	0.571835	AAED1
ENSG00000170852	1374.51	-0.452861	0.351877	-1.28699	0.198099	0.571835	KBTBD2
ENSG00000057019	2130.58	0.495431	0.385236	1.28605	0.198427	0.572041	DCBLD2
ENSG00000197381	575.609	0.460201	0.357868	1.28595	0.19846	0.572041	ADARB1
ENSG00000054118	3827.83	-0.226552	0.17614	-1.28621	0.198371	0.572041	THRAP3
ENSG00000107929	1196.28	-0.243456	0.189312	-1.286	0.198443	0.572041	LARP4B
ENSG00000130935	785.806	-0.369991	0.287605	-1.28646	0.198284	0.572041	NOL11
ENSG00000130024	1163.18	-0.380291	0.29577	-1.28577	0.198525	0.572061	PHF10
ENSG00000090905	778.343	0.312361	0.242991	1.28548	0.198624	0.572179	TNRC6A
ENSG00000115828	630.235	0.51722	0.402477	1.28509	0.19876	0.572239	QPCT
ENSG00000168679	2538.26	0.400647	0.31175	1.28516	0.198738	0.572239	SLC16A4
ENSG00000097021	1582.89	0.567999	0.442181	1.28454	0.198953	0.572294	ACOT7
ENSG00000130733	752.495	-0.274524	0.21367	-1.28481	0.19886	0.572294	YIPF2
ENSG00000164182	319.076	-0.431152	0.335638	-1.28458	0.198941	0.572294	NDUFAF2
ENSG00000002919	921.526	-0.356913	0.278037	-1.28369	0.19925	0.572981	SNX11
ENSG00000103356	524.945	-0.622702	0.485244	-1.28328	0.199395	0.573232	EARS2
ENSG00000184937	2946.43	-0.55671	0.433886	-1.28308	0.199464	0.573264	WT1
ENSG00000151687	161.6	0.583404	0.454969	1.28229	0.19974	0.573888	ANKAR
ENSG00000133106	417.416	0.45415	0.354226	1.28209	0.19981	0.573923	EPSTI1
ENSG00000163785	859.141	0.343806	0.268222	1.2818	0.199915	0.574057	RYK
ENSG00000139597	580.276	-0.407828	0.318216	-1.28161	0.199979	0.574076	N4BP2L1
ENSG00000115252	1247.64	0.268011	0.209164	1.28134	0.200074	0.574181	PDE1A
ENSG00000141696	529.265	0.397324	0.310169	1.28099	0.200197	0.574192	LEPREL4
ENSG00000067066	2543.91	0.29327	0.228982	1.28075	0.20028	0.574192	SP100
ENSG00000131408	3739.59	-0.271837	0.212197	-1.28106	0.200174	0.574192	NR1H2
ENSG00000119688	1593.16	-0.284952	0.222505	-1.28065	0.200315	0.574192	ABCD4
ENSG00000146733	402.542	-0.472781	0.369215	-1.2805	0.200369	0.574192	PSPH
ENSG00000162642	725.093	-0.24222	0.189197	-1.28025	0.200456	0.574277	C1orf52
ENSG00000182307	2175.95	-0.285478	0.223038	-1.27995	0.200563	0.574354	C8orf33
ENSG00000155313	655.88	-0.385219	0.301052	-1.27958	0.200693	0.574354	USP25
ENSG00000106263	2476.3	-0.385729	0.301409	-1.27975	0.200633	0.574354	EIF3B
ENSG00000171103	276.654	-0.632682	0.49447	-1.27952	0.200716	0.574354	TRMT61B
ENSG00000117643	547.796	0.50994	0.398696	1.27902	0.20089	0.574644	MAN1C1
ENSG00000134285	346.135	0.507541	0.396936	1.27865	0.201022	0.574644	FKBP11
ENSG00000215717	1353.8	0.348061	0.272192	1.27873	0.200991	0.574644	TMEM167B
ENSG00000167608	236.547	-0.527475	0.412552	-1.27857	0.20105	0.574644	TMC4
ENSG00000211786	110.417	0.784695	0.614121	1.27775	0.201337	0.574798	TRAV8-2
ENSG00000134352	12075.9	0.33512	0.262192	1.27815	0.201198	0.574798	IL6ST
ENSG00000105402	1850.85	-0.336737	0.263507	-1.2779	0.201284	0.574798	NAPA
ENSG00000235194	327.225	-0.391576	0.306448	-1.27779	0.201324	0.574798	PPP1R3E
ENSG00000111647	564.329	0.540125	0.422859	1.27731	0.201491	0.574989	UHRF1BP1L
ENSG00000120733	1264.86	-0.351478	0.275187	-1.27723	0.20152	0.574989	KDM3B
ENSG00000225972	113.73	1.44374	1.13112	1.27639	0.201819	0.57521	MTND1P23
ENSG00000230897	87.1147	0.516915	0.404956	1.27647	0.201788	0.57521	RPS18P12
ENSG00000157557	6880.66	0.32647	0.255736	1.27659	0.201746	0.57521	ETS2
ENSG00000184743	2454.71	0.314329	0.246271	1.27636	0.20183	0.57521	ATL3
ENSG00000111846	308.948	0.552203	0.43293	1.2755	0.202131	0.575372	GCNT2
ENSG00000215271	459.407	0.468924	0.367597	1.27565	0.202081	0.575372	HOMEZ
ENSG00000153879	731.084	0.367951	0.288505	1.27537	0.202178	0.575372	CEBPG
ENSG00000127616	2151.79	0.257053	0.201516	1.2756	0.202098	0.575372	SMARCA4
ENSG00000103275	2076.54	0.21675	0.169907	1.2757	0.202062	0.575372	UBE2I
ENSG00000075399	254.586	0.558304	0.438184	1.27413	0.202617	0.575834	VPS9D1
ENSG00000165338	335.091	0.51937	0.408274	1.27211	0.203334	0.575834	HECTD2
ENSG00000141499	342.857	0.518546	0.407055	1.2739	0.202701	0.575834	WRAP53
ENSG00000174579	569.701	0.490252	0.384682	1.27443	0.20251	0.575834	MSL2
ENSG00000261371	12897.5	0.418017	0.328453	1.27268	0.20313	0.575834	PECAM1
ENSG00000165632	992.876	0.409345	0.321146	1.27464	0.202438	0.575834	TAF3
ENSG00000153214	487.831	0.375962	0.295495	1.27231	0.203263	0.575834	TMEM87B
ENSG00000125347	2411.13	0.367575	0.288927	1.27221	0.203299	0.575834	IRF1
ENSG00000142089	33027.3	0.356755	0.280026	1.27401	0.202661	0.575834	IFITM3
ENSG00000076108	1388.94	0.234384	0.183971	1.27402	0.202655	0.575834	BAZ2A
ENSG00000147419	1243.03	-0.227599	0.178898	-1.27223	0.203291	0.575834	CCDC25
ENSG00000120686	2285.26	-0.281525	0.221319	-1.27203	0.203362	0.575834	UFM1
ENSG00000109919	3000.37	-0.339337	0.266837	-1.2717	0.203479	0.575834	MTCH2
ENSG00000265491	988.184	-0.355473	0.279119	-1.27356	0.202821	0.575834	RNF115
ENSG00000129197	762.883	-0.365648	0.287544	-1.27163	0.203506	0.575834	RPAIN
ENSG00000167333	553.671	-0.384549	0.302206	-1.27247	0.203205	0.575834	TRIM68
ENSG00000110011	643.51	-0.385603	0.303116	-1.27213	0.203327	0.575834	DNAJC4
ENSG00000108582	1866.27	-0.401242	0.315497	-1.27178	0.203453	0.575834	CPD
ENSG00000118217	1784.11	-0.47096	0.37021	-1.27215	0.203322	0.575834	ATF6
ENSG00000226711	58.7334	-0.83081	0.652256	-1.27375	0.202752	0.575834	FAM66C
ENSG00000147316	339.6	0.340286	0.267662	1.27133	0.203612	0.575968	MCPH1
ENSG00000219481	310.211	0.34191	0.268997	1.27106	0.203709	0.576076	NBPF1
ENSG00000172062	56.6245	-0.629406	0.495265	-1.27085	0.203783	0.576121	SMN1
ENSG00000085276	4359.07	0.367141	0.289049	1.27017	0.204025	0.576236	MECOM
ENSG00000108819	306.035	0.341341	0.268737	1.27017	0.204025	0.576236	PPP1R9B
ENSG00000182087	3559.59	-0.336809	0.265174	-1.27014	0.204033	0.576236	TMEM259
ENSG00000054277	233.825	-0.681614	0.536671	-1.27008	0.204057	0.576236	OPN3
ENSG00000141012	608.28	-0.529686	0.417109	-1.2699	0.204122	0.576254	GALNS
ENSG00000198001	423.948	0.37375	0.294445	1.26934	0.204321	0.576653	IRAK4
ENSG00000138600	2088.18	0.297466	0.234441	1.26883	0.204502	0.576999	SPPL2A
ENSG00000135049	392.638	0.491087	0.387189	1.26834	0.204677	0.577179	AGTPBP1
ENSG00000272368	77.8684	-0.485098	0.382472	-1.26832	0.204683	0.577179	RP4-605O3.4
ENSG00000137076	9434.64	0.278312	0.219477	1.26807	0.204774	0.577272	TLN1
ENSG00000167258	585.22	0.380943	0.300573	1.26739	0.205016	0.577789	CDK12
ENSG00000075568	796.637	0.387325	0.305766	1.26674	0.205249	0.578114	TMEM131
ENSG00000135766	1528.3	-0.345776	0.272946	-1.26683	0.205215	0.578114	EGLN1
ENSG00000162402	727.592	0.311179	0.245719	1.2664	0.205369	0.578288	USP24
ENSG00000164631	1269.05	0.333939	0.263833	1.26572	0.205613	0.578811	ZNF12
ENSG00000100348	3637.63	-0.304862	0.240931	-1.26535	0.205746	0.578855	TXN2
ENSG00000177706	2219.79	-0.579303	0.457767	-1.2655	0.205693	0.578855	FAM20C
ENSG00000116871	1746.01	0.430336	0.340245	1.26478	0.205949	0.579096	MAP7D1
ENSG00000180628	1664.58	0.234274	0.185208	1.26492	0.205899	0.579096	PCGF5
ENSG00000257218	742.343	0.443964	0.351144	1.26434	0.206109	0.579349	GATC
ENSG00000213281	1111.53	0.427232	0.337974	1.2641	0.206195	0.579349	NRAS
ENSG00000168724	1197.81	-0.291722	0.230785	-1.26404	0.206215	0.579349	DNAJC21
ENSG00000184178	361.982	0.618282	0.489201	1.26386	0.20628	0.579367	SCFD2
ENSG00000110344	710.208	0.342656	0.271258	1.26321	0.206515	0.579746	UBE4A
ENSG00000148634	820.283	0.267114	0.211465	1.26316	0.206532	0.579746	HERC4
ENSG00000158417	2477.23	0.234718	0.185911	1.26253	0.206757	0.580212	EIF5B
ENSG00000106415	265.236	0.518359	0.410899	1.26152	0.20712	0.580231	GLCCI1
ENSG00000189046	228.03	0.386902	0.306645	1.26172	0.207048	0.580231	ALKBH2
ENSG00000143862	310.06	0.347614	0.275543	1.26156	0.207107	0.580231	ARL8A
ENSG00000196628	4542.58	0.329317	0.261062	1.26145	0.207147	0.580231	TCF4
ENSG00000134375	2070.36	-0.272482	0.215983	-1.26159	0.207098	0.580231	TIMM17A
ENSG00000173598	732.494	-0.344545	0.273125	-1.26149	0.207131	0.580231	NUDT4
ENSG00000147654	939.501	-0.356536	0.282694	-1.26121	0.207234	0.580231	EBAG9
ENSG00000095321	2177.28	-0.472977	0.375011	-1.26124	0.207224	0.580231	CRAT
ENSG00000138411	2014.48	0.505521	0.401163	1.26014	0.20762	0.580277	HECW2
ENSG00000167106	726.692	0.480074	0.380919	1.2603	0.20756	0.580277	FAM102A
ENSG00000181523	1433.47	0.395586	0.313765	1.26077	0.207391	0.580277	SGSH
ENSG00000130813	814.642	0.299065	0.237231	1.26065	0.207435	0.580277	C19orf66
ENSG00000119013	2919.32	-0.269315	0.213626	-1.26068	0.207422	0.580277	NDUFB3
ENSG00000115286	1796.45	-0.334834	0.265736	-1.26002	0.207661	0.580277	NDUFS7
ENSG00000186532	402.798	-0.427066	0.338919	-1.26008	0.20764	0.580277	SMYD4
ENSG00000155561	531.29	0.360072	0.285957	1.25918	0.207965	0.580477	NUP205
ENSG00000136527	1974.72	-0.245245	0.194792	-1.25901	0.208027	0.580477	TRA2B
ENSG00000177156	3137.56	-0.280419	0.222646	-1.25948	0.207856	0.580477	TALDO1
ENSG00000102226	2957.75	-0.294161	0.233577	-1.25937	0.207896	0.580477	USP11
ENSG00000111271	953.339	-0.354908	0.281895	-1.25901	0.208027	0.580477	ACAD10
ENSG00000129596	303.839	0.642909	0.510977	1.25819	0.208322	0.580644	CDO1
ENSG00000089248	3516.96	-0.302817	0.240628	-1.25844	0.208232	0.580644	ERP29
ENSG00000010256	11056.4	-0.325832	0.258875	-1.25865	0.208158	0.580644	UQCRC1
ENSG00000182628	749.159	-0.332626	0.264367	-1.2582	0.20832	0.580644	SKA2
ENSG00000091157	498.766	0.500765	0.398266	1.25736	0.208622	0.580684	WDR7
ENSG00000128274	734.247	0.401926	0.319625	1.25749	0.208576	0.580684	A4GALT
ENSG00000143570	5128.55	-0.211765	0.168406	-1.25747	0.208584	0.580684	SLC39A1
ENSG00000102900	607.548	-0.36625	0.29129	-1.25734	0.20863	0.580684	NUP93
ENSG00000111674	389.573	-0.578807	0.460151	-1.25787	0.208441	0.580684	ENO2
ENSG00000175130	1667.49	0.390518	0.310632	1.25717	0.208691	0.58069	MARCKSL1
ENSG00000204568	759.084	-0.269407	0.214438	-1.25634	0.208992	0.581228	MRPS18B
ENSG00000144741	537.67	-0.317657	0.252848	-1.25631	0.209002	0.581228	SLC25A26
ENSG00000117054	3238.15	-0.523725	0.417033	-1.25584	0.209175	0.581547	ACADM
ENSG00000119596	1311.46	0.376626	0.299943	1.25566	0.209239	0.58156	YLPM1
ENSG00000099956	325.083	-0.422493	0.336519	-1.25548	0.209304	0.581576	SMARCB1
ENSG00000110330	1405.37	-0.333114	0.265435	-1.25498	0.209488	0.581924	BIRC2
ENSG00000095739	2567.27	-0.447868	0.357031	-1.25442	0.209688	0.582317	BAMBI
ENSG00000134905	924.126	-0.289071	0.230649	-1.2533	0.210098	0.582966	CARS2
ENSG00000180902	593.568	-0.337902	0.26959	-1.25339	0.210064	0.582966	D2HGDH
ENSG00000125656	1640.42	-0.414379	0.330632	-1.25329	0.210099	0.582966	CLPP
ENSG00000108515	147.534	-0.675941	0.539441	-1.25304	0.210191	0.583058	ENO3
ENSG00000089060	1158.12	0.440175	0.35137	1.25274	0.210301	0.583133	SLC8B1
ENSG00000111450	871.696	0.339269	0.270843	1.25264	0.210336	0.583133	STX2
ENSG00000204482	157.312	0.663401	0.529858	1.25203	0.210557	0.583422	LST1
ENSG00000198663	2583.49	0.190685	0.1523	1.25203	0.210559	0.583422	C6orf89
ENSG00000173230	5565.05	-0.332574	0.265678	-1.25179	0.210646	0.583499	GOLGB1
ENSG00000106290	796.819	-0.377158	0.301427	-1.25124	0.210846	0.583764	TAF6
ENSG00000037897	386.318	-0.438949	0.350866	-1.25104	0.210919	0.583764	METTL1
ENSG00000154153	3845.53	-0.487843	0.389934	-1.25109	0.210901	0.583764	FAM134B
ENSG00000179051	641.022	0.434475	0.347414	1.2506	0.211081	0.58405	RCC2
ENSG00000129187	2837.9	-0.277195	0.22186	-1.24941	0.211514	0.585084	DCTD
ENSG00000151414	4200.71	0.46315	0.370887	1.24876	0.211751	0.585413	NEK7
ENSG00000065978	2809.34	0.275387	0.220526	1.24877	0.211748	0.585413	YBX1
ENSG00000140650	120.264	0.43296	0.347067	1.24748	0.21222	0.585561	PMM2
ENSG00000083168	1239.18	0.271277	0.217444	1.24758	0.212187	0.585561	KAT6A
ENSG00000138069	4972.04	-0.271324	0.217447	-1.24777	0.212115	0.585561	RAB1A
ENSG00000007541	1872.19	-0.322654	0.258528	-1.24804	0.212015	0.585561	PIGQ
ENSG00000163629	1912.36	-0.378101	0.302996	-1.24787	0.212078	0.585561	PTPN13
ENSG00000123505	967.808	-0.428883	0.343574	-1.2483	0.211921	0.585561	AMD1
ENSG00000251022	327.555	-0.551617	0.442132	-1.24763	0.212167	0.585561	THAP9-AS1
ENSG00000096093	513.837	0.436167	0.349778	1.24698	0.212404	0.585578	EFHC1
ENSG00000104976	539.512	0.359616	0.288385	1.247	0.212397	0.585578	SNAPC2
ENSG00000130939	673.546	-0.369597	0.29636	-1.24712	0.212353	0.585578	UBE4B
ENSG00000272677	51.2932	-0.630915	0.506503	-1.24563	0.2129	0.586782	RP11-127B20.3
ENSG00000112367	587.465	-0.404494	0.324797	-1.24537	0.212994	0.586878	FIG4
ENSG00000120694	1903.05	-0.404536	0.324884	-1.24517	0.213069	0.58692	HSPH1
ENSG00000160145	521.528	0.527958	0.424169	1.24469	0.213246	0.587009	KALRN
ENSG00000173137	248.587	0.415278	0.333667	1.24459	0.213284	0.587009	ADCK5
ENSG00000134531	1759.27	0.392783	0.315631	1.24444	0.213339	0.587009	EMP1
ENSG00000102738	513.741	-0.290701	0.233573	-1.24458	0.213284	0.587009	MRPS31
ENSG00000280339	347.253	0.475433	0.382293	1.24364	0.213634	0.587018	RP11-736K20.4
ENSG00000174106	816.213	0.387457	0.311541	1.24368	0.213618	0.587018	LEMD3
ENSG00000133731	586.735	0.350387	0.281854	1.24315	0.213813	0.587018	IMPA1
ENSG00000152193	264.388	0.327353	0.263329	1.24314	0.213818	0.587018	RNF219
ENSG00000181904	2354.38	0.268666	0.216085	1.24334	0.213744	0.587018	C5orf24
ENSG00000072849	1843.01	-0.287588	0.231252	-1.24361	0.213642	0.587018	DERL2
ENSG00000065485	1404.08	-0.311563	0.250479	-1.24387	0.213548	0.587018	PDIA5
ENSG00000140443	1573.59	-0.397539	0.319554	-1.24404	0.213483	0.587018	IGF1R
ENSG00000196387	387.301	-0.376884	0.30323	-1.2429	0.213905	0.587095	ZNF140
ENSG00000109118	459.177	0.40796	0.328374	1.24236	0.214103	0.587121	PHF12
ENSG00000197961	548.3	0.319452	0.25716	1.24223	0.214152	0.587121	ZNF121
ENSG00000044574	14958.1	-0.226808	0.18255	-1.24244	0.214072	0.587121	HSPA5
ENSG00000101346	1129.77	-0.447849	0.360459	-1.24244	0.214074	0.587121	POFUT1
ENSG00000188603	165.032	0.360879	0.290643	1.24166	0.214364	0.587424	CLN3
ENSG00000181027	431.272	-0.504623	0.406428	-1.24161	0.214382	0.587424	FKRP
ENSG00000186184	1253.28	0.216545	0.174553	1.24057	0.214766	0.587846	POLR1D
ENSG00000169764	3337.72	-0.22066	0.177827	-1.24086	0.214656	0.587846	UGP2
ENSG00000166579	1001.78	-0.321409	0.259087	-1.24055	0.214774	0.587846	NDEL1
ENSG00000125630	482.308	-0.414118	0.333795	-1.24064	0.21474	0.587846	POLR1B
ENSG00000148297	731.765	-0.284502	0.229406	-1.24017	0.214914	0.588066	MED22
ENSG00000138002	427.764	-0.393744	0.317539	-1.23999	0.21498	0.588084	IFT172
ENSG00000177889	2839.71	-0.261391	0.210932	-1.23922	0.215264	0.588699	UBE2N
ENSG00000170037	450.626	0.339356	0.273971	1.23866	0.215472	0.589021	CNTROB
ENSG00000180694	974.301	-0.316458	0.255524	-1.23847	0.215543	0.589021	TMEM64
ENSG00000173218	913.545	-0.385235	0.31107	-1.23842	0.215561	0.589021	VANGL1
ENSG00000180357	605.788	-0.353255	0.285413	-1.2377	0.215829	0.589589	ZNF609
ENSG00000117450	6635.97	-0.302692	0.244718	-1.2369	0.216123	0.590232	PRDX1
ENSG00000138757	2962.38	0.281748	0.227821	1.23671	0.216194	0.590262	G3BP2
ENSG00000174749	1009.74	0.376803	0.304904	1.23581	0.21653	0.590778	C4orf32
ENSG00000198931	3965.05	0.333566	0.269972	1.23556	0.216623	0.590778	APRT
ENSG00000006744	1635.7	-0.285887	0.231367	-1.23564	0.216591	0.590778	ELAC2
ENSG00000086189	994.577	-0.528279	0.427454	-1.23587	0.216506	0.590778	DIMT1
ENSG00000155463	1583.79	-0.237489	0.192246	-1.23534	0.216705	0.590839	OXA1L
ENSG00000165025	712.791	0.454007	0.367675	1.23481	0.216903	0.590876	SYK
ENSG00000196411	1407.32	0.41336	0.334778	1.23473	0.216931	0.590876	EPHB4
ENSG00000127329	8079.76	0.337584	0.273346	1.23501	0.216829	0.590876	PTPRB
ENSG00000171109	504.447	0.308401	0.249815	1.23451	0.217011	0.590876	MFN1
ENSG00000066427	822.457	0.305791	0.24777	1.23418	0.217137	0.590876	ATXN3
ENSG00000143149	3894.29	-0.285498	0.231301	-1.23432	0.217085	0.590876	ALDH9A1
ENSG00000174738	1207.88	-0.462237	0.374481	-1.23434	0.217076	0.590876	NR1D2
ENSG00000140382	532.183	0.635566	0.515942	1.23185	0.218004	0.591231	HMG20A
ENSG00000169994	447.644	0.599641	0.486257	1.23318	0.21751	0.591231	MYO7B
ENSG00000102981	212.174	0.535517	0.434727	1.23185	0.218007	0.591231	PARD6A
ENSG00000109794	580.342	0.437803	0.355247	1.23239	0.217804	0.591231	FAM149A
ENSG00000077092	691.352	0.418882	0.340208	1.23125	0.218228	0.591231	RARB
ENSG00000166266	1576.15	0.253423	0.205627	1.23244	0.217784	0.591231	CUL5
ENSG00000148180	14673.4	-0.231621	0.187979	-1.23216	0.21789	0.591231	GSN
ENSG00000153071	7895.36	-0.258962	0.210231	-1.2318	0.218025	0.591231	DAB2
ENSG00000166619	2281.59	-0.291621	0.236561	-1.23275	0.217668	0.591231	BLCAP
ENSG00000139921	1795.56	-0.341238	0.277182	-1.2311	0.218287	0.591231	TMX1
ENSG00000143753	1994.2	-0.379491	0.30822	-1.23123	0.218236	0.591231	DEGS1
ENSG00000176658	2683.39	-0.397839	0.32261	-1.23319	0.217505	0.591231	MYO1D
ENSG00000169371	585.061	-0.418634	0.339966	-1.2314	0.218173	0.591231	SNUPN
ENSG00000168159	1458.47	-0.506258	0.411111	-1.23144	0.218158	0.591231	RNF187
ENSG00000138639	1922.96	-0.592914	0.481675	-1.23094	0.218345	0.591231	ARHGAP24
ENSG00000269335	82.488	-0.623823	0.506021	-1.2328	0.21765	0.591231	IKBKG
ENSG00000197291	179.626	-0.730939	0.593564	-1.23144	0.218158	0.591231	RAMP2-AS1
ENSG00000257894	73.3767	-0.851267	0.690937	-1.23205	0.217932	0.591231	RP1-78O14.1
ENSG00000270647	171.568	0.568022	0.462228	1.22888	0.219118	0.591985	TAF15
ENSG00000002549	3565.67	0.351	0.285654	1.22876	0.219163	0.591985	LAP3
ENSG00000173482	2679.93	0.31144	0.253367	1.2292	0.218996	0.591985	PTPRM
ENSG00000129235	1589.23	0.29133	0.236989	1.2293	0.21896	0.591985	TXNDC17
ENSG00000101901	814.658	0.285247	0.232141	1.22876	0.21916	0.591985	ALG13
ENSG00000140395	1806.36	-0.27739	0.225576	-1.2297	0.21881	0.591985	WDR61
ENSG00000175197	1189.24	-0.314707	0.256024	-1.22921	0.218993	0.591985	DDIT3
ENSG00000131844	1280.77	-0.462534	0.376249	-1.22933	0.218949	0.591985	MCCC2
ENSG00000097007	1015.5	-0.483294	0.393123	-1.22937	0.218932	0.591985	ABL1
ENSG00000064995	630.79	-0.270651	0.220456	-1.22768	0.219566	0.592264	TAF11
ENSG00000106080	529.691	-0.450801	0.367144	-1.22786	0.2195	0.592264	FKBP14
ENSG00000247572	228.016	-0.481922	0.392535	-1.22772	0.219553	0.592264	CKMT2-AS1
ENSG00000166033	16815.9	-0.509137	0.414621	-1.22796	0.219463	0.592264	HTRA1
ENSG00000272655	143.127	-0.615685	0.501388	-1.22796	0.219461	0.592264	POLR2J4
ENSG00000269190	1177.67	-0.361752	0.294789	-1.22716	0.219764	0.592637	FBXO17
ENSG00000188290	1075.23	0.65365	0.532989	1.22639	0.220053	0.592657	HES4
ENSG00000132591	1505.14	0.341008	0.278078	1.2263	0.220085	0.592657	ERAL1
ENSG00000186010	1224.64	0.319174	0.260318	1.22609	0.220165	0.592657	NDUFA13
ENSG00000131473	2621.71	0.314689	0.256561	1.22657	0.219985	0.592657	ACLY
ENSG00000134954	3781.96	0.272201	0.222049	1.22586	0.220251	0.592657	ETS1
ENSG00000122741	1521.4	0.265469	0.216394	1.22678	0.219904	0.592657	DCAF10
ENSG00000165704	981.004	-0.350412	0.285849	-1.22587	0.220249	0.592657	HPRT1
ENSG00000231721	174.957	-0.41083	0.335042	-1.2262	0.220122	0.592657	LINC-PINT
ENSG00000196498	849.971	0.405028	0.330601	1.22513	0.220527	0.592762	NCOR2
ENSG00000114857	1983.3	0.262514	0.214289	1.22505	0.220557	0.592762	NKTR
ENSG00000163913	595.255	-0.24449	0.199587	-1.22498	0.220582	0.592762	IFT122
ENSG00000213337	386.249	-0.281705	0.230001	-1.2248	0.22065	0.592762	ANKRD39
ENSG00000164323	1320.62	-0.327636	0.267487	-1.22487	0.220626	0.592762	CFAP97
ENSG00000124782	603.392	-0.409308	0.334101	-1.2251	0.220536	0.592762	RREB1
ENSG00000230896	43.1075	0.616903	0.504847	1.22196	0.221723	0.593289	RP11-767N6.7
ENSG00000172613	134.927	0.605172	0.494461	1.2239	0.220989	0.593289	RAD9A
ENSG00000100979	3550.26	0.55833	0.45698	1.22178	0.22179	0.593289	PLTP
ENSG00000196275	98.0515	0.396705	0.32431	1.22323	0.221243	0.593289	GTF2IRD2
ENSG00000112659	421.217	0.396135	0.324238	1.22174	0.221806	0.593289	CUL9
ENSG00000099139	484.665	0.383516	0.313685	1.22261	0.221475	0.593289	PCSK5
ENSG00000108387	3419.26	0.356886	0.291996	1.22223	0.221621	0.593289	SEPT4
ENSG00000170919	306.005	0.347672	0.284261	1.22307	0.221303	0.593289	TPT1-AS1
ENSG00000117620	919.117	0.337815	0.276001	1.22396	0.220967	0.593289	SLC35A3
ENSG00000091136	2433.6	0.292334	0.239099	1.22265	0.221463	0.593289	LAMB1
ENSG00000138326	3953.6	0.247589	0.202485	1.22275	0.221423	0.593289	RPS24
ENSG00000142444	363.828	-0.300639	0.245933	-1.22244	0.22154	0.593289	C19orf52
ENSG00000119899	1907.55	-0.356866	0.292098	-1.22174	0.221808	0.593289	SLC17A5
ENSG00000130958	699.926	-0.395553	0.323705	-1.22196	0.221725	0.593289	SLC35D2
ENSG00000198417	1034.66	-0.623941	0.510543	-1.22211	0.221665	0.593289	MT1F
ENSG00000090061	99.5654	-0.714062	0.583932	-1.22285	0.221386	0.593289	CCNK
ENSG00000189136	115.366	0.617991	0.506015	1.22129	0.221976	0.593509	UBE2Q2P1
ENSG00000169519	338.619	0.394049	0.322801	1.22072	0.222192	0.593509	METTL15
ENSG00000129933	1391.42	0.227775	0.186554	1.22096	0.222102	0.593509	MAU2
ENSG00000265354	1853.03	-0.264834	0.216976	-1.22057	0.22225	0.593509	TIMM23
ENSG00000107331	592.016	-0.400054	0.327682	-1.22086	0.222139	0.593509	ABCA2
ENSG00000168566	294.458	-0.405335	0.332088	-1.22057	0.22225	0.593509	SNRNP48
ENSG00000107968	308.528	0.452447	0.370767	1.2203	0.22235	0.593554	MAP3K8
ENSG00000198862	730.108	0.363512	0.297911	1.2202	0.222388	0.593554	LTN1
ENSG00000204209	414.535	0.297506	0.243883	1.21987	0.222515	0.593667	DAXX
ENSG00000072042	3028.99	-0.290008	0.237755	-1.21978	0.22255	0.593667	RDH11
ENSG00000130741	2084.49	0.283673	0.232772	1.21867	0.222969	0.594623	EIF2S3
ENSG00000153246	14345.1	0.461098	0.378813	1.21722	0.223521	0.595081	PLA2R1
ENSG00000167695	216.833	0.442419	0.363536	1.21699	0.223609	0.595081	FAM57A
ENSG00000196943	246.608	0.387117	0.318158	1.21675	0.2237	0.595081	NOP9
ENSG00000163697	2091.22	0.300961	0.247098	1.21798	0.223232	0.595081	APBB2
ENSG00000168172	1622.53	0.283455	0.232934	1.21689	0.223647	0.595081	HOOK3
ENSG00000115760	1887.75	0.26127	0.214536	1.21784	0.223285	0.595081	BIRC6
ENSG00000100991	1979.46	-0.244098	0.200499	-1.21745	0.223433	0.595081	TRPC4AP
ENSG00000198363	2411	-0.256803	0.211047	-1.2168	0.223679	0.595081	ASPH
ENSG00000071575	4265.43	-0.325305	0.267381	-1.21664	0.223743	0.595081	TRIB2
ENSG00000025156	326.581	-0.457576	0.375956	-1.2171	0.223566	0.595081	HSF2
ENSG00000228589	49.7355	-0.461392	0.379299	-1.21643	0.223819	0.595125	SPCS2P4
ENSG00000147421	1486.46	0.416291	0.342327	1.21606	0.223961	0.595234	HMBOX1
ENSG00000109971	24356.3	-0.285361	0.23467	-1.21601	0.223981	0.595234	HSPA8
ENSG00000256087	300.253	0.468525	0.385881	1.21417	0.224683	0.595443	ZNF432
ENSG00000124333	1234.31	0.409855	0.337542	1.21423	0.224659	0.595443	VAMP7
ENSG00000171606	836.377	0.355845	0.292877	1.215	0.224367	0.595443	ZNF274
ENSG00000139579	218.832	0.352048	0.289828	1.21468	0.224489	0.595443	NABP2
ENSG00000148429	531.216	0.310083	0.255349	1.21435	0.224615	0.595443	USP6NL
ENSG00000115307	2665.68	0.262508	0.21614	1.21453	0.224546	0.595443	AUP1
ENSG00000048707	1281.63	-0.252594	0.207962	-1.21462	0.224513	0.595443	VPS13D
ENSG00000120533	1710.41	-0.314707	0.259073	-1.21474	0.224465	0.595443	ENY2
ENSG00000073849	4245.57	-0.315959	0.260249	-1.21407	0.224723	0.595443	ST6GAL1
ENSG00000109685	549.792	-0.371748	0.306106	-1.21444	0.224579	0.595443	WHSC1
ENSG00000153896	278.546	-0.396347	0.32614	-1.21526	0.224265	0.595443	ZNF599
ENSG00000096968	424.602	0.451629	0.372113	1.21369	0.224867	0.595457	JAK2
ENSG00000111678	1521.43	0.391767	0.322844	1.21349	0.224944	0.595457	C12orf57
ENSG00000088367	664.132	0.390838	0.322096	1.21342	0.224969	0.595457	EPB41L1
ENSG00000002834	2072.93	0.278634	0.22956	1.21377	0.224834	0.595457	LASP1
ENSG00000143093	623.398	0.362702	0.29897	1.21317	0.225064	0.595548	STRIP1
ENSG00000198466	221.681	0.385236	0.317711	1.21254	0.225307	0.595965	ZNF587
ENSG00000136628	2219.49	-0.364588	0.300704	-1.21245	0.225342	0.595965	EPRS
ENSG00000128585	1450.52	0.372864	0.307696	1.21179	0.225592	0.596075	MKLN1
ENSG00000113369	2283	-0.350009	0.288894	-1.21155	0.225685	0.596075	ARRDC3
ENSG00000131013	1357.26	-0.484498	0.399888	-1.21159	0.225671	0.596075	PPIL4
ENSG00000135392	313.796	-0.547194	0.451557	-1.21179	0.225591	0.596075	DNAJC14
ENSG00000110844	146.251	-0.627587	0.518004	-1.21155	0.225685	0.596075	PRPF40B
ENSG00000173209	661.869	-0.361591	0.298497	-1.21137	0.225754	0.596095	AHSA2
ENSG00000142694	2704.29	0.403325	0.333111	1.21078	0.225978	0.596382	EVA1B
ENSG00000178104	2379.01	-0.515522	0.425779	-1.21077	0.225983	0.596382	PDE4DIP
ENSG00000142168	9982.57	-0.234785	0.193947	-1.21056	0.226065	0.596403	SOD1
ENSG00000169136	369.081	-0.585551	0.483752	-1.21044	0.226112	0.596403	ATF5
ENSG00000152284	913.507	0.356666	0.294711	1.21022	0.226193	0.59646	TCF7L1
ENSG00000005022	12532.7	-0.272474	0.225212	-1.20985	0.226335	0.596675	SLC25A5
ENSG00000151692	868.519	0.401896	0.332253	1.20961	0.22643	0.596682	RNF144A
ENSG00000178691	1023.15	0.264192	0.218425	1.20953	0.226459	0.596682	SUZ12
ENSG00000151611	370.085	0.397535	0.328786	1.2091	0.226625	0.59696	MMAA
ENSG00000169733	465.901	0.432157	0.357516	1.20878	0.226748	0.597125	RFNG
ENSG00000163960	767.581	0.347141	0.287254	1.20848	0.226862	0.597267	UBXN7
ENSG00000005436	569.806	-0.375919	0.311197	-1.20798	0.227055	0.597457	GCFC2
ENSG00000122481	91.2667	-0.734698	0.608163	-1.20806	0.227024	0.597457	RWDD3
ENSG00000101255	542.5	-0.968	0.80168	-1.20746	0.227253	0.597818	TRIB3
ENSG00000089472	568.483	0.341336	0.282755	1.20718	0.227363	0.597948	HEPH
ENSG00000094631	1932.62	-0.280983	0.232821	-1.20686	0.227485	0.59811	HDAC6
ENSG00000186448	350.961	-0.376637	0.312191	-1.20643	0.227651	0.598386	ZNF197
ENSG00000197444	3531.52	0.531922	0.441024	1.20611	0.227776	0.598438	OGDHL
ENSG00000149636	274.015	0.486542	0.403517	1.20575	0.227913	0.598438	DSN1
ENSG00000067596	1022.56	0.382461	0.317195	1.20576	0.22791	0.598438	DHX8
ENSG00000141698	1339.27	-0.391231	0.32442	-1.20594	0.227842	0.598438	NT5C3B
ENSG00000162585	1119.11	-0.344541	0.285828	-1.20541	0.228043	0.598621	C1orf86
ENSG00000188242	545.146	-0.905916	0.751688	-1.20518	0.228136	0.598704	PP7080
ENSG00000161920	640.316	0.305373	0.253444	1.20489	0.228245	0.59877	MED11
ENSG00000074660	124.215	-0.679503	0.563998	-1.2048	0.228282	0.59877	SCARF1
ENSG00000100297	726.334	0.361371	0.300104	1.20415	0.228532	0.599052	MCM5
ENSG00000143933	25998.3	-0.216988	0.180262	-1.20373	0.228693	0.599052	CALM2
ENSG00000140943	2851.35	-0.288409	0.239548	-1.20397	0.2286	0.599052	MBTPS1
ENSG00000139620	893.402	-0.300844	0.249836	-1.20416	0.228526	0.599052	KANSL2
ENSG00000102931	153.485	-0.66941	0.556109	-1.20374	0.228691	0.599052	ARL2BP
ENSG00000109458	590.062	0.509431	0.423873	1.20185	0.229422	0.599164	GAB1
ENSG00000101871	861.662	0.506111	0.420981	1.20222	0.22928	0.599164	MID1
ENSG00000126970	325.888	0.487092	0.40497	1.20279	0.229059	0.599164	ZC4H2
ENSG00000276291	418.709	0.41307	0.343726	1.20174	0.229463	0.599164	RP11-87H9.2
ENSG00000204859	479.424	0.396898	0.33011	1.20232	0.229239	0.599164	ZBTB48
ENSG00000185803	1409.7	0.377841	0.31409	1.20297	0.228987	0.599164	SLC52A2
ENSG00000136169	398.72	0.295344	0.245757	1.20177	0.229451	0.599164	SETDB2
ENSG00000103479	1964.88	-0.275068	0.228885	-1.20177	0.229451	0.599164	RBL2
ENSG00000141385	1206.85	-0.314843	0.26183	-1.20247	0.229181	0.599164	AFG3L2
ENSG00000105135	3052.76	-0.337889	0.280919	-1.2028	0.229054	0.599164	ILVBL
ENSG00000136868	1283.71	-0.422567	0.351361	-1.20266	0.229109	0.599164	SLC31A1
ENSG00000158169	298.169	-0.526011	0.4373	-1.20286	0.22903	0.599164	FANCC
ENSG00000182446	2676.31	0.223214	0.185804	1.20134	0.22962	0.599416	NPLOC4
ENSG00000166788	201.993	0.541726	0.451028	1.20109	0.229716	0.599485	SAAL1
ENSG00000168283	866.182	-0.341656	0.28452	-1.20082	0.229822	0.599485	BMI1
ENSG00000150456	269.414	-0.404501	0.336859	-1.2008	0.229829	0.599485	N6AMT2
ENSG00000127603	7620.12	0.261215	0.217603	1.20042	0.229975	0.599709	MACF1
ENSG00000162994	86.1844	0.516913	0.430735	1.20007	0.230111	0.599905	CLHC1
ENSG00000184990	2669.46	0.330615	0.275546	1.19986	0.230195	0.599965	SIVA1
ENSG00000155090	2634.32	0.357311	0.297885	1.19949	0.230336	0.600065	KLF10
ENSG00000186468	5074.03	0.246799	0.205763	1.19943	0.23036	0.600065	RPS23
ENSG00000166199	410.429	-0.342272	0.285396	-1.19929	0.230416	0.600065	ALKBH3
ENSG00000148672	5972.7	-0.261244	0.217876	-1.19905	0.230509	0.600149	GLUD1
ENSG00000108953	1561.1	-0.307785	0.256785	-1.19861	0.230678	0.600433	YWHAE
ENSG00000168778	186.457	-0.513891	0.42883	-1.19835	0.230779	0.600536	TCTN2
ENSG00000144579	1867.32	0.341359	0.284903	1.19816	0.230855	0.600575	CTDSP1
ENSG00000154016	100.598	0.68743	0.574634	1.19629	0.231582	0.601377	GRAP
ENSG00000135636	2507.65	0.403253	0.336951	1.19677	0.231397	0.601377	DYSF
ENSG00000158669	1328.32	0.314286	0.262637	1.19665	0.231441	0.601377	AGPAT6
ENSG00000113300	720.142	0.303898	0.253967	1.1966	0.231461	0.601377	CNOT6
ENSG00000162882	1199.53	-0.361046	0.301809	-1.19628	0.231589	0.601377	HAAO
ENSG00000246089	111.613	-0.420366	0.351347	-1.19644	0.231524	0.601377	RP11-115C21.2
ENSG00000110628	712.534	-0.635473	0.53087	-1.19704	0.23129	0.601377	SLC22A18
ENSG00000145029	253.382	-0.409054	0.342034	-1.19595	0.231718	0.601553	NICN1
ENSG00000259330	344.975	0.551764	0.461462	1.19569	0.231819	0.601656	INAFM2
ENSG00000272335	176.372	-0.477645	0.399602	-1.1953	0.231969	0.601889	RP11-53O19.3
ENSG00000146535	1099.95	0.41148	0.34432	1.19505	0.232068	0.601986	GNA12
ENSG00000033011	634.512	0.472875	0.395813	1.19469	0.232207	0.602032	ALG1
ENSG00000171224	194.002	-0.555578	0.465019	-1.19474	0.232188	0.602032	C10orf35
ENSG00000113119	271.096	0.671061	0.561788	1.19451	0.232279	0.602061	TMCO6
ENSG00000103274	361.761	0.288372	0.241531	1.19394	0.232502	0.602315	NUBP1
ENSG00000062725	1666.8	0.262481	0.219872	1.19379	0.232559	0.602315	APPBP2
ENSG00000145730	7384.35	-0.336512	0.281886	-1.19379	0.23256	0.602315	PAM
ENSG00000004799	2236.62	0.488691	0.409508	1.19336	0.232728	0.602591	PDK4
ENSG00000143819	680.907	-0.357325	0.299547	-1.19288	0.232915	0.602919	EPHX1
ENSG00000109787	2527.28	0.262508	0.220138	1.19247	0.233076	0.603176	KLF3
ENSG00000025796	2523.26	0.217898	0.182832	1.19179	0.233343	0.603637	SEC63
ENSG00000023734	2956.6	-0.270087	0.226639	-1.19171	0.233376	0.603637	STRAP
ENSG00000112715	14454.5	-0.455515	0.382298	-1.19152	0.23345	0.603669	VEGFA
ENSG00000133612	840.941	0.41419	0.347733	1.19111	0.233609	0.603813	AGAP3
ENSG00000067182	2627.67	0.268598	0.225542	1.1909	0.233692	0.603813	TNFRSF1A
ENSG00000182831	1009.87	-0.306525	0.257421	-1.19076	0.23375	0.603813	C16orf72
ENSG00000200693	61.0608	-0.531232	0.446058	-1.19095	0.233674	0.603813	U3
ENSG00000188130	518.484	0.467098	0.392505	1.19004	0.234029	0.603902	MAPK12
ENSG00000128463	3316.54	-0.273198	0.229525	-1.19027	0.233938	0.603902	EMC4
ENSG00000178567	909.998	-0.363378	0.305347	-1.19005	0.234027	0.603902	EPM2AIP1
ENSG00000167755	4269.73	-0.617548	0.518915	-1.19008	0.234016	0.603902	KLK6
ENSG00000105202	951.272	0.280779	0.236038	1.18955	0.234224	0.604009	FBL
ENSG00000197956	20623.1	0.22697	0.190815	1.18947	0.234254	0.604009	S100A6
ENSG00000134440	4127.46	-0.371009	0.311867	-1.18964	0.234189	0.604009	NARS
ENSG00000167644	53.1758	0.706692	0.594262	1.18919	0.234364	0.604014	C19orf33
ENSG00000165630	195.195	-0.406243	0.341622	-1.18916	0.234378	0.604014	PRPF18
ENSG00000206573	535.213	0.405858	0.34153	1.18835	0.234695	0.604674	THUMPD3-AS1
ENSG00000111641	452.512	0.478093	0.402467	1.18791	0.23487	0.604711	NOP2
ENSG00000161970	2455.15	0.248219	0.208966	1.18785	0.234893	0.604711	RPL26
ENSG00000197756	7240.43	0.219579	0.184815	1.1881	0.234794	0.604711	RPL37A
ENSG00000065989	625.105	0.447441	0.37687	1.18725	0.235127	0.605156	PDE4A
ENSG00000160446	1450.17	-0.388047	0.326946	-1.18689	0.235273	0.605342	ZDHHC12
ENSG00000089127	2184.97	-0.470381	0.396357	-1.18676	0.235322	0.605342	OAS1
ENSG00000133114	516.581	0.32183	0.271233	1.18654	0.235407	0.605403	GPALPP1
ENSG00000133112	24618.1	0.265016	0.223468	1.18592	0.235653	0.605614	TPT1
ENSG00000110841	2967.43	0.252851	0.21322	1.18587	0.235673	0.605614	PPFIBP1
ENSG00000011304	2929.8	0.239334	0.20178	1.18612	0.235577	0.605614	PTBP1
ENSG00000120910	478.17	-0.401396	0.33864	-1.18532	0.235892	0.606019	PPP3CC
ENSG00000163811	642.574	0.350325	0.29568	1.18481	0.236092	0.606329	WDR43
ENSG00000120837	840.772	0.317512	0.268042	1.18456	0.236191	0.606329	NFYB
ENSG00000180730	1487.32	-0.59274	0.500394	-1.18455	0.236197	0.606329	SHISA2
ENSG00000135899	790.834	0.271185	0.228996	1.18423	0.23632	0.606345	SP110
ENSG00000006007	1924.01	-0.336289	0.283975	-1.18422	0.236326	0.606345	GDE1
ENSG00000177954	10973.7	0.325237	0.274689	1.18402	0.236406	0.606392	RPS27
ENSG00000243199	115.955	0.52829	0.446306	1.18369	0.236534	0.606407	RP11-408P14.1
ENSG00000114742	1392.78	-0.269161	0.227376	-1.18377	0.236505	0.606407	WDR48
ENSG00000177685	436.141	0.524403	0.443183	1.18326	0.236704	0.606421	CRACR2B
ENSG00000150540	1667.71	0.330262	0.279122	1.18322	0.236724	0.606421	HNMT
ENSG00000124177	971.76	-0.291561	0.246382	-1.18337	0.236663	0.606421	CHD6
ENSG00000183828	1086.77	0.487112	0.411895	1.18261	0.236963	0.606876	NUDT14
ENSG00000100911	5026.74	0.260771	0.220592	1.18214	0.237148	0.607193	PSME2
ENSG00000160803	289.341	-0.452505	0.382896	-1.1818	0.237287	0.60739	UBQLN4
ENSG00000111011	1600.22	0.248445	0.210301	1.18138	0.237451	0.607502	RSRC2
ENSG00000144283	2361.44	-0.371543	0.3145	-1.18138	0.237453	0.607502	PKP4
ENSG00000172456	468.398	0.483755	0.409699	1.18076	0.237699	0.607972	FGGY
ENSG00000188612	3341.28	-0.196232	0.166255	-1.1803	0.237879	0.608276	SUMO2
ENSG00000154721	749.844	0.448907	0.38073	1.17907	0.23837	0.609374	JAM2
ENSG00000144136	663.326	0.561674	0.476635	1.17841	0.238631	0.609639	SLC20A1
ENSG00000076928	1279.51	0.387688	0.328988	1.17843	0.238626	0.609639	ARHGEF1
ENSG00000039650	784.045	0.346916	0.294448	1.17819	0.238721	0.609639	PNKP
ENSG00000213699	1392.19	0.264629	0.224594	1.17826	0.238694	0.609639	SLC35F6
ENSG00000178974	839.74	-0.328277	0.278702	-1.17788	0.238844	0.609797	FBXO34
ENSG00000120885	14216.2	0.47468	0.403148	1.17743	0.239023	0.609981	CLU
ENSG00000160551	2237.7	0.261988	0.222535	1.17729	0.239081	0.609981	TAOK1
ENSG00000213463	2402.23	0.21663	0.184065	1.17693	0.239225	0.609981	SYNJ2BP
ENSG00000113389	6119.63	-0.549596	0.466887	-1.17715	0.239136	0.609981	NPR3
ENSG00000214189	204.936	-0.752345	0.639178	-1.17705	0.239176	0.609981	ZNF788
ENSG00000132485	1993	-0.267622	0.227512	-1.1763	0.239475	0.610224	ZRANB2
ENSG00000124164	1640.06	-0.271605	0.230913	-1.17622	0.239506	0.610224	VAPB
ENSG00000104299	429.914	-0.341326	0.290132	-1.17645	0.239414	0.610224	INTS9
ENSG00000173653	412.281	-0.476296	0.405064	-1.17585	0.239653	0.610441	RCE1
ENSG00000139684	3497.93	-0.240022	0.204158	-1.17567	0.239727	0.610471	ESD
ENSG00000174606	691.588	0.29399	0.250155	1.17523	0.239902	0.610761	ANGEL2
ENSG00000116218	60163	-0.539156	0.458864	-1.17498	0.240003	0.61086	NPHS2
ENSG00000173273	782.35	-0.457597	0.389546	-1.17469	0.240117	0.610994	TNKS
ENSG00000104332	2719.42	0.511614	0.435731	1.17415	0.240335	0.611279	SFRP1
ENSG00000198142	765.712	-0.274725	0.233987	-1.1741	0.240353	0.611279	SOWAHC
ENSG00000114353	10464	0.229005	0.195093	1.17383	0.240464	0.611403	GNAI2
ENSG00000206527	937.269	-0.594262	0.506859	-1.17244	0.241021	0.612662	PTPLB
ENSG00000167671	1311.6	0.307243	0.262212	1.17174	0.241303	0.612928	UBXN6
ENSG00000063046	3526.93	-0.242058	0.20656	-1.17185	0.241256	0.612928	EIF4B
ENSG00000166471	786.525	-0.420188	0.35861	-1.17171	0.241312	0.612928	TMEM41B
ENSG00000165915	3512.95	-0.26995	0.230434	-1.17148	0.241404	0.613005	SLC39A13
ENSG00000120616	594.479	0.299879	0.256063	1.17111	0.241553	0.613068	EPC1
ENSG00000185630	3850.53	0.264635	0.225957	1.17117	0.241529	0.613068	PBX1
ENSG00000132661	708.932	-0.271048	0.231498	-1.17084	0.241662	0.613165	NXT1
ENSG00000124198	1171.23	-0.290476	0.24812	-1.17071	0.241715	0.613165	ARFGEF2
ENSG00000031823	359.292	0.316536	0.27056	1.16993	0.24203	0.613805	RANBP3
ENSG00000075413	1523.85	0.202156	0.172832	1.16967	0.242133	0.613859	MARK3
ENSG00000166173	650.031	-0.437874	0.37439	-1.16957	0.242175	0.613859	LARP6
ENSG00000088256	2058.45	0.305467	0.26122	1.16939	0.242248	0.613886	GNA11
ENSG00000234545	426.815	0.255997	0.219	1.16894	0.24243	0.614188	FAM133B
ENSG00000140937	663.402	0.659066	0.563955	1.16865	0.242545	0.614323	CDH11
ENSG00000020577	569.56	0.33886	0.29006	1.16824	0.24271	0.614584	SAMD4A
ENSG00000063660	942.837	0.322543	0.276231	1.16766	0.242945	0.614863	GPC1
ENSG00000170542	804.883	-0.461086	0.394841	-1.16778	0.242897	0.614863	SERPINB9
ENSG00000120868	307.426	0.395897	0.339215	1.1671	0.24317	0.615276	APAF1
ENSG00000205763	212.364	-0.420945	0.36077	-1.1668	0.243292	0.615427	RP9P
ENSG00000126457	3774.5	0.329092	0.282144	1.1664	0.243454	0.615521	PRMT1
ENSG00000174953	1060.08	0.2454	0.210386	1.16643	0.24344	0.615521	DHX36
ENSG00000007062	1241.61	0.947997	0.813869	1.1648	0.244099	0.615669	PROM1
ENSG00000125945	585.021	0.6856	0.588528	1.16494	0.244043	0.615669	ZNF436
ENSG00000111801	792.424	0.394255	0.33822	1.16568	0.243745	0.615669	BTN3A3
ENSG00000198887	960.054	0.247784	0.212703	1.16493	0.244047	0.615669	SMC5
ENSG00000092010	8662.69	0.218772	0.187739	1.1653	0.243898	0.615669	PSME1
ENSG00000156508	59620.4	-0.260033	0.223209	-1.16497	0.24403	0.615669	EEF1A1
ENSG00000130349	839.137	-0.282243	0.242265	-1.16502	0.244013	0.615669	C6orf203
ENSG00000108021	678.979	-0.313848	0.269286	-1.16548	0.243824	0.615669	FAM208B
ENSG00000125871	386.793	-0.333901	0.286672	-1.16475	0.24412	0.615669	MGME1
ENSG00000138138	1388.02	-0.346556	0.297547	-1.16471	0.244136	0.615669	ATAD1
ENSG00000161996	305.923	0.602172	0.517348	1.16396	0.244441	0.61628	WDR90
ENSG00000093183	1881.33	-0.265094	0.227889	-1.16326	0.244724	0.616529	SEC22C
ENSG00000181481	1189.17	-0.330771	0.284276	-1.16356	0.244604	0.616529	RNF135
ENSG00000198468	113.73	-0.606627	0.521491	-1.16325	0.244727	0.616529	FLVCR1-AS1
ENSG00000056097	3288.22	-0.254255	0.218681	-1.16267	0.244962	0.61665	ZFR
ENSG00000100997	1861.32	-0.425429	0.365858	-1.16283	0.2449	0.61665	ABHD12
ENSG00000197417	205.211	-0.59496	0.511655	-1.16282	0.244904	0.61665	SHPK
ENSG00000123810	254.931	0.410461	0.353162	1.16225	0.245135	0.616929	B9D2
ENSG00000158555	346.327	0.42811	0.368434	1.16197	0.245246	0.617052	GDPD5
ENSG00000165060	505.965	0.371406	0.319824	1.16128	0.245526	0.617284	FXN
ENSG00000272933	109.906	-0.456022	0.392677	-1.16131	0.245514	0.617284	RP11-47A8.5
ENSG00000160360	864.769	-0.456886	0.393335	-1.16157	0.24541	0.617284	GPSM1
ENSG00000196199	2483.87	0.287427	0.247573	1.16098	0.245651	0.617434	MPHOSPH8
ENSG00000173065	754.763	0.283934	0.244596	1.16083	0.245711	0.617434	FAM222B
ENSG00000217128	644.017	0.289959	0.249829	1.16063	0.245792	0.617481	FNIP1
ENSG00000132432	1083.07	-0.229182	0.197503	-1.1604	0.245888	0.617564	SEC61G
ENSG00000136813	1511.87	0.238287	0.205481	1.15966	0.246189	0.617849	KIAA0368
ENSG00000169925	1223.08	0.210415	0.181401	1.15994	0.246073	0.617849	BRD3
ENSG00000120742	4335.53	-0.192722	0.166168	-1.15981	0.246127	0.617849	SERP1
ENSG00000128059	248.695	-0.42818	0.369382	-1.15918	0.246383	0.618179	PPAT
ENSG00000117505	1740.06	0.302788	0.261245	1.15902	0.246448	0.618186	DR1
ENSG00000100099	578.739	-0.311707	0.269008	-1.15873	0.246567	0.618326	HPS4
ENSG00000105655	3408.25	0.289789	0.250209	1.15819	0.246787	0.618442	ISYNA1
ENSG00000153914	1936.45	0.267984	0.231389	1.15816	0.246801	0.618442	SREK1
ENSG00000186283	1226.97	-0.277886	0.239901	-1.15833	0.246728	0.618442	TOR3A
ENSG00000157954	2186.22	-0.27903	0.24103	-1.15765	0.247005	0.618797	WIPI2
ENSG00000074410	13443.4	-0.424079	0.366487	-1.15715	0.247212	0.619159	CA12
ENSG00000173801	4991.07	-0.252701	0.218424	-1.15693	0.247302	0.619226	JUP
ENSG00000171509	976.202	0.506019	0.437879	1.15561	0.247839	0.619383	RXFP1
ENSG00000196652	417.549	0.379728	0.328439	1.15616	0.247615	0.619383	ZKSCAN5
ENSG00000168487	717.936	0.367557	0.317887	1.15625	0.247579	0.619383	BMP1
ENSG00000126947	843.998	0.351888	0.30456	1.15539	0.247929	0.619383	ARMCX1
ENSG00000139117	1111.93	0.299248	0.258915	1.15578	0.247772	0.619383	CPNE8
ENSG00000138777	2058.38	-0.27608	0.238854	-1.15585	0.247741	0.619383	PPA2
ENSG00000133313	8680.1	-0.323784	0.280219	-1.15547	0.247898	0.619383	CNDP2
ENSG00000100714	1493.07	-0.375116	0.324479	-1.15606	0.247658	0.619383	MTHFD1
ENSG00000106823	605.798	-0.377051	0.326156	-1.15604	0.247663	0.619383	ECM2
ENSG00000214530	790.018	-0.396344	0.343232	-1.15474	0.248197	0.619898	STARD10
ENSG00000132313	902.667	0.414597	0.359488	1.1533	0.248787	0.620064	MRPL35
ENSG00000176261	720.963	0.382289	0.331723	1.15243	0.249143	0.620064	ZBTB8OS
ENSG00000205730	1035.35	0.367968	0.319047	1.15333	0.248773	0.620064	ITPRIPL2
ENSG00000142459	282.232	0.366155	0.317427	1.15351	0.248701	0.620064	EVI5L
ENSG00000160613	663.091	0.363087	0.315026	1.15256	0.249089	0.620064	PCSK7
ENSG00000134444	580.93	0.329561	0.285566	1.15406	0.248475	0.620064	KIAA1468
ENSG00000151883	400.274	0.298964	0.259329	1.15284	0.248977	0.620064	PARP8
ENSG00000166925	306.496	0.279012	0.241966	1.1531	0.248868	0.620064	TSC22D4
ENSG00000122034	1800.44	0.238129	0.206497	1.15318	0.248837	0.620064	GTF3A
ENSG00000115484	2814.81	-0.237179	0.205767	-1.15266	0.24905	0.620064	CCT4
ENSG00000228253	19352.9	-0.298401	0.258622	-1.15381	0.248578	0.620064	MT-ATP8
ENSG00000037042	891.712	-0.36972	0.320294	-1.15431	0.248372	0.620064	TUBG2
ENSG00000129422	1135.18	-0.370591	0.321532	-1.15258	0.249084	0.620064	MTUS1
ENSG00000175906	1014.7	-0.629384	0.54566	-1.15344	0.248732	0.620064	ARL4D
ENSG00000185825	8185.62	-0.273112	0.23703	-1.15222	0.249229	0.620123	BCAP31
ENSG00000112144	438.995	0.416299	0.361397	1.15192	0.249356	0.620255	ICK
ENSG00000135297	525.344	-0.568302	0.493409	-1.15179	0.249408	0.620255	MTO1
ENSG00000116580	748.58	0.309448	0.268741	1.15147	0.249537	0.62028	GON4L
ENSG00000145725	1111.86	0.284638	0.247198	1.15146	0.249544	0.62028	PPIP5K2
ENSG00000213741	3836.42	0.319172	0.277379	1.15067	0.249867	0.62046	RPS29
ENSG00000162734	7044.16	0.317393	0.275766	1.15095	0.249752	0.62046	PEA15
ENSG00000172534	760.26	0.308745	0.268233	1.15103	0.249719	0.62046	HCFC1
ENSG00000088387	1214.41	0.285606	0.24818	1.1508	0.249814	0.62046	DOCK9
ENSG00000000938	670.693	0.581949	0.505897	1.15033	0.250007	0.620652	FGR
ENSG00000124006	1188.76	-0.409494	0.356093	-1.14996	0.25016	0.620874	OBSL1
ENSG00000119760	885.243	0.359074	0.312427	1.1493	0.250431	0.621234	SUPT7L
ENSG00000145833	1173.66	0.20181	0.17559	1.14932	0.250422	0.621234	DDX46
ENSG00000178718	229.395	0.402361	0.350314	1.14857	0.250732	0.621671	RPP25
ENSG00000156453	1037.35	0.272068	0.236863	1.14863	0.250709	0.621671	PCDH1
ENSG00000133315	751.503	0.397896	0.346582	1.14806	0.250945	0.621886	MACROD1
ENSG00000080822	2183.35	-0.213973	0.186374	-1.14808	0.250935	0.621886	CLDND1
ENSG00000140995	1750.47	-0.240656	0.209683	-1.14771	0.251089	0.621929	DEF8
ENSG00000144560	1242.17	-0.339196	0.295522	-1.14779	0.251057	0.621929	VGLL4
ENSG00000154146	394.727	0.421743	0.367526	1.14752	0.251167	0.621968	NRGN
ENSG00000028528	3531.91	0.216993	0.189124	1.14736	0.251233	0.621975	SNX1
ENSG00000261801	245.284	0.521038	0.454498	1.1464	0.251629	0.622232	LOXL1-AS1
ENSG00000185989	623.133	0.392212	0.342172	1.14624	0.251695	0.622232	RASA3
ENSG00000123684	1033.94	0.30549	0.266506	1.14628	0.25168	0.622232	LPGAT1
ENSG00000151893	1386.92	-0.271816	0.237147	-1.14619	0.251715	0.622232	CACUL1
ENSG00000234741	1284.04	-0.38977	0.339837	-1.14693	0.251409	0.622232	GAS5
ENSG00000153094	374.031	-0.460617	0.401743	-1.14655	0.251569	0.622232	BCL2L11
ENSG00000210127	847.081	0.6244	0.545327	1.145	0.252209	0.622363	MT-TA
ENSG00000108846	758.464	0.4863	0.424612	1.14528	0.252093	0.622363	ABCC3
ENSG00000103266	1852.3	-0.288947	0.252319	-1.14517	0.252139	0.622363	STUB1
ENSG00000171206	1985.53	-0.339472	0.296331	-1.14558	0.251967	0.622363	TRIM8
ENSG00000170322	535.727	-0.418458	0.365439	-1.14508	0.252175	0.622363	NFRKB
ENSG00000181274	269.249	-0.55432	0.483854	-1.14563	0.251946	0.622363	FRAT2
ENSG00000241158	1472.36	-0.622267	0.543393	-1.14515	0.252147	0.622363	ADAMTS9-AS1
ENSG00000184164	1350.64	0.313476	0.273836	1.14476	0.25231	0.622457	CRELD2
ENSG00000134247	498.565	0.458571	0.400793	1.14416	0.252557	0.622647	PTGFRN
ENSG00000276141	150.004	0.441833	0.386131	1.14426	0.252516	0.622647	WHAMMP3
ENSG00000177303	2046.69	0.298129	0.260576	1.14411	0.252576	0.622647	CASKIN2
ENSG00000131759	389.482	0.296007	0.258827	1.14365	0.252769	0.622963	RARA
ENSG00000132376	2864.39	0.287757	0.251686	1.14332	0.252908	0.622963	INPP5K
ENSG00000153048	1657.57	0.252647	0.221011	1.14314	0.252979	0.622963	CARHSP1
ENSG00000204356	995.515	-0.177543	0.155324	-1.14305	0.253019	0.622963	NELFE
ENSG00000115657	45.1272	-0.710973	0.621998	-1.14305	0.253019	0.622963	ABCB6
ENSG00000088888	2852.92	0.226727	0.198388	1.14285	0.253102	0.62301	MAVS
ENSG00000164587	21348.7	0.330637	0.289381	1.14257	0.253219	0.623144	RPS14
ENSG00000198736	2096.73	-0.501387	0.438947	-1.14225	0.25335	0.623312	MSRB1
ENSG00000121892	1550.63	0.272053	0.238223	1.14201	0.253451	0.623403	PDS5A
ENSG00000106479	272.604	0.294652	0.258222	1.14108	0.253837	0.624197	ZNF862
ENSG00000187866	870.145	-0.397496	0.348418	-1.14086	0.253929	0.624269	FAM122A
ENSG00000186470	1642.03	0.469123	0.4114	1.14031	0.254158	0.624499	BTN3A2
ENSG00000110925	587.441	0.275765	0.241958	1.13972	0.254402	0.624499	CSRNP2
ENSG00000127837	2484.82	-0.236638	0.207616	-1.13979	0.254375	0.624499	AAMP
ENSG00000104763	9032.17	-0.26173	0.229547	-1.1402	0.254202	0.624499	ASAH1
ENSG00000104671	891.984	-0.311592	0.273387	-1.13975	0.254392	0.624499	DCTN6
ENSG00000141337	221.711	-0.38947	0.341701	-1.1398	0.254371	0.624499	ARSG
ENSG00000236830	58.3794	-0.670388	0.588295	-1.13954	0.254477	0.624527	CBR3-AS1
ENSG00000134873	1852.69	0.865673	0.760326	1.13855	0.254889	0.624546	CLDN10
ENSG00000264920	184.196	0.466297	0.409979	1.13737	0.255385	0.624546	RP11-6N17.4
ENSG00000279095	373.433	0.419658	0.368963	1.1374	0.255372	0.624546	AC092066.1
ENSG00000134508	682.659	0.389696	0.342193	1.13882	0.254778	0.624546	CABLES1
ENSG00000113716	1093.34	0.306128	0.269172	1.1373	0.255414	0.624546	HMGXB3
ENSG00000168807	1290.35	0.305103	0.268047	1.13824	0.255018	0.624546	SNTB2
ENSG00000163644	864.103	0.300433	0.263697	1.13931	0.254574	0.624546	PPM1K
ENSG00000130726	2253.28	0.283873	0.249418	1.13814	0.25506	0.624546	TRIM28
ENSG00000140859	2024.38	0.281334	0.24738	1.13725	0.255433	0.624546	KIFC3
ENSG00000132466	2388.18	0.221673	0.194822	1.13782	0.255196	0.624546	ANKRD17
ENSG00000088727	265.513	-0.273731	0.240601	-1.1377	0.255248	0.624546	KIF9
ENSG00000169084	776.745	-0.317365	0.278726	-1.13863	0.254857	0.624546	DHRSX
ENSG00000182768	1520.86	-0.352293	0.309586	-1.13795	0.255141	0.624546	NGRN
ENSG00000136872	36693.5	-0.411975	0.362121	-1.13767	0.255257	0.624546	ALDOB
ENSG00000124171	2129.47	-0.413314	0.362852	-1.13907	0.254674	0.624546	PARD6B
ENSG00000115073	1677.48	0.278323	0.244853	1.13669	0.255667	0.624964	ACTR1B
ENSG00000138646	296.883	0.407368	0.358432	1.13653	0.255736	0.624979	HERC5
ENSG00000149292	217.205	-0.474045	0.417234	-1.13616	0.25589	0.6252	TTC12
ENSG00000156587	3690.09	-0.31349	0.276032	-1.1357	0.256081	0.625511	UBE2L6
ENSG00000130702	3229.67	0.222943	0.196397	1.13516	0.256307	0.625755	LAMA5
ENSG00000166887	2101.78	-0.223784	0.197126	-1.13523	0.256277	0.625755	VPS39
ENSG00000243554	93.7285	0.525808	0.463322	1.13487	0.256431	0.625903	AC004967.7
ENSG00000185340	1198	-0.226946	0.200019	-1.13462	0.256534	0.625998	GAS2L1
ENSG00000109475	9768.67	0.346672	0.305602	1.13439	0.256631	0.62608	RPL34
ENSG00000146909	306.601	0.369696	0.326127	1.1336	0.256963	0.626478	NOM1
ENSG00000163463	210.338	0.296772	0.261843	1.1334	0.257047	0.626478	KRTCAP2
ENSG00000122574	1558.03	-0.463443	0.408873	-1.13346	0.257019	0.626478	WIPF3
ENSG00000136379	244.731	-0.491741	0.433735	-1.13373	0.256906	0.626478	ABHD17C
ENSG00000265808	1141.93	-0.241573	0.213224	-1.13295	0.257235	0.626634	SEC22B
ENSG00000162496	7075.74	-0.319333	0.281862	-1.13294	0.257238	0.626634	DHRS3
ENSG00000138792	7070.72	-0.439233	0.38784	-1.13251	0.257419	0.62692	ENPEP
ENSG00000037280	2602.12	-0.269244	0.23781	-1.13218	0.257559	0.627105	FLT4
ENSG00000158828	1428.96	-0.551789	0.487468	-1.13195	0.257656	0.627186	PINK1
ENSG00000070366	332.636	-0.308353	0.272468	-1.1317	0.257759	0.627284	SMG6
ENSG00000198056	156.596	-0.415916	0.367596	-1.13145	0.257867	0.627391	PRIM1
ENSG00000184640	1283.65	0.33309	0.294459	1.13119	0.257974	0.627497	SEPT9
ENSG00000133226	2428.32	0.244521	0.216266	1.13065	0.258201	0.627637	SRRM1
ENSG00000135272	1458.01	-0.356055	0.314899	-1.1307	0.258183	0.627637	MDFIC
ENSG00000144908	1936.54	-0.43508	0.384822	-1.1306	0.258222	0.627637	ALDH1L1
ENSG00000102119	378.398	0.295027	0.261084	1.13001	0.258473	0.627939	EMD
ENSG00000087191	3693.09	-0.194796	0.172376	-1.13006	0.258449	0.627939	PSMC5
ENSG00000155093	1234.62	-0.336462	0.297829	-1.12972	0.258596	0.628082	PTPRN2
ENSG00000083312	2340.27	0.299186	0.26499	1.12904	0.258879	0.628461	TNPO1
ENSG00000028203	1078.23	0.278064	0.246268	1.12911	0.25885	0.628461	VEZT
ENSG00000130307	1092.39	0.427004	0.379152	1.12621	0.260077	0.628589	USHBP1
ENSG00000227124	247.251	0.409114	0.363249	1.12626	0.260054	0.628589	ZNF717
ENSG00000163156	886.9	0.368869	0.327088	1.12774	0.259432	0.628589	SCNM1
ENSG00000015133	576.013	0.323617	0.286776	1.12846	0.259124	0.628589	CCDC88C
ENSG00000169155	522.894	0.294008	0.260961	1.12664	0.259897	0.628589	ZBTB43
ENSG00000172315	724.171	0.285827	0.253775	1.1263	0.260039	0.628589	TP53RK
ENSG00000140521	803.819	0.263182	0.233351	1.12784	0.259389	0.628589	POLG
ENSG00000176623	1450.01	0.258788	0.22952	1.12752	0.259524	0.628589	RMDN1
ENSG00000165424	1504.62	0.249305	0.221358	1.12625	0.260059	0.628589	ZCCHC24
ENSG00000138246	1177.14	0.244505	0.216801	1.12778	0.259412	0.628589	DNAJC13
ENSG00000163041	3667.77	0.214714	0.190607	1.12648	0.259964	0.628589	H3F3A
ENSG00000169217	1555.47	-0.201599	0.178676	-1.1283	0.259194	0.628589	CD2BP2
ENSG00000104765	4442.71	-0.227654	0.202087	-1.12652	0.259947	0.628589	BNIP3L
ENSG00000117362	1378.68	-0.236696	0.209978	-1.12724	0.259641	0.628589	APH1A
ENSG00000104388	5253.91	-0.258792	0.229633	-1.12698	0.259751	0.628589	RAB2A
ENSG00000156471	1666.39	-0.342233	0.303512	-1.12758	0.259499	0.628589	PTDSS1
ENSG00000167693	818.961	-0.469256	0.416	-1.12802	0.259311	0.628589	NXN
ENSG00000164535	334.954	-0.571722	0.507214	-1.12718	0.259666	0.628589	DAGLB
ENSG00000170633	956.467	-0.308589	0.274091	-1.12586	0.260224	0.628789	RNF34
ENSG00000115808	644.979	0.367608	0.326652	1.12538	0.260427	0.628858	STRN
ENSG00000120697	1429.92	-0.290134	0.257818	-1.12534	0.260443	0.628858	ALG5
ENSG00000127952	461.874	-0.400087	0.355486	-1.12547	0.260392	0.628858	STYXL1
ENSG00000139974	317.471	-0.495663	0.440531	-1.12515	0.260525	0.628902	SLC38A6
ENSG00000236439	281.833	0.357873	0.318201	1.12468	0.260727	0.629235	RP11-175B9.3
ENSG00000130348	441.381	-0.301114	0.267862	-1.12414	0.260954	0.62963	QRSL1
ENSG00000250742	617.791	-0.328789	0.292717	-1.12323	0.261339	0.630404	RP11-834C11.4
ENSG00000170421	2778.82	0.432072	0.384743	1.12301	0.261431	0.630473	KRT8
ENSG00000116396	705.825	-0.455083	0.405294	-1.12285	0.261503	0.630492	KCNC4
ENSG00000162944	372.898	0.468706	0.418049	1.12118	0.262213	0.630736	RFTN2
ENSG00000226958	66.9072	0.447439	0.398921	1.12162	0.262022	0.630736	RNA28S5
ENSG00000177946	216.237	0.446793	0.39839	1.1215	0.262076	0.630736	CENPBD1
ENSG00000160214	632.993	0.37665	0.335598	1.12233	0.261724	0.630736	RRP1
ENSG00000172530	361.27	0.300469	0.267878	1.12166	0.262006	0.630736	BANP
ENSG00000065150	1770.75	0.264949	0.236329	1.12111	0.262243	0.630736	IPO5
ENSG00000140526	1235.03	0.234112	0.208633	1.12212	0.261809	0.630736	ABHD2
ENSG00000153827	2747.71	0.224583	0.200139	1.12213	0.261806	0.630736	TRIP12
ENSG00000104823	6196.66	-0.258409	0.230454	-1.1213	0.262159	0.630736	ECH1
ENSG00000112685	809.487	-0.376679	0.335842	-1.12159	0.262035	0.630736	EXOC2
ENSG00000104267	9557.35	-0.398241	0.355361	-1.12067	0.26243	0.631033	CA2
ENSG00000139160	224.401	-0.599717	0.535346	-1.12024	0.262611	0.631314	METTL20
ENSG00000140464	1191.57	0.333248	0.297618	1.11971	0.262835	0.631623	PML
ENSG00000169689	1412.91	0.27369	0.244444	1.11964	0.262867	0.631623	STRA13
ENSG00000245937	436.008	0.368985	0.329846	1.11866	0.263286	0.631707	LINC01184
ENSG00000111832	1735.36	0.271991	0.243093	1.11888	0.263193	0.631707	RWDD1
ENSG00000187109	4088.72	0.218309	0.195147	1.11869	0.263271	0.631707	NAP1L1
ENSG00000186591	3297.75	-0.242095	0.216313	-1.11919	0.26306	0.631707	UBE2H
ENSG00000148153	1150.86	-0.35163	0.314211	-1.11909	0.263102	0.631707	INIP
ENSG00000164305	599.703	-0.440833	0.393941	-1.11903	0.263126	0.631707	CASP3
ENSG00000135624	4941.4	0.216173	0.193311	1.11827	0.263452	0.631953	CCT7
ENSG00000109445	746.724	0.289886	0.259308	1.11792	0.2636	0.632	ZNF330
ENSG00000150593	1490.4	-0.308827	0.276244	-1.11795	0.263587	0.632	PDCD4
ENSG00000176393	1658.75	-0.261993	0.234414	-1.11765	0.263716	0.632125	RNPEP
ENSG00000064012	541.763	-0.461471	0.412964	-1.11746	0.263798	0.632168	CASP8
ENSG00000197451	1062.67	0.285877	0.256104	1.11625	0.264314	0.63279	HNRNPAB
ENSG00000152234	13107.1	-0.245948	0.220249	-1.11668	0.264129	0.63279	ATP5A1
ENSG00000125149	441.809	-0.391547	0.350692	-1.1165	0.26421	0.63279	C16orf70
ENSG00000089818	728.999	-0.512777	0.459373	-1.11625	0.264313	0.63279	NECAP1
ENSG00000185163	420.409	-0.516112	0.462426	-1.1161	0.26438	0.632795	DDX51
ENSG00000115761	377.139	-0.264532	0.237082	-1.11578	0.264516	0.632967	NOL10
ENSG00000096654	267.301	0.303179	0.271789	1.1155	0.264638	0.633052	ZNF184
ENSG00000105221	772.136	0.299523	0.268555	1.11531	0.264717	0.633052	AKT2
ENSG00000172339	611.606	-0.288022	0.258258	-1.11525	0.264744	0.633052	ALG14
ENSG00000112078	1979.93	0.283689	0.25451	1.11465	0.265001	0.633515	KCTD20
ENSG00000119865	816.279	0.45979	0.412634	1.11428	0.265159	0.633517	CNRIP1
ENSG00000103550	296.021	-0.361944	0.324891	-1.11405	0.265259	0.633517	KNOP1
ENSG00000167523	183.814	-0.376961	0.338358	-1.11409	0.265241	0.633517	SPATA33
ENSG00000154553	456.612	-0.564517	0.506698	-1.11411	0.265232	0.633517	PDLIM3
ENSG00000077063	742.686	-0.583263	0.523743	-1.11364	0.265432	0.633778	CTTNBP2
ENSG00000118946	860.827	0.52959	0.475775	1.11311	0.265661	0.633866	PCDH17
ENSG00000124160	628.494	0.362397	0.325513	1.11331	0.265575	0.633866	NCOA5
ENSG00000076053	750.128	-0.219426	0.197126	-1.11312	0.265655	0.633866	RBM7
ENSG00000171862	3357.24	0.276075	0.248133	1.11261	0.265878	0.634115	PTEN
ENSG00000154781	731.955	-0.281717	0.253214	-1.11257	0.265894	0.634115	CCDC174
ENSG00000111679	1093.01	0.285954	0.257133	1.11209	0.266101	0.634316	PTPN6
ENSG00000172809	3871.81	0.23319	0.20969	1.11207	0.266107	0.634316	RPL38
ENSG00000005108	4831.15	-0.516313	0.464503	-1.11154	0.266337	0.63471	THSD7A
ENSG00000214717	1511.2	-0.251403	0.226258	-1.11113	0.266512	0.634975	ZBED1
ENSG00000244398	320.689	0.292877	0.263709	1.11061	0.266737	0.635204	RP11-466H18.1
ENSG00000114023	1866.85	-0.24045	0.216476	-1.11075	0.266676	0.635204	FAM162A
ENSG00000137288	1830.27	0.312676	0.281766	1.1097	0.267128	0.635829	UQCC2
ENSG00000149196	838.158	-0.252774	0.22778	-1.10973	0.267117	0.635829	C11orf73
ENSG00000148053	2120.44	0.296905	0.267674	1.1092	0.267343	0.636188	NTRK2
ENSG00000114127	1272.46	-0.23186	0.209093	-1.10889	0.267479	0.636205	XRN1
ENSG00000137338	209.721	-0.264942	0.238902	-1.109	0.267431	0.636205	PGBD1
ENSG00000173457	858.594	0.557264	0.503176	1.10749	0.268081	0.636564	PPP1R14B
ENSG00000131504	1715.11	0.277679	0.250668	1.10776	0.267966	0.636564	DIAPH1
ENSG00000100211	1227.95	-0.235154	0.212274	-1.10778	0.267955	0.636564	CBY1
ENSG00000106608	1237.44	-0.295788	0.266952	-1.10802	0.267853	0.636564	URGCP
ENSG00000090238	1829.39	-0.296346	0.267558	-1.1076	0.268037	0.636564	YPEL3
ENSG00000163947	4992.81	-0.339851	0.306788	-1.10777	0.267961	0.636564	ARHGEF3
ENSG00000163517	924.609	-0.448516	0.404866	-1.10781	0.267942	0.636564	HDAC11
ENSG00000109814	1494.81	0.307132	0.27745	1.10698	0.268303	0.636937	UGDH
ENSG00000212747	652.632	-0.255402	0.230754	-1.10682	0.268373	0.63695	FAM127C
ENSG00000154330	247.452	0.643869	0.581823	1.10664	0.268449	0.636978	PGM5
ENSG00000156795	267.608	0.481175	0.435074	1.10596	0.268743	0.637085	WDYHV1
ENSG00000112651	659.774	0.271134	0.245113	1.10616	0.268658	0.637085	MRPL2
ENSG00000198589	878.122	-0.355742	0.321639	-1.10603	0.268714	0.637085	LRBA
ENSG00000165272	1923.66	-0.456372	0.412655	-1.10594	0.268752	0.637085	AQP3
ENSG00000159166	1195.68	0.508472	0.460044	1.10527	0.269044	0.637325	LAD1
ENSG00000158615	1180.32	0.278643	0.252144	1.1051	0.269118	0.637325	PPP1R15B
ENSG00000132600	627.272	0.228058	0.206387	1.105	0.269159	0.637325	PRMT7
ENSG00000174109	401.513	-0.30175	0.27299	-1.10535	0.269006	0.637325	C16orf91
ENSG00000130830	893.166	-0.345939	0.313078	-1.10496	0.269176	0.637325	MPP1
ENSG00000213160	221.266	0.412343	0.37399	1.10255	0.270222	0.637509	KLHL23
ENSG00000198832	6527.25	0.328866	0.297964	1.10371	0.269719	0.637509	SELM
ENSG00000071242	2808.05	0.328764	0.297908	1.10358	0.269776	0.637509	RPS6KA2
ENSG00000184014	1365.48	0.294416	0.266944	1.10291	0.270064	0.637509	DENND5A
ENSG00000127054	1681.78	-0.218381	0.198053	-1.10264	0.270185	0.637509	CPSF3L
ENSG00000133773	450.254	-0.226531	0.205226	-1.10381	0.269673	0.637509	CCDC59
ENSG00000010165	772.939	-0.24143	0.218973	-1.10255	0.270221	0.637509	METTL13
ENSG00000010810	2374.63	-0.303777	0.275005	-1.10462	0.269322	0.637509	FYN
ENSG00000247516	373.36	-0.304683	0.27591	-1.10428	0.26947	0.637509	MIR4458HG
ENSG00000137486	1077.09	-0.313082	0.283576	-1.10405	0.269571	0.637509	ARRB1
ENSG00000134533	2989.08	-0.347206	0.314475	-1.10408	0.269557	0.637509	RERG
ENSG00000162616	1145.32	-0.354653	0.321576	-1.10286	0.270089	0.637509	DNAJB4
ENSG00000146574	140.674	-0.443438	0.402177	-1.10259	0.270203	0.637509	CCZ1B
ENSG00000069535	2700.83	-0.492218	0.446334	-1.1028	0.270114	0.637509	MAOB
ENSG00000137880	146.527	-0.531913	0.482205	-1.10308	0.269991	0.637509	GCHFR
ENSG00000215012	772.915	0.25757	0.233687	1.1022	0.270374	0.637674	C22orf29
ENSG00000105612	1743.42	-0.277876	0.252203	-1.1018	0.27055	0.637674	DNASE2
ENSG00000158161	589.273	-0.311545	0.282724	-1.10194	0.270488	0.637674	EYA3
ENSG00000119986	550.559	-0.315507	0.28635	-1.10182	0.270539	0.637674	AVPI1
ENSG00000023902	2342.1	0.407924	0.370411	1.10128	0.270777	0.638057	PLEKHO1
ENSG00000119953	518.743	0.350297	0.318364	1.1003	0.2712	0.638748	SMNDC1
ENSG00000123106	1156.94	-0.325579	0.295861	-1.10044	0.271139	0.638748	CCDC91
ENSG00000113811	3686.85	-0.202801	0.184386	-1.09988	0.271386	0.639035	SELK
ENSG00000259956	817.187	-0.351844	0.320058	-1.09931	0.271632	0.639461	RBM15B
ENSG00000114439	3543.09	-0.239471	0.217892	-1.09903	0.271753	0.639502	BBX
ENSG00000145817	1505.3	-0.313438	0.28521	-1.09898	0.271779	0.639502	YIPF5
ENSG00000140022	1033.9	-0.289705	0.263678	-1.09871	0.271896	0.639599	STON2
ENSG00000147679	663.798	-0.332584	0.302739	-1.09858	0.271949	0.639599	UTP23
ENSG00000074356	545.2	0.273769	0.249271	1.09828	0.272083	0.639739	C17orf85
ENSG00000119333	1386.54	-0.253091	0.23047	-1.09815	0.272138	0.639739	WDR34
ENSG00000161547	2184.55	0.237039	0.215901	1.09791	0.272244	0.639802	SRSF2
ENSG00000012061	1261.3	-0.247147	0.225131	-1.09779	0.272295	0.639802	ERCC1
ENSG00000214413	474.362	-0.270579	0.246564	-1.0974	0.272469	0.640059	BBIP1
ENSG00000167191	2016.25	-0.365002	0.33269	-1.09712	0.272588	0.640186	GPRC5B
ENSG00000006576	1164.04	0.308543	0.281587	1.09573	0.273198	0.641161	PHTF2
ENSG00000159256	811.521	0.286167	0.261145	1.09582	0.27316	0.641161	MORC3
ENSG00000086232	1912.52	-0.472012	0.430722	-1.09586	0.273139	0.641161	EIF2AK1
ENSG00000242616	45.4323	-0.594216	0.542454	-1.09542	0.273332	0.641323	GNG10
ENSG00000149131	9158.91	0.283467	0.258848	1.09511	0.273469	0.641404	SERPING1
ENSG00000057704	1432.46	-0.44208	0.403709	-1.09505	0.273496	0.641404	TMCC3
ENSG00000122378	2570.25	-0.265611	0.2426	-1.09485	0.273582	0.641454	FAM213A
ENSG00000160404	362.823	0.454408	0.416736	1.0904	0.275538	0.643188	TOR2A
ENSG00000165757	2670.23	0.387223	0.3551	1.09046	0.275509	0.643188	KIAA1462
ENSG00000269905	658.187	0.368097	0.337697	1.09002	0.275703	0.643188	TFDP2
ENSG00000125503	919.947	0.349507	0.32066	1.08996	0.27573	0.643188	PPP1R12C
ENSG00000078269	743.672	0.325335	0.298077	1.09144	0.275077	0.643188	SYNJ2
ENSG00000174501	588.76	0.311774	0.286002	1.09011	0.275664	0.643188	ANKRD36C
ENSG00000135441	909.638	0.286788	0.262743	1.09152	0.275046	0.643188	BLOC1S1
ENSG00000169826	735.53	0.276765	0.253309	1.0926	0.274571	0.643188	CSGALNACT2
ENSG00000171940	586.752	0.276183	0.253326	1.09023	0.275612	0.643188	ZNF217
ENSG00000177697	9400.36	0.272156	0.249554	1.09057	0.275464	0.643188	CD151
ENSG00000111142	1627.94	0.266039	0.244039	1.09015	0.275649	0.643188	METAP2
ENSG00000039319	844.957	0.252352	0.231453	1.09029	0.275584	0.643188	ZFYVE16
ENSG00000166226	2057.91	0.247864	0.227123	1.09132	0.275132	0.643188	CCT2
ENSG00000069329	3751.19	-0.237745	0.218133	-1.08991	0.275754	0.643188	VPS35
ENSG00000179632	4113.63	-0.257604	0.235972	-1.09167	0.274977	0.643188	MAF1
ENSG00000164309	975.123	-0.268227	0.245618	-1.09205	0.274812	0.643188	CMYA5
ENSG00000115109	2717.07	-0.320104	0.293342	-1.09123	0.275171	0.643188	EPB41L5
ENSG00000113621	1391.93	-0.330203	0.30224	-1.09252	0.274605	0.643188	TXNDC15
ENSG00000165733	870.314	-0.343737	0.314847	-1.09176	0.274939	0.643188	BMS1
ENSG00000124802	654.262	-0.431438	0.395601	-1.09059	0.275454	0.643188	EEF1E1
ENSG00000187630	221.154	-0.434611	0.397798	-1.09254	0.274596	0.643188	DHRS4L2
ENSG00000164118	351.837	-0.540146	0.495131	-1.09092	0.27531	0.643188	CEP44
ENSG00000104814	82.7677	0.664848	0.610498	1.08903	0.276142	0.643632	MAP4K1
ENSG00000122862	4619.91	0.40867	0.375617	1.088	0.276596	0.643632	SRGN
ENSG00000160199	562.047	0.350478	0.322063	1.08823	0.276494	0.643632	PKNOX1
ENSG00000123575	800.677	0.304822	0.279957	1.08882	0.276235	0.643632	FAM199X
ENSG00000169696	1042.73	0.296308	0.27203	1.08925	0.276043	0.643632	ASPSCR1
ENSG00000143774	10902.8	0.296112	0.271922	1.08896	0.276172	0.643632	GUK1
ENSG00000033100	792.632	-0.302804	0.278276	-1.08814	0.276532	0.643632	CHPF2
ENSG00000037241	541.192	-0.307087	0.282213	-1.08814	0.276534	0.643632	RPL26L1
ENSG00000164080	1067.4	-0.334691	0.307442	-1.08863	0.276317	0.643632	RAD54L2
ENSG00000204406	369.735	-0.47841	0.439558	-1.08839	0.276424	0.643632	MBD5
ENSG00000106299	2924.69	-0.32031	0.294541	-1.08749	0.276821	0.644002	WASL
ENSG00000165138	295.903	-0.497782	0.45798	-1.08691	0.277078	0.644449	ANKS6
ENSG00000118482	1846.78	0.227149	0.209192	1.08584	0.27755	0.644844	PHF3
ENSG00000002822	768.635	-0.247788	0.228233	-1.08568	0.27762	0.644844	MAD1L1
ENSG00000135845	922.89	-0.255713	0.235489	-1.08588	0.277531	0.644844	PIGC
ENSG00000224597	539.012	-0.263381	0.242456	-1.0863	0.277346	0.644844	SVIL-AS1
ENSG00000168286	891.235	-0.295029	0.271655	-1.08604	0.27746	0.644844	THAP11
ENSG00000249673	285.068	-0.306441	0.282268	-1.08564	0.277639	0.644844	NOP14-AS1
ENSG00000107566	953.367	0.270379	0.249245	1.08479	0.278015	0.645565	ERLIN1
ENSG00000148337	816.456	-0.33122	0.305383	-1.0846	0.278097	0.645604	CIZ1
ENSG00000211459	49312.6	0.367522	0.339186	1.08354	0.278569	0.645901	MT-RNR1
ENSG00000104067	1565.25	0.344352	0.317972	1.08296	0.278825	0.645901	TJP1
ENSG00000166311	1192.03	0.297051	0.274065	1.08387	0.278423	0.645901	SMPD1
ENSG00000182095	502.798	0.277598	0.256417	1.0826	0.278985	0.645901	TNRC18
ENSG00000120549	1965.49	0.267795	0.247251	1.08309	0.278768	0.645901	KIAA1217
ENSG00000152291	8913.29	-0.209572	0.193484	-1.08315	0.278742	0.645901	TGOLN2
ENSG00000165169	2903.74	-0.235385	0.217207	-1.08369	0.278503	0.645901	DYNLT3
ENSG00000115839	1241.4	-0.242285	0.223763	-1.08278	0.278908	0.645901	RAB3GAP1
ENSG00000267106	176.634	-0.370995	0.342552	-1.08303	0.278794	0.645901	ZNF561-AS1
ENSG00000101752	1730.83	-0.417221	0.385407	-1.08255	0.27901	0.645901	MIB1
ENSG00000171861	333.167	-0.475995	0.439531	-1.08296	0.278826	0.645901	RNMTL1
ENSG00000130226	2307.87	-0.725344	0.669973	-1.08265	0.278965	0.645901	DPP6
ENSG00000120318	912.286	0.276128	0.255111	1.08239	0.279081	0.645914	ARAP3
ENSG00000182704	975.116	0.354879	0.327964	1.08207	0.279223	0.64594	TSKU
ENSG00000170471	1217.18	0.242216	0.223831	1.08214	0.27919	0.64594	RALGAPB
ENSG00000178149	627.713	-0.623067	0.576008	-1.0817	0.279387	0.646168	DALRD3
ENSG00000197892	834.938	0.339217	0.313731	1.08123	0.279593	0.646493	KIF13B
ENSG00000099377	418.682	0.387905	0.359098	1.08022	0.280043	0.646656	HSD3B7
ENSG00000010803	818.668	0.204735	0.189468	1.08058	0.279885	0.646656	SCMH1
ENSG00000196233	646.524	0.18538	0.171618	1.08019	0.280056	0.646656	LCOR
ENSG00000110917	4749.92	-0.267134	0.247284	-1.08027	0.28002	0.646656	MLEC
ENSG00000244462	767.819	-0.323346	0.299278	-1.08042	0.279955	0.646656	RBM12
ENSG00000109743	608.341	-0.568822	0.526239	-1.08092	0.279733	0.646656	BST1
ENSG00000119403	245.706	0.51047	0.472906	1.07943	0.280395	0.646706	PHF19
ENSG00000132329	1260.12	0.436363	0.404536	1.07868	0.280732	0.646706	RAMP1
ENSG00000163093	139.265	0.426355	0.395284	1.0786	0.280764	0.646706	BBS5
ENSG00000240024	370.509	0.384452	0.356206	1.0793	0.280455	0.646706	LINC00888
ENSG00000171988	2009.22	0.227492	0.21078	1.07929	0.28046	0.646706	JMJD1C
ENSG00000231889	94.7098	-0.320978	0.297647	-1.07838	0.280863	0.646706	TRAF3IP2-AS1
ENSG00000115762	4304.05	-0.327971	0.304057	-1.07865	0.280744	0.646706	PLEKHB2
ENSG00000079150	340.671	-0.337893	0.312893	-1.0799	0.280186	0.646706	FKBP7
ENSG00000131831	627.683	-0.379959	0.352083	-1.07917	0.280511	0.646706	RAI2
ENSG00000171234	11840.6	-0.409652	0.379862	-1.07842	0.280845	0.646706	UGT2B7
ENSG00000125686	447.661	-0.419402	0.388599	-1.07927	0.280468	0.646706	MED1
ENSG00000119943	290.944	-0.454429	0.421243	-1.07878	0.280685	0.646706	PYROXD2
ENSG00000198814	1084.39	0.501952	0.465538	1.07822	0.280936	0.646722	GK
ENSG00000120805	2884.58	-0.179706	0.166698	-1.07803	0.281019	0.646763	ARL1
ENSG00000132670	2478	-0.286702	0.266022	-1.07774	0.281151	0.646916	PTPRA
ENSG00000019102	135.488	0.400863	0.372157	1.07713	0.28142	0.647384	VSIG2
ENSG00000136867	85.8877	-0.433524	0.402687	-1.07658	0.281669	0.647807	SLC31A2
ENSG00000142627	575.821	0.427253	0.397223	1.0756	0.282106	0.647813	EPHA2
ENSG00000232838	158.617	0.382492	0.355627	1.07554	0.282131	0.647813	PET117
ENSG00000121390	407.159	0.342062	0.317899	1.07601	0.281923	0.647813	PSPC1
ENSG00000041357	3275.37	-0.225128	0.20926	-1.07583	0.282004	0.647813	PSMA4
ENSG00000162521	3279.18	-0.267229	0.248262	-1.0764	0.281749	0.647813	RBBP4
ENSG00000056972	342.072	-0.290003	0.269526	-1.07597	0.28194	0.647813	TRAF3IP2
ENSG00000185236	2241.06	-0.297828	0.276817	-1.0759	0.281971	0.647813	RAB11B
ENSG00000175182	159.833	-0.41398	0.385215	-1.07467	0.282522	0.648561	FAM131A
ENSG00000006125	2561.24	0.303152	0.282174	1.07435	0.282667	0.648691	AP2B1
ENSG00000160226	684.136	0.289582	0.269631	1.07399	0.282827	0.648691	C21orf2
ENSG00000099899	894.524	0.206313	0.192101	1.07398	0.28283	0.648691	TRMT2A
ENSG00000065154	2722.3	-0.268767	0.250258	-1.07396	0.282842	0.648691	OAT
ENSG00000165819	537.703	0.529842	0.49378	1.07303	0.283256	0.649189	METTL3
ENSG00000172954	704.454	0.282894	0.263615	1.07313	0.283213	0.649189	LCLAT1
ENSG00000160710	4888.77	0.227416	0.211908	1.07319	0.283188	0.649189	ADAR
ENSG00000132434	484.751	-0.390848	0.364304	-1.07286	0.283334	0.649216	LANCL2
ENSG00000128050	945.013	-0.424014	0.395419	-1.07232	0.283578	0.649626	PAICS
ENSG00000111816	434.127	0.492948	0.459833	1.07202	0.283712	0.649632	FRK
ENSG00000240184	126.417	-0.66838	0.623431	-1.0721	0.283675	0.649632	PCDHGC3
ENSG00000126653	2199.52	0.23308	0.217609	1.07109	0.284128	0.650432	NSRP1
ENSG00000087245	1181.74	0.464759	0.434032	1.07079	0.284262	0.650589	MMP2
ENSG00000189184	459.404	0.426953	0.398999	1.07006	0.284592	0.650892	PCDH18
ENSG00000149089	597.205	-0.512192	0.478595	-1.0702	0.284529	0.650892	APIP
ENSG00000164761	2145.87	-0.73177	0.683694	-1.07032	0.284476	0.650892	TNFRSF11B
ENSG00000116120	736.315	0.339649	0.317643	1.06928	0.284943	0.651544	FARSB
ENSG00000043514	358.334	0.455265	0.426993	1.06621	0.286327	0.652292	TRIT1
ENSG00000092051	387.173	0.446033	0.418319	1.06625	0.28631	0.652292	JPH4
ENSG00000111912	1828.37	0.364769	0.341592	1.06785	0.285588	0.652292	NCOA7
ENSG00000069020	1191.63	0.353636	0.331671	1.06622	0.286322	0.652292	MAST4
ENSG00000114423	892.208	0.33749	0.316226	1.06725	0.285861	0.652292	CBLB
ENSG00000244405	726.07	0.33555	0.314599	1.06659	0.286156	0.652292	ETV5
ENSG00000132182	487.773	0.33167	0.310848	1.06698	0.285979	0.652292	NUP210
ENSG00000162441	609.065	0.330685	0.310084	1.06644	0.286226	0.652292	LZIC
ENSG00000103642	593.426	0.295371	0.276962	1.06647	0.286212	0.652292	LACTB
ENSG00000119574	177.201	0.292428	0.274115	1.06681	0.286059	0.652292	ZBTB45
ENSG00000165671	1337.87	0.263559	0.247185	1.06624	0.286314	0.652292	NSD1
ENSG00000053371	2698.83	-0.24441	0.229178	-1.06647	0.286213	0.652292	AKR7A2
ENSG00000126226	833.983	-0.265507	0.24862	-1.06792	0.285555	0.652292	PCID2
ENSG00000145016	913.209	-0.309666	0.289926	-1.06809	0.285482	0.652292	KIAA0226
ENSG00000058600	658.129	-0.334599	0.313604	-1.06695	0.285996	0.652292	POLR3E
ENSG00000067221	667.831	-0.363849	0.341076	-1.06677	0.286077	0.652292	STOML1
ENSG00000133302	230.001	0.484885	0.455071	1.06552	0.286643	0.652587	ANKRD32
ENSG00000235655	104.572	0.333678	0.313169	1.06549	0.286655	0.652587	H3F3AP4
ENSG00000166484	305.497	-0.436159	0.409301	-1.06562	0.286596	0.652587	MAPK7
ENSG00000089094	241.934	0.424339	0.398461	1.06494	0.286901	0.652707	KDM2B
ENSG00000124145	6454.27	-0.356704	0.334954	-1.06493	0.286906	0.652707	SDC4
ENSG00000152133	387.99	-0.359266	0.337333	-1.06502	0.286868	0.652707	GPATCH11
ENSG00000126456	829.307	0.299601	0.281552	1.06411	0.287281	0.652869	IRF3
ENSG00000118260	1296.36	0.251909	0.236778	1.0639	0.287374	0.652869	CREB1
ENSG00000108298	13255.8	0.219358	0.206084	1.06441	0.287142	0.652869	RPL19
ENSG00000189079	986.299	0.193792	0.182085	1.0643	0.287195	0.652869	ARID2
ENSG00000198498	435.632	-0.299672	0.281511	-1.06451	0.287097	0.652869	TMA16
ENSG00000081791	1436.84	-0.309563	0.290944	-1.064	0.28733	0.652869	KIAA0141
ENSG00000133835	2584.54	0.212784	0.200045	1.06368	0.287475	0.65295	HSD17B4
ENSG00000136235	1527.62	-0.308451	0.290046	-1.06346	0.287574	0.653025	GPNMB
ENSG00000172889	6537.32	0.345996	0.325453	1.06312	0.287727	0.653071	EGFL7
ENSG00000173918	686.193	0.307469	0.289376	1.06252	0.287998	0.653071	C1QTNF1
ENSG00000085733	3440.79	0.198282	0.186659	1.06227	0.288112	0.653071	CTTN
ENSG00000158863	1034.2	-0.275115	0.259029	-1.0621	0.288189	0.653071	FAM160B2
ENSG00000068078	926.624	-0.317476	0.298873	-1.06224	0.288126	0.653071	FGFR3
ENSG00000055483	737.462	-0.328956	0.309483	-1.06292	0.287819	0.653071	USP36
ENSG00000160584	1138.57	-0.357773	0.336757	-1.06241	0.288051	0.653071	SIK3
ENSG00000064313	850.024	-0.368809	0.347245	-1.0621	0.288189	0.653071	TAF2
ENSG00000164292	1119.54	-0.423956	0.398928	-1.06274	0.287901	0.653071	RHOBTB3
ENSG00000140948	627.466	0.239724	0.225781	1.06175	0.288348	0.65313	ZCCHC14
ENSG00000140264	17841.8	0.237559	0.223716	1.06188	0.28829	0.65313	SERF2
ENSG00000139546	616.792	-0.223266	0.210447	-1.06091	0.288729	0.653553	TARBP2
ENSG00000197858	4465.49	-0.237492	0.223888	-1.06076	0.288799	0.653553	GPAA1
ENSG00000148290	2464.07	-0.300757	0.283528	-1.06077	0.288795	0.653553	SURF1
ENSG00000185883	45.4974	-0.463254	0.436626	-1.06099	0.288696	0.653553	ATP6V0C
ENSG00000091039	2567.86	0.214843	0.202627	1.06029	0.289012	0.653819	OSBPL8
ENSG00000166130	713.087	-0.44174	0.416653	-1.06021	0.289049	0.653819	IKBIP
ENSG00000163904	618.311	-0.319954	0.301911	-1.05976	0.289252	0.654128	SENP2
ENSG00000189306	1422.72	0.360498	0.340219	1.05961	0.289324	0.654141	RRP7A
ENSG00000111077	5154.85	0.305363	0.288332	1.05907	0.289569	0.654269	TENC1
ENSG00000121289	534.342	0.263042	0.248323	1.05927	0.289475	0.654269	CEP89
ENSG00000092531	1018.95	-0.316813	0.29915	-1.05904	0.289579	0.654269	SNAP23
ENSG00000108443	539.299	0.318808	0.301208	1.05843	0.289859	0.654728	RPS6KB1
ENSG00000204592	15394	-0.260277	0.245937	-1.05831	0.289915	0.654728	HLA-E
ENSG00000111737	387.911	0.336455	0.318038	1.05791	0.290096	0.654838	RAB35
ENSG00000111913	615.927	0.330682	0.312559	1.05798	0.290063	0.654838	FAM65B
ENSG00000166073	402.94	0.526022	0.497476	1.05738	0.290337	0.654989	GPR176
ENSG00000035928	1792.04	-0.245805	0.232467	-1.05738	0.29034	0.654989	RFC1
ENSG00000196284	163.463	-0.497772	0.470784	-1.05733	0.290362	0.654989	SUPT3H
ENSG00000079277	422.222	0.421925	0.399167	1.05702	0.290505	0.655061	MKNK1
ENSG00000105373	4004.32	0.246517	0.233231	1.05697	0.290527	0.655061	GLTSCR2
ENSG00000152556	1526.59	-0.320297	0.303191	-1.05642	0.290777	0.655193	PFKM
ENSG00000100226	897.074	-0.32342	0.306152	-1.0564	0.290784	0.655193	GTPBP1
ENSG00000082213	492.187	-0.36917	0.349433	-1.05648	0.290747	0.655193	C5orf22
ENSG00000183864	1815.46	0.296285	0.280577	1.05598	0.290975	0.655225	TOB2
ENSG00000253352	1976.06	-0.224062	0.212193	-1.05594	0.290997	0.655225	TUG1
ENSG00000267390	82.3524	-0.536795	0.508281	-1.0561	0.290923	0.655225	RP11-635N19.1
ENSG00000108439	630.506	-0.33503	0.317345	-1.05573	0.291092	0.65529	PNPO
ENSG00000168301	543.697	0.401077	0.380239	1.0548	0.291515	0.656092	KCTD6
ENSG00000103855	695.735	-0.403719	0.382843	-1.05453	0.29164	0.656223	CD276
ENSG00000221963	2892.24	0.332023	0.314915	1.05433	0.291734	0.656284	APOL6
ENSG00000119335	4756.26	0.178461	0.169298	1.05413	0.291825	0.65634	SET
ENSG00000197077	1246.95	0.2462	0.233633	1.05379	0.29198	0.656538	KIAA1671
ENSG00000267350	206.986	0.421868	0.400567	1.05318	0.29226	0.656973	RP1-178F10.3
ENSG00000149929	905.693	0.270013	0.256404	1.05308	0.292306	0.656973	HIRIP3
ENSG00000198863	895.62	0.348787	0.331381	1.05253	0.292559	0.657232	RUNDC1
ENSG00000171729	665.675	-0.315105	0.299404	-1.05244	0.292598	0.657232	TMEM51
ENSG00000196204	326.416	-0.505044	0.479902	-1.05239	0.292621	0.657232	RNF216P1
ENSG00000115421	393.963	0.404642	0.384913	1.05125	0.293142	0.657343	PAPOLG
ENSG00000077348	318.504	0.37037	0.352182	1.05164	0.292963	0.657343	EXOSC5
ENSG00000141298	366.069	0.369814	0.351617	1.05175	0.292913	0.657343	SSH2
ENSG00000182154	1998.11	0.357887	0.340793	1.05016	0.293644	0.657343	MRPL41
ENSG00000108094	750.234	0.335711	0.319606	1.05039	0.293539	0.657343	CUL2
ENSG00000186812	712.587	0.310105	0.295068	1.05096	0.293277	0.657343	ZNF397
ENSG00000113269	2280.49	0.278631	0.265372	1.04996	0.293735	0.657343	RNF130
ENSG00000149541	1029.84	0.225465	0.214642	1.05042	0.293524	0.657343	B3GAT3
ENSG00000082996	2931.23	0.208126	0.198205	1.05005	0.293694	0.657343	RNF13
ENSG00000167863	3181.98	-0.245035	0.232955	-1.05186	0.292865	0.657343	ATP5H
ENSG00000091732	762.017	-0.268598	0.255555	-1.05104	0.293241	0.657343	ZC3HC1
ENSG00000181192	1678.52	-0.292699	0.278616	-1.05054	0.293468	0.657343	DHTKD1
ENSG00000117868	2029.05	-0.334287	0.317973	-1.05131	0.293118	0.657343	ESYT2
ENSG00000133818	746.884	-0.366614	0.349028	-1.05039	0.29354	0.657343	RRAS2
ENSG00000259207	633.312	-0.546267	0.520046	-1.05042	0.293525	0.657343	ITGB3
ENSG00000157796	375.494	-0.637591	0.606161	-1.05185	0.292868	0.657343	WDR19
ENSG00000122591	686.413	0.340809	0.324685	1.04966	0.293874	0.657505	FAM126A
ENSG00000132622	1724.92	0.475313	0.453073	1.04909	0.294139	0.657949	HSPA12B
ENSG00000042286	433.206	-0.345801	0.329904	-1.04819	0.294553	0.658727	AIFM2
ENSG00000135185	925.803	-0.899524	0.858351	-1.04797	0.294654	0.658803	TMEM243
ENSG00000100811	2811.98	0.226721	0.216531	1.04706	0.295071	0.659585	YY1
ENSG00000173011	402.478	0.313909	0.299933	1.04659	0.295286	0.659919	TADA2B
ENSG00000143369	3291.58	0.552125	0.527646	1.04639	0.295379	0.659977	ECM1
ENSG00000172819	1082.78	0.35329	0.337889	1.04558	0.295754	0.660665	RARG
ENSG00000149260	860.856	0.31893	0.305321	1.04457	0.29622	0.661359	CAPN5
ENSG00000130165	1113.48	0.230563	0.220776	1.04433	0.296333	0.661359	ELOF1
ENSG00000104472	864.442	-0.310187	0.296913	-1.04471	0.296158	0.661359	CHRAC1
ENSG00000111877	268.32	-0.475007	0.454814	-1.0444	0.296302	0.661359	MCM9
ENSG00000131626	1547.02	0.211564	0.20264	1.04404	0.296467	0.661431	PPFIA1
ENSG00000119446	1005.65	-0.225586	0.216089	-1.04395	0.296509	0.661431	RBM18
ENSG00000185716	428.802	-0.239071	0.229033	-1.04383	0.296566	0.661431	C16orf52
ENSG00000118900	988.724	0.196603	0.188493	1.04303	0.296936	0.661958	UBN1
ENSG00000122678	355.805	-0.379415	0.36374	-1.04309	0.296905	0.661958	POLM
ENSG00000103507	1749.34	-0.235895	0.226298	-1.04241	0.297223	0.662447	BCKDK
ENSG00000119917	1946.11	0.330617	0.317234	1.04219	0.297326	0.662527	IFIT3
ENSG00000161956	276.079	0.298001	0.286166	1.04136	0.29771	0.663169	SENP3
ENSG00000021776	1273.79	0.217234	0.208624	1.04127	0.297748	0.663169	AQR
ENSG00000187266	376.306	0.35161	0.337976	1.04034	0.298182	0.663836	EPOR
ENSG00000144589	416.597	0.319009	0.306633	1.04036	0.298172	0.663836	STK11IP
ENSG00000224307	54.0979	0.670804	0.64525	1.0396	0.298524	0.663871	RP11-344B5.2
ENSG00000157823	683.784	0.266846	0.256584	1.04	0.298341	0.663871	AP3S2
ENSG00000131018	12771	0.252771	0.243044	1.04002	0.298329	0.663871	SYNE1
ENSG00000167965	1160.53	0.231042	0.222276	1.03944	0.298601	0.663871	MLST8
ENSG00000105058	2795.68	-0.230695	0.221915	-1.03956	0.298543	0.663871	FAM32A
ENSG00000184154	345.378	-0.326853	0.31443	-1.03951	0.298568	0.663871	LRTOMT
ENSG00000198075	343.52	0.541246	0.520787	1.03928	0.298672	0.663881	SULT1C4
ENSG00000115946	549.433	-0.270267	0.260116	-1.03903	0.298792	0.663997	PNO1
ENSG00000114491	685.551	-0.241591	0.232572	-1.03878	0.298906	0.664102	UMPS
ENSG00000214176	193.427	0.40387	0.388935	1.0384	0.299084	0.664198	PLEKHM1P
ENSG00000101367	1970.95	-0.240039	0.231152	-1.03845	0.299062	0.664198	MAPRE1
ENSG00000266173	53.4655	-0.606296	0.583997	-1.03818	0.299184	0.664272	STRADA
ENSG00000139168	1342.46	-0.195915	0.188767	-1.03787	0.299331	0.664297	ZCRB1
ENSG00000119812	1455.96	-0.250185	0.241051	-1.0379	0.299319	0.664297	FAM98A
ENSG00000136193	1934.69	0.306987	0.295944	1.03731	0.299589	0.664329	SCRN1
ENSG00000131149	968.857	0.287527	0.277198	1.03726	0.299614	0.664329	GSE1
ENSG00000070961	1728.91	0.222418	0.21441	1.03735	0.299574	0.664329	ATP2B1
ENSG00000101052	815.854	-0.294336	0.283646	-1.03769	0.299416	0.664329	IFT52
ENSG00000116044	4425.01	-0.211623	0.20408	-1.03696	0.299752	0.66439	NFE2L2
ENSG00000141543	2073.36	-0.222036	0.214132	-1.03691	0.299776	0.66439	EIF4A3
ENSG00000183621	368.084	0.331631	0.319961	1.03647	0.299981	0.664546	ZNF438
ENSG00000167378	885.344	0.297056	0.286582	1.03655	0.299946	0.664546	IRGQ
ENSG00000159899	388.935	0.452519	0.436931	1.03568	0.300353	0.664556	NPR2
ENSG00000213865	127.797	0.442133	0.426993	1.03546	0.300456	0.664556	C8orf44
ENSG00000123552	341.652	0.370484	0.357737	1.03563	0.300373	0.664556	USP45
ENSG00000210196	1074.81	0.319681	0.308734	1.03546	0.300456	0.664556	MT-TP
ENSG00000005893	5756.06	0.185806	0.179378	1.03584	0.300278	0.664556	LAMP2
ENSG00000134910	2722.61	-0.198153	0.191346	-1.03558	0.3004	0.664556	STT3A
ENSG00000235098	621.803	-0.427305	0.412569	-1.03572	0.300334	0.664556	ANKRD65
ENSG00000168769	1098.97	0.391756	0.378612	1.03472	0.300801	0.665021	TET2
ENSG00000227540	53.8047	-0.530651	0.512786	-1.03484	0.300744	0.665021	RP11-152N13.5
ENSG00000151470	295.821	0.398779	0.385717	1.03386	0.3012	0.665455	C4orf33
ENSG00000117859	2026.49	-0.376694	0.364326	-1.03395	0.30116	0.665455	OSBPL9
ENSG00000103485	3034.45	-0.437238	0.4229	-1.0339	0.301182	0.665455	QPRT
ENSG00000157570	889.981	0.407829	0.394648	1.0334	0.301418	0.665709	TSPAN18
ENSG00000060339	1549.56	0.223524	0.216314	1.03333	0.30145	0.665709	CCAR1
ENSG00000266412	5626.08	-0.345918	0.334807	-1.03319	0.301517	0.665709	NCOA4
ENSG00000022267	4388.7	0.339882	0.329089	1.0328	0.301699	0.665814	FHL1
ENSG00000136273	356.626	-0.344959	0.333999	-1.03282	0.30169	0.665814	HUS1
ENSG00000160180	127.073	0.668525	0.647554	1.03238	0.301892	0.665908	TFF3
ENSG00000159873	76.4826	0.465887	0.451825	1.03112	0.302483	0.665908	CCDC117
ENSG00000125817	322.483	0.324381	0.314577	1.03117	0.302463	0.665908	CENPB
ENSG00000139722	668.825	0.282355	0.273641	1.03185	0.302144	0.665908	VPS37B
ENSG00000159176	10275.1	0.267533	0.259424	1.03126	0.30242	0.665908	CSRP1
ENSG00000149923	3774.66	0.251138	0.243448	1.03159	0.302265	0.665908	PPP4C
ENSG00000176542	875.067	0.247826	0.240115	1.03211	0.30202	0.665908	KIAA2018
ENSG00000135677	5449.9	-0.295646	0.286652	-1.03138	0.302364	0.665908	GNS
ENSG00000109466	733.576	-0.327308	0.316989	-1.03255	0.301813	0.665908	KLHL2
ENSG00000197548	521.349	-0.337834	0.327288	-1.03222	0.301969	0.665908	ATG7
ENSG00000136213	833.084	-0.410751	0.398207	-1.0315	0.302306	0.665908	CHST12
ENSG00000135250	899.795	0.211489	0.205218	1.03056	0.302748	0.666342	SRPK2
ENSG00000130775	334.17	0.438883	0.426423	1.02922	0.303376	0.666568	THEMIS2
ENSG00000163637	662.749	0.344865	0.334762	1.03018	0.302925	0.666568	PRICKLE2
ENSG00000189171	1192.08	0.30101	0.292322	1.02972	0.303142	0.666568	S100A13
ENSG00000071082	7883.34	0.254525	0.247154	1.02982	0.303092	0.666568	RPL31
ENSG00000154473	2155.48	-0.224597	0.218188	-1.02937	0.303304	0.666568	BUB3
ENSG00000100410	413.007	-0.237203	0.230501	-1.02908	0.303443	0.666568	PHF5A
ENSG00000082641	4428.4	-0.294772	0.286444	-1.02907	0.303446	0.666568	NFE2L1
ENSG00000121749	1218.57	-0.382541	0.371743	-1.02905	0.303458	0.666568	TBC1D15
ENSG00000104980	595.254	-0.397414	0.38582	-1.03005	0.302986	0.666568	TIMM44
ENSG00000082212	733.633	0.236528	0.229995	1.02841	0.303759	0.666964	ME2
ENSG00000185650	2530.69	-0.312489	0.303866	-1.02838	0.303773	0.666964	ZFP36L1
ENSG00000163075	202.771	0.489493	0.476125	1.02808	0.303914	0.667124	CFAP221
ENSG00000164125	1296.23	0.494287	0.482278	1.0249	0.30541	0.667355	FAM198B
ENSG00000180776	741.707	0.380337	0.371055	1.02502	0.305356	0.667355	ZDHHC20
ENSG00000108384	531.223	0.379478	0.370016	1.02557	0.305094	0.667355	RAD51C
ENSG00000087995	375.075	0.33291	0.324597	1.02561	0.305076	0.667355	METTL2A
ENSG00000180879	6257.63	0.328415	0.319936	1.02651	0.304653	0.667355	SSR4
ENSG00000186350	1182.42	0.320905	0.312454	1.02705	0.304398	0.667355	RXRA
ENSG00000136830	467.018	0.302208	0.294823	1.02505	0.305341	0.667355	FAM129B
ENSG00000073050	674.969	0.28181	0.274257	1.02754	0.304165	0.667355	XRCC1
ENSG00000104957	584.872	0.262586	0.255649	1.02713	0.304357	0.667355	CCDC130
ENSG00000171863	4658.47	0.261481	0.255143	1.02484	0.305438	0.667355	RPS7
ENSG00000169379	745.859	0.241957	0.235911	1.02563	0.305068	0.667355	ARL13B
ENSG00000173120	752.869	0.223632	0.217853	1.02652	0.304644	0.667355	KDM2A
ENSG00000146425	4346.49	0.22289	0.217258	1.02592	0.304928	0.667355	DYNLT1
ENSG00000008988	5713.74	0.216477	0.210901	1.02644	0.304684	0.667355	RPS20
ENSG00000143771	2404.77	-0.208993	0.203923	-1.02486	0.305428	0.667355	CNIH4
ENSG00000156958	515.043	-0.265971	0.259055	-1.0267	0.304562	0.667355	GALK2
ENSG00000140983	2251.93	-0.270601	0.263413	-1.02729	0.304284	0.667355	RHOT2
ENSG00000082512	479.38	-0.347586	0.338819	-1.02587	0.304952	0.667355	TRAF5
ENSG00000086544	570.582	-0.387585	0.377855	-1.02575	0.305009	0.667355	ITPKC
ENSG00000137171	754.978	-0.465685	0.453867	-1.02604	0.304872	0.667355	KLC4
ENSG00000128045	2041.84	-0.466514	0.455201	-1.02485	0.305433	0.667355	RASL11B
ENSG00000057252	828.311	0.275014	0.268488	1.02431	0.305691	0.667614	SOAT1
ENSG00000280120	66.5049	-0.405474	0.395807	-1.02443	0.305635	0.667614	RP11-546D6.3
ENSG00000151693	339.751	0.476675	0.46547	1.02407	0.305801	0.667706	ASAP2
ENSG00000149658	1150.37	0.275267	0.268958	1.02346	0.306091	0.668047	YTHDF1
ENSG00000009844	1210.33	-0.330566	0.32299	-1.02346	0.306092	0.668047	VTA1
ENSG00000210140	1274.63	0.513721	0.502218	1.02291	0.306353	0.668172	MT-TC
ENSG00000188352	521.947	0.365494	0.357212	1.02319	0.30622	0.668172	FOCAD
ENSG00000127526	902.573	-0.278831	0.27258	-1.02293	0.306339	0.668172	SLC35E1
ENSG00000165506	550.307	0.334351	0.327174	1.02194	0.30681	0.668364	DNAAF2
ENSG00000123992	2515.36	0.243976	0.238683	1.02218	0.306698	0.668364	DNPEP
ENSG00000147526	4908.08	0.198501	0.194124	1.02254	0.306523	0.668364	TACC1
ENSG00000137767	1520.06	-0.208826	0.204246	-1.02242	0.306582	0.668364	SQRDL
ENSG00000225791	276.206	-0.361517	0.353783	-1.02186	0.306847	0.668364	TRAM2-AS1
ENSG00000129925	862.028	-0.429658	0.420417	-1.02198	0.30679	0.668364	TMEM8A
ENSG00000153291	176.627	0.443537	0.434246	1.0214	0.307067	0.668402	SLC25A27
ENSG00000164088	972.408	0.35402	0.346562	1.02152	0.307007	0.668402	PPM1M
ENSG00000176907	5990.3	0.315929	0.309281	1.02149	0.307021	0.668402	C8orf4
ENSG00000104774	812.613	0.237771	0.232885	1.02098	0.307263	0.668681	MAN2B1
ENSG00000173559	411.813	0.357619	0.350474	1.02039	0.307545	0.668881	NABP1
ENSG00000172115	2311.33	0.20651	0.202389	1.02036	0.307558	0.668881	CYCS
ENSG00000172500	1985.73	-0.282855	0.277162	-1.02054	0.307473	0.668881	FIBP
ENSG00000184428	256.779	0.416342	0.408136	1.02011	0.307678	0.668996	TOP1MT
ENSG00000198624	969.786	0.304965	0.299026	1.01986	0.307794	0.669084	CCDC69
ENSG00000105732	595.478	0.235031	0.230586	1.01927	0.308073	0.669084	ZNF574
ENSG00000130717	1764.44	-0.286147	0.280758	-1.01919	0.308111	0.669084	UCK1
ENSG00000126391	1223.21	-0.308406	0.302461	-1.01965	0.307893	0.669084	FRMD8
ENSG00000113318	690.54	-0.366072	0.359117	-1.01937	0.308029	0.669084	MSH3
ENSG00000132819	357.99	-0.467995	0.459195	-1.01916	0.308126	0.669084	RBM38
ENSG00000184557	858.573	0.546634	0.537327	1.01732	0.309001	0.669123	SOCS3
ENSG00000165716	562.427	0.536068	0.526443	1.01828	0.308543	0.669123	FAM69B
ENSG00000210144	795.321	0.495631	0.487401	1.01688	0.309208	0.669123	MT-TY
ENSG00000112499	4198.61	0.400742	0.393301	1.01892	0.308241	0.669123	SLC22A2
ENSG00000114993	1053.32	0.370069	0.363663	1.01762	0.308861	0.669123	RTKN
ENSG00000241644	3983.09	0.366761	0.361008	1.01594	0.30966	0.669123	INMT
ENSG00000100580	748.282	0.36028	0.354329	1.01679	0.309251	0.669123	TMED8
ENSG00000145349	918.018	0.353786	0.348174	1.01612	0.309572	0.669123	CAMK2D
ENSG00000175806	838.841	0.352606	0.347126	1.01579	0.309731	0.669123	MSRA
ENSG00000107949	1113.12	0.340603	0.335086	1.01646	0.309408	0.669123	BCCIP
ENSG00000110717	2553.61	0.258807	0.254107	1.0185	0.308441	0.669123	NDUFS8
ENSG00000010818	973.92	0.252637	0.248669	1.01596	0.30965	0.669123	HIVEP2
ENSG00000230989	5512.24	-0.165543	0.162767	-1.01706	0.309126	0.669123	HSBP1
ENSG00000099817	4772.91	-0.235794	0.231483	-1.01862	0.308382	0.669123	POLR2E
ENSG00000198839	545.239	-0.242818	0.238717	-1.01718	0.309069	0.669123	ZNF277
ENSG00000111725	1919.68	-0.251898	0.247662	-1.0171	0.309105	0.669123	PRKAB1
ENSG00000119396	3303.11	-0.289299	0.284604	-1.0165	0.309392	0.669123	RAB14
ENSG00000160993	420.795	-0.297773	0.293008	-1.01626	0.309504	0.669123	ALKBH4
ENSG00000180228	1030.93	-0.30207	0.297399	-1.01571	0.309769	0.669123	PRKRA
ENSG00000188321	518.073	-0.342668	0.337135	-1.01641	0.309433	0.669123	ZNF559
ENSG00000170881	1002.01	-0.34866	0.342656	-1.01752	0.308904	0.669123	RNF139
ENSG00000181038	538.508	-0.377027	0.370981	-1.0163	0.309489	0.669123	METTL23
ENSG00000115750	437.459	-0.413363	0.406922	-1.01583	0.309711	0.669123	TAF1B
ENSG00000120256	1601.27	-0.437446	0.430507	-1.01612	0.309573	0.669123	LRP11
ENSG00000111596	1527.88	-0.212774	0.209599	-1.01515	0.310035	0.669551	CNOT2
ENSG00000111640	27743.5	-0.215142	0.212006	-1.01479	0.310206	0.669774	GAPDH
ENSG00000253368	188.512	0.542159	0.534713	1.01393	0.310618	0.670511	TRNP1
ENSG00000136938	1238.11	0.212686	0.209863	1.01345	0.310844	0.670511	ANP32B
ENSG00000205981	1508.5	-0.224115	0.221141	-1.01345	0.310846	0.670511	DNAJC19
ENSG00000163389	1159.46	-0.338469	0.334006	-1.01336	0.310887	0.670511	POGLUT1
ENSG00000161533	1599.31	-0.415682	0.410036	-1.01377	0.310692	0.670511	ACOX1
ENSG00000240583	30041.7	0.359512	0.355202	1.01213	0.311474	0.670826	AQP1
ENSG00000133019	1145.4	0.344197	0.340121	1.01198	0.311545	0.670826	CHRM3
ENSG00000108306	601.325	0.249461	0.24651	1.01197	0.311554	0.670826	FBXL20
ENSG00000175334	1762.08	0.189646	0.187313	1.01246	0.31132	0.670826	BANF1
ENSG00000131508	2426.24	0.169455	0.167358	1.01253	0.311283	0.670826	UBE2D2
ENSG00000076321	685.869	-0.231372	0.228647	-1.01192	0.311576	0.670826	KLHL20
ENSG00000134291	2455.64	-0.324947	0.32114	-1.01186	0.311607	0.670826	TMEM106C
ENSG00000144134	146.61	-0.399543	0.394891	-1.01178	0.311644	0.670826	RABL2A
ENSG00000184110	174.302	-0.400323	0.395527	-1.01213	0.311478	0.670826	EIF3C
ENSG00000185684	226.903	0.40323	0.398636	1.01152	0.311766	0.670942	EP400NL
ENSG00000115942	350.702	0.308257	0.305102	1.01034	0.312331	0.67166	ORC2
ENSG00000160633	1514.22	-0.251521	0.248864	-1.01067	0.312172	0.67166	SAFB
ENSG00000179943	246.388	-0.358922	0.355251	-1.01033	0.312335	0.67166	FIZ1
ENSG00000223804	109.931	-0.458109	0.453457	-1.01026	0.312371	0.67166	CH17-472G23.2
ENSG00000165795	8512.8	-0.320346	0.317281	-1.00966	0.312658	0.672076	NDRG2
ENSG00000169087	226.695	-0.470566	0.466105	-1.00957	0.312701	0.672076	HSPBAP1
ENSG00000138286	381.675	-0.225058	0.223017	-1.00915	0.3129	0.672358	FAM149B1
ENSG00000138035	688.341	0.291739	0.289186	1.00883	0.313056	0.672546	PNPT1
ENSG00000151338	240.904	0.386207	0.382898	1.00864	0.313147	0.672595	MIPOL1
ENSG00000124444	396.493	-0.319652	0.31703	-1.00827	0.313326	0.672832	ZNF576
ENSG00000070047	168.653	0.336472	0.334378	1.00626	0.314289	0.67373	PHRF1
ENSG00000127947	2222.61	0.29608	0.294066	1.00685	0.314007	0.67373	PTPN12
ENSG00000074842	2945.88	0.220207	0.218722	1.00679	0.314036	0.67373	C19orf10
ENSG00000126267	4523.56	0.215473	0.214021	1.00679	0.314038	0.67373	COX6B1
ENSG00000198242	6946.63	0.203355	0.202017	1.00662	0.314116	0.67373	RPL23A
ENSG00000159352	4064.64	-0.181095	0.179873	-1.00679	0.314034	0.67373	PSMD4
ENSG00000131732	565.242	-0.284365	0.282524	-1.00652	0.314166	0.67373	ZCCHC9
ENSG00000160218	373.675	-0.328398	0.326314	-1.00639	0.314229	0.67373	TRAPPC10
ENSG00000101246	1595.89	0.261569	0.260255	1.00505	0.314873	0.673957	ARFRP1
ENSG00000100387	4125.54	0.231924	0.230751	1.00508	0.314857	0.673957	RBX1
ENSG00000148688	748.728	-0.223141	0.221975	-1.00525	0.314776	0.673957	RPP30
ENSG00000145391	796.154	-0.314067	0.312428	-1.00525	0.314778	0.673957	SETD7
ENSG00000008282	4851.21	-0.319403	0.317534	-1.00589	0.31447	0.673957	SYPL1
ENSG00000135336	818.315	-0.353354	0.351394	-1.00558	0.314618	0.673957	ORC3
ENSG00000179818	485.478	-0.433002	0.430724	-1.00529	0.314757	0.673957	PCBP1-AS1
ENSG00000135482	337.768	-0.323861	0.322423	-1.00446	0.315157	0.67442	ZC3H10
ENSG00000157881	280.087	0.314593	0.313257	1.00427	0.31525	0.674473	PANK4
ENSG00000210194	930.232	0.469725	0.468298	1.00305	0.315838	0.674752	MT-TE
ENSG00000197798	743.577	0.37558	0.374198	1.00369	0.315527	0.674752	FAM118B
ENSG00000166987	187.559	0.371707	0.370596	1.003	0.315862	0.674752	MBD6
ENSG00000141401	2615.99	0.239408	0.238598	1.0034	0.31567	0.674752	IMPA2
ENSG00000152601	2736.75	0.233583	0.232946	1.00273	0.31599	0.674752	MBNL1
ENSG00000134644	3114.65	0.189593	0.189079	1.00272	0.315996	0.674752	PUM1
ENSG00000084072	1224.75	-0.18433	0.183821	-1.00277	0.315972	0.674752	PPIE
ENSG00000126524	4605.12	-0.187789	0.187211	-1.00309	0.315818	0.674752	SBDS
ENSG00000205302	2964.37	-0.224354	0.22368	-1.00302	0.315853	0.674752	SNX2
ENSG00000205413	747.239	0.325041	0.324357	1.00211	0.316292	0.67479	SAMD9
ENSG00000149499	605.997	0.287839	0.287223	1.00214	0.316274	0.67479	EML3
ENSG00000065970	712.719	0.243236	0.242621	1.00253	0.316087	0.67479	FOXJ2
ENSG00000126070	653.54	0.236749	0.236209	1.00228	0.316206	0.67479	AGO3
ENSG00000100320	1000.1	0.227111	0.226722	1.00171	0.316482	0.67479	RBFOX2
ENSG00000120688	641.293	-0.206973	0.20671	-1.00127	0.316696	0.67479	WBP4
ENSG00000187735	1725.36	-0.228788	0.228469	-1.0014	0.316635	0.67479	TCEA1
ENSG00000172977	790.304	-0.258423	0.25802	-1.00156	0.316555	0.67479	KAT5
ENSG00000142002	570.977	-0.324872	0.3244	-1.00146	0.316607	0.67479	DPP9
ENSG00000198440	334	-0.345941	0.345357	-1.00169	0.316494	0.67479	ZNF583
ENSG00000174799	407.041	0.395444	0.39532	1.00031	0.317159	0.675193	CEP135
ENSG00000122085	642.534	0.32941	0.329241	1.00051	0.317062	0.675193	MTERF4
ENSG00000144580	657.553	0.25049	0.250318	1.00068	0.316979	0.675193	RQCD1
ENSG00000139990	1571.31	-0.245107	0.245023	-1.00034	0.317145	0.675193	DCAF5
ENSG00000102984	110.606	0.48302	0.483014	1.00001	0.317304	0.675357	ZNF821
ENSG00000187837	445.669	0.33356	0.333663	0.999694	0.317459	0.675499	HIST1H1C
ENSG00000060237	3548.59	-0.325117	0.325249	-0.999592	0.317508	0.675499	WNK1
ENSG00000170085	165.88	-0.346671	0.346893	-0.999358	0.317621	0.675595	SIMC1
ENSG00000104998	615.677	-0.370435	0.370752	-0.999146	0.317724	0.675668	IL27RA
ENSG00000125449	301.067	0.311206	0.311536	0.998938	0.317825	0.675737	ARMC7
ENSG00000136937	840.632	0.29354	0.294022	0.99836	0.318105	0.676041	NCBP1
ENSG00000073803	1401.81	0.184686	0.184988	0.998366	0.318102	0.676041	MAP3K13
ENSG00000128284	1995.49	0.309032	0.309588	0.998206	0.318179	0.676054	APOL3
ENSG00000174839	570.164	0.353298	0.354196	0.997465	0.318539	0.676673	DENND6A
ENSG00000149218	2298.71	0.282093	0.283079	0.996516	0.318999	0.677104	ENDOD1
ENSG00000257621	838.889	0.265008	0.265883	0.996709	0.318906	0.677104	FLJ31306
ENSG00000133639	4100	0.178362	0.178951	0.996706	0.318907	0.677104	BTG1
ENSG00000179091	6724.3	-0.262908	0.263836	-0.996482	0.319016	0.677104	CYC1
ENSG00000078487	95.991	0.432754	0.434535	0.995899	0.319299	0.677413	ZCWPW1
ENSG00000174808	273.392	0.376697	0.378216	0.995983	0.319258	0.677413	BTC
ENSG00000163950	1386.44	-0.245328	0.246377	-0.995744	0.319375	0.677428	SLBP
ENSG00000184988	447.743	0.40203	0.404241	0.994531	0.319964	0.677447	TMEM106A
ENSG00000146122	1076.42	0.369172	0.371084	0.994846	0.319811	0.677447	DAAM2
ENSG00000089048	743.592	0.298098	0.299853	0.994145	0.320152	0.677447	ESF1
ENSG00000137831	10901.1	0.293439	0.294774	0.995471	0.319507	0.677447	UACA
ENSG00000121680	939.1	0.283048	0.284692	0.994226	0.320113	0.677447	PEX16
ENSG00000118707	764.257	0.251639	0.252868	0.99514	0.319668	0.677447	TGIF2
ENSG00000177311	2554.34	0.216232	0.217514	0.994106	0.320171	0.677447	ZBTB38
ENSG00000166340	3465.66	-0.184278	0.185384	-0.994034	0.320206	0.677447	TPP1
ENSG00000143294	870.268	-0.211984	0.213082	-0.994846	0.319811	0.677447	PRCC
ENSG00000133424	830.597	-0.228231	0.229447	-0.9947	0.319882	0.677447	LARGE
ENSG00000156875	2068	-0.233977	0.23521	-0.994759	0.319853	0.677447	HIAT1
ENSG00000256053	783.086	-0.272067	0.273424	-0.995036	0.319719	0.677447	APOPT1
ENSG00000163762	2739.42	0.30988	0.311832	0.993741	0.320349	0.677603	TM4SF18
ENSG00000143569	1224.8	-0.224963	0.226429	-0.993525	0.320454	0.67768	UBAP2L
ENSG00000179526	2707.34	0.306933	0.309281	0.992408	0.320998	0.677874	SHARPIN
ENSG00000110700	6871.25	0.215699	0.217219	0.993002	0.320709	0.677874	RPS13
ENSG00000177674	2998.88	-0.240917	0.242774	-0.992351	0.321026	0.677874	AGTRAP
ENSG00000104218	740.235	-0.347395	0.349826	-0.993051	0.320685	0.677874	CSPP1
ENSG00000116199	1231.68	-0.356581	0.35918	-0.992764	0.320825	0.677874	FAM20B
ENSG00000011566	1090.47	-0.36075	0.363472	-0.99251	0.320949	0.677874	MAP4K3
ENSG00000233429	201.104	-0.386708	0.389677	-0.992379	0.321012	0.677874	HOTAIRM1
ENSG00000183495	511.235	0.253486	0.255545	0.991942	0.321226	0.678151	EP400
ENSG00000149187	1953.95	0.179317	0.180816	0.991708	0.32134	0.678248	CELF1
ENSG00000137478	1144.47	0.207501	0.209275	0.991524	0.32143	0.678292	FCHSD2
ENSG00000274605	160.318	0.561442	0.567136	0.98996	0.322194	0.678914	RP11-12G12.7
ENSG00000143537	3643.61	0.376073	0.379838	0.990088	0.322131	0.678914	ADAM15
ENSG00000173436	1225.71	0.184467	0.186369	0.989794	0.322275	0.678914	MINOS1
ENSG00000023191	3291.05	-0.168176	0.169812	-0.990365	0.321996	0.678914	RNH1
ENSG00000178913	2876.74	-0.221941	0.224145	-0.990167	0.322093	0.678914	TAF7
ENSG00000198301	790.273	-0.228373	0.230697	-0.989927	0.32221	0.678914	SDAD1
ENSG00000182247	1516.27	-0.259857	0.26245	-0.990121	0.322115	0.678914	UBE2E2
ENSG00000171827	423.725	-0.291198	0.294022	-0.990396	0.321981	0.678914	ZNF570
ENSG00000129696	336.011	-0.450602	0.455357	-0.989556	0.322391	0.679015	TTI2
ENSG00000185000	1002.16	0.352356	0.356536	0.988277	0.323017	0.67903	DGAT1
ENSG00000164197	520.714	0.296051	0.299554	0.988304	0.323004	0.67903	RNF180
ENSG00000113312	1757.12	-0.182343	0.184473	-0.988456	0.322929	0.67903	TTC1
ENSG00000144848	1994.99	-0.20992	0.212404	-0.988305	0.323003	0.67903	ATG3
ENSG00000163346	2700.09	-0.26208	0.265034	-0.988857	0.322733	0.67903	PBXIP1
ENSG00000149761	806.01	-0.273076	0.276047	-0.989236	0.322548	0.67903	NUDT22
ENSG00000186625	617.996	-0.294523	0.298009	-0.988301	0.323005	0.67903	KATNA1
ENSG00000106993	780.585	-0.299081	0.302551	-0.988531	0.322893	0.67903	CDC37L1
ENSG00000180425	319.032	-0.347651	0.351417	-0.989283	0.322525	0.67903	C11orf71
ENSG00000100241	592.054	0.33074	0.334727	0.98809	0.323109	0.679078	SBF1
ENSG00000166272	1682.84	-0.207348	0.209906	-0.987816	0.323243	0.679215	WBP1L
ENSG00000104129	621.498	0.278847	0.282346	0.987607	0.323345	0.679286	DNAJC17
ENSG00000163382	4003.66	-0.36605	0.370748	-0.987328	0.323482	0.679428	APOA1BP
ENSG00000210082	491731	0.287672	0.291632	0.986422	0.323926	0.680145	MT-RNR2
ENSG00000150093	8925.16	0.265499	0.269287	0.985931	0.324167	0.680145	ITGB1
ENSG00000102606	1160.36	0.209883	0.212856	0.986033	0.324117	0.680145	ARHGEF7
ENSG00000125970	3727.09	0.168978	0.17133	0.986272	0.324	0.680145	RALY
ENSG00000116213	565.978	-0.266793	0.270546	-0.98613	0.324069	0.680145	WRAP73
ENSG00000083814	584.221	-0.290303	0.294499	-0.985751	0.324255	0.680185	ZNF671
ENSG00000135424	597.007	0.416662	0.422994	0.98503	0.324609	0.68039	ITGA7
ENSG00000082014	1175.31	0.354344	0.359795	0.984851	0.324697	0.68039	SMARCD3
ENSG00000161013	2180.06	0.277444	0.28163	0.985137	0.324557	0.68039	MGAT4B
ENSG00000117298	3154.65	0.222543	0.225839	0.985405	0.324425	0.68039	ECE1
ENSG00000072864	107.034	-0.377032	0.382784	-0.984973	0.324637	0.68039	NDE1
ENSG00000172340	1943.28	-0.500127	0.508216	-0.984085	0.325074	0.681035	SUCLG2
ENSG00000106785	665.504	0.368814	0.374886	0.983802	0.325213	0.681181	TRIM14
ENSG00000005194	1829.87	0.280408	0.285249	0.983029	0.325593	0.681834	CIAPIN1
ENSG00000103024	1922.85	0.217506	0.221373	0.98253	0.325839	0.681924	NME3
ENSG00000174851	2753.48	-0.19399	0.197441	-0.982521	0.325843	0.681924	YIF1A
ENSG00000143224	648.789	-0.366685	0.373204	-0.982531	0.325838	0.681924	PPOX
ENSG00000132004	264.369	-0.276992	0.282061	-0.982028	0.326086	0.682142	FBXW9
ENSG00000138771	1195.38	-0.370656	0.377436	-0.982036	0.326082	0.682142	SHROOM3
ENSG00000119912	654.967	-0.434013	0.442325	-0.981209	0.326489	0.682842	IDE
ENSG00000138772	823.844	0.391517	0.399326	0.980445	0.326867	0.683367	ANXA3
ENSG00000134198	2238.83	-0.421687	0.430108	-0.98042	0.326879	0.683367	TSPAN2
ENSG00000176142	473.589	0.305585	0.311852	0.979904	0.327134	0.683443	TMEM39A
ENSG00000163214	310.653	0.298748	0.304928	0.979735	0.327217	0.683443	DHX57
ENSG00000172586	694.18	0.284141	0.289987	0.979839	0.327165	0.683443	CHCHD1
ENSG00000115419	5568.14	0.253897	0.259111	0.979876	0.327147	0.683443	GLS
ENSG00000169976	2546.01	0.190377	0.194333	0.979646	0.327261	0.683443	SF3B5
ENSG00000112531	2818.87	0.163547	0.166981	0.979436	0.327365	0.683515	QKI
ENSG00000101126	1517.09	0.23018	0.235051	0.979274	0.327444	0.683537	ADNP
ENSG00000149600	2370.25	-0.195806	0.199989	-0.979087	0.327537	0.683586	COMMD7
ENSG00000198858	839.242	-0.285116	0.29128	-0.978837	0.327661	0.683699	R3HDM4
ENSG00000128989	3315.04	-0.1962	0.200561	-0.978257	0.327947	0.684153	ARPP19
ENSG00000108654	16826	0.199945	0.204465	0.977897	0.328125	0.684379	DDX5
ENSG00000135148	1086.91	-0.255327	0.261378	-0.97685	0.328643	0.685233	TRAFD1
ENSG00000185420	377.728	-0.311032	0.318423	-0.97679	0.328673	0.685233	SMYD3
ENSG00000169139	2024.7	-0.176357	0.180605	-0.97648	0.328827	0.685408	UBE2V2
ENSG00000115267	747.058	0.267629	0.274131	0.976282	0.328925	0.685468	IFIH1
ENSG00000105568	8304.03	-0.18404	0.188583	-0.975907	0.32911	0.68571	PPP2R1A
ENSG00000157181	812.77	-0.309839	0.317561	-0.975681	0.329222	0.685799	C1orf27
ENSG00000175395	710.582	0.282594	0.289748	0.97531	0.329406	0.685893	ZNF25
ENSG00000120662	186.389	-0.411112	0.421498	-0.975358	0.329383	0.685893	MTRF1
ENSG00000170619	1126.49	-0.222505	0.228192	-0.975079	0.329521	0.685987	COMMD5
ENSG00000172661	880.582	-0.266685	0.27367	-0.974478	0.32982	0.686464	FAM21C
ENSG00000178980	8067.06	0.228985	0.235083	0.974062	0.330026	0.686748	SEPW1
ENSG00000131477	4197.64	0.323114	0.331921	0.973465	0.330322	0.687221	RAMP2
ENSG00000131116	497.685	-0.212144	0.217974	-0.973256	0.330426	0.687292	ZNF428
ENSG00000173221	3070.95	0.296557	0.305111	0.971962	0.331069	0.687452	GLRX
ENSG00000267100	742.015	0.236948	0.243813	0.971842	0.331129	0.687452	ILF3-AS1
ENSG00000100632	1455.56	0.183946	0.189109	0.972698	0.330704	0.687452	ERH
ENSG00000138668	3114.1	-0.158625	0.163082	-0.972674	0.330715	0.687452	HNRNPD
ENSG00000137876	1534.99	-0.204441	0.210321	-0.972044	0.331029	0.687452	RSL24D1
ENSG00000153574	563.134	-0.255347	0.262696	-0.972025	0.331038	0.687452	RPIA
ENSG00000203778	571.97	-0.266775	0.274332	-0.972454	0.330825	0.687452	FAM229B
ENSG00000166557	2191.5	-0.289581	0.297886	-0.97212	0.330991	0.687452	TMED3
ENSG00000162148	64.2665	-0.570631	0.586975	-0.972156	0.330973	0.687452	PPP1R32
ENSG00000160888	1926.71	0.277022	0.285171	0.971424	0.331337	0.687739	IER2
ENSG00000186469	393.66	0.423229	0.43627	0.970107	0.331993	0.688077	GNG2
ENSG00000137642	1938.06	0.354293	0.36554	0.969232	0.332429	0.688077	SORL1
ENSG00000001497	840.097	0.329021	0.339331	0.969616	0.332238	0.688077	LAS1L
ENSG00000112855	759.445	0.325856	0.335736	0.970572	0.331761	0.688077	HARS2
ENSG00000121068	993.272	0.319898	0.32998	0.969445	0.332323	0.688077	TBX2
ENSG00000196177	2306.16	0.26959	0.277903	0.970085	0.332004	0.688077	ACADSB
ENSG00000067225	9060.83	0.188412	0.194133	0.970534	0.331781	0.688077	PKM
ENSG00000163161	995.425	-0.156874	0.161746	-0.969881	0.332106	0.688077	ERCC3
ENSG00000255112	1081.84	-0.184661	0.190564	-0.969022	0.332534	0.688077	CHMP1B
ENSG00000078902	2557.37	-0.227667	0.234552	-0.970646	0.331725	0.688077	TOLLIP
ENSG00000112592	347.508	-0.229204	0.236536	-0.969001	0.332545	0.688077	TBP
ENSG00000063978	1273.44	-0.251287	0.259312	-0.969052	0.332519	0.688077	RNF4
ENSG00000119041	663.155	-0.392245	0.404432	-0.969865	0.332114	0.688077	GTF3C3
ENSG00000141013	514.288	-0.477558	0.492496	-0.96967	0.332211	0.688077	GAS8
ENSG00000164164	659.974	-0.478583	0.493106	-0.970547	0.331774	0.688077	OTUD4
ENSG00000168653	4243.82	0.236064	0.243704	0.968653	0.332718	0.688291	NDUFS5
ENSG00000166313	1978.51	-0.24722	0.255362	-0.968117	0.332986	0.688576	APBB1
ENSG00000127995	614.734	-0.255139	0.263546	-0.968098	0.332995	0.688576	CASD1
ENSG00000127586	185.794	0.500815	0.518511	0.965872	0.334108	0.688721	CHTF18
ENSG00000179044	1269.71	0.416219	0.430783	0.966191	0.333949	0.688721	EXOC3L1
ENSG00000196139	1789.08	0.402119	0.415912	0.966836	0.333626	0.688721	AKR1C3
ENSG00000165275	324.975	0.253746	0.262636	0.966152	0.333968	0.688721	TRMT10B
ENSG00000189227	466.154	-0.262281	0.27107	-0.967575	0.333257	0.688721	C15orf61
ENSG00000136897	1066.07	-0.269784	0.278956	-0.967121	0.333484	0.688721	MRPL50
ENSG00000167635	1060.65	-0.279838	0.289656	-0.966106	0.333991	0.688721	ZNF146
ENSG00000164898	476.943	-0.310485	0.321222	-0.966574	0.333757	0.688721	C7orf55
ENSG00000170430	1161.48	-0.316329	0.326882	-0.967716	0.333186	0.688721	MGMT
ENSG00000148218	2411.62	-0.350105	0.361992	-0.967162	0.333463	0.688721	ALAD
ENSG00000187607	128.443	-0.361015	0.373676	-0.966116	0.333986	0.688721	ZNF286A
ENSG00000168273	319.361	-0.378416	0.391255	-0.967183	0.333453	0.688721	SMIM4
ENSG00000155542	210.089	-0.37904	0.392212	-0.966416	0.333836	0.688721	SETD9
ENSG00000088038	89.2828	-0.566225	0.586236	-0.965866	0.334111	0.688721	CNOT3
ENSG00000076351	194.517	-0.639679	0.661444	-0.967096	0.333496	0.688721	SLC46A1
ENSG00000272990	53.8481	0.532079	0.551356	0.965037	0.334526	0.689102	RP11-305K5.1
ENSG00000156515	2411.72	0.214151	0.221879	0.965173	0.334458	0.689102	HK1
ENSG00000179295	3138.88	0.162556	0.168462	0.964939	0.334575	0.689102	PTPN11
ENSG00000167840	209.966	-0.443522	0.459612	-0.964992	0.334549	0.689102	ZNF232
ENSG00000128789	1724.62	-0.185471	0.192242	-0.964782	0.334654	0.689121	PSMG2
ENSG00000129472	582.822	-0.226063	0.234466	-0.964161	0.334965	0.6895	RAB2B
ENSG00000122512	265.777	-0.521223	0.540612	-0.964136	0.334978	0.6895	PMS2
ENSG00000163110	5316.44	0.242836	0.251996	0.96365	0.335221	0.689545	PDLIM5
ENSG00000132361	946.125	-0.31229	0.324061	-0.963677	0.335208	0.689545	CLUH
ENSG00000159131	633.399	-0.329017	0.341469	-0.963535	0.335279	0.689545	GART
ENSG00000138078	1391.34	-0.435545	0.451871	-0.96387	0.335111	0.689545	PREPL
ENSG00000221909	270.499	0.42056	0.437004	0.962372	0.335863	0.689605	FAM200A
ENSG00000005448	602.829	0.309609	0.321569	0.96281	0.335643	0.689605	WDR54
ENSG00000176390	406.969	0.26879	0.279129	0.962957	0.335569	0.689605	CRLF3
ENSG00000169242	2911.26	0.244543	0.254079	0.962469	0.335814	0.689605	EFNA1
ENSG00000126453	153.105	-0.254862	0.26461	-0.963162	0.335466	0.689605	BCL2L12
ENSG00000112739	1269.1	-0.283183	0.294257	-0.962364	0.335867	0.689605	PRPF4B
ENSG00000166478	395.198	-0.351905	0.365399	-0.96307	0.335512	0.689605	ZNF143
ENSG00000159733	313.462	-0.391399	0.406608	-0.962596	0.33575	0.689605	ZFYVE28
ENSG00000100109	566.278	-0.375595	0.390437	-0.961986	0.336057	0.689852	TFIP11
ENSG00000180530	1937.53	-0.348311	0.362214	-0.961616	0.336242	0.69009	NRIP1
ENSG00000260912	490.61	0.419998	0.436884	0.961348	0.336377	0.690223	RP11-363E7.4
ENSG00000174428	144.093	0.315685	0.328566	0.960796	0.336655	0.690649	GTF2IRD2B
ENSG00000244731	148.834	0.746475	0.777643	0.95992	0.337096	0.690791	C4A
ENSG00000010295	881.65	0.359215	0.374251	0.959825	0.337144	0.690791	IFFO1
ENSG00000152223	433.833	0.289649	0.301763	0.959854	0.337129	0.690791	EPG5
ENSG00000214113	614.505	0.252329	0.262812	0.960109	0.337	0.690791	LYRM4
ENSG00000168924	819.013	0.229665	0.239182	0.960213	0.336948	0.690791	LETM1
ENSG00000136159	744.483	-0.258719	0.269547	-0.959829	0.337141	0.690791	NUDT15
ENSG00000108389	885.959	-0.344145	0.358847	-0.959031	0.337543	0.691467	MTMR4
ENSG00000113448	1108.1	-0.287954	0.300437	-0.95845	0.337836	0.691923	PDE4D
ENSG00000132024	690.134	0.270727	0.282571	0.958085	0.33802	0.692039	CC2D1A
ENSG00000162702	1067.69	0.229056	0.239153	0.957781	0.338173	0.692039	ZNF281
ENSG00000168894	1989.89	-0.255568	0.266787	-0.95795	0.338088	0.692039	RNF181
ENSG00000247092	165.377	-0.337958	0.352808	-0.957911	0.338108	0.692039	SNHG10
ENSG00000267541	66.3906	0.562219	0.587468	0.95702	0.338557	0.692108	RP11-380M21.2
ENSG00000108370	276.131	0.456071	0.476544	0.957038	0.338548	0.692108	RGS9
ENSG00000055732	555.313	0.349604	0.365118	0.957508	0.338311	0.692108	MCOLN3
ENSG00000107021	1854.45	-0.24091	0.25166	-0.957281	0.338426	0.692108	TBC1D13
ENSG00000153560	643.877	-0.300824	0.314326	-0.957045	0.338545	0.692108	UBP1
ENSG00000266094	658.713	0.363309	0.380215	0.955537	0.339306	0.693066	RASSF5
ENSG00000170142	815.067	0.305748	0.319967	0.955563	0.339293	0.693066	UBE2E1
ENSG00000144028	2827.49	0.152942	0.16002	0.955767	0.33919	0.693066	SNRNP200
ENSG00000168575	1125.82	-0.30627	0.320424	-0.955828	0.339159	0.693066	SLC20A2
ENSG00000197061	8471.49	0.275652	0.288626	0.955048	0.339554	0.693284	HIST1H4C
ENSG00000073712	4155.12	-0.20975	0.219612	-0.955092	0.339531	0.693284	FERMT2
ENSG00000126773	1408.71	0.225703	0.236532	0.954217	0.339974	0.693569	PCNXL4
ENSG00000112514	1747.74	-0.177406	0.185913	-0.95424	0.339962	0.693569	CUTA
ENSG00000177426	907.984	-0.318125	0.333268	-0.954562	0.339799	0.693569	TGIF1
ENSG00000117408	1099.1	-0.328635	0.344359	-0.954338	0.339912	0.693569	IPO13
ENSG00000145014	626.834	0.406493	0.426249	0.953652	0.34026	0.693607	TMEM44
ENSG00000196932	386.764	0.313091	0.328508	0.953071	0.340554	0.693607	TMEM26
ENSG00000069956	691.081	0.297771	0.312228	0.953696	0.340238	0.693607	MAPK6
ENSG00000177565	2955.94	0.267236	0.280289	0.953431	0.340372	0.693607	TBL1XR1
ENSG00000173193	3320.33	0.261664	0.274543	0.95309	0.340545	0.693607	PARP14
ENSG00000112941	354.396	0.254109	0.266516	0.953449	0.340363	0.693607	PAPD7
ENSG00000088930	1766.8	-0.172477	0.180965	-0.953097	0.340541	0.693607	XRN2
ENSG00000168062	360.665	-0.376206	0.39444	-0.953772	0.340199	0.693607	BATF2
ENSG00000132589	2756.44	0.243066	0.255177	0.952539	0.340824	0.69387	FLOT2
ENSG00000198160	1618.17	0.220326	0.231291	0.952591	0.340797	0.69387	MIER1
ENSG00000227081	95.4896	0.333979	0.350692	0.952344	0.340922	0.693928	RP11-543P15.1
ENSG00000073614	2269.1	0.210871	0.221478	0.95211	0.341041	0.694023	KDM5A
ENSG00000171388	953.955	-0.448531	0.471158	-0.951975	0.34111	0.694023	APLN
ENSG00000170545	482.019	-0.42606	0.44766	-0.951749	0.341224	0.694113	SMAGP
ENSG00000188243	2909.03	0.281629	0.29596	0.951577	0.341312	0.694148	COMMD6
ENSG00000143842	954.852	0.279365	0.293629	0.95142	0.341391	0.694156	SOX13
ENSG00000145246	1034.03	-0.273733	0.287749	-0.951292	0.341456	0.694156	ATP10D
ENSG00000234465	250.742	-0.367995	0.387208	-0.950381	0.341919	0.694954	PINLYP
ENSG00000104979	2379.65	0.272363	0.286775	0.949743	0.342243	0.695469	C19orf53
ENSG00000162878	574.519	0.356846	0.375899	0.949313	0.342462	0.695471	PKDCC
ENSG00000132274	1254.58	0.308144	0.324563	0.949412	0.342411	0.695471	TRIM22
ENSG00000102401	3397.47	0.196118	0.206707	0.948772	0.342737	0.695471	ARMCX3
ENSG00000161204	1402.09	-0.181654	0.191446	-0.948849	0.342697	0.695471	ABCF3
ENSG00000105171	1006.67	-0.206736	0.217802	-0.949193	0.342523	0.695471	POP4
ENSG00000180901	1102.26	-0.215269	0.226859	-0.94891	0.342667	0.695471	KCTD2
ENSG00000170340	1011.38	-0.268958	0.283422	-0.948967	0.342637	0.695471	B3GNT2
ENSG00000170315	9292.63	-0.210404	0.221871	-0.948315	0.342969	0.695758	UBB
ENSG00000143158	3521.75	-0.2119	0.223473	-0.948217	0.343019	0.695758	MPC2
ENSG00000171992	10718	0.316366	0.333842	0.947653	0.343306	0.695911	SYNPO
ENSG00000164985	2273.65	0.215288	0.227146	0.947795	0.343234	0.695911	PSIP1
ENSG00000230630	386.716	-0.347872	0.367085	-0.947661	0.343302	0.695911	DNM3OS
ENSG00000198947	519.555	0.373067	0.393784	0.947389	0.34344	0.696041	DMD
ENSG00000152240	435.911	-0.26193	0.276563	-0.947091	0.343592	0.696206	HAUS1
ENSG00000185658	1368.56	-0.198459	0.209691	-0.946438	0.343925	0.696453	BRWD1
ENSG00000187193	1187.5	-0.298213	0.315057	-0.946537	0.343875	0.696453	MT1X
ENSG00000179562	453.59	-0.310497	0.328044	-0.946511	0.343888	0.696453	GCC1
ENSG00000136536	2097.49	0.22281	0.235525	0.946012	0.344142	0.696749	MARCH7
ENSG00000155850	931.159	0.235992	0.249628	0.945375	0.344468	0.696911	SLC26A2
ENSG00000136051	1744.88	0.226864	0.240022	0.945182	0.344566	0.696911	KIAA1033
ENSG00000178982	3060.43	0.217589	0.230155	0.9454	0.344455	0.696911	EIF3K
ENSG00000124541	882.134	-0.191609	0.202725	-0.945164	0.344575	0.696911	RRP36
ENSG00000213762	650.781	-0.276538	0.292412	-0.945712	0.344295	0.696911	ZNF134
ENSG00000274422	243.968	0.359936	0.381287	0.944004	0.345168	0.697596	LL22NC03-2H8.5
ENSG00000164114	840.736	0.275326	0.291718	0.943811	0.345266	0.697596	MAP9
ENSG00000214194	1128.77	-0.19979	0.211642	-0.943998	0.345171	0.697596	LINC00998
ENSG00000075945	1157.74	-0.27182	0.287959	-0.943951	0.345195	0.697596	KIFAP3
ENSG00000105204	394.616	-0.305334	0.323512	-0.943809	0.345267	0.697596	DYRK1B
ENSG00000006638	1359.44	0.335085	0.355223	0.943307	0.345524	0.69783	TBXA2R
ENSG00000145348	735.449	0.217492	0.230553	0.943349	0.345503	0.69783	TBCK
ENSG00000132170	847.329	0.324153	0.343871	0.942658	0.345856	0.698241	PPARG
ENSG00000086758	2535.17	0.214764	0.227834	0.942632	0.345869	0.698241	HUWE1
ENSG00000102871	962.701	0.26744	0.28377	0.942453	0.345961	0.698283	TRADD
ENSG00000234745	9622.52	0.628651	0.669292	0.939278	0.347588	0.698848	HLA-B
ENSG00000255248	322.895	0.485646	0.518828	0.936045	0.34925	0.698848	RP11-166D19.1
ENSG00000143748	290.759	0.404842	0.431322	0.938609	0.347932	0.698848	NVL
ENSG00000077943	5103.91	0.368549	0.392021	0.940125	0.347154	0.698848	ITGA8
ENSG00000139132	764.347	0.324243	0.346296	0.936315	0.349111	0.698848	FGD4
ENSG00000112561	544.892	0.305673	0.326566	0.936022	0.349262	0.698848	TFEB
ENSG00000115042	570.735	0.302256	0.322326	0.937731	0.348383	0.698848	FAHD2A
ENSG00000181982	355.025	0.289876	0.308091	0.940877	0.346768	0.698848	CCDC149
ENSG00000108091	1088.55	0.283251	0.301663	0.938964	0.347749	0.698848	CCDC6
ENSG00000181467	755.79	0.282847	0.301882	0.936946	0.348786	0.698848	RAP2B
ENSG00000213064	1337.44	0.268594	0.286965	0.935982	0.349282	0.698848	SFT2D2
ENSG00000139266	430.939	0.265677	0.282891	0.939151	0.347653	0.698848	MARCH9
ENSG00000197021	378.744	0.239934	0.255118	0.940484	0.346969	0.698848	CXorf40B
ENSG00000092148	2562.74	0.227996	0.24328	0.937172	0.34867	0.698848	HECTD1
ENSG00000271601	1367.6	0.220319	0.234643	0.938956	0.347753	0.698848	LIX1L
ENSG00000048140	992.872	0.213338	0.227625	0.937234	0.348638	0.698848	TSPAN17
ENSG00000105701	2625.57	0.192687	0.205839	0.936105	0.349219	0.698848	FKBP8
ENSG00000072501	2088.36	0.1907	0.20326	0.938205	0.348139	0.698848	SMC1A
ENSG00000198755	4342.02	0.18709	0.198734	0.941409	0.346495	0.698848	RPL10A
ENSG00000134265	1113.19	0.18094	0.192142	0.941699	0.346347	0.698848	NAPG
ENSG00000145241	586.845	0.177384	0.189497	0.936076	0.349234	0.698848	CENPC
ENSG00000166913	13121.5	0.131272	0.139858	0.938606	0.347933	0.698848	YWHAB
ENSG00000137038	1417.58	-0.178434	0.190062	-0.93882	0.347823	0.698848	TMEM261
ENSG00000197976	867.212	-0.195231	0.208255	-0.937461	0.348522	0.698848	AKAP17A
ENSG00000119650	1180.56	-0.206294	0.220246	-0.93665	0.348938	0.698848	IFT43
ENSG00000178105	646.391	-0.228667	0.243786	-0.937984	0.348253	0.698848	DDX10
ENSG00000173171	308.743	-0.23113	0.245859	-0.94009	0.347171	0.698848	MTX1
ENSG00000120727	2730.96	-0.235523	0.251418	-0.93678	0.348872	0.698848	PAIP2
ENSG00000087095	871.24	-0.23887	0.254412	-0.93891	0.347777	0.698848	NLK
ENSG00000123737	488.658	-0.241696	0.257006	-0.94043	0.346997	0.698848	EXOSC9
ENSG00000184076	5160.62	-0.260108	0.276409	-0.941026	0.346692	0.698848	UQCR10
ENSG00000121766	1051.24	-0.269643	0.287813	-0.936871	0.348825	0.698848	ZCCHC17
ENSG00000198355	2445.37	-0.270853	0.289072	-0.936976	0.348771	0.698848	PIM3
ENSG00000132256	641.182	-0.273832	0.291593	-0.939088	0.347685	0.698848	TRIM5
ENSG00000116957	372.228	-0.273858	0.291241	-0.940313	0.347057	0.698848	TBCE
ENSG00000127804	507.429	-0.274347	0.292837	-0.936858	0.348831	0.698848	METTL16
ENSG00000147687	428.896	-0.296571	0.314965	-0.9416	0.346398	0.698848	TATDN1
ENSG00000180818	488.9	-0.317785	0.338612	-0.938491	0.347992	0.698848	HOXC10
ENSG00000184905	951.485	-0.318698	0.339669	-0.938259	0.348111	0.698848	TCEAL2
ENSG00000130193	1577.92	-0.319595	0.341013	-0.937191	0.34866	0.698848	THEM6
ENSG00000110723	1640.01	-0.340192	0.362419	-0.93867	0.3479	0.698848	EXPH5
ENSG00000197442	782.889	-0.344744	0.367526	-0.938011	0.348239	0.698848	MAP3K5
ENSG00000170855	701.707	-0.398922	0.425829	-0.936812	0.348855	0.698848	TRIAP1
ENSG00000157985	618.31	0.238622	0.254986	0.935824	0.349364	0.698869	AGAP1
ENSG00000198744	166.63	0.725653	0.775893	0.935249	0.34966	0.699098	RP5-857K21.11
ENSG00000129351	3032.98	0.168336	0.179977	0.93532	0.349623	0.699098	ILF3
ENSG00000104853	1373.48	-0.236448	0.252891	-0.934978	0.3498	0.699098	CLPTM1
ENSG00000259976	903.415	-0.288197	0.308205	-0.935083	0.349746	0.699098	RP11-553L6.5
ENSG00000205084	226.455	-0.301776	0.322784	-0.934915	0.349832	0.699098	TMEM231
ENSG00000182117	3160.37	0.270396	0.289319	0.934596	0.349997	0.699198	NOP10
ENSG00000137312	2914.33	0.193179	0.20671	0.934544	0.350023	0.699198	FLOT1
ENSG00000184319	347.273	0.348809	0.373453	0.93401	0.350299	0.699572	RPL23AP82
ENSG00000110063	326.666	-0.284081	0.304186	-0.933906	0.350352	0.699572	DCPS
ENSG00000172346	1844.63	-0.285335	0.305574	-0.933766	0.350424	0.699574	CSDC2
ENSG00000091947	1454.85	-0.422735	0.452854	-0.933492	0.350566	0.699715	TMEM101
ENSG00000151466	298.514	0.261575	0.280259	0.933334	0.350647	0.699725	SCLT1
ENSG00000169740	989.773	-0.243202	0.260685	-0.932934	0.350854	0.699725	ZNF32
ENSG00000186716	964.091	-0.292715	0.31375	-0.932958	0.350842	0.699725	BCR
ENSG00000116237	1530.73	-0.3353	0.359391	-0.932968	0.350836	0.699725	ICMT
ENSG00000183431	1686.58	0.224601	0.240786	0.932783	0.350932	0.699739	SF3A3
ENSG00000164889	1399.08	-0.195855	0.210022	-0.932545	0.351055	0.699843	SLC4A2
ENSG00000183486	411.232	0.36789	0.394581	0.932357	0.351152	0.699895	MX2
ENSG00000145990	1313.35	0.358322	0.384653	0.931544	0.351572	0.70006	GFOD1
ENSG00000130005	1193.48	0.357835	0.38442	0.930845	0.351934	0.70006	GAMT
ENSG00000168237	783.81	0.340726	0.365868	0.931281	0.351708	0.70006	GLYCTK
ENSG00000102858	291.434	0.271559	0.291497	0.931604	0.351541	0.70006	MGRN1
ENSG00000109089	280.552	0.259203	0.278113	0.932006	0.351333	0.70006	CDR2L
ENSG00000182004	1194.61	0.18576	0.199446	0.931382	0.351656	0.70006	SNRPE
ENSG00000101745	3038.78	0.172098	0.184892	0.930803	0.351955	0.70006	ANKRD12
ENSG00000151500	1311.85	-0.171631	0.184373	-0.930889	0.351911	0.70006	THYN1
ENSG00000172331	816.868	-0.283923	0.304974	-0.930976	0.351866	0.70006	BPGM
ENSG00000116005	6909.04	-0.316498	0.340068	-0.930689	0.352014	0.70006	PCYOX1
ENSG00000273841	68.5875	-0.407296	0.437258	-0.931476	0.351607	0.70006	AK6
ENSG00000104872	1076.6	0.180944	0.194573	0.929955	0.352395	0.700355	PIH1D1
ENSG00000107581	4701.34	0.175814	0.189076	0.929855	0.352446	0.700355	EIF3A
ENSG00000180354	931.95	-0.209305	0.225044	-0.930064	0.352338	0.700355	MTURN
ENSG00000130347	173.011	-0.436153	0.468863	-0.930237	0.352248	0.700355	RTN4IP1
ENSG00000198856	3387.86	-0.168105	0.180817	-0.929694	0.352529	0.700379	OSTC
ENSG00000113649	787.204	0.17475	0.18805	0.929275	0.352747	0.70067	TCERG1
ENSG00000139304	2215.52	0.442179	0.476212	0.928535	0.35313	0.701066	PTPRQ
ENSG00000145425	8302.09	0.218461	0.235232	0.928706	0.353041	0.701066	RPS3A
ENSG00000148411	933.162	-0.268785	0.289489	-0.92848	0.353159	0.701066	NACC2
ENSG00000093010	5938.93	-0.208025	0.224137	-0.928114	0.353349	0.701301	COMT
ENSG00000179981	805.996	-0.264714	0.285286	-0.92789	0.353465	0.701391	TSHZ1
ENSG00000130826	788.378	0.233092	0.251353	0.927351	0.353744	0.701805	DKC1
ENSG00000233325	45.9144	0.590777	0.637395	0.926861	0.353999	0.701847	MIPEPP3
ENSG00000102362	294.378	0.376973	0.406705	0.926897	0.35398	0.701847	SYTL4
ENSG00000120948	1515.38	-0.253094	0.273095	-0.926763	0.35405	0.701847	TARDBP
ENSG00000143839	15515	-1.18867	1.28256	-0.92679	0.354035	0.701847	REN
ENSG00000142687	2300.78	-0.189182	0.204212	-0.926398	0.354239	0.702066	KIAA0319L
ENSG00000100030	2705.41	-0.201093	0.217098	-0.926276	0.354303	0.702066	MAPK1
ENSG00000007202	2414.66	0.227565	0.24587	0.925549	0.354681	0.702674	KIAA0100
ENSG00000131437	596.417	0.258064	0.278953	0.925114	0.354907	0.702981	KIF3A
ENSG00000247271	519.81	-0.353054	0.381812	-0.92468	0.355133	0.703288	ZBED5-AS1
ENSG00000129467	1316.12	0.340148	0.367934	0.924481	0.355236	0.703352	ADCY4
ENSG00000127989	307.598	0.328683	0.355652	0.924169	0.355398	0.703398	MTERF1
ENSG00000089682	572.562	0.234327	0.253556	0.924162	0.355402	0.703398	RBM41
ENSG00000160813	339.728	-0.376028	0.407066	-0.923751	0.355616	0.703681	PPP1R35
ENSG00000164211	320.327	0.323509	0.350965	0.92177	0.356649	0.70455	STARD4
ENSG00000158528	671.729	0.274812	0.298165	0.921677	0.356697	0.70455	PPP1R9A
ENSG00000198840	12102	0.253327	0.274794	0.921879	0.356592	0.70455	MT-ND3
ENSG00000135679	1465.51	0.214426	0.232427	0.922549	0.356242	0.70455	MDM2
ENSG00000100416	713.615	-0.230056	0.249424	-0.922349	0.356347	0.70455	TRMU
ENSG00000006625	817.82	-0.27516	0.298268	-0.922527	0.356254	0.70455	GGCT
ENSG00000110002	965.455	-0.288583	0.313045	-0.921856	0.356603	0.70455	VWA5A
ENSG00000175040	1816.73	-0.365288	0.396214	-0.921945	0.356557	0.70455	CHST2
ENSG00000204103	4110.34	-0.423671	0.459532	-0.921962	0.356549	0.70455	MAFB
ENSG00000135913	219.563	0.367704	0.399017	0.921527	0.356776	0.704564	USP37
ENSG00000011405	2854.56	0.206617	0.224297	0.921174	0.356959	0.704786	PIK3C2A
ENSG00000168309	3309.61	0.332763	0.361434	0.920673	0.357221	0.704809	FAM107A
ENSG00000084733	3927.87	0.200125	0.217447	0.92034	0.357395	0.704809	RAB10
ENSG00000100380	5936.88	-0.205514	0.223242	-0.920586	0.357267	0.704809	ST13
ENSG00000121064	2817.22	-0.256842	0.279076	-0.920332	0.357399	0.704809	SCPEP1
ENSG00000007866	737.437	-0.288604	0.313452	-0.920726	0.357193	0.704809	TEAD3
ENSG00000134326	444.496	-0.468425	0.508682	-0.920859	0.357124	0.704809	CMPK2
ENSG00000141959	5904.79	-0.227363	0.247124	-0.920035	0.357554	0.704974	PFKL
ENSG00000134056	715.378	-0.230523	0.250644	-0.919722	0.357718	0.705157	MRPS36
ENSG00000182149	3413.83	-0.146593	0.159484	-0.919169	0.358007	0.705444	IST1
ENSG00000125445	2382.61	-0.196887	0.214191	-0.919212	0.357985	0.705444	MRPS7
ENSG00000165312	578.8	-0.409765	0.44587	-0.919025	0.358083	0.705453	OTUD1
ENSG00000277053	122.281	-0.25911	0.282156	-0.918321	0.358451	0.705897	GTF2IP1
ENSG00000130338	1458.28	-0.265361	0.28896	-0.918332	0.358445	0.705897	TULP4
ENSG00000064607	511.832	0.30605	0.333638	0.917314	0.358978	0.706047	SUGP2
ENSG00000169105	384.133	0.283321	0.309016	0.916851	0.359221	0.706047	CHST14
ENSG00000126822	1210.43	0.277833	0.303044	0.91681	0.359242	0.706047	PLEKHG3
ENSG00000198482	161.077	0.264413	0.288086	0.917827	0.358709	0.706047	ZNF808
ENSG00000111817	764.868	0.261717	0.28528	0.917404	0.358931	0.706047	DSE
ENSG00000101856	5455.42	-0.219937	0.239719	-0.91748	0.358891	0.706047	PGRMC1
ENSG00000198783	418.576	-0.295316	0.321911	-0.917386	0.35894	0.706047	ZNF830
ENSG00000171105	2557.76	-0.305283	0.332845	-0.917191	0.359042	0.706047	INSR
ENSG00000110497	526.265	-0.334443	0.364755	-0.916895	0.359197	0.706047	AMBRA1
ENSG00000138030	2613.13	-0.41925	0.457098	-0.917201	0.359037	0.706047	KHK
ENSG00000188747	305.45	0.278632	0.30398	0.916612	0.359346	0.706111	NOXA1
ENSG00000272009	52.8237	-0.431837	0.471282	-0.916301	0.359509	0.706291	RP1-313I6.12
ENSG00000184619	143.643	0.591438	0.646016	0.915516	0.359921	0.706579	KRBA2
ENSG00000118515	8901.73	0.240779	0.262999	0.915514	0.359922	0.706579	SGK1
ENSG00000148175	8030.65	0.187285	0.204607	0.91534	0.360013	0.706579	STOM
ENSG00000204713	197.13	-0.312285	0.341036	-0.915695	0.359827	0.706579	TRIM27
ENSG00000123444	298.475	-0.356772	0.389751	-0.915384	0.35999	0.706579	KBTBD4
ENSG00000223959	245.483	0.308811	0.337579	0.914784	0.360305	0.70659	AFG3L1P
ENSG00000135093	537.78	-0.29612	0.3237	-0.914797	0.360298	0.70659	USP30
ENSG00000133169	246.607	-0.353115	0.385982	-0.914848	0.360271	0.70659	BEX1
ENSG00000143702	87.6219	-0.517922	0.566035	-0.915	0.360192	0.70659	CEP170
ENSG00000169372	714.194	0.328534	0.359585	0.913646	0.360903	0.706921	CRADD
ENSG00000167972	935.081	0.327308	0.358035	0.914179	0.360623	0.706921	ABCA3
ENSG00000154447	1567.58	0.258996	0.2834	0.913888	0.360776	0.706921	SH3RF1
ENSG00000159228	4642.98	0.209885	0.229711	0.913691	0.360879	0.706921	CBR1
ENSG00000072210	3490.81	-0.244583	0.2676	-0.913986	0.360724	0.706921	ALDH3A2
ENSG00000138802	883.488	-0.31714	0.346947	-0.914085	0.360672	0.706921	SEC24B
ENSG00000165215	653.767	0.487556	0.53598	0.909655	0.363005	0.70714	CLDN3
ENSG00000063127	130.976	0.450746	0.496581	0.907698	0.364038	0.70714	SLC6A16
ENSG00000109881	188.331	0.449266	0.494616	0.908311	0.363714	0.70714	CCDC34
ENSG00000135637	303.482	0.359699	0.396424	0.907361	0.364216	0.70714	CCDC142
ENSG00000163815	2468.85	0.344863	0.379615	0.908454	0.363638	0.70714	CLEC3B
ENSG00000230979	73.0334	0.335377	0.368021	0.911297	0.362139	0.70714	AC079250.1
ENSG00000204397	912.749	0.324877	0.358066	0.90731	0.364243	0.70714	CARD16
ENSG00000186187	557.766	0.314183	0.346235	0.907429	0.36418	0.70714	ZNRF1
ENSG00000165959	1270.19	0.310185	0.339678	0.913173	0.361152	0.70714	CLMN
ENSG00000168056	1960.58	0.310122	0.340804	0.909974	0.362836	0.70714	LTBP3
ENSG00000144891	2184.32	0.307882	0.338934	0.908383	0.363676	0.70714	AGTR1
ENSG00000273559	240.718	0.282107	0.310125	0.909655	0.363004	0.70714	CWC25
ENSG00000090339	1562.36	0.280478	0.307269	0.912809	0.361343	0.70714	ICAM1
ENSG00000103194	1486.11	0.256557	0.282656	0.907665	0.364055	0.70714	USP10
ENSG00000164610	334.118	0.250282	0.275936	0.907028	0.364392	0.70714	RP9
ENSG00000133606	2241.07	0.224188	0.245932	0.911586	0.361986	0.70714	MKRN1
ENSG00000139163	2012.88	0.22231	0.244784	0.908189	0.363778	0.70714	ETNK1
ENSG00000146731	3341.13	0.220649	0.241724	0.912816	0.361339	0.70714	CCT6A
ENSG00000111911	834.367	0.219598	0.241749	0.908374	0.363681	0.70714	HINT3
ENSG00000100983	1944.35	0.2079	0.228074	0.911545	0.362008	0.70714	GSS
ENSG00000105053	1183.94	0.205491	0.226375	0.907746	0.364013	0.70714	VRK3
ENSG00000164938	986.784	0.205099	0.225665	0.908868	0.36342	0.70714	TP53INP1
ENSG00000160679	1635.09	0.200031	0.219655	0.91066	0.362474	0.70714	CHTOP
ENSG00000062650	2288.86	0.199642	0.219153	0.910973	0.36231	0.70714	WAPAL
ENSG00000169905	2006.63	0.183078	0.200838	0.911574	0.361993	0.70714	TOR1AIP2
ENSG00000073584	2269.99	0.179979	0.197483	0.911364	0.362104	0.70714	SMARCE1
ENSG00000131043	1502.38	0.175654	0.193633	0.907149	0.364328	0.70714	AAR2
ENSG00000114850	3203.9	0.155719	0.170785	0.911785	0.361882	0.70714	SSR3
ENSG00000166295	4588.71	-0.139123	0.152604	-0.911658	0.361949	0.70714	ANAPC16
ENSG00000149925	26410.6	-0.16844	0.185351	-0.90876	0.363477	0.70714	ALDOA
ENSG00000171503	1017.77	-0.196113	0.21606	-0.90768	0.364047	0.70714	ETFDH
ENSG00000013306	4606.01	-0.198782	0.218685	-0.90899	0.363356	0.70714	SLC25A39
ENSG00000104660	1611.1	-0.207552	0.227388	-0.912767	0.361365	0.70714	LEPROTL1
ENSG00000100418	628.392	-0.226156	0.248422	-0.91037	0.362627	0.70714	DESI1
ENSG00000147364	882.929	-0.230679	0.253907	-0.908514	0.363607	0.70714	FBXO25
ENSG00000144426	887.814	-0.250673	0.275357	-0.910355	0.362635	0.70714	NBEAL1
ENSG00000105656	458.038	-0.252557	0.27767	-0.90956	0.363054	0.70714	ELL
ENSG00000155099	988.736	-0.252891	0.277344	-0.91183	0.361858	0.70714	TMEM55A
ENSG00000163002	271.173	-0.2563	0.282296	-0.907913	0.363924	0.70714	NUP35
ENSG00000065613	5225.55	-0.275831	0.302434	-0.912036	0.36175	0.70714	SLK
ENSG00000135063	326.968	-0.299227	0.329515	-0.908083	0.363834	0.70714	FAM189A2
ENSG00000108511	454.588	-0.306815	0.337899	-0.90801	0.363873	0.70714	HOXB6
ENSG00000104884	440.717	-0.32396	0.356644	-0.908357	0.36369	0.70714	ERCC2
ENSG00000065559	933.998	-0.324488	0.357689	-0.907178	0.364313	0.70714	MAP2K4
ENSG00000128833	379.141	-0.362917	0.399419	-0.90861	0.363556	0.70714	MYO5C
ENSG00000127527	328.437	-0.374551	0.412228	-0.9086	0.363561	0.70714	EPS15L1
ENSG00000169891	549.149	-0.394465	0.434564	-0.907724	0.364024	0.70714	REPS2
ENSG00000213085	303.291	-0.548001	0.604247	-0.906916	0.364451	0.70714	CFAP45
ENSG00000135338	627.601	0.285497	0.31506	0.906166	0.364848	0.70777	LCA5
ENSG00000257923	3391.03	0.218993	0.241878	0.905386	0.365261	0.708433	CUX1
ENSG00000188002	212.234	0.321585	0.355338	0.905011	0.36546	0.70854	RP11-43F13.1
ENSG00000155868	677.893	-0.244727	0.270414	-0.905012	0.365459	0.70854	MED7
ENSG00000135341	907.144	0.266233	0.294262	0.904749	0.365599	0.708645	MAP3K7
ENSG00000101457	989.051	0.193893	0.214332	0.904638	0.365657	0.708645	DNTTIP1
ENSG00000186073	166.434	0.37381	0.413578	0.903844	0.366078	0.708708	C15orf41
ENSG00000069509	507.94	0.322538	0.356906	0.903708	0.36615	0.708708	FUNDC1
ENSG00000136144	1116.74	0.252267	0.278944	0.904365	0.365802	0.708708	RCBTB1
ENSG00000151116	665.822	0.246524	0.272852	0.903508	0.366256	0.708708	UEVLD
ENSG00000181555	1775.21	0.229236	0.253656	0.903729	0.366139	0.708708	SETD2
ENSG00000154813	1160.74	-0.181001	0.200334	-0.903494	0.366264	0.708708	DPH3
ENSG00000125821	1247.83	-0.240362	0.265931	-0.903849	0.366075	0.708708	DTD1
ENSG00000104883	291.597	-0.389918	0.431228	-0.904206	0.365886	0.708708	PEX11G
ENSG00000145020	825.054	0.359068	0.397505	0.903305	0.366364	0.708763	AMT
ENSG00000186866	462.273	0.317656	0.351771	0.903017	0.366517	0.70892	POFUT2
ENSG00000151773	126.453	0.315607	0.349613	0.902733	0.366668	0.709073	CCDC122
ENSG00000178028	1271.98	-0.20252	0.224561	-0.901849	0.367137	0.709841	DMAP1
ENSG00000127220	351.426	0.355099	0.393811	0.9017	0.367216	0.709856	ABHD8
ENSG00000153551	701.184	-0.237029	0.262923	-0.901513	0.367316	0.709909	CMTM7
ENSG00000185798	182.762	-0.300595	0.333487	-0.901368	0.367393	0.709919	WDR53
ENSG00000136425	104.389	0.49707	0.55244	0.899772	0.368242	0.71036	CIB2
ENSG00000234268	448.517	0.289444	0.321551	0.900147	0.368042	0.71036	AP000936.1
ENSG00000275066	230.215	0.265316	0.294714	0.900249	0.367988	0.71036	SYNRG
ENSG00000125944	3517.43	0.209719	0.232823	0.900767	0.367712	0.71036	HNRNPR
ENSG00000165650	1119.35	0.184667	0.205372	0.899182	0.368556	0.71036	PDZD8
ENSG00000054654	9792.6	0.177641	0.197522	0.899346	0.368468	0.71036	SYNE2
ENSG00000173812	18838.3	-0.152796	0.169854	-0.899572	0.368348	0.71036	EIF1
ENSG00000173113	4451.12	-0.210561	0.234073	-0.899551	0.368359	0.71036	TRMT112
ENSG00000100926	290.339	-0.280474	0.311916	-0.899199	0.368547	0.71036	TM9SF1
ENSG00000204220	127.626	-0.290856	0.322991	-0.900509	0.367849	0.71036	PFDN6
ENSG00000123154	199.462	-0.30121	0.334653	-0.900069	0.368084	0.71036	WDR83
ENSG00000134986	874.251	-0.3139	0.348902	-0.89968	0.368291	0.71036	NREP
ENSG00000278768	87.5309	-0.412277	0.458413	-0.899356	0.368463	0.71036	BACE1-AS
ENSG00000255529	926.393	0.196897	0.219135	0.898517	0.36891	0.710488	POLR2M
ENSG00000106261	2698.41	0.195822	0.217912	0.898628	0.368851	0.710488	ZKSCAN1
ENSG00000108239	361.005	-0.257899	0.286994	-0.898619	0.368855	0.710488	TBC1D12
ENSG00000112339	983.632	-0.294856	0.328152	-0.898534	0.368901	0.710488	HBS1L
ENSG00000205250	1617.65	0.253999	0.282946	0.897693	0.369349	0.711057	E2F4
ENSG00000068912	3491.79	-0.174311	0.194176	-0.897695	0.369348	0.711057	ERLEC1
ENSG00000244627	135.955	0.320908	0.357734	0.897057	0.369688	0.711485	RP3-449O17.1
ENSG00000101577	1357.2	-0.193126	0.215301	-0.897006	0.369716	0.711485	LPIN2
ENSG00000215386	90.0583	-0.350463	0.390808	-0.896765	0.369844	0.711594	MIR99AHG
ENSG00000077458	387.032	0.286886	0.320139	0.89613	0.370183	0.711978	FAM76B
ENSG00000137409	8254.53	-0.173775	0.193919	-0.896121	0.370188	0.711978	MTCH1
ENSG00000120798	466.592	0.283673	0.316917	0.895103	0.370732	0.712607	NR2C1
ENSG00000166477	615.852	0.228524	0.255289	0.895157	0.370703	0.712607	LEO1
ENSG00000197013	584.557	-0.365014	0.407695	-0.895312	0.37062	0.712607	ZNF429
ENSG00000145214	281.152	0.405641	0.453644	0.894183	0.371224	0.71302	DGKQ
ENSG00000269834	224.496	0.319359	0.357214	0.894027	0.371307	0.71302	ZNF528-AS1
ENSG00000136161	1013.39	0.242435	0.271141	0.894129	0.371253	0.71302	RCBTB2
ENSG00000198934	306.342	-0.258407	0.289036	-0.894029	0.371306	0.71302	MAGEE1
ENSG00000210174	43.2751	-0.514168	0.574985	-0.894229	0.371199	0.71302	MT-TR
ENSG00000087237	712.299	-0.38458	0.430869	-0.892569	0.372088	0.71438	CETP
ENSG00000165113	176.166	-0.240993	0.270077	-0.892311	0.372226	0.714506	GKAP1
ENSG00000273611	154.54	0.329063	0.369151	0.891404	0.372712	0.714663	ZNHIT3
ENSG00000175782	549.427	0.324456	0.363933	0.891527	0.372646	0.714663	SLC35E3
ENSG00000185359	1358.92	0.308396	0.345862	0.891674	0.372568	0.714663	HGS
ENSG00000180008	804.262	0.232395	0.260576	0.891849	0.372474	0.714663	SOCS4
ENSG00000144746	6758.52	0.157579	0.176719	0.891696	0.372556	0.714663	ARL6IP5
ENSG00000135736	438.706	-0.369224	0.41423	-0.891349	0.372742	0.714663	CCDC102A
ENSG00000051596	183.658	0.413567	0.464542	0.890268	0.373322	0.714942	THOC3
ENSG00000106560	644.439	0.29814	0.33481	0.890476	0.373211	0.714942	GIMAP2
ENSG00000112763	1176.79	0.197618	0.221951	0.890366	0.373269	0.714942	BTN2A1
ENSG00000162961	1374.06	-0.201408	0.226223	-0.890306	0.373302	0.714942	DPY30
ENSG00000163527	2404.37	-0.217178	0.243819	-0.890735	0.373071	0.714942	STT3B
ENSG00000279453	663.966	-0.439249	0.493078	-0.89083	0.37302	0.714942	RP3-425C14.4
ENSG00000163399	8473.53	-0.262187	0.294561	-0.890095	0.373415	0.714982	ATP1A1
ENSG00000118985	852.806	0.305191	0.343051	0.889637	0.373661	0.71506	ELL2
ENSG00000164885	492.648	0.266294	0.299427	0.889345	0.373818	0.71506	CDK5
ENSG00000070831	3014.13	0.200187	0.225028	0.889608	0.373677	0.71506	CDC42
ENSG00000109736	953.025	-0.224991	0.252864	-0.889771	0.373589	0.71506	MFSD10
ENSG00000180104	1063.06	-0.346297	0.389362	-0.889395	0.373791	0.71506	EXOC3
ENSG00000221914	833	-0.233396	0.262502	-0.889121	0.373938	0.715152	PPP2R2A
ENSG00000091640	2885.56	-0.169307	0.190504	-0.888731	0.374148	0.715415	SPAG7
ENSG00000147133	580.813	0.312452	0.3518	0.888151	0.374459	0.715872	TAF1
ENSG00000232956	442.612	0.291188	0.327991	0.887791	0.374653	0.716104	SNHG15
ENSG00000173486	3792.56	0.222266	0.250413	0.887595	0.374759	0.716167	FKBP2
ENSG00000240849	655.337	0.195035	0.2198	0.887331	0.374901	0.7163	TMEM189
ENSG00000263528	283.303	0.443727	0.500182	0.887131	0.375009	0.716367	IKBKE
ENSG00000137522	504.816	0.292687	0.330055	0.886783	0.375196	0.716415	RNF121
ENSG00000100664	8054.79	-0.165307	0.18649	-0.886411	0.375396	0.716415	EIF5
ENSG00000179163	2182.46	-0.197139	0.222323	-0.886722	0.375229	0.716415	FUCA1
ENSG00000166228	2395	-0.246334	0.27783	-0.886637	0.375274	0.716415	PCBD1
ENSG00000171960	166.017	-0.396396	0.447131	-0.886532	0.375331	0.716415	PPIH
ENSG00000164902	1396.55	-0.201967	0.227949	-0.886019	0.375607	0.716541	PHAX
ENSG00000198899	125557	-0.238109	0.268726	-0.886067	0.375581	0.716541	MT-ATP6
ENSG00000247627	335.35	0.78521	0.887019	0.885223	0.376037	0.717005	MTND4P12
ENSG00000168883	1051.2	0.226224	0.255537	0.885288	0.376001	0.717005	USP39
ENSG00000122490	1337.15	-0.295662	0.334121	-0.884895	0.376214	0.717005	PQLC1
ENSG00000163625	1382.57	-0.300964	0.340043	-0.885075	0.376116	0.717005	WDFY3
ENSG00000140450	3818.31	-0.582613	0.658334	-0.884982	0.376166	0.717005	ARRDC4
ENSG00000049656	1516.1	-0.318528	0.360079	-0.884606	0.376369	0.717163	CLPTM1L
ENSG00000064687	310.993	0.321755	0.363804	0.88442	0.37647	0.717216	ABCA7
ENSG00000118162	227.455	0.383038	0.433435	0.883726	0.376844	0.717237	KPTN
ENSG00000215915	115.555	0.370504	0.419196	0.883843	0.376781	0.717237	ATAD3C
ENSG00000165914	396.719	0.28266	0.319787	0.883901	0.37675	0.717237	TTC7B
ENSG00000198742	507.364	0.280766	0.317747	0.883614	0.376905	0.717237	SMURF1
ENSG00000109654	2049.95	0.201927	0.228529	0.883593	0.376916	0.717237	TRIM2
ENSG00000011295	1736.93	-0.233286	0.263841	-0.884192	0.376593	0.717237	TTC19
ENSG00000144034	872.172	0.250067	0.283193	0.883027	0.377222	0.71768	TPRKB
ENSG00000122565	2642.29	0.128483	0.145546	0.882764	0.377364	0.717812	CBX3
ENSG00000140299	2910.05	0.236102	0.267543	0.882483	0.377515	0.717963	BNIP2
ENSG00000115970	638.305	-0.340877	0.386363	-0.882274	0.377629	0.71804	THADA
ENSG00000101811	354.345	0.270812	0.307165	0.881649	0.377967	0.71813	CSTF2
ENSG00000035403	4193.38	0.253976	0.288057	0.881685	0.377947	0.71813	VCL
ENSG00000143164	1358.19	0.232048	0.263185	0.881691	0.377944	0.71813	DCAF6
ENSG00000064225	2211.62	-0.297012	0.336753	-0.881987	0.377784	0.71813	ST3GAL6
ENSG00000164081	3005.42	-0.227796	0.258552	-0.881047	0.378292	0.718472	TEX264
ENSG00000013588	2020.77	-0.39531	0.448642	-0.881125	0.37825	0.718472	GPRC5A
ENSG00000225830	209.109	0.406324	0.461655	0.880147	0.37878	0.718568	ERCC6
ENSG00000108960	293.917	0.27658	0.314165	0.880366	0.378661	0.718568	MMD
ENSG00000136738	452.213	0.236507	0.268677	0.880265	0.378716	0.718568	STAM
ENSG00000110697	908.031	0.234343	0.266078	0.880731	0.378463	0.718568	PITPNM1
ENSG00000131507	2532.13	0.141676	0.160918	0.88042	0.378632	0.718568	NDFIP1
ENSG00000121644	1032.24	-0.380226	0.431791	-0.880579	0.378546	0.718568	DESI2
ENSG00000065621	436.948	0.28551	0.324699	0.879307	0.379235	0.718583	GSTO2
ENSG00000196465	584.168	0.273936	0.31142	0.879634	0.379058	0.718583	MYL6B
ENSG00000115350	1026.23	0.254097	0.288908	0.879509	0.379125	0.718583	POLE4
ENSG00000151176	767.994	0.240501	0.273798	0.878389	0.379733	0.718583	PLBD2
ENSG00000141552	2868.89	0.204081	0.232325	0.878432	0.379709	0.718583	ANAPC11
ENSG00000072135	1586.54	0.166814	0.1897	0.879356	0.379208	0.718583	PTPN18
ENSG00000170515	1634.52	-0.139786	0.158967	-0.879336	0.379219	0.718583	PA2G4
ENSG00000173465	707.411	-0.18201	0.207042	-0.879099	0.379347	0.718583	SSSCA1
ENSG00000198952	2187.59	-0.222536	0.253064	-0.879365	0.379203	0.718583	SMG5
ENSG00000100577	338.674	-0.272795	0.310513	-0.878527	0.379658	0.718583	GSTZ1
ENSG00000204514	384.812	-0.283295	0.322479	-0.87849	0.379678	0.718583	ZNF814
ENSG00000198053	1419.52	-0.302663	0.344529	-0.878484	0.379681	0.718583	SIRPA
ENSG00000237036	165.734	-0.401517	0.456945	-0.878699	0.379564	0.718583	ZEB1-AS1
ENSG00000234072	54.0004	0.511723	0.582753	0.878112	0.379883	0.718729	AC074117.10
ENSG00000125968	3902.03	0.255608	0.291533	0.876772	0.380611	0.719968	ID1
ENSG00000015676	2356.72	0.206026	0.23539	0.875256	0.381435	0.72125	NUDCD3
ENSG00000170876	2392.96	-0.220476	0.25187	-0.875357	0.381379	0.72125	TMEM43
ENSG00000134014	647.983	0.232651	0.266023	0.874552	0.381818	0.721284	ELP3
ENSG00000118762	1689.03	0.224456	0.256615	0.874679	0.381748	0.721284	PKD2
ENSG00000086504	2047.45	0.167212	0.191163	0.874709	0.381733	0.721284	MRPL28
ENSG00000112759	1543.13	-0.270674	0.309411	-0.874805	0.38168	0.721284	SLC29A1
ENSG00000169251	1065.32	-0.356621	0.407546	-0.875045	0.38155	0.721284	NMD3
ENSG00000271383	176.946	-0.286098	0.327385	-0.87389	0.382178	0.721827	NBPF14
ENSG00000100151	437.601	0.233858	0.267725	0.873502	0.38239	0.721891	PICK1
ENSG00000116266	1419.41	-0.191771	0.219561	-0.873426	0.382431	0.721891	STXBP3
ENSG00000197555	1006.5	-0.378598	0.433393	-0.873567	0.382354	0.721891	SIPA1L1
ENSG00000101224	826.699	0.250728	0.28721	0.87298	0.382674	0.722211	CDC25B
ENSG00000162692	6333.24	0.415193	0.475859	0.872513	0.382929	0.722215	VCAM1
ENSG00000134897	705.838	0.266934	0.30601	0.872306	0.383041	0.722215	BIVM
ENSG00000121486	530.277	0.266034	0.304936	0.872427	0.382975	0.722215	TRMT1L
ENSG00000122783	704.36	-0.217161	0.248903	-0.872473	0.38295	0.722215	C7orf49
ENSG00000125482	439.329	-0.269157	0.308389	-0.872784	0.382781	0.722215	TTF1
ENSG00000197763	192.13	-0.38852	0.445486	-0.872126	0.38314	0.722262	TXNRD3
ENSG00000108590	263.375	0.350042	0.401524	0.871784	0.383326	0.722409	MED31
ENSG00000204348	154.568	0.309426	0.354979	0.871672	0.383387	0.722409	DXO
ENSG00000115896	1419.42	0.299027	0.343658	0.870128	0.38423	0.722409	PLCL1
ENSG00000146433	716.38	0.25481	0.292617	0.8708	0.383864	0.722409	TMEM181
ENSG00000123066	1176.88	0.202885	0.233152	0.870186	0.384199	0.722409	MED13L
ENSG00000147162	1901.34	0.201571	0.231406	0.871072	0.383715	0.722409	OGT
ENSG00000088205	1350.02	0.183839	0.211234	0.870309	0.384132	0.722409	DDX18
ENSG00000120963	1869.66	-0.160031	0.183871	-0.870344	0.384113	0.722409	ZNF706
ENSG00000185721	1427.47	-0.175043	0.201106	-0.870404	0.38408	0.722409	DRG1
ENSG00000198087	2708.9	-0.259304	0.297619	-0.871261	0.383612	0.722409	CD2AP
ENSG00000137871	1043.27	-0.271385	0.311573	-0.871014	0.383746	0.722409	ZNF280D
ENSG00000245680	327.083	-0.307848	0.353207	-0.871579	0.383438	0.722409	ZNF585B
ENSG00000253716	88.9604	-0.319327	0.366997	-0.870108	0.384241	0.722409	RP13-582O9.5
ENSG00000248487	969.422	-0.372409	0.427786	-0.870551	0.383999	0.722409	ABHD14A
ENSG00000149182	2433.8	0.212816	0.244711	0.869663	0.384484	0.722591	ARFGAP2
ENSG00000126903	1262.18	-0.174402	0.200525	-0.869728	0.384449	0.722591	SLC10A3
ENSG00000117697	960.285	0.23286	0.267841	0.869399	0.384629	0.722725	NSL1
ENSG00000100031	2387.57	0.712437	0.819673	0.869172	0.384753	0.722818	GGT1
ENSG00000085978	488.555	0.298187	0.343122	0.86904	0.384825	0.722818	ATG16L1
ENSG00000101365	2416.33	0.218642	0.251782	0.868375	0.385189	0.722952	IDH3B
ENSG00000113643	1193.1	0.155199	0.178698	0.868497	0.385122	0.722952	RARS
ENSG00000168096	562.059	-0.191119	0.22007	-0.868444	0.385151	0.722952	ANKS3
ENSG00000159348	2312.69	-0.194991	0.224471	-0.868667	0.385029	0.722952	CYB5R1
ENSG00000012963	101.446	-0.382851	0.441295	-0.867563	0.385634	0.723649	UBR7
ENSG00000129084	1290.16	0.181763	0.209554	0.86738	0.385734	0.723669	PSMA1
ENSG00000138942	1280.08	-0.225764	0.260314	-0.867276	0.385791	0.723669	RNF185
ENSG00000248124	114.072	0.458411	0.529544	0.865671	0.386671	0.723672	RRN3P1
ENSG00000111319	1292.24	0.383204	0.442727	0.865552	0.386736	0.723672	SCNN1A
ENSG00000000971	2306.34	0.326259	0.376905	0.865625	0.386696	0.723672	CFH
ENSG00000263563	198.231	0.298276	0.344635	0.865485	0.386773	0.723672	UBBP4
ENSG00000157020	2654.62	0.268445	0.310067	0.865765	0.386619	0.723672	SEC13
ENSG00000148690	717.978	0.263607	0.304576	0.865487	0.386772	0.723672	FRA10AC1
ENSG00000267575	266.084	0.246616	0.284543	0.866708	0.386102	0.723672	CTC-459F4.3
ENSG00000116095	1085.9	0.241588	0.278762	0.866647	0.386135	0.723672	PLEKHA3
ENSG00000123349	11792	0.23581	0.272431	0.865576	0.386723	0.723672	PFDN5
ENSG00000168256	1550.81	0.206173	0.23805	0.866089	0.386442	0.723672	NKIRAS2
ENSG00000160789	11343.7	0.18404	0.21263	0.86554	0.386743	0.723672	LMNA
ENSG00000100949	786.262	-0.217013	0.250766	-0.865402	0.386818	0.723672	RABGGTA
ENSG00000181019	4370.09	-0.268302	0.309747	-0.866197	0.386382	0.723672	NQO1
ENSG00000129347	692.362	-0.344261	0.397529	-0.866004	0.386488	0.723672	KRI1
ENSG00000173706	7481.17	0.25308	0.292499	0.865234	0.386911	0.723708	HEG1
ENSG00000134294	5187.02	0.259657	0.300153	0.865081	0.386994	0.723728	SLC38A2
ENSG00000075651	463.849	-0.266789	0.308466	-0.86489	0.387099	0.72376	PLD1
ENSG00000183853	2605.92	-0.297618	0.344153	-0.864783	0.387158	0.72376	KIRREL
ENSG00000125457	1085.34	0.295438	0.342361	0.862942	0.388169	0.723869	MIF4GD
ENSG00000133858	773.551	0.237795	0.27553	0.863043	0.388114	0.723869	ZFC3H1
ENSG00000154783	2066.24	0.225226	0.260638	0.864135	0.387514	0.723869	FGD5
ENSG00000166377	595.816	0.210649	0.244047	0.863148	0.388056	0.723869	ATP9B
ENSG00000108468	1004.41	0.201355	0.233074	0.86391	0.387638	0.723869	CBX1
ENSG00000182195	928.241	0.196289	0.227186	0.864004	0.387585	0.723869	LDOC1
ENSG00000119326	1766.34	0.151819	0.175851	0.863335	0.387953	0.723869	CTNNAL1
ENSG00000196683	2980.76	-0.177753	0.205771	-0.86384	0.387676	0.723869	TOMM7
ENSG00000204256	971.034	-0.222825	0.25814	-0.863195	0.388031	0.723869	BRD2
ENSG00000134248	7258.56	-0.24065	0.278738	-0.863356	0.387942	0.723869	LAMTOR5
ENSG00000197928	648.43	-0.241266	0.27916	-0.864258	0.387446	0.723869	ZNF677
ENSG00000188706	1130.8	-0.271156	0.314148	-0.863148	0.388056	0.723869	ZDHHC9
ENSG00000250799	4124.67	-0.596542	0.690077	-0.864457	0.387337	0.723869	PRODH2
ENSG00000007944	2943.06	0.248674	0.288224	0.862781	0.388258	0.723898	MYLIP
ENSG00000158109	2070.36	0.202053	0.234538	0.861495	0.388966	0.724685	TPRG1L
ENSG00000069345	1936.44	-0.150455	0.1746	-0.861711	0.388847	0.724685	DNAJA2
ENSG00000153944	1560.68	-0.204538	0.237423	-0.86149	0.388968	0.724685	MSI2
ENSG00000108381	568.031	-0.341744	0.396693	-0.86148	0.388974	0.724685	ASPA
ENSG00000250786	511.529	0.335535	0.38976	0.860875	0.389307	0.72479	SNHG18
ENSG00000169062	833.312	0.224863	0.261253	0.860712	0.389397	0.72479	UPF3A
ENSG00000148110	1495.62	-0.233834	0.271596	-0.860964	0.389258	0.72479	HIATL1
ENSG00000054793	747.647	-0.238552	0.277145	-0.860747	0.389377	0.72479	ATP9A
ENSG00000168438	539.425	-0.241705	0.280774	-0.860852	0.389319	0.72479	CDC40
ENSG00000125637	378.998	0.310797	0.36126	0.860313	0.389617	0.724803	PSD4
ENSG00000166200	1326.89	0.162564	0.18896	0.86031	0.389618	0.724803	COPS2
ENSG00000176619	511.377	-0.262964	0.305666	-0.860299	0.389624	0.724803	LMNB2
ENSG00000155097	1753.2	-0.247671	0.287941	-0.860145	0.389709	0.724826	ATP6V1C1
ENSG00000156384	257.321	0.5149	0.598999	0.859601	0.390009	0.725065	SFR1
ENSG00000129219	453.266	0.334003	0.388696	0.859291	0.39018	0.725065	PLD2
ENSG00000163349	1341.74	0.19939	0.231984	0.859498	0.390066	0.725065	HIPK1
ENSG00000135930	1684.7	-0.196961	0.229108	-0.859684	0.389963	0.725065	EIF4E2
ENSG00000235954	263.671	-0.4774	0.555604	-0.859246	0.390205	0.725065	TTC28-AS1
ENSG00000130312	2423.9	0.265865	0.309534	0.85892	0.390385	0.725126	MRPL34
ENSG00000103042	486.644	-0.362969	0.422554	-0.858988	0.390347	0.725126	SLC38A7
ENSG00000134046	1129.34	0.171064	0.199195	0.858776	0.390464	0.725137	MBD2
ENSG00000109917	554.788	-0.258701	0.301355	-0.85846	0.390639	0.725325	ZPR1
ENSG00000079102	683.462	0.365792	0.426919	0.856818	0.391545	0.726115	RUNX1T1
ENSG00000198805	951.973	0.344757	0.402554	0.856425	0.391763	0.726115	PNP
ENSG00000135924	526.134	0.311905	0.364135	0.856564	0.391686	0.726115	DNAJB2
ENSG00000120896	2205.53	0.18138	0.211741	0.856615	0.391658	0.726115	SORBS3
ENSG00000075785	6403.64	-0.156798	0.183098	-0.856359	0.391799	0.726115	RAB7A
ENSG00000179262	3098.35	-0.203708	0.237691	-0.857027	0.39143	0.726115	RAD23A
ENSG00000115145	1047.34	-0.257016	0.299836	-0.85719	0.39134	0.726115	STAM2
ENSG00000119242	141.687	-0.318066	0.371124	-0.857036	0.391425	0.726115	CCDC92
ENSG00000196730	1224.59	-0.338709	0.395092	-0.857293	0.391283	0.726115	DAPK1
ENSG00000236144	114.753	-0.51892	0.605869	-0.856489	0.391727	0.726115	TMEM147-AS1
ENSG00000068001	6419.55	0.249315	0.291184	0.856212	0.39188	0.726129	HYAL2
ENSG00000122386	323.545	0.212238	0.248014	0.855752	0.392135	0.726465	ZNF205
ENSG00000127463	1100.78	-0.289463	0.338426	-0.855323	0.392373	0.726769	EMC1
ENSG00000049618	1367.58	-0.1941	0.227095	-0.854709	0.392712	0.727041	ARID1B
ENSG00000004866	706.277	-0.267598	0.313106	-0.854658	0.392741	0.727041	ST7
ENSG00000137218	108.653	-0.327337	0.382995	-0.854675	0.392731	0.727041	FRS3
ENSG00000146281	560.947	0.279322	0.326967	0.85428	0.39295	0.727292	PM20D2
ENSG00000067829	2147.39	-0.232877	0.27266	-0.854093	0.393054	0.727348	IDH3G
ENSG00000108187	2897.94	0.255122	0.298805	0.853809	0.393211	0.727503	PBLD
ENSG00000213593	2224.94	0.20561	0.240879	0.853583	0.393336	0.727542	TMX2
ENSG00000161270	9206.72	-0.345763	0.405109	-0.853505	0.39338	0.727542	NPHS1
ENSG00000121067	2313.04	-0.171341	0.20102	-0.852358	0.394016	0.728446	SPOP
ENSG00000155621	282.533	-0.362311	0.425041	-0.852415	0.393984	0.728446	C9orf85
ENSG00000176788	187.159	0.342389	0.402274	0.851134	0.394695	0.729429	BASP1
ENSG00000147155	1028.3	0.287429	0.337661	0.851235	0.394639	0.729429	EBP
ENSG00000130714	962.102	-0.194481	0.228569	-0.850863	0.394846	0.729462	POMT1
ENSG00000100105	752.046	-0.308722	0.362846	-0.850835	0.394861	0.729462	PATZ1
ENSG00000269028	399.911	0.709547	0.834772	0.849989	0.395331	0.729483	MTRNR2L12
ENSG00000235453	194.51	0.332775	0.391616	0.849748	0.395465	0.729483	TOPORS-AS1
ENSG00000138190	347.435	0.312842	0.368157	0.84975	0.395464	0.729483	EXOC6
ENSG00000173267	457.69	0.297795	0.350505	0.849616	0.395539	0.729483	SNCG
ENSG00000175745	658.461	0.289865	0.341219	0.849497	0.395605	0.729483	NR2F1
ENSG00000204104	660.813	0.230129	0.270904	0.849486	0.395611	0.729483	TRAF3IP1
ENSG00000172380	5492.53	0.180591	0.21231	0.850601	0.394991	0.729483	GNG12
ENSG00000126216	343.593	-0.220477	0.259226	-0.850518	0.395037	0.729483	TUBGCP3
ENSG00000102978	1590.67	-0.2393	0.281612	-0.849749	0.395465	0.729483	POLR2C
ENSG00000095261	915.354	-0.242256	0.284988	-0.850059	0.395292	0.729483	PSMD5
ENSG00000042429	604.011	0.197695	0.23285	0.849025	0.395867	0.729511	MED17
ENSG00000160058	1938.48	-0.165814	0.195321	-0.848929	0.395921	0.729511	BSDC1
ENSG00000184277	1818.51	-0.165954	0.19546	-0.849041	0.395859	0.729511	TM2D3
ENSG00000171843	614.399	-0.245348	0.288896	-0.849261	0.395736	0.729511	MLLT3
ENSG00000114062	2169.08	0.161831	0.190666	0.848768	0.39601	0.729539	UBE3A
ENSG00000184432	3176.78	0.204963	0.241626	0.848265	0.39629	0.729648	COPB2
ENSG00000114956	1470.97	-0.173061	0.204017	-0.848264	0.396291	0.729648	DGUOK
ENSG00000165322	957.417	-0.242516	0.285896	-0.848267	0.396289	0.729648	ARHGAP12
ENSG00000213625	8746.88	-0.200302	0.236196	-0.848035	0.396418	0.729747	LEPROT
ENSG00000184939	730.959	-0.274989	0.324386	-0.847719	0.396594	0.729934	ZFP90
ENSG00000166949	848.444	0.215711	0.254563	0.84738	0.396783	0.730011	SMAD3
ENSG00000129657	4370.43	0.18152	0.214194	0.847457	0.396741	0.730011	SEC14L1
ENSG00000167085	3239.75	-0.170495	0.201315	-0.84691	0.397045	0.730357	PHB
ENSG00000143549	5069.59	-0.173281	0.204691	-0.846548	0.397247	0.73057	TPM3
ENSG00000111231	804.484	-0.213185	0.251862	-0.846437	0.397309	0.73057	GPN3
ENSG00000113240	535.347	0.358816	0.423987	0.846291	0.397391	0.730583	CLK4
ENSG00000178425	1286.01	-0.178987	0.211759	-0.84524	0.397977	0.731525	NT5DC1
ENSG00000203883	2326.43	0.446841	0.528884	0.844876	0.39818	0.731762	SOX18
ENSG00000130803	610.578	-0.240801	0.285299	-0.844028	0.398654	0.732496	ZNF317
ENSG00000088833	2383.32	-0.158731	0.18829	-0.843013	0.399221	0.733403	NSFL1C
ENSG00000108578	1085.83	0.166986	0.198143	0.842755	0.399366	0.733532	BLMH
ENSG00000173531	310.02	0.330746	0.392654	0.842333	0.399601	0.733598	MST1
ENSG00000128731	526.465	0.213278	0.253212	0.842289	0.399626	0.733598	HERC2
ENSG00000169410	1191.93	-0.211393	0.250981	-0.842267	0.399639	0.733598	PTPN9
ENSG00000154096	3651.58	-0.416503	0.494566	-0.842159	0.399699	0.733598	THY1
ENSG00000103495	169.671	0.25272	0.300242	0.841721	0.399944	0.733828	MAZ
ENSG00000119938	669.692	-0.404089	0.480104	-0.84167	0.399973	0.733828	PPP1R3C
ENSG00000124209	1564.68	-0.154225	0.183332	-0.841234	0.400217	0.73414	RAB22A
ENSG00000006194	760.986	0.183354	0.218058	0.840849	0.400432	0.734399	ZNF263
ENSG00000141873	849.986	0.227151	0.270206	0.840659	0.400539	0.734457	SLC39A3
ENSG00000245060	377.9	0.267436	0.318609	0.839385	0.401253	0.735222	LINC00847
ENSG00000177917	570.788	-0.188905	0.225048	-0.839399	0.401246	0.735222	ARL6IP6
ENSG00000173542	795.239	-0.235777	0.280806	-0.839644	0.401108	0.735222	MOB1B
ENSG00000161091	1293.92	-0.271289	0.323064	-0.839737	0.401056	0.735222	MFSD12
ENSG00000143437	1191.77	0.216351	0.257822	0.83915	0.401385	0.735327	ARNT
ENSG00000130311	681.369	-0.220907	0.263393	-0.838699	0.401638	0.735654	DDA1
ENSG00000048828	2531.59	0.174879	0.208556	0.838522	0.401738	0.7357	FAM120A
ENSG00000148606	543.856	0.277289	0.330865	0.838073	0.40199	0.735921	POLR3A
ENSG00000156603	619.833	0.262851	0.313809	0.837614	0.402247	0.735921	MED19
ENSG00000175073	756.768	0.207703	0.248119	0.837113	0.402529	0.735921	VCPIP1
ENSG00000128052	6168.1	-0.21747	0.259771	-0.837159	0.402503	0.735921	KDR
ENSG00000116678	611.663	-0.276197	0.329588	-0.838007	0.402027	0.735921	LEPR
ENSG00000120053	2539.45	-0.287531	0.343415	-0.83727	0.402441	0.735921	GOT1
ENSG00000184216	1692.01	-0.291537	0.348151	-0.837387	0.402375	0.735921	IRAK1
ENSG00000157895	617.145	-0.292251	0.348788	-0.837905	0.402084	0.735921	C12orf43
ENSG00000222011	132.694	-0.383644	0.457999	-0.837653	0.402226	0.735921	FAM185A
ENSG00000240342	1759.69	0.365983	0.437402	0.83672	0.40275	0.736189	RPS2P5
ENSG00000165283	2092.71	-0.20967	0.250714	-0.836292	0.402991	0.736492	STOML2
ENSG00000126217	526.64	0.355482	0.425763	0.834929	0.403758	0.736982	MCF2L
ENSG00000138193	3340.09	0.312392	0.374351	0.83449	0.404005	0.736982	PLCE1
ENSG00000173156	324.501	0.260504	0.311958	0.835061	0.403683	0.736982	RHOD
ENSG00000108106	539.031	0.225011	0.26929	0.835572	0.403396	0.736982	UBE2S
ENSG00000214106	216.246	0.216169	0.258925	0.834871	0.40379	0.736982	PAXIP1-AS2
ENSG00000083896	229.833	0.176148	0.210843	0.835447	0.403466	0.736982	YTHDC1
ENSG00000164096	6277.78	0.128183	0.153564	0.83472	0.403875	0.736982	C4orf3
ENSG00000168036	4251.29	-0.198516	0.237877	-0.834532	0.403981	0.736982	CTNNB1
ENSG00000101181	526.498	-0.20972	0.251214	-0.834824	0.403817	0.736982	MTG2
ENSG00000119314	2167.18	-0.213251	0.255471	-0.834735	0.403867	0.736982	PTBP3
ENSG00000152492	2522.53	0.180825	0.216728	0.83434	0.40409	0.737001	CCDC50
ENSG00000136840	685.111	0.284668	0.341438	0.833733	0.404431	0.737238	ST6GALNAC4
ENSG00000007376	526.122	-0.252234	0.302544	-0.833711	0.404444	0.737238	RPUSD1
ENSG00000177189	1342.43	-0.275467	0.33032	-0.833941	0.404314	0.737238	RPS6KA3
ENSG00000197081	2459.55	0.223618	0.268303	0.833453	0.404589	0.737367	IGF2R
ENSG00000138095	2044.33	-0.260624	0.312838	-0.833096	0.40479	0.737598	LRPPRC
ENSG00000162430	1303.16	0.295492	0.354775	0.8329	0.404901	0.737645	SEPN1
ENSG00000015153	444.387	0.200713	0.241014	0.832786	0.404966	0.737645	YAF2
ENSG00000141858	251.067	0.324683	0.390146	0.832208	0.405291	0.738103	SAMD1
ENSG00000103326	221.747	0.250055	0.300804	0.831289	0.405811	0.738776	CAPN15
ENSG00000240065	1307.54	0.236739	0.284741	0.831419	0.405737	0.738776	PSMB9
ENSG00000113013	5467.84	-0.21179	0.255062	-0.830347	0.406342	0.739608	HSPA9
ENSG00000167987	293.337	-0.25273	0.304491	-0.830007	0.406535	0.739822	VPS37C
ENSG00000113594	3148.87	0.183235	0.220859	0.829644	0.40674	0.740058	LIFR
ENSG00000074201	1421.93	-0.192402	0.232033	-0.829203	0.406989	0.740136	CLNS1A
ENSG00000205352	2361.03	-0.199989	0.241156	-0.829292	0.406939	0.740136	PRR13
ENSG00000101266	1641.91	-0.248899	0.300226	-0.829039	0.407082	0.740136	CSNK2A1
ENSG00000197943	1701.92	-0.669889	0.807999	-0.829071	0.407064	0.740136	PLCG2
ENSG00000162618	1936.48	0.250232	0.301907	0.82884	0.407195	0.740204	ELTD1
ENSG00000184677	545.029	0.212534	0.256518	0.828534	0.407368	0.740383	ZBTB40
ENSG00000182484	61.9392	0.406741	0.491068	0.828278	0.407513	0.740438	WASH6P
ENSG00000076650	258.652	-0.291675	0.352173	-0.828216	0.407548	0.740438	GPATCH1
ENSG00000179218	2867.77	0.165197	0.199753	0.827005	0.408234	0.741277	CALR
ENSG00000125868	15600.9	-0.182669	0.220878	-0.827014	0.408229	0.741277	DSTN
ENSG00000034533	204.943	-0.285659	0.345415	-0.827003	0.408235	0.741277	ASTE1
ENSG00000174233	1105.66	0.258362	0.312549	0.826628	0.408448	0.741475	ADCY6
ENSG00000126804	829.732	-0.317915	0.384631	-0.826546	0.408494	0.741475	ZBTB1
ENSG00000130700	1150.7	0.382713	0.463208	0.826223	0.408678	0.7416	GATA5
ENSG00000160685	203.129	0.289292	0.350165	0.82616	0.408713	0.7416	ZBTB7B
ENSG00000144381	6003.47	-0.223977	0.271212	-0.825835	0.408898	0.741798	HSPD1
ENSG00000100342	3738.01	0.30402	0.368257	0.825565	0.409051	0.741824	APOL1
ENSG00000148248	5301.69	-0.181763	0.220189	-0.825485	0.409096	0.741824	SURF4
ENSG00000114473	295.131	-0.346796	0.420148	-0.825413	0.409137	0.741824	IQCG
ENSG00000166197	1236.19	-0.221751	0.268799	-0.824969	0.409389	0.742145	NOLC1
ENSG00000142871	1525.87	0.342946	0.416015	0.82436	0.409735	0.742218	CYR61
ENSG00000110446	760.34	0.313839	0.38113	0.823443	0.410256	0.742218	SLC15A3
ENSG00000215301	4074.23	0.232758	0.28257	0.82372	0.410098	0.742218	DDX3X
ENSG00000145623	797.015	0.225476	0.273592	0.824133	0.409864	0.742218	OSMR
ENSG00000181396	924.467	0.175429	0.212923	0.82391	0.409991	0.742218	OGFOD3
ENSG00000147471	2393.49	-0.183935	0.223154	-0.82425	0.409797	0.742218	PROSC
ENSG00000130382	481.45	-0.244577	0.29701	-0.823465	0.410244	0.742218	MLLT1
ENSG00000124243	329.867	-0.275971	0.335116	-0.82351	0.410218	0.742218	BCAS4
ENSG00000109381	1101.23	-0.278444	0.337796	-0.824296	0.409771	0.742218	ELF2
ENSG00000180190	541.66	-0.30003	0.3639	-0.824485	0.409664	0.742218	TDRP
ENSG00000161558	274.102	-0.441604	0.535864	-0.824098	0.409884	0.742218	TMEM143
ENSG00000182899	6460	0.194269	0.235996	0.823189	0.410401	0.742344	RPL35A
ENSG00000094975	1170.98	0.204512	0.248483	0.823044	0.410483	0.742356	SUCO
ENSG00000072682	1278.03	-0.322009	0.391338	-0.822843	0.410598	0.742428	P4HA2
ENSG00000148484	2303.35	0.190963	0.232225	0.822319	0.410896	0.742831	RSU1
ENSG00000174151	464.813	0.236469	0.287822	0.82158	0.411316	0.743008	CYB561D1
ENSG00000012983	1261.49	0.218756	0.266293	0.821485	0.41137	0.743008	MAP4K5
ENSG00000186063	483.239	0.21688	0.263862	0.821945	0.411108	0.743008	AIDA
ENSG00000173744	1029.62	0.194324	0.236467	0.821782	0.411201	0.743008	AGFG1
ENSG00000154529	96.7801	-0.716116	0.871488	-0.821716	0.411239	0.743008	CNTNAP3B
ENSG00000116586	1664.53	0.23957	0.291766	0.821101	0.411589	0.743267	LAMTOR2
ENSG00000156502	464.903	-0.244474	0.297835	-0.820837	0.411739	0.743267	SUPV3L1
ENSG00000011132	514.54	-0.299415	0.364712	-0.820964	0.411667	0.743267	APBA3
ENSG00000204138	2931.05	0.20328	0.247771	0.820434	0.411969	0.743546	PHACTR4
ENSG00000264538	138.465	0.33765	0.412075	0.819389	0.412565	0.743806	SUZ12P1
ENSG00000210195	99.7617	0.31815	0.388099	0.819765	0.41235	0.743806	MT-TT
ENSG00000144021	2393.19	-0.148711	0.181344	-0.820047	0.412189	0.743806	CIAO1
ENSG00000155506	3131.3	-0.220565	0.269143	-0.819507	0.412497	0.743806	LARP1
ENSG00000105726	1289.4	-0.230868	0.281601	-0.81984	0.412307	0.743806	ATP13A1
ENSG00000185019	362.12	-0.313338	0.382348	-0.819511	0.412495	0.743806	UBOX5
ENSG00000088448	2453.49	0.187887	0.229497	0.818692	0.412962	0.744387	ANKRD10
ENSG00000143387	649.552	0.301236	0.368331	0.817841	0.413448	0.744448	CTSK
ENSG00000176024	324.221	0.283759	0.346807	0.818205	0.41324	0.744448	ZNF613
ENSG00000164330	2301.63	0.279144	0.341307	0.817867	0.413433	0.744448	EBF1
ENSG00000141127	584.02	0.236734	0.289329	0.818217	0.413233	0.744448	PRPSAP2
ENSG00000100221	688.019	0.22678	0.277278	0.817879	0.413426	0.744448	JOSD1
ENSG00000035862	6299.07	0.199174	0.243434	0.818186	0.413251	0.744448	TIMP2
ENSG00000004776	145.439	0.390291	0.477491	0.817378	0.413712	0.744516	HSPB6
ENSG00000189266	1967.79	-0.163159	0.199609	-0.817394	0.413703	0.744516	PNRC2
ENSG00000196214	657.628	-0.247525	0.302809	-0.817431	0.413682	0.744516	ZNF766
ENSG00000109572	1680.59	0.192053	0.23508	0.816968	0.413947	0.744803	CLCN3
ENSG00000049323	1073.9	0.265435	0.325032	0.816641	0.414133	0.745003	LTBP1
ENSG00000183087	6840.75	-0.393304	0.481794	-0.816331	0.414311	0.745186	GAS6
ENSG00000138303	650.192	-0.173195	0.212383	-0.815484	0.414795	0.745922	ASCC1
ENSG00000085872	397.849	0.273005	0.335063	0.814789	0.415193	0.74631	CHERP
ENSG00000115310	11586.5	-0.212749	0.261199	-0.814511	0.415352	0.74631	RTN4
ENSG00000071243	610.425	-0.227127	0.278896	-0.814377	0.415429	0.74631	ING3
ENSG00000164169	325.281	-0.232093	0.284875	-0.814718	0.415234	0.74631	PRMT9
ENSG00000110619	422.108	-0.232312	0.285285	-0.814314	0.415465	0.74631	CARS
ENSG00000088280	433.622	-0.65333	0.802091	-0.814534	0.415339	0.74631	ASAP3
ENSG00000211455	583.361	0.226322	0.278033	0.814014	0.415637	0.746484	STK38L
ENSG00000134453	1980.11	0.175616	0.215823	0.813706	0.415813	0.746665	RBM17
ENSG00000259972	88.8783	-0.380794	0.468069	-0.813544	0.415906	0.746696	AC009120.6
ENSG00000078061	2092.28	-0.192153	0.236246	-0.813359	0.416012	0.74675	ARAF
ENSG00000198792	1815.54	0.171013	0.210307	0.813159	0.416127	0.74682	TMEM184B
ENSG00000154229	1313.67	-0.222485	0.273664	-0.812983	0.416228	0.746866	PRKCA
ENSG00000214087	1511.72	0.269837	0.332034	0.812678	0.416403	0.747045	ARL16
ENSG00000272888	1449.58	-0.321965	0.39639	-0.812243	0.416652	0.747356	AC013394.2
ENSG00000163162	932.547	0.179244	0.220931	0.811311	0.417187	0.74818	RNF149
ENSG00000197930	1150.15	0.228128	0.281283	0.811026	0.417351	0.748202	ERO1L
ENSG00000158062	582.148	0.175694	0.216619	0.811072	0.417324	0.748202	UBXN11
ENSG00000185432	2695.01	0.286835	0.353807	0.810709	0.417533	0.748322	METTL7A
ENSG00000038532	753.233	-0.209028	0.257854	-0.810645	0.417569	0.748322	CLEC16A
ENSG00000100288	54.3581	0.348793	0.430425	0.810346	0.417741	0.748494	CHKB
ENSG00000198515	332.282	0.426855	0.527025	0.809933	0.417979	0.748777	CNGA1
ENSG00000124786	787.153	-0.239276	0.295472	-0.809807	0.418051	0.748777	SLC35B3
ENSG00000134287	1973.48	-0.199893	0.246909	-0.809583	0.41818	0.748778	ARF3
ENSG00000148334	1715.19	-0.207633	0.256482	-0.809543	0.418203	0.748778	PTGES2
ENSG00000182648	264.986	0.363986	0.449825	0.809173	0.418416	0.748817	LINC01006
ENSG00000157554	1591.03	0.229422	0.283588	0.808997	0.418517	0.748817	ERG
ENSG00000169418	7636.27	-0.261425	0.323144	-0.809004	0.418513	0.748817	NPR1
ENSG00000163864	241.003	-0.322575	0.398745	-0.808977	0.418528	0.748817	NMNAT3
ENSG00000117308	824.768	0.293835	0.36338	0.808616	0.418736	0.74901	GALE
ENSG00000162928	618.195	-0.2888	0.357193	-0.808527	0.418787	0.74901	PEX13
ENSG00000100292	988.611	0.440724	0.545474	0.807966	0.41911	0.749378	HMOX1
ENSG00000168461	3712.78	0.197485	0.244441	0.807905	0.419145	0.749378	RAB31
ENSG00000068323	1247.4	0.214071	0.265217	0.807151	0.419579	0.749883	TFE3
ENSG00000143013	833.775	0.204322	0.253112	0.807236	0.419531	0.749883	LMO4
ENSG00000146066	1648.1	0.222101	0.275298	0.806764	0.419802	0.750146	HIGD2A
ENSG00000063241	1371.28	0.273071	0.338744	0.806127	0.42017	0.750533	ISOC2
ENSG00000213753	1028.11	0.2414	0.299457	0.806125	0.420171	0.750533	CENPBD1P1
ENSG00000100767	1200.06	0.290438	0.360483	0.805692	0.420421	0.750843	PAPLN
ENSG00000123975	492.132	0.417428	0.518213	0.805515	0.420523	0.75089	CKS2
ENSG00000125995	2610.97	0.203089	0.252224	0.805193	0.420708	0.75095	ROMO1
ENSG00000137575	5524.03	0.146913	0.182439	0.80527	0.420664	0.75095	SDCBP
ENSG00000144724	2357.71	0.182426	0.226656	0.804857	0.420902	0.75116	PTPRG
ENSG00000148426	319.118	0.356099	0.442635	0.804498	0.421109	0.751258	PROSER2
ENSG00000157978	950.294	-0.228488	0.283968	-0.804628	0.421035	0.751258	LDLRAP1
ENSG00000227097	852.643	1.15352	1.44008	0.80101	0.423126	0.751466	RPS28P7
ENSG00000180155	539.855	0.33063	0.41186	0.802774	0.422105	0.751466	LYNX1
ENSG00000224032	363.945	0.329644	0.411194	0.801676	0.42274	0.751466	EPB41L4A-AS1
ENSG00000196839	210.605	0.323779	0.402875	0.80367	0.421587	0.751466	ADA
ENSG00000280433	74.7449	0.308974	0.385051	0.802424	0.422308	0.751466	TMEM1
ENSG00000147650	299.31	0.289349	0.360365	0.802933	0.422014	0.751466	LRP12
ENSG00000176454	322.951	0.287894	0.358513	0.803021	0.421963	0.751466	LPCAT4
ENSG00000157240	1287.68	0.266111	0.331764	0.802109	0.42249	0.751466	FZD1
ENSG00000154188	607.518	0.246491	0.307219	0.802328	0.422363	0.751466	ANGPT1
ENSG00000157510	1669.21	0.237633	0.296583	0.801234	0.422996	0.751466	AFAP1L1
ENSG00000136158	509.119	0.235597	0.294218	0.800755	0.423273	0.751466	SPRY2
ENSG00000064490	871.818	0.227083	0.283652	0.800568	0.423382	0.751466	RFXANK
ENSG00000109046	2994.67	0.220757	0.275776	0.800495	0.423424	0.751466	WSB1
ENSG00000154133	2987.66	0.217169	0.270347	0.803299	0.421802	0.751466	ROBO4
ENSG00000071859	1502.69	0.1977	0.245974	0.803745	0.421544	0.751466	FAM50A
ENSG00000139641	3997.13	0.185466	0.231693	0.800482	0.423432	0.751466	ESYT1
ENSG00000263465	1954.47	0.179079	0.223095	0.802703	0.422147	0.751466	SRSF8
ENSG00000143545	3058.44	0.168951	0.210823	0.801385	0.422909	0.751466	RAB13
ENSG00000109270	1528.03	0.16154	0.201001	0.803676	0.421584	0.751466	LAMTOR3
ENSG00000135404	23611.9	-0.126038	0.156773	-0.80395	0.421426	0.751466	CD63
ENSG00000127022	14835.4	-0.168308	0.210231	-0.800585	0.423372	0.751466	CANX
ENSG00000198060	989.43	-0.198121	0.24737	-0.800908	0.423185	0.751466	MARCH5
ENSG00000172046	1241.97	-0.19837	0.247053	-0.802944	0.422007	0.751466	USP19
ENSG00000182173	667.437	-0.207955	0.259747	-0.800605	0.42336	0.751466	TSEN54
ENSG00000005007	1601.33	-0.209339	0.260822	-0.802612	0.422199	0.751466	UPF1
ENSG00000204228	756.195	-0.219661	0.274347	-0.800669	0.423324	0.751466	HSD17B8
ENSG00000165152	934.087	-0.241618	0.301668	-0.800938	0.423167	0.751466	TMEM246
ENSG00000157106	1018.57	-0.2544	0.317466	-0.801345	0.422932	0.751466	SMG1
ENSG00000105519	292.454	-0.386895	0.482549	-0.801774	0.422684	0.751466	CAPS
ENSG00000214367	324.458	0.281524	0.351755	0.80034	0.423514	0.751477	HAUS3
ENSG00000050426	1006.71	-0.189365	0.236714	-0.799971	0.423727	0.751644	LETMD1
ENSG00000069966	1483.03	-0.28197	0.352549	-0.799803	0.423825	0.751644	GNB5
ENSG00000114315	1793.33	-0.323496	0.404479	-0.799783	0.423836	0.751644	HES1
ENSG00000169026	183.739	0.416226	0.520652	0.799432	0.42404	0.751735	MFSD7
ENSG00000076242	925.598	0.203471	0.254481	0.799554	0.423969	0.751735	MLH1
ENSG00000162076	842.669	-0.189362	0.237006	-0.798974	0.424305	0.751935	FLYWCH2
ENSG00000196975	3337.63	-0.317207	0.396997	-0.799018	0.42428	0.751935	ANXA4
ENSG00000106771	5290.73	-0.230327	0.288553	-0.798213	0.424747	0.752583	TMEM245
ENSG00000122484	772.524	0.258689	0.324148	0.798057	0.424838	0.752609	RPAP2
ENSG00000213516	473.496	0.256138	0.321057	0.797797	0.424989	0.752741	RBMXL1
ENSG00000142892	1897.67	-0.195938	0.245702	-0.797461	0.425183	0.752951	PIGK
ENSG00000167874	927.797	0.376665	0.472633	0.79695	0.42548	0.753095	TMEM88
ENSG00000109861	5043.89	0.365566	0.458593	0.797148	0.425365	0.753095	CTSC
ENSG00000145332	527.223	0.226054	0.283657	0.796927	0.425494	0.753095	KLHL8
ENSG00000241468	1890.44	0.164002	0.20584	0.796745	0.425599	0.753148	ATP5J2
ENSG00000134504	430.522	0.320276	0.402232	0.796248	0.425888	0.753366	KCTD1
ENSG00000172922	1058.2	0.1969	0.247352	0.796033	0.426013	0.753366	RNASEH2C
ENSG00000153201	1659.4	0.169389	0.212711	0.796332	0.425839	0.753366	RANBP2
ENSG00000152795	3904.52	-0.208202	0.261557	-0.796008	0.426028	0.753366	HNRNPDL
ENSG00000160124	107.339	0.489996	0.615816	0.795687	0.426214	0.753561	CCDC58
ENSG00000162545	858.579	0.289312	0.363857	0.795125	0.426541	0.754003	CAMK2N1
ENSG00000132688	10295.6	0.295109	0.371351	0.79469	0.426794	0.754056	NES
ENSG00000078124	664.82	0.225196	0.283428	0.794543	0.426879	0.754056	ACER3
ENSG00000137070	590.83	0.209704	0.263953	0.794477	0.426918	0.754056	IL11RA
ENSG00000100029	1010.54	0.187372	0.235869	0.794391	0.426968	0.754056	PES1
ENSG00000196998	1511.9	-0.149067	0.187664	-0.794329	0.427004	0.754056	WDR45
ENSG00000088812	1180.9	-0.197611	0.248819	-0.794197	0.427081	0.754056	ATRN
ENSG00000198715	1304.51	-0.218871	0.275603	-0.794155	0.427105	0.754056	C1orf85
ENSG00000176473	464.438	0.212004	0.267235	0.793324	0.427589	0.754641	WDR25
ENSG00000196151	644.827	-0.263948	0.332691	-0.793371	0.427561	0.754641	WDSUB1
ENSG00000168495	326.765	-0.303918	0.383258	-0.792985	0.427787	0.754854	POLR3D
ENSG00000171824	750.348	0.216595	0.273236	0.792702	0.427952	0.754876	EXOSC10
ENSG00000142875	1113.45	0.193727	0.244369	0.792767	0.427914	0.754876	PRKACB
ENSG00000153391	301.078	0.256727	0.323948	0.792495	0.428072	0.754883	INO80C
ENSG00000119048	2127.46	-0.139788	0.176416	-0.79238	0.428139	0.754883	UBE2B
ENSG00000116212	571.306	-0.241753	0.305127	-0.792302	0.428185	0.754883	LRRC42
ENSG00000211818	66.5442	-0.544652	0.687697	-0.791994	0.428364	0.755064	TRAV39
ENSG00000155229	1006.14	-0.183445	0.231727	-0.791642	0.428569	0.755073	MMS19
ENSG00000139370	452.501	-0.211845	0.26768	-0.791411	0.428704	0.755073	SLC15A4
ENSG00000116198	1122.56	-0.24101	0.304387	-0.791788	0.428484	0.755073	CEP104
ENSG00000249592	80.0494	-0.341001	0.430811	-0.791532	0.428633	0.755073	RP11-440L14.1
ENSG00000213563	612.461	-0.448921	0.567299	-0.791331	0.428751	0.755073	C8orf82
ENSG00000083828	159.602	0.313871	0.396812	0.790983	0.428954	0.755077	ZNF586
ENSG00000038358	572.499	0.301591	0.38169	0.790147	0.429442	0.755077	EDC4
ENSG00000214026	127.78	0.255247	0.322719	0.790926	0.428987	0.755077	MRPL23
ENSG00000169744	3234.56	0.247516	0.312983	0.790827	0.429045	0.755077	LDB2
ENSG00000074755	562.93	0.22798	0.288419	0.790446	0.429267	0.755077	ZZEF1
ENSG00000174059	7820.14	0.212328	0.268657	0.79033	0.429335	0.755077	CD34
ENSG00000145907	3015.1	0.195588	0.247508	0.790232	0.429393	0.755077	G3BP1
ENSG00000136448	1652.04	-0.194004	0.245417	-0.790507	0.429232	0.755077	NMT1
ENSG00000110911	992.489	-0.219082	0.277124	-0.790555	0.429204	0.755077	SLC11A2
ENSG00000176871	1779.88	-0.200151	0.25337	-0.789953	0.429555	0.755142	WSB2
ENSG00000115947	1072.76	-0.25016	0.316822	-0.789592	0.429766	0.755379	ORC4
ENSG00000167637	185.207	0.343202	0.435101	0.788787	0.430237	0.755536	ZNF283
ENSG00000164023	563.241	0.28718	0.364144	0.788643	0.430321	0.755536	SGMS2
ENSG00000047315	1484.99	0.206833	0.262145	0.789003	0.43011	0.755536	POLR2B
ENSG00000124523	625.025	0.200344	0.253959	0.788884	0.43018	0.755536	SIRT5
ENSG00000172428	1995.55	0.170914	0.216705	0.788693	0.430291	0.755536	MYEOV2
ENSG00000114019	2806.51	-0.236395	0.299795	-0.788523	0.430391	0.755536	AMOTL2
ENSG00000069248	807.593	-0.349919	0.443708	-0.788624	0.430332	0.755536	NUP133
ENSG00000165264	2353.1	-0.165446	0.210035	-0.787707	0.430868	0.75617	NDUFB6
ENSG00000013561	1746.81	-0.17725	0.225039	-0.787644	0.430905	0.75617	RNF14
ENSG00000119707	2016.32	0.163255	0.207347	0.787355	0.431074	0.756332	RBM25
ENSG00000237973	156.704	0.325486	0.413534	0.787085	0.431232	0.756475	MIR6723
ENSG00000117500	2823.46	-0.240345	0.305457	-0.786836	0.431378	0.756596	TMED5
ENSG00000231925	975.076	0.295715	0.376212	0.786034	0.431848	0.756748	TAPBP
ENSG00000054148	4323.22	0.227113	0.288853	0.786256	0.431717	0.756748	PHPT1
ENSG00000169967	2014.2	0.179222	0.227979	0.786132	0.43179	0.756748	MAP3K2
ENSG00000177728	1730.48	-0.147166	0.187212	-0.786092	0.431813	0.756748	KIAA0195
ENSG00000162407	21493.9	-0.211823	0.26934	-0.78645	0.431604	0.756748	PPAP2B
ENSG00000092978	375.58	0.242618	0.308987	0.785204	0.432334	0.757008	GPATCH2
ENSG00000101882	697.273	0.234503	0.298781	0.784866	0.432532	0.757008	NKAP
ENSG00000162654	3245.62	0.210246	0.267858	0.784916	0.432503	0.757008	GBP4
ENSG00000072958	2256.5	0.204876	0.261004	0.784954	0.43248	0.757008	AP1M1
ENSG00000134324	910.137	0.199719	0.254332	0.78527	0.432295	0.757008	LPIN1
ENSG00000105583	1972.16	-0.164991	0.210138	-0.785156	0.432362	0.757008	WDR83OS
ENSG00000255198	167.237	-0.254303	0.323952	-0.785001	0.432453	0.757008	SNHG9
ENSG00000267107	264.974	-0.361521	0.460987	-0.784234	0.432903	0.757523	PCAT19
ENSG00000161904	1200.32	-0.266807	0.340371	-0.78387	0.433117	0.757762	LEMD2
ENSG00000225733	3537.48	-0.176825	0.225727	-0.783359	0.433416	0.758152	FGD5-AS1
ENSG00000143333	482.534	0.320083	0.408688	0.783197	0.433512	0.758185	RGS16
ENSG00000224051	778.874	-0.240069	0.306583	-0.783046	0.4336	0.758206	CPTP
ENSG00000122643	757.749	0.223047	0.284913	0.782858	0.433711	0.758264	NT5C3A
ENSG00000156298	4524.42	0.24093	0.307916	0.782452	0.433949	0.758379	TSPAN7
ENSG00000149485	1474.55	0.238915	0.305349	0.782433	0.43396	0.758379	FADS1
ENSG00000173581	220.209	-0.271895	0.347534	-0.782354	0.434007	0.758379	CCDC106
ENSG00000149179	1148.72	-0.235997	0.301739	-0.782123	0.434142	0.758482	C11orf49
ENSG00000196976	708.985	0.248169	0.317583	0.781431	0.434549	0.759059	LAGE3
ENSG00000102796	847.676	0.282353	0.361726	0.780571	0.435055	0.759076	DHRS12
ENSG00000106991	22278.7	0.269459	0.345297	0.780369	0.435174	0.759076	ENG
ENSG00000090097	1561.62	0.197298	0.252588	0.781109	0.434739	0.759076	PCBP4
ENSG00000173153	1007.73	0.192223	0.246314	0.780399	0.435156	0.759076	ESRRA
ENSG00000132780	1071.15	0.189833	0.243132	0.780784	0.43493	0.759076	NASP
ENSG00000113758	1729.34	-0.171527	0.219651	-0.780907	0.434857	0.759076	DBN1
ENSG00000173141	2409.94	-0.180176	0.230861	-0.780452	0.435125	0.759076	MRPL57
ENSG00000135315	332.318	-0.278434	0.356418	-0.781201	0.434684	0.759076	CEP162
ENSG00000106077	707.723	0.221982	0.284608	0.779958	0.435415	0.759095	ABHD11
ENSG00000132967	881.152	0.188071	0.241128	0.779963	0.435413	0.759095	HMGB1P5
ENSG00000033627	2259.68	-0.167312	0.214506	-0.779987	0.435399	0.759095	ATP6V0A1
ENSG00000068745	2176.79	-0.183398	0.235229	-0.779657	0.435593	0.759137	IP6K2
ENSG00000137274	1088.18	-0.611597	0.784415	-0.779685	0.435576	0.759137	BPHL
ENSG00000184182	463.031	0.203189	0.260758	0.779224	0.435848	0.759447	UBE2F
ENSG00000102309	831.105	-0.161408	0.20718	-0.77907	0.435938	0.759471	PIN4
ENSG00000198752	917.583	0.279571	0.359129	0.77847	0.436292	0.759604	CDC42BPB
ENSG00000095002	491.763	0.254343	0.326613	0.77873	0.436139	0.759604	MSH2
ENSG00000108773	539.215	0.249615	0.32067	0.778418	0.436323	0.759604	KAT2A
ENSG00000168092	2916.09	-0.205043	0.263398	-0.778453	0.436302	0.759604	PAFAH1B2
ENSG00000187134	205.081	0.382743	0.4925	0.777143	0.437074	0.759659	AKR1C1
ENSG00000167261	288.991	0.357807	0.461003	0.776148	0.437661	0.759659	DPEP2
ENSG00000101331	546.28	0.328392	0.423077	0.776199	0.437631	0.759659	CCM2L
ENSG00000158792	333.441	0.304375	0.392079	0.776311	0.437565	0.759659	SPATA2L
ENSG00000234851	86.4793	0.284346	0.365805	0.777315	0.436973	0.759659	RP11-3P17.3
ENSG00000044090	717.38	0.260726	0.335576	0.776952	0.437187	0.759659	CUL7
ENSG00000141577	332.363	0.228376	0.293577	0.777908	0.436623	0.759659	CEP131
ENSG00000089916	1020.96	0.1979	0.254524	0.777528	0.436847	0.759659	GPATCH2L
ENSG00000169756	1209.76	0.193472	0.249147	0.776538	0.437431	0.759659	LIMS1
ENSG00000107829	1100.74	0.175762	0.226404	0.776319	0.437561	0.759659	FBXW4
ENSG00000116747	3645.28	0.155405	0.199803	0.777791	0.436692	0.759659	TROVE2
ENSG00000090686	1025.13	0.146881	0.18899	0.777188	0.437048	0.759659	USP48
ENSG00000122257	1443.95	0.14351	0.184727	0.776878	0.437231	0.759659	RBBP6
ENSG00000101997	521.108	-0.235362	0.302806	-0.777269	0.437	0.759659	CCDC22
ENSG00000108679	17183.6	-0.237004	0.305359	-0.776149	0.437661	0.759659	LGALS3BP
ENSG00000124313	289.072	-0.239739	0.30836	-0.777464	0.436885	0.759659	IQSEC2
ENSG00000197114	153.012	-0.322011	0.414329	-0.777186	0.437049	0.759659	ZGPAT
ENSG00000185246	501.914	0.274103	0.353251	0.775943	0.437783	0.759666	PRPF39
ENSG00000159314	98.3519	-0.457259	0.589341	-0.775881	0.437819	0.759666	ARHGAP27
ENSG00000213533	89.8578	0.277788	0.358443	0.774983	0.43835	0.760357	TMEM110
ENSG00000119673	746.43	-0.204089	0.263358	-0.774947	0.438371	0.760357	ACOT2
ENSG00000144635	933.026	-0.227026	0.293116	-0.774528	0.438619	0.760578	DYNC1LI1
ENSG00000187098	984.626	-0.388442	0.501558	-0.77447	0.438653	0.760578	MITF
ENSG00000117335	8359.75	-0.152499	0.196956	-0.77428	0.438765	0.76064	CD46
ENSG00000223482	250.635	0.266566	0.344655	0.77343	0.439268	0.760974	NUTM2A-AS1
ENSG00000182481	1304.71	0.239686	0.309845	0.773568	0.439186	0.760974	KPNA2
ENSG00000136936	699.528	-0.171518	0.221728	-0.773552	0.439196	0.760974	XPA
ENSG00000111275	5127.79	-0.207909	0.268859	-0.773303	0.439343	0.760974	ALDH2
ENSG00000159445	617.897	-0.24569	0.317536	-0.773739	0.439085	0.760974	THEM4
ENSG00000227057	370.934	0.225244	0.291533	0.772619	0.439748	0.761408	WDR46
ENSG00000178719	674.723	0.176127	0.227927	0.772735	0.439679	0.761408	GRINA
ENSG00000169583	143.644	0.498235	0.646242	0.770972	0.440723	0.762038	CLIC3
ENSG00000100058	482.098	0.24916	0.323196	0.770925	0.440751	0.762038	CRYBB2P1
ENSG00000163374	709.862	0.220237	0.285453	0.771537	0.440389	0.762038	YY1AP1
ENSG00000115053	6257.58	0.177093	0.22994	0.770171	0.441199	0.762038	NCL
ENSG00000115561	4186.81	0.157405	0.204468	0.769828	0.441402	0.762038	CHMP3
ENSG00000124172	5774.28	0.148515	0.192961	0.769662	0.441501	0.762038	ATP5E
ENSG00000078304	1827.13	0.131846	0.171031	0.770891	0.440772	0.762038	PPP2R5C
ENSG00000048544	1387.39	-0.154547	0.200639	-0.770276	0.441136	0.762038	MRPS10
ENSG00000111669	23117.1	-0.159048	0.206276	-0.771044	0.440681	0.762038	TPI1
ENSG00000062485	1966.44	-0.172019	0.22349	-0.769696	0.44148	0.762038	CS
ENSG00000132792	1265.1	-0.211688	0.274828	-0.770256	0.441148	0.762038	CTNNBL1
ENSG00000121864	581.213	-0.212746	0.276183	-0.770309	0.441117	0.762038	ZNF639
ENSG00000197712	1810.39	-0.214835	0.279083	-0.769788	0.441426	0.762038	FAM114A1
ENSG00000172159	2139.03	-0.239093	0.309857	-0.771623	0.440338	0.762038	FRMD3
ENSG00000128567	62086.7	-0.267864	0.347645	-0.770512	0.440996	0.762038	PODXL
ENSG00000109846	8906.06	-0.274536	0.356017	-0.771131	0.440629	0.762038	CRYAB
ENSG00000126005	501.193	-0.317108	0.411253	-0.771078	0.440661	0.762038	MMP24-AS1
ENSG00000085382	365.375	-0.63039	0.818397	-0.770274	0.441137	0.762038	HACE1
ENSG00000055044	1041.19	-0.129617	0.168493	-0.769269	0.441733	0.762307	NOP58
ENSG00000243156	182.262	0.297506	0.387038	0.768676	0.442086	0.762516	MICAL3
ENSG00000178988	1914.12	0.17008	0.221313	0.768501	0.442189	0.762516	MRFAP1L1
ENSG00000089280	2398.21	0.166379	0.21656	0.768285	0.442318	0.762516	FUS
ENSG00000166855	974.933	-0.217015	0.282236	-0.768912	0.441945	0.762516	CLPX
ENSG00000233237	285.677	-0.298387	0.388354	-0.768337	0.442287	0.762516	LINC00472
ENSG00000118194	3825.84	-0.374629	0.487529	-0.768423	0.442236	0.762516	TNNT2
ENSG00000114391	4759.98	0.183311	0.238803	0.767624	0.44271	0.762993	RPL24
ENSG00000211460	1876	-0.192621	0.25097	-0.767507	0.44278	0.762993	TSN
ENSG00000008710	1100.32	-0.216464	0.282063	-0.767429	0.442826	0.762993	PKD1
ENSG00000167244	1512.74	0.764653	0.996574	0.767282	0.442914	0.76301	IGF2
ENSG00000110955	19890.4	-0.134318	0.175098	-0.767098	0.443023	0.763066	ATP5B
ENSG00000269439	63.2297	0.396515	0.517024	0.766919	0.44313	0.76307	CTD-3131K8.2
ENSG00000259494	609.578	0.235234	0.306804	0.766724	0.443246	0.76307	MRPL46
ENSG00000254470	449.974	0.234931	0.306417	0.766704	0.443257	0.76307	AP5B1
ENSG00000116670	904.268	0.2354	0.307108	0.766505	0.443376	0.763141	MAD2L2
ENSG00000168938	1215.78	0.180195	0.235258	0.765947	0.443708	0.763579	PPIC
ENSG00000154027	236.871	0.409342	0.534908	0.765256	0.444119	0.763622	AK5
ENSG00000106400	2475.08	0.21392	0.279498	0.765372	0.44405	0.763622	ZNHIT1
ENSG00000163466	9127.31	0.15253	0.19923	0.765597	0.443916	0.763622	ARPC2
ENSG00000168936	2676.5	-0.208093	0.271773	-0.765685	0.443864	0.763622	TMEM129
ENSG00000169718	1457.31	-0.32727	0.427606	-0.765354	0.44406	0.763622	DUS1L
ENSG00000111481	3637.21	-0.120265	0.157228	-0.764908	0.444327	0.763713	COPZ1
ENSG00000138592	1828.17	-0.204112	0.266814	-0.764997	0.444273	0.763713	USP8
ENSG00000160299	947.666	0.237031	0.310342	0.763773	0.445002	0.764342	PCNT
ENSG00000188186	3995.37	0.212142	0.277802	0.763644	0.445079	0.764342	LAMTOR4
ENSG00000132424	2867.63	0.19011	0.248906	0.76378	0.444998	0.764342	PNISR
ENSG00000100814	463.685	-0.193967	0.253984	-0.763698	0.445047	0.764342	CCNB1IP1
ENSG00000166780	127.374	-0.283473	0.371046	-0.763983	0.444877	0.764342	C16orf45
ENSG00000155729	392.244	-0.191162	0.250379	-0.763493	0.44517	0.764364	KCTD18
ENSG00000261236	586.017	0.157697	0.206659	0.763079	0.445417	0.764655	BOP1
ENSG00000006607	960.056	0.2017	0.264573	0.762362	0.445844	0.764765	FARP2
ENSG00000170242	2163.18	0.149	0.195452	0.762335	0.44586	0.764765	USP47
ENSG00000020426	554.757	-0.19097	0.250511	-0.762322	0.445868	0.764765	MNAT1
ENSG00000141279	1438.19	-0.195349	0.256111	-0.762753	0.445611	0.764765	NPEPPS
ENSG00000188641	709.704	-0.257068	0.337183	-0.7624	0.445822	0.764765	DPYD
ENSG00000173020	737.596	0.291454	0.382443	0.762084	0.44601	0.764837	ADRBK1
ENSG00000138642	552.087	0.252161	0.330924	0.761992	0.446065	0.764837	HERC6
ENSG00000089053	2806.89	0.193407	0.254108	0.761121	0.446585	0.765596	ANAPC5
ENSG00000055917	1569.47	-0.160471	0.210974	-0.760621	0.446883	0.765845	PUM2
ENSG00000168090	5548.63	-0.179346	0.235789	-0.760618	0.446885	0.765845	COPS6
ENSG00000261269	443.426	-0.310323	0.408101	-0.760408	0.447011	0.765927	RP11-389C8.2
ENSG00000177058	247.504	-0.358383	0.471404	-0.760246	0.447107	0.76596	SLC38A9
ENSG00000110711	2016.11	0.167983	0.221113	0.759716	0.447425	0.766213	AIP
ENSG00000166508	1014.8	-0.211357	0.278386	-0.759221	0.44772	0.766213	MCM7
ENSG00000198954	948.238	-0.223424	0.294243	-0.759318	0.447662	0.766213	KIAA1279
ENSG00000182013	363.615	-0.253404	0.333493	-0.759848	0.447346	0.766213	PNMAL1
ENSG00000120093	302.631	-0.28399	0.374042	-0.759245	0.447706	0.766213	HOXB3
ENSG00000144655	581.572	-0.289147	0.380667	-0.759579	0.447506	0.766213	CSRNP1
ENSG00000178096	362.401	-0.279545	0.368394	-0.758819	0.447961	0.766492	BOLA1
ENSG00000121769	1138.98	0.372198	0.490949	0.758118	0.44838	0.766944	FABP3
ENSG00000187189	537.022	0.21111	0.278424	0.758231	0.448313	0.766944	TSPYL4
ENSG00000175048	410.712	0.286116	0.37761	0.757703	0.448629	0.767051	ZDHHC14
ENSG00000167904	372.056	0.2048	0.270296	0.757688	0.448638	0.767051	TMEM68
ENSG00000117758	1465.49	0.164968	0.217743	0.757624	0.448676	0.767051	STX12
ENSG00000131788	843.833	0.260871	0.344513	0.757216	0.448921	0.767204	PIAS3
ENSG00000165813	1312.2	0.163965	0.216526	0.757253	0.448898	0.767204	CCDC186
ENSG00000171428	179.304	0.333846	0.441339	0.756439	0.449386	0.767371	NAT1
ENSG00000131653	327.849	0.204497	0.270443	0.756156	0.449555	0.767371	TRAF7
ENSG00000167491	794.029	0.198353	0.262307	0.756186	0.449538	0.767371	GATAD2A
ENSG00000067167	6328.6	0.16265	0.214977	0.756592	0.449294	0.767371	TRAM1
ENSG00000169599	1275.98	-0.147551	0.195057	-0.756451	0.449379	0.767371	NFU1
ENSG00000152102	2060.28	-0.168223	0.222475	-0.756145	0.449562	0.767371	FAM168B
ENSG00000110422	3344.5	-0.240745	0.318318	-0.756303	0.449468	0.767371	HIPK3
ENSG00000168298	476.47	0.224056	0.29658	0.755466	0.44997	0.767575	HIST1H1E
ENSG00000123415	874.105	-0.177982	0.235534	-0.755653	0.449857	0.767575	SMUG1
ENSG00000165655	1122.31	-0.179736	0.237926	-0.755427	0.449993	0.767575	ZNF503
ENSG00000183340	286.602	-0.210984	0.279181	-0.755726	0.449814	0.767575	JRKL
ENSG00000176624	435.579	0.256166	0.339299	0.754988	0.450256	0.767892	MEX3C
ENSG00000204392	411.695	0.220057	0.29159	0.754679	0.450441	0.767943	LSM2
ENSG00000122218	4039.85	-0.185047	0.245167	-0.754779	0.450381	0.767943	COPA
ENSG00000117318	8330.54	0.248439	0.329263	0.75453	0.450531	0.767963	ID3
ENSG00000164733	29576.2	0.231446	0.307114	0.753616	0.45108	0.768766	CTSB
ENSG00000131848	117.43	0.408292	0.542082	0.753192	0.451335	0.768989	ZSCAN5A
ENSG00000030066	736.605	0.201085	0.266996	0.753139	0.451366	0.768989	NUP160
ENSG00000255462	59.5397	-0.352619	0.468417	-0.752788	0.451577	0.769215	RP11-483L5.1
ENSG00000103496	789.377	0.169742	0.225653	0.752226	0.451915	0.769658	STX4
ENSG00000243667	52.5757	0.336192	0.447226	0.751729	0.452214	0.770035	WDR92
ENSG00000143554	599.35	0.273558	0.364063	0.751403	0.45241	0.770236	SLC27A3
ENSG00000110367	1164.9	0.245679	0.327224	0.7508	0.452773	0.770397	DDX6
ENSG00000108622	1967.65	0.240689	0.320589	0.750769	0.452791	0.770397	ICAM2
ENSG00000166444	555.664	0.235327	0.313465	0.750728	0.452817	0.770397	ST5
ENSG00000127957	66.2301	-0.342338	0.455853	-0.750982	0.452664	0.770397	PMS2P3
ENSG00000181222	715.492	-0.18195	0.242494	-0.750328	0.453057	0.770673	POLR2A
ENSG00000198055	482.435	-0.320523	0.427263	-0.750177	0.453148	0.770695	GRK6
ENSG00000128394	154.202	0.344791	0.459786	0.749894	0.453318	0.77073	APOBEC3F
ENSG00000128309	1808.51	-0.264826	0.353155	-0.749884	0.453324	0.77073	MPST
ENSG00000179222	2563	-0.149311	0.199204	-0.74954	0.453532	0.770817	MAGED1
ENSG00000256060	283.597	-0.244051	0.325553	-0.749649	0.453466	0.770817	TRAPPC2B
ENSG00000174718	2114.89	0.176851	0.236116	0.749	0.453857	0.770972	KIAA1551
ENSG00000135828	776.243	-0.211355	0.282182	-0.749002	0.453856	0.770972	RNASEL
ENSG00000001461	1524.14	-0.258078	0.34455	-0.749029	0.45384	0.770972	NIPAL3
ENSG00000106992	354.56	0.260388	0.348203	0.747805	0.454578	0.771665	AK1
ENSG00000197724	610.4	0.243091	0.325033	0.747897	0.454522	0.771665	PHF2
ENSG00000105393	1050.79	0.189999	0.254014	0.747985	0.454469	0.771665	BABAM1
ENSG00000197530	923.228	-0.198963	0.266051	-0.747838	0.454558	0.771665	MIB2
ENSG00000155252	747.196	-0.215505	0.288298	-0.747508	0.454757	0.771709	PI4K2A
ENSG00000100605	147.325	-0.229869	0.307516	-0.747503	0.45476	0.771709	ITPK1
ENSG00000074621	237.721	-0.291824	0.390575	-0.747165	0.454964	0.771923	SLC24A1
ENSG00000119723	404.649	0.207165	0.277338	0.746978	0.455077	0.771982	COQ6
ENSG00000170248	2508.87	-0.207595	0.278021	-0.74669	0.455251	0.772144	PDCD6IP
ENSG00000255737	91.5287	0.298512	0.399942	0.746388	0.455433	0.772217	AGAP2-AS1
ENSG00000162714	818.766	-0.234072	0.313618	-0.74636	0.45545	0.772217	ZNF496
ENSG00000157827	763.659	0.179957	0.24134	0.745658	0.455874	0.772538	FMNL2
ENSG00000136514	237.445	-0.348196	0.466914	-0.745739	0.455825	0.772538	RTP4
ENSG00000240370	78.8752	-0.522887	0.701124	-0.745785	0.455797	0.772538	RPL13P5
ENSG00000105971	1974.25	0.232652	0.312091	0.745464	0.455991	0.772604	CAV2
ENSG00000155096	2034.59	0.197085	0.264485	0.745163	0.456173	0.77278	AZIN1
ENSG00000115677	7703.52	-0.144669	0.194217	-0.744882	0.456343	0.772814	HDLBP
ENSG00000117525	2354.38	-0.347496	0.466555	-0.744812	0.456385	0.772814	F3
ENSG00000276170	135.921	-0.361608	0.485611	-0.744645	0.456486	0.772814	AC124789.1
ENSG00000166448	853.616	-0.411087	0.552082	-0.744612	0.456506	0.772814	TMEM130
ENSG00000176783	1496.48	0.201321	0.270555	0.744103	0.456814	0.773045	RUFY1
ENSG00000175701	1022.34	0.193807	0.260494	0.743998	0.456878	0.773045	LINC00116
ENSG00000132388	1367.2	0.175193	0.23544	0.744112	0.456809	0.773045	UBE2G1
ENSG00000113578	19147.7	0.328652	0.442182	0.74325	0.457331	0.773177	FGF1
ENSG00000086062	1650.27	0.280217	0.377227	0.742835	0.457582	0.773177	B4GALT1
ENSG00000204463	753.145	0.220927	0.29738	0.742913	0.457534	0.773177	BAG6
ENSG00000082258	907.566	0.168764	0.227048	0.743296	0.457303	0.773177	CCNT2
ENSG00000100941	1352.1	0.163241	0.219751	0.742846	0.457575	0.773177	PNN
ENSG00000177963	3268.12	0.15796	0.212497	0.743351	0.457269	0.773177	RIC8A
ENSG00000126777	5995.46	0.111328	0.149735	0.743503	0.457177	0.773177	KTN1
ENSG00000146085	1866.6	-0.198132	0.266694	-0.74292	0.45753	0.773177	MUT
ENSG00000170759	5882.71	-0.179945	0.242323	-0.742581	0.457735	0.773304	KIF5B
ENSG00000272886	1065.54	0.183148	0.246735	0.742284	0.457915	0.7734	DCP1A
ENSG00000078369	5022.6	-0.166863	0.224814	-0.742229	0.457949	0.7734	GNB1
ENSG00000064999	1657.91	0.224117	0.302072	0.741933	0.458128	0.77357	ANKS1A
ENSG00000069667	678.506	0.238574	0.321762	0.741461	0.458414	0.773921	RORA
ENSG00000145331	134.279	0.37373	0.504577	0.74068	0.458887	0.774116	TRMT10A
ENSG00000147642	288.767	0.330119	0.445954	0.740254	0.459146	0.774116	SYBU
ENSG00000172059	806.821	0.308459	0.416688	0.740264	0.45914	0.774116	KLF11
ENSG00000161281	2684.32	0.304213	0.410706	0.740708	0.458871	0.774116	COX7A1
ENSG00000083544	478.737	0.210645	0.284279	0.740981	0.458705	0.774116	TDRD3
ENSG00000177576	353.1	0.180628	0.243888	0.740616	0.458927	0.774116	C18orf32
ENSG00000137547	1453.84	0.147554	0.199298	0.74037	0.459075	0.774116	MRPL15
ENSG00000196352	1402.06	-0.210092	0.283867	-0.740108	0.459235	0.774116	CD55
ENSG00000239779	168.793	-0.266565	0.360139	-0.740173	0.459195	0.774116	WBP1
ENSG00000090971	279.616	0.292709	0.395848	0.739446	0.459636	0.77466	NAT14
ENSG00000128581	917.254	-0.171898	0.232577	-0.739102	0.459845	0.77488	IFT22
ENSG00000116903	407.204	0.238354	0.322876	0.738221	0.46038	0.775113	EXOC8
ENSG00000144040	507.314	0.205072	0.27781	0.738173	0.46041	0.775113	SFXN5
ENSG00000116560	3276.57	0.153461	0.207848	0.738333	0.460312	0.775113	SFPQ
ENSG00000099622	8131.66	-0.16346	0.221401	-0.738297	0.460334	0.775113	CIRBP
ENSG00000078596	1975.15	-0.195421	0.264762	-0.7381	0.460454	0.775113	ITM2A
ENSG00000138459	1084.75	-0.225359	0.305253	-0.738269	0.460351	0.775113	SLC35A5
ENSG00000114098	933.63	0.199478	0.270381	0.737764	0.460658	0.775324	ARMC8
ENSG00000133030	1940.74	-0.15695	0.212825	-0.737463	0.460841	0.775355	MPRIP
ENSG00000127184	7093.74	-0.165757	0.224838	-0.737229	0.460983	0.775355	COX7C
ENSG00000077782	2985.95	-0.186558	0.253013	-0.737346	0.460912	0.775355	FGFR1
ENSG00000185722	803.547	-0.222033	0.301178	-0.737218	0.46099	0.775355	ANKFY1
ENSG00000226051	239.508	0.368021	0.499631	0.736585	0.461375	0.775539	ZNF503-AS1
ENSG00000152689	1416.31	0.250146	0.339572	0.736653	0.461334	0.775539	RASGRP3
ENSG00000111361	1548.93	0.207939	0.282325	0.736522	0.461413	0.775539	EIF2B1
ENSG00000134809	1231.28	0.186961	0.253818	0.736595	0.461369	0.775539	TIMM10
ENSG00000188092	133.623	0.307433	0.419067	0.733615	0.463184	0.775557	GPR89B
ENSG00000178026	490.168	0.265767	0.361854	0.734457	0.46267	0.775557	LRRC75B
ENSG00000102804	16553.8	0.225866	0.306828	0.736133	0.46165	0.775557	TSC22D1
ENSG00000173511	833.454	0.215852	0.294076	0.734001	0.462948	0.775557	VEGFB
ENSG00000197912	2113.98	0.173252	0.235882	0.734485	0.462653	0.775557	SPG7
ENSG00000168002	1963.71	0.172883	0.235817	0.733126	0.463481	0.775557	POLR2G
ENSG00000106723	2038.08	0.165185	0.22527	0.733275	0.46339	0.775557	SPIN1
ENSG00000065882	3801.29	0.160682	0.219153	0.733196	0.463439	0.775557	TBC1D1
ENSG00000108175	2300.21	0.15817	0.215166	0.735109	0.462273	0.775557	ZMIZ1
ENSG00000158470	980.946	0.155601	0.211835	0.734542	0.462619	0.775557	B4GALT5
ENSG00000180957	1815.96	0.145869	0.198798	0.733757	0.463097	0.775557	PITPNB
ENSG00000169567	7384.28	-0.131284	0.178761	-0.734408	0.4627	0.775557	HINT1
ENSG00000197265	763.122	-0.174273	0.237532	-0.733681	0.463143	0.775557	GTF2E2
ENSG00000129515	2294.81	-0.179708	0.244877	-0.733868	0.463029	0.775557	SNX6
ENSG00000197006	4153.29	-0.181153	0.247056	-0.733247	0.463408	0.775557	METTL9
ENSG00000166938	664.69	-0.186309	0.25358	-0.734715	0.462513	0.775557	DIS3L
ENSG00000101751	761.931	-0.188191	0.255774	-0.735768	0.461872	0.775557	POLI
ENSG00000119922	1171.76	-0.209978	0.285871	-0.73452	0.462632	0.775557	IFIT2
ENSG00000141026	510.126	-0.254229	0.345573	-0.735675	0.461929	0.775557	MED9
ENSG00000155666	136.148	-0.255923	0.349127	-0.733036	0.463536	0.775557	KDM8
ENSG00000224550	71.8107	-0.264136	0.358909	-0.735942	0.461766	0.775557	RP11-270C12.3
ENSG00000110060	255.479	-0.279581	0.380879	-0.734043	0.462922	0.775557	PUS3
ENSG00000132793	178.368	-0.280921	0.382824	-0.733814	0.463062	0.775557	LPIN3
ENSG00000116685	1713.75	-0.281099	0.382722	-0.734474	0.46266	0.775557	KIAA2013
ENSG00000092140	428.102	-0.293163	0.398245	-0.736137	0.461647	0.775557	G2E3
ENSG00000197180	173.218	-0.328252	0.447805	-0.733024	0.463544	0.775557	CH17-340M24.3
ENSG00000133460	78.7554	-0.350745	0.477626	-0.734352	0.462734	0.775557	SLC2A11
ENSG00000097096	316.783	0.25637	0.350085	0.732308	0.463981	0.775823	SYDE2
ENSG00000126522	980.516	0.164089	0.224082	0.732271	0.464003	0.775823	ASL
ENSG00000084234	18832.8	-0.165464	0.226087	-0.731861	0.464253	0.775823	APLP2
ENSG00000104331	1783.21	-0.166008	0.226812	-0.731917	0.46422	0.775823	IMPAD1
ENSG00000085365	1315.26	-0.228039	0.311572	-0.731901	0.464229	0.775823	SCAMP1
ENSG00000138363	1161.49	-0.231162	0.315658	-0.732317	0.463975	0.775823	ATIC
ENSG00000183323	74.5895	-0.329465	0.450112	-0.731963	0.464191	0.775823	CCDC125
ENSG00000187840	998.145	0.238154	0.325667	0.731281	0.464608	0.776285	EIF4EBP1
ENSG00000168310	1029.17	-0.169052	0.231261	-0.731001	0.464779	0.776332	IRF2
ENSG00000100056	515.213	-0.205312	0.280873	-0.730977	0.464793	0.776332	DGCR14
ENSG00000100425	407.945	0.185397	0.253678	0.730836	0.46488	0.776345	BRD1
ENSG00000125971	3167.05	-0.128582	0.176042	-0.730402	0.465145	0.776657	DYNLRB1
ENSG00000228305	225.523	0.316594	0.433559	0.73022	0.465255	0.77671	AC016734.2
ENSG00000172269	1049	0.308079	0.422704	0.728829	0.466106	0.776926	DPAGT1
ENSG00000005238	522.068	0.247573	0.339736	0.728722	0.466171	0.776926	FAM214B
ENSG00000176155	382.211	0.238884	0.327565	0.729271	0.465836	0.776926	CCDC57
ENSG00000197969	1040.42	0.217335	0.297937	0.729466	0.465716	0.776926	VPS13A
ENSG00000157036	282.454	0.216177	0.29644	0.729244	0.465853	0.776926	EXOG
ENSG00000177479	1851.58	0.172113	0.235984	0.729342	0.465792	0.776926	ARIH2
ENSG00000155256	1077.5	-0.165476	0.226886	-0.729336	0.465796	0.776926	ZFYVE27
ENSG00000106591	1793.98	-0.168178	0.230623	-0.729233	0.465859	0.776926	MRPL32
ENSG00000112699	1378.46	-0.213465	0.292931	-0.728722	0.466172	0.776926	GMDS
ENSG00000106070	1955.95	-0.247863	0.339972	-0.72907	0.465959	0.776926	GRB10
ENSG00000120314	613.55	-0.231086	0.317301	-0.728288	0.466437	0.777238	WDR55
ENSG00000246067	289.413	-0.233399	0.320565	-0.728085	0.466562	0.777314	RAB30-AS1
ENSG00000008294	2483.76	0.212057	0.291316	0.727928	0.466658	0.777343	SPAG9
ENSG00000120594	2408.75	0.16889	0.232117	0.727607	0.466854	0.77754	PLXDC2
ENSG00000160049	1529.25	-0.168049	0.231039	-0.727364	0.467003	0.777656	DFFA
ENSG00000223960	239.292	-0.289148	0.397622	-0.727192	0.467108	0.7777	AC009948.5
ENSG00000186998	2146.11	0.240931	0.331513	0.726761	0.467372	0.777877	EMID1
ENSG00000148396	1278.78	0.166488	0.229065	0.726814	0.46734	0.777877	SEC16A
ENSG00000223496	781.915	0.223271	0.307327	0.726493	0.467537	0.77802	EXOSC6
ENSG00000059122	1122.41	-0.150238	0.206859	-0.726283	0.467665	0.778103	FLYWCH1
ENSG00000035115	1314.61	0.227265	0.313197	0.72563	0.468066	0.778376	SH3YL1
ENSG00000100823	2009.04	-0.134129	0.184803	-0.725792	0.467966	0.778376	APEX1
ENSG00000111731	617.27	-0.242167	0.333726	-0.725646	0.468056	0.778376	C2CD5
ENSG00000102103	1486.08	-0.160049	0.220732	-0.725085	0.4684	0.7788	PQBP1
ENSG00000115204	1874.52	-0.158301	0.218428	-0.72473	0.468618	0.778901	MPV17
ENSG00000145354	1290.63	-0.207644	0.286488	-0.724793	0.468579	0.778901	CISD2
ENSG00000104368	28048.7	0.20058	0.276899	0.724381	0.468832	0.779126	PLAT
ENSG00000095787	3038.22	-0.113427	0.156686	-0.723914	0.469118	0.77947	WAC
ENSG00000119718	818.755	0.289363	0.399923	0.723547	0.469344	0.779647	EIF2B2
ENSG00000106066	1895.22	0.238979	0.330434	0.723227	0.46954	0.779647	CPVL
ENSG00000115364	964.13	0.178193	0.246378	0.72325	0.469526	0.779647	MRPL19
ENSG00000138758	6128.96	-0.164731	0.227728	-0.723369	0.469453	0.779647	SEPT11
ENSG00000189144	255.526	0.252673	0.349443	0.723073	0.469635	0.779673	ZNF573
ENSG00000103148	465.409	-0.294139	0.406928	-0.722828	0.469786	0.779792	NPRL3
ENSG00000160917	597.93	-0.1912	0.264633	-0.722507	0.469983	0.779901	CPSF4
ENSG00000176293	326.263	-0.19788	0.273896	-0.722465	0.470009	0.779901	ZNF135
ENSG00000124225	2715.88	0.254295	0.35231	0.721794	0.470421	0.780323	PMEPA1
ENSG00000136811	522.498	-0.25156	0.348484	-0.721871	0.470374	0.780323	ODF2
ENSG00000124574	338.245	0.236854	0.32823	0.721609	0.470535	0.780342	ABCC10
ENSG00000166166	449.715	0.177368	0.245826	0.721518	0.470591	0.780342	TRMT61A
ENSG00000111144	1223.42	0.175888	0.244068	0.720651	0.471124	0.780852	LTA4H
ENSG00000138640	742.098	-0.20703	0.28729	-0.720632	0.471136	0.780852	FAM13A
ENSG00000132823	1298.4	-0.214761	0.297927	-0.720851	0.471001	0.780852	OSER1
ENSG00000120063	1264.44	0.19297	0.267925	0.720239	0.471378	0.780932	GNA13
ENSG00000184787	2373.79	0.159425	0.221372	0.720169	0.471421	0.780932	UBE2G2
ENSG00000132341	4051.1	0.155778	0.216238	0.720399	0.471279	0.780932	RAN
ENSG00000013810	260.371	0.289574	0.402476	0.719481	0.471845	0.781372	TACC3
ENSG00000136754	1936.41	0.141114	0.196103	0.719591	0.471777	0.781372	ABI1
ENSG00000168209	1381.47	0.314146	0.437055	0.718779	0.472277	0.78157	DDIT4
ENSG00000077150	620.706	0.23335	0.324544	0.71901	0.472135	0.78157	NFKB2
ENSG00000131389	1605.13	0.227861	0.317107	0.718563	0.472411	0.78157	SLC6A6
ENSG00000006453	261.115	0.208123	0.289685	0.718444	0.472484	0.78157	BAIAP2L1
ENSG00000145220	226.664	-0.234242	0.325973	-0.718593	0.472392	0.78157	LYAR
ENSG00000185745	1942.19	-0.237629	0.330782	-0.718387	0.472518	0.78157	IFIT1
ENSG00000140320	334.901	-0.263205	0.366119	-0.718905	0.4722	0.78157	BAHD1
ENSG00000111885	1974.54	0.158339	0.220487	0.718131	0.472676	0.7817	MAN1A1
ENSG00000183615	1677.66	0.259087	0.361204	0.717289	0.473196	0.782429	FAM167B
ENSG00000184056	367.383	0.29122	0.406298	0.716765	0.473519	0.782517	VPS33B
ENSG00000148908	472.798	0.206378	0.287854	0.716955	0.473402	0.782517	RGS10
ENSG00000140750	855.042	0.188287	0.26266	0.716846	0.473469	0.782517	ARHGAP17
ENSG00000070061	674.923	-0.166084	0.23178	-0.71656	0.473646	0.782517	IKBKAP
ENSG00000186106	831.62	-0.209969	0.292978	-0.716672	0.473577	0.782517	ANKRD46
ENSG00000171097	421.615	-0.248918	0.347495	-0.716322	0.473792	0.782629	CCBL1
ENSG00000131089	435.237	-0.283667	0.396164	-0.716035	0.473969	0.782791	ARHGEF9
ENSG00000154889	632.554	0.301349	0.420977	0.715832	0.474095	0.782867	MPPE1
ENSG00000133104	2359.29	-0.203363	0.284239	-0.715465	0.474322	0.78298	SPG20
ENSG00000196588	417.714	-0.32643	0.456231	-0.715493	0.474304	0.78298	MKL1
ENSG00000140403	475.214	0.239566	0.335107	0.714894	0.474675	0.783039	DNAJA4
ENSG00000092096	851.542	0.21469	0.300291	0.71494	0.474646	0.783039	SLC22A17
ENSG00000123178	603.219	-0.182504	0.255238	-0.715036	0.474587	0.783039	SPRYD7
ENSG00000187446	2943.87	-0.187363	0.261995	-0.715138	0.474524	0.783039	CHP1
ENSG00000080823	269.23	0.293331	0.410541	0.714498	0.474919	0.783312	MOK
ENSG00000084207	19602.8	0.1594	0.223201	0.714155	0.475131	0.78353	GSTP1
ENSG00000245571	243.829	0.290486	0.407221	0.713338	0.475637	0.783579	AP001258.4
ENSG00000116815	1347.63	0.225247	0.315599	0.713713	0.475405	0.783579	CD58
ENSG00000115020	818.132	0.178416	0.250107	0.71336	0.475623	0.783579	PIKFYVE
ENSG00000123815	664.209	-0.20881	0.29264	-0.713538	0.475513	0.783579	ADCK4
ENSG00000185917	376.771	-0.234357	0.328335	-0.713774	0.475367	0.783579	SETD4
ENSG00000198680	765.712	-0.269774	0.377996	-0.713697	0.475415	0.783579	TUSC1
ENSG00000124508	453.215	0.280774	0.393753	0.713073	0.4758	0.783718	BTN2A2
ENSG00000185347	159.147	0.257307	0.361006	0.71275	0.476	0.783786	C14orf80
ENSG00000055163	3088.2	-0.232918	0.326744	-0.712845	0.475942	0.783786	CYFIP2
ENSG00000125775	264.267	-0.227558	0.319355	-0.712556	0.476121	0.783854	SDCBP2
ENSG00000143951	165.2	0.297321	0.417468	0.712201	0.476341	0.784036	WDPCP
ENSG00000120656	732.493	0.2445	0.343356	0.712089	0.47641	0.784036	TAF12
ENSG00000189091	1917.88	0.147811	0.207677	0.711735	0.476629	0.784036	SF3B3
ENSG00000106351	550.39	-0.147529	0.207236	-0.711891	0.476532	0.784036	AGFG2
ENSG00000213390	687.331	-0.289288	0.406431	-0.711778	0.476602	0.784036	ARHGAP19
ENSG00000272695	161.204	0.443183	0.623023	0.711342	0.476872	0.784176	GAS6-AS2
ENSG00000118526	4090.61	-0.32625	0.458639	-0.711346	0.47687	0.784176	TCF21
ENSG00000214274	197.353	0.256009	0.360402	0.710342	0.477492	0.784803	ANG
ENSG00000205581	2481.47	-0.180284	0.253769	-0.710423	0.477442	0.784803	HMGN1
ENSG00000162694	559.01	-0.1907	0.268431	-0.710423	0.477442	0.784803	EXTL2
ENSG00000147813	924.19	-0.223936	0.315331	-0.710161	0.477604	0.784807	NAPRT
ENSG00000139971	7890.23	-0.302212	0.425601	-0.710081	0.477654	0.784807	C14orf37
ENSG00000079308	8947.08	0.162929	0.229502	0.709922	0.477752	0.784839	TNS1
ENSG00000119640	243.361	0.208172	0.293379	0.709567	0.477973	0.784897	ACYP1
ENSG00000180917	703.646	0.20669	0.291378	0.709354	0.478105	0.784897	CMTR2
ENSG00000172939	1003.2	-0.17756	0.250312	-0.709353	0.478106	0.784897	OXSR1
ENSG00000082438	1662.7	-0.559127	0.788175	-0.709394	0.47808	0.784897	COBLL1
ENSG00000158467	1057.48	0.2026	0.285724	0.709076	0.478277	0.784969	AHCYL2
ENSG00000099341	3943.83	-0.132584	0.187003	-0.708998	0.478326	0.784969	PSMD8
ENSG00000188542	188.219	-0.359929	0.50773	-0.708898	0.478388	0.784969	DUSP28
ENSG00000083857	5000.73	0.187626	0.26477	0.708637	0.47855	0.785105	FAT1
ENSG00000102158	4124.57	-0.165643	0.233795	-0.708496	0.478637	0.785117	MAGT1
ENSG00000159199	3156.96	0.203914	0.287938	0.708186	0.47883	0.78513	ATP5G1
ENSG00000074416	5157.25	0.165174	0.233197	0.708304	0.478757	0.78513	MGLL
ENSG00000129460	1076.06	-0.192849	0.272348	-0.7081	0.478883	0.78513	NGDN
ENSG00000198912	575.327	0.295963	0.418955	0.706431	0.47992	0.785151	C1orf174
ENSG00000167967	726.052	0.219543	0.31054	0.706972	0.479584	0.785151	E4F1
ENSG00000180891	590.641	0.165366	0.233805	0.707283	0.479391	0.785151	CUEDC1
ENSG00000177981	1434.58	0.137735	0.194908	0.706669	0.479772	0.785151	ASB8
ENSG00000198961	4259.09	-0.155428	0.220015	-0.706444	0.479912	0.785151	PJA2
ENSG00000023228	2460.47	-0.176296	0.249217	-0.707401	0.479317	0.785151	NDUFS1
ENSG00000141759	2076.08	-0.17854	0.252701	-0.706526	0.479861	0.785151	TXNL4A
ENSG00000115317	684.405	-0.178771	0.252585	-0.707766	0.479091	0.785151	HTRA2
ENSG00000166822	774.185	-0.197269	0.278783	-0.707607	0.479189	0.785151	TMEM170A
ENSG00000099330	700.101	-0.20385	0.288322	-0.707023	0.479552	0.785151	OCEL1
ENSG00000164051	656.047	-0.247866	0.350503	-0.707173	0.479459	0.785151	CCDC51
ENSG00000132467	579.603	-0.268089	0.379506	-0.706416	0.479929	0.785151	UTP3
ENSG00000277734	518.637	-0.292035	0.412567	-0.707847	0.47904	0.785151	TRAC
ENSG00000163513	25339.9	0.22567	0.319615	0.706069	0.480145	0.785213	TGFBR2
ENSG00000196182	1762.2	0.17742	0.251313	0.705972	0.480206	0.785213	STK40
ENSG00000203485	2702.65	-0.19835	0.280923	-0.706065	0.480148	0.785213	INF2
ENSG00000116260	1508.27	-0.242209	0.343266	-0.705603	0.480435	0.785458	QSOX1
ENSG00000170310	1194.8	-0.137774	0.195358	-0.705242	0.480659	0.785695	STX8
ENSG00000196126	2273.69	0.570942	0.809759	0.705076	0.480763	0.785734	HLA-DRB1
ENSG00000102054	2451.26	-0.13735	0.194841	-0.704935	0.480851	0.785748	RBBP7
ENSG00000213923	1439.61	0.168312	0.238851	0.704673	0.481014	0.785754	CSNK1E
ENSG00000167658	13346.6	0.141489	0.200772	0.704724	0.480982	0.785754	EEF2
ENSG00000146109	1269.25	0.24473	0.348006	0.703236	0.481909	0.786322	ABT1
ENSG00000143303	392.233	0.215719	0.306733	0.70328	0.481882	0.786322	RRNAD1
ENSG00000108848	3010.53	0.183087	0.260191	0.703664	0.481642	0.786322	LUC7L3
ENSG00000175826	565.244	0.181172	0.257503	0.703572	0.481699	0.786322	CTDNEP1
ENSG00000170606	1832.68	-0.147765	0.209989	-0.703681	0.481632	0.786322	HSPA4
ENSG00000140463	918.032	-0.157179	0.223459	-0.703392	0.481812	0.786322	BBS4
ENSG00000111880	324.939	-0.260813	0.370884	-0.70322	0.481919	0.786322	RNGTT
ENSG00000124201	3438.79	0.155904	0.221764	0.703015	0.482046	0.786401	ZNFX1
ENSG00000107281	3154.2	0.255317	0.363284	0.702802	0.482179	0.786487	NPDC1
ENSG00000132394	691.156	-0.21813	0.310459	-0.702606	0.482301	0.786556	EEFSEC
ENSG00000186166	498.203	0.220365	0.313719	0.702428	0.482412	0.786607	CCDC84
ENSG00000124074	270.473	0.221347	0.31524	0.702153	0.482584	0.786618	ENKD1
ENSG00000074800	19395	0.153461	0.218595	0.702035	0.482657	0.786618	ENO1
ENSG00000109103	1342.07	-0.172558	0.245775	-0.702098	0.482618	0.786618	UNC119
ENSG00000161202	891.868	-0.193272	0.275396	-0.701796	0.482806	0.78673	DVL3
ENSG00000114744	1835.03	0.132414	0.188739	0.701574	0.482945	0.786827	COMMD2
ENSG00000068366	3094.22	0.233629	0.33315	0.701274	0.483132	0.786872	ACSL4
ENSG00000170365	715.083	-0.201262	0.286972	-0.701328	0.483098	0.786872	SMAD1
ENSG00000111790	1079.29	0.188647	0.269059	0.701137	0.483218	0.786882	FGFR1OP2
ENSG00000087269	364.142	0.247682	0.353702	0.700257	0.483767	0.787282	NOP14
ENSG00000064042	4532.75	0.170701	0.243689	0.700487	0.483623	0.787282	LIMCH1
ENSG00000138764	1378.07	-0.141954	0.202724	-0.700232	0.483782	0.787282	CCNG2
ENSG00000125378	867.715	-0.224814	0.320916	-0.700537	0.483592	0.787282	BMP4
ENSG00000078699	707.06	0.196387	0.28057	0.699958	0.483954	0.787358	CBFA2T2
ENSG00000155744	798.452	0.194207	0.277787	0.699124	0.484475	0.787358	FAM126B
ENSG00000123607	381.523	0.183344	0.261974	0.699855	0.484018	0.787358	TTC21B
ENSG00000100201	5737.23	0.169646	0.242617	0.699234	0.484406	0.787358	DDX17
ENSG00000122026	20313.8	0.165635	0.236968	0.698973	0.484569	0.787358	RPL21
ENSG00000178685	1757.79	0.159464	0.228163	0.698906	0.48461	0.787358	PARP10
ENSG00000273015	496.632	-0.141217	0.202062	-0.698882	0.484626	0.787358	LINC00938
ENSG00000033327	530.074	-0.248863	0.355983	-0.699086	0.484498	0.787358	GAB2
ENSG00000150768	1055.75	-0.256438	0.366701	-0.699311	0.484358	0.787358	DLAT
ENSG00000177082	134.031	-0.277931	0.397416	-0.699345	0.484336	0.787358	WDR73
ENSG00000185112	655.722	0.283723	0.406371	0.698185	0.485061	0.787641	FAM43A
ENSG00000249751	501.064	0.239365	0.342833	0.698197	0.485054	0.787641	ECSCR
ENSG00000161981	800.442	0.199134	0.285146	0.698359	0.484953	0.787641	SNRNP25
ENSG00000087053	1269.34	-0.256186	0.366979	-0.698093	0.485119	0.787641	MTMR2
ENSG00000218739	931.478	-0.23589	0.338111	-0.69767	0.485384	0.787873	CEBPZOS
ENSG00000137700	2335.84	-0.306418	0.43924	-0.697609	0.485422	0.787873	SLC37A4
ENSG00000188820	138.357	0.410434	0.588926	0.696919	0.485853	0.788444	FAM26F
ENSG00000132382	509.723	-0.226662	0.325749	-0.695817	0.486543	0.789304	MYBBP1A
ENSG00000123119	1122.52	-0.338284	0.486147	-0.695848	0.486524	0.789304	NECAB1
ENSG00000129151	4493.6	0.529989	0.762598	0.694979	0.487068	0.789623	BBOX1
ENSG00000179364	1130.55	0.220813	0.318032	0.694312	0.487486	0.789623	PACS2
ENSG00000115993	1816.29	0.206445	0.297095	0.694879	0.487131	0.789623	TRAK2
ENSG00000011454	1483.37	0.184659	0.265601	0.695249	0.4869	0.789623	RABGAP1
ENSG00000041802	835.304	0.16389	0.235976	0.694517	0.487358	0.789623	LSG1
ENSG00000116918	1150.66	-0.147122	0.21196	-0.694101	0.487619	0.789623	TSNAX
ENSG00000108528	3934.08	-0.162101	0.233445	-0.694383	0.487442	0.789623	SLC25A11
ENSG00000254635	608.493	-0.172562	0.248386	-0.694733	0.487222	0.789623	WAC-AS1
ENSG00000149313	1106.78	-0.179028	0.257905	-0.694163	0.48758	0.789623	AASDHPPT
ENSG00000182606	1207.52	-0.190851	0.274829	-0.694438	0.487407	0.789623	TRAK1
ENSG00000042317	289.746	-0.248479	0.357443	-0.695157	0.486957	0.789623	SPATA7
ENSG00000134758	439.232	-0.256753	0.370064	-0.693806	0.487804	0.789793	RNF138
ENSG00000136720	562.213	0.216702	0.312875	0.692616	0.488551	0.790872	HS6ST1
ENSG00000214174	449.852	0.293799	0.424984	0.691317	0.489366	0.791026	AMZ2P1
ENSG00000186377	275.763	0.286834	0.414777	0.691537	0.489228	0.791026	CYP4X1
ENSG00000099977	96.1121	0.229175	0.331148	0.692061	0.488899	0.791026	DDT
ENSG00000176978	4183.48	0.207956	0.300592	0.691821	0.48905	0.791026	DPP7
ENSG00000108510	1286.2	-0.144986	0.209434	-0.692273	0.488766	0.791026	MED13
ENSG00000186642	1563.27	-0.222748	0.322206	-0.691323	0.489363	0.791026	PDE2A
ENSG00000124785	355.391	-0.30784	0.44514	-0.691557	0.489216	0.791026	NRN1
ENSG00000178700	280.976	-0.317707	0.459283	-0.691745	0.489097	0.791026	DHFRL1
ENSG00000161048	66.2424	-0.477773	0.690586	-0.691837	0.48904	0.791026	NAPEPLD
ENSG00000157326	980.111	-0.255954	0.370445	-0.690935	0.489607	0.791285	DHRS4
ENSG00000062582	79.5287	0.265373	0.385187	0.688947	0.490856	0.791916	MRPS24
ENSG00000104835	84.0391	0.247498	0.358631	0.690119	0.49012	0.791916	SARS2
ENSG00000144659	981.15	0.212566	0.308182	0.689739	0.490358	0.791916	SLC25A38
ENSG00000156313	363.491	0.204033	0.296222	0.688784	0.490959	0.791916	RPGR
ENSG00000178927	1792.99	0.201439	0.291967	0.689937	0.490234	0.791916	C17orf62
ENSG00000164167	721.343	0.191867	0.278201	0.689669	0.490403	0.791916	LSM6
ENSG00000151612	487.702	0.177662	0.257654	0.689536	0.490486	0.791916	ZNF827
ENSG00000113391	672.471	0.167252	0.242606	0.6894	0.490571	0.791916	FAM172A
ENSG00000133398	1261.26	0.14001	0.20325	0.688859	0.490912	0.791916	MED10
ENSG00000185651	2526	-0.10792	0.156599	-0.689149	0.490729	0.791916	UBE2L3
ENSG00000118680	19951	-0.121609	0.176488	-0.689048	0.490793	0.791916	MYL12B
ENSG00000152219	870.997	-0.126891	0.184155	-0.689045	0.490795	0.791916	ARL14EP
ENSG00000184481	332.779	0.301718	0.438612	0.687893	0.49152	0.792121	FOXO4
ENSG00000130066	9661.2	0.170957	0.248453	0.688086	0.491399	0.792121	SAT1
ENSG00000156650	1356.41	0.162361	0.235906	0.688244	0.491299	0.792121	KAT6B
ENSG00000108946	8431.16	-0.125625	0.18267	-0.687718	0.49163	0.792121	PRKAR1A
ENSG00000117625	940.827	-0.128423	0.186776	-0.68758	0.491717	0.792121	RCOR3
ENSG00000256683	414.176	-0.182698	0.265665	-0.687701	0.491641	0.792121	ZNF350
ENSG00000183044	2295.26	-0.317126	0.460831	-0.688162	0.491351	0.792121	ABAT
ENSG00000278784	78.6913	-0.420811	0.612033	-0.687563	0.491728	0.792121	RP11-468E2.11
ENSG00000126012	469.255	0.202227	0.294385	0.686947	0.492116	0.792489	KDM5C
ENSG00000150991	12593.3	0.123875	0.180296	0.687063	0.492043	0.792489	UBC
ENSG00000133243	433.879	0.212601	0.309713	0.686446	0.492432	0.792567	BTBD2
ENSG00000105185	1509.25	0.177236	0.258226	0.68636	0.492486	0.792567	PDCD5
ENSG00000007080	1813.24	-0.134248	0.195581	-0.686406	0.492457	0.792567	CCDC124
ENSG00000188786	679.716	-0.155891	0.227008	-0.686722	0.492258	0.792567	MTF1
ENSG00000271430	197.856	0.298737	0.435349	0.686201	0.492587	0.7926	RP3-368A4.5
ENSG00000167645	938.084	0.168504	0.245631	0.686005	0.49271	0.792669	YIF1B
ENSG00000151458	745.415	0.177497	0.258843	0.685735	0.49288	0.792814	ANKRD50
ENSG00000156049	571.171	0.277134	0.404461	0.685194	0.493222	0.793105	GNA14
ENSG00000112992	1985.36	-0.154428	0.225343	-0.685299	0.493155	0.793105	NNT
ENSG00000072506	1899.94	-0.134354	0.196138	-0.684995	0.493347	0.793177	HSD17B10
ENSG00000121104	184.884	-0.221417	0.323361	-0.684736	0.493511	0.793312	FAM117A
ENSG00000052723	942.866	-0.178309	0.260535	-0.684395	0.493725	0.793528	SIKE1
ENSG00000159055	241.306	0.218821	0.319916	0.683996	0.493978	0.793675	MIS18A
ENSG00000106266	570.665	-0.201349	0.294358	-0.684028	0.493957	0.793675	SNX8
ENSG00000269556	365.762	-0.218706	0.319839	-0.683798	0.494102	0.793746	TMEM185A
ENSG00000175606	603.248	0.194563	0.284928	0.68285	0.494702	0.794209	TMEM70
ENSG00000011275	1241.57	0.153394	0.224783	0.68241	0.49498	0.794209	RNF216
ENSG00000174891	420.809	0.145774	0.213529	0.68269	0.494803	0.794209	RSRC1
ENSG00000196235	1885.19	-0.136622	0.20023	-0.682324	0.495034	0.794209	SUPT5H
ENSG00000175582	3188.2	-0.16456	0.241051	-0.682677	0.494811	0.794209	RAB6A
ENSG00000198026	415.174	-0.1998	0.292721	-0.682561	0.494884	0.794209	ZNF335
ENSG00000119950	910.412	-0.210497	0.308377	-0.682596	0.494862	0.794209	MXI1
ENSG00000186908	581.858	-0.21804	0.319149	-0.683191	0.494486	0.794209	ZDHHC17
ENSG00000130402	3645.01	0.214812	0.315071	0.681788	0.495373	0.794278	ACTN4
ENSG00000067208	1270.56	0.214755	0.314928	0.681918	0.495291	0.794278	EVI5
ENSG00000073711	1027.43	-0.213761	0.313503	-0.681848	0.495335	0.794278	PPP2R3A
ENSG00000177842	120.742	-0.42903	0.629309	-0.681747	0.495399	0.794278	ZNF620
ENSG00000113597	443.944	0.19976	0.293172	0.681375	0.495634	0.794452	TRAPPC13
ENSG00000165271	477.596	0.186545	0.27385	0.681194	0.495749	0.794452	NOL6
ENSG00000243056	43.887	-0.33266	0.488285	-0.681283	0.495693	0.794452	EIF4EBP3
ENSG00000107175	2464.42	-0.109868	0.161335	-0.680992	0.495877	0.794529	CREB3
ENSG00000169129	2397.05	-0.193845	0.284856	-0.680503	0.496186	0.794812	AFAP1L2
ENSG00000010626	261.708	-0.19518	0.286836	-0.680458	0.496214	0.794812	LRRC23
ENSG00000152683	539.211	-0.13076	0.192218	-0.680268	0.496335	0.794876	SLC30A6
ENSG00000116991	669.839	0.222306	0.326987	0.679863	0.496591	0.795158	SIPA1L2
ENSG00000152620	477.531	-0.197216	0.290264	-0.679436	0.496861	0.795332	NADK2
ENSG00000071051	972.542	-0.228315	0.336025	-0.679459	0.496847	0.795332	NCK2
ENSG00000157483	4857.97	0.222271	0.327385	0.678928	0.497183	0.79559	MYO1E
ENSG00000151914	8667.87	0.193703	0.285269	0.679018	0.497126	0.79559	DST
ENSG00000196268	353.574	0.207041	0.30503	0.678754	0.497294	0.795638	ZNF493
ENSG00000179941	427.206	0.24274	0.357897	0.678241	0.497619	0.796029	BBS10
ENSG00000169964	556.059	-0.186483	0.275118	-0.677829	0.49788	0.796318	TMEM42
ENSG00000197245	452.46	-0.36694	0.541468	-0.677675	0.497977	0.796345	FAM110D
ENSG00000197782	250.162	-0.364822	0.53846	-0.677529	0.49807	0.796364	ZNF780A
ENSG00000154978	1401.69	0.18199	0.26871	0.677272	0.498234	0.796496	VOPP1
ENSG00000270804	51.2916	-0.31116	0.459853	-0.676651	0.498627	0.796997	CTD-2583A14.11
ENSG00000242615	80.791	-0.285694	0.42239	-0.676374	0.498803	0.797149	CTC-359D24.3
ENSG00000147853	3262.4	-0.164832	0.243812	-0.676064	0.499	0.797335	AK3
ENSG00000091436	1167.54	0.236685	0.350374	0.67552	0.499345	0.797499	PK
ENSG00000174197	811.757	0.150348	0.222559	0.675543	0.499331	0.797499	MGA
ENSG00000005075	897.441	-0.170747	0.252714	-0.675655	0.49926	0.797499	POLR2J
ENSG00000138381	923.861	-0.177713	0.263214	-0.675166	0.49957	0.797568	ASNSD1
ENSG00000136770	1224.32	-0.186427	0.276159	-0.675071	0.499631	0.797568	DNAJC1
ENSG00000072756	622.984	-0.24932	0.369228	-0.675247	0.499519	0.797568	TRNT1
ENSG00000254469	52.2709	0.412152	0.610991	0.674564	0.499953	0.797697	RP11-849H4.2
ENSG00000007264	652.932	0.243474	0.360992	0.67446	0.500019	0.797697	MATK
ENSG00000161677	472.087	0.17043	0.252701	0.674436	0.500034	0.797697	JOSD2
ENSG00000174915	383.448	-0.166333	0.246606	-0.674488	0.500001	0.797697	PTDSS2
ENSG00000135046	7419.32	0.199172	0.295499	0.67402	0.500298	0.797732	ANXA1
ENSG00000176731	484.921	0.186772	0.27704	0.674168	0.500204	0.797732	C8orf59
ENSG00000177646	943.128	0.16579	0.245926	0.674144	0.50022	0.797732	ACAD9
ENSG00000136925	266.873	0.229116	0.340019	0.673832	0.500418	0.797736	TSTD2
ENSG00000198799	584.897	0.222465	0.330237	0.673651	0.500533	0.797736	LRIG2
ENSG00000166189	820.822	-0.180537	0.268004	-0.673635	0.500543	0.797736	HPS6
ENSG00000130177	1611.83	-0.121488	0.18056	-0.67284	0.501049	0.798257	CDC16
ENSG00000167081	531.869	-0.224748	0.33399	-0.672918	0.501	0.798257	PBX3
ENSG00000149452	9314.21	-0.450709	0.66996	-0.67274	0.501113	0.798257	SLC22A8
ENSG00000164818	376.821	0.187174	0.278309	0.672539	0.501241	0.79826	HEATR2
ENSG00000253729	1933.44	0.165266	0.24585	0.67222	0.501443	0.79826	PRKDC
ENSG00000109111	1627.48	0.160043	0.238103	0.672161	0.501481	0.79826	SUPT6H
ENSG00000100104	355.389	-0.223244	0.332027	-0.672368	0.50135	0.79826	SRRD
ENSG00000126249	80.6645	-0.278117	0.41388	-0.671975	0.5016	0.79826	PDCD2L
ENSG00000164403	361.549	-0.330064	0.491179	-0.671984	0.501594	0.79826	SHROOM1
ENSG00000152952	1222.67	0.214061	0.318858	0.671336	0.502007	0.798265	PLOD2
ENSG00000090612	759.345	0.184157	0.274213	0.671584	0.501848	0.798265	ZNF268
ENSG00000169100	15269.5	-0.13784	0.205281	-0.671468	0.501922	0.798265	SLC25A6
ENSG00000103199	349.913	-0.212914	0.316959	-0.671741	0.501748	0.798265	ZNF500
ENSG00000159110	495.981	-0.367467	0.547295	-0.671423	0.501951	0.798265	IFNAR2
ENSG00000121858	5755.59	0.24822	0.369853	0.671133	0.502136	0.798342	TNFSF10
ENSG00000168216	3208.14	-0.173347	0.258419	-0.670797	0.50235	0.798554	LMBRD1
ENSG00000184887	649.156	-0.237833	0.354722	-0.670476	0.502555	0.798622	BTBD6
ENSG00000113108	399.488	-0.253968	0.378782	-0.670486	0.502548	0.798622	APBB3
ENSG00000176845	41.8739	0.397399	0.593349	0.669756	0.503013	0.798695	METRNL
ENSG00000196850	436.134	0.221344	0.330294	0.670141	0.502768	0.798695	PPTC7
ENSG00000164053	233.526	0.215204	0.321372	0.669642	0.503086	0.798695	ATRIP
ENSG00000131174	4451.57	0.13434	0.200608	0.669665	0.503071	0.798695	COX7B
ENSG00000105227	2263.94	-0.204591	0.305462	-0.669776	0.503001	0.798695	PRX
ENSG00000171469	458.454	-0.341369	0.509754	-0.669674	0.503066	0.798695	ZNF561
ENSG00000197162	192.788	0.224451	0.335333	0.669336	0.503281	0.798877	ZNF785
ENSG00000090060	2953.07	0.116657	0.174324	0.669196	0.50337	0.79889	PAPOLA
ENSG00000137817	719.896	0.116043	0.173467	0.668963	0.503519	0.798997	PARP6
ENSG00000152439	201.486	0.270262	0.404136	0.668741	0.503661	0.799095	ZNF773
ENSG00000137942	2260.26	-0.202349	0.302656	-0.668578	0.503764	0.79913	FNBP1L
ENSG00000151491	2092.67	0.175875	0.263268	0.668047	0.504104	0.79954	EPS8
ENSG00000147394	1582.92	0.303436	0.45449	0.66764	0.504363	0.799666	ZNF185
ENSG00000129083	3585.36	0.17099	0.256149	0.667542	0.504426	0.799666	COPB1
ENSG00000004059	3181.13	0.136646	0.204688	0.667581	0.504401	0.799666	ARF5
ENSG00000151748	1665.42	-0.147508	0.22105	-0.667307	0.504576	0.799776	SAV1
ENSG00000215712	1004.47	0.220032	0.330045	0.666671	0.504982	0.800291	TMEM242
ENSG00000176386	462.452	0.192728	0.289441	0.665862	0.505499	0.800706	CDC26
ENSG00000156858	333.351	0.192043	0.288338	0.666033	0.50539	0.800706	PRR14
ENSG00000091317	2222.08	0.141634	0.212743	0.665754	0.505568	0.800706	CMTM6
ENSG00000014216	2923.28	-0.166966	0.250773	-0.665804	0.505536	0.800706	CAPN1
ENSG00000198695	55357.9	0.217801	0.327667	0.6647	0.506242	0.801003	MT-ND6
ENSG00000151461	844.229	0.171355	0.25757	0.665274	0.505875	0.801003	UPF2
ENSG00000153037	473.516	0.162345	0.244111	0.665046	0.506021	0.801003	SRP19
ENSG00000134590	2977.22	0.150189	0.225823	0.665074	0.506003	0.801003	FAM127A
ENSG00000198265	1294.67	0.1352	0.203375	0.664783	0.50619	0.801003	HELZ
ENSG00000010017	775.405	-0.258046	0.38818	-0.66476	0.506204	0.801003	RANBP9
ENSG00000198917	722.874	0.200074	0.301318	0.663995	0.506694	0.801204	C9orf114
ENSG00000060688	1358.51	0.175358	0.264032	0.664153	0.506592	0.801204	SNRNP40
ENSG00000177150	414.279	-0.265513	0.399666	-0.664336	0.506476	0.801204	FAM210A
ENSG00000112902	5694.33	-0.265628	0.40003	-0.66402	0.506678	0.801204	SEMA5A
ENSG00000204525	4974.2	0.682706	1.03106	0.662137	0.507884	0.8013	HLA-C
ENSG00000168899	9537.93	0.194988	0.293768	0.663747	0.506852	0.8013	VAMP5
ENSG00000225470	625.797	0.193827	0.292734	0.662126	0.50789	0.8013	JPX
ENSG00000154727	827.421	0.162477	0.244961	0.663275	0.507155	0.8013	GABPA
ENSG00000109536	416.351	0.151468	0.228263	0.663568	0.506967	0.8013	FRG1
ENSG00000165156	1366.41	0.132574	0.200002	0.662862	0.507419	0.8013	ZHX1
ENSG00000094916	3612.92	-0.166675	0.251583	-0.662505	0.507648	0.8013	CBX5
ENSG00000166333	278.454	-0.176227	0.266003	-0.6625	0.507651	0.8013	ILK
ENSG00000163655	896.559	-0.202574	0.305834	-0.662366	0.507736	0.8013	GMPS
ENSG00000142330	466.142	-0.212048	0.320131	-0.662378	0.507729	0.8013	CAPN10
ENSG00000019549	1558.97	-0.213209	0.321626	-0.66291	0.507388	0.8013	SNAI2
ENSG00000165868	1605.18	-0.253151	0.382234	-0.662294	0.507783	0.8013	HSPA12A
ENSG00000178386	53.173	-0.256584	0.386776	-0.66339	0.507081	0.8013	ZNF223
ENSG00000130045	132.003	-0.415562	0.626921	-0.662862	0.507419	0.8013	NXNL2
ENSG00000167969	2410.97	-0.176289	0.26658	-0.6613	0.50842	0.802008	ECI1
ENSG00000053770	1422.88	0.195108	0.295097	0.661166	0.508506	0.80201	AP5M1
ENSG00000144857	575.283	-0.196779	0.297678	-0.661045	0.508584	0.80201	BOC
ENSG00000160539	328.859	0.366266	0.554987	0.659955	0.509283	0.802052	PPAPDC3
ENSG00000172731	378.131	0.266919	0.404661	0.659611	0.509503	0.802052	LRRC20
ENSG00000131584	608.58	0.256055	0.388111	0.659746	0.509417	0.802052	ACAP3
ENSG00000139531	1732.84	0.193387	0.292831	0.660405	0.508994	0.802052	SUOX
ENSG00000198888	79750.2	0.188215	0.285302	0.659704	0.509444	0.802052	MT-ND1
ENSG00000121579	1373.81	0.144262	0.218463	0.660347	0.509031	0.802052	NAA50
ENSG00000113163	1312.74	0.139426	0.211152	0.66031	0.509055	0.802052	COL4A3BP
ENSG00000108523	1612.62	0.11956	0.181109	0.660152	0.509156	0.802052	RNF167
ENSG00000157637	3729.43	-0.145834	0.220861	-0.660298	0.509063	0.802052	SLC38A10
ENSG00000106460	2516.18	-0.231945	0.351409	-0.660044	0.509225	0.802052	TMEM106B
ENSG00000150527	166.213	-0.296285	0.448748	-0.660247	0.509095	0.802052	CTAGE5
ENSG00000230027	534.674	0.544605	0.825902	0.659406	0.509635	0.802065	RP11-550H2.2
ENSG00000004975	732.069	0.196817	0.298504	0.659346	0.509674	0.802065	DVL2
ENSG00000189058	3248.85	-0.589712	0.894696	-0.65912	0.509819	0.802165	APOD
ENSG00000152767	1344.81	-0.28501	0.432606	-0.658821	0.510011	0.802339	FARP1
ENSG00000178951	1017.98	-0.240569	0.365577	-0.658052	0.510504	0.80286	ZBTB7A
ENSG00000099992	462.854	-0.265626	0.403619	-0.658109	0.510468	0.80286	TBC1D10A
ENSG00000111728	110.236	0.416271	0.632718	0.657909	0.510596	0.802877	ST8SIA1
ENSG00000232388	1106.51	-0.150758	0.229195	-0.657772	0.510685	0.802888	LINC00493
ENSG00000171055	1342.08	0.177374	0.269941	0.657085	0.511126	0.803327	FEZ2
ENSG00000113845	2312.56	-0.138171	0.210257	-0.657153	0.511083	0.803327	TIMMDC1
ENSG00000159069	5451.54	0.152309	0.231881	0.656841	0.511283	0.803343	FBXW5
ENSG00000109065	1117.78	-0.191941	0.29223	-0.656816	0.511299	0.803343	NAT9
ENSG00000181991	595.58	0.151721	0.231192	0.656255	0.51166	0.803684	MRPS11
ENSG00000142546	2191.69	-0.163677	0.249423	-0.656225	0.51168	0.803684	NOSIP
ENSG00000100836	903.104	0.195258	0.297779	0.655713	0.512008	0.804073	PABPN1
ENSG00000160209	3035.68	-0.176943	0.270033	-0.655262	0.512299	0.804324	PDXK
ENSG00000151746	637.892	-0.235207	0.358979	-0.655212	0.512331	0.804324	BICD1
ENSG00000126016	1173.34	0.224864	0.343376	0.654863	0.512556	0.80455	AMOT
ENSG00000196405	472.143	0.182351	0.278634	0.654448	0.512823	0.80457	EVL
ENSG00000067064	1372.15	0.182141	0.278413	0.65421	0.512977	0.80457	IDI1
ENSG00000113732	6863.64	-0.127022	0.194083	-0.654475	0.512806	0.80457	ATP6V0E1
ENSG00000186918	473.741	-0.165425	0.252854	-0.654231	0.512963	0.80457	ZNF395
ENSG00000101084	587.148	-0.18477	0.282267	-0.654593	0.51273	0.80457	C20orf24
ENSG00000167554	108.013	-0.29664	0.453745	-0.653759	0.513267	0.80477	ZNF610
ENSG00000131386	481.418	-0.302619	0.462887	-0.653765	0.513263	0.80477	GALNT15
ENSG00000107798	2225.14	0.181554	0.277764	0.653625	0.513353	0.804777	LIPA
ENSG00000136059	1552.69	0.481643	0.738775	0.651948	0.514435	0.805292	VILL
ENSG00000122824	667.203	0.28303	0.433687	0.652615	0.514004	0.805292	NUDT10
ENSG00000182150	791.139	0.170164	0.260806	0.652455	0.514108	0.805292	ERCC6L2
ENSG00000136758	2596.91	0.143262	0.219671	0.652168	0.514293	0.805292	YME1L1
ENSG00000100353	2630.77	0.106377	0.163193	0.651852	0.514497	0.805292	EIF3D
ENSG00000182957	2071.96	-0.157669	0.24174	-0.652226	0.514255	0.805292	SPATA13
ENSG00000132635	853.052	-0.167788	0.257282	-0.652155	0.514301	0.805292	PCED1A
ENSG00000063854	2513.69	-0.199126	0.304961	-0.652956	0.513785	0.805292	HAGH
ENSG00000182518	562.998	-0.206864	0.317225	-0.652106	0.514333	0.805292	FAM104B
ENSG00000159685	460.294	-0.214761	0.329424	-0.651927	0.514448	0.805292	CHCHD6
ENSG00000162222	427.946	0.169892	0.260807	0.651408	0.514783	0.805378	TTC9C
ENSG00000010322	1829.41	0.148726	0.228302	0.651445	0.514759	0.805378	NISCH
ENSG00000179912	501.546	-0.150454	0.230975	-0.651388	0.514796	0.805378	R3HDM2
ENSG00000127554	286.087	0.197883	0.303941	0.651058	0.515009	0.805538	GFER
ENSG00000114388	859.395	0.151555	0.233022	0.650388	0.515442	0.805538	NPRL2
ENSG00000123159	1735.99	-0.13405	0.205946	-0.6509	0.515111	0.805538	GIPC1
ENSG00000109066	390.232	-0.187084	0.28764	-0.650412	0.515426	0.805538	TMEM104
ENSG00000122707	881.972	-0.210759	0.324003	-0.650485	0.515379	0.805538	RECK
ENSG00000164291	288.512	-0.217464	0.334447	-0.650219	0.515551	0.805538	ARSK
ENSG00000165804	346.584	-0.219676	0.337817	-0.650283	0.51551	0.805538	ZNF219
ENSG00000231663	44.1171	-0.382116	0.587535	-0.650372	0.515452	0.805538	RP5-827C21.4
ENSG00000179041	147.183	0.211487	0.325335	0.650059	0.515654	0.805572	RRS1
ENSG00000125846	610.777	0.176767	0.272242	0.649303	0.516143	0.805826	ZNF133
ENSG00000153406	371.376	0.173052	0.266483	0.649395	0.516083	0.805826	NMRAL1
ENSG00000086102	980.307	-0.215298	0.331472	-0.649521	0.516002	0.805826	NFX1
ENSG00000151208	48.1553	-0.449072	0.691542	-0.649378	0.516094	0.805826	DLG5
ENSG00000122140	980.542	0.177302	0.273208	0.648964	0.516362	0.80604	MRPS2
ENSG00000168884	1714.94	0.223064	0.344486	0.647526	0.517292	0.806091	TNIP2
ENSG00000213398	289.711	0.222382	0.343326	0.647728	0.517161	0.806091	LCAT
ENSG00000151929	1241.78	0.2218	0.342158	0.648238	0.516831	0.806091	BAG3
ENSG00000184205	741.748	0.192585	0.297238	0.647917	0.517038	0.806091	TSPYL2
ENSG00000167468	9006.24	0.181029	0.279466	0.647768	0.517135	0.806091	GPX4
ENSG00000214160	1079.71	-0.119169	0.183887	-0.648056	0.516949	0.806091	ALG3
ENSG00000100591	1599.46	-0.162467	0.250424	-0.648767	0.516489	0.806091	AHSA1
ENSG00000135632	625.671	-0.184548	0.284995	-0.647549	0.517277	0.806091	SMYD5
ENSG00000011260	616.392	-0.202373	0.312333	-0.647939	0.517024	0.806091	UTP18
ENSG00000155329	681.519	-0.203143	0.313577	-0.647825	0.517098	0.806091	ZCCHC10
ENSG00000099219	1483.73	-0.206577	0.318845	-0.647891	0.517056	0.806091	ERMP1
ENSG00000179862	1258.01	0.627119	0.969482	0.64686	0.517723	0.80638	CITED4
ENSG00000167920	349.904	0.252297	0.389885	0.647106	0.517563	0.80638	TMEM99
ENSG00000242259	1613.01	-0.146631	0.226639	-0.646983	0.517643	0.80638	C22orf39
ENSG00000213553	90.4793	0.248686	0.384799	0.646275	0.518101	0.806419	RPLP0P6
ENSG00000100296	582.144	0.181474	0.28087	0.646115	0.518205	0.806419	THOC5
ENSG00000167088	1139.25	-0.127832	0.197863	-0.646065	0.518238	0.806419	SNRPD1
ENSG00000104517	1116.88	-0.140618	0.217647	-0.646081	0.518227	0.806419	UBR5
ENSG00000048405	615.081	-0.152918	0.236468	-0.646675	0.517842	0.806419	ZNF800
ENSG00000158985	1908.82	-0.199619	0.308904	-0.646216	0.518139	0.806419	CDC42SE2
ENSG00000164035	29031.9	0.194514	0.30156	0.645025	0.518911	0.806706	EMCN
ENSG00000066739	584.324	0.169379	0.262645	0.644898	0.518993	0.806706	ATG2B
ENSG00000166716	790.477	0.164368	0.254868	0.644912	0.518984	0.806706	ZNF592
ENSG00000120690	1405.05	0.117674	0.182332	0.645383	0.518679	0.806706	ELF1
ENSG00000111639	2596.57	-0.154578	0.239614	-0.64511	0.518856	0.806706	MRPL51
ENSG00000162385	298.831	-0.162566	0.252072	-0.644919	0.51898	0.806706	MAGOH
ENSG00000067365	340.047	-0.169704	0.263127	-0.644949	0.51896	0.806706	METTL22
ENSG00000163638	1383.59	-0.185914	0.288391	-0.644659	0.519148	0.80682	ADAMTS9
ENSG00000159692	1475.42	-0.190647	0.295852	-0.6444	0.519316	0.806949	CTBP1
ENSG00000167775	1460.33	-0.195839	0.303966	-0.644278	0.519395	0.806949	CD320
ENSG00000136450	1596.22	-0.116536	0.180976	-0.643931	0.51962	0.807086	SRSF1
ENSG00000106780	1806.11	-0.182099	0.28285	-0.6438	0.519705	0.807086	MEGF9
ENSG00000181513	577.228	-0.218072	0.338744	-0.643765	0.519728	0.807086	ACBD4
ENSG00000172403	2781.79	0.267006	0.41498	0.643418	0.519953	0.80727	SYNPO2
ENSG00000204604	427.994	-0.522115	0.811583	-0.64333	0.52001	0.80727	ZNF468
ENSG00000101160	238.951	0.210199	0.327559	0.641714	0.521059	0.807597	CTSZ
ENSG00000104825	384.083	0.205006	0.319647	0.641349	0.521296	0.807597	NFKBIB
ENSG00000140367	1653.86	0.174992	0.272806	0.641452	0.521229	0.807597	UBE2Q2
ENSG00000104969	2112.62	0.150898	0.235107	0.641827	0.520986	0.807597	SGTA
ENSG00000109113	3282.43	-0.127317	0.198339	-0.641917	0.520927	0.807597	RAB34
ENSG00000157259	911.738	-0.152449	0.237273	-0.642502	0.520547	0.807597	GATAD1
ENSG00000125841	1460.52	-0.157434	0.245338	-0.641703	0.521066	0.807597	NRSN2
ENSG00000167515	1384.54	-0.164014	0.255297	-0.642446	0.520583	0.807597	TRAPPC2L
ENSG00000169902	905.175	-0.167525	0.260678	-0.642649	0.520452	0.807597	TPST1
ENSG00000123352	449.914	-0.187342	0.292154	-0.641242	0.521366	0.807597	SPATS2
ENSG00000185104	659.794	-0.187851	0.292777	-0.641619	0.52112	0.807597	FAF1
ENSG00000136699	537.479	-0.198037	0.308743	-0.64143	0.521243	0.807597	SMPD4
ENSG00000164597	493.08	-0.227714	0.354371	-0.642585	0.520493	0.807597	COG5
ENSG00000095932	5741.87	-0.296803	0.462201	-0.642151	0.520775	0.807597	SMIM24
ENSG00000084676	1571.19	0.138356	0.215809	0.641105	0.521455	0.807609	NCOA1
ENSG00000092330	2332.23	-0.128443	0.200477	-0.640687	0.521726	0.807903	TINF2
ENSG00000278845	285.402	-0.233722	0.365038	-0.640269	0.521998	0.808197	MRPL45
ENSG00000175221	1044.21	0.225043	0.351672	0.639922	0.522223	0.808354	MED16
ENSG00000129158	490.239	0.155855	0.243624	0.639735	0.522345	0.808354	SERGEF
ENSG00000069998	1134.22	-0.196624	0.307301	-0.639841	0.522276	0.808354	CECR5
ENSG00000067334	1427.89	0.16296	0.254809	0.639538	0.522473	0.808426	DNTTIP2
ENSG00000148291	638.211	0.197461	0.30889	0.639258	0.522655	0.808581	SURF2
ENSG00000114378	1510.38	0.26656	0.417362	0.63868	0.523031	0.808612	HYAL1
ENSG00000133316	456.449	0.221863	0.347599	0.638275	0.523295	0.808612	WDR74
ENSG00000272391	331.411	0.17646	0.276645	0.637857	0.523567	0.808612	POM121C
ENSG00000175938	652.746	0.175722	0.27546	0.637922	0.523524	0.808612	ORAI3
ENSG00000100441	580.192	0.172483	0.270372	0.637949	0.523507	0.808612	KHNYN
ENSG00000152464	404.538	0.168171	0.26354	0.638122	0.523394	0.808612	RPP38
ENSG00000124570	6578.65	0.15191	0.237796	0.638824	0.522937	0.808612	SERPINB6
ENSG00000111196	398.156	-0.183128	0.287078	-0.637904	0.523536	0.808612	MAGOHB
ENSG00000106692	299.036	-0.276954	0.433623	-0.638698	0.523019	0.808612	FKTN
ENSG00000225177	116.96	-0.376872	0.590037	-0.638726	0.523001	0.808612	FLJ46906
ENSG00000276402	490.485	-0.97952	1.53568	-0.637843	0.523576	0.808612	AL353644.8
ENSG00000034677	1916.87	0.140327	0.220179	0.637333	0.523908	0.808999	RNF19A
ENSG00000164237	4587.43	-0.272737	0.428315	-0.636767	0.524277	0.809441	CMBL
ENSG00000266865	75.208	0.311382	0.489215	0.636493	0.524455	0.80955	RP11-848P1.9
ENSG00000103152	920.375	0.168714	0.265155	0.636282	0.524593	0.80955	MPG
ENSG00000152377	8204.16	-0.290265	0.456109	-0.636393	0.52452	0.80955	SPOCK1
ENSG00000143314	2102.3	-0.150053	0.235936	-0.635992	0.524782	0.809627	MRPL24
ENSG00000196227	644.103	-0.156477	0.24605	-0.635954	0.524807	0.809627	FAM217B
ENSG00000152661	1288.07	-0.198884	0.312888	-0.635639	0.525012	0.809816	GJA1
ENSG00000116406	1021.1	0.221959	0.349297	0.635445	0.525138	0.809885	EDEM3
ENSG00000243244	920.176	0.208123	0.327644	0.63521	0.525291	0.809924	STON1
ENSG00000170448	221.332	0.158922	0.25021	0.635155	0.525327	0.809924	NFXL1
ENSG00000263072	257.196	0.225117	0.354656	0.634749	0.525592	0.810205	ZNF213-AS1
ENSG00000155100	233.194	0.23403	0.368998	0.634231	0.52593	0.810339	OTUD6B
ENSG00000164576	930.693	0.177185	0.279494	0.633949	0.526114	0.810339	SAP30L
ENSG00000115738	3754.21	0.154012	0.243082	0.633582	0.526354	0.810339	ID2
ENSG00000050820	3172.44	0.153455	0.242265	0.633419	0.52646	0.810339	BCAR1
ENSG00000118181	6474.11	0.136495	0.215509	0.63336	0.526499	0.810339	RPS25
ENSG00000183291	4080.28	0.136096	0.214635	0.634081	0.526028	0.810339	SEP15
ENSG00000058262	5172.53	-0.171911	0.271058	-0.634223	0.525936	0.810339	SEC61A1
ENSG00000118518	846.532	-0.183125	0.288709	-0.634288	0.525893	0.810339	RNF146
ENSG00000160972	1062.49	-0.192375	0.303696	-0.633447	0.526442	0.810339	PPP1R16A
ENSG00000115548	632.164	-0.254712	0.402067	-0.633507	0.526403	0.810339	KDM3A
ENSG00000142599	2133.86	-0.180937	0.28578	-0.633132	0.526647	0.810441	RERE
ENSG00000203950	1727.76	0.114644	0.181144	0.632887	0.526808	0.810562	FAM127B
ENSG00000275764	301.254	0.243285	0.384833	0.632182	0.527268	0.810891	RP11-582E3.6
ENSG00000115524	5361.42	0.122606	0.193928	0.632226	0.527239	0.810891	SF3B1
ENSG00000088766	1094.99	-0.175856	0.278086	-0.63238	0.527139	0.810891	CRLS1
ENSG00000158164	249.98	0.382531	0.605272	0.631998	0.527388	0.81095	TMSB15A
ENSG00000105819	1973.87	0.117531	0.186126	0.631459	0.52774	0.811365	PMPCB
ENSG00000127528	1596.2	0.252085	0.399379	0.631192	0.527915	0.811381	KLF2
ENSG00000144118	2838.38	-0.147657	0.233929	-0.631206	0.527906	0.811381	RALB
ENSG00000144559	155.167	0.275296	0.436518	0.630663	0.528261	0.811683	TAMM41
ENSG00000185129	2464.1	0.145557	0.230808	0.63064	0.528276	0.811683	PURA
ENSG00000275052	2168.1	0.127819	0.202779	0.630337	0.528474	0.811741	SMEK2
ENSG00000188529	2994	-0.105261	0.166993	-0.630331	0.528478	0.811741	SRSF10
ENSG00000269044	235.571	0.164065	0.260397	0.630055	0.528659	0.811892	CTC-429P9.3
ENSG00000112658	636.019	0.186395	0.295983	0.62975	0.528858	0.812072	SRF
ENSG00000117122	255.422	0.247873	0.393743	0.62953	0.529002	0.812101	MFAP2
ENSG00000067955	1018.39	0.209693	0.333588	0.628599	0.529612	0.812101	CBFB
ENSG00000088247	546.942	0.196859	0.313079	0.628783	0.529491	0.812101	KHSRP
ENSG00000181045	441.001	0.181549	0.288934	0.62834	0.529781	0.812101	SLC26A11
ENSG00000185344	512.97	0.179588	0.285778	0.628418	0.52973	0.812101	ATP6V0A2
ENSG00000124383	742.507	-0.122479	0.194591	-0.62942	0.529074	0.812101	MPHOSPH10
ENSG00000177556	2539.12	-0.133816	0.212778	-0.628899	0.529415	0.812101	ATOX1
ENSG00000149428	1047.86	-0.145139	0.230737	-0.629023	0.529334	0.812101	HYOU1
ENSG00000177733	1523.03	-0.178319	0.283741	-0.628457	0.529705	0.812101	HNRNPA0
ENSG00000007047	281.96	-0.212992	0.338453	-0.629312	0.529145	0.812101	MARK4
ENSG00000102753	775.961	-0.238357	0.378981	-0.628943	0.529387	0.812101	KPNA3
ENSG00000150961	752.636	0.245362	0.390586	0.628188	0.529881	0.812127	SEC24D
ENSG00000135446	1060.2	0.156514	0.249354	0.627677	0.530215	0.812137	CDK4
ENSG00000137414	1070.56	-0.123824	0.197206	-0.627892	0.530074	0.812137	FAM8A1
ENSG00000176087	2615.37	-0.130869	0.20844	-0.627851	0.530102	0.812137	SLC35A4
ENSG00000158711	899.474	-0.169091	0.269445	-0.627552	0.530298	0.812137	ELK4
ENSG00000213015	582.007	-0.186092	0.296536	-0.627554	0.530296	0.812137	ZNF580
ENSG00000108256	1363.17	0.153569	0.245195	0.626314	0.531109	0.813253	NUFIP2
ENSG00000276855	248.289	0.198847	0.317657	0.62598	0.531328	0.813462	CTD-3157E16.2
ENSG00000185753	688.022	0.160534	0.256517	0.625821	0.531432	0.813495	CXorf38
ENSG00000197728	3010.83	0.252673	0.404114	0.625252	0.531806	0.813942	RPS26
ENSG00000102893	1974.61	-0.186764	0.29885	-0.624942	0.532009	0.814096	PHKB
ENSG00000164136	326.458	-0.199928	0.319963	-0.624846	0.532072	0.814096	IL15
ENSG00000113657	1098.39	0.260866	0.417824	0.624345	0.532401	0.814367	DPYSL3
ENSG00000010319	4315.91	0.232776	0.372909	0.624218	0.532484	0.814367	SEMA3G
ENSG00000151967	77.5193	-0.247661	0.396765	-0.6242	0.532496	0.814367	SCHIP1
ENSG00000075142	3900.32	-0.146821	0.235263	-0.624074	0.532579	0.814368	SRI
ENSG00000011465	12840.5	0.211789	0.33952	0.623789	0.532766	0.814508	DCN
ENSG00000120156	4798.61	0.190138	0.305037	0.623327	0.533069	0.814508	TEK
ENSG00000099800	2047.98	0.146534	0.235079	0.62334	0.533061	0.814508	TIMM13
ENSG00000253797	1068.84	-0.135905	0.218039	-0.623307	0.533083	0.814508	UTP14C
ENSG00000096080	1016.1	-0.163485	0.262224	-0.623456	0.532985	0.814508	MRPS18A
ENSG00000144182	249.76	0.277926	0.446043	0.623093	0.533224	0.814562	LIPT1
ENSG00000182700	512.451	0.186573	0.299776	0.622375	0.533695	0.814562	IGIP
ENSG00000102390	882.136	0.153338	0.246364	0.622405	0.533676	0.814562	PBDC1
ENSG00000138398	2766.27	0.109584	0.175901	0.622988	0.533292	0.814562	PPIG
ENSG00000077380	2329.94	0.10417	0.167314	0.622603	0.533545	0.814562	DYNC1I2
ENSG00000170296	770.643	-0.115007	0.184781	-0.622395	0.533682	0.814562	GABARAP
ENSG00000158290	1053.57	-0.225749	0.362503	-0.622751	0.533448	0.814562	CUL4B
ENSG00000148384	362.373	0.282506	0.45414	0.622068	0.533897	0.814618	INPP5E
ENSG00000100422	1077.97	-0.183976	0.295783	-0.621998	0.533943	0.814618	CERK
ENSG00000099804	1085.89	-0.260707	0.419182	-0.621943	0.533979	0.814618	CDC34
ENSG00000118058	2590.17	0.141212	0.227126	0.621733	0.534118	0.814703	KMT2A
ENSG00000166510	305.508	0.288466	0.464104	0.621555	0.534234	0.814755	CCDC68
ENSG00000156239	446.451	0.198231	0.319116	0.621186	0.534477	0.814947	N6AMT1
ENSG00000172795	852.967	0.163855	0.263808	0.621113	0.534525	0.814947	DCP2
ENSG00000144445	496.004	0.154122	0.248216	0.620918	0.534654	0.815017	KANSL1L
ENSG00000144843	768.743	0.155373	0.250417	0.620457	0.534957	0.815354	ADPRH
ENSG00000048052	365.577	0.249327	0.402271	0.619799	0.53539	0.815769	HDAC9
ENSG00000164032	3331.52	0.152032	0.245436	0.619436	0.535629	0.815769	H2AFZ
ENSG00000100865	1145.29	-0.10579	0.170825	-0.61929	0.535725	0.815769	CINP
ENSG00000136810	4580.36	-0.143481	0.231568	-0.619609	0.535515	0.815769	TXN
ENSG00000196586	4363.82	-0.155114	0.250453	-0.619333	0.535697	0.815769	MYO6
ENSG00000104889	294.428	-0.269318	0.434867	-0.619312	0.535711	0.815769	RNASEH2A
ENSG00000138663	1707.84	-0.135244	0.218475	-0.619037	0.535892	0.815897	COPS4
ENSG00000165487	1377.96	0.142378	0.230159	0.618606	0.536176	0.816078	MICU2
ENSG00000204977	1007.04	0.12862	0.207913	0.618627	0.536162	0.816078	TRIM13
ENSG00000156671	1085.41	0.159861	0.258511	0.618391	0.536318	0.816168	SAMD8
ENSG00000143553	2322.57	0.213877	0.346635	0.617009	0.537229	0.817357	SNAPIN
ENSG00000186660	1277.86	0.101402	0.164359	0.616954	0.537265	0.817357	ZFP91
ENSG00000095380	1002.36	0.19214	0.311762	0.616304	0.537694	0.817557	NANS
ENSG00000005302	640.728	0.153005	0.248203	0.61645	0.537598	0.817557	MSL3
ENSG00000100401	2172.63	-0.162568	0.263854	-0.616129	0.53781	0.817557	RANGAP1
ENSG00000102934	1420.09	-0.186332	0.302294	-0.616393	0.537635	0.817557	PLLP
ENSG00000139517	473.26	-0.20067	0.325655	-0.616203	0.53776	0.817557	LNX2
ENSG00000082805	2142.17	0.139543	0.22665	0.615677	0.538108	0.817632	ERC1
ENSG00000081026	639.988	-0.213252	0.346305	-0.615793	0.538031	0.817632	MAGI3
ENSG00000197619	239.261	-0.258085	0.41913	-0.615765	0.53805	0.817632	ZNF615
ENSG00000141867	1428.33	0.174	0.28282	0.615234	0.5384	0.817669	BRD4
ENSG00000196776	3101.4	0.147731	0.240159	0.615139	0.538463	0.817669	CD47
ENSG00000175390	4665.23	0.104529	0.169871	0.615346	0.538326	0.817669	EIF3F
ENSG00000171763	214.154	-0.223948	0.364005	-0.615233	0.538401	0.817669	SPATA5L1
ENSG00000181885	984.71	0.265496	0.431876	0.614751	0.538719	0.817933	CLDN7
ENSG00000100522	446.467	0.225263	0.366693	0.614309	0.539011	0.818037	GNPNAT1
ENSG00000120029	580.878	-0.165119	0.268852	-0.614164	0.539107	0.818037	C10orf76
ENSG00000185947	347.798	-0.214925	0.349879	-0.614284	0.539027	0.818037	ZNF267
ENSG00000182636	1989.51	-0.219396	0.357239	-0.614145	0.539119	0.818037	NDN
ENSG00000186889	261.749	-0.249261	0.40596	-0.614004	0.539213	0.818053	TMEM17
ENSG00000166337	1440.84	-0.194693	0.317189	-0.613808	0.539342	0.818124	TAF10
ENSG00000070010	1913.15	-0.164733	0.268447	-0.613653	0.539445	0.818154	UFD1L
ENSG00000134882	1482.61	-0.14709	0.239845	-0.613272	0.539696	0.81841	UBAC2
ENSG00000095539	201.451	-0.35841	0.584755	-0.612923	0.539927	0.818634	SEMA4G
ENSG00000259623	374.788	0.249062	0.406679	0.612429	0.540254	0.818753	RP11-156E6.1
ENSG00000102786	627.152	0.139633	0.227952	0.612557	0.54017	0.818753	INTS6
ENSG00000138413	3025.2	-0.193657	0.316184	-0.612483	0.540219	0.818753	IDH1
ENSG00000141424	2485.25	0.190316	0.31103	0.61189	0.54061	0.818916	SLC39A6
ENSG00000125354	548.745	-0.17695	0.289184	-0.611895	0.540607	0.818916	SEPT6
ENSG00000113504	266.605	-0.257657	0.420965	-0.612063	0.540496	0.818916	SLC12A7
ENSG00000189180	1114.52	0.161453	0.264159	0.611196	0.54107	0.819122	ZNF33A
ENSG00000140386	905.555	0.140191	0.229323	0.611324	0.540985	0.819122	SCAPER
ENSG00000104133	1000.72	0.138976	0.227386	0.61119	0.541074	0.819122	SPG11
ENSG00000100982	1773.88	-0.157951	0.258434	-0.611184	0.541078	0.819122	PCIF1
ENSG00000143363	796.454	-0.204592	0.334833	-0.611025	0.541183	0.819155	PRUNE
ENSG00000198728	361.085	-0.234826	0.384865	-0.610153	0.541761	0.819904	LDB1
ENSG00000103254	597.972	0.238663	0.392102	0.608677	0.542739	0.820253	FAM173A
ENSG00000130749	362.222	0.224884	0.369172	0.609157	0.54242	0.820253	ZC3H4
ENSG00000103502	3278.06	0.150134	0.246603	0.608806	0.542653	0.820253	CDIPT
ENSG00000154518	5936.6	0.109892	0.180489	0.608859	0.542618	0.820253	ATP5G3
ENSG00000084090	5243.21	-0.120794	0.198393	-0.608864	0.542614	0.820253	STARD7
ENSG00000136271	1530.79	-0.133127	0.218647	-0.608866	0.542613	0.820253	DDX56
ENSG00000116273	336.322	-0.176453	0.289592	-0.609316	0.542315	0.820253	PHF13
ENSG00000145868	710.513	-0.195441	0.321037	-0.608782	0.542669	0.820253	FBXO38
ENSG00000076770	486.332	-0.226516	0.371559	-0.609638	0.542101	0.820253	MBNL3
ENSG00000132840	5576.14	-0.220112	0.361709	-0.608535	0.542833	0.82027	BHMT2
ENSG00000117222	644.093	-0.182709	0.300336	-0.608349	0.542956	0.820331	RBBP5
ENSG00000165792	717.773	-0.207011	0.340638	-0.607715	0.543376	0.82084	METTL17
ENSG00000103043	1255.47	0.138998	0.228861	0.607346	0.543621	0.821084	VAC14
ENSG00000138081	370.615	0.28008	0.46148	0.606917	0.543906	0.821185	FBXO11
ENSG00000197959	380.2	0.252148	0.41549	0.60687	0.543937	0.821185	DNM3
ENSG00000134313	2326.64	0.101755	0.167644	0.606969	0.543872	0.821185	KIDINS220
ENSG00000170275	4573.12	-0.13353	0.220203	-0.606395	0.544252	0.821284	CRTAP
ENSG00000116133	1814.63	-0.266231	0.438997	-0.606454	0.544213	0.821284	DHCR24
ENSG00000145358	409.734	-0.351114	0.578849	-0.606573	0.544134	0.821284	DDIT4L
ENSG00000125520	283.061	0.17934	0.296341	0.605184	0.545057	0.821369	SLC2A4RG
ENSG00000172465	794.306	0.178361	0.294694	0.605241	0.545019	0.821369	TCEAL1
ENSG00000052795	1764.8	0.169959	0.28056	0.605786	0.544657	0.821369	FNIP2
ENSG00000138385	2563.46	-0.126661	0.209269	-0.605254	0.54501	0.821369	SSB
ENSG00000189060	1896.12	-0.156042	0.257771	-0.605351	0.544946	0.821369	H1F0
ENSG00000129484	654.889	-0.175212	0.289234	-0.605781	0.54466	0.821369	PARP2
ENSG00000071537	3772.06	-0.214237	0.353535	-0.605985	0.544525	0.821369	SEL1L
ENSG00000196230	462.184	-0.242327	0.400315	-0.605339	0.544954	0.821369	TUBB
ENSG00000279289	808.421	-0.271219	0.447947	-0.605471	0.544866	0.821369	RP3-331H24.6
ENSG00000144535	413.806	-0.202942	0.335476	-0.604937	0.545221	0.821491	DIS3L2
ENSG00000140398	265.175	0.261351	0.432142	0.60478	0.545325	0.821522	NEIL1
ENSG00000139428	793.533	0.141487	0.234029	0.604569	0.545465	0.821572	MMAB
ENSG00000244045	384.404	-0.1579	0.261238	-0.604428	0.545559	0.821572	TMEM199
ENSG00000109534	276.855	-0.299839	0.496131	-0.604355	0.545608	0.821572	GAR1
ENSG00000159592	1691.64	-0.149016	0.246738	-0.603946	0.54588	0.821857	GPBP1L1
ENSG00000169221	685.954	0.184253	0.305152	0.603807	0.545972	0.82187	TBC1D10B
ENSG00000184897	1209.03	0.22286	0.369224	0.603588	0.546117	0.821964	H1FX
ENSG00000101182	6238.21	0.104567	0.173297	0.603399	0.546243	0.821978	PSMA7
ENSG00000114446	1569.76	-0.124815	0.206879	-0.603323	0.546294	0.821978	IFT57
ENSG00000233621	237.166	0.274534	0.45525	0.603041	0.546482	0.822136	LINC01137
ENSG00000237248	95.1631	-0.260033	0.431894	-0.602077	0.547123	0.822975	LINC00987
ENSG00000148925	890.115	0.126908	0.210831	0.601944	0.547212	0.822984	BTBD10
ENSG00000258199	104.824	0.244735	0.406853	0.601533	0.547485	0.823019	RP11-977G19.5
ENSG00000164294	1116.27	0.200287	0.332822	0.601783	0.547319	0.823019	GPX8
ENSG00000159459	945.711	0.121847	0.202533	0.601615	0.547431	0.823019	UBR1
ENSG00000176973	437.934	0.286289	0.476303	0.601064	0.547797	0.823126	FAM89B
ENSG00000168734	4109.57	0.165385	0.275159	0.601051	0.547806	0.823126	PKIG
ENSG00000139637	1435.05	0.153659	0.255555	0.601275	0.547657	0.823126	C12orf10
ENSG00000173281	847.943	0.201911	0.33603	0.600873	0.547925	0.823179	PPP1R3B
ENSG00000204308	872.339	-0.151298	0.251946	-0.600516	0.548162	0.823399	RNF5
ENSG00000064545	861.06	-0.220619	0.367451	-0.600402	0.548238	0.823399	TMEM161A
ENSG00000198168	1154.93	0.115198	0.192078	0.599748	0.548674	0.823679	SVIP
ENSG00000077684	1962.72	-0.18781	0.313025	-0.599984	0.548517	0.823679	JADE1
ENSG00000104093	622.776	-0.248765	0.414704	-0.599861	0.548599	0.823679	DMXL2
ENSG00000104427	574.932	0.162189	0.270739	0.599062	0.549132	0.82399	ZC2HC1A
ENSG00000169715	1397.92	-0.154522	0.257856	-0.599259	0.549	0.82399	MT1E
ENSG00000160352	113.024	-0.376631	0.628607	-0.599152	0.549072	0.82399	ZNF714
ENSG00000100243	13778.5	-0.101946	0.170258	-0.598772	0.549325	0.824105	CYB5R3
ENSG00000158796	923.407	-0.142447	0.237978	-0.598572	0.549459	0.824105	DEDD
ENSG00000147459	859.364	-0.213967	0.357451	-0.598591	0.549446	0.824105	DOCK5
ENSG00000186318	1007.29	0.175705	0.293867	0.597907	0.549902	0.824644	BACE1
ENSG00000198522	1030.07	-0.187675	0.314128	-0.597448	0.550208	0.824979	GPN1
ENSG00000145819	708.078	0.174874	0.292766	0.597315	0.550297	0.824984	ARHGAP26
ENSG00000163959	117.597	-0.234871	0.393291	-0.597192	0.550379	0.824984	SLC51A
ENSG00000100918	401.732	0.282468	0.473445	0.596623	0.550759	0.825303	REC8
ENSG00000168101	1542.99	-0.144134	0.241563	-0.596672	0.550727	0.825303	NUDT16L1
ENSG00000163584	282.643	-0.230194	0.38597	-0.596405	0.550905	0.825396	RPL22L1
ENSG00000111331	795.293	0.239632	0.402345	0.595588	0.55145	0.825838	OAS3
ENSG00000204435	133.558	0.180139	0.302354	0.595786	0.551318	0.825838	CSNK2B
ENSG00000107874	2845.16	0.134087	0.225088	0.595709	0.55137	0.825838	CUEDC2
ENSG00000113360	545.136	0.165864	0.278829	0.594858	0.551938	0.82632	DROSHA
ENSG00000185928	154.53	-0.20401	0.342957	-0.594856	0.55194	0.82632	PAGR1
ENSG00000145247	3676.6	0.17821	0.299881	0.594269	0.552332	0.82641	OCIAD2
ENSG00000102038	1795.53	0.140697	0.236664	0.594501	0.552177	0.82641	SMARCA1
ENSG00000079337	3550.55	-0.113459	0.19085	-0.594493	0.552183	0.82641	RAPGEF3
ENSG00000066933	1589.75	-0.164212	0.276327	-0.594266	0.552334	0.82641	MYO9A
ENSG00000118292	686.321	0.193824	0.326574	0.593507	0.552842	0.826794	C1orf54
ENSG00000172775	1680.9	-0.137413	0.231438	-0.593736	0.552689	0.826794	FAM192A
ENSG00000169116	3034.72	-0.182368	0.30725	-0.593548	0.552814	0.826794	PARM1
ENSG00000119537	1431.5	-0.127091	0.2143	-0.59305	0.553148	0.827069	KDSR
ENSG00000127993	449.011	-0.176362	0.297416	-0.592982	0.553193	0.827069	RBM48
ENSG00000130520	2158.3	-0.133319	0.224939	-0.592688	0.55339	0.827238	LSM4
ENSG00000261824	268.638	0.23461	0.396019	0.592421	0.553569	0.827333	LINC00662
ENSG00000123143	1890.5	0.195659	0.330519	0.591976	0.553867	0.827333	PKN1
ENSG00000169727	3457.71	-0.13361	0.225705	-0.591967	0.553873	0.827333	GPS1
ENSG00000121578	697.302	-0.202106	0.341363	-0.592054	0.553814	0.827333	B4GALT4
ENSG00000125144	5589.82	-0.293879	0.496343	-0.592089	0.553791	0.827333	MT1G
ENSG00000170899	977.356	0.218007	0.368445	0.591695	0.554055	0.827389	GSTA4
ENSG00000121879	688.734	0.141593	0.239314	0.591661	0.554078	0.827389	PIK3CA
ENSG00000007392	792.308	0.201428	0.341171	0.590403	0.55492	0.827587	LUC7L
ENSG00000113805	526.503	0.172549	0.292359	0.590195	0.55506	0.827587	CNTN3
ENSG00000014164	242.009	0.171832	0.290654	0.59119	0.554393	0.827587	ZC3H3
ENSG00000128973	301.493	0.170645	0.289279	0.589896	0.55526	0.827587	CLN6
ENSG00000128881	400.272	0.165688	0.280457	0.590778	0.554669	0.827587	TTBK2
ENSG00000175467	1152.16	0.162792	0.275853	0.590141	0.555096	0.827587	SART1
ENSG00000165417	952.282	0.144508	0.244683	0.590593	0.554793	0.827587	GTF2A1
ENSG00000163069	3878.16	-0.136542	0.231103	-0.590826	0.554637	0.827587	SGCB
ENSG00000106348	1014	-0.154463	0.261874	-0.589838	0.555299	0.827587	IMPDH1
ENSG00000182903	450.722	-0.192203	0.325804	-0.589936	0.555234	0.827587	ZNF721
ENSG00000159346	4416.75	-0.194627	0.329824	-0.590093	0.555129	0.827587	ADIPOR1
ENSG00000166548	556.076	-0.215269	0.364234	-0.591018	0.554508	0.827587	TK2
ENSG00000170468	244.55	-0.229035	0.387545	-0.590991	0.554527	0.827587	C14orf169
ENSG00000136068	2241.92	-0.146158	0.247969	-0.589418	0.555581	0.827881	FLNB
ENSG00000060762	2254.08	-0.155313	0.263562	-0.589283	0.555672	0.827892	MPC1
ENSG00000221988	52.3728	0.25894	0.439945	0.588573	0.556147	0.828205	PPT2
ENSG00000115594	1390.58	0.172914	0.293837	0.58847	0.556217	0.828205	IL1R1
ENSG00000157601	1629.27	0.157244	0.267129	0.588644	0.5561	0.828205	MX1
ENSG00000063180	613.304	-0.189905	0.322575	-0.588714	0.556053	0.828205	CA11
ENSG00000135486	5700.06	0.132324	0.224928	0.588295	0.556334	0.828255	HNRNPA1
ENSG00000174720	1276.86	-0.112777	0.191746	-0.58816	0.556425	0.828265	LARP7
ENSG00000215193	485.5	0.182013	0.309697	0.587714	0.556724	0.828585	PEX26
ENSG00000076716	1184.31	0.270098	0.459793	0.587433	0.556913	0.828742	GPC4
ENSG00000168701	1771.16	0.14794	0.251944	0.587194	0.557074	0.828856	TMEM208
ENSG00000092964	4900.74	-0.137521	0.234683	-0.585985	0.557885	0.829689	DPYSL2
ENSG00000172888	417.779	-0.238068	0.406231	-0.586041	0.557848	0.829689	ZNF621
ENSG00000172469	871.845	-0.243895	0.416113	-0.586128	0.55779	0.829689	MANEA
ENSG00000184371	1955.55	0.193737	0.330741	0.585764	0.558034	0.829784	CSF1
ENSG00000159210	1993.84	0.136646	0.233414	0.585426	0.558261	0.829998	SNF8
ENSG00000228300	567.931	0.192442	0.329124	0.584711	0.558742	0.830379	C19orf24
ENSG00000177885	3728.73	0.0817541	0.139872	0.584492	0.558889	0.830379	GRB2
ENSG00000120438	3022.79	-0.14467	0.247479	-0.584572	0.558835	0.830379	TCP1
ENSG00000116898	1289.24	-0.156513	0.26781	-0.58442	0.558938	0.830379	MRPS15
ENSG00000006757	688.396	-0.16677	0.285227	-0.584695	0.558753	0.830379	PNPLA4
ENSG00000131378	2446.43	0.240009	0.411668	0.583015	0.559883	0.830498	RFTN1
ENSG00000147454	1125.75	0.174284	0.298593	0.583687	0.559431	0.830498	SLC25A37
ENSG00000205531	953.87	0.143791	0.246593	0.583109	0.55982	0.830498	NAP1L4
ENSG00000087302	2059.17	0.119955	0.205584	0.583484	0.559567	0.830498	C14orf166
ENSG00000035687	666.224	-0.127317	0.218081	-0.583808	0.55935	0.830498	ADSS
ENSG00000162384	1270.56	-0.128414	0.220292	-0.582926	0.559943	0.830498	C1orf123
ENSG00000111364	297.319	-0.150004	0.257298	-0.582996	0.559896	0.830498	DDX55
ENSG00000167280	412.778	-0.210626	0.360878	-0.583648	0.559457	0.830498	ENGASE
ENSG00000130203	33980.9	-0.265298	0.455081	-0.582969	0.559914	0.830498	APOE
ENSG00000239569	100.538	-0.286244	0.490581	-0.583479	0.559571	0.830498	KMT2E-AS1
ENSG00000267547	54.6397	-0.301019	0.515914	-0.583467	0.559579	0.830498	RP11-686D22.4
ENSG00000145782	1010.75	0.173385	0.297743	0.58233	0.560344	0.830773	ATG12
ENSG00000132669	2632.96	0.167716	0.288341	0.581658	0.560797	0.830773	RIN2
ENSG00000109680	385.141	0.151368	0.260194	0.581751	0.560734	0.830773	TBC1D19
ENSG00000173726	2560.62	-0.11503	0.197753	-0.581682	0.560781	0.830773	TOMM20
ENSG00000100804	7410.69	-0.119942	0.206141	-0.581846	0.56067	0.830773	PSMB5
ENSG00000170004	3753.44	-0.137568	0.236371	-0.582	0.560567	0.830773	CHD3
ENSG00000172638	3405.19	-0.166273	0.285778	-0.581827	0.560683	0.830773	EFEMP2
ENSG00000109606	1913.11	-0.176645	0.303704	-0.581635	0.560812	0.830773	DHX15
ENSG00000215190	172.23	-0.326247	0.561017	-0.581527	0.560885	0.830773	LINC00680
ENSG00000149016	364.751	-0.200119	0.34438	-0.581099	0.561174	0.831076	TUT1
ENSG00000079691	492.136	0.272326	0.469114	0.580511	0.56157	0.831413	LRRC16A
ENSG00000164074	357.769	0.17378	0.299331	0.580563	0.561535	0.831413	C4orf29
ENSG00000250588	131.53	0.284865	0.490855	0.580344	0.561683	0.831456	IQCJ-SCHIP1
ENSG00000103353	867.254	-0.132442	0.228263	-0.580215	0.561769	0.831459	UBFD1
ENSG00000135655	960.732	-0.178242	0.30729	-0.580043	0.561886	0.831506	USP15
ENSG00000134070	210.706	0.231637	0.400077	0.57898	0.562602	0.831547	IRAK2
ENSG00000141753	16262.9	0.187646	0.323882	0.579366	0.562342	0.831547	IGFBP4
ENSG00000171813	548.245	0.170132	0.293978	0.578724	0.562775	0.831547	PWWP2B
ENSG00000131374	1937.29	0.147881	0.255405	0.579005	0.562586	0.831547	TBC1D5
ENSG00000121073	1286.54	0.139146	0.24012	0.579484	0.562263	0.831547	SLC35B1
ENSG00000101460	1134.49	0.124984	0.215886	0.578935	0.562633	0.831547	MAP1LC3A
ENSG00000149483	644.812	0.121553	0.210008	0.578801	0.562723	0.831547	TMEM138
ENSG00000136451	2848.41	0.0936333	0.161493	0.579799	0.56205	0.831547	VEZF1
ENSG00000116251	2092.85	-0.108641	0.187685	-0.578847	0.562692	0.831547	RPL22
ENSG00000114405	314.908	-0.149096	0.25743	-0.57917	0.562474	0.831547	C3orf14
ENSG00000106617	530.513	-0.173489	0.299827	-0.57863	0.562839	0.831547	PRKAG2
ENSG00000273796	71.9323	0.262867	0.454595	0.578245	0.563099	0.831756	LL21NC02-21A1.1
ENSG00000110514	1042.56	0.184445	0.319358	0.577549	0.563569	0.831756	MADD
ENSG00000160991	1789.33	0.12868	0.222805	0.577547	0.56357	0.831756	ORAI2
ENSG00000138443	1841.45	0.122812	0.212594	0.577682	0.563479	0.831756	ABI2
ENSG00000121413	1264.67	-0.131379	0.227456	-0.577605	0.563531	0.831756	ZSCAN18
ENSG00000198855	684.41	-0.176614	0.30559	-0.577944	0.563302	0.831756	FICD
ENSG00000138709	386.795	-0.209059	0.361841	-0.577765	0.563423	0.831756	LARP1B
ENSG00000105401	2132.69	0.121042	0.209829	0.57686	0.564034	0.831864	CDC37
ENSG00000079974	254.646	-0.154835	0.26839	-0.576906	0.564003	0.831864	RABL2B
ENSG00000124688	685.531	-0.175614	0.304454	-0.576815	0.564064	0.831864	MAD2L1BP
ENSG00000157617	450.929	-0.194329	0.336856	-0.576891	0.564013	0.831864	C2CD2
ENSG00000143669	726.576	-0.216477	0.375047	-0.5772	0.563804	0.831864	LYST
ENSG00000260077	220.514	0.22714	0.393874	0.576681	0.564155	0.831872	RP11-254F7.2
ENSG00000081721	513.848	0.153937	0.266993	0.576559	0.564238	0.831872	DUSP12
ENSG00000174227	867.211	0.149604	0.259953	0.575503	0.564951	0.832339	PIGG
ENSG00000164056	1633.77	0.125045	0.217273	0.57552	0.56494	0.832339	SPRY1
ENSG00000173473	2048.74	0.119093	0.206792	0.575907	0.564678	0.832339	SMARCC1
ENSG00000198833	2634.51	-0.130806	0.227285	-0.575516	0.564943	0.832339	UBE2J1
ENSG00000156304	575.163	-0.156033	0.271143	-0.575466	0.564976	0.832339	SCAF4
ENSG00000115756	2122.84	0.16231	0.282196	0.575168	0.565178	0.832388	HPCAL1
ENSG00000117984	20349	-0.174725	0.303743	-0.575238	0.56513	0.832388	CTSD
ENSG00000105538	1855.98	0.387299	0.674299	0.574373	0.565716	0.832674	RASIP1
ENSG00000144199	232.484	0.221023	0.384772	0.574425	0.56568	0.832674	FAHD2B
ENSG00000100319	687.727	0.185001	0.322157	0.574258	0.565793	0.832674	ZMAT5
ENSG00000137075	1163.56	0.137842	0.239904	0.574573	0.56558	0.832674	RNF38
ENSG00000122642	2416.64	-0.11273	0.196287	-0.57431	0.565758	0.832674	FKBP9
ENSG00000176014	1790.7	0.198049	0.345431	0.573338	0.566416	0.833057	TUBB6
ENSG00000111711	954.509	0.197246	0.34382	0.573688	0.566179	0.833057	GOLT1B
ENSG00000229833	942.936	0.168347	0.293864	0.572876	0.566729	0.833057	PET100
ENSG00000186501	1946.13	0.142192	0.248166	0.572971	0.566664	0.833057	TMEM222
ENSG00000047410	3396.86	-0.116937	0.204085	-0.572981	0.566657	0.833057	TPR
ENSG00000100284	1474.28	-0.138393	0.241287	-0.573561	0.566265	0.833057	TOM1
ENSG00000053501	674.925	-0.140611	0.245413	-0.572958	0.566673	0.833057	USE1
ENSG00000113719	1229.3	-0.142295	0.24823	-0.57324	0.566482	0.833057	ERGIC1
ENSG00000070495	519.132	0.154803	0.270321	0.572662	0.566873	0.833146	JMJD6
ENSG00000114784	1609.15	-0.116442	0.203386	-0.572515	0.566973	0.833169	EIF1B
ENSG00000106733	1445.41	-0.137132	0.239578	-0.572388	0.567059	0.833171	NMRK1
ENSG00000116106	610.833	0.205243	0.359054	0.571623	0.567577	0.833296	EPHA4
ENSG00000107362	412.26	0.196979	0.344516	0.571755	0.567488	0.833296	ABHD17B
ENSG00000258890	417.598	0.184803	0.32342	0.571402	0.567727	0.833296	CEP95
ENSG00000138430	1039.54	0.15267	0.267139	0.5715	0.567661	0.833296	OLA1
ENSG00000055950	1718.57	0.143174	0.250508	0.571536	0.567637	0.833296	MRPL43
ENSG00000204842	1301.36	-0.111302	0.194549	-0.5721	0.567254	0.833296	ATXN2
ENSG00000008952	6733.18	-0.11589	0.20282	-0.571391	0.567735	0.833296	SEC62
ENSG00000131148	997.182	0.164904	0.288677	0.571242	0.567836	0.833321	EMC8
ENSG00000170293	536.09	-0.185429	0.324956	-0.570627	0.568252	0.833808	CMTM8
ENSG00000204387	752.482	0.149128	0.261744	0.569749	0.568848	0.834434	C6orf48
ENSG00000131143	12975.5	0.125593	0.220398	0.569846	0.568782	0.834434	COX4I1
ENSG00000102172	1695.41	-0.163204	0.286618	-0.569414	0.569075	0.834643	SMS
ENSG00000099901	1228.52	-0.123466	0.216907	-0.569211	0.569213	0.834722	RANBP1
ENSG00000141627	1105.35	-0.105364	0.18527	-0.568707	0.569555	0.834975	DYM
ENSG00000261455	210.711	-0.23583	0.414661	-0.568731	0.569539	0.834975	LINC01003
ENSG00000176834	719.442	0.192694	0.339016	0.568392	0.569769	0.835165	VSIG10
ENSG00000117533	804.374	-0.181769	0.320004	-0.568021	0.570021	0.83541	VAMP4
ENSG00000075415	9396.74	0.0803717	0.141687	0.567249	0.570545	0.835559	SLC25A3
ENSG00000000419	697.977	-0.164214	0.28945	-0.567333	0.570488	0.835559	DPM1
ENSG00000173085	208.05	-0.188049	0.331344	-0.567534	0.570351	0.835559	COQ2
ENSG00000279312	302.436	-0.200482	0.353138	-0.567715	0.570228	0.835559	RP3-331H24.7
ENSG00000171533	2440.93	-0.289194	0.509672	-0.567412	0.570435	0.835559	MAP6
ENSG00000013441	1653.39	0.140008	0.247121	0.566559	0.571014	0.836121	CLK1
ENSG00000108055	1781.45	0.103302	0.182405	0.566333	0.571168	0.836223	SMC3
ENSG00000083817	269.668	0.269025	0.475831	0.565379	0.571816	0.836676	ZNF416
ENSG00000237298	74.1719	0.255826	0.452278	0.565639	0.571639	0.836676	TTN-AS1
ENSG00000048392	917.63	0.129458	0.22894	0.565465	0.571757	0.836676	RRM2B
ENSG00000112851	2174.06	-0.163509	0.289103	-0.565573	0.571684	0.836676	ERBB2IP
ENSG00000131375	839.986	-0.128839	0.228012	-0.565055	0.572036	0.836766	CAPN7
ENSG00000163378	426.258	-0.232405	0.411308	-0.565039	0.572047	0.836766	EOGT
ENSG00000150687	2771.11	0.145928	0.258467	0.564592	0.572352	0.836898	PRSS23
ENSG00000171444	1242.92	-0.177042	0.31367	-0.56442	0.572468	0.836898	MCC
ENSG00000137267	844.434	-0.193045	0.341951	-0.564539	0.572387	0.836898	TUBB2A
ENSG00000130529	1031.63	-0.20004	0.354424	-0.564408	0.572476	0.836898	TRPM4
ENSG00000107625	966.927	-0.114294	0.202644	-0.564015	0.572744	0.837166	DDX50
ENSG00000100336	223.104	0.307791	0.54608	0.563637	0.573001	0.837294	APOL4
ENSG00000092421	1572.3	-0.170617	0.302676	-0.563697	0.572961	0.837294	SEMA6A
ENSG00000115159	401.171	0.151427	0.268793	0.563358	0.573191	0.837448	GPD2
ENSG00000120159	576.257	-0.132617	0.235488	-0.563158	0.573327	0.837522	CAAP1
ENSG00000168067	463.174	0.171562	0.305021	0.562461	0.573802	0.83772	MAP4K2
ENSG00000263753	872.234	0.124992	0.222113	0.562743	0.57361	0.83772	LINC00667
ENSG00000197324	6983.22	-0.119315	0.212068	-0.562627	0.573689	0.83772	LRP10
ENSG00000136100	1700.01	-0.124263	0.220911	-0.562502	0.573774	0.83772	VPS36
ENSG00000204371	512.461	0.133024	0.236623	0.562176	0.573996	0.83788	EHMT2
ENSG00000138688	1886.97	0.158573	0.282417	0.561486	0.574466	0.838318	KIAA1109
ENSG00000146676	737.914	-0.158767	0.282751	-0.561509	0.574451	0.838318	PURB
ENSG00000114383	1149.75	0.156167	0.27845	0.560842	0.574905	0.838461	TUSC2
ENSG00000077097	2035.75	0.134451	0.239725	0.560856	0.574896	0.838461	TOP2B
ENSG00000160213	2144.81	0.129997	0.231891	0.560596	0.575073	0.838461	CSTB
ENSG00000155363	1031.73	-0.118896	0.212053	-0.560693	0.575007	0.838461	MOV10
ENSG00000072518	612.82	-0.149091	0.265663	-0.561203	0.574659	0.838461	MARK2
ENSG00000122986	331.567	-0.193862	0.345666	-0.560837	0.574908	0.838461	HVCN1
ENSG00000168785	726.636	0.268745	0.4798	0.560118	0.575399	0.83851	TSPAN5
ENSG00000087274	6883.6	0.0998481	0.178243	0.560179	0.575358	0.83851	ADD1
ENSG00000128923	2917.3	-0.117762	0.210271	-0.560048	0.575447	0.83851	FAM63B
ENSG00000134982	1297.44	-0.156114	0.278584	-0.560383	0.575218	0.83851	APC
ENSG00000090581	2849.12	-0.136309	0.243542	-0.559695	0.575687	0.838614	GNPTG
ENSG00000184702	416.278	-0.184378	0.329426	-0.559695	0.575687	0.838614	SEPT5
ENSG00000113555	2402.14	0.234479	0.419184	0.55937	0.575909	0.838785	PCDH12
ENSG00000001630	127.379	0.211094	0.377443	0.559274	0.575975	0.838785	CYP51A1
ENSG00000148840	347.936	0.244989	0.438251	0.559015	0.576151	0.838795	PPRC1
ENSG00000169188	637.366	0.163164	0.291868	0.559033	0.576139	0.838795	APEX2
ENSG00000115459	528.198	-0.14337	0.256533	-0.558878	0.576245	0.838807	ELMOD3
ENSG00000166797	1346.23	-0.133771	0.239459	-0.558639	0.576408	0.838921	FAM96A
ENSG00000119844	636.578	0.211627	0.379275	0.557979	0.576859	0.839453	AFTPH
ENSG00000100345	23534.1	0.149273	0.267675	0.557666	0.577073	0.839641	MYH9
ENSG00000214078	2283.37	0.117244	0.210299	0.557511	0.577178	0.839671	CPNE1
ENSG00000161542	1107.51	-0.139402	0.250132	-0.557312	0.577315	0.839746	PRPSAP1
ENSG00000148655	423.408	-0.139257	0.250039	-0.556941	0.577567	0.83999	C10orf11
ENSG00000174365	420.459	0.231919	0.417364	0.555676	0.578432	0.840238	SNHG11
ENSG00000181458	260.337	0.229984	0.413958	0.555575	0.578502	0.840238	TMEM45A
ENSG00000132357	507.355	0.153966	0.277053	0.555727	0.578397	0.840238	CARD6
ENSG00000171853	334.909	0.151575	0.2724	0.556441	0.577909	0.840238	TRAPPC12
ENSG00000105849	701.324	0.139514	0.251001	0.55583	0.578327	0.840238	TWISTNB
ENSG00000149930	1420.7	0.13816	0.248558	0.555848	0.578315	0.840238	TAOK2
ENSG00000213719	4825.66	0.0858671	0.1545	0.555774	0.578365	0.840238	CLIC1
ENSG00000022840	4372.21	-0.150925	0.271657	-0.555571	0.578504	0.840238	RNF10
ENSG00000106344	537.245	-0.218212	0.392221	-0.55635	0.577972	0.840238	RBM28
ENSG00000186868	114.439	-0.2906	0.523588	-0.555016	0.578883	0.840666	MAPT
ENSG00000081019	776.031	0.166595	0.300386	0.554603	0.579166	0.840953	RSBN1
ENSG00000101940	3554.59	0.115842	0.208942	0.55442	0.579291	0.841011	WDR13
ENSG00000177051	185.283	0.20228	0.365171	0.553934	0.579624	0.841363	FBXO46
ENSG00000164252	1305.18	0.128637	0.232429	0.553444	0.579959	0.841363	AGGF1
ENSG00000101191	1295.85	0.103894	0.187626	0.553731	0.579763	0.841363	DIDO1
ENSG00000115295	1146.31	-0.158389	0.286161	-0.553495	0.579925	0.841363	CLIP4
ENSG00000103707	441.867	-0.207589	0.374972	-0.553611	0.579845	0.841363	MTFMT
ENSG00000170291	1288.8	-0.153585	0.277707	-0.553047	0.580232	0.841634	ELP5
ENSG00000163608	672.752	0.14419	0.261196	0.552035	0.580924	0.841647	C3orf17
ENSG00000130731	1742.18	0.140839	0.255134	0.552019	0.580935	0.841647	C16orf13
ENSG00000139154	1187.07	0.129527	0.234687	0.551914	0.581008	0.841647	AEBP2
ENSG00000239697	910.822	0.124416	0.225272	0.552293	0.580748	0.841647	TNFSF12
ENSG00000104408	2951.67	-0.100142	0.181253	-0.552496	0.580609	0.841647	EIF3E
ENSG00000131475	1769.83	-0.125427	0.22722	-0.552005	0.580945	0.841647	VPS25
ENSG00000197323	1086.25	-0.143368	0.259307	-0.552889	0.580339	0.841647	TRIM33
ENSG00000215251	600.925	-0.157217	0.284602	-0.552409	0.580668	0.841647	FASTKD5
ENSG00000172379	676.03	-0.489496	0.886396	-0.552232	0.58079	0.841647	ARNT2
ENSG00000125458	768.675	-0.134775	0.244275	-0.551735	0.58113	0.841702	NT5C
ENSG00000131711	6464.27	0.161622	0.293042	0.551531	0.581269	0.841709	MAP1B
ENSG00000008256	1126.06	0.138668	0.251447	0.551478	0.581306	0.841709	CYTH3
ENSG00000179409	385.708	0.234103	0.424917	0.550938	0.581676	0.842116	GEMIN4
ENSG00000131791	631.111	0.140838	0.255688	0.550819	0.581758	0.842116	PRKAB2
ENSG00000196912	250.706	0.198244	0.360641	0.549699	0.582526	0.843105	ANKRD36B
ENSG00000144642	2075.65	0.138092	0.251322	0.549462	0.582688	0.843216	RBMS3
ENSG00000118596	434.479	-0.34046	0.619791	-0.549314	0.58279	0.84324	SLC16A7
ENSG00000099949	1406.05	0.0989241	0.180149	0.549123	0.582921	0.843306	LZTR1
ENSG00000073910	3249.49	-0.235866	0.429833	-0.54874	0.583184	0.843563	FRY
ENSG00000187554	125.012	0.322832	0.589129	0.547982	0.583704	0.843605	TLR5
ENSG00000175931	547.984	0.157919	0.288202	0.547946	0.583729	0.843605	UBE2O
ENSG00000168610	5801.25	0.124983	0.228194	0.547703	0.583896	0.843605	STAT3
ENSG00000146007	1041.98	0.12249	0.223633	0.54773	0.583878	0.843605	ZMAT2
ENSG00000143106	2303.16	0.113986	0.208011	0.54798	0.583706	0.843605	PSMA5
ENSG00000239306	863.589	-0.136896	0.249861	-0.547889	0.583768	0.843605	RBM14
ENSG00000173402	3962.72	-0.178416	0.32525	-0.548551	0.583314	0.843605	DAG1
ENSG00000235173	553.243	-0.240344	0.438424	-0.548198	0.583556	0.843605	HGH1
ENSG00000244187	815.027	0.189226	0.346201	0.546578	0.584669	0.843922	TMEM141
ENSG00000134597	395.477	0.148922	0.272381	0.54674	0.584558	0.843922	RBMX2
ENSG00000165280	7710.95	-0.104681	0.191544	-0.546513	0.584714	0.843922	VCP
ENSG00000162704	4962.33	-0.115668	0.211468	-0.546974	0.584396	0.843922	ARPC5
ENSG00000143952	770.238	-0.135196	0.247342	-0.546597	0.584656	0.843922	VPS54
ENSG00000066654	1230.79	-0.154866	0.283204	-0.546836	0.584492	0.843922	THUMPD1
ENSG00000144824	2437.7	-0.155096	0.283608	-0.546866	0.584471	0.843922	PHLDB2
ENSG00000164897	611.522	0.148613	0.272085	0.546201	0.584928	0.84409	TMUB1
ENSG00000247315	528.223	0.148101	0.271311	0.545872	0.585154	0.84409	ZCCHC3
ENSG00000187325	1078.62	0.138056	0.252921	0.545846	0.585172	0.84409	TAF9B
ENSG00000163946	1400.15	0.109277	0.200151	0.545974	0.585084	0.84409	FAM208A
ENSG00000153443	113.875	-0.17931	0.328672	-0.54556	0.585368	0.84425	UBALD1
ENSG00000155849	525.564	0.205243	0.376388	0.545295	0.58555	0.844389	ELMO1
ENSG00000175216	1065.47	-0.157904	0.289697	-0.545066	0.585708	0.844493	CKAP5
ENSG00000104856	674.235	0.190005	0.348993	0.544438	0.58614	0.8445	RELB
ENSG00000127920	9303.13	0.184377	0.338427	0.544805	0.585888	0.8445	GNG11
ENSG00000198900	1060.07	0.129215	0.23731	0.544498	0.586099	0.8445	TOP1
ENSG00000100731	910.171	-0.116185	0.213352	-0.544567	0.586051	0.8445	PCNX
ENSG00000128311	986.015	-0.246626	0.452799	-0.54467	0.585981	0.8445	TST
ENSG00000126953	155.053	0.239803	0.440819	0.543995	0.586445	0.84479	TIMM8A
ENSG00000163607	276.845	0.134853	0.247939	0.543897	0.586512	0.84479	GTPBP8
ENSG00000158825	604.94	0.28587	0.526172	0.543301	0.586923	0.845135	CDA
ENSG00000071462	1851.17	-0.0996329	0.183363	-0.543365	0.586879	0.845135	WBSCR22
ENSG00000267454	218.419	0.245385	0.453377	0.541239	0.588343	0.845135	ZNF582-AS1
ENSG00000159713	5805.66	0.243708	0.449157	0.54259	0.587412	0.845135	TPPP3
ENSG00000243364	106.13	0.235995	0.436174	0.541058	0.588468	0.845135	EFNA4
ENSG00000130810	57.4098	0.21998	0.406291	0.541435	0.588208	0.845135	PPAN
ENSG00000172123	242.871	0.214798	0.399245	0.538011	0.59057	0.845135	SLFN12
ENSG00000129244	513.066	0.201216	0.370872	0.54255	0.58744	0.845135	ATP1B2
ENSG00000115325	701.353	0.16909	0.312199	0.541608	0.588089	0.845135	DOK1
ENSG00000071626	239.927	0.168044	0.311474	0.539513	0.589533	0.845135	DAZAP1
ENSG00000186020	375.515	0.163509	0.303418	0.53889	0.589963	0.845135	ZNF529
ENSG00000156860	472.744	0.150022	0.278435	0.538802	0.590024	0.845135	FBRS
ENSG00000119638	1076.62	0.148678	0.275445	0.539773	0.589354	0.845135	NEK9
ENSG00000119772	481.002	0.145228	0.267565	0.542776	0.587284	0.845135	DNMT3A
ENSG00000058063	650.418	0.144547	0.266704	0.541977	0.587834	0.845135	ATP11B
ENSG00000175455	481.45	0.143834	0.26694	0.538826	0.590007	0.845135	CCDC14
ENSG00000137154	22510.2	0.142582	0.26289	0.542361	0.58757	0.845135	RPS6
ENSG00000270629	293.89	0.142132	0.263848	0.538689	0.590102	0.845135	NBPF14
ENSG00000135597	731.72	0.137659	0.253746	0.542507	0.587469	0.845135	REPS1
ENSG00000149564	7523.33	0.124969	0.231791	0.539146	0.589786	0.845135	ESAM
ENSG00000075420	3863.61	0.121954	0.225514	0.540784	0.588657	0.845135	FNDC3B
ENSG00000133703	1068.3	0.113959	0.211773	0.53812	0.590494	0.845135	KRAS
ENSG00000069275	4877.66	0.0934368	0.173021	0.540032	0.589175	0.845135	NUCKS1
ENSG00000123562	3423.04	-0.0951384	0.175827	-0.541091	0.588445	0.845135	MORF4L2
ENSG00000148296	786.777	-0.107102	0.19753	-0.542206	0.587677	0.845135	SURF6
ENSG00000100335	1273.33	-0.10935	0.203108	-0.538386	0.590311	0.845135	MIEF1
ENSG00000135387	3778.78	-0.117622	0.217838	-0.539951	0.589231	0.845135	CAPRIN1
ENSG00000090520	1492.5	-0.121908	0.225104	-0.541566	0.588118	0.845135	DNAJB11
ENSG00000103197	1674.48	-0.122933	0.227569	-0.5402	0.589059	0.845135	TSC2
ENSG00000136444	803.49	-0.127895	0.237531	-0.538433	0.590278	0.845135	RSAD1
ENSG00000146223	1815.54	-0.128231	0.238338	-0.538023	0.590561	0.845135	RPL7L1
ENSG00000163870	1613.76	-0.137309	0.254948	-0.538574	0.590181	0.845135	TPRA1
ENSG00000128534	534.713	-0.141926	0.263434	-0.538753	0.590057	0.845135	LSM8
ENSG00000070214	3296.18	-0.158091	0.293693	-0.538284	0.590381	0.845135	SLC44A1
ENSG00000135540	371.171	-0.160638	0.298197	-0.538697	0.590096	0.845135	NHSL1
ENSG00000178381	739.14	-0.161726	0.298938	-0.541003	0.588506	0.845135	ZFAND2A
ENSG00000136824	601.393	-0.164908	0.304842	-0.540963	0.588533	0.845135	SMC2
ENSG00000139318	1886.44	-0.165065	0.303914	-0.543128	0.587041	0.845135	DUSP6
ENSG00000186409	259.083	-0.17328	0.32111	-0.539628	0.589453	0.845135	CCDC30
ENSG00000172113	586.577	-0.173748	0.322973	-0.537964	0.590602	0.845135	NME6
ENSG00000118960	1112.79	-0.209804	0.387063	-0.542043	0.587789	0.845135	HS1BP3
ENSG00000119689	276.343	-0.213625	0.395079	-0.540716	0.588704	0.845135	DLST
ENSG00000117226	1190.69	-0.217148	0.402282	-0.53979	0.589342	0.845135	GBP3
ENSG00000189164	109.43	-0.339856	0.629981	-0.53947	0.589562	0.845135	ZNF527
ENSG00000239382	91.9375	-0.389174	0.7168	-0.542933	0.587176	0.845135	ALKBH6
ENSG00000181817	1488.86	0.143881	0.267517	0.53784	0.590687	0.845135	LSM10
ENSG00000174917	1870.12	0.13474	0.250652	0.537557	0.590883	0.84519	C19orf70
ENSG00000188536	1151.23	-0.384989	0.71621	-0.537537	0.590897	0.84519	HBA2
ENSG00000127419	777.613	-0.170134	0.316646	-0.537299	0.591061	0.845302	TMEM175
ENSG00000079950	2674.22	0.13343	0.248432	0.537088	0.591207	0.845388	STX7
ENSG00000204264	1543.82	0.127388	0.237449	0.536485	0.591623	0.845861	PSMB8
ENSG00000198453	403.404	-0.181607	0.338709	-0.536174	0.591839	0.846047	ZNF568
ENSG00000054611	1291.06	0.123965	0.231258	0.536049	0.591925	0.846047	TBC1D22A
ENSG00000170145	563.245	0.165038	0.308008	0.535825	0.592079	0.84608	SIK2
ENSG00000116809	616.439	-0.140894	0.262975	-0.535768	0.592119	0.84608	ZBTB17
ENSG00000121481	447.678	-0.154044	0.287777	-0.53529	0.592449	0.846429	RNF2
ENSG00000214944	1000.13	0.138478	0.25887	0.534935	0.592695	0.846658	ARHGEF28
ENSG00000066379	200.493	-0.172392	0.322432	-0.534661	0.592885	0.846806	ZNRD1
ENSG00000096384	19282.7	-0.0940559	0.175975	-0.534486	0.593006	0.846857	HSP90AB1
ENSG00000164849	61.042	-0.221757	0.415256	-0.534025	0.593324	0.847189	GPR146
ENSG00000247596	1327.25	0.134952	0.252873	0.533676	0.593565	0.847411	TWF2
ENSG00000151276	802.249	0.206688	0.387455	0.53345	0.593722	0.84748	MAGI1
ENSG00000124212	574.315	0.204112	0.38288	0.533097	0.593967	0.84748	PTGIS
ENSG00000101773	1086.7	0.197497	0.370761	0.532681	0.594254	0.84748	RBBP8
ENSG00000111752	183.315	0.195901	0.367407	0.533199	0.593896	0.84748	PHC1
ENSG00000160691	1447.42	-0.116208	0.217881	-0.533352	0.59379	0.84748	SHC1
ENSG00000134109	821.086	-0.143432	0.269252	-0.532707	0.594236	0.84748	EDEM1
ENSG00000120942	645.54	-0.147558	0.277008	-0.532685	0.594251	0.84748	UBIAD1
ENSG00000244734	3036.98	-0.379717	0.712928	-0.532615	0.5943	0.84748	HBB
ENSG00000197165	187.532	-0.210076	0.394689	-0.532255	0.594549	0.847713	SULT1A2
ENSG00000204381	360.934	0.278112	0.523014	0.53175	0.594899	0.84809	LAYN
ENSG00000212907	17535.4	0.154178	0.290552	0.530638	0.59567	0.848601	MT-ND4L
ENSG00000198000	986.398	0.0963353	0.181531	0.530682	0.595639	0.848601	NOL8
ENSG00000033800	1407.5	-0.149631	0.28184	-0.530909	0.595482	0.848601	PIAS1
ENSG00000141568	515.452	-0.149889	0.28238	-0.530806	0.595553	0.848601	FOXK2
ENSG00000209082	603.407	-0.231506	0.436299	-0.530612	0.595687	0.848601	MT-TL1
ENSG00000065534	9802.9	0.152997	0.288463	0.530388	0.595843	0.848636	MYLK
ENSG00000171443	596.278	0.121396	0.228906	0.530329	0.595884	0.848636	ZNF524
ENSG00000108854	748.144	-0.142933	0.269668	-0.530035	0.596088	0.848804	SMURF2
ENSG00000164300	975.908	-0.165177	0.311834	-0.529694	0.596324	0.849018	SERINC5
ENSG00000272047	1036.17	-0.120845	0.228273	-0.529387	0.596537	0.849199	GTF2H5
ENSG00000186522	1598.15	-0.131991	0.249625	-0.528759	0.596973	0.849452	SEPT10
ENSG00000131724	2344.79	-0.13787	0.260701	-0.528844	0.596914	0.849452	IL13RA1
ENSG00000244607	53.5993	-0.336604	0.636584	-0.528766	0.596967	0.849452	CCDC13
ENSG00000277791	2731.93	0.13122	0.248381	0.5283	0.597291	0.84966	PSMB3
ENSG00000101938	2966.25	-0.217751	0.412119	-0.528369	0.597243	0.84966	CHRDL1
ENSG00000145604	163.529	0.234481	0.445098	0.526808	0.598327	0.849718	SKP2
ENSG00000261183	340.695	0.218959	0.415837	0.526549	0.598507	0.849718	RP11-532F12.5
ENSG00000245849	232.988	0.20418	0.38965	0.524009	0.600272	0.849718	RAD51-AS1
ENSG00000135678	3732.91	0.166894	0.318704	0.523666	0.600511	0.849718	CPM
ENSG00000115966	1202.71	0.160304	0.305967	0.523926	0.60033	0.849718	ATF2
ENSG00000175061	2522.97	0.160212	0.303628	0.527659	0.597736	0.849718	LRRC75A-AS1
ENSG00000127838	3855.61	0.153266	0.290222	0.528098	0.597431	0.849718	PNKD
ENSG00000164253	1186.69	0.152447	0.291126	0.523647	0.600524	0.849718	WDR41
ENSG00000186395	1431.89	0.151187	0.288692	0.523697	0.600489	0.849718	KRT10
ENSG00000168476	311.365	0.150238	0.285378	0.526452	0.598574	0.849718	REEP4
ENSG00000123728	591.194	0.146074	0.278785	0.523966	0.600302	0.849718	RAP2C
ENSG00000198718	585.298	0.144422	0.274759	0.525633	0.599143	0.849718	FAM179B
ENSG00000131778	611.871	0.132316	0.251041	0.52707	0.598145	0.849718	CHD1L
ENSG00000074964	1182.94	0.129079	0.244836	0.527207	0.59805	0.849718	ARHGEF10L
ENSG00000141646	1490.82	0.125614	0.239421	0.524656	0.599822	0.849718	SMAD4
ENSG00000080345	1468.37	0.125502	0.238624	0.525942	0.598929	0.849718	RIF1
ENSG00000177119	3334.2	0.122194	0.233116	0.524177	0.600156	0.849718	ANO6
ENSG00000151576	732.997	0.11868	0.226259	0.524532	0.599908	0.849718	QTRTD1
ENSG00000185963	1305.93	0.115975	0.221521	0.523537	0.6006	0.849718	BICD2
ENSG00000013374	1628.19	0.10993	0.209208	0.525458	0.599265	0.849718	NUB1
ENSG00000138760	5450.2	0.107768	0.205563	0.524259	0.600099	0.849718	SCARB2
ENSG00000136485	2597.9	0.0832974	0.158012	0.527158	0.598084	0.849718	DCAF7
ENSG00000257267	1529.42	-0.112138	0.214043	-0.523904	0.600345	0.849718	ZNF271P
ENSG00000070413	2695	-0.115562	0.219597	-0.526243	0.59872	0.849718	DGCR2
ENSG00000088682	2084.8	-0.121725	0.231989	-0.524699	0.599792	0.849718	COQ9
ENSG00000182923	644.88	-0.124988	0.238385	-0.524311	0.600063	0.849718	CEP63
ENSG00000100614	1563.89	-0.125456	0.238993	-0.524936	0.599628	0.849718	PPM1A
ENSG00000108826	1675.43	-0.126308	0.240958	-0.524189	0.600147	0.849718	MRPL27
ENSG00000198380	1688.14	-0.148406	0.282735	-0.524894	0.599657	0.849718	GFPT1
ENSG00000185043	2577.15	-0.14932	0.283234	-0.527194	0.598059	0.849718	CIB1
ENSG00000188010	680.563	-0.152509	0.290744	-0.524545	0.599899	0.849718	MORN2
ENSG00000242802	734.554	-0.152769	0.291768	-0.523596	0.60056	0.849718	AP5Z1
ENSG00000138674	4498.44	-0.162026	0.308817	-0.524666	0.599815	0.849718	SEC31A
ENSG00000198865	89.5885	-0.224208	0.427764	-0.524139	0.600182	0.849718	CCDC152
ENSG00000260065	366.03	-0.238045	0.45406	-0.524259	0.600098	0.849718	CTA-445C9.15
ENSG00000234444	168.698	-0.249238	0.475287	-0.524394	0.600004	0.849718	ZNF736
ENSG00000175054	391.147	-0.260374	0.493607	-0.527492	0.597852	0.849718	ATR
ENSG00000127863	659.023	-0.407233	0.776218	-0.524638	0.599835	0.849718	TNFRSF19
ENSG00000204574	736.848	0.11838	0.226207	0.523326	0.600748	0.849804	ABCF1
ENSG00000182199	1611.67	0.16336	0.312242	0.523185	0.600846	0.849822	SHMT2
ENSG00000121897	210.782	0.185483	0.354645	0.523012	0.600966	0.84987	LIAS
ENSG00000116649	1321.25	0.226615	0.433392	0.522888	0.601052	0.849871	SRM
ENSG00000138738	320.763	0.160994	0.308037	0.522646	0.60122	0.849986	PRDM5
ENSG00000105939	1650.89	0.112758	0.216069	0.521861	0.601767	0.850447	ZC3HAV1
ENSG00000185787	9650.92	-0.0702612	0.134641	-0.521839	0.601782	0.850447	MORF4L1
ENSG00000166135	1510.95	-0.126963	0.243314	-0.521807	0.601805	0.850447	HIF1AN
ENSG00000182287	2412	0.14126	0.270942	0.521366	0.602112	0.850475	AP1S2
ENSG00000135823	645.723	-0.124904	0.239489	-0.521541	0.60199	0.850475	STX6
ENSG00000164307	1108.67	-0.16023	0.307294	-0.521424	0.602072	0.850475	ERAP1
ENSG00000234456	7753.58	-0.178649	0.342709	-0.521284	0.602169	0.850475	MAGI2-AS3
ENSG00000008382	218.884	0.20271	0.389428	0.520534	0.602692	0.850671	MPND
ENSG00000102921	810.98	0.132035	0.253626	0.52059	0.602652	0.850671	N4BP1
ENSG00000096401	1018.26	0.118685	0.227978	0.5206	0.602646	0.850671	CDC5L
ENSG00000134970	2551.86	0.110751	0.212654	0.520803	0.602504	0.850671	TMED7
ENSG00000143155	1146.28	0.107309	0.206381	0.519956	0.603094	0.850671	TIPRL
ENSG00000074695	2806.4	-0.0957426	0.18411	-0.52003	0.603043	0.850671	LMAN1
ENSG00000108592	1118.97	-0.144704	0.278219	-0.520109	0.602988	0.850671	FTSJ3
ENSG00000175137	577.117	-0.156578	0.301269	-0.519729	0.603253	0.850671	SH3BP5L
ENSG00000101639	389.287	-0.177906	0.342307	-0.519726	0.603255	0.850671	CEP192
ENSG00000141526	89.9731	-0.192749	0.370509	-0.520226	0.602906	0.850671	SLC16A3
ENSG00000167393	106.131	-0.260157	0.5004	-0.519898	0.603135	0.850671	PPP2R3B
ENSG00000182310	174.326	-0.174882	0.33662	-0.519525	0.603395	0.850747	SPACA6P
ENSG00000159423	4203.82	0.129464	0.249319	0.519272	0.603571	0.850874	ALDH4A1
ENSG00000089195	400.563	0.146913	0.283006	0.519114	0.603681	0.850908	TRMT6
ENSG00000175727	2518.51	0.121115	0.233512	0.518667	0.603993	0.851104	MLXIP
ENSG00000028116	254.172	-0.204696	0.394627	-0.518708	0.603965	0.851104	VRK2
ENSG00000146674	1275.68	0.265245	0.511858	0.518199	0.604319	0.8512	IGFBP3
ENSG00000170113	443.43	0.183327	0.353707	0.518303	0.604247	0.8512	NIPA1
ENSG00000168906	1583.57	-0.209552	0.40436	-0.518231	0.604297	0.8512	MAT2A
ENSG00000174483	52.7941	0.278853	0.538531	0.517803	0.604596	0.851348	BBS1
ENSG00000105755	1179.72	-0.18545	0.358149	-0.517802	0.604596	0.851348	ETHE1
ENSG00000096060	3054.73	0.234352	0.453135	0.51718	0.605031	0.851352	FKBP5
ENSG00000162337	553.045	0.216449	0.418423	0.517298	0.604948	0.851352	LRP5
ENSG00000162869	1264.52	0.1405	0.271459	0.517572	0.604757	0.851352	PPP1R21
ENSG00000170860	2347.13	-0.107519	0.20785	-0.517292	0.604953	0.851352	LSM3
ENSG00000136003	9383.48	-0.160666	0.310568	-0.517329	0.604927	0.851352	ISCU
ENSG00000068650	1262.55	0.116482	0.225315	0.516973	0.605175	0.851434	ATP11A
ENSG00000142961	869.041	0.145903	0.282307	0.516822	0.60528	0.851461	MOB3C
ENSG00000173914	493.17	0.139926	0.270903	0.516515	0.605495	0.851641	RBM4B
ENSG00000221968	1250.85	0.152915	0.296195	0.516265	0.605669	0.851726	FADS3
ENSG00000178498	458.814	0.123386	0.239093	0.516059	0.605813	0.851726	DTX3
ENSG00000266930	50.6516	-0.293628	0.568904	-0.516128	0.605765	0.851726	CTD-2085J24.4
ENSG00000115275	1060.66	0.15795	0.306389	0.51552	0.60619	0.852045	MOGS
ENSG00000126107	1111.9	0.130233	0.25264	0.515487	0.606213	0.852045	HECTD3
ENSG00000164031	1408.42	-0.0953825	0.185087	-0.515338	0.606317	0.852069	DNAJB14
ENSG00000104529	1472.96	0.145642	0.28274	0.515109	0.606477	0.852173	EEF1D
ENSG00000125898	845.978	-0.160181	0.311073	-0.514931	0.606601	0.852226	FAM110A
ENSG00000141295	2584.29	-0.143235	0.278281	-0.514714	0.606753	0.852318	SCRN2
ENSG00000161249	331.86	0.25413	0.494292	0.514131	0.607161	0.852407	DMKN
ENSG00000142794	240.036	0.246849	0.480053	0.514212	0.607104	0.852407	NBPF3
ENSG00000177106	1565.91	-0.192363	0.374076	-0.514234	0.607088	0.852407	EPS8L2
ENSG00000070669	263.186	-0.23704	0.460786	-0.514425	0.606955	0.852407	ASNS
ENSG00000156504	504.639	0.197425	0.38509	0.512672	0.608181	0.852878	FAM122B
ENSG00000185477	1211.59	0.195007	0.380412	0.51262	0.608217	0.852878	GPRIN3
ENSG00000100347	995.83	0.144919	0.282565	0.51287	0.608042	0.852878	SAMM50
ENSG00000143772	914.731	0.141704	0.276327	0.512812	0.608083	0.852878	ITPKB
ENSG00000175387	2237.87	0.119019	0.231891	0.513253	0.607774	0.852878	SMAD2
ENSG00000169018	1255.3	0.114839	0.224045	0.512572	0.608251	0.852878	FEM1B
ENSG00000102910	2272.51	0.113557	0.221558	0.512539	0.608274	0.852878	LONP2
ENSG00000132471	2966.74	-0.119447	0.232659	-0.5134	0.607672	0.852878	WBP2
ENSG00000204394	697.873	-0.16589	0.323514	-0.512775	0.608109	0.852878	VARS
ENSG00000047621	272.814	0.208598	0.407596	0.511777	0.608807	0.853484	C12orf4
ENSG00000132846	648.908	0.205463	0.402017	0.511082	0.609294	0.853484	ZBED3
ENSG00000131979	482.985	0.173128	0.338548	0.511384	0.609082	0.853484	GCH1
ENSG00000164054	5167.12	0.106381	0.208258	0.510812	0.609482	0.853484	SHISA5
ENSG00000232859	414.285	-0.126817	0.248014	-0.511331	0.609119	0.853484	LYRM9
ENSG00000117410	6412.98	-0.137182	0.268642	-0.51065	0.609596	0.853484	ATP6V0B
ENSG00000155755	386.884	-0.140226	0.274478	-0.510882	0.609434	0.853484	TMEM237
ENSG00000160131	1276.48	-0.149601	0.293011	-0.510565	0.609656	0.853484	VMA21
ENSG00000188976	1513.67	-0.163926	0.320453	-0.511544	0.60897	0.853484	NOC2L
ENSG00000230487	203.013	-0.179775	0.351638	-0.511252	0.609175	0.853484	PSMG3-AS1
ENSG00000135269	1241.83	-0.363519	0.711666	-0.510799	0.609491	0.853484	TES
ENSG00000112576	3079.82	0.134126	0.262813	0.51035	0.609807	0.853574	CCND3
ENSG00000152409	789.976	-0.165442	0.324267	-0.510205	0.609908	0.853594	JMY
ENSG00000122042	1679.37	-0.105329	0.206499	-0.510071	0.610002	0.853604	UBL3
ENSG00000053900	565.745	-0.143462	0.281326	-0.509949	0.610087	0.853604	ANAPC4
ENSG00000008130	597.762	0.167062	0.327824	0.509608	0.610326	0.853774	NADK
ENSG00000100324	247.182	0.128552	0.252301	0.50952	0.610388	0.853774	TAB1
ENSG00000103363	7180.25	0.126019	0.247445	0.509282	0.610555	0.853774	TCEB2
ENSG00000083812	349.856	-0.158619	0.311383	-0.509401	0.610471	0.853774	ZNF324
ENSG00000106636	1368.7	-0.124974	0.245737	-0.508567	0.611056	0.854233	YKT6
ENSG00000164934	1124.82	-0.195028	0.383426	-0.508646	0.611	0.854233	DCAF13
ENSG00000025293	1407.07	-0.125798	0.247431	-0.508418	0.61116	0.854257	PHF20
ENSG00000141971	1165.74	-0.113454	0.223332	-0.508006	0.611449	0.854299	MVB12A
ENSG00000089154	1230.6	-0.149424	0.294085	-0.508098	0.611385	0.854299	GCN1L1
ENSG00000118620	242.876	-0.222314	0.437429	-0.508228	0.611293	0.854299	ZNF430
ENSG00000067836	835.656	0.184566	0.363517	0.507724	0.611647	0.854455	ROGDI
ENSG00000155287	761.36	-0.139069	0.274029	-0.507498	0.611806	0.854556	SLC25A28
ENSG00000103175	2404.39	0.254687	0.502089	0.507255	0.611976	0.854672	WFDC1
ENSG00000172493	2289.85	0.146887	0.289838	0.506789	0.612303	0.854676	AFF1
ENSG00000132676	1556.59	-0.118183	0.233187	-0.506819	0.612282	0.854676	DAP3
ENSG00000084774	427.918	-0.122033	0.240773	-0.50684	0.612267	0.854676	CAD
ENSG00000213676	123.519	-0.266159	0.525219	-0.506758	0.612325	0.854676	ATF6B
ENSG00000163312	355.331	0.139028	0.274486	0.506502	0.612504	0.854806	HELQ
ENSG00000117614	2327.24	0.107902	0.213268	0.505947	0.612894	0.855229	SYF2
ENSG00000147010	1299.21	0.124652	0.246619	0.505441	0.613249	0.855305	SH3KBP1
ENSG00000164062	3329.54	0.121336	0.240019	0.505526	0.613189	0.855305	APEH
ENSG00000147601	978.46	0.111268	0.220103	0.505526	0.613189	0.855305	TERF1
ENSG00000126351	923.859	-0.131649	0.260497	-0.505376	0.613295	0.855305	THRA
ENSG00000205189	941.937	-0.135051	0.267312	-0.50522	0.613405	0.855337	ZBTB10
ENSG00000077157	752.1	-0.13687	0.271026	-0.505006	0.613555	0.855426	PPP1R12B
ENSG00000166974	1599.85	-0.152254	0.301658	-0.504723	0.613753	0.855582	MAPRE2
ENSG00000169660	414.023	0.195394	0.387445	0.504314	0.614041	0.855862	HEXDC
ENSG00000162777	480.81	0.198453	0.393632	0.504159	0.614149	0.855893	DENND2D
ENSG00000107863	768.331	0.155888	0.309298	0.504007	0.614257	0.855921	ARHGAP21
ENSG00000013275	2812.92	0.14386	0.285537	0.503823	0.614386	0.855981	PSMC4
ENSG00000185414	487.458	0.115017	0.228375	0.503633	0.614519	0.856008	MRPL30
ENSG00000121058	380.633	-0.139573	0.27718	-0.503548	0.614579	0.856008	COIL
ENSG00000059728	323.047	0.208853	0.415182	0.50304	0.614936	0.856023	MXD1
ENSG00000197622	482.938	-0.170705	0.339341	-0.503047	0.614931	0.856023	CDC42SE1
ENSG00000146648	1265.65	-0.184678	0.367	-0.503209	0.614817	0.856023	EGFR
ENSG00000160908	590.515	-0.231035	0.459153	-0.503177	0.61484	0.856023	ZNF394
ENSG00000161921	1515.98	0.149825	0.298179	0.502466	0.61534	0.856282	CXCL16
ENSG00000140332	493.132	0.132128	0.262987	0.50241	0.615379	0.856282	TLE3
ENSG00000244509	1626.54	-0.149325	0.297303	-0.502264	0.615482	0.856282	APOBEC3C
ENSG00000085788	855.198	-0.160518	0.31973	-0.502043	0.615637	0.856282	DDHD2
ENSG00000136319	689.188	-0.173301	0.345196	-0.502035	0.615643	0.856282	TTC5
ENSG00000136870	386.83	-0.202637	0.40358	-0.5021	0.615597	0.856282	ZNF189
ENSG00000167747	839.621	0.13995	0.278901	0.50179	0.615815	0.856402	C19orf48
ENSG00000198171	2136.38	-0.116684	0.23271	-0.501412	0.616081	0.85653	DDRGK1
ENSG00000132522	108.875	-0.24351	0.485581	-0.501483	0.616031	0.85653	GPS2
ENSG00000196781	668.387	0.186687	0.373069	0.500408	0.616788	0.85703	TLE1
ENSG00000095319	739.082	0.14061	0.280807	0.500736	0.616557	0.85703	NUP188
ENSG00000107819	1194.93	-0.1263	0.252359	-0.500477	0.616739	0.85703	SFXN3
ENSG00000198712	206681	-0.159715	0.319075	-0.500555	0.616684	0.85703	MT-CO2
ENSG00000132507	3907.75	0.208023	0.415824	0.500268	0.616887	0.857047	EIF5A
ENSG00000221869	970.192	-0.212615	0.425402	-0.499798	0.617217	0.857386	CEBPD
ENSG00000099910	463.046	-0.137198	0.27468	-0.499483	0.617439	0.857453	KLHL22
ENSG00000165637	3520.76	-0.141687	0.28362	-0.499566	0.61738	0.857453	VDAC2
ENSG00000184575	1137.53	-0.129611	0.259562	-0.499342	0.617538	0.85747	XPOT
ENSG00000129250	2512.01	0.111861	0.224307	0.498697	0.617993	0.857598	KIF1C
ENSG00000135316	2414.75	0.0787432	0.157816	0.498956	0.61781	0.857598	SYNCRIP
ENSG00000181852	1024.7	-0.12025	0.241178	-0.498596	0.618064	0.857598	RNF41
ENSG00000104723	1666.61	-0.199225	0.399396	-0.498817	0.617908	0.857598	TUSC3
ENSG00000099810	553.108	-0.261001	0.523463	-0.498604	0.618059	0.857598	MTAP
ENSG00000100906	8391.38	0.133886	0.268726	0.498226	0.618325	0.857711	NFKBIA
ENSG00000105404	6514.31	0.126803	0.2547	0.497852	0.618588	0.857711	RABAC1
ENSG00000126768	1274.17	-0.111516	0.223915	-0.49803	0.618463	0.857711	TIMM17B
ENSG00000241837	2443.58	-0.116243	0.233542	-0.49774	0.618667	0.857711	ATP5O
ENSG00000105854	3264.51	-0.141794	0.284756	-0.497951	0.618519	0.857711	PON2
ENSG00000185596	71.6391	-0.171884	0.345266	-0.49783	0.618604	0.857711	WASH3P
ENSG00000240682	518.062	0.146169	0.294074	0.497049	0.619155	0.858267	ISY1
ENSG00000054219	280.306	0.184451	0.371192	0.496914	0.619249	0.858278	LY75
ENSG00000087087	1390.21	0.12149	0.244916	0.496048	0.61986	0.858886	SRRT
ENSG00000198646	892.743	0.120089	0.242093	0.496046	0.619862	0.858886	NCOA6
ENSG00000273749	2394.9	0.128085	0.258658	0.495188	0.620467	0.8594	CYFIP1
ENSG00000101546	299.086	0.118954	0.240124	0.495386	0.620328	0.8594	RBFA
ENSG00000188227	194.452	-0.224015	0.452418	-0.49515	0.620494	0.8594	ZNF793
ENSG00000182165	437.625	-0.149298	0.301704	-0.494851	0.620706	0.859504	TP53TG1
ENSG00000213214	62.4057	-0.439826	0.888901	-0.494797	0.620743	0.859504	ARHGEF35
ENSG00000158023	112.554	0.269192	0.546949	0.492171	0.622599	0.859559	WDR66
ENSG00000138061	2860.29	0.230712	0.468377	0.492577	0.622311	0.859559	CYP1B1
ENSG00000079482	139.167	0.211016	0.428866	0.492031	0.622697	0.859559	OPHN1
ENSG00000145860	1464.91	0.155296	0.314058	0.494483	0.620965	0.859559	RNF145
ENSG00000179454	534.691	0.146073	0.295697	0.493995	0.62131	0.859559	KLHL28
ENSG00000058056	599.614	0.136812	0.277902	0.492302	0.622506	0.859559	USP13
ENSG00000148229	1229.5	0.1252	0.253967	0.492977	0.622029	0.859559	POLE3
ENSG00000100650	3576.26	0.124906	0.253686	0.492367	0.62246	0.859559	SRSF5
ENSG00000143256	697.103	0.110288	0.223561	0.493324	0.621784	0.859559	PFDN2
ENSG00000151348	1896.61	-0.105014	0.212668	-0.493794	0.621452	0.859559	EXT2
ENSG00000231991	301.216	-0.134722	0.273099	-0.493307	0.621795	0.859559	ANXA2P2
ENSG00000198853	1601.37	-0.134781	0.273531	-0.492743	0.622194	0.859559	RUSC2
ENSG00000132383	1656.26	-0.141805	0.286738	-0.494547	0.62092	0.859559	RPA1
ENSG00000137133	2684.48	-0.141854	0.288115	-0.49235	0.622472	0.859559	HINT2
ENSG00000160746	1116.33	-0.145711	0.295886	-0.492456	0.622397	0.859559	ANO10
ENSG00000114735	577.27	-0.152344	0.309589	-0.492083	0.622661	0.859559	HEMK1
ENSG00000172348	1619.18	-0.16177	0.327745	-0.493586	0.621598	0.859559	RCAN2
ENSG00000197122	411.731	-0.190362	0.386582	-0.492423	0.62242	0.859559	SRC
ENSG00000175287	550.629	-0.196417	0.398151	-0.493322	0.621785	0.859559	PHYHD1
ENSG00000125845	1651.83	-0.221957	0.450465	-0.492728	0.622205	0.859559	BMP2
ENSG00000174628	303.909	-0.270434	0.547566	-0.493883	0.621389	0.859559	IQCK
ENSG00000198901	147.202	-0.27877	0.566283	-0.492281	0.622521	0.859559	PRC1
ENSG00000124193	2481.14	-0.111161	0.226113	-0.491615	0.622992	0.859845	SRSF6
ENSG00000243749	136.642	-0.132782	0.270404	-0.491052	0.623389	0.860274	ZMYM6NB
ENSG00000197150	842.097	0.131344	0.267727	0.490589	0.623717	0.860606	ABCB8
ENSG00000154380	1616.48	0.139254	0.284078	0.490196	0.623995	0.860629	ENAH
ENSG00000115271	655.335	0.0842493	0.171791	0.490418	0.623838	0.860629	GCA
ENSG00000167114	759.687	-0.119888	0.244569	-0.490201	0.623992	0.860629	SLC27A4
ENSG00000173163	1353.74	-0.10934	0.2232	-0.489876	0.624221	0.860821	COMMD1
ENSG00000088298	973.787	0.207752	0.424638	0.489244	0.624669	0.861318	EDEM2
ENSG00000265107	7607.34	0.181911	0.371976	0.48904	0.624813	0.861396	GJA5
ENSG00000233927	4139.24	0.137361	0.281074	0.488702	0.625053	0.861606	RPS28
ENSG00000078618	2052.8	0.103998	0.212925	0.488424	0.62525	0.861758	NRD1
ENSG00000006704	392.366	0.1636	0.335241	0.488007	0.625545	0.862044	GTF2IRD1
ENSG00000160932	910.418	-0.148127	0.303701	-0.487741	0.625734	0.862184	LY6E
ENSG00000092439	813.986	0.120735	0.247622	0.487579	0.625848	0.862222	TRPM7
ENSG00000277874	44.3288	0.278757	0.571907	0.487416	0.625964	0.86226	RP1-197B17.6
ENSG00000182208	961.931	0.102806	0.210981	0.487273	0.626065	0.862279	MOB2
ENSG00000224470	1100.73	0.141013	0.289587	0.486947	0.626296	0.862358	ATXN1L
ENSG00000144645	888.075	-0.174583	0.358464	-0.487032	0.626235	0.862358	OSBPL10
ENSG00000118263	2196.22	-0.121405	0.249839	-0.485933	0.627015	0.863227	KLF7
ENSG00000042088	290.235	0.218899	0.451529	0.484795	0.627822	0.863412	TDP1
ENSG00000271869	55.0811	0.21815	0.449511	0.485306	0.627459	0.863412	RP11-51J9.5
ENSG00000148834	4341.51	0.144089	0.296943	0.485239	0.627507	0.863412	GSTO1
ENSG00000123609	702.935	0.11418	0.235587	0.484661	0.627917	0.863412	NMI
ENSG00000196531	6335.79	0.0974925	0.201198	0.48456	0.627988	0.863412	NACA
ENSG00000046651	798.311	-0.110787	0.228228	-0.485422	0.627377	0.863412	OFD1
ENSG00000105677	3216.11	-0.111507	0.23027	-0.484245	0.628212	0.863412	TMEM147
ENSG00000128891	393.46	-0.113063	0.233061	-0.485125	0.627588	0.863412	C15orf57
ENSG00000143376	2665.88	-0.127156	0.262644	-0.484141	0.628286	0.863412	SNX27
ENSG00000246705	1301.36	-0.130004	0.268323	-0.484507	0.628026	0.863412	H2AFJ
ENSG00000253552	278.046	-0.130989	0.270235	-0.484724	0.627872	0.863412	HOXA-AS2
ENSG00000116497	363.736	-0.178574	0.368941	-0.484018	0.628373	0.863412	S100PBP
ENSG00000110455	426.412	-0.230972	0.477105	-0.48411	0.628307	0.863412	ACCS
ENSG00000145824	11615.6	-0.364889	0.753358	-0.48435	0.628138	0.863412	CXCL14
ENSG00000143198	4398.24	-0.0791592	0.16379	-0.483297	0.628885	0.86359	MGST3
ENSG00000094880	1165.59	-0.108738	0.225071	-0.483126	0.629006	0.86359	CDC23
ENSG00000137710	4911.65	-0.113999	0.235765	-0.483528	0.628721	0.86359	RDX
ENSG00000111906	1600.65	-0.127751	0.264257	-0.483435	0.628787	0.86359	HDDC2
ENSG00000181873	555.357	-0.140502	0.290947	-0.482911	0.629159	0.86359	IBA57
ENSG00000103647	1031.33	-0.213638	0.442201	-0.483124	0.629008	0.86359	CORO2B
ENSG00000117602	414.927	-0.249592	0.516914	-0.482851	0.629202	0.86359	RCAN3
ENSG00000204619	139.456	-0.263979	0.546505	-0.48303	0.629074	0.86359	PPP1R11
ENSG00000138442	645.663	0.169467	0.351683	0.481876	0.629894	0.863732	WDR12
ENSG00000091409	2546.08	0.124927	0.259336	0.48172	0.630005	0.863732	ITGA6
ENSG00000100216	1646.09	0.084678	0.17577	0.481756	0.629979	0.863732	TOMM22
ENSG00000168118	1309.82	-0.0793129	0.164632	-0.481758	0.629978	0.863732	RAB4A
ENSG00000163795	327.714	-0.1131	0.234765	-0.48176	0.629976	0.863732	ZNF513
ENSG00000105197	1062.74	-0.131554	0.272685	-0.482438	0.629495	0.863732	TIMM50
ENSG00000176903	2552.04	-0.135157	0.280464	-0.481907	0.629872	0.863732	PNMA1
ENSG00000153707	2327.86	-0.160056	0.332244	-0.481743	0.629989	0.863732	PTPRD
ENSG00000259291	312.967	0.220961	0.459262	0.481122	0.63043	0.864178	RP11-617F23.1
ENSG00000074582	880.441	-0.12094	0.251427	-0.481016	0.630505	0.864178	BCS1L
ENSG00000125430	1862.57	0.185771	0.386364	0.480818	0.630646	0.864251	HS3ST3B1
ENSG00000069399	384.292	-0.196983	0.409968	-0.480484	0.630883	0.864456	BCL3
ENSG00000254093	225.091	0.150625	0.313817	0.479978	0.631243	0.86459	PINX1
ENSG00000130489	468.074	0.127929	0.266473	0.480081	0.63117	0.86459	SCO2
ENSG00000164924	8282.03	-0.101648	0.211683	-0.48019	0.631092	0.86459	YWHAZ
ENSG00000115183	2051	0.146578	0.305531	0.479749	0.631406	0.864693	TANC1
ENSG00000267796	65.7849	0.220502	0.460148	0.479199	0.631797	0.864869	LIN37
ENSG00000152332	1998.14	0.10708	0.223416	0.479284	0.631737	0.864869	UHMK1
ENSG00000250903	190.474	-0.135467	0.282609	-0.479344	0.631694	0.864869	GMDS-AS1
ENSG00000160113	816.316	0.1879	0.392761	0.478408	0.63236	0.865039	NR2F6
ENSG00000109189	1023.37	0.137126	0.28644	0.478725	0.632134	0.865039	USP46
ENSG00000163468	4497.7	0.103443	0.21617	0.478525	0.632277	0.865039	CCT3
ENSG00000198700	1741.48	-0.0921542	0.19258	-0.478523	0.632278	0.865039	IPO9
ENSG00000171163	383.202	-0.186016	0.388432	-0.47889	0.632017	0.865039	ZNF692
ENSG00000161955	214.194	-0.197031	0.411956	-0.478282	0.63245	0.865043	TNFSF13
ENSG00000009335	945.018	-0.162634	0.340205	-0.478049	0.632615	0.865149	UBE3C
ENSG00000110108	5948.52	0.10898	0.228036	0.477907	0.632716	0.865168	TMEM109
ENSG00000223749	280.441	0.223737	0.468594	0.477464	0.633031	0.865373	MIR503HG
ENSG00000262049	211.553	0.222643	0.467521	0.47622	0.633918	0.865373	RP13-1032I1.7
ENSG00000120820	473.012	0.210099	0.441167	0.476234	0.633907	0.865373	GLT8D2
ENSG00000167562	224.211	0.174098	0.36504	0.476928	0.633413	0.865373	ZNF701
ENSG00000139505	1455.71	0.158227	0.331497	0.47731	0.633142	0.865373	MTMR6
ENSG00000087074	2517.95	0.137004	0.287677	0.476242	0.633902	0.865373	PPP1R15A
ENSG00000095906	2046.29	0.120838	0.253446	0.476782	0.633518	0.865373	NUBP2
ENSG00000101417	861.004	0.108615	0.228022	0.476336	0.633835	0.865373	PXMP4
ENSG00000102144	9336.57	0.0847944	0.177911	0.476612	0.633638	0.865373	PGK1
ENSG00000151304	456.974	-0.123356	0.258844	-0.476566	0.633671	0.865373	SRFBP1
ENSG00000100417	1104.58	-0.133842	0.28066	-0.476881	0.633447	0.865373	PMM1
ENSG00000139826	733.99	-0.152504	0.31993	-0.476678	0.633592	0.865373	ABHD13
ENSG00000168497	2695.69	-0.123647	0.259781	-0.475965	0.634099	0.865501	SDPR
ENSG00000066322	2135.92	-0.101601	0.213622	-0.475611	0.634351	0.865726	ELOVL1
ENSG00000143622	798.066	0.152222	0.320397	0.475103	0.634713	0.86598	RIT1
ENSG00000171345	4859.49	-0.206696	0.434984	-0.47518	0.634658	0.86598	KRT19
ENSG00000246985	86.8927	0.194861	0.410754	0.474398	0.635216	0.866028	SOCS2-AS1
ENSG00000086200	753.572	0.128791	0.271536	0.474304	0.635283	0.866028	IPO11
ENSG00000198258	3518.93	0.0919144	0.193758	0.474379	0.63523	0.866028	UBL5
ENSG00000132155	2207.15	-0.105156	0.221758	-0.474194	0.635362	0.866028	RAF1
ENSG00000134574	618.027	-0.106287	0.223842	-0.47483	0.634908	0.866028	DDB2
ENSG00000171552	1606.86	-0.114693	0.241821	-0.474287	0.635296	0.866028	BCL2L1
ENSG00000163938	799.981	-0.138479	0.291888	-0.474424	0.635197	0.866028	GNL3
ENSG00000197062	648.19	0.195087	0.411564	0.474015	0.635489	0.866082	ZSCAN26
ENSG00000121671	1414.94	-0.136999	0.289248	-0.473636	0.635759	0.866211	CRY2
ENSG00000261652	92.3302	-0.187041	0.39481	-0.47375	0.635678	0.866211	C15orf65
ENSG00000140691	394.606	0.161477	0.341217	0.473237	0.636044	0.86624	ARMC5
ENSG00000162576	6700.03	0.136589	0.288572	0.473328	0.635979	0.86624	MXRA8
ENSG00000182359	435.015	-0.127898	0.270239	-0.473277	0.636015	0.86624	KBTBD3
ENSG00000131051	3378.15	-0.0967357	0.204473	-0.473099	0.636143	0.866256	RBM39
ENSG00000171792	442.435	-0.180913	0.382591	-0.472862	0.636311	0.866366	RHNO1
ENSG00000105968	3861.97	-0.0885518	0.187333	-0.472697	0.636429	0.866407	H2AFV
ENSG00000173614	448.388	-0.159248	0.337061	-0.472459	0.636599	0.866519	NMNAT1
ENSG00000179832	1028.74	0.132989	0.281672	0.472143	0.636825	0.866707	MROH1
ENSG00000198945	314.832	-0.176312	0.373639	-0.471879	0.637013	0.866843	L3MBTL3
ENSG00000174748	18265.5	0.0913908	0.193756	0.471681	0.637155	0.866916	RPL15
ENSG00000119782	332.738	0.212106	0.4501	0.471241	0.637468	0.866945	FKBP1B
ENSG00000059915	52.8214	0.202124	0.429215	0.470914	0.637702	0.866945	PSD
ENSG00000176894	550.175	0.166906	0.354425	0.470921	0.637697	0.866945	PXMP2
ENSG00000105287	799.532	0.117235	0.248846	0.471113	0.63756	0.866945	PRKD2
ENSG00000116350	1786.26	-0.0977962	0.20741	-0.471513	0.637275	0.866945	SRSF4
ENSG00000101189	411.812	-0.12006	0.254728	-0.471326	0.637408	0.866945	MRGBP
ENSG00000234608	467.174	0.12316	0.261659	0.470689	0.637863	0.866979	MAPKAPK5-AS1
ENSG00000139197	870.606	0.111009	0.235871	0.470633	0.637903	0.866979	PEX5
ENSG00000130584	747.482	0.126244	0.268382	0.470389	0.638077	0.867096	ZBTB46
ENSG00000171806	306.739	-0.15528	0.330374	-0.470013	0.638346	0.867342	METTL18
ENSG00000095574	572.44	0.112702	0.239996	0.469598	0.638642	0.867626	IKZF5
ENSG00000132664	275.437	0.174844	0.372568	0.469293	0.63886	0.867758	POLR3F
ENSG00000054598	2137.48	-0.181599	0.387026	-0.469216	0.638915	0.867758	FOXC1
ENSG00000257727	666.064	-0.0975086	0.207955	-0.468894	0.639145	0.867832	CNPY2
ENSG00000075303	267.205	-0.150259	0.320438	-0.468917	0.639129	0.867832	SLC25A40
ENSG00000177731	3086.72	-0.0903199	0.192788	-0.468493	0.639432	0.867992	FLII
ENSG00000090013	1724.73	-0.119482	0.255173	-0.468238	0.639615	0.867992	BLVRB
ENSG00000127948	2517.89	-0.132745	0.28343	-0.468351	0.639534	0.867992	POR
ENSG00000163320	2183.77	-0.146026	0.311717	-0.468456	0.639459	0.867992	CGGBP1
ENSG00000120254	249.428	0.207282	0.44299	0.467915	0.639845	0.868186	MTHFD1L
ENSG00000129353	9759.67	0.140622	0.300785	0.467518	0.640129	0.868322	SLC44A2
ENSG00000116752	1137.14	-0.0953053	0.203843	-0.467542	0.640112	0.868322	BCAS2
ENSG00000106305	449.924	-0.135546	0.289997	-0.467406	0.640209	0.868322	AIMP2
ENSG00000112983	1259.79	-0.108102	0.231489	-0.466985	0.640511	0.868373	BRD8
ENSG00000115816	921.687	-0.140824	0.301513	-0.467057	0.640459	0.868373	CEBPZ
ENSG00000185973	268.956	-0.188716	0.404096	-0.467007	0.640495	0.868373	TMLHE
ENSG00000214706	1077.75	0.162411	0.348113	0.466546	0.640825	0.868679	IFRD2
ENSG00000127774	74.8424	0.165083	0.353981	0.466361	0.640957	0.86874	EMC6
ENSG00000165209	596.09	-0.105067	0.225462	-0.466008	0.64121	0.868963	STRBP
ENSG00000166479	901.291	0.117783	0.252841	0.465838	0.641332	0.869009	TMX3
ENSG00000105618	487.947	-0.105397	0.226404	-0.465525	0.641556	0.869193	PRPF31
ENSG00000169359	889.773	-0.185848	0.399355	-0.46537	0.641667	0.869224	SLC33A1
ENSG00000104524	90.3107	0.261222	0.561573	0.465161	0.641816	0.869236	PYCRL
ENSG00000148300	491.742	-0.142086	0.305568	-0.464989	0.641939	0.869236	REXO4
ENSG00000181444	454.044	-0.158615	0.341068	-0.465055	0.641892	0.869236	ZNF467
ENSG00000242960	104.977	0.197081	0.424874	0.463857	0.64275	0.869261	FTH1P23
ENSG00000047644	1780.56	0.116794	0.251463	0.464459	0.642319	0.869261	WWC3
ENSG00000085871	1326.18	-0.111047	0.239264	-0.464117	0.642564	0.869261	MGST2
ENSG00000150347	4231.52	-0.121338	0.261581	-0.463865	0.642745	0.869261	ARID5B
ENSG00000120833	1413.73	-0.13493	0.290647	-0.46424	0.642476	0.869261	SOCS2
ENSG00000162627	1135.59	-0.166181	0.358224	-0.463903	0.642717	0.869261	SNX7
ENSG00000100395	778.868	-0.17413	0.374847	-0.464536	0.642264	0.869261	L3MBTL2
ENSG00000249936	83.4674	-0.208981	0.449583	-0.464833	0.642051	0.869261	RAC1P2
ENSG00000196083	509.941	-0.21899	0.47134	-0.464611	0.64221	0.869261	IL1RAP
ENSG00000128294	2346.27	0.175017	0.377768	0.463292	0.643155	0.869398	TPST2
ENSG00000156052	2644.54	0.119936	0.258916	0.463225	0.643203	0.869398	GNAQ
ENSG00000119669	786.324	-0.11106	0.239715	-0.463299	0.64315	0.869398	IRF2BPL
ENSG00000185324	1946.19	-0.123623	0.266669	-0.463582	0.642947	0.869398	CDK10
ENSG00000133048	6169.02	-0.314543	0.679715	-0.462758	0.643538	0.869732	CHI3L1
ENSG00000172466	1753.39	-0.151942	0.32871	-0.462237	0.643911	0.870117	ZNF24
ENSG00000095485	411.571	0.121862	0.263888	0.461794	0.644229	0.870427	CWF19L1
ENSG00000143970	947.316	0.103017	0.223256	0.461432	0.644489	0.87066	ASXL2
ENSG00000137574	473.529	-0.141919	0.307992	-0.460787	0.644951	0.871165	TGS1
ENSG00000176715	586.971	-0.11003	0.239012	-0.460355	0.645261	0.871464	ACSF3
ENSG00000153107	188.662	0.180752	0.392877	0.460073	0.645464	0.871619	ANAPC1
ENSG00000009307	9699.05	0.080912	0.175938	0.459889	0.645596	0.871678	CSDE1
ENSG00000168569	720.226	0.102643	0.223271	0.459725	0.645713	0.871717	TMEM223
ENSG00000115234	4739.57	-0.0802054	0.174623	-0.459306	0.646014	0.871976	SNX17
ENSG00000099194	1033.28	-0.19889	0.433111	-0.459213	0.646081	0.871976	SCD
ENSG00000171867	3838.01	0.116384	0.253514	0.459085	0.646173	0.871981	PRNP
ENSG00000065911	1025.29	0.179268	0.391	0.458486	0.646603	0.872084	MTHFD2
ENSG00000187824	379.798	0.120908	0.263706	0.458495	0.646597	0.872084	TMEM220
ENSG00000134825	2501.34	0.120655	0.263077	0.45863	0.6465	0.872084	TMEM258
ENSG00000166037	791.828	0.0994695	0.21678	0.458851	0.646341	0.872084	CEP57
ENSG00000090989	1088.16	0.116123	0.253419	0.458224	0.646792	0.872206	EXOC1
ENSG00000153339	980.975	-0.129564	0.282819	-0.458115	0.64687	0.872206	TRAPPC8
ENSG00000150760	1406.34	0.114295	0.249742	0.457653	0.647202	0.872534	DOCK1
ENSG00000188342	544.429	-0.13768	0.301423	-0.456768	0.647838	0.873273	GTF2F2
ENSG00000185730	225.636	0.191688	0.420302	0.456073	0.648338	0.873376	ZNF696
ENSG00000142733	1487.29	0.181633	0.398276	0.456047	0.648356	0.873376	MAP3K6
ENSG00000132356	1430.85	0.104308	0.228542	0.456407	0.648097	0.873376	PRKAA1
ENSG00000119929	673.332	-0.139019	0.304671	-0.456293	0.648179	0.873376	CUTC
ENSG00000159239	247.182	-0.169408	0.371392	-0.456142	0.648288	0.873376	C2orf81
ENSG00000153814	439.562	-0.181241	0.397745	-0.455672	0.648626	0.87362	JAZF1
ENSG00000187240	663.195	0.12795	0.281022	0.455303	0.648891	0.87362	DYNC2H1
ENSG00000117528	1427.75	0.125899	0.276499	0.455331	0.648871	0.87362	ABCD3
ENSG00000140319	11028.8	-0.0851505	0.186945	-0.455483	0.648762	0.87362	SRP14
ENSG00000123179	353.804	0.139273	0.306091	0.455005	0.649106	0.87367	EBPL
ENSG00000204227	92.707	-0.143144	0.314562	-0.455059	0.649067	0.87367	RING1
ENSG00000151806	437.929	-0.145795	0.320533	-0.454853	0.649215	0.873699	GUF1
ENSG00000184792	148.686	0.219405	0.482777	0.454465	0.649494	0.873955	OSBP2
ENSG00000101445	1255.17	0.177046	0.390151	0.45379	0.64998	0.874132	PPP1R16B
ENSG00000119777	1679.84	-0.079979	0.176197	-0.453918	0.649888	0.874132	TMEM214
ENSG00000147955	1662.41	-0.0811354	0.178772	-0.45385	0.649937	0.874132	SIGMAR1
ENSG00000198431	2293.21	-0.133906	0.294927	-0.454029	0.649808	0.874132	TXNRD1
ENSG00000198478	2769.23	0.166561	0.367494	0.453236	0.650379	0.874312	SH3BGRL2
ENSG00000186635	1730.22	-0.12788	0.282037	-0.453417	0.650248	0.874312	ARAP1
ENSG00000164050	2638.64	-0.133285	0.294	-0.453351	0.650296	0.874312	PLXNB1
ENSG00000214021	322.816	0.170621	0.377248	0.452278	0.651069	0.874375	TTLL3
ENSG00000101665	843.25	0.132497	0.293301	0.451745	0.651453	0.874375	SMAD7
ENSG00000104228	575.456	0.122493	0.270519	0.452807	0.650688	0.874375	TRIM35
ENSG00000185122	738.076	0.108566	0.240092	0.452186	0.651135	0.874375	HSF1
ENSG00000130560	1073.46	0.106202	0.234459	0.452966	0.650573	0.874375	UBAC1
ENSG00000068383	658.662	0.103244	0.228539	0.451757	0.651444	0.874375	INPP5A
ENSG00000153187	6642.5	0.0676993	0.14993	0.45154	0.6516	0.874375	HNRNPU
ENSG00000094914	1016.19	-0.111285	0.246294	-0.45184	0.651384	0.874375	AAAS
ENSG00000155438	490.834	-0.117167	0.258964	-0.452444	0.650949	0.874375	NIFK
ENSG00000103966	2168.14	-0.127535	0.282324	-0.451731	0.651463	0.874375	EHD4
ENSG00000249264	106.43	-0.142385	0.315097	-0.451878	0.651357	0.874375	EEF1A1P9
ENSG00000135317	1605.17	-0.165307	0.36597	-0.451695	0.651489	0.874375	SNX14
ENSG00000116667	874.867	-0.174635	0.386506	-0.45183	0.651392	0.874375	C1orf21
ENSG00000139116	1043.24	-0.201408	0.446135	-0.45145	0.651665	0.874375	KIF21A
ENSG00000173451	205.621	0.202321	0.448905	0.450699	0.652206	0.874626	THAP2
ENSG00000189221	2189.31	0.155837	0.345748	0.450724	0.652189	0.874626	MAOA
ENSG00000107036	457.583	0.12643	0.280341	0.450987	0.651999	0.874626	RIC1
ENSG00000170473	580.611	-0.131075	0.29079	-0.450756	0.652166	0.874626	WIBG
ENSG00000086300	1062.97	-0.142557	0.316553	-0.450341	0.652465	0.874778	SNX10
ENSG00000133739	566.863	-0.158609	0.352233	-0.450296	0.652497	0.874778	LRRCC1
ENSG00000153786	1126.05	0.112121	0.249295	0.449754	0.652888	0.875183	ZDHHC7
ENSG00000198198	506.038	0.12706	0.282721	0.449419	0.65313	0.875389	SZT2
ENSG00000164405	4785.87	0.117104	0.260725	0.449146	0.653327	0.875534	UQCRQ
ENSG00000271870	94.8631	0.192806	0.42973	0.448668	0.653671	0.875639	RP11-97C16.1
ENSG00000137801	6387.92	0.191559	0.426946	0.448672	0.653668	0.875639	THBS1
ENSG00000108262	1029.25	-0.159932	0.35638	-0.448769	0.653598	0.875639	GIT1
ENSG00000171421	1112.56	0.116337	0.259455	0.448391	0.653871	0.875788	MRPL36
ENSG00000196937	1048.56	0.102487	0.228644	0.44824	0.65398	0.875815	FAM3C
ENSG00000161036	425.329	0.14735	0.328826	0.448109	0.654075	0.875824	LRWD1
ENSG00000229117	4798.11	0.10079	0.225113	0.447732	0.654347	0.875966	RPL41
ENSG00000047056	580.022	-0.126425	0.282456	-0.447593	0.654447	0.875966	WDR37
ENSG00000074935	396.454	-0.140027	0.312821	-0.447625	0.654424	0.875966	TUBE1
ENSG00000180304	4150.55	0.0797117	0.178398	0.44682	0.655005	0.876594	OAZ2
ENSG00000171466	592.559	-0.126279	0.282739	-0.446629	0.655143	0.87666	ZNF562
ENSG00000101150	3136.98	0.0778586	0.174457	0.44629	0.655388	0.876865	TPD52L2
ENSG00000131828	2843.88	-0.135041	0.302666	-0.446171	0.655474	0.876865	PDHA1
ENSG00000273899	170.516	0.209974	0.470862	0.445934	0.655645	0.876975	NOL12
ENSG00000014914	644.26	0.222676	0.499669	0.445647	0.655852	0.877095	MTMR11
ENSG00000260539	1191.57	-0.0836819	0.187915	-0.445318	0.65609	0.877095	GLG1
ENSG00000102870	619.827	-0.102957	0.231145	-0.445419	0.656017	0.877095	ZNF629
ENSG00000129473	1110.22	-0.132866	0.298235	-0.445508	0.655953	0.877095	BCL2L2
ENSG00000112406	641.02	0.0981458	0.220865	0.444371	0.656774	0.877772	HECA
ENSG00000157911	693.154	-0.110812	0.249357	-0.44439	0.656761	0.877772	PEX10
ENSG00000177030	710.3	0.194951	0.438979	0.444101	0.656969	0.877914	DEAF1
ENSG00000181751	410.135	0.156771	0.353442	0.443555	0.657365	0.878324	C5orf30
ENSG00000129559	3720.5	0.0846743	0.190992	0.443338	0.657521	0.878411	NEDD8
ENSG00000160783	578.053	-0.1009	0.227653	-0.443218	0.657608	0.878411	PMF1
ENSG00000197063	717.536	0.13383	0.302453	0.442483	0.65814	0.878839	MAFG
ENSG00000137177	741.197	0.125808	0.284451	0.442283	0.658284	0.878839	KIF13A
ENSG00000159658	4476.39	-0.0955546	0.216015	-0.442351	0.658235	0.878839	EFCAB14
ENSG00000124098	1590.76	-0.125988	0.284842	-0.442307	0.658267	0.878839	FAM210B
ENSG00000134802	329.853	0.167896	0.379848	0.442008	0.658484	0.878845	SLC43A3
ENSG00000147065	11517.3	0.102669	0.232526	0.441539	0.658822	0.878845	MSN
ENSG00000258289	2270.31	0.083519	0.189143	0.441565	0.658804	0.878845	CHURC1
ENSG00000164609	2039.01	-0.0870663	0.196933	-0.442112	0.658408	0.878845	SLU7
ENSG00000182872	1287.08	-0.0941103	0.212966	-0.441902	0.65856	0.878845	RBM10
ENSG00000109436	906.31	-0.124847	0.282725	-0.441585	0.658789	0.878845	TBC1D9
ENSG00000178307	1046.01	-0.0814208	0.184515	-0.441269	0.659018	0.878987	TMEM11
ENSG00000041988	609.383	0.0882227	0.200053	0.440997	0.659215	0.879131	THAP3
ENSG00000140043	308.063	-0.194434	0.441046	-0.440848	0.659323	0.879157	PTGR2
ENSG00000235106	758.103	-0.111512	0.253058	-0.44066	0.659459	0.87916	LINC00094
ENSG00000268996	108.132	-0.170643	0.387299	-0.440598	0.659504	0.87916	MAN1B1-AS1
ENSG00000085644	225.517	0.172929	0.392737	0.440316	0.659708	0.879314	ZNF213
ENSG00000152061	1293.02	0.119232	0.271066	0.439863	0.660037	0.879375	RABGAP1L
ENSG00000110871	966.316	0.115257	0.262091	0.439761	0.66011	0.879375	COQ5
ENSG00000171316	937.443	-0.135406	0.307713	-0.44004	0.659908	0.879375	CHD7
ENSG00000112782	22256.7	-0.217349	0.49402	-0.43996	0.659966	0.879375	CLIC5
ENSG00000175611	190.016	0.145337	0.331091	0.438964	0.660687	0.879803	LINC00476
ENSG00000125170	1507.59	-0.113471	0.258506	-0.438949	0.660698	0.879803	DOK4
ENSG00000105443	46.0925	-0.386528	0.880372	-0.439051	0.660624	0.879803	CYTH2
ENSG00000104442	956.087	0.112309	0.256375	0.438065	0.661339	0.880419	ARMC1
ENSG00000100138	3798.15	-0.0906931	0.206989	-0.438155	0.661274	0.880419	NHP2L1
ENSG00000152684	1206.63	0.0961689	0.219791	0.437548	0.661714	0.88051	PELO
ENSG00000105676	784.209	-0.112281	0.256536	-0.437681	0.661617	0.88051	ARMC6
ENSG00000101337	1430.36	-0.127311	0.290913	-0.437626	0.661658	0.88051	TM9SF4
ENSG00000128641	4605.43	-0.134738	0.307986	-0.437479	0.661764	0.88051	MYO1B
ENSG00000185591	1580.13	0.108443	0.247968	0.437328	0.661874	0.880537	SP1
ENSG00000142252	404.426	-0.159737	0.365406	-0.43715	0.662003	0.88059	GEMIN7
ENSG00000100503	1493.19	0.137909	0.31567	0.436877	0.662201	0.880662	NIN
ENSG00000147872	3793.2	0.130105	0.29784	0.436829	0.662235	0.880662	PLIN2
ENSG00000163138	157.957	-0.238295	0.545822	-0.43658	0.662416	0.880784	PACRGL
ENSG00000050344	717.855	0.188088	0.431499	0.435895	0.662913	0.880974	NFE2L3
ENSG00000115129	787.015	0.159695	0.366443	0.435798	0.662983	0.880974	TP53I3
ENSG00000011105	1296.16	0.1295	0.296935	0.436121	0.662749	0.880974	TSPAN9
ENSG00000162923	1392.83	-0.0902952	0.206977	-0.436256	0.662651	0.880974	WDR26
ENSG00000145390	1754.5	-0.123571	0.283571	-0.435769	0.663004	0.880974	USP53
ENSG00000120509	1259.84	-0.0913118	0.210247	-0.434308	0.664065	0.882027	PDZD11
ENSG00000171703	1764.59	-0.094516	0.217564	-0.434429	0.663977	0.882027	TCEA2
ENSG00000178184	752.097	-0.157926	0.363434	-0.434537	0.663899	0.882027	PARD6G
ENSG00000169398	1962.72	0.0963652	0.222173	0.43374	0.664477	0.882456	PTK2
ENSG00000059588	426.87	0.119074	0.27477	0.433361	0.664753	0.882466	TARBP1
ENSG00000169895	1509.4	-0.0753642	0.173886	-0.43341	0.664717	0.882466	SYAP1
ENSG00000186111	954.503	-0.0983505	0.226872	-0.433507	0.664646	0.882466	PIP5K1C
ENSG00000241990	164.243	0.186172	0.430016	0.432941	0.665058	0.882541	PRR34-AS1
ENSG00000140961	240.764	0.180767	0.417839	0.432623	0.665289	0.882541	OSGIN1
ENSG00000214389	83.6527	0.153026	0.353834	0.432479	0.665393	0.882541	RPS3AP26
ENSG00000204642	898.112	0.134088	0.310097	0.432408	0.665445	0.882541	HLA-F
ENSG00000122435	302.763	0.133256	0.308318	0.432205	0.665593	0.882541	TRMT13
ENSG00000214114	633.848	0.121613	0.281404	0.432167	0.66562	0.882541	MYCBP
ENSG00000025770	1026.74	0.0864297	0.199682	0.432837	0.665133	0.882541	NCAPH2
ENSG00000162817	3887.79	-0.122758	0.284015	-0.432225	0.665578	0.882541	C1orf115
ENSG00000187742	1217.1	-0.132697	0.306762	-0.432575	0.665323	0.882541	SECISBP2
ENSG00000134318	3763.95	-0.136932	0.316933	-0.432053	0.665703	0.882541	ROCK2
ENSG00000165269	434.095	-0.387304	0.896737	-0.431904	0.665811	0.882566	AQP7
ENSG00000140497	2442.02	-0.0846691	0.196229	-0.431481	0.666118	0.882737	SCAMP2
ENSG00000090263	807.02	-0.099446	0.230465	-0.431502	0.666104	0.882737	MRPS33
ENSG00000131115	248.794	0.139392	0.32368	0.430646	0.666726	0.882813	ZNF227
ENSG00000119729	1378.97	0.106591	0.247856	0.43005	0.66716	0.882813	RHOQ
ENSG00000174446	856.601	0.094942	0.220581	0.430418	0.666892	0.882813	SNAPC5
ENSG00000197747	4726.99	0.0877758	0.203717	0.430871	0.666562	0.882813	S100A10
ENSG00000056050	658.508	-0.10014	0.232772	-0.430206	0.667046	0.882813	C4orf27
ENSG00000188725	1176.39	-0.103725	0.241146	-0.430133	0.667099	0.882813	SMIM15
ENSG00000185009	945.232	-0.111725	0.259588	-0.430394	0.666909	0.882813	AP3M1
ENSG00000075391	886.442	-0.118209	0.274677	-0.430356	0.666937	0.882813	RASAL2
ENSG00000120451	1285.8	-0.130476	0.303215	-0.430309	0.666971	0.882813	SNX19
ENSG00000177380	220.298	-0.150427	0.348825	-0.431239	0.666294	0.882813	PPFIA3
ENSG00000149480	477.106	-0.15816	0.367475	-0.430395	0.666908	0.882813	MTA2
ENSG00000203875	1325.59	0.18394	0.428839	0.428927	0.667976	0.882879	SNHG5
ENSG00000143179	404.504	0.11493	0.267899	0.429004	0.667921	0.882879	UCK2
ENSG00000140564	1363.73	0.107891	0.25142	0.429129	0.66783	0.882879	FURIN
ENSG00000058668	2447.29	0.0980656	0.228481	0.429207	0.667772	0.882879	ATP2B4
ENSG00000148308	1267.85	0.0835863	0.194896	0.428876	0.668013	0.882879	GTF3C5
ENSG00000141985	827.341	-0.0804385	0.187545	-0.428901	0.667995	0.882879	SH3GL1
ENSG00000163867	315.832	-0.114744	0.26754	-0.428886	0.668006	0.882879	ZMYM6
ENSG00000213523	1815.19	-0.118645	0.276463	-0.429153	0.667812	0.882879	SRA1
ENSG00000160336	252.084	-0.205962	0.479932	-0.429148	0.667816	0.882879	ZNF761
ENSG00000111203	937.526	0.116168	0.271446	0.42796	0.66868	0.882934	ITFG2
ENSG00000139624	1484.63	0.0945276	0.220868	0.427982	0.668664	0.882934	CERS5
ENSG00000163935	343.141	-0.120399	0.281218	-0.428135	0.668553	0.882934	SFMBT1
ENSG00000137656	324.65	-0.142586	0.3327	-0.428571	0.668235	0.882934	BUD13
ENSG00000127337	488.219	-0.14317	0.334281	-0.428294	0.668437	0.882934	YEATS4
ENSG00000119616	596.899	-0.151771	0.354627	-0.427973	0.668671	0.882934	FCF1
ENSG00000146776	174.985	-0.224803	0.525165	-0.428061	0.668607	0.882934	ATXN7L1
ENSG00000169504	7618.83	0.115407	0.269988	0.427454	0.669049	0.882948	CLIC4
ENSG00000224078	1372.5	-0.0940113	0.21988	-0.427557	0.668974	0.882948	SNHG14
ENSG00000083838	206.882	-0.168268	0.393616	-0.427493	0.669021	0.882948	ZNF446
ENSG00000183747	4610.41	-0.183685	0.42936	-0.427812	0.668788	0.882948	ACSM2A
ENSG00000134461	215.258	0.229981	0.539902	0.425968	0.670131	0.88296	ANKRD16
ENSG00000154277	1455.95	0.20722	0.486335	0.426085	0.670046	0.88296	UCHL1
ENSG00000127124	383.505	0.144895	0.339263	0.427087	0.669316	0.88296	HIVEP3
ENSG00000160072	220.292	0.140507	0.329833	0.425995	0.670111	0.88296	ATAD3B
ENSG00000137693	1516.34	0.117717	0.275994	0.426519	0.66973	0.88296	YAP1
ENSG00000144036	669.936	0.110421	0.259158	0.426076	0.670053	0.88296	EXOC6B
ENSG00000163166	1089	0.100029	0.234491	0.426579	0.669686	0.88296	IWS1
ENSG00000182670	3720.89	0.0795165	0.186283	0.426859	0.669482	0.88296	TTC3
ENSG00000113742	2571.48	-0.126686	0.29709	-0.426424	0.669799	0.88296	CPEB4
ENSG00000143889	1069.92	-0.142236	0.333384	-0.426643	0.66964	0.88296	HNRNPLL
ENSG00000205133	631.98	-0.143086	0.335608	-0.42635	0.669853	0.88296	TRIQK
ENSG00000180488	965.243	-0.168317	0.394143	-0.427046	0.669346	0.88296	FAM73A
ENSG00000173846	557.67	0.140605	0.330517	0.42541	0.670538	0.883315	PLK3
ENSG00000223797	324.834	-0.145787	0.342744	-0.425353	0.670579	0.883315	ENTPD3-AS1
ENSG00000171243	886.813	0.310505	0.731208	0.424647	0.671094	0.883429	SOSTDC1
ENSG00000156265	212.456	0.276625	0.651522	0.424583	0.671141	0.883429	MAP3K7CL
ENSG00000160688	1095.88	0.152045	0.357832	0.424906	0.670905	0.883429	FLAD1
ENSG00000132463	1844.99	0.0736111	0.173412	0.424487	0.671211	0.883429	GRSF1
ENSG00000166794	2970.21	-0.0818694	0.192636	-0.424995	0.67084	0.883429	PPIB
ENSG00000166595	1851.71	-0.103158	0.243081	-0.424376	0.671292	0.883429	FAM96B
ENSG00000127328	1105.24	-0.134832	0.317696	-0.424407	0.671269	0.883429	RAB3IP
ENSG00000164190	2319.1	0.0965425	0.227673	0.42404	0.671537	0.883634	NIPBL
ENSG00000113971	312.153	0.176757	0.417396	0.423476	0.671948	0.883868	NPHP3
ENSG00000178464	137.941	-0.123385	0.291364	-0.423475	0.671949	0.883868	CTD-2192J16.15
ENSG00000141542	872.881	-0.167323	0.395162	-0.423428	0.671983	0.883868	RAB40B
ENSG00000101294	2952.7	-0.0775401	0.183289	-0.423049	0.672259	0.884114	HM13
ENSG00000131591	278.182	0.135485	0.320391	0.422875	0.672386	0.884163	C1orf159
ENSG00000130811	2563.19	0.0817007	0.193428	0.422383	0.672745	0.884517	EIF3G
ENSG00000093072	1029.14	0.185129	0.439826	0.420916	0.673817	0.884707	CECR1
ENSG00000278133	151.15	0.174931	0.415328	0.421188	0.673618	0.884707	RP11-196G11.5
ENSG00000180900	140.496	0.15811	0.37569	0.420853	0.673862	0.884707	SCRIB
ENSG00000171161	672.212	0.151925	0.361324	0.420469	0.674143	0.884707	ZNF672
ENSG00000170653	825.672	0.146236	0.347683	0.420603	0.674045	0.884707	ATF7
ENSG00000123104	975.59	0.117472	0.278964	0.421099	0.673683	0.884707	ITPR2
ENSG00000130479	1100.78	0.113988	0.270273	0.421751	0.673207	0.884707	MAP1S
ENSG00000197111	2656.83	0.104581	0.248716	0.420482	0.674133	0.884707	PCBP2
ENSG00000136279	3734.15	-0.061263	0.145513	-0.421014	0.673745	0.884707	DBNL
ENSG00000055130	1073.37	-0.090941	0.215902	-0.421215	0.673598	0.884707	CUL1
ENSG00000070778	707.226	-0.108505	0.257178	-0.421907	0.673093	0.884707	PTPN21
ENSG00000160799	1246.13	-0.113959	0.270163	-0.421816	0.673159	0.884707	CCDC12
ENSG00000104756	718.854	-0.14713	0.349907	-0.420484	0.674132	0.884707	KCTD9
ENSG00000117020	60.7075	-0.250926	0.596089	-0.420955	0.673788	0.884707	AKT3
ENSG00000197863	199.165	-0.169278	0.4028	-0.420254	0.6743	0.884794	ZNF790
ENSG00000090266	7768.77	0.102759	0.244751	0.419852	0.674594	0.884828	NDUFB2
ENSG00000132824	6473	-0.101287	0.241218	-0.419898	0.67456	0.884828	SERINC3
ENSG00000130921	879.323	-0.112835	0.268651	-0.420006	0.674481	0.884828	C12orf65
ENSG00000021762	583.28	0.142539	0.339667	0.419644	0.674745	0.884909	OSBPL5
ENSG00000018510	1030.62	0.112167	0.267488	0.419334	0.674972	0.885043	AGPS
ENSG00000089335	1008.46	0.104959	0.25058	0.418862	0.675317	0.885043	ZNF302
ENSG00000168872	843.029	-0.0921808	0.219989	-0.419025	0.675198	0.885043	DDX19A
ENSG00000115282	671.961	-0.111072	0.265069	-0.419028	0.675196	0.885043	TTC31
ENSG00000173540	814.228	-0.1115	0.266179	-0.41889	0.675297	0.885043	GMPPB
ENSG00000001629	1430.06	-0.178236	0.425619	-0.418769	0.675385	0.885043	ANKIB1
ENSG00000119661	505.73	0.107719	0.257325	0.41861	0.675501	0.885077	DNAL1
ENSG00000237172	477.348	0.215956	0.516145	0.418401	0.675654	0.88516	B3GNT9
ENSG00000198093	322.925	0.172213	0.412437	0.417551	0.676276	0.885206	ZNF649
ENSG00000218426	68.8254	0.164465	0.394858	0.416516	0.677033	0.885206	RP11-475C16.1
ENSG00000126785	508.837	0.138164	0.331648	0.416599	0.676971	0.885206	RHOJ
ENSG00000125505	231.629	0.114003	0.273363	0.417038	0.67665	0.885206	MBOAT7
ENSG00000140406	754.922	0.103512	0.24822	0.417018	0.676665	0.885206	MESDC1
ENSG00000168175	3627.8	0.0985817	0.236115	0.417516	0.676301	0.885206	MAPK1IP1L
ENSG00000145912	1038.47	0.0925281	0.222068	0.416665	0.676923	0.885206	NHP2
ENSG00000114302	1623.03	0.0818904	0.195944	0.417928	0.676	0.885206	PRKAR2A
ENSG00000126088	4200.52	-0.085884	0.205534	-0.417858	0.676051	0.885206	UROD
ENSG00000138593	1092.33	-0.104123	0.249882	-0.416688	0.676907	0.885206	SECISBP2L
ENSG00000164040	2692.22	-0.114118	0.27329	-0.417572	0.67626	0.885206	PGRMC2
ENSG00000131943	849.436	-0.118302	0.283609	-0.417129	0.676584	0.885206	C19orf12
ENSG00000173145	430.588	-0.132699	0.317608	-0.417808	0.676087	0.885206	NOC3L
ENSG00000147996	117.738	-0.154636	0.370972	-0.416839	0.676796	0.885206	CBWD5
ENSG00000167861	970.441	-0.155464	0.372451	-0.417407	0.676381	0.885206	HID1
ENSG00000160318	57.4173	0.221468	0.532481	0.415917	0.677471	0.885266	CLDND2
ENSG00000074527	8948.43	0.167565	0.402648	0.416157	0.677295	0.885266	NTN4
ENSG00000134138	1947.13	0.121182	0.291198	0.416149	0.677301	0.885266	MEIS2
ENSG00000185896	3483.61	0.0989582	0.23792	0.415931	0.67746	0.885266	LAMP1
ENSG00000134001	1943.34	-0.0901611	0.216817	-0.41584	0.677527	0.885266	EIF2S1
ENSG00000143851	773.997	0.14622	0.351835	0.415592	0.677709	0.885387	PTPN7
ENSG00000104695	3090.54	0.0756588	0.182328	0.41496	0.678171	0.885873	PPP2CB
ENSG00000106477	370.407	0.152897	0.368978	0.414379	0.678596	0.886195	CEP41
ENSG00000113648	2118.27	-0.0851509	0.205461	-0.414438	0.678553	0.886195	H2AFY
ENSG00000170584	1430.26	-0.0868556	0.209678	-0.414234	0.678703	0.886216	NUDCD2
ENSG00000175854	833.553	-0.102016	0.246464	-0.413919	0.678933	0.886342	SWI5
ENSG00000107338	189.039	-0.204645	0.494483	-0.413857	0.678979	0.886342	SHB
ENSG00000122406	12609.1	0.0881406	0.213303	0.413217	0.679448	0.886456	RPL5
ENSG00000242372	3502.84	-0.087611	0.211932	-0.413392	0.67932	0.886456	EIF6
ENSG00000164494	535.544	-0.116074	0.280897	-0.413227	0.679441	0.886456	PDSS2
ENSG00000180817	4042.61	-0.11992	0.290145	-0.41331	0.67938	0.886456	PPA1
ENSG00000129474	1104.71	-0.153531	0.371633	-0.413126	0.679515	0.886456	AJUBA
ENSG00000108829	1177.65	-0.115181	0.278891	-0.412997	0.679608	0.886461	LRRC59
ENSG00000254087	717.118	0.164335	0.400183	0.410649	0.68133	0.886483	LYN
ENSG00000181915	488.688	0.124929	0.30288	0.41247	0.679995	0.886483	ADO
ENSG00000181666	924.074	0.121067	0.294782	0.410699	0.681293	0.886483	HKR1
ENSG00000142230	2124.61	0.117747	0.286429	0.411086	0.68101	0.886483	SAE1
ENSG00000156831	506.867	0.116287	0.281973	0.412405	0.680043	0.886483	NSMCE2
ENSG00000069122	11299.3	0.11588	0.281371	0.41184	0.680456	0.886483	GPR116
ENSG00000118816	11759	0.0731436	0.177532	0.412001	0.680338	0.886483	CCNI
ENSG00000151657	499.304	-0.0872966	0.212234	-0.411322	0.680836	0.886483	KIN
ENSG00000175166	5220.19	-0.0914458	0.222509	-0.410976	0.68109	0.886483	PSMD2
ENSG00000089737	707.033	-0.0990737	0.240751	-0.411519	0.680692	0.886483	DDX24
ENSG00000158092	631.247	-0.117494	0.284973	-0.412298	0.680121	0.886483	NCK1
ENSG00000167543	1483.4	-0.118213	0.287615	-0.41101	0.681065	0.886483	TP53I13
ENSG00000126790	530.194	-0.127481	0.309703	-0.411623	0.680616	0.886483	L3HYPDH
ENSG00000178537	813.69	-0.128453	0.312501	-0.41105	0.681036	0.886483	SLC25A20
ENSG00000196547	667.019	-0.144031	0.349615	-0.41197	0.680361	0.886483	MAN2A2
ENSG00000101109	819.614	-0.168408	0.408366	-0.412394	0.680051	0.886483	STK4
ENSG00000197757	138.942	-0.169509	0.41075	-0.41268	0.679841	0.886483	HOXC6
ENSG00000135437	122.93	-0.222373	0.541273	-0.410835	0.681194	0.886483	RDH5
ENSG00000168824	201.048	-0.226165	0.549722	-0.411418	0.680766	0.886483	D4S234E
ENSG00000136098	265.418	0.141321	0.34516	0.409437	0.682219	0.886544	NEK3
ENSG00000174652	693.945	0.138161	0.337619	0.409222	0.682376	0.886544	ZNF266
ENSG00000179085	758.991	0.134022	0.326614	0.410337	0.681558	0.886544	DPM3
ENSG00000104964	3825.07	0.122159	0.298593	0.409115	0.682455	0.886544	AES
ENSG00000144597	405.489	0.106141	0.258829	0.41008	0.681748	0.886544	EAF1
ENSG00000164830	1444.53	0.091944	0.224687	0.409209	0.682386	0.886544	OXR1
ENSG00000106397	1676.86	-0.0855012	0.208939	-0.409217	0.682381	0.886544	PLOD3
ENSG00000101972	2001.72	-0.115312	0.281326	-0.409887	0.681889	0.886544	STAG2
ENSG00000153207	730.93	-0.123127	0.300633	-0.40956	0.682129	0.886544	AHCTF1
ENSG00000277972	524.894	-0.129953	0.317737	-0.408994	0.682544	0.886544	CISD3
ENSG00000081803	958.725	-0.130757	0.319382	-0.409406	0.682242	0.886544	CADPS2
ENSG00000136940	664.446	-0.132232	0.323169	-0.409172	0.682413	0.886544	PDCL
ENSG00000180953	82.1523	-0.162489	0.395946	-0.410383	0.681525	0.886544	ST20
ENSG00000048649	2204.33	0.076485	0.187163	0.408654	0.682793	0.886635	RSF1
ENSG00000068097	307.907	-0.143078	0.350069	-0.408715	0.682749	0.886635	HEATR6
ENSG00000125991	4664.05	-0.0779931	0.190953	-0.408441	0.68295	0.886642	ERGIC3
ENSG00000101444	2858.18	-0.114701	0.280853	-0.408403	0.682978	0.886642	AHCY
ENSG00000171984	186.031	-0.140822	0.34507	-0.408097	0.683202	0.886816	C20orf196
ENSG00000170027	1166.93	0.135781	0.332909	0.407861	0.683376	0.886925	YWHAG
ENSG00000203667	121.602	0.162933	0.399971	0.407361	0.683743	0.887118	COX20
ENSG00000072609	417.304	0.156633	0.384918	0.406924	0.684064	0.887118	CHFR
ENSG00000150776	701.146	0.128565	0.315692	0.407248	0.683826	0.887118	C11orf57
ENSG00000143337	1978.57	-0.0878776	0.215911	-0.407008	0.684002	0.887118	TOR1AIP1
ENSG00000260032	12271.3	-0.0923258	0.226628	-0.40739	0.683722	0.887118	LINC00657
ENSG00000188021	1573.23	-0.131554	0.323274	-0.406941	0.684051	0.887118	UBQLN2
ENSG00000131373	684.25	0.141444	0.348173	0.406246	0.684562	0.887415	HACL1
ENSG00000117682	941.669	0.102762	0.2529	0.406334	0.684497	0.887415	DHDDS
ENSG00000176974	4925.91	-0.270822	0.666488	-0.406343	0.684491	0.887415	SHMT1
ENSG00000110200	303.958	-0.100851	0.248433	-0.40595	0.68478	0.887464	ANAPC15
ENSG00000164283	410.477	-0.18602	0.458105	-0.406063	0.684696	0.887464	ESM1
ENSG00000105835	957.113	0.181232	0.446871	0.405559	0.685067	0.8875	NAMPT
ENSG00000121274	764.097	0.12386	0.305273	0.405734	0.684938	0.8875	PAPD5
ENSG00000105220	3562.07	0.0832239	0.205258	0.40546	0.685139	0.8875	GPI
ENSG00000170345	360.251	-0.176615	0.435633	-0.405423	0.685167	0.8875	FOS
ENSG00000151239	937.685	-0.162175	0.400156	-0.405279	0.685272	0.887521	TWF1
ENSG00000044115	8457.28	-0.0752445	0.18587	-0.404824	0.685607	0.887823	CTNNA1
ENSG00000198938	216575	-0.0980138	0.242178	-0.404717	0.685685	0.887823	MT-CO3
ENSG00000152242	587.895	0.135745	0.335518	0.404583	0.685784	0.887835	C18orf25
ENSG00000116698	1035.58	0.090899	0.224829	0.404302	0.68599	0.887865	SMG7
ENSG00000135124	1188.73	0.0878199	0.217225	0.40428	0.686007	0.887865	P2RX4
ENSG00000136518	878.731	-0.122823	0.303932	-0.404114	0.686129	0.887865	ACTL6A
ENSG00000233534	296.527	-0.176905	0.437818	-0.404061	0.686168	0.887865	RP1-38C16.2
ENSG00000134748	1434.12	0.0883652	0.218916	0.40365	0.68647	0.88814	PRPF38A
ENSG00000137509	6602.62	0.0877215	0.217525	0.403271	0.686749	0.888181	PRCP
ENSG00000196655	2384.73	-0.0890596	0.22086	-0.403241	0.686771	0.888181	TRAPPC4
ENSG00000183891	236.109	-0.126544	0.313699	-0.403391	0.686661	0.888181	TTC32
ENSG00000110888	526.413	0.107114	0.265914	0.402815	0.687084	0.88839	CAPRIN2
ENSG00000144867	1332.89	-0.0837327	0.207889	-0.402776	0.687113	0.88839	SRPRB
ENSG00000039068	1396.05	0.201601	0.500855	0.402513	0.687306	0.888524	CDH1
ENSG00000147852	506.832	-0.120855	0.3004	-0.402313	0.687453	0.888598	VLDLR
ENSG00000198586	1356.05	-0.07778	0.193537	-0.401887	0.687767	0.888887	TLK1
ENSG00000154930	1541.31	0.138931	0.346195	0.40131	0.688192	0.889116	ACSS1
ENSG00000133997	319.436	0.117803	0.293493	0.401383	0.688138	0.889116	MED6
ENSG00000113387	3366.55	0.0848709	0.211501	0.40128	0.688214	0.889116	SUB1
ENSG00000132912	971.459	0.100295	0.250166	0.400915	0.688483	0.889199	DCTN4
ENSG00000169564	2662.05	0.0791142	0.1973	0.400984	0.688432	0.889199	PCBP1
ENSG00000213465	3008.73	-0.095022	0.237066	-0.400825	0.688549	0.889199	ARL2
ENSG00000172932	611.238	0.099899	0.249355	0.400631	0.688692	0.889268	ANKRD13D
ENSG00000119720	482.635	-0.0944832	0.235911	-0.400505	0.688785	0.889272	NRDE2
ENSG00000095951	433.594	0.150507	0.376048	0.400232	0.688986	0.889414	HIVEP1
ENSG00000149489	168.494	0.190222	0.47571	0.399869	0.689253	0.889527	ROM1
ENSG00000169291	1171.11	0.105616	0.264061	0.399967	0.689181	0.889527	SHE
ENSG00000109854	1577.74	-0.108784	0.272172	-0.399689	0.689386	0.889582	HTATIP2
ENSG00000100100	3142.89	0.117673	0.294625	0.399398	0.6896	0.889664	PIK3IP1
ENSG00000132963	5410.99	0.0922726	0.231194	0.399114	0.689809	0.889664	POMP
ENSG00000142798	603.349	0.0820456	0.205453	0.39934	0.689643	0.889664	HSPG2
ENSG00000162910	1963.69	-0.0872527	0.218586	-0.399169	0.689769	0.889664	MRPL55
ENSG00000008018	5645.92	0.0821421	0.206013	0.398722	0.690098	0.88992	PSMB1
ENSG00000144231	387.736	-0.13311	0.334125	-0.398384	0.690347	0.890009	POLR2D
ENSG00000210107	58.9948	-0.256612	0.644091	-0.39841	0.690328	0.890009	MT-TQ
ENSG00000168890	986.266	0.135143	0.339981	0.397502	0.690997	0.890572	TMEM150A
ENSG00000120008	1196.92	0.093846	0.236119	0.397453	0.691034	0.890572	WDR11
ENSG00000131100	3553.76	0.0714063	0.179703	0.397357	0.691104	0.890572	ATP6V1E1
ENSG00000108788	905.474	-0.0811727	0.204395	-0.397137	0.691267	0.890572	MLX
ENSG00000136869	1090.66	-0.103367	0.260383	-0.39698	0.691382	0.890572	TLR4
ENSG00000155970	442.965	-0.126667	0.319113	-0.396936	0.691415	0.890572	MICU3
ENSG00000133250	175.889	-0.169985	0.427978	-0.397181	0.691234	0.890572	ZNF414
ENSG00000076356	795.533	-0.140119	0.353139	-0.396783	0.691528	0.890601	PLXNA2
ENSG00000112667	3022.63	0.112142	0.283149	0.396054	0.692065	0.890961	DNPH1
ENSG00000143190	562.111	-0.11282	0.284873	-0.396037	0.692078	0.890961	POU2F1
ENSG00000167716	129.632	-0.172934	0.436436	-0.396241	0.691927	0.890961	WDR81
ENSG00000260219	87.7817	-0.184465	0.466002	-0.395846	0.692219	0.891026	RP11-347C12.10
ENSG00000169231	347.676	0.162507	0.412133	0.394308	0.693354	0.891367	THBS3
ENSG00000170954	342.292	0.145982	0.370375	0.394146	0.693473	0.891367	ZNF415
ENSG00000169020	2677.18	0.104569	0.264999	0.394602	0.693137	0.891367	ATP5I
ENSG00000151422	842.453	0.0951283	0.241197	0.394401	0.693285	0.891367	FER
ENSG00000119523	1326.18	0.0928498	0.23552	0.394233	0.693409	0.891367	ALG2
ENSG00000144029	1522.81	0.0891744	0.226041	0.394506	0.693207	0.891367	MRPS5
ENSG00000170906	1267.28	-0.0934432	0.236944	-0.394368	0.69331	0.891367	NDUFA3
ENSG00000163605	1202.46	-0.111319	0.282433	-0.394143	0.693476	0.891367	PPP4R2
ENSG00000087263	748.423	-0.142867	0.362066	-0.394588	0.693147	0.891367	OGFOD1
ENSG00000152782	604.817	-0.153312	0.38834	-0.394789	0.692999	0.891367	PANK1
ENSG00000164318	432.522	-0.221176	0.561156	-0.394144	0.693475	0.891367	EGFLAM
ENSG00000255284	129.703	0.129642	0.329669	0.39325	0.694135	0.892014	AP006621.5
ENSG00000122126	608.93	0.0918793	0.233661	0.393216	0.69416	0.892014	OCRL
ENSG00000219626	410.066	0.145585	0.370566	0.392872	0.694414	0.892167	FAM228B
ENSG00000118523	33783.8	-0.187033	0.47614	-0.39281	0.69446	0.892167	CTGF
ENSG00000167107	1158.88	0.116082	0.295701	0.392564	0.694641	0.892284	ACSF2
ENSG00000248923	149.218	1.27731	3.25923	0.391907	0.695127	0.892485	MTND5P11
ENSG00000171045	180.259	0.209339	0.536894	0.389908	0.696605	0.892485	TSNARE1
ENSG00000173041	272.808	0.144941	0.369868	0.391872	0.695153	0.892485	ZNF680
ENSG00000162804	492.658	0.142392	0.364978	0.390138	0.696434	0.892485	SNED1
ENSG00000106268	197.322	0.131928	0.336907	0.391585	0.695365	0.892485	NUDT1
ENSG00000105643	1333.79	0.129541	0.332224	0.38992	0.696596	0.892485	ARRDC2
ENSG00000198546	448.987	0.100831	0.257792	0.391132	0.6957	0.892485	ZNF511
ENSG00000128595	4557.92	0.0956595	0.245111	0.39027	0.696337	0.892485	CALU
ENSG00000119487	1741.5	0.082983	0.212252	0.390964	0.695824	0.892485	MAPKAP1
ENSG00000123200	3348.14	0.080634	0.206124	0.391192	0.695655	0.892485	ZC3H13
ENSG00000112081	5408.05	0.0624565	0.159868	0.390674	0.696038	0.892485	SRSF3
ENSG00000133142	3122.85	-0.065369	0.167474	-0.390323	0.696298	0.892485	TCEAL4
ENSG00000084754	5681.99	-0.0661629	0.169273	-0.390865	0.695897	0.892485	HADHA
ENSG00000114503	1725.02	-0.081153	0.207646	-0.390824	0.695927	0.892485	NCBP2
ENSG00000174903	421.519	-0.0866217	0.221287	-0.391445	0.695468	0.892485	RAB1B
ENSG00000104613	1122.79	-0.0909286	0.233278	-0.389786	0.696695	0.892485	INTS10
ENSG00000197448	4572.12	-0.106472	0.271628	-0.391979	0.695073	0.892485	GSTK1
ENSG00000158552	1559.41	-0.111958	0.286649	-0.390575	0.696111	0.892485	ZFAND2B
ENSG00000112237	1487.77	-0.11289	0.28917	-0.390393	0.696246	0.892485	CCNC
ENSG00000047932	928.282	-0.152209	0.38856	-0.391726	0.69526	0.892485	GOPC
ENSG00000206418	201.539	-0.1814	0.464667	-0.390387	0.69625	0.892485	RAB12
ENSG00000116489	3794.47	0.0938313	0.240914	0.38948	0.696921	0.892547	CAPZA1
ENSG00000198276	714.195	-0.0957106	0.245742	-0.389476	0.696924	0.892547	UCKL1
ENSG00000142632	163.85	0.200735	0.516236	0.388843	0.697392	0.892679	ARHGEF19
ENSG00000069493	146.854	0.150835	0.388882	0.387869	0.698113	0.892679	CLEC2D
ENSG00000260027	933.259	0.124031	0.319904	0.387714	0.698228	0.892679	HOXB7
ENSG00000104177	404.475	0.123092	0.316867	0.388465	0.697672	0.892679	MYEF2
ENSG00000188636	906.41	0.114836	0.295681	0.388378	0.697736	0.892679	LDOC1L
ENSG00000079257	535.415	0.110847	0.286054	0.387504	0.698383	0.892679	LXN
ENSG00000164808	799.406	0.0992834	0.256185	0.387546	0.698352	0.892679	SPIDR
ENSG00000149932	6230.88	0.0906099	0.233039	0.388818	0.697411	0.892679	TMEM219
ENSG00000104131	1058.72	0.0756899	0.195274	0.387608	0.698306	0.892679	EIF3J
ENSG00000196363	548.504	-0.118593	0.305802	-0.387812	0.698155	0.892679	WDR5
ENSG00000143207	855.528	-0.119896	0.308861	-0.388189	0.697876	0.892679	RFWD2
ENSG00000108423	219.804	-0.131902	0.340367	-0.387527	0.698366	0.892679	TUBD1
ENSG00000143514	933.197	-0.134001	0.345265	-0.388111	0.697934	0.892679	TP53BP2
ENSG00000272288	79.9041	-0.1387	0.356707	-0.388835	0.697398	0.892679	RP11-140K17.3
ENSG00000233184	140.207	-0.158308	0.407821	-0.388179	0.697884	0.892679	RP11-421L21.3
ENSG00000134283	1091.16	-0.0893251	0.230657	-0.387264	0.698561	0.892791	PPHLN1
ENSG00000013297	1849.05	0.272291	0.70789	0.384652	0.700495	0.89283	CLDN11
ENSG00000265519	111.423	0.155938	0.40463	0.385385	0.699953	0.89283	CTD-3157E16.1
ENSG00000111358	350.001	0.142368	0.368691	0.386145	0.69939	0.89283	GTF2H3
ENSG00000109775	926.184	0.139925	0.363339	0.385107	0.700158	0.89283	UFSP2
ENSG00000198937	597.182	0.123233	0.319108	0.38618	0.699364	0.89283	CCDC167
ENSG00000110880	1663.11	0.104028	0.268899	0.386865	0.698856	0.89283	CORO1C
ENSG00000049449	1619.7	0.102758	0.266488	0.3856	0.699793	0.89283	RCN1
ENSG00000104343	1021.91	0.101712	0.264301	0.384835	0.70036	0.89283	UBE2W
ENSG00000155368	5509.5	0.1013	0.262715	0.385589	0.699801	0.89283	DBI
ENSG00000215440	484.934	0.0919735	0.239483	0.384051	0.700941	0.89283	NPEPL1
ENSG00000110237	2638.21	0.0832998	0.215574	0.386409	0.699194	0.89283	ARHGEF17
ENSG00000149357	3980.41	0.080344	0.209171	0.384107	0.700899	0.89283	LAMTOR1
ENSG00000083444	2966.04	0.0737553	0.1912	0.385751	0.699681	0.89283	PLOD1
ENSG00000123091	3621.52	-0.092228	0.240019	-0.384252	0.700792	0.89283	RNF11
ENSG00000102241	1855.17	-0.0922866	0.240298	-0.384051	0.700941	0.89283	HTATSF1
ENSG00000068120	1778.69	-0.0932972	0.241952	-0.385603	0.699791	0.89283	COASY
ENSG00000122729	2675.31	-0.0963832	0.250239	-0.385165	0.700115	0.89283	ACO1
ENSG00000160563	800.608	-0.107003	0.278543	-0.384154	0.700864	0.89283	MED27
ENSG00000080824	17632.3	-0.10702	0.278152	-0.384755	0.700419	0.89283	HSP90AA1
ENSG00000175768	382.637	-0.108796	0.282172	-0.385568	0.699816	0.89283	TOMM5
ENSG00000074696	3270.18	-0.109249	0.284087	-0.384563	0.700561	0.89283	PTPLAD1
ENSG00000241127	367.867	-0.112699	0.291939	-0.386035	0.69947	0.89283	YAE1D1
ENSG00000136710	2347.4	-0.112905	0.291864	-0.38684	0.698874	0.89283	CCDC115
ENSG00000102699	1514.52	-0.116216	0.302499	-0.384188	0.700839	0.89283	PARP4
ENSG00000174276	319.699	-0.125755	0.326019	-0.385728	0.699698	0.89283	ZNHIT2
ENSG00000006530	192.908	-0.253796	0.658932	-0.385162	0.700117	0.89283	AGK
ENSG00000050405	3809.45	0.0916366	0.238811	0.38372	0.701186	0.892911	LIMA1
ENSG00000065268	1424.99	-0.125578	0.327191	-0.383806	0.701122	0.892911	WDR18
ENSG00000144161	205.251	0.138009	0.360095	0.383257	0.70153	0.893198	ZC3H8
ENSG00000205323	65.4592	-0.203822	0.531932	-0.383173	0.701591	0.893198	SARNP
ENSG00000133265	908.768	0.0970222	0.253409	0.382869	0.701817	0.893287	HSPBP1
ENSG00000132153	2359.62	-0.0860732	0.224844	-0.382814	0.701858	0.893287	DHX30
ENSG00000130707	12756.6	-0.0928426	0.242668	-0.382592	0.702023	0.893287	ASS1
ENSG00000123096	478.197	-0.111653	0.291833	-0.382591	0.702023	0.893287	SSPN
ENSG00000112655	738.732	0.117944	0.308428	0.382404	0.702162	0.893348	PTK7
ENSG00000105707	3186.13	0.324129	0.848585	0.381964	0.702488	0.893389	HPN
ENSG00000183527	640.092	0.118821	0.311479	0.381474	0.702851	0.893389	PSMG1
ENSG00000197536	1093.19	0.112197	0.293612	0.382127	0.702368	0.893389	C5orf56
ENSG00000175895	961.59	0.0985563	0.258568	0.381162	0.703083	0.893389	PLEKHF2
ENSG00000112996	878.651	0.0861825	0.22596	0.381406	0.702902	0.893389	MRPS30
ENSG00000172053	2559.84	-0.0792371	0.208023	-0.380905	0.703273	0.893389	QARS
ENSG00000108424	2910.69	-0.087826	0.230421	-0.381154	0.703089	0.893389	KPNB1
ENSG00000156411	3022.88	-0.0964303	0.253344	-0.380629	0.703478	0.893389	C14orf2
ENSG00000065308	1911.32	-0.0989734	0.259939	-0.380757	0.703384	0.893389	TRAM2
ENSG00000109320	922.617	-0.0993945	0.26031	-0.381831	0.702587	0.893389	NFKB1
ENSG00000087884	650.542	-0.0994251	0.261176	-0.380683	0.703439	0.893389	AAMDC
ENSG00000136270	1223.02	-0.100878	0.265097	-0.380532	0.703551	0.893389	TBRG4
ENSG00000170260	304.925	-0.101507	0.266019	-0.38158	0.702773	0.893389	ZNF212
ENSG00000138495	1523	-0.111266	0.292173	-0.380822	0.703335	0.893389	COX17
ENSG00000163510	736.692	-0.147559	0.386222	-0.382059	0.702418	0.893389	CWC22
ENSG00000165732	1329.87	0.0933671	0.245549	0.380238	0.703769	0.893551	DDX21
ENSG00000242759	206.514	0.143606	0.378209	0.3797	0.704168	0.893602	LINC00882
ENSG00000046647	563.466	0.127416	0.335573	0.379697	0.704171	0.893602	GEMIN8
ENSG00000177239	2137.18	0.0790509	0.208096	0.379877	0.704037	0.893602	MAN1B1
ENSG00000104824	835.07	-0.09591	0.252581	-0.379719	0.704154	0.893602	HNRNPL
ENSG00000181220	400.187	0.143921	0.379544	0.379195	0.704543	0.893615	ZNF746
ENSG00000131165	1533.72	0.0855878	0.225705	0.379202	0.704538	0.893615	CHMP1A
ENSG00000077254	1734.33	0.0738224	0.194591	0.379372	0.704411	0.893615	USP33
ENSG00000135535	10801.6	0.072864	0.192137	0.37923	0.704517	0.893615	CD164
ENSG00000260136	93.3305	0.238461	0.62987	0.378587	0.704995	0.893993	CTD-2270L9.4
ENSG00000176095	1273.81	-0.0890126	0.23514	-0.378551	0.705021	0.893993	IP6K1
ENSG00000112234	713.486	0.113504	0.300184	0.378115	0.705345	0.894288	FBXL4
ENSG00000124831	5279.68	0.0676043	0.178878	0.377936	0.705478	0.89434	LRRFIP1
ENSG00000130844	588.824	-0.131396	0.347777	-0.377816	0.705567	0.89434	ZNF331
ENSG00000151090	577.322	0.113712	0.301236	0.377485	0.705813	0.894422	THRB
ENSG00000183665	187.255	-0.147408	0.390485	-0.377501	0.705802	0.894422	TRMT12
ENSG00000076513	864.277	0.115677	0.30679	0.377056	0.706132	0.894542	ANKRD13A
ENSG00000153885	491.158	0.101868	0.27022	0.37698	0.706189	0.894542	KCTD15
ENSG00000136891	620.774	0.0868232	0.230423	0.3768	0.706322	0.894542	TEX10
ENSG00000140990	3882.43	0.0825134	0.218953	0.376854	0.706282	0.894542	NDUFB10
ENSG00000078140	1574.64	0.0622941	0.165399	0.37663	0.706449	0.894542	UBE2K
ENSG00000170266	2520.76	-0.068622	0.182201	-0.376627	0.706451	0.894542	GLB1
ENSG00000237441	659.732	-0.0971582	0.258101	-0.376435	0.706594	0.894608	RGL2
ENSG00000197302	576.966	0.107961	0.287181	0.375934	0.706966	0.894718	ZNF720
ENSG00000130052	1294.99	0.0922073	0.24539	0.375759	0.707096	0.894718	STARD8
ENSG00000140992	984.385	0.0910084	0.242109	0.375899	0.706992	0.894718	PDPK1
ENSG00000110042	578.209	0.0859064	0.228432	0.376069	0.706866	0.894718	DTX4
ENSG00000067704	2498.31	-0.12363	0.329058	-0.375708	0.707134	0.894718	IARS2
ENSG00000182534	2104.62	0.162428	0.433223	0.374928	0.707714	0.894819	MXRA7
ENSG00000059378	603.923	0.155909	0.415778	0.374982	0.707674	0.894819	PARP12
ENSG00000163961	829.605	0.088973	0.237127	0.375213	0.707502	0.894819	RNF168
ENSG00000176101	1782.84	0.0841793	0.224629	0.374749	0.707847	0.894819	SSNA1
ENSG00000103994	3510.64	-0.0747046	0.199239	-0.37495	0.707698	0.894819	ZNF106
ENSG00000160753	730.615	-0.127736	0.340364	-0.375292	0.707443	0.894819	RUSC1
ENSG00000144035	17271	-0.255208	0.680996	-0.374757	0.707842	0.894819	NAT8
ENSG00000188157	1626.3	-0.122105	0.326124	-0.374411	0.708098	0.894907	AGRN
ENSG00000163710	6192.48	-0.177227	0.473306	-0.374445	0.708073	0.894907	PCOLCE2
ENSG00000143947	9699.58	0.0849985	0.22731	0.373932	0.708455	0.895037	RPS27A
ENSG00000197170	1562.3	-0.0935344	0.250088	-0.374007	0.708399	0.895037	PSMD12
ENSG00000124486	3166.68	-0.098647	0.263827	-0.373907	0.708473	0.895037	USP9X
ENSG00000147274	3345.15	0.064577	0.1728	0.37371	0.70862	0.895109	RBMX
ENSG00000138375	329.673	-0.135001	0.361461	-0.373486	0.708787	0.895205	SMARCAL1
ENSG00000133401	695.869	0.136526	0.365758	0.373268	0.708949	0.895295	PDZD2
ENSG00000167632	434.823	0.13218	0.35443	0.372936	0.709196	0.895432	TRAPPC9
ENSG00000185222	3604.66	0.0702427	0.188379	0.372879	0.709239	0.895432	WBP5
ENSG00000220804	47.2671	0.166657	0.447606	0.372331	0.709646	0.895489	AC093642.5
ENSG00000101844	465.785	0.131784	0.353879	0.372397	0.709597	0.895489	ATG4A
ENSG00000114125	2546.29	-0.0682417	0.183194	-0.37251	0.709513	0.895489	RNF7
ENSG00000155508	1643.7	-0.0856118	0.229722	-0.372676	0.70939	0.895489	CNOT8
ENSG00000160208	514.931	0.111624	0.299988	0.372096	0.709822	0.895509	RRP1B
ENSG00000151532	1137.92	-0.106424	0.286036	-0.372066	0.709843	0.895509	VTI1A
ENSG00000187079	1666.97	0.101178	0.272281	0.371594	0.710195	0.895765	TEAD1
ENSG00000048471	1134.85	-0.108012	0.290706	-0.37155	0.710228	0.895765	SNX29
ENSG00000108561	2955.46	-0.105449	0.283948	-0.371366	0.710365	0.895823	C1QBP
ENSG00000259969	1927.98	-0.156987	0.423038	-0.371095	0.710567	0.895963	RP11-999E24.3
ENSG00000213626	2344.53	0.106169	0.28633	0.370793	0.710792	0.896133	LBH
ENSG00000172409	320.288	0.0951238	0.256952	0.3702	0.711233	0.896347	CLP1
ENSG00000214253	3606.04	0.0811662	0.219181	0.370316	0.711147	0.896347	FIS1
ENSG00000157870	170.088	-0.148573	0.401276	-0.370253	0.711194	0.896347	FAM213B
ENSG00000126698	4128.96	0.0870309	0.23574	0.369181	0.711993	0.897103	DNAJC8
ENSG00000198231	1407.67	-0.0715355	0.193784	-0.369151	0.712015	0.897103	DDX42
ENSG00000174282	2640.59	-0.070716	0.191671	-0.368944	0.71217	0.897183	ZBTB4
ENSG00000107854	1451.07	-0.0844282	0.228965	-0.368739	0.712323	0.897261	TNKS2
ENSG00000145734	376.535	0.0905324	0.245883	0.368193	0.712729	0.897544	BDP1
ENSG00000144736	537.37	-0.151354	0.411024	-0.368235	0.712698	0.897544	SHQ1
ENSG00000054267	2441.34	-0.0673543	0.183028	-0.368001	0.712872	0.89761	ARID4B
ENSG00000073008	1240.13	-0.10577	0.287692	-0.367651	0.713133	0.897825	PVR
ENSG00000143258	469.813	0.154286	0.419848	0.367479	0.713262	0.897871	USP21
ENSG00000072364	1882.83	0.11352	0.309046	0.367325	0.713376	0.897902	AFF4
ENSG00000138496	1611.37	0.101552	0.276705	0.367004	0.713616	0.898089	PARP9
ENSG00000139180	1231.79	-0.080088	0.218328	-0.366825	0.71375	0.898143	NDUFA9
ENSG00000197496	316.592	0.146847	0.400756	0.366425	0.714048	0.898404	SLC2A10
ENSG00000163170	641.043	-0.0994369	0.271581	-0.366141	0.71426	0.898555	BOLA3
ENSG00000065491	277.503	0.121872	0.334026	0.364858	0.715217	0.89873	TBC1D22B
ENSG00000129595	520.521	0.120031	0.328645	0.36523	0.71494	0.89873	EPB41L4A
ENSG00000162426	1170.99	0.108199	0.295812	0.365769	0.714537	0.89873	SLC45A1
ENSG00000100034	2338.14	0.0974695	0.267116	0.364896	0.715189	0.89873	PPM1F
ENSG00000102024	6014.34	0.090076	0.246825	0.364938	0.715158	0.89873	PLS3
ENSG00000138433	1036.98	0.081351	0.222598	0.365462	0.714767	0.89873	CIR1
ENSG00000069849	2771.38	-0.0803154	0.220017	-0.365042	0.71508	0.89873	ATP1B3
ENSG00000145041	469.048	-0.0960559	0.263037	-0.36518	0.714977	0.89873	VPRBP
ENSG00000164815	418.772	-0.107119	0.293106	-0.365462	0.714767	0.89873	ORC5
ENSG00000198130	2909.16	-0.105597	0.289876	-0.364282	0.715647	0.899156	HIBCH
ENSG00000159082	456.607	0.101396	0.278922	0.363527	0.716211	0.899378	SYNJ1
ENSG00000112695	6771.49	0.097399	0.268262	0.363074	0.716549	0.899378	COX7A2
ENSG00000004455	3120.56	0.0889863	0.244896	0.363364	0.716333	0.899378	AK2
ENSG00000196914	5017.63	0.0750511	0.206813	0.362894	0.716684	0.899378	ARHGEF12
ENSG00000151779	959.777	-0.0669165	0.184396	-0.362895	0.716683	0.899378	NBAS
ENSG00000156973	700.98	-0.0766062	0.211204	-0.362712	0.71682	0.899378	PDE6D
ENSG00000136631	1059.71	-0.0839684	0.231506	-0.362705	0.716825	0.899378	VPS45
ENSG00000158435	1088.06	-0.0862848	0.237832	-0.362797	0.716757	0.899378	CNOT11
ENSG00000140025	228.943	-0.110514	0.304002	-0.363531	0.716208	0.899378	EFCAB11
ENSG00000257103	560.314	-0.115232	0.317052	-0.363449	0.71627	0.899378	LSM14A
ENSG00000121417	329.862	-0.1419	0.390193	-0.363666	0.716107	0.899378	ZNF211
ENSG00000118200	1636.57	0.0742845	0.204921	0.362503	0.716976	0.899453	CAMSAP2
ENSG00000130522	1100.09	0.134277	0.37068	0.362246	0.717168	0.899579	JUND
ENSG00000211592	11014.4	1.59435	4.42002	0.36071	0.718316	0.899719	IGKC
ENSG00000120253	474.664	0.157006	0.435288	0.360695	0.718328	0.899719	NUP43
ENSG00000079313	170.086	0.124226	0.344338	0.360768	0.718273	0.899719	REXO1
ENSG00000069869	648.95	0.116157	0.321515	0.36128	0.71789	0.899719	NEDD4
ENSG00000157540	954.21	0.105973	0.293957	0.360507	0.718468	0.899719	DYRK1A
ENSG00000030582	10753.9	0.0762284	0.211157	0.361003	0.718097	0.899719	GRN
ENSG00000140262	1719.88	0.0759329	0.210177	0.361281	0.717889	0.899719	TCF12
ENSG00000111726	1424.81	0.0692531	0.192161	0.360391	0.718555	0.899719	CMAS
ENSG00000213047	656.559	-0.0892857	0.247745	-0.360394	0.718553	0.899719	DENND1B
ENSG00000164151	975.892	-0.102522	0.283845	-0.36119	0.717957	0.899719	ICE1
ENSG00000108509	621.494	-0.104938	0.291176	-0.360394	0.718552	0.899719	CAMTA2
ENSG00000174996	294.171	-0.10981	0.303779	-0.361481	0.71774	0.899719	KLC2
ENSG00000184005	4142.4	-0.141994	0.393282	-0.36105	0.718062	0.899719	ST6GALNAC3
ENSG00000135299	229.672	-0.150422	0.417263	-0.360497	0.718475	0.899719	ANKRD6
ENSG00000124702	1359.31	-0.0891418	0.247527	-0.36013	0.71875	0.899735	KLHDC3
ENSG00000173264	712.747	-0.0951499	0.264207	-0.360134	0.718747	0.899735	GPR137
ENSG00000072134	771.56	0.105501	0.293922	0.358943	0.719638	0.900535	EPN2
ENSG00000151778	260.222	0.0987253	0.275069	0.358911	0.719662	0.900535	SERP2
ENSG00000122884	696.566	-0.112085	0.312198	-0.359019	0.719581	0.900535	P4HA1
ENSG00000132196	228.847	0.138298	0.386056	0.358233	0.720169	0.900622	HSD17B7
ENSG00000129566	343.097	0.132807	0.371087	0.357885	0.720429	0.900622	TEP1
ENSG00000152700	2375.38	0.0951164	0.265725	0.357951	0.72038	0.900622	SAR1B
ENSG00000114861	1812.46	-0.0863363	0.241174	-0.357984	0.720355	0.900622	FOXP1
ENSG00000141736	2552.28	-0.107626	0.300358	-0.358327	0.720098	0.900622	ERBB2
ENSG00000160055	357.944	-0.110645	0.308748	-0.358366	0.720069	0.900622	TMEM234
ENSG00000157224	769.827	-0.161965	0.452312	-0.358083	0.720281	0.900622	CLDN12
ENSG00000273748	105.906	-0.200256	0.559621	-0.357843	0.720461	0.900622	AL592183.1
ENSG00000138031	607.517	0.126472	0.353683	0.357585	0.720654	0.900741	ADCY3
ENSG00000145741	3949.84	-0.0517932	0.144937	-0.357349	0.72083	0.900741	BTF3
ENSG00000166669	285.783	-0.157721	0.441322	-0.357384	0.720804	0.900741	ATF7IP2
ENSG00000267280	182.373	0.188466	0.527588	0.357221	0.720926	0.900744	TBX2-AS1
ENSG00000196365	1446.58	0.0843818	0.236295	0.357103	0.721015	0.900744	LONP1
ENSG00000086015	443.447	-0.127878	0.358289	-0.356913	0.721157	0.900808	MAST2
ENSG00000182108	105.011	-0.111751	0.313503	-0.35646	0.721496	0.901118	DEXI
ENSG00000146707	52.788	0.181066	0.510309	0.354816	0.722728	0.901174	POMZP3
ENSG00000101955	188.024	0.179293	0.505241	0.354867	0.722689	0.901174	SRPX
ENSG00000274561	49.9321	0.163794	0.461209	0.355141	0.722484	0.901174	RP11-147L13.12
ENSG00000213995	1416.94	0.117866	0.331181	0.355896	0.721918	0.901174	CARKD
ENSG00000124788	737.924	0.107623	0.302328	0.355983	0.721854	0.901174	ATXN1
ENSG00000157349	352.214	0.104975	0.295236	0.355564	0.722167	0.901174	DDX19B
ENSG00000110075	1833.14	0.103829	0.291485	0.356208	0.721685	0.901174	PPP6R3
ENSG00000182568	991.898	0.0955174	0.26897	0.355123	0.722497	0.901174	SATB1
ENSG00000127452	412.528	0.0933979	0.262976	0.355158	0.722471	0.901174	FBXL12
ENSG00000130175	1520.42	-0.0807168	0.227397	-0.354959	0.72262	0.901174	PRKCSH
ENSG00000198730	1615.09	-0.08606	0.242112	-0.355456	0.722248	0.901174	CTR9
ENSG00000170989	1415.71	-0.090373	0.254671	-0.354861	0.722694	0.901174	S1PR1
ENSG00000071564	379.228	-0.135559	0.380929	-0.355863	0.721943	0.901174	TCF3
ENSG00000278834	104.974	-0.148176	0.417818	-0.354642	0.722858	0.901223	RP11-458J1.1
ENSG00000197535	658.619	0.121762	0.3437	0.354269	0.723137	0.901364	MYO5A
ENSG00000085760	680.944	0.0580607	0.163899	0.354248	0.723153	0.901364	MTIF2
ENSG00000183726	4564.1	0.0672867	0.190025	0.354093	0.723269	0.901395	TMEM50A
ENSG00000142327	1408	0.119486	0.337573	0.353957	0.723371	0.901408	RNPEPL1
ENSG00000151135	1373.1	0.0736052	0.208402	0.353188	0.723948	0.902012	TMEM263
ENSG00000083807	277.25	0.127463	0.361364	0.352729	0.724292	0.902261	SLC27A5
ENSG00000133812	998.802	0.077788	0.220636	0.352562	0.724417	0.902261	SBF2
ENSG00000164970	440.752	-0.0890078	0.252464	-0.352556	0.724421	0.902261	FAM219A
ENSG00000167770	3038.21	0.0908601	0.25805	0.352103	0.724761	0.902457	OTUB1
ENSG00000152518	3372.37	-0.101635	0.288611	-0.352154	0.724723	0.902457	ZFP36L2
ENSG00000136045	1511.96	0.0658151	0.187146	0.351677	0.72508	0.90252	PWP1
ENSG00000148450	1662.42	-0.0870423	0.247512	-0.351669	0.725086	0.90252	MSRB2
ENSG00000117143	550.819	-0.138978	0.395143	-0.351714	0.725052	0.90252	UAP1
ENSG00000167077	194.134	0.225291	0.644261	0.349689	0.726572	0.902729	MEI1
ENSG00000167034	57.0882	0.196505	0.56491	0.347852	0.727952	0.902729	NKX3-1
ENSG00000162444	675.529	0.17829	0.512734	0.347724	0.728047	0.902729	RBP7
ENSG00000162542	653.537	0.145833	0.415791	0.350737	0.725785	0.902729	TMCO4
ENSG00000003393	533.757	0.136889	0.391185	0.349933	0.726389	0.902729	ALS2
ENSG00000223745	428.593	0.12365	0.355287	0.348029	0.727819	0.902729	RP4-717I23.3
ENSG00000127870	907.922	0.119913	0.34198	0.350644	0.725855	0.902729	RNF6
ENSG00000091592	1833.12	0.119132	0.342419	0.347913	0.727906	0.902729	NLRP1
ENSG00000260916	834.31	0.117465	0.335912	0.349691	0.726571	0.902729	CCPG1
ENSG00000122882	700.354	0.0871002	0.250148	0.348194	0.727694	0.902729	ECD
ENSG00000137100	2125.76	0.0841818	0.239767	0.351099	0.725514	0.902729	DCTN3
ENSG00000146834	974.425	0.0838811	0.240811	0.348327	0.727594	0.902729	MEPCE
ENSG00000114942	4222.62	0.0806233	0.231283	0.348592	0.727396	0.902729	EEF1B2
ENSG00000156467	4225.3	0.0726419	0.207044	0.350851	0.7257	0.902729	UQCRB
ENSG00000136877	1270.02	0.07239	0.207872	0.348243	0.727658	0.902729	FPGS
ENSG00000100316	37682.9	0.0696826	0.199207	0.3498	0.726488	0.902729	RPL3
ENSG00000188846	4922.67	0.0664532	0.19077	0.348341	0.727584	0.902729	RPL14
ENSG00000103544	1353.63	0.0619097	0.17735	0.349081	0.727028	0.902729	C16orf62
ENSG00000102178	1545.64	0.0614577	0.176946	0.347325	0.728347	0.902729	UBL4A
ENSG00000130724	3295.3	-0.0577847	0.1664	-0.347264	0.728393	0.902729	CHMP2A
ENSG00000165416	1723.17	-0.0594662	0.170533	-0.348708	0.727309	0.902729	SUGT1
ENSG00000134371	1513.72	-0.074727	0.215237	-0.347185	0.728452	0.902729	CDC73
ENSG00000142166	2436.16	-0.0747741	0.215089	-0.347642	0.728109	0.902729	IFNAR1
ENSG00000173272	531.975	-0.0844661	0.241226	-0.350154	0.726223	0.902729	MZT2A
ENSG00000167202	1003.44	-0.0874465	0.249274	-0.350805	0.725735	0.902729	TBC1D2B
ENSG00000077147	5220.68	-0.0917224	0.262947	-0.348825	0.727221	0.902729	TM9SF3
ENSG00000146063	221.17	-0.101221	0.290437	-0.348514	0.727454	0.902729	TRIM41
ENSG00000196636	558.409	-0.108229	0.311377	-0.347582	0.728154	0.902729	ACN9
ENSG00000188647	1070.42	-0.110726	0.315892	-0.350519	0.72595	0.902729	PTAR1
ENSG00000155008	910.459	-0.118098	0.339072	-0.348298	0.727616	0.902729	APOOL
ENSG00000172216	477.391	-0.122165	0.348878	-0.350167	0.726213	0.902729	CEBPB
ENSG00000137494	390.342	-0.124168	0.35558	-0.349199	0.72694	0.902729	ANKRD42
ENSG00000136261	390.726	-0.137331	0.395474	-0.347256	0.728399	0.902729	BZW2
ENSG00000234912	250.134	-0.150834	0.431819	-0.349299	0.726865	0.902729	SNHG20
ENSG00000173376	5402.14	-0.248719	0.709177	-0.350715	0.725802	0.902729	NDNF
ENSG00000066027	1479.99	0.0706293	0.203584	0.34693	0.728644	0.902853	PPP2R5A
ENSG00000026950	881.432	0.101609	0.293177	0.346579	0.728907	0.903015	BTN3A1
ENSG00000198892	760.185	-0.0970022	0.279938	-0.346513	0.728957	0.903015	SHISA4
ENSG00000134108	2426.04	-0.072786	0.210142	-0.346367	0.729067	0.903038	ARL8B
ENSG00000099795	3483.05	0.0790345	0.228319	0.346158	0.729224	0.903051	NDUFB7
ENSG00000062716	1915.36	-0.0744875	0.215214	-0.346109	0.729261	0.903051	VMP1
ENSG00000162419	377.353	0.122786	0.355012	0.345864	0.729445	0.903052	GMEB1
ENSG00000100294	642.501	0.0844612	0.244177	0.345902	0.729416	0.903052	MCAT
ENSG00000117360	820.969	0.102355	0.296259	0.345493	0.729724	0.903058	PRPF3
ENSG00000005243	921.236	-0.0790882	0.228866	-0.345566	0.729669	0.903058	COPZ2
ENSG00000107679	2143.27	-0.107117	0.309993	-0.345545	0.729685	0.903058	PLEKHA1
ENSG00000142046	113.334	-0.171014	0.49565	-0.34503	0.730071	0.903375	TMEM91
ENSG00000211450	1704	0.079756	0.231398	0.344671	0.730342	0.903597	C11orf31
ENSG00000100796	1226.6	0.10896	0.316919	0.34381	0.730989	0.903758	SMEK1
ENSG00000102595	852.334	0.0921096	0.267941	0.343768	0.731021	0.903758	UGGT2
ENSG00000162413	998.346	0.0847372	0.246432	0.343857	0.730954	0.903758	KLHL21
ENSG00000125351	599.491	0.0794892	0.230962	0.344165	0.730722	0.903758	UPF3B
ENSG00000141027	4527.7	0.0721717	0.209611	0.344312	0.730611	0.903758	NCOR1
ENSG00000171603	2350.77	-0.0944254	0.274413	-0.3441	0.730771	0.903758	CLSTN1
ENSG00000075624	92991.3	0.0945095	0.2763	0.342054	0.73231	0.904057	ACTB
ENSG00000149136	1143.12	0.0697006	0.203641	0.342272	0.732146	0.904057	SSRP1
ENSG00000155827	1437.14	0.054061	0.158198	0.34173	0.732554	0.904057	RNF20
ENSG00000090487	2213.32	-0.0571817	0.167476	-0.341433	0.732778	0.904057	SPG21
ENSG00000132612	1625.55	-0.0688751	0.200642	-0.343274	0.731392	0.904057	VPS4A
ENSG00000157045	614.477	-0.0783612	0.228507	-0.342927	0.731654	0.904057	NTAN1
ENSG00000165102	1353.63	-0.0823091	0.241108	-0.341378	0.732819	0.904057	HGSNAT
ENSG00000276045	555.925	-0.104141	0.304254	-0.342283	0.732138	0.904057	ORAI1
ENSG00000137055	880.139	-0.104978	0.307201	-0.341722	0.73256	0.904057	PLAA
ENSG00000120645	241.17	-0.105491	0.308813	-0.341601	0.732651	0.904057	IQSEC3
ENSG00000070501	404.304	-0.107798	0.314473	-0.342789	0.731757	0.904057	POLB
ENSG00000171227	2565.55	-0.110733	0.324307	-0.341446	0.732768	0.904057	TMEM37
ENSG00000139496	620.202	-0.110838	0.324078	-0.342011	0.732342	0.904057	NUPL1
ENSG00000139194	4574.04	-0.140187	0.409479	-0.342355	0.732084	0.904057	RBP5
ENSG00000130300	1482.13	-0.142461	0.415157	-0.343151	0.731485	0.904057	PLVAP
ENSG00000172594	880.538	-0.145924	0.427376	-0.341442	0.732771	0.904057	SMPDL3A
ENSG00000205664	48.3885	-0.25157	0.734872	-0.342332	0.732101	0.904057	RP11-706O15.1
ENSG00000127483	3417.74	-0.0552119	0.1619	-0.341025	0.733085	0.904272	HP1BP3
ENSG00000116741	1587.83	0.152784	0.449179	0.340139	0.733751	0.904279	RGS2
ENSG00000214765	266.465	0.118976	0.349883	0.340045	0.733822	0.904279	SEPT7P2
ENSG00000125166	2542.66	0.0817366	0.240261	0.340199	0.733706	0.904279	GOT2
ENSG00000116161	2073.2	-0.0683875	0.201002	-0.340232	0.733682	0.904279	CACYBP
ENSG00000146282	1150.04	-0.0863155	0.253292	-0.340775	0.733273	0.904279	RARS2
ENSG00000121931	329.49	-0.10543	0.309643	-0.340489	0.733488	0.904279	LRIF1
ENSG00000115464	795.495	-0.108157	0.317676	-0.340465	0.733507	0.904279	USP34
ENSG00000248115	921.889	-0.242885	0.71322	-0.340547	0.733444	0.904279	RP11-752D24.2
ENSG00000170873	5359.62	-0.0898477	0.264598	-0.339563	0.734186	0.904501	MTSS1
ENSG00000138050	145.546	-0.121483	0.357738	-0.339586	0.734168	0.904501	THUMPD2
ENSG00000187953	70.8614	0.228002	0.673529	0.338518	0.734973	0.904565	PMS2CL
ENSG00000167941	12216	0.15069	0.445302	0.338399	0.735062	0.904565	SOST
ENSG00000133687	2607.92	0.128256	0.379004	0.338404	0.735059	0.904565	TMTC1
ENSG00000099290	869.559	0.0900276	0.265457	0.339142	0.734502	0.904565	FAM21A
ENSG00000067248	1229.53	0.0695547	0.205256	0.338868	0.734709	0.904565	DHX29
ENSG00000150316	1651.37	-0.0629583	0.18589	-0.338685	0.734847	0.904565	CWC15
ENSG00000117448	7538.79	-0.108747	0.320652	-0.339142	0.734502	0.904565	AKR1A1
ENSG00000154217	1057.58	-0.110774	0.32689	-0.338874	0.734705	0.904565	PITPNC1
ENSG00000198873	593.353	-0.11745	0.346956	-0.338515	0.734975	0.904565	GRK5
ENSG00000109390	4808.38	-0.0789152	0.233538	-0.337911	0.73543	0.904905	NDUFC1
ENSG00000103415	705.087	0.0830262	0.245902	0.33764	0.735634	0.905044	HMOX2
ENSG00000176915	1396.11	0.108203	0.320673	0.337425	0.735797	0.905131	ANKLE2
ENSG00000168874	618.361	0.139289	0.41359	0.33678	0.736283	0.905276	ATOH8
ENSG00000164978	491.08	0.131183	0.389661	0.33666	0.736373	0.905276	NUDT2
ENSG00000137992	986.488	-0.0783603	0.23256	-0.336947	0.736157	0.905276	DBT
ENSG00000020256	362.62	-0.0936959	0.27816	-0.336842	0.736236	0.905276	ZFP64
ENSG00000166140	617.213	-0.149181	0.442753	-0.336939	0.736163	0.905276	ZFYVE19
ENSG00000070404	663.847	0.149364	0.448697	0.332884	0.739221	0.905283	FSTL3
ENSG00000272274	1199.47	0.13836	0.415281	0.333172	0.739005	0.905283	LINC00551
ENSG00000185305	310.301	0.125484	0.376324	0.333446	0.738798	0.905283	ARL15
ENSG00000205544	536.635	0.111692	0.33472	0.333689	0.738614	0.905283	TMEM256
ENSG00000187118	841.164	0.105613	0.315908	0.334316	0.738141	0.905283	CMC1
ENSG00000101040	1212.83	0.102457	0.307551	0.333139	0.73903	0.905283	ZMYND8
ENSG00000116353	527.217	0.100902	0.302612	0.333436	0.738805	0.905283	MECR
ENSG00000131876	738.723	0.100835	0.30257	0.333261	0.738938	0.905283	SNRPA1
ENSG00000187720	540.777	0.100832	0.299816	0.336312	0.736635	0.905283	THSD4
ENSG00000006756	1499.19	0.0991232	0.297744	0.332914	0.739199	0.905283	ARSD
ENSG00000089234	649.951	0.0981513	0.292705	0.335324	0.73738	0.905283	BRAP
ENSG00000159596	371.357	0.0922419	0.276551	0.333544	0.738723	0.905283	TMEM69
ENSG00000150457	880.198	0.0889252	0.265313	0.335171	0.737496	0.905283	LATS2
ENSG00000104231	974.46	0.0879726	0.263407	0.33398	0.738394	0.905283	ZFAND1
ENSG00000068400	1131.08	0.0842002	0.251349	0.334994	0.73763	0.905283	GRIPAP1
ENSG00000151923	774.906	0.0821275	0.245356	0.334728	0.73783	0.905283	TIAL1
ENSG00000014919	939.968	0.0819855	0.246253	0.332932	0.739186	0.905283	COX15
ENSG00000127540	3697.66	0.0811916	0.24408	0.332643	0.739403	0.905283	UQCR11
ENSG00000227500	585.995	0.0800183	0.240522	0.332685	0.739372	0.905283	SCAMP4
ENSG00000115694	3129.64	-0.0511922	0.152918	-0.334769	0.7378	0.905283	STK25
ENSG00000065518	3569.4	-0.0779616	0.231923	-0.336153	0.736756	0.905283	NDUFB4
ENSG00000116521	1246.01	-0.0911712	0.272811	-0.334191	0.738235	0.905283	SCAMP3
ENSG00000066629	1152.05	-0.0920553	0.273578	-0.336486	0.736505	0.905283	EML1
ENSG00000099246	3599.74	-0.0955086	0.286002	-0.333944	0.738422	0.905283	RAB18
ENSG00000169057	1328.13	-0.102287	0.304262	-0.336179	0.736736	0.905283	MECP2
ENSG00000197045	1376.79	-0.102757	0.308572	-0.333008	0.739128	0.905283	GMFB
ENSG00000117481	606.548	-0.104159	0.312196	-0.333633	0.738657	0.905283	NSUN4
ENSG00000070882	392.639	-0.1247	0.374284	-0.333169	0.739007	0.905283	OSBPL3
ENSG00000104960	1712.74	-0.127697	0.383779	-0.332736	0.739334	0.905283	PTOV1
ENSG00000187634	461.929	-0.130462	0.388261	-0.336016	0.736859	0.905283	SAMD11
ENSG00000149177	457.156	-0.141411	0.421368	-0.3356	0.737173	0.905283	PTPRJ
ENSG00000197852	259.41	-0.150507	0.449469	-0.334854	0.737735	0.905283	FAM212B
ENSG00000118271	741.066	-0.243681	0.728935	-0.334297	0.738155	0.905283	TTR
ENSG00000092201	2435.4	-0.0593805	0.179048	-0.331646	0.740156	0.90592	SUPT16H
ENSG00000196867	286.244	-0.112321	0.338733	-0.33159	0.740198	0.90592	ZFP28
ENSG00000269958	182.25	-0.169577	0.511407	-0.33159	0.740199	0.90592	RP11-73M18.8
ENSG00000129682	452.819	0.101997	0.307971	0.331189	0.740502	0.906149	FGF13
ENSG00000164975	1428.86	0.065134	0.19672	0.3311	0.740569	0.906149	SNAPC3
ENSG00000171943	1052.47	0.165874	0.501257	0.330915	0.740709	0.906208	SRGAP2C
ENSG00000182827	1345.95	0.0686562	0.207798	0.330399	0.741099	0.906348	ACBD3
ENSG00000170190	621.535	-0.0938185	0.283883	-0.330483	0.741035	0.906348	SLC16A5
ENSG00000188229	2994.77	-0.119768	0.362394	-0.330493	0.741028	0.906348	TUBB4B
ENSG00000174307	2580.52	0.103907	0.314804	0.330067	0.741349	0.906542	PHLDA3
ENSG00000112130	437.101	0.10497	0.318328	0.329755	0.741585	0.906719	RNF8
ENSG00000146729	2206.59	0.0735334	0.223459	0.329069	0.742104	0.907141	GBAS
ENSG00000071994	1708.94	0.0682074	0.207352	0.328945	0.742197	0.907141	PDCD2
ENSG00000117519	11111.3	0.0588866	0.179023	0.328933	0.742206	0.907141	CNN3
ENSG00000172081	1279.48	0.0504004	0.153362	0.328637	0.74243	0.907302	MOB3A
ENSG00000165092	4643.61	0.110055	0.3355	0.328033	0.742886	0.907638	ALDH1A1
ENSG00000145916	990.758	0.0952419	0.290452	0.327909	0.742981	0.907638	RMND5B
ENSG00000126062	1717.01	-0.0634045	0.193308	-0.327997	0.742914	0.907638	TMEM115
ENSG00000177370	201.623	0.121034	0.370038	0.327085	0.743603	0.90795	TIMM22
ENSG00000143398	753.617	0.0980996	0.299853	0.327158	0.743548	0.90795	PIP5K1A
ENSG00000171634	3055.41	0.0608202	0.185873	0.327213	0.743507	0.90795	BPTF
ENSG00000120458	319.695	-0.100305	0.306618	-0.327133	0.743567	0.90795	MSANTD2
ENSG00000155636	202.071	0.134555	0.411652	0.326865	0.74377	0.908041	RBM45
ENSG00000143801	1241.49	-0.0990617	0.30325	-0.326666	0.74392	0.908112	PSEN2
ENSG00000173660	2647.69	0.0794791	0.243504	0.326398	0.744124	0.908209	UQCRH
ENSG00000168522	1799.52	0.0625407	0.191655	0.326319	0.744183	0.908209	FNTA
ENSG00000156482	3356.01	0.0664833	0.203939	0.325995	0.744428	0.908395	RPL30
ENSG00000146677	57.6318	0.137377	0.422458	0.325185	0.745041	0.908986	AC004453.8
ENSG00000198722	1547.26	0.0893593	0.275046	0.324888	0.745266	0.908986	UNC13B
ENSG00000214046	2238.05	0.067565	0.207976	0.324869	0.745281	0.908986	SMIM7
ENSG00000102755	7436.3	-0.0943344	0.290314	-0.324939	0.745227	0.908986	FLT1
ENSG00000130396	1750.02	-0.097521	0.300519	-0.324509	0.745553	0.909206	MLLT4
ENSG00000120832	360.058	0.0873999	0.269668	0.324102	0.745861	0.909357	MTERF2
ENSG00000180329	523.217	0.0794924	0.245233	0.324151	0.745824	0.909357	CCDC43
ENSG00000181031	107.964	0.154839	0.478663	0.323482	0.74633	0.909611	RPH3AL
ENSG00000033050	1396.9	0.0859245	0.26599	0.323037	0.746668	0.909611	ABCF2
ENSG00000175756	3819.39	0.0854755	0.264581	0.32306	0.74665	0.909611	AURKAIP1
ENSG00000126432	6742.21	0.0659442	0.204092	0.32311	0.746612	0.909611	PRDX5
ENSG00000111707	987.339	0.0659069	0.204138	0.322854	0.746806	0.909611	SUDS3
ENSG00000071889	1345.35	0.0629594	0.194816	0.323173	0.746564	0.909611	FAM3A
ENSG00000119705	2110.95	-0.0739336	0.228626	-0.323383	0.746405	0.909611	SLIRP
ENSG00000137492	709.942	-0.0899049	0.27844	-0.322888	0.74678	0.909611	PRKRIR
ENSG00000116604	703.385	0.0763932	0.236889	0.322485	0.747086	0.90984	MEF2D
ENSG00000135040	572.797	-0.0986956	0.306213	-0.32231	0.747218	0.909889	NAA35
ENSG00000167196	859.979	-0.082558	0.256244	-0.322185	0.747313	0.909892	FBXO22
ENSG00000196504	2926.26	0.0523563	0.162631	0.321934	0.747502	0.910011	PRPF40A
ENSG00000241258	562.543	-0.0983464	0.305657	-0.321754	0.747639	0.910065	CRCP
ENSG00000255823	224.481	0.129877	0.403819	0.321622	0.747739	0.910074	MTRNR2L8
ENSG00000108774	808.35	0.139138	0.436411	0.318824	0.74986	0.910266	RAB5C
ENSG00000166886	1159.04	0.105677	0.330939	0.319323	0.749482	0.910266	NAB2
ENSG00000119559	1126.08	0.0952466	0.299349	0.31818	0.750349	0.910266	C19orf25
ENSG00000133026	3386.32	0.0947769	0.295104	0.321164	0.748086	0.910266	MYH10
ENSG00000044446	361.353	0.0947428	0.295395	0.320733	0.748413	0.910266	PHKA2
ENSG00000164654	510.811	0.0829478	0.258454	0.320938	0.748257	0.910266	MIOS
ENSG00000147100	602.185	0.0818336	0.256213	0.319397	0.749426	0.910266	SLC16A2
ENSG00000140365	1200.33	0.0803804	0.252114	0.318826	0.749859	0.910266	COMMD4
ENSG00000015479	6419.88	0.0693611	0.218109	0.318012	0.750476	0.910266	MATR3
ENSG00000134452	1256.35	-0.071724	0.225139	-0.318577	0.750047	0.910266	FBXO18
ENSG00000115211	1231.12	-0.0762733	0.23977	-0.318111	0.750401	0.910266	EIF2B4
ENSG00000106144	485.355	-0.0868191	0.27126	-0.320058	0.748924	0.910266	CASP2
ENSG00000108840	2343.86	-0.0926225	0.289641	-0.319784	0.749132	0.910266	HDAC5
ENSG00000131773	691.597	-0.0976096	0.306187	-0.318791	0.749885	0.910266	KHDRBS3
ENSG00000174437	2051.58	-0.0992165	0.3113	-0.318717	0.749941	0.910266	ATP2A2
ENSG00000134243	5425.77	-0.0993564	0.311269	-0.319198	0.749576	0.910266	SORT1
ENSG00000174306	981.023	-0.0994032	0.309679	-0.320987	0.74822	0.910266	ZHX3
ENSG00000179021	480.903	-0.100088	0.313247	-0.319519	0.749333	0.910266	C3orf38
ENSG00000180185	2129.22	-0.100578	0.313859	-0.320457	0.748622	0.910266	FAHD1
ENSG00000108961	215.303	-0.101182	0.31697	-0.319218	0.749561	0.910266	RANGRF
ENSG00000215154	166.731	-0.116407	0.365817	-0.318212	0.750324	0.910266	AC141586.5
ENSG00000166405	342.519	-0.118629	0.370455	-0.320224	0.748798	0.910266	RIC3
ENSG00000143036	837.36	-0.127061	0.397471	-0.319674	0.749215	0.910266	SLC44A3
ENSG00000186222	637.453	-0.128506	0.402187	-0.319518	0.749334	0.910266	BLOC1S4
ENSG00000174007	210.757	-0.14018	0.439502	-0.318951	0.749764	0.910266	CEP19
ENSG00000161714	722.422	-0.145675	0.455306	-0.319949	0.749007	0.910266	PLCD3
ENSG00000271447	166.056	-0.156656	0.489194	-0.320233	0.748792	0.910266	MMP28
ENSG00000180881	164.828	-0.22522	0.708079	-0.318072	0.750431	0.910266	CAPS2
ENSG00000228262	574.533	0.248527	0.782238	0.317713	0.750703	0.910429	LINC01320
ENSG00000113583	2510.85	-0.0773508	0.243592	-0.317542	0.750832	0.910474	C5orf15
ENSG00000142192	6269.97	0.14305	0.454482	0.314755	0.752948	0.910673	APP
ENSG00000106868	434.807	0.133036	0.422438	0.314925	0.752819	0.910673	SUSD1
ENSG00000178177	388.655	0.109126	0.345449	0.315896	0.752081	0.910673	LCORL
ENSG00000053702	1192	0.105413	0.333268	0.3163	0.751775	0.910673	NRIP2
ENSG00000143416	2540.01	0.100429	0.317447	0.316364	0.751726	0.910673	SELENBP1
ENSG00000159147	141.959	0.0986501	0.31276	0.315418	0.752444	0.910673	DONSON
ENSG00000147027	5276.02	0.0957913	0.303975	0.315129	0.752664	0.910673	TMEM47
ENSG00000170234	654.029	0.0914765	0.290624	0.314759	0.752945	0.910673	PWWP2A
ENSG00000170791	880.658	0.0814977	0.257229	0.316829	0.751374	0.910673	CHCHD7
ENSG00000009780	529.135	0.0783178	0.247948	0.315863	0.752106	0.910673	FAM76A
ENSG00000117139	1093.17	0.0732184	0.232695	0.314654	0.753024	0.910673	KDM5B
ENSG00000085719	2741.36	0.0716756	0.226945	0.315828	0.752133	0.910673	CPNE3
ENSG00000129518	1672.18	0.070966	0.224605	0.315959	0.752034	0.910673	EAPP
ENSG00000039123	870.294	0.0667412	0.211585	0.315435	0.752431	0.910673	SKIV2L2
ENSG00000105669	4061.71	0.0660508	0.20879	0.31635	0.751737	0.910673	COPE
ENSG00000165525	1500.47	0.0636887	0.202105	0.315126	0.752666	0.910673	NEMF
ENSG00000177700	3528.17	0.0590994	0.187726	0.314818	0.7529	0.910673	POLR2L
ENSG00000167113	1928.77	-0.0707718	0.223382	-0.31682	0.75138	0.910673	COQ4
ENSG00000125875	2069.62	-0.071134	0.225123	-0.315978	0.752019	0.910673	TBC1D20
ENSG00000091527	2022.01	-0.0746149	0.235516	-0.316815	0.751384	0.910673	CDV3
ENSG00000166025	1488.54	-0.0923777	0.291845	-0.316531	0.7516	0.910673	AMOTL1
ENSG00000104728	116.933	-0.148051	0.470024	-0.314987	0.752772	0.910673	ARHGEF10
ENSG00000167193	187.969	-0.153248	0.487675	-0.314242	0.753337	0.91094	CRK
ENSG00000179348	728.43	-0.143822	0.457863	-0.314116	0.753433	0.910944	GATA2
ENSG00000251562	118840	0.12304	0.392404	0.313555	0.753859	0.911136	MALAT1
ENSG00000198331	172.461	0.1169	0.372872	0.313513	0.753891	0.911136	HYLS1
ENSG00000156873	906.806	0.0711547	0.226825	0.313699	0.753749	0.911136	PHKG2
ENSG00000075407	1390.42	-0.0822385	0.26239	-0.313421	0.75396	0.911136	ZNF37A
ENSG00000168405	1638.84	0.127028	0.407997	0.311345	0.755538	0.911389	CMAHP
ENSG00000139679	1761.22	0.118448	0.381079	0.310821	0.755936	0.911389	LPAR6
ENSG00000105429	778.541	0.0973471	0.312918	0.311095	0.755729	0.911389	MEGF8
ENSG00000001561	1053.7	0.0950434	0.305783	0.31082	0.755938	0.911389	ENPP4
ENSG00000090661	595.966	0.0911842	0.294153	0.309989	0.756569	0.911389	CERS4
ENSG00000106638	1122.82	0.0784074	0.251397	0.311887	0.755127	0.911389	TBL2
ENSG00000173064	691.096	0.078047	0.250955	0.310999	0.755801	0.911389	HECTD4
ENSG00000128915	825.791	0.0752797	0.242647	0.310244	0.756375	0.911389	ICE2
ENSG00000101557	1408.58	0.0743586	0.239668	0.310257	0.756365	0.911389	USP14
ENSG00000004478	1848.95	0.0728093	0.23435	0.310686	0.756039	0.911389	FKBP4
ENSG00000183648	1615.65	0.0666168	0.214061	0.311205	0.755645	0.911389	NDUFB1
ENSG00000116984	1561.23	0.0625276	0.201443	0.310399	0.756258	0.911389	MTR
ENSG00000167797	3380.44	0.0618248	0.198064	0.312145	0.75493	0.911389	CDK2AP2
ENSG00000187239	2063.05	0.0616385	0.198707	0.310198	0.75641	0.911389	FNBP1
ENSG00000254999	7094.93	-0.068106	0.219627	-0.310099	0.756486	0.911389	BRK1
ENSG00000155115	1765.9	-0.068546	0.219769	-0.311901	0.755116	0.911389	GTF3C6
ENSG00000086589	982.995	-0.0719487	0.230536	-0.312093	0.75497	0.911389	RBM22
ENSG00000122417	716.19	-0.0927284	0.298847	-0.310287	0.756343	0.911389	ODF2L
ENSG00000169193	392.147	-0.0998855	0.320651	-0.311509	0.755414	0.911389	CCDC126
ENSG00000165810	1966.25	-0.111256	0.35746	-0.31124	0.755618	0.911389	BTNL9
ENSG00000264575	199.458	-0.11329	0.36299	-0.312102	0.754963	0.911389	LINC00526
ENSG00000141428	198.085	-0.11341	0.363342	-0.31213	0.754942	0.911389	C18orf21
ENSG00000123689	1856.94	-0.124205	0.397194	-0.312706	0.754504	0.911389	G0S2
ENSG00000104973	296.7	-0.124218	0.399543	-0.310899	0.755877	0.911389	MED25
ENSG00000145996	284.01	-0.128903	0.412913	-0.312179	0.754904	0.911389	CDKAL1
ENSG00000154102	92.1231	-0.134521	0.433112	-0.310592	0.756111	0.911389	C16orf74
ENSG00000160818	511.984	0.0845402	0.272849	0.309843	0.75668	0.911412	GPATCH4
ENSG00000174938	739.356	0.0842884	0.272243	0.309608	0.756859	0.911418	SEZ6L2
ENSG00000105617	66.2333	-0.140069	0.452431	-0.309593	0.75687	0.911418	LENG1
ENSG00000122557	664.857	0.0701796	0.226917	0.309274	0.757113	0.9116	HERPUD2
ENSG00000112640	795.956	0.0778014	0.251749	0.309043	0.757289	0.9117	PPP2R5D
ENSG00000099385	1679.22	0.0794027	0.257048	0.308902	0.757396	0.911718	BCL7C
ENSG00000126091	519.325	0.0986555	0.319657	0.308629	0.757604	0.911857	ST3GAL3
ENSG00000122705	4442.24	0.0570494	0.185076	0.308249	0.757893	0.911983	CLTA
ENSG00000105499	793.73	-0.123734	0.401327	-0.308313	0.757844	0.911983	PLA2G4C
ENSG00000079616	849.773	0.0827706	0.268893	0.30782	0.758219	0.912042	KIF22
ENSG00000198668	18735.3	-0.0561	0.182212	-0.307883	0.758171	0.912042	CALM1
ENSG00000189114	330.667	-0.0897803	0.291485	-0.30801	0.758075	0.912042	BLOC1S3
ENSG00000130723	1189.08	0.0704359	0.22893	0.307675	0.75833	0.912064	PRRC2B
ENSG00000210112	164.63	0.180947	0.593579	0.30484	0.760488	0.912385	MT-TM
ENSG00000196267	156.402	0.139205	0.45586	0.305368	0.760086	0.912385	ZNF836
ENSG00000117266	387.832	0.11472	0.374676	0.306185	0.759464	0.912385	CDK18
ENSG00000187713	1490.59	0.0944845	0.309736	0.305048	0.760329	0.912385	TMEM203
ENSG00000108010	1344.08	0.0900648	0.294939	0.305368	0.760086	0.912385	GLRX3
ENSG00000088356	1014.46	0.0873905	0.28666	0.304858	0.760475	0.912385	PDRG1
ENSG00000183722	3134.55	0.0685759	0.224375	0.305631	0.759886	0.912385	LHFP
ENSG00000196323	1322.79	0.0679827	0.223057	0.304777	0.760536	0.912385	ZBTB44
ENSG00000174243	1278.77	0.0635551	0.208246	0.305192	0.76022	0.912385	DDX23
ENSG00000146963	1009.21	0.0551748	0.179926	0.306652	0.759108	0.912385	C7orf55-LUC7L2
ENSG00000132646	1215.15	-0.0517189	0.168957	-0.306108	0.759523	0.912385	PCNA
ENSG00000077721	1755.9	-0.0671634	0.219906	-0.305419	0.760047	0.912385	UBE2A
ENSG00000021355	2101.63	-0.0706627	0.231217	-0.305612	0.7599	0.912385	SERPINB1
ENSG00000074071	2093.87	-0.0816888	0.266512	-0.306511	0.759215	0.912385	MRPS34
ENSG00000173848	1209.43	-0.0835671	0.273648	-0.305382	0.760075	0.912385	NET1
ENSG00000188343	586.576	-0.0940088	0.308452	-0.304776	0.760537	0.912385	FAM92A1
ENSG00000184898	328.938	-0.0952126	0.310345	-0.306796	0.758999	0.912385	RBM43
ENSG00000161551	389.559	-0.101857	0.333909	-0.305043	0.760333	0.912385	ZNF577
ENSG00000197362	254.45	-0.104813	0.343024	-0.305556	0.759942	0.912385	ZNF786
ENSG00000238142	236.027	-0.13312	0.434898	-0.306094	0.759533	0.912385	RP11-108M9.4
ENSG00000206172	458.776	-0.262428	0.859036	-0.305491	0.759992	0.912385	HBA1
ENSG00000173950	410.899	0.100848	0.331033	0.304646	0.760636	0.912391	XXYLT1
ENSG00000203326	107.778	-0.198003	0.650199	-0.304527	0.760726	0.912391	ZNF525
ENSG00000088826	568.309	0.133819	0.441273	0.303258	0.761694	0.913434	SMOX
ENSG00000140044	468.063	-0.0861371	0.28426	-0.303022	0.761873	0.913434	JDP2
ENSG00000168781	254.992	-0.105219	0.34718	-0.303066	0.761839	0.913434	PPIP5K1
ENSG00000143324	766.818	0.0942135	0.311422	0.302527	0.762251	0.913441	XPR1
ENSG00000144827	1618.45	0.0940945	0.311276	0.302286	0.762434	0.913441	ABHD10
ENSG00000141447	1911.01	0.0744299	0.246199	0.302316	0.762411	0.913441	OSBPL1A
ENSG00000187778	1861.13	0.0520087	0.171997	0.302382	0.762361	0.913441	MCRS1
ENSG00000159720	4025.89	-0.0628749	0.207888	-0.302446	0.762312	0.913441	ATP6V0D1
ENSG00000047188	583.15	-0.108272	0.357762	-0.302638	0.762166	0.913441	YTHDC2
ENSG00000174444	8286.92	0.0605783	0.200541	0.302074	0.762595	0.913524	RPL4
ENSG00000234975	117.285	0.114235	0.378394	0.301894	0.762732	0.913577	FTH1P2
ENSG00000113569	425.903	0.0827464	0.274271	0.301696	0.762884	0.913601	NUP155
ENSG00000090861	3016.06	0.0602439	0.199731	0.301626	0.762937	0.913601	AARS
ENSG00000166997	607.769	0.100132	0.33224	0.301383	0.763122	0.913601	CNPY4
ENSG00000233016	742.073	-0.107969	0.358116	-0.301492	0.763039	0.913601	SNHG7
ENSG00000149311	989.984	0.0915802	0.304072	0.301179	0.763278	0.913677	ATM
ENSG00000150977	1572.25	0.0610884	0.203137	0.300725	0.763624	0.91398	RILPL2
ENSG00000128708	1098.89	0.0837485	0.278634	0.300568	0.763744	0.913987	HAT1
ENSG00000127922	2481.01	-0.0670638	0.223193	-0.300475	0.763815	0.913987	SHFM1
ENSG00000102901	700.983	0.091058	0.3036	0.299927	0.764233	0.914044	CENPT
ENSG00000112335	7054.49	-0.061166	0.203735	-0.300224	0.764007	0.914044	SNX3
ENSG00000125651	1504.78	-0.0636084	0.212041	-0.299981	0.764191	0.914044	GTF2F1
ENSG00000141252	723.242	-0.0881052	0.293622	-0.300063	0.764129	0.914044	VPS53
ENSG00000196459	573.207	-0.0667661	0.223127	-0.299229	0.764765	0.914349	TRAPPC2
ENSG00000077514	536.299	-0.0868152	0.290062	-0.299298	0.764712	0.914349	POLD3
ENSG00000169255	895.447	-0.091786	0.306591	-0.299376	0.764653	0.914349	B3GALNT1
ENSG00000183098	1556.49	-0.115804	0.387862	-0.298569	0.765269	0.91484	GPC6
ENSG00000166986	1789.46	-0.101846	0.341302	-0.298403	0.765396	0.914881	MARS
ENSG00000111530	2256.31	-0.0717736	0.24098	-0.297841	0.765824	0.915172	CAND1
ENSG00000100299	1094.55	-0.0966388	0.324446	-0.297858	0.765811	0.915172	ARSA
ENSG00000137496	615.282	-0.0780801	0.262274	-0.297705	0.765928	0.915186	IL18BP
ENSG00000077235	1699.35	-0.0719795	0.242389	-0.296959	0.766498	0.91565	GTF3C1
ENSG00000236859	349.558	-0.120351	0.405287	-0.296953	0.766502	0.91565	NIFK-AS1
ENSG00000007255	1206.39	0.0991862	0.334641	0.296396	0.766928	0.915859	TRAPPC6A
ENSG00000141258	914.778	0.0851422	0.287293	0.29636	0.766955	0.915859	SGSM2
ENSG00000166592	334.784	-0.246488	0.831252	-0.296527	0.766828	0.915859	RRAD
ENSG00000220205	2508.52	0.0776498	0.262151	0.296203	0.767075	0.915891	VAMP2
ENSG00000150753	2384.71	-0.0742943	0.251019	-0.295971	0.767252	0.915992	CCT5
ENSG00000005884	11327.7	0.105084	0.35536	0.295711	0.767451	0.916118	ITGA3
ENSG00000232533	222.333	0.108015	0.366337	0.294851	0.768107	0.916791	AC093673.5
ENSG00000174013	277.556	0.0850853	0.288717	0.294701	0.768222	0.916818	FBXO45
ENSG00000213722	1279.47	0.0486392	0.165126	0.294558	0.768331	0.916837	DDAH2
ENSG00000172766	232.093	0.0988632	0.336304	0.29397	0.768781	0.916931	NAA16
ENSG00000027697	2618.92	0.0779628	0.265103	0.294085	0.768693	0.916931	IFNGR1
ENSG00000100697	1417	0.0684253	0.232631	0.294137	0.768653	0.916931	DICER1
ENSG00000204536	161.563	-0.138174	0.469645	-0.294209	0.768598	0.916931	CCHCR1
ENSG00000141376	764.482	0.0875085	0.297842	0.293808	0.768905	0.916967	BCAS3
ENSG00000106028	1619.25	0.0566134	0.192926	0.293446	0.769181	0.917186	SSBP1
ENSG00000087460	13204	0.0565398	0.192804	0.29325	0.769331	0.917255	GNAS
ENSG00000188419	659.482	0.072661	0.247889	0.29312	0.769431	0.917262	CHM
ENSG00000158373	121.568	0.138073	0.472495	0.292222	0.770117	0.917379	HIST1H2BD
ENSG00000158526	3041.54	0.0821695	0.280978	0.292441	0.76995	0.917379	TSR2
ENSG00000131558	1168.25	0.0743836	0.254568	0.292195	0.770137	0.917379	EXOC4
ENSG00000136205	9428.19	0.0718019	0.245612	0.292338	0.770028	0.917379	TNS3
ENSG00000164091	1610.38	0.0645398	0.220711	0.292418	0.769967	0.917379	WDR82
ENSG00000197157	2398.19	-0.0647957	0.221641	-0.292346	0.770022	0.917379	SND1
ENSG00000106012	523.07	-0.0756349	0.258898	-0.292142	0.770178	0.917379	IQCE
ENSG00000100060	1517.79	0.0896272	0.306954	0.291989	0.770295	0.917407	MFNG
ENSG00000183258	1217.52	0.080809	0.276898	0.291837	0.770412	0.917435	DDX41
ENSG00000092094	855.657	0.0825135	0.28309	0.291474	0.770689	0.917655	OSGEP
ENSG00000184515	852.351	0.100544	0.34524	0.291231	0.770875	0.917655	BEX5
ENSG00000269713	141.588	-0.115286	0.395739	-0.291319	0.770808	0.917655	NBPF9
ENSG00000136478	699.824	0.100954	0.346944	0.29098	0.771067	0.917773	TEX2
ENSG00000138101	250.973	-0.133359	0.458634	-0.290775	0.771223	0.917849	DTNB
ENSG00000103995	217.043	0.13055	0.452058	0.28879	0.772742	0.918379	CEP152
ENSG00000142686	716.645	0.0940238	0.325458	0.288897	0.77266	0.918379	C1orf216
ENSG00000145687	1269.13	0.0827368	0.28655	0.288734	0.772785	0.918379	SSBP2
ENSG00000063245	630.32	0.0681826	0.235335	0.289725	0.772027	0.918379	EPN1
ENSG00000055070	1000.83	0.0655322	0.226577	0.289227	0.772408	0.918379	SZRD1
ENSG00000266472	2822.02	-0.0553206	0.19153	-0.288835	0.772707	0.918379	MRPS21
ENSG00000134759	1097.16	-0.0609653	0.210964	-0.288985	0.772593	0.918379	ELP2
ENSG00000001631	741.42	-0.073111	0.252703	-0.289316	0.77234	0.918379	KRIT1
ENSG00000118564	5218.13	-0.0910972	0.314386	-0.289762	0.771998	0.918379	FBXL5
ENSG00000059145	163.763	-0.0949165	0.327735	-0.289614	0.772112	0.918379	UNKL
ENSG00000163840	916.285	-0.114951	0.396995	-0.289552	0.772159	0.918379	DTX3L
ENSG00000196466	113.715	-0.121186	0.418975	-0.289244	0.772395	0.918379	ZNF799
ENSG00000100246	447.802	-0.0851449	0.295615	-0.288026	0.773327	0.918913	DNAL4
ENSG00000167766	1154.91	0.0882472	0.306803	0.287635	0.773626	0.918978	ZNF83
ENSG00000171115	2665.56	-0.07766	0.270031	-0.287597	0.773655	0.918978	GIMAP8
ENSG00000137764	412.255	-0.11895	0.413609	-0.28759	0.773661	0.918978	MAP2K5
ENSG00000204120	1664.02	0.0673517	0.234754	0.286904	0.774186	0.91916	GIGYF2
ENSG00000103591	1337.36	0.064777	0.225735	0.28696	0.774143	0.91916	AAGAB
ENSG00000141030	1114.74	-0.0909565	0.316877	-0.28704	0.774081	0.91916	COPS3
ENSG00000210100	50.9385	-0.177625	0.618763	-0.287065	0.774062	0.91916	MT-TI
ENSG00000091009	337.886	0.0852461	0.297336	0.286699	0.774343	0.919225	RBM27
ENSG00000122545	6527.8	0.0622604	0.217247	0.286589	0.774427	0.919225	SEPT7
ENSG00000110756	982.712	-0.126131	0.441258	-0.285844	0.774997	0.919792	HPS5
ENSG00000113522	1732.06	-0.058719	0.205708	-0.285448	0.775301	0.91982	RAD50
ENSG00000155304	1193.44	-0.0726463	0.254494	-0.285454	0.775297	0.91982	HSPA13
ENSG00000198874	349.91	-0.0736939	0.258062	-0.285566	0.77521	0.91982	TYW1
ENSG00000131652	694.11	0.0754322	0.264394	0.285302	0.775413	0.919843	THOC6
ENSG00000107890	633.758	0.0697974	0.24503	0.284852	0.775758	0.920141	ANKRD26
ENSG00000135926	5873.61	0.0445662	0.156941	0.283968	0.776435	0.920834	TMBIM1
ENSG00000166532	925.898	0.0852562	0.300364	0.283843	0.776531	0.920837	RIMKLB
ENSG00000123124	1279.78	0.0634705	0.224166	0.28314	0.777069	0.921365	WWP1
ENSG00000198925	1692.52	-0.0518229	0.183117	-0.283004	0.777174	0.921378	ATG9A
ENSG00000196141	2665.35	-0.0625037	0.220981	-0.282847	0.777294	0.92141	SPATS2L
ENSG00000198162	2083.5	0.0832539	0.294685	0.282518	0.777547	0.921599	MAN1A2
ENSG00000136950	1166.99	-0.0622037	0.220303	-0.282355	0.777671	0.921636	ARPC5L
ENSG00000082684	709.09	0.130388	0.462308	0.282038	0.777914	0.921703	SEMA5B
ENSG00000166734	2588.59	-0.0583454	0.206854	-0.282061	0.777897	0.921703	CASC4
ENSG00000103494	147.705	0.107869	0.383426	0.281329	0.778458	0.922237	RPGRIP1L
ENSG00000144747	1549.88	0.0746821	0.265799	0.280972	0.778732	0.922386	TMF1
ENSG00000103245	1008.49	0.0731952	0.260557	0.280918	0.778773	0.922386	NARFL
ENSG00000115541	2362.04	-0.0716903	0.255308	-0.2808	0.778864	0.922386	HSPE1
ENSG00000204922	397.069	0.082582	0.295409	0.279551	0.779822	0.923409	UQCC3
ENSG00000064933	362.002	0.0811866	0.290645	0.279332	0.77999	0.923418	PMS1
ENSG00000172785	621.671	0.0748443	0.267973	0.279298	0.780016	0.923418	CBWD1
ENSG00000135821	7795.78	-0.0690673	0.247509	-0.279049	0.780207	0.923533	GLUL
ENSG00000103335	2465.72	0.0754365	0.2705	0.278878	0.780338	0.923578	PIEZO1
ENSG00000130244	381.516	-0.0690209	0.24784	-0.27849	0.780637	0.92382	FAM98C
ENSG00000198829	1716.76	-0.195637	0.704357	-0.277752	0.781203	0.92438	SUCNR1
ENSG00000162613	1616.23	0.0664875	0.239506	0.277603	0.781317	0.924404	FUBP1
ENSG00000213619	2018.97	0.0638365	0.230211	0.277295	0.781554	0.924573	NDUFS3
ENSG00000178057	3657.41	-0.0589345	0.212844	-0.276891	0.781864	0.924758	NDUFAF3
ENSG00000105290	1952.54	-0.127729	0.461368	-0.276848	0.781897	0.924758	APLP1
ENSG00000186376	388.693	-0.0749223	0.271338	-0.276121	0.782455	0.925194	ZNF75D
ENSG00000157350	794.615	-0.0814466	0.295001	-0.27609	0.782479	0.925194	ST3GAL2
ENSG00000137124	1932.35	-0.0946219	0.34283	-0.276002	0.782546	0.925194	ALDH1B1
ENSG00000118640	3428.92	0.0667669	0.24218	0.275691	0.782785	0.925366	VAMP8
ENSG00000162236	691.329	-0.0619212	0.224864	-0.275372	0.78303	0.925433	STX5
ENSG00000127980	516.857	-0.0975474	0.354199	-0.275403	0.783007	0.925433	PEX1
ENSG00000175106	84.1307	0.124917	0.454937	0.274582	0.783637	0.925591	TVP23C
ENSG00000104518	1144.05	0.10089	0.367851	0.274268	0.783879	0.925591	GSDMD
ENSG00000265666	243.624	0.092222	0.336303	0.274223	0.783913	0.925591	RARA-AS1
ENSG00000172869	938.007	0.0917819	0.334472	0.274409	0.783771	0.925591	DMXL1
ENSG00000156256	1486.25	-0.0559095	0.203508	-0.274728	0.783525	0.925591	USP16
ENSG00000049245	2895.07	-0.0585808	0.213365	-0.274556	0.783657	0.925591	VAMP3
ENSG00000106588	680.199	-0.0635484	0.231105	-0.274976	0.783335	0.925591	PSMA2
ENSG00000182054	4161.41	-0.0674883	0.245883	-0.274473	0.783721	0.925591	IDH2
ENSG00000068308	970.1	-0.0872622	0.318527	-0.273956	0.784119	0.925723	OTUD5
ENSG00000183751	1196.35	0.0595759	0.217852	0.27347	0.784492	0.925725	TBL3
ENSG00000004779	2966.13	-0.0756394	0.276471	-0.273589	0.784401	0.925725	NDUFAB1
ENSG00000184983	1239.42	-0.0825469	0.301855	-0.273465	0.784496	0.925725	NDUFA6
ENSG00000107485	3153.26	-0.0830495	0.303591	-0.273557	0.784425	0.925725	GATA3
ENSG00000134744	696.502	0.0746382	0.273418	0.272983	0.784867	0.92585	ZCCHC11
ENSG00000186815	3014.96	-0.0583734	0.213852	-0.272962	0.784882	0.92585	TPCN1
ENSG00000171302	398.14	-0.0670069	0.245268	-0.273198	0.784701	0.92585	CANT1
ENSG00000146463	1181.28	0.0655767	0.240476	0.272696	0.785087	0.925872	ZMYM4
ENSG00000161671	868.04	0.0583897	0.214122	0.272694	0.785088	0.925872	EMC10
ENSG00000144451	1008.2	-0.0725024	0.266276	-0.272283	0.785405	0.926134	SPAG16
ENSG00000106009	1829.22	0.0809269	0.297562	0.271967	0.785648	0.92631	BRAT1
ENSG00000197647	212.172	0.151843	0.560038	0.27113	0.786291	0.926685	ZNF433
ENSG00000196670	369.584	0.0962184	0.355231	0.270861	0.786498	0.926685	ZFP62
ENSG00000166225	578.248	0.0865705	0.31938	0.271058	0.786347	0.926685	FRS2
ENSG00000144048	1242.62	0.0721947	0.267058	0.270333	0.786904	0.926685	DUSP11
ENSG00000196743	831.684	0.0707838	0.261756	0.270419	0.786838	0.926685	GM2A
ENSG00000135164	861.462	0.0667619	0.246956	0.270339	0.786899	0.926685	DMTF1
ENSG00000125356	5530.65	-0.0558909	0.20593	-0.271407	0.786078	0.926685	NDUFA1
ENSG00000169955	334.826	-0.0934725	0.345477	-0.270561	0.786729	0.926685	ZNF747
ENSG00000105514	344.549	-0.0977352	0.36103	-0.270712	0.786612	0.926685	RAB3D
ENSG00000149474	473.144	-0.105395	0.389081	-0.270881	0.786482	0.926685	CSRP2BP
ENSG00000111785	634.142	-0.0959759	0.355408	-0.270044	0.787127	0.926837	RIC8B
ENSG00000246273	120.904	-0.175527	0.651389	-0.269465	0.787572	0.927251	SBF2-AS1
ENSG00000254685	430.924	0.0890482	0.331537	0.268592	0.788244	0.927411	FPGT
ENSG00000198763	79778.4	0.0636255	0.236493	0.269037	0.787901	0.927411	MT-ND2
ENSG00000143641	842.465	-0.0740492	0.275707	-0.26858	0.788253	0.927411	GALNT2
ENSG00000120075	215.941	-0.087402	0.325452	-0.268556	0.788271	0.927411	HOXB5
ENSG00000167257	279.025	-0.0999286	0.37205	-0.268589	0.788246	0.927411	RNF214
ENSG00000173269	2894.52	-0.111424	0.414034	-0.269119	0.787838	0.927411	MMRN2
ENSG00000164332	954.108	0.074334	0.277249	0.268113	0.788612	0.927481	UBLCP1
ENSG00000052841	2070.55	-0.0615652	0.229605	-0.268135	0.788595	0.927481	TTC17
ENSG00000126934	1684.73	-0.11979	0.446404	-0.268345	0.788434	0.927481	MAP2K2
ENSG00000120992	2303.26	-0.0606749	0.226645	-0.267709	0.788923	0.927736	LYPLA1
ENSG00000164077	485.487	0.105403	0.394829	0.266957	0.789502	0.92792	MON1A
ENSG00000106004	400.711	0.0940225	0.352828	0.266482	0.789868	0.92792	HOXA5
ENSG00000279117	689.935	0.0911624	0.34195	0.266596	0.78978	0.92792	CTD-2562J17.6
ENSG00000240225	464.847	0.0868154	0.325537	0.266684	0.789713	0.92792	ZNF542P
ENSG00000151327	2350.03	0.0457387	0.171765	0.266286	0.790019	0.92792	FAM177A1
ENSG00000171530	1331.75	-0.0494378	0.185411	-0.266639	0.789747	0.92792	TBCA
ENSG00000004897	1277.73	-0.0564255	0.211085	-0.267312	0.789229	0.92792	CDC27
ENSG00000072778	11004.5	-0.0568708	0.213053	-0.266933	0.789521	0.92792	ACADVL
ENSG00000083457	806.123	-0.0698803	0.261733	-0.266991	0.789476	0.92792	ITGAE
ENSG00000124356	978.097	-0.0725119	0.272203	-0.266389	0.78994	0.92792	STAMBP
ENSG00000105723	247.891	0.0776317	0.292322	0.265569	0.790571	0.928399	GSK3A
ENSG00000067369	734.613	0.0704537	0.265471	0.265391	0.790708	0.928399	TP53BP1
ENSG00000139405	838.812	0.0626535	0.236032	0.265445	0.790666	0.928399	RITA1
ENSG00000147854	423.448	-0.102012	0.384566	-0.265266	0.790804	0.928401	UHRF2
ENSG00000197050	364.087	0.140083	0.529876	0.264369	0.791495	0.92841	ZNF420
ENSG00000184207	790.233	0.138617	0.523662	0.264708	0.791235	0.92841	PGP
ENSG00000148154	2718.06	0.0968923	0.366259	0.264546	0.791359	0.92841	UGCG
ENSG00000129534	570.372	0.0706443	0.266795	0.264789	0.791172	0.92841	MIS18BP1
ENSG00000136240	5483.02	0.0639082	0.24182	0.264281	0.791564	0.92841	KDELR2
ENSG00000203880	1634.77	0.0590091	0.223173	0.264409	0.791464	0.92841	PCMTD2
ENSG00000107140	254.161	-0.080757	0.305105	-0.264686	0.791251	0.92841	TESK1
ENSG00000133275	718.757	-0.0886011	0.334634	-0.264771	0.791186	0.92841	CSNK1G2
ENSG00000112357	390.88	-0.0729087	0.276232	-0.26394	0.791826	0.928607	PEX7
ENSG00000255857	141.057	0.147247	0.561303	0.262331	0.793066	0.929058	PXN-AS1
ENSG00000124571	529.462	0.0735334	0.279303	0.263274	0.792339	0.929058	XPO5
ENSG00000133561	2424.04	0.0709994	0.270819	0.262165	0.793194	0.929058	GIMAP6
ENSG00000135541	689.927	0.0707946	0.270358	0.261855	0.793433	0.929058	AHI1
ENSG00000093167	1060.82	0.0531538	0.202668	0.26227	0.793113	0.929058	LRRFIP2
ENSG00000140612	1828.08	-0.050777	0.193739	-0.26209	0.793252	0.929058	SEC11A
ENSG00000119421	1796.92	-0.0614581	0.233938	-0.262711	0.792773	0.929058	NDUFA8
ENSG00000178202	1012.46	-0.0688401	0.262426	-0.262322	0.793073	0.929058	KDELC2
ENSG00000198786	131267	-0.0774803	0.29505	-0.2626	0.792859	0.929058	MT-ND5
ENSG00000166900	1238.3	-0.0863037	0.328135	-0.263013	0.792541	0.929058	STX3
ENSG00000120526	568.018	-0.0916864	0.349945	-0.262003	0.793319	0.929058	NUDCD1
ENSG00000099204	2600.25	-0.0918699	0.350782	-0.2619	0.793399	0.929058	ABLIM1
ENSG00000132530	271.192	-0.0933587	0.35492	-0.263041	0.792519	0.929058	XAF1
ENSG00000120278	872.573	0.094429	0.360995	0.26158	0.793645	0.929086	PLEKHG1
ENSG00000102898	2301.69	0.0490143	0.187359	0.261606	0.793625	0.929086	NUTF2
ENSG00000146872	488.988	-0.0661632	0.253211	-0.261296	0.793864	0.929232	TLK2
ENSG00000205583	45.6461	0.139378	0.534498	0.260764	0.794275	0.929492	STAG3L1
ENSG00000084693	955.868	-0.0694597	0.266264	-0.260868	0.794195	0.929492	AGBL5
ENSG00000184500	2351.44	0.0673146	0.258645	0.260259	0.794664	0.929508	PROS1
ENSG00000137962	4992.2	0.0642493	0.246843	0.260284	0.794645	0.929508	ARHGAP29
ENSG00000164209	1276.57	0.0619568	0.23795	0.260378	0.794572	0.929508	SLC25A46
ENSG00000127914	5209.69	0.0535819	0.205709	0.260474	0.794498	0.929508	AKAP9
ENSG00000110693	592.705	0.0762433	0.293417	0.259846	0.794982	0.92955	SOX6
ENSG00000178078	586.785	-0.0929541	0.357411	-0.260077	0.794805	0.92955	STAP2
ENSG00000142765	205.165	-0.12561	0.483315	-0.259893	0.794946	0.92955	SYTL1
ENSG00000143543	5104.72	0.0631207	0.243239	0.259501	0.795249	0.929641	JTB
ENSG00000183807	725.03	-0.0797394	0.307139	-0.25962	0.795157	0.929641	FAM162B
ENSG00000115904	958.446	0.0552829	0.213341	0.259129	0.795536	0.929756	SOS1
ENSG00000132423	262.375	-0.101634	0.392181	-0.259151	0.795519	0.929756	COQ3
ENSG00000165389	1631.12	-0.0634396	0.245036	-0.258899	0.795713	0.929854	SPTSSA
ENSG00000168591	1038.36	-0.0671553	0.259712	-0.258576	0.795962	0.930035	TMUB2
ENSG00000115289	380.587	-0.0792608	0.30673	-0.258406	0.796093	0.930078	PCGF1
ENSG00000123297	741.704	0.0917284	0.355531	0.258004	0.796404	0.930087	TSFM
ENSG00000156990	910.873	-0.0623238	0.241651	-0.257909	0.796478	0.930087	RPUSD3
ENSG00000171928	689.925	-0.0662665	0.256701	-0.258147	0.796293	0.930087	TVP23B
ENSG00000204472	4077.97	-0.0821002	0.318031	-0.258152	0.79629	0.930087	AIF1
ENSG00000144837	1857.27	0.111564	0.434565	0.256725	0.797391	0.930342	PLA1A
ENSG00000237187	224.485	0.093304	0.363526	0.256664	0.797438	0.930342	NR2F1-AS1
ENSG00000133706	1721.88	-0.0493961	0.192286	-0.256889	0.797265	0.930342	LARS
ENSG00000101361	1840.99	-0.0522685	0.203455	-0.256905	0.797252	0.930342	NOP56
ENSG00000136861	958.84	-0.0637468	0.24838	-0.25665	0.797449	0.930342	CDK5RAP2
ENSG00000131368	1143.58	-0.0717635	0.279058	-0.257163	0.797053	0.930342	MRPS25
ENSG00000099875	922.325	-0.095138	0.370555	-0.256745	0.797376	0.930342	MKNK2
ENSG00000118961	548.294	-0.107114	0.41712	-0.256795	0.797337	0.930342	C2orf43
ENSG00000226085	54.8499	0.125107	0.489808	0.25542	0.798399	0.930398	UQCRFS1P1
ENSG00000164039	2078.23	0.0816283	0.319787	0.255259	0.798523	0.930398	BDH2
ENSG00000149212	711.285	0.07948	0.310525	0.255953	0.797987	0.930398	SESN3
ENSG00000125124	1417.72	0.0649187	0.254071	0.255514	0.798326	0.930398	BBS2
ENSG00000087152	432.367	0.0625387	0.245014	0.255246	0.798533	0.930398	ATXN7L3
ENSG00000196712	920.454	0.0594851	0.232937	0.255369	0.798438	0.930398	NF1
ENSG00000166181	1779.22	0.0536714	0.210183	0.255355	0.798449	0.930398	API5
ENSG00000166164	1235.19	-0.0581139	0.226856	-0.256172	0.797818	0.930398	BRD7
ENSG00000111667	1409.82	-0.0616442	0.240931	-0.255859	0.79806	0.930398	USP5
ENSG00000125843	672.128	-0.0789276	0.308115	-0.256163	0.797825	0.930398	AP5S1
ENSG00000101236	617.262	-0.0798659	0.312142	-0.255864	0.798056	0.930398	RNF24
ENSG00000250479	107.493	0.0984115	0.386768	0.254446	0.799151	0.930679	CHCHD10
ENSG00000100393	1887.47	0.0540048	0.212175	0.254529	0.799087	0.930679	EP300
ENSG00000140265	288.405	-0.0664764	0.261041	-0.254659	0.798987	0.930679	ZSCAN29
ENSG00000163820	805.322	-0.0735989	0.288988	-0.254678	0.798972	0.930679	FYCO1
ENSG00000073350	1787.64	0.0784703	0.308838	0.254082	0.799432	0.930896	LLGL2
ENSG00000110092	5797.77	0.0765575	0.301748	0.253714	0.799717	0.931009	CCND1
ENSG00000214063	5495.89	0.0690587	0.27237	0.253548	0.799845	0.931009	TSPAN4
ENSG00000110696	5435.49	-0.0418596	0.165147	-0.253468	0.799907	0.931009	C11orf58
ENSG00000256073	289.418	-0.126043	0.497097	-0.253558	0.799837	0.931009	URB1-AS1
ENSG00000226688	55.7707	0.115026	0.454315	0.253186	0.800124	0.931044	ENTPD1-AS1
ENSG00000082701	915.759	0.0608433	0.240221	0.253281	0.800051	0.931044	GSK3B
ENSG00000064199	117.34	0.15361	0.608305	0.252521	0.800639	0.931067	SPA17
ENSG00000109610	1042.39	0.0894911	0.354329	0.252565	0.800604	0.931067	SOD3
ENSG00000139668	493.701	0.0692175	0.273988	0.252629	0.800555	0.931067	WDFY2
ENSG00000163660	1017.94	0.0632228	0.250233	0.252655	0.800534	0.931067	CCNL1
ENSG00000111961	2750.54	0.0619369	0.245364	0.252429	0.80071	0.931067	SASH1
ENSG00000186575	1913.88	0.0563569	0.223066	0.252646	0.800542	0.931067	NF2
ENSG00000166002	631.905	0.0661709	0.262939	0.251658	0.801305	0.931423	SMCO4
ENSG00000160953	1430.1	-0.0470678	0.187041	-0.251645	0.801316	0.931423	MUM1
ENSG00000163125	989.462	-0.0609244	0.242148	-0.2516	0.801351	0.931423	RPRD2
ENSG00000173275	288.234	-0.0991932	0.394338	-0.251544	0.801394	0.931423	ZNF449
ENSG00000198960	262.211	0.0880151	0.350498	0.251114	0.801726	0.931447	ARMCX6
ENSG00000141569	601.942	0.0864963	0.344742	0.250902	0.80189	0.931447	TRIM65
ENSG00000035681	556.474	0.0752945	0.299732	0.251206	0.801655	0.931447	NSMAF
ENSG00000129116	7878.17	0.0751346	0.299496	0.25087	0.801915	0.931447	PALLD
ENSG00000115504	734.007	0.072648	0.289315	0.251104	0.801734	0.931447	EHBP1
ENSG00000185088	3488.09	0.058017	0.231454	0.250663	0.802075	0.931447	RPS27L
ENSG00000122674	123.085	-0.11108	0.443051	-0.250715	0.802034	0.931447	CCZ1
ENSG00000109171	1419.04	0.0690068	0.275517	0.250463	0.802229	0.931518	SLAIN2
ENSG00000177084	160.92	-0.10231	0.40929	-0.24997	0.802611	0.931851	POLE
ENSG00000154710	168.836	0.091087	0.364653	0.249791	0.802749	0.931902	RABGEF1
ENSG00000133704	902.071	0.0694138	0.278147	0.249558	0.802929	0.931902	IPO8
ENSG00000277203	56.0479	-0.150437	0.602842	-0.249547	0.802938	0.931902	F8A1
ENSG00000061987	877.196	0.0587514	0.235826	0.24913	0.80326	0.932121	MON2
ENSG00000110066	1460.67	-0.0503189	0.202036	-0.249059	0.803315	0.932121	SUV420H1
ENSG00000215126	108.089	0.110132	0.443692	0.248216	0.803967	0.932285	CBWD7
ENSG00000274180	478.297	0.0821906	0.332095	0.247491	0.804528	0.932285	NATD1
ENSG00000224877	847.487	0.0814195	0.32792	0.248291	0.80391	0.932285	C17orf89
ENSG00000166503	1105.95	0.0757611	0.305691	0.247836	0.804262	0.932285	HDGFRP3
ENSG00000185475	2373.42	0.0706411	0.285554	0.247383	0.804612	0.932285	TMEM179B
ENSG00000185024	328.691	0.0683921	0.276496	0.247353	0.804635	0.932285	BRF1
ENSG00000102225	1540.1	0.0634453	0.256502	0.247348	0.804639	0.932285	CDK16
ENSG00000114126	189.384	0.061596	0.248837	0.247536	0.804493	0.932285	TFDP2
ENSG00000141367	7646.21	0.0604982	0.243919	0.248026	0.804114	0.932285	CLTC
ENSG00000164463	2310.88	-0.0544638	0.220242	-0.24729	0.804683	0.932285	CREBRF
ENSG00000096717	495.182	-0.0556132	0.224691	-0.247509	0.804514	0.932285	SIRT1
ENSG00000176340	2972.91	-0.0602419	0.243418	-0.247484	0.804534	0.932285	COX8A
ENSG00000147123	2544.03	-0.062626	0.252032	-0.248485	0.803759	0.932285	NDUFB11
ENSG00000130640	1996.7	0.050785	0.205472	0.247163	0.804782	0.93229	TUBGCP2
ENSG00000169446	559.371	0.0781062	0.317027	0.24637	0.805395	0.932345	MMGT1
ENSG00000121940	380.93	0.076308	0.309487	0.246563	0.805247	0.932345	CLCC1
ENSG00000144674	4309.97	-0.0587829	0.238437	-0.246534	0.805269	0.932345	GOLGA4
ENSG00000143374	685.063	-0.0633994	0.256826	-0.246857	0.805019	0.932345	TARS2
ENSG00000169972	287.743	-0.072901	0.29564	-0.246587	0.805228	0.932345	PUSL1
ENSG00000100253	6220.99	-0.173918	0.705822	-0.246406	0.805368	0.932345	MIOX
ENSG00000186480	1121.34	-0.0641898	0.261023	-0.245917	0.805747	0.932642	INSIG1
ENSG00000196872	281.37	0.0939565	0.382322	0.245752	0.805874	0.93268	KIAA1211L
ENSG00000163900	628.426	0.0647189	0.263802	0.245331	0.8062	0.932838	TMEM41A
ENSG00000138107	2523.49	-0.0437028	0.178092	-0.245394	0.806151	0.932838	ACTR1A
ENSG00000112697	3979.37	0.0493208	0.201534	0.244727	0.806668	0.933161	TMEM30A
ENSG00000241685	2559.81	-0.0562018	0.229587	-0.244795	0.806615	0.933161	ARPC1A
ENSG00000197149	73.6528	-0.120713	0.493561	-0.244576	0.806784	0.933187	RP11-452G18.2
ENSG00000168615	1609.9	0.083569	0.34223	0.24419	0.807084	0.933206	ADAM9
ENSG00000177337	261.35	0.0744737	0.304865	0.244284	0.807011	0.933206	DLGAP1-AS1
ENSG00000023287	2113.09	0.0502837	0.205738	0.244406	0.806916	0.933206	RB1CC1
ENSG00000267152	111.13	0.101777	0.418308	0.243305	0.807769	0.933651	CTD-2528L19.6
ENSG00000108591	748.296	0.0706697	0.290577	0.243204	0.807847	0.933651	DRG2
ENSG00000004142	3619.87	-0.0569984	0.234359	-0.24321	0.807843	0.933651	POLDIP2
ENSG00000101391	554.335	-0.0704008	0.289195	-0.243437	0.807667	0.933651	CDK5RAP1
ENSG00000162929	237.604	0.111695	0.459888	0.242873	0.808104	0.933729	KIAA1841
ENSG00000065548	1618.6	-0.043057	0.177225	-0.242951	0.808044	0.933729	ZC3H15
ENSG00000197183	1507.24	-0.086605	0.357127	-0.242505	0.808389	0.93395	NOL4L
ENSG00000175274	3239.99	0.0788533	0.325554	0.242213	0.808615	0.934101	TP53I11
ENSG00000083535	409.782	0.0767858	0.31733	0.241975	0.8088	0.934103	PIBF1
ENSG00000172765	474.976	0.0675715	0.279401	0.241845	0.808901	0.934103	TMCC1
ENSG00000128185	1860.6	0.056178	0.232278	0.241856	0.808892	0.934103	DGCR6L
ENSG00000058673	1840.7	0.0523179	0.216892	0.241217	0.809387	0.934228	ZC3H11A
ENSG00000197982	2207.88	-0.0566513	0.234815	-0.241259	0.809354	0.934228	C1orf122
ENSG00000100600	6398.06	-0.0801078	0.33167	-0.241528	0.809146	0.934228	LGMN
ENSG00000185158	107.683	-0.0875553	0.362967	-0.241221	0.809384	0.934228	LRRC37B
ENSG00000204843	2593.97	0.0530147	0.219927	0.241056	0.809511	0.934263	DCTN1
ENSG00000133895	643.122	-0.0825156	0.342953	-0.240604	0.809862	0.934559	MEN1
ENSG00000169375	1041.87	0.0622749	0.259056	0.240391	0.810027	0.934639	SIN3A
ENSG00000267321	226.069	-0.0868906	0.36187	-0.240115	0.810241	0.934777	RP11-1094M14.11
ENSG00000078403	504.124	-0.0634983	0.264616	-0.239964	0.810358	0.934803	MLLT10
ENSG00000158716	1611.4	0.0665728	0.277981	0.239486	0.810728	0.935012	DUSP23
ENSG00000113282	2205.69	-0.0504591	0.2106	-0.239597	0.810642	0.935012	CLINT1
ENSG00000169592	62.7989	0.0880617	0.368636	0.238885	0.811195	0.935423	INO80E
ENSG00000262919	609.359	0.0502088	0.21027	0.238783	0.811274	0.935423	FAM58A
ENSG00000173905	4180.67	0.0711592	0.298537	0.23836	0.811602	0.935582	GOLIM4
ENSG00000223546	63.9108	-0.176897	0.741838	-0.238458	0.811526	0.935582	LINC00630
ENSG00000076555	620.097	0.0809994	0.340608	0.237808	0.81203	0.935748	ACACB
ENSG00000167925	960.828	0.0725984	0.304986	0.238038	0.811851	0.935748	GHDC
ENSG00000116285	949.056	-0.0812682	0.341605	-0.237901	0.811958	0.935748	ERRFI1
ENSG00000136636	1129.76	-0.0796652	0.335179	-0.237679	0.81213	0.935754	KCTD3
ENSG00000118855	1912	0.0531566	0.223973	0.237335	0.812397	0.935844	MFSD1
ENSG00000198682	1015.72	-0.102825	0.433068	-0.237434	0.81232	0.935844	PAPSS2
ENSG00000172935	2207.24	0.10227	0.43146	0.237033	0.812631	0.935921	MRGPRF
ENSG00000172171	262.888	0.0652605	0.275356	0.237004	0.812654	0.935921	TEFM
ENSG00000117640	2394.03	0.0688562	0.290712	0.236854	0.81277	0.935946	MTFR1L
ENSG00000101452	299.361	0.0563399	0.238171	0.236552	0.813004	0.936106	DHX35
ENSG00000174231	1738.37	0.0516091	0.218768	0.235908	0.813504	0.936318	PRPF8
ENSG00000198492	2229.26	0.0494391	0.209329	0.236178	0.813294	0.936318	YTHDF2
ENSG00000100603	1615.63	-0.0370441	0.157082	-0.235826	0.813568	0.936318	SNW1
ENSG00000197386	1111.59	-0.0672615	0.284984	-0.236018	0.813418	0.936318	HTT
ENSG00000091428	1029.18	-0.0868571	0.368796	-0.235515	0.813809	0.936487	RAPGEF4
ENSG00000150995	1100.67	0.0553429	0.235227	0.235275	0.813996	0.936593	ITPR1
ENSG00000059804	377.829	-0.0909619	0.386999	-0.235044	0.814175	0.93669	SLC2A3
ENSG00000146350	112.863	0.136633	0.582439	0.234587	0.814529	0.936878	TBC1D32
ENSG00000174099	3256.79	0.0781229	0.333721	0.234097	0.81491	0.936878	MSRB3
ENSG00000085491	760.517	0.077899	0.332934	0.233977	0.815002	0.936878	SLC25A24
ENSG00000141002	2988.66	0.041421	0.17678	0.234309	0.814745	0.936878	TCF25
ENSG00000176444	246.536	-0.0588915	0.251148	-0.234489	0.814605	0.936878	CLK2
ENSG00000198146	612.648	-0.0816425	0.348601	-0.234201	0.814829	0.936878	ZNF770
ENSG00000170222	180.913	-0.103902	0.443663	-0.234191	0.814837	0.936878	ADPRM
ENSG00000137731	4288.53	0.101883	0.436021	0.233667	0.815244	0.937045	FXYD2
ENSG00000111802	1415.34	0.066753	0.286326	0.233136	0.815656	0.937045	TDP2
ENSG00000183020	213.701	-0.0554748	0.237661	-0.233419	0.815436	0.937045	AP2A2
ENSG00000136718	1520.67	-0.0572776	0.245476	-0.233333	0.815503	0.937045	IMP4
ENSG00000197070	1235.76	-0.0577204	0.247666	-0.233057	0.815717	0.937045	ARRDC1
ENSG00000182916	486.931	-0.0970457	0.416142	-0.233203	0.815603	0.937045	TCEAL7
ENSG00000142039	482.382	0.0758778	0.326221	0.232596	0.816075	0.937114	CCDC97
ENSG00000162378	1539.14	0.0615352	0.26488	0.232313	0.816295	0.937114	ZYG11B
ENSG00000138750	686.819	0.0598729	0.257762	0.23228	0.816321	0.937114	NUP54
ENSG00000174373	624.498	0.0575327	0.247458	0.232494	0.816154	0.937114	RALGAPA1
ENSG00000072310	1034.42	-0.0629709	0.271137	-0.232248	0.816346	0.937114	SREBF1
ENSG00000109667	1755.63	-0.101098	0.434669	-0.232586	0.816083	0.937114	SLC2A9
ENSG00000173692	2652.18	-0.0494892	0.213587	-0.231705	0.816767	0.937379	PSMD1
ENSG00000150938	8279.44	-0.0841732	0.363192	-0.231759	0.816725	0.937379	CRIM1
ENSG00000065135	2130.38	0.052625	0.227575	0.231242	0.817127	0.937683	GNAI3
ENSG00000196369	397.663	0.0993579	0.431609	0.230204	0.817934	0.937955	SRGAP2B
ENSG00000166341	572.232	0.0848172	0.368046	0.230453	0.81774	0.937955	DCHS1
ENSG00000115091	4499.74	0.0597497	0.259405	0.230333	0.817833	0.937955	ACTR3
ENSG00000162191	3301.65	0.0482127	0.209236	0.230423	0.817763	0.937955	UBXN1
ENSG00000144567	2604.02	0.0361522	0.156917	0.23039	0.817788	0.937955	FAM134A
ENSG00000175029	1836.27	-0.0432744	0.187932	-0.230266	0.817885	0.937955	CTBP2
ENSG00000162129	308.912	0.115983	0.504108	0.230075	0.818033	0.937961	CLPB
ENSG00000176953	855.416	-0.0401502	0.174899	-0.229562	0.818432	0.938092	NFATC2IP
ENSG00000156639	456.834	-0.0647804	0.281968	-0.229744	0.818291	0.938092	ZFAND3
ENSG00000163050	1083.7	-0.067713	0.294967	-0.229562	0.818433	0.938092	ADCK3
ENSG00000189403	6816.4	0.0416587	0.181621	0.229372	0.81858	0.938152	HMGB1
ENSG00000225921	2158.5	-0.0473944	0.206781	-0.229201	0.818713	0.938172	NOL7
ENSG00000106799	1029.51	-0.0687714	0.300174	-0.229105	0.818787	0.938172	TGFBR1
ENSG00000214485	89.6223	0.132117	0.578503	0.228377	0.819353	0.938608	RPL7P1
ENSG00000133195	457.837	-0.0710611	0.311165	-0.228371	0.819358	0.938608	SLC39A11
ENSG00000168803	306.128	0.0797253	0.349633	0.228026	0.819626	0.938661	ADAL
ENSG00000114316	1936.07	-0.0394457	0.173049	-0.227945	0.819689	0.938661	USP4
ENSG00000172296	484.193	-0.113774	0.499066	-0.227973	0.819667	0.938661	SPTLC3
ENSG00000188549	487.043	-0.094234	0.413667	-0.227802	0.8198	0.938679	C15orf52
ENSG00000146232	647.269	0.179547	0.789269	0.227485	0.820046	0.938848	NFKBIE
ENSG00000103035	1412.42	0.0417677	0.183701	0.227368	0.820138	0.938848	PSMD7
ENSG00000111328	546.928	0.112329	0.496282	0.226342	0.820935	0.939041	CDK2AP1
ENSG00000179403	2311.3	0.0980998	0.435129	0.22545	0.821629	0.939041	VWA1
ENSG00000181472	273.298	0.0911013	0.402315	0.226443	0.820857	0.939041	ZBTB2
ENSG00000139832	866.73	0.0698534	0.309322	0.225828	0.821335	0.939041	RAB20
ENSG00000109323	475.102	0.062613	0.277137	0.225928	0.821257	0.939041	MANBA
ENSG00000011523	1316.14	0.0573046	0.252896	0.226594	0.820739	0.939041	CEP68
ENSG00000143401	1334.06	0.0453231	0.200496	0.226055	0.821159	0.939041	ANP32E
ENSG00000168385	10997.1	-0.0493139	0.218745	-0.22544	0.821637	0.939041	SEPT2
ENSG00000278970	1266.05	-0.0520699	0.229712	-0.226675	0.820676	0.939041	HEIH
ENSG00000158545	364.548	-0.0552448	0.244193	-0.226234	0.821019	0.939041	ZC3H18
ENSG00000164244	1181.21	-0.0606496	0.267217	-0.226967	0.820449	0.939041	PRRC1
ENSG00000198727	221908	-0.0631818	0.280115	-0.225557	0.821546	0.939041	MT-CYB
ENSG00000196236	593.693	-0.0764885	0.337552	-0.226598	0.820736	0.939041	XPNPEP3
ENSG00000088035	279.054	-0.0766878	0.33991	-0.225612	0.821503	0.939041	ALG6
ENSG00000057608	4348.99	0.0590422	0.262553	0.224877	0.822075	0.939432	GDI2
ENSG00000165948	133.753	0.0824034	0.366849	0.224625	0.822271	0.939548	IFI27L1
ENSG00000167792	4299.16	0.0474653	0.211645	0.224269	0.822548	0.939636	NDUFV1
ENSG00000140941	3860.45	-0.0508057	0.22665	-0.224159	0.822633	0.939636	MAP1LC3B
ENSG00000140474	943.89	-0.0718813	0.320457	-0.224309	0.822517	0.939636	ULK3
ENSG00000130299	197.654	-0.0702566	0.314277	-0.22355	0.823108	0.940069	GTPBP3
ENSG00000198356	2101.92	0.0611934	0.274036	0.223304	0.823299	0.94007	ASNA1
ENSG00000008083	361.662	0.0607084	0.271824	0.223338	0.823273	0.94007	JARID2
ENSG00000139410	736.125	-0.0945769	0.423962	-0.223078	0.823474	0.94011	SDSL
ENSG00000137959	973.381	-0.0998644	0.448039	-0.222892	0.823619	0.94011	IFI44L
ENSG00000169035	2861.32	-0.10372	0.465205	-0.222955	0.82357	0.94011	KLK7
ENSG00000123496	1338.17	0.11613	0.522801	0.22213	0.824212	0.94057	IL13RA2
ENSG00000114166	789.088	0.0677715	0.305034	0.222177	0.824176	0.94057	KAT2B
ENSG00000251474	192.613	0.0750568	0.338236	0.221906	0.824387	0.94066	RPL32P3
ENSG00000164163	729.3	0.0603554	0.273701	0.220516	0.825469	0.94081	ABCE1
ENSG00000141425	1303.57	0.0596794	0.269717	0.221267	0.824885	0.94081	RPRD1A
ENSG00000114867	4397.96	0.0486324	0.220056	0.221	0.825092	0.94081	EIF4G1
ENSG00000133641	548.442	-0.0643599	0.290922	-0.221227	0.824916	0.94081	C12orf29
ENSG00000148516	3413.95	-0.0684407	0.310368	-0.220514	0.82547	0.94081	ZEB1
ENSG00000085449	1422.69	-0.0703567	0.318899	-0.220624	0.825385	0.94081	WDFY1
ENSG00000136463	509.219	-0.0805548	0.364766	-0.220839	0.825217	0.94081	TACO1
ENSG00000183718	247.907	-0.0843793	0.381656	-0.221087	0.825025	0.94081	TRIM52
ENSG00000187049	545.601	-0.0860764	0.388949	-0.221305	0.824855	0.94081	TMEM216
ENSG00000087303	500.659	-0.097768	0.442628	-0.220881	0.825185	0.94081	NID2
ENSG00000115523	573.698	0.107425	0.487469	0.220373	0.825581	0.940827	GNLY
ENSG00000131634	7349.99	0.0673263	0.306415	0.219723	0.826087	0.940905	TMEM204
ENSG00000154832	1187.21	0.0542632	0.247254	0.219464	0.826289	0.940905	CXXC1
ENSG00000163479	4570.64	0.0482862	0.219567	0.219916	0.825937	0.940905	SSR2
ENSG00000125826	2638.79	-0.0420627	0.19115	-0.220051	0.825832	0.940905	RBCK1
ENSG00000165916	3781.62	-0.0469968	0.214065	-0.219545	0.826226	0.940905	PSMC3
ENSG00000130159	1033.06	-0.0624111	0.284523	-0.219354	0.826375	0.940905	ECSIT
ENSG00000151240	674.563	-0.0711508	0.324435	-0.219307	0.826411	0.940905	DIP2C
ENSG00000100234	1887.96	-0.0938134	0.427259	-0.21957	0.826206	0.940905	TIMP3
ENSG00000131171	4691	-0.043303	0.19779	-0.218934	0.826702	0.941127	SH3BGRL
ENSG00000082196	323.782	0.128981	0.591797	0.217947	0.82747	0.941377	C1QTNF3
ENSG00000183018	1078.7	0.0810284	0.372006	0.217815	0.827573	0.941377	SPNS2
ENSG00000265681	156.999	0.0672528	0.308551	0.217964	0.827458	0.941377	RPL17
ENSG00000168395	506.586	-0.0474076	0.217671	-0.217795	0.827589	0.941377	ING5
ENSG00000106609	3399.98	-0.0597512	0.273964	-0.218099	0.827352	0.941377	TMEM248
ENSG00000176022	442.2	-0.0811362	0.372453	-0.217843	0.827552	0.941377	B3GALT6
ENSG00000271254	122.613	-0.145891	0.669598	-0.217879	0.827524	0.941377	AC240274.1
ENSG00000105793	325.955	-0.071978	0.330799	-0.217588	0.82775	0.941453	GTPBP10
ENSG00000168958	2162.58	-0.0556009	0.25575	-0.217403	0.827894	0.941508	MFF
ENSG00000183617	764.541	0.0624806	0.287997	0.216949	0.828248	0.941576	MRPL54
ENSG00000188643	4170.36	-0.0508018	0.234286	-0.216837	0.828335	0.941576	S100A16
ENSG00000105699	1359.62	-0.0513868	0.236976	-0.216844	0.82833	0.941576	LSR
ENSG00000154743	239.301	-0.076073	0.350656	-0.216945	0.828251	0.941576	TSEN2
ENSG00000184203	2027.83	0.0455813	0.210714	0.216318	0.82874	0.941927	PPP1R2
ENSG00000137337	70.1837	0.0820192	0.380525	0.215542	0.829345	0.941965	MDC1
ENSG00000125266	4705.8	0.0603513	0.279925	0.215598	0.829301	0.941965	EFNB2
ENSG00000153250	4018.76	0.0463934	0.215014	0.21577	0.829167	0.941965	RBMS1
ENSG00000177200	2052.11	0.0461095	0.213847	0.215619	0.829285	0.941965	CHD9
ENSG00000111605	1414.41	-0.0433192	0.200922	-0.215602	0.829298	0.941965	CPSF6
ENSG00000105270	1454.21	-0.05612	0.260055	-0.215801	0.829143	0.941965	CLIP3
ENSG00000100181	274.791	-0.0997064	0.462915	-0.215388	0.829465	0.941993	TPTEP1
ENSG00000092108	1319.93	0.0404997	0.188165	0.215235	0.829584	0.94202	SCFD1
ENSG00000101608	13897.2	0.0441382	0.205474	0.214811	0.829915	0.942287	MYL12A
ENSG00000133103	638.544	-0.0694613	0.323874	-0.21447	0.830181	0.942365	COG6
ENSG00000169122	493.448	-0.0812574	0.379078	-0.214355	0.83027	0.942365	FAM110B
ENSG00000173588	278.239	-0.0889787	0.415023	-0.214395	0.830239	0.942365	CEP83
ENSG00000124214	3573.36	-0.052824	0.246587	-0.21422	0.830375	0.942377	STAU1
ENSG00000183337	760.681	0.0703464	0.329263	0.213648	0.830822	0.942419	BCOR
ENSG00000164342	522.967	0.061368	0.287919	0.213143	0.831215	0.942419	TLR3
ENSG00000229809	724.478	0.0599866	0.282444	0.212384	0.831808	0.942419	ZNF688
ENSG00000124422	1713.63	0.0553565	0.260159	0.21278	0.831499	0.942419	USP22
ENSG00000126749	365.963	0.0524772	0.246941	0.212509	0.83171	0.942419	EMG1
ENSG00000162517	2419.75	0.0450293	0.211742	0.212661	0.831591	0.942419	PEF1
ENSG00000211456	1498.32	-0.0352943	0.165017	-0.213882	0.830639	0.942419	SACM1L
ENSG00000079459	2499.24	-0.0450217	0.211204	-0.213167	0.831197	0.942419	FDFT1
ENSG00000166848	3442.47	-0.0525008	0.245492	-0.213859	0.830657	0.942419	TERF2IP
ENSG00000172732	714.316	-0.0542457	0.254261	-0.213346	0.831057	0.942419	MUS81
ENSG00000166136	2109.89	-0.0562024	0.263741	-0.213097	0.831252	0.942419	NDUFB8
ENSG00000123545	601.773	-0.0593257	0.279188	-0.212494	0.831722	0.942419	NDUFAF4
ENSG00000105341	1099.81	-0.059559	0.279732	-0.212915	0.831394	0.942419	ATP5SL
ENSG00000173818	592.751	-0.0615967	0.290089	-0.212337	0.831844	0.942419	ENDOV
ENSG00000078319	242.286	-0.0632366	0.29646	-0.213306	0.831088	0.942419	PMS2P1
ENSG00000058453	385.951	0.0772004	0.364258	0.211939	0.832155	0.942664	CROCC
ENSG00000157873	647.087	-0.0543208	0.25647	-0.211802	0.832262	0.942677	TNFRSF14
ENSG00000137200	893.51	-0.0487768	0.230619	-0.211503	0.832494	0.942832	CMTR1
ENSG00000210154	43.4597	0.129591	0.620335	0.208904	0.834523	0.94307	MT-TD
ENSG00000205138	709.921	0.0608692	0.291421	0.208871	0.834549	0.94307	SDHAF1
ENSG00000178896	841.324	0.0573777	0.273269	0.209968	0.833693	0.94307	EXOSC4
ENSG00000162368	2861.63	0.0494857	0.236278	0.209438	0.834106	0.94307	CMPK1
ENSG00000109079	2230.9	0.0492765	0.235487	0.209253	0.83425	0.94307	TNFAIP1
ENSG00000165219	1634.56	0.0470092	0.224721	0.209189	0.834301	0.94307	GAPVD1
ENSG00000157110	3173.33	0.0345785	0.165242	0.209259	0.834246	0.94307	RBPMS
ENSG00000198585	1521.48	-0.0504395	0.240496	-0.209732	0.833877	0.94307	NUDT16
ENSG00000111897	9239.14	-0.0507908	0.242421	-0.209515	0.834046	0.94307	SERINC1
ENSG00000100883	1329.45	-0.0543459	0.259865	-0.209131	0.834346	0.94307	SRP54
ENSG00000178605	1492.39	-0.0544824	0.2602	-0.209387	0.834146	0.94307	GTPBP6
ENSG00000105258	1071.5	-0.0550033	0.262507	-0.209531	0.834034	0.94307	POLR2I
ENSG00000196072	1134.85	-0.0559741	0.268092	-0.208787	0.834614	0.94307	BLOC1S2
ENSG00000143797	1046.32	-0.0610712	0.290832	-0.209988	0.833677	0.94307	MBOAT2
ENSG00000141068	266.551	-0.0613358	0.292964	-0.209363	0.834165	0.94307	KSR1
ENSG00000257365	365.238	-0.0634956	0.302555	-0.209865	0.833773	0.94307	FNTB
ENSG00000138867	2561.76	-0.0705851	0.335426	-0.210434	0.833329	0.94307	GUCD1
ENSG00000099260	503.571	-0.0723667	0.344246	-0.210218	0.833497	0.94307	PALMD
ENSG00000119431	1044.54	-0.0933431	0.446672	-0.208974	0.834468	0.94307	HDHD3
ENSG00000174827	2763.31	-0.108986	0.51877	-0.210086	0.8336	0.94307	PDZK1
ENSG00000126368	210.832	0.111925	0.537403	0.208271	0.835018	0.943087	NR1D1
ENSG00000114209	2046.31	-0.045316	0.217567	-0.208285	0.835006	0.943087	PDCD10
ENSG00000125375	689.375	-0.0468951	0.225287	-0.208157	0.835107	0.943087	ATP5S
ENSG00000139211	2736.31	-0.0905519	0.434554	-0.208379	0.834933	0.943087	AMIGO2
ENSG00000117245	165.827	-0.100747	0.483961	-0.208172	0.835095	0.943087	KIF17
ENSG00000171617	745.816	0.0798099	0.383884	0.207901	0.835306	0.943097	ENC1
ENSG00000173638	133.55	-0.102369	0.492361	-0.207914	0.835296	0.943097	SLC19A1
ENSG00000102580	3170.91	-0.044602	0.21509	-0.207365	0.835725	0.943462	DNAJC3
ENSG00000181035	1522.33	0.0749674	0.362681	0.206704	0.836241	0.943651	SLC25A42
ENSG00000196961	446.919	0.0613462	0.296844	0.206662	0.836274	0.943651	AP2A1
ENSG00000107164	1264.35	0.041341	0.19978	0.206933	0.836062	0.943651	FUBP3
ENSG00000198157	341.989	-0.0554735	0.268218	-0.206822	0.836149	0.943651	HMGN5
ENSG00000120705	1911.75	0.0393875	0.19092	0.206304	0.836554	0.943736	ETF1
ENSG00000141741	2088.29	-0.0541327	0.262528	-0.206198	0.836636	0.943736	MIEN1
ENSG00000160325	968.661	-0.0857421	0.415661	-0.206279	0.836573	0.943736	CACFD1
ENSG00000163558	1512.35	0.0821944	0.399564	0.20571	0.837017	0.943879	PRKCI
ENSG00000095066	370.536	0.0638777	0.310771	0.205546	0.837146	0.943879	HOOK2
ENSG00000144043	2119.84	0.0500959	0.243554	0.205687	0.837035	0.943879	TEX261
ENSG00000050748	688.876	-0.0546265	0.265703	-0.205592	0.83711	0.943879	MAPK9
ENSG00000104361	455.603	0.0616808	0.300522	0.205246	0.83738	0.943988	NIPAL2
ENSG00000035141	823.053	0.0492342	0.2402	0.204972	0.837594	0.943988	FAM136A
ENSG00000138698	817.329	-0.0438155	0.213804	-0.204933	0.837625	0.943988	RAP1GDS1
ENSG00000130227	1095.33	-0.0535249	0.260903	-0.205153	0.837453	0.943988	XPO7
ENSG00000143321	2540.48	0.0481137	0.235469	0.204331	0.838095	0.944087	HDGF
ENSG00000127990	2023.44	-0.0540668	0.264496	-0.204414	0.83803	0.944087	SGCE
ENSG00000100994	2747.63	-0.0606782	0.296931	-0.204351	0.838079	0.944087	PYGB
ENSG00000070269	405.753	-0.0694636	0.33955	-0.204576	0.837904	0.944087	TMEM260
ENSG00000114026	1001.25	0.0739231	0.362164	0.204115	0.838264	0.94411	OGG1
ENSG00000138814	765.398	0.0525856	0.258037	0.203791	0.838517	0.94411	PPP3CA
ENSG00000027847	1079.03	0.0508811	0.249984	0.203537	0.838715	0.94411	B4GALT7
ENSG00000092203	1897.44	0.0453475	0.22242	0.203883	0.838445	0.94411	TOX4
ENSG00000100258	1396.9	0.0387373	0.190384	0.20347	0.838768	0.94411	LMF2
ENSG00000100852	3448.9	-0.0401097	0.197617	-0.202967	0.839161	0.94411	ARHGAP5
ENSG00000243317	1826.67	-0.0460476	0.22688	-0.20296	0.839167	0.94411	C7orf73
ENSG00000113048	1281.87	-0.0611728	0.300774	-0.203384	0.838835	0.94411	MRPS27
ENSG00000132773	298.914	-0.0633281	0.311369	-0.203386	0.838833	0.94411	TOE1
ENSG00000132294	1581.03	-0.0789448	0.388869	-0.203011	0.839126	0.94411	EFR3A
ENSG00000276550	116.74	-0.112724	0.55514	-0.203055	0.839092	0.94411	HERC2P2
ENSG00000115207	993.57	-0.0430879	0.212442	-0.202822	0.839274	0.944124	GTF3C2
ENSG00000219665	47.596	-0.138082	0.68183	-0.202517	0.839512	0.944284	CTD-2006C1.2
ENSG00000157379	900.793	-0.0488676	0.241664	-0.202213	0.83975	0.944429	DHRS1
ENSG00000065000	2447.72	-0.0494808	0.244823	-0.202108	0.839832	0.944429	AP3D1
ENSG00000254528	97.7297	0.131614	0.652155	0.201815	0.840062	0.944566	RP11-728F11.4
ENSG00000165512	888.063	0.0473679	0.234835	0.201707	0.840145	0.944566	ZNF22
ENSG00000197785	289.114	0.0604203	0.300208	0.201262	0.840494	0.944804	ATAD3A
ENSG00000118046	1068	-0.0799673	0.397709	-0.20107	0.840644	0.944804	STK11
ENSG00000168490	1502.12	-0.0829243	0.412248	-0.201152	0.84058	0.944804	PHYHIP
ENSG00000115461	131888	0.062634	0.312713	0.200292	0.841252	0.945172	IGFBP5
ENSG00000149743	1048.59	0.0540393	0.269978	0.200162	0.841354	0.945172	TRPT1
ENSG00000163281	553.679	-0.0708145	0.35349	-0.20033	0.841223	0.945172	GNPDA2
ENSG00000129007	191.712	-0.0853851	0.426481	-0.200209	0.841317	0.945172	CALML4
ENSG00000184232	1117.44	0.0581404	0.291248	0.199625	0.841774	0.945536	OAF
ENSG00000090776	5803.38	-0.0537965	0.269768	-0.199417	0.841936	0.945611	EFNB1
ENSG00000162601	436.152	-0.0470428	0.236118	-0.199235	0.842079	0.945664	MYSM1
ENSG00000130985	5733.5	0.0350994	0.176305	0.199084	0.842197	0.945689	UBA1
ENSG00000167700	1010.5	0.0728156	0.366239	0.19882	0.842404	0.945784	MFSD3
ENSG00000156261	2671.9	0.0558422	0.281161	0.198613	0.842565	0.945784	CCT8
ENSG00000175215	3488.52	0.0451487	0.227746	0.198241	0.842856	0.945784	CTDSP2
ENSG00000167283	6278.62	0.0394847	0.199135	0.198281	0.842825	0.945784	ATP5L
ENSG00000160014	2192.35	-0.0411707	0.207381	-0.198527	0.842633	0.945784	CALM3
ENSG00000060138	2890.98	-0.0755765	0.381041	-0.198342	0.842777	0.945784	YBX3
ENSG00000066777	1480.95	-0.0515577	0.26029	-0.198078	0.842984	0.94582	ARFGEF1
ENSG00000106537	506.955	0.0705132	0.35644	0.197826	0.843181	0.945826	TSPAN13
ENSG00000196150	592.735	0.0621967	0.314344	0.197862	0.843153	0.945826	ZNF250
ENSG00000114745	1556.3	0.061524	0.311598	0.197447	0.843478	0.946051	GORASP1
ENSG00000143977	2202.59	-0.043818	0.222234	-0.19717	0.843694	0.946187	SNRPG
ENSG00000138621	407.962	0.0647527	0.328658	0.197021	0.843811	0.94621	PPCDC
ENSG00000113460	629.895	-0.0520743	0.264693	-0.196735	0.844035	0.946354	BRIX1
ENSG00000254837	260.446	-0.0497617	0.2541	-0.195835	0.84474	0.947036	AP001372.2
ENSG00000154845	1112.14	-0.085468	0.436711	-0.195709	0.844838	0.94704	PPP4R1
ENSG00000163930	1536.82	0.0488247	0.249778	0.195473	0.845023	0.947139	BAP1
ENSG00000275494	61.589	-0.108429	0.557229	-0.194587	0.845717	0.947809	RP11-266L9.8
ENSG00000185813	1894.07	-0.0589709	0.303691	-0.19418	0.846035	0.948058	PCYT2
ENSG00000143643	240.859	0.062919	0.324403	0.193953	0.846212	0.948149	TTC13
ENSG00000204520	150.241	0.0878258	0.453822	0.193525	0.846548	0.948408	MICA
ENSG00000029993	394.944	-0.0740166	0.382686	-0.193413	0.846635	0.948408	HMGB3
ENSG00000254343	159.836	0.0901605	0.466524	0.19326	0.846755	0.948435	RP11-760H22.2
ENSG00000148120	3331.35	0.0489478	0.2535	0.193088	0.84689	0.948478	C9orf3
ENSG00000111859	2588.72	0.0646123	0.335096	0.192817	0.847102	0.948487	NEDD9
ENSG00000107223	3756.19	0.0367644	0.19099	0.192493	0.847356	0.948487	EDF1
ENSG00000171204	1332.03	-0.0496317	0.257873	-0.192466	0.847377	0.948487	TMEM126B
ENSG00000147586	301.217	-0.0571507	0.29642	-0.192803	0.847113	0.948487	MRPS28
ENSG00000156026	829.899	-0.0659103	0.342061	-0.192686	0.847205	0.948487	MCU
ENSG00000234616	710.11	0.0480365	0.249758	0.192332	0.847482	0.948496	JRK
ENSG00000096746	2076.27	0.036596	0.190612	0.191992	0.847749	0.948687	HNRNPH3
ENSG00000180398	2514.81	-0.0331418	0.17308	-0.191482	0.848148	0.949026	MCFD2
ENSG00000099624	2755.79	-0.0425179	0.222972	-0.190687	0.848771	0.949508	ATP5D
ENSG00000196821	2070.54	-0.0595322	0.312183	-0.190696	0.848763	0.949508	C6orf106
ENSG00000099860	1501.86	0.0706891	0.371629	0.190214	0.849141	0.949612	GADD45B
ENSG00000113140	66530.2	0.0489563	0.257583	0.19006	0.849262	0.949612	SPARC
ENSG00000108639	5499.19	0.0459826	0.242477	0.189637	0.849594	0.949612	SYNGR2
ENSG00000135002	1059.2	0.0453034	0.238616	0.189859	0.84942	0.949612	RFK
ENSG00000089006	3803.91	-0.036638	0.193073	-0.189762	0.849496	0.949612	SNX5
ENSG00000198561	3948.3	-0.0464908	0.245379	-0.189465	0.849728	0.949612	CTNND1
ENSG00000123395	514.904	-0.0478695	0.251857	-0.190066	0.849257	0.949612	ATG101
ENSG00000104341	3723.83	-0.0488558	0.257706	-0.189579	0.849639	0.949612	LAPTM4B
ENSG00000006534	1292.96	-0.0524835	0.276403	-0.189881	0.849403	0.949612	ALDH3B1
ENSG00000100376	494.219	0.0848448	0.450027	0.188533	0.850459	0.949708	FAM118A
ENSG00000060069	325.229	0.0664107	0.352457	0.188422	0.850546	0.949708	CTDP1
ENSG00000275400	189.15	0.0530177	0.28145	0.188373	0.850584	0.949708	RP4-756H11.5
ENSG00000140105	6488.51	0.0521485	0.27614	0.188848	0.850212	0.949708	WARS
ENSG00000255302	7817.89	-0.0309091	0.163688	-0.18883	0.850226	0.949708	EID1
ENSG00000105447	1144.86	-0.042004	0.222395	-0.188871	0.850194	0.949708	GRWD1
ENSG00000181722	2271.51	-0.0467548	0.247238	-0.189109	0.850008	0.949708	ZBTB20
ENSG00000106025	2380.15	-0.0503281	0.26678	-0.18865	0.850367	0.949708	TSPAN12
ENSG00000133393	151.137	0.055207	0.293433	0.188142	0.850765	0.949804	FOPNL
ENSG00000008405	622.424	0.0701744	0.373244	0.188012	0.850867	0.94981	CRY1
ENSG00000212694	368.551	0.0882583	0.471755	0.187085	0.851594	0.949818	LINC01089
ENSG00000148824	144.4	0.0819362	0.437168	0.187425	0.851327	0.949818	MTG1
ENSG00000275074	391.395	0.0723638	0.385695	0.187619	0.851175	0.949818	NUDT18
ENSG00000145088	334.362	0.0687878	0.374138	0.183857	0.854126	0.949818	EAF2
ENSG00000218175	82.9511	0.0686265	0.373212	0.183881	0.854107	0.949818	AC016739.2
ENSG00000108395	503.194	0.0661929	0.353382	0.187313	0.851416	0.949818	TRIM37
ENSG00000156136	664.307	0.0646353	0.347962	0.185754	0.852638	0.949818	DCK
ENSG00000105993	2445.21	0.0635807	0.34476	0.18442	0.853684	0.949818	DNAJB6
ENSG00000103187	4984.94	0.0619406	0.334854	0.184978	0.853246	0.949818	COTL1
ENSG00000011021	424.651	0.0590075	0.316448	0.186468	0.852077	0.949818	CLCN6
ENSG00000166265	1933.7	0.0565287	0.30756	0.183798	0.854172	0.949818	CYYR1
ENSG00000161980	721.921	0.0563138	0.306929	0.183475	0.854425	0.949818	POLR3K
ENSG00000121851	1688.94	0.0535644	0.289772	0.18485	0.853346	0.949818	POLR3GL
ENSG00000160408	7111.91	0.0534842	0.289336	0.184852	0.853345	0.949818	ST6GALNAC6
ENSG00000139182	540.41	0.0522397	0.284667	0.183512	0.854397	0.949818	CLSTN3
ENSG00000163798	955.548	0.0508394	0.276059	0.184162	0.853887	0.949818	SLC4A1AP
ENSG00000165526	445.54	0.0498146	0.270307	0.184289	0.853786	0.949818	RPUSD4
ENSG00000150779	1259.53	0.0483148	0.265245	0.182152	0.855463	0.949818	TIMM8B
ENSG00000198642	1571.34	0.0473318	0.253188	0.186944	0.851705	0.949818	KLHL9
ENSG00000114999	561.329	0.0421461	0.228755	0.184241	0.853824	0.949818	TTL
ENSG00000100461	2862.08	0.0396252	0.216672	0.182881	0.854891	0.949818	RBM23
ENSG00000146386	1602.91	0.0384066	0.210959	0.182057	0.855538	0.949818	ABRACL
ENSG00000110321	14650.7	0.0371686	0.200491	0.185388	0.852924	0.949818	EIF4G2
ENSG00000173960	805.642	0.0367615	0.20171	0.18225	0.855387	0.949818	UBXN2A
ENSG00000115685	1850.27	-0.0365408	0.196262	-0.186184	0.852301	0.949818	PPP1R7
ENSG00000147684	4311.2	-0.0377905	0.207238	-0.182353	0.855306	0.949818	NDUFB9
ENSG00000181789	3551.4	-0.0384322	0.210539	-0.182542	0.855157	0.949818	COPG1
ENSG00000167565	757.04	-0.0387158	0.212069	-0.182562	0.855142	0.949818	SERTAD3
ENSG00000152558	4258.94	-0.0427642	0.230336	-0.18566	0.852712	0.949818	TMEM123
ENSG00000138085	6187.64	-0.047185	0.254188	-0.18563	0.852735	0.949818	ATRAID
ENSG00000085274	556.152	-0.048012	0.256185	-0.187411	0.851338	0.949818	MYNN
ENSG00000172531	4847.73	-0.0484811	0.258094	-0.187843	0.851	0.949818	PPP1CA
ENSG00000125652	1684.25	-0.0492505	0.266481	-0.184818	0.853372	0.949818	ALKBH7
ENSG00000163482	338.489	-0.0523777	0.286066	-0.183097	0.854722	0.949818	STK36
ENSG00000110435	619.073	-0.0533173	0.288639	-0.18472	0.853449	0.949818	PDHX
ENSG00000232112	2750.46	-0.0545771	0.299328	-0.182332	0.855322	0.949818	TMA7
ENSG00000196544	557.154	-0.0559446	0.304972	-0.183441	0.854452	0.949818	C17orf59
ENSG00000153989	523.637	-0.0584883	0.314347	-0.186063	0.852396	0.949818	NUS1
ENSG00000007520	1712.98	-0.0617453	0.333472	-0.185159	0.853104	0.949818	TSR3
ENSG00000140471	280.004	-0.0634873	0.339766	-0.186856	0.851774	0.949818	LINS
ENSG00000189339	457.984	-0.0642994	0.346828	-0.185393	0.852921	0.949818	SLC35E2B
ENSG00000128335	1481.03	-0.0649602	0.351034	-0.185054	0.853187	0.949818	APOL2
ENSG00000132640	1559.15	-0.0711343	0.388329	-0.18318	0.854656	0.949818	BTBD3
ENSG00000064763	236.783	-0.0827758	0.443852	-0.186494	0.852057	0.949818	FAR2
ENSG00000149124	4014.38	-0.085597	0.457216	-0.187214	0.851493	0.949818	GLYAT
ENSG00000266402	53.4693	-0.0866467	0.476091	-0.181996	0.855586	0.949818	SNORA76C
ENSG00000100079	951.451	-0.0900497	0.48493	-0.185696	0.852683	0.949818	LGALS2
ENSG00000107317	9398.23	-0.0941966	0.514462	-0.183097	0.854722	0.949818	PTGDS
ENSG00000164825	2640.93	-0.147468	0.80842	-0.182416	0.855257	0.949818	DEFB1
ENSG00000266028	2046.48	0.0555721	0.307212	0.180892	0.856453	0.950459	SRGAP2
ENSG00000166710	56785.8	0.050351	0.278107	0.181049	0.856329	0.950459	B2M
ENSG00000152137	2455.71	-0.0499349	0.276036	-0.1809	0.856446	0.950459	HSPB8
ENSG00000171522	2978.46	0.0680783	0.377067	0.180547	0.856723	0.950523	PTGER4
ENSG00000184752	3324.67	-0.0460173	0.254864	-0.180557	0.856716	0.950523	NDUFA12
ENSG00000114650	2071.8	-0.0463802	0.257024	-0.180451	0.856799	0.950523	SCAP
ENSG00000080802	679.641	-0.048122	0.266972	-0.180251	0.856956	0.95059	CNOT4
ENSG00000178035	1819.72	-0.0343769	0.190965	-0.180016	0.85714	0.950688	IMPDH2
ENSG00000204564	99.7843	0.0776039	0.432037	0.179624	0.857448	0.950697	C6orf136
ENSG00000114416	1464.72	0.0349766	0.194703	0.17964	0.857435	0.950697	FXR1
ENSG00000139112	3458.67	-0.0486605	0.271066	-0.179515	0.857533	0.950697	GABARAPL1
ENSG00000156345	337.952	-0.0926514	0.515195	-0.179837	0.85728	0.950697	CDK20
ENSG00000196812	156.114	0.0602793	0.336984	0.178879	0.858033	0.950717	ZSCAN16
ENSG00000100028	2334.63	0.0445568	0.24868	0.179173	0.857802	0.950717	SNRPD3
ENSG00000090316	1646.85	0.0403303	0.225087	0.179176	0.8578	0.950717	MAEA
ENSG00000188026	117.015	-0.0622476	0.347733	-0.17901	0.85793	0.950717	RILPL1
ENSG00000167785	346.524	-0.0655365	0.366275	-0.178927	0.857995	0.950717	ZNF558
ENSG00000187260	353.391	0.0985211	0.554781	0.177586	0.859048	0.95075	WDR86
ENSG00000006695	486.02	0.0688054	0.387443	0.177588	0.859046	0.95075	COX10
ENSG00000136848	1050.83	0.0669345	0.37542	0.178293	0.858493	0.95075	DAB2IP
ENSG00000163882	1094.96	0.046709	0.263016	0.17759	0.859045	0.95075	POLR2H
ENSG00000115241	2109.79	0.0289049	0.162557	0.177815	0.858869	0.95075	PPM1G
ENSG00000166902	1579.56	-0.0458821	0.257012	-0.178521	0.858314	0.95075	MRPL16
ENSG00000146247	2436.64	-0.0472961	0.265018	-0.178464	0.858359	0.95075	PHIP
ENSG00000147224	415.555	-0.0526654	0.296716	-0.177494	0.85912	0.95075	PRPS1
ENSG00000124641	607.125	-0.0565563	0.317737	-0.177997	0.858725	0.95075	MED20
ENSG00000197702	3189.96	-0.0672398	0.377993	-0.177887	0.858812	0.95075	PARVA
ENSG00000132879	541.456	-0.0813472	0.456806	-0.178078	0.858661	0.95075	FBXO44
ENSG00000167604	97.6689	0.0852719	0.481122	0.177236	0.859323	0.950868	NFKBID
ENSG00000198420	491.841	0.0443658	0.250717	0.176955	0.859544	0.951005	FAM115A
ENSG00000144749	659.472	-0.0421662	0.238721	-0.176634	0.859796	0.951128	LRIG1
ENSG00000249042	101.602	-0.0752604	0.426239	-0.176569	0.859847	0.951128	CTD-2015H6.3
ENSG00000271425	68.7985	0.0694098	0.393996	0.176169	0.860161	0.951369	NBPF10
ENSG00000183978	4547.44	0.0462799	0.263237	0.175811	0.860443	0.951573	COA3
ENSG00000115170	703.035	0.050799	0.289365	0.175553	0.860645	0.951664	ACVR1
ENSG00000087338	783.282	0.0456915	0.26112	0.174983	0.861093	0.951664	GMCL1
ENSG00000108100	1428.83	-0.0306071	0.174787	-0.175111	0.860993	0.951664	CCNY
ENSG00000148481	795	-0.0373999	0.213401	-0.175257	0.860878	0.951664	FAM188A
ENSG00000145919	581.211	-0.0514073	0.293161	-0.175355	0.8608	0.951664	BOD1
ENSG00000113812	632.465	-0.0629518	0.359786	-0.17497	0.861103	0.951664	ACTR8
ENSG00000116786	1158.24	-0.06665	0.381637	-0.174642	0.861361	0.951843	PLEKHM2
ENSG00000125611	779.891	0.0492473	0.283742	0.173564	0.862208	0.952441	CHCHD5
ENSG00000171262	428.696	0.045513	0.262248	0.173549	0.86222	0.952441	FAM98B
ENSG00000265972	27581.8	0.044386	0.255376	0.173806	0.862018	0.952441	TXNIP
ENSG00000123739	1209.28	-0.0308878	0.178066	-0.173463	0.862287	0.952441	PLA2G12A
ENSG00000177425	2349.83	-0.0483122	0.278988	-0.17317	0.862518	0.952589	PAWR
ENSG00000064989	1920.14	0.0537852	0.311974	0.172403	0.863121	0.952686	CALCRL
ENSG00000145494	1415.38	0.04102	0.237821	0.172483	0.863058	0.952686	NDUFS6
ENSG00000197694	7536.6	0.0372254	0.215949	0.17238	0.863139	0.952686	SPTAN1
ENSG00000155189	720.242	0.0361902	0.20963	0.172638	0.862936	0.952686	AGPAT5
ENSG00000090273	3250.75	0.0342964	0.199342	0.172048	0.8634	0.952686	NUDC
ENSG00000170043	1142.99	-0.03558	0.206848	-0.17201	0.86343	0.952686	TRAPPC1
ENSG00000130703	1108.89	-0.0427941	0.24887	-0.171954	0.863474	0.952686	OSBPL2
ENSG00000185619	856.734	-0.0498647	0.289541	-0.17222	0.863264	0.952686	PCGF3
ENSG00000255717	273.139	-0.0687732	0.39775	-0.172906	0.862726	0.952686	SNHG1
ENSG00000198804	159991	-0.0530714	0.30899	-0.171757	0.863628	0.95275	MT-CO1
ENSG00000132716	1488.51	0.0386217	0.22593	0.170946	0.864267	0.953142	DCAF8
ENSG00000147874	337.501	-0.0507538	0.296908	-0.170941	0.86427	0.953142	HAUS6
ENSG00000048162	574.436	-0.0519442	0.30388	-0.170937	0.864274	0.953142	NOP16
ENSG00000138279	5924.88	-0.0349259	0.204683	-0.170635	0.864511	0.953191	ANXA7
ENSG00000088756	1898.17	-0.0771374	0.451767	-0.170746	0.864423	0.953191	ARHGAP28
ENSG00000137573	4315.21	0.0657008	0.385602	0.170385	0.864707	0.953301	SULF1
ENSG00000140848	2874.97	0.0727968	0.428279	0.169975	0.86503	0.95355	CPNE2
ENSG00000160087	1411.47	-0.0299241	0.176196	-0.169834	0.865141	0.953566	UBE2J2
ENSG00000173166	81.812	0.109509	0.646329	0.169432	0.865457	0.95359	RAPH1
ENSG00000143379	366.667	0.0662569	0.390874	0.16951	0.865396	0.95359	SETDB1
ENSG00000197568	270.321	-0.0365431	0.215828	-0.169316	0.865548	0.95359	HHLA3
ENSG00000185800	595.699	-0.050759	0.299551	-0.16945	0.865443	0.95359	DMWD
ENSG00000169609	664.773	0.0424982	0.25146	0.169006	0.865792	0.953752	C15orf40
ENSG00000177096	69.2839	0.0816359	0.48393	0.168694	0.866038	0.953916	FAM109B
ENSG00000130600	1149.27	0.158742	0.947895	0.167468	0.867002	0.954008	H19
ENSG00000023608	249.98	0.0458496	0.272378	0.168331	0.866323	0.954008	SNAPC1
ENSG00000102081	1403.69	0.0454986	0.271052	0.167859	0.866694	0.954008	FMR1
ENSG00000104522	662.295	0.0298127	0.177492	0.167967	0.866609	0.954008	TSTA3
ENSG00000114779	2065.88	-0.0414729	0.247988	-0.167237	0.867183	0.954008	ABHD14B
ENSG00000125912	1066.3	-0.0415218	0.248281	-0.167237	0.867184	0.954008	NCLN
ENSG00000164180	350.458	-0.043163	0.257153	-0.167849	0.866702	0.954008	TMEM161B
ENSG00000100711	2987.32	-0.0449711	0.267836	-0.167905	0.866658	0.954008	ZFYVE21
ENSG00000167977	529.332	-0.0490773	0.293442	-0.167247	0.867176	0.954008	KCTD5
ENSG00000100023	632.763	-0.05579	0.331332	-0.168381	0.866284	0.954008	PPIL2
ENSG00000132330	53.8356	-0.107116	0.640234	-0.167308	0.867128	0.954008	SCLY
ENSG00000164764	3562.76	0.0843946	0.506685	0.166562	0.867715	0.954061	SBSPON
ENSG00000167733	323.301	0.057961	0.347591	0.166751	0.867566	0.954061	HSD11B1L
ENSG00000243678	158.437	0.0489706	0.293846	0.166654	0.867642	0.954061	NME1-NME2
ENSG00000108883	1533.07	-0.0375256	0.224816	-0.166917	0.867435	0.954061	EFTUD2
ENSG00000167930	2259.03	-0.0486763	0.292238	-0.166564	0.867713	0.954061	ITFG3
ENSG00000165689	339.873	0.0674738	0.406151	0.16613	0.868055	0.954138	SDCCAG3
ENSG00000243335	519.791	0.0602689	0.363223	0.165928	0.868214	0.954138	KCTD7
ENSG00000065243	1241.85	0.040542	0.244358	0.165912	0.868226	0.954138	PKN2
ENSG00000174021	3863.3	0.031449	0.189612	0.16586	0.868267	0.954138	GNG5
ENSG00000155324	1105.58	-0.0463265	0.278752	-0.166192	0.868005	0.954138	GRAMD3
ENSG00000114544	1294.01	-0.0335751	0.202652	-0.165678	0.86841	0.954189	SLC41A3
ENSG00000129493	515.707	0.0417021	0.252206	0.16535	0.868669	0.954287	HEATR5A
ENSG00000182197	686.804	-0.0490802	0.296888	-0.165316	0.868695	0.954287	EXT1
ENSG00000130201	2374.35	-0.112187	0.679116	-0.165196	0.86879	0.954287	EXOC3L2
ENSG00000141551	1873.29	0.0417267	0.252958	0.164955	0.868979	0.954292	CSNK1D
ENSG00000166170	1334.04	-0.0371146	0.225012	-0.164944	0.868988	0.954292	BAG5
ENSG00000081377	581.903	-0.0544642	0.3307	-0.164694	0.869185	0.954403	CDC14B
ENSG00000111445	267.19	-0.0545799	0.33423	-0.163301	0.870282	0.955501	RFC5
ENSG00000125454	110.122	0.0833546	0.511759	0.162879	0.870614	0.955744	SLC25A19
ENSG00000172845	1596.07	0.0420654	0.259593	0.162043	0.871272	0.955744	SP3
ENSG00000105518	2381.75	0.0406982	0.251354	0.161916	0.871372	0.955744	TMEM205
ENSG00000175309	1346.69	-0.0373255	0.230315	-0.162062	0.871257	0.955744	PHYKPL
ENSG00000105248	486.006	-0.056312	0.346923	-0.162319	0.871055	0.955744	CCDC94
ENSG00000105810	1450.09	-0.0582853	0.359077	-0.16232	0.871054	0.955744	CDK6
ENSG00000117411	366.603	-0.0588362	0.361864	-0.162592	0.87084	0.955744	B4GALT2
ENSG00000110721	195.963	-0.0615574	0.380186	-0.161914	0.871373	0.955744	CHKA
ENSG00000150477	126.449	-0.0781574	0.481107	-0.162453	0.870949	0.955744	KIAA1328
ENSG00000120129	3800.22	0.0716434	0.445337	0.160875	0.872192	0.95595	DUSP1
ENSG00000116954	588.398	0.0535147	0.332475	0.160958	0.872126	0.95595	RRAGC
ENSG00000117000	529.443	0.0508642	0.31571	0.161111	0.872006	0.95595	RLF
ENSG00000155660	3743.33	-0.0278963	0.173048	-0.161205	0.871932	0.95595	PDIA4
ENSG00000104643	704.237	-0.0417177	0.258782	-0.161208	0.87193	0.95595	MTMR9
ENSG00000206053	843.654	-0.0515562	0.320287	-0.160968	0.872118	0.95595	HN1L
ENSG00000123416	1221.5	-0.0648925	0.403522	-0.160815	0.872239	0.95595	TUBA1B
ENSG00000166024	414.787	-0.0545693	0.339756	-0.160613	0.872398	0.956018	R3HCC1L
ENSG00000067560	19431.5	-0.0254648	0.158759	-0.160399	0.872566	0.956097	RHOA
ENSG00000162144	1054.03	0.0486925	0.304555	0.159881	0.872975	0.956438	CYB561A3
ENSG00000197771	1156.61	-0.0587136	0.367777	-0.159645	0.873161	0.956536	MCMBP
ENSG00000147140	4867.45	-0.0279295	0.175204	-0.159412	0.873345	0.956631	NONO
ENSG00000149573	870.871	0.0682369	0.429388	0.158917	0.873735	0.95674	MPZL2
ENSG00000135363	2997.75	0.0576191	0.362089	0.15913	0.873567	0.95674	LMO2
ENSG00000070610	1962.2	0.0445171	0.279981	0.159	0.873669	0.95674	GBA2
ENSG00000142396	405.192	0.0452667	0.285658	0.158464	0.874091	0.956812	ERVK3-1
ENSG00000160752	1576.75	-0.0356302	0.224744	-0.158536	0.874034	0.956812	FDPS
ENSG00000188177	638.533	-0.0500032	0.315362	-0.158558	0.874017	0.956812	ZC3H6
ENSG00000135506	2903.89	0.0380684	0.240865	0.158048	0.874419	0.956958	OS9
ENSG00000120137	1061.96	-0.0486366	0.307727	-0.158051	0.874417	0.956958	PANK3
ENSG00000054116	2402.03	0.0382866	0.242672	0.157771	0.874637	0.956986	TRAPPC3
ENSG00000178950	1818.76	0.032331	0.204817	0.157853	0.874573	0.956986	GAK
ENSG00000168827	1405.68	0.0464417	0.295608	0.157105	0.875162	0.957242	GFM1
ENSG00000143621	4626.22	-0.0348081	0.221547	-0.157114	0.875155	0.957242	ILF2
ENSG00000116337	837.823	-0.0442661	0.281677	-0.157152	0.875125	0.957242	AMPD2
ENSG00000166889	279.318	-0.0575788	0.366814	-0.15697	0.875268	0.957252	PATL1
ENSG00000101974	979.467	0.0327903	0.209494	0.156522	0.875622	0.957533	ATP11C
ENSG00000219507	93.4341	0.0673296	0.432085	0.155825	0.876171	0.957577	FTH1P8
ENSG00000080503	2526.07	0.0410715	0.26395	0.155603	0.876346	0.957577	SMARCA2
ENSG00000162695	1345.18	0.0347761	0.22366	0.155487	0.876438	0.957577	SLC30A7
ENSG00000184007	4180.1	-0.0337657	0.216218	-0.156165	0.875903	0.957577	PTP4A2
ENSG00000155016	586.717	-0.0461407	0.295988	-0.155887	0.876122	0.957577	CYP2U1
ENSG00000198825	382.651	-0.0536397	0.343387	-0.156208	0.875869	0.957577	INPP5F
ENSG00000170846	320.154	-0.0540019	0.346919	-0.155661	0.8763	0.957577	AC093323.3
ENSG00000105963	174.11	-0.0784082	0.503556	-0.155709	0.876263	0.957577	ADAP1
ENSG00000172005	2031.45	-0.0824073	0.530529	-0.155331	0.876561	0.957605	MAL
ENSG00000104863	202.19	0.0645071	0.418619	0.154095	0.877535	0.957733	LIN7B
ENSG00000145781	1222.86	0.0509216	0.330608	0.154024	0.877591	0.957733	COMMD10
ENSG00000198909	1732.07	0.0484521	0.314606	0.154009	0.877603	0.957733	MAP3K3
ENSG00000237854	247.078	0.0421499	0.272227	0.154834	0.876952	0.957733	LINC00674
ENSG00000160294	703.29	0.0402756	0.262239	0.153584	0.877938	0.957733	MCM3AP
ENSG00000077549	4841.52	0.037257	0.242343	0.153737	0.877817	0.957733	CAPZB
ENSG00000182541	1646.07	0.0338042	0.21898	0.154371	0.877317	0.957733	LIMK2
ENSG00000179271	2514.08	0.0272101	0.177138	0.153609	0.877918	0.957733	GADD45GIP1
ENSG00000070018	894.664	-0.0334268	0.216732	-0.154231	0.877427	0.957733	LRP6
ENSG00000204469	247.609	-0.0417044	0.270783	-0.154014	0.877598	0.957733	PRRC2A
ENSG00000079335	1369.19	-0.0486365	0.315389	-0.154211	0.877443	0.957733	CDC14A
ENSG00000043093	801.054	-0.0486687	0.315367	-0.154324	0.877354	0.957733	DCUN1D1
ENSG00000180263	652.764	-0.0548943	0.357358	-0.153612	0.877916	0.957733	FGD6
ENSG00000008394	3316.86	0.106602	0.700566	0.152166	0.879056	0.957763	MGST1
ENSG00000103260	1013.46	0.0832592	0.55086	0.151144	0.879862	0.957763	METRN
ENSG00000152582	480.994	0.0752455	0.499449	0.150657	0.880246	0.957763	SPEF2
ENSG00000067606	337.565	0.0610558	0.40634	0.150258	0.880561	0.957763	PRKCZ
ENSG00000146083	499.604	0.0601211	0.395793	0.1519	0.879265	0.957763	RNF44
ENSG00000069424	360.363	0.0592307	0.390884	0.15153	0.879558	0.957763	KCNAB2
ENSG00000171471	69.0262	0.0584738	0.384422	0.152108	0.879102	0.957763	MAP1LC3B2
ENSG00000163171	7824.19	0.0576768	0.385919	0.149453	0.881196	0.957763	CDC42EP3
ENSG00000278535	169.583	0.0560419	0.371325	0.150924	0.880036	0.957763	DHRS11
ENSG00000250317	893.712	0.0541575	0.360026	0.150427	0.880428	0.957763	SMIM20
ENSG00000183172	755.739	0.0446452	0.296732	0.150457	0.880404	0.957763	SMDT1
ENSG00000105379	2141.61	0.0425826	0.278848	0.152709	0.878628	0.957763	ETFB
ENSG00000138686	368.519	0.0400893	0.264726	0.151437	0.879631	0.957763	BBS7
ENSG00000182544	1260.8	0.0394811	0.257487	0.153332	0.878136	0.957763	MFSD5
ENSG00000187051	2394.77	0.0391462	0.259796	0.150681	0.880228	0.957763	RPS19BP1
ENSG00000105127	729.925	0.036827	0.245976	0.149718	0.880987	0.957763	AKAP8
ENSG00000164741	4288.33	0.0364092	0.243356	0.149613	0.88107	0.957763	DLC1
ENSG00000168887	686.54	0.0362053	0.242389	0.149369	0.881262	0.957763	C2orf68
ENSG00000135241	1296.34	0.0296655	0.197242	0.150401	0.880448	0.957763	PNPLA8
ENSG00000187555	1397.41	0.026777	0.177902	0.150515	0.880358	0.957763	USP7
ENSG00000161526	1587.47	-0.0295885	0.196227	-0.150787	0.880144	0.957763	SAP30BP
ENSG00000171314	1877.11	-0.0362919	0.238125	-0.152407	0.878866	0.957763	PGAM1
ENSG00000184009	47039.1	-0.0363906	0.243125	-0.149679	0.881018	0.957763	ACTG1
ENSG00000138162	1242.9	-0.0405316	0.270466	-0.149859	0.880876	0.957763	TACC2
ENSG00000134086	676.393	-0.0408056	0.271596	-0.150243	0.880573	0.957763	VHL
ENSG00000061676	4474.11	-0.0440774	0.288457	-0.152804	0.878553	0.957763	NCKAP1
ENSG00000215256	1078.33	-0.0458298	0.300095	-0.152718	0.878621	0.957763	DHRS4-AS1
ENSG00000176396	487.024	-0.0504032	0.331885	-0.15187	0.87929	0.957763	EID2
ENSG00000008869	355.972	-0.0515541	0.343547	-0.150064	0.880714	0.957763	HEATR5B
ENSG00000137996	886.583	-0.0519545	0.346598	-0.149898	0.880845	0.957763	RTCA
ENSG00000119522	2208.18	-0.0580453	0.382108	-0.151908	0.879259	0.957763	DENND1A
ENSG00000111057	3883.09	-0.0678798	0.450548	-0.150661	0.880243	0.957763	KRT18
ENSG00000103037	273.498	-0.0783616	0.519649	-0.150797	0.880136	0.957763	SETD6
ENSG00000102760	902.128	-0.0831325	0.554637	-0.149886	0.880854	0.957763	RGCC
ENSG00000197124	92.863	0.0806296	0.540284	0.149236	0.881368	0.957772	ZNF682
ENSG00000118971	1499.69	0.0535132	0.359731	0.148759	0.881744	0.957778	CCND2
ENSG00000099821	1069.03	0.0459034	0.309007	0.148551	0.881908	0.957778	POLRMT
ENSG00000070367	1383.88	0.041447	0.278086	0.149044	0.881519	0.957778	EXOC5
ENSG00000182944	6154.99	0.036143	0.243034	0.148716	0.881778	0.957778	EWSR1
ENSG00000082153	2163.2	0.0351308	0.236034	0.148838	0.881682	0.957778	BZW1
ENSG00000013523	474.351	-0.0587666	0.395756	-0.148492	0.881954	0.957778	ANGEL1
ENSG00000213928	117.902	-0.0650999	0.439804	-0.14802	0.882327	0.958077	IRF9
ENSG00000177868	552.507	0.0410176	0.277926	0.147584	0.882671	0.958144	CCDC23
ENSG00000136026	1888.68	0.0360573	0.244742	0.147328	0.882873	0.958144	CKAP4
ENSG00000183207	1846.78	0.027527	0.18679	0.147369	0.882841	0.958144	RUVBL2
ENSG00000107560	1109.1	-0.0319213	0.216326	-0.147561	0.882689	0.958144	RAB11FIP2
ENSG00000204178	521.988	-0.0425754	0.288433	-0.14761	0.882651	0.958144	TMEM57
ENSG00000166783	126.404	0.0580381	0.395457	0.146762	0.88332	0.958207	KIAA0430
ENSG00000111237	3773.23	0.0314042	0.213951	0.146783	0.883304	0.958207	VPS29
ENSG00000101138	842.097	-0.0332356	0.22598	-0.147073	0.883074	0.958207	CSTF1
ENSG00000262758	229.079	-0.0556692	0.379102	-0.146845	0.883254	0.958207	CTD-3195I5.1
ENSG00000213918	789.053	0.0622191	0.424504	0.146569	0.883472	0.958267	DNASE1
ENSG00000167264	302.449	-0.047931	0.327814	-0.146214	0.883753	0.958466	DUS2
ENSG00000113851	2652.58	0.0453853	0.310704	0.146072	0.883864	0.958482	CRBN
ENSG00000132694	802.435	-0.0349102	0.239383	-0.145834	0.884053	0.958581	ARHGEF11
ENSG00000164070	536.746	0.0659303	0.454007	0.145219	0.884538	0.958628	HSPA4L
ENSG00000175183	1648.5	0.0520269	0.358154	0.145264	0.884502	0.958628	CSRP2
ENSG00000147535	1221.92	0.0403044	0.277646	0.145165	0.884581	0.958628	PPAPDC1B
ENSG00000141232	2600.1	-0.0434549	0.298904	-0.145381	0.88441	0.958628	TOB1
ENSG00000151690	2342.53	-0.053658	0.368839	-0.145478	0.884333	0.958628	MFSD6
ENSG00000141101	630.09	0.034087	0.235028	0.145034	0.884684	0.958634	NOB1
ENSG00000066135	357.247	0.0426118	0.294221	0.144829	0.884846	0.958704	KDM4A
ENSG00000128512	965.062	0.047807	0.330981	0.14444	0.885153	0.958883	DOCK4
ENSG00000119139	1600.08	-0.0369574	0.255983	-0.144375	0.885205	0.958883	TJP2
ENSG00000207770	152.096	0.0714407	0.499649	0.142982	0.886305	0.958931	MIR568
ENSG00000037757	383.233	0.061359	0.426636	0.14382	0.885642	0.958931	MRI1
ENSG00000228794	343.484	0.0526348	0.366953	0.143437	0.885945	0.958931	LINC01128
ENSG00000263001	713.547	0.0413093	0.288945	0.142966	0.886317	0.958931	GTF2I
ENSG00000113658	1678.58	0.0405903	0.282272	0.143799	0.885659	0.958931	SMAD5
ENSG00000070423	757.823	0.0393969	0.274186	0.143687	0.885747	0.958931	RNF126
ENSG00000121774	2859.2	0.0328471	0.229019	0.143426	0.885954	0.958931	KHDRBS1
ENSG00000111229	4001.67	-0.0258589	0.179774	-0.143841	0.885626	0.958931	ARPC3
ENSG00000130770	6463.48	-0.0342051	0.237696	-0.143903	0.885577	0.958931	ATPIF1
ENSG00000039523	5393.38	-0.0491905	0.343643	-0.143144	0.886176	0.958931	FAM65A
ENSG00000186310	285.372	-0.0494666	0.345444	-0.143197	0.886135	0.958931	NAP1L3
ENSG00000142208	811.706	-0.0403451	0.282725	-0.142701	0.886526	0.958947	AKT1
ENSG00000198721	3164.66	-0.0407818	0.285606	-0.14279	0.886456	0.958947	ECI2
ENSG00000124226	2390.1	0.0384766	0.27034	0.142327	0.886822	0.959162	RNF114
ENSG00000146476	1038.01	0.0412002	0.290125	0.142008	0.887073	0.959329	C6orf211
ENSG00000110328	761.843	0.0582819	0.41106	0.141784	0.88725	0.959355	GALNT18
ENSG00000269293	206.608	0.0345986	0.244135	0.141719	0.887302	0.959355	ZSCAN16-AS1
ENSG00000171476	954.524	-0.0529158	0.374001	-0.141486	0.887486	0.959355	HOPX
ENSG00000239857	83.0318	-0.057155	0.40365	-0.141595	0.8874	0.959355	GET4
ENSG00000124275	712.938	-0.0542665	0.383914	-0.141351	0.887593	0.959366	MTRR
ENSG00000172992	775.62	0.0476249	0.337379	0.141161	0.887742	0.959422	DCAKD
ENSG00000010278	7416.88	-0.041533	0.294631	-0.140966	0.887897	0.959484	CD9
ENSG00000143126	528.917	0.050445	0.358438	0.140736	0.888079	0.959576	CELSR2
ENSG00000124107	631.983	0.131071	0.934566	0.140248	0.888464	0.959782	SLPI
ENSG00000107186	1511.97	-0.0327952	0.233654	-0.140358	0.888377	0.959782	MPDZ
ENSG00000165699	868.436	0.0346781	0.248097	0.139776	0.888837	0.960072	TSC1
ENSG00000163714	1539.26	-0.0306006	0.219297	-0.139539	0.889024	0.960072	U2SURP
ENSG00000164105	107.563	-0.0725565	0.519649	-0.139626	0.888956	0.960072	SAP30
ENSG00000104870	10659.5	-0.0377494	0.271033	-0.13928	0.889229	0.960084	FCGRT
ENSG00000047634	398.951	-0.0485575	0.348586	-0.139299	0.889214	0.960084	SCML1
ENSG00000137834	1780.31	0.0716065	0.515152	0.139001	0.88945	0.960112	SMAD6
ENSG00000104679	2292.74	0.0354398	0.254899	0.139034	0.889423	0.960112	R3HCC1
ENSG00000175634	899.298	-0.0299276	0.215637	-0.138787	0.889619	0.960189	RPS6KB2
ENSG00000167380	620.419	0.0350528	0.252856	0.138627	0.889745	0.96022	ZNF226
ENSG00000198677	1975.11	0.02801	0.203253	0.137809	0.890391	0.960813	TTC37
ENSG00000101104	118.32	0.0822864	0.602301	0.13662	0.891331	0.961037	PABPC1L
ENSG00000172366	772.162	0.0452701	0.330417	0.137009	0.891024	0.961037	FAM195A
ENSG00000034693	791.924	0.0356649	0.260822	0.13674	0.891236	0.961037	PEX3
ENSG00000146457	2222.58	0.0279233	0.204195	0.136748	0.89123	0.961037	WTAP
ENSG00000106052	6225.1	0.024151	0.176811	0.136592	0.891353	0.961037	TAX1BP1
ENSG00000105355	1317.04	-0.0330025	0.241077	-0.136896	0.891113	0.961037	PLIN3
ENSG00000078804	1357.62	-0.0426034	0.31197	-0.136562	0.891377	0.961037	TP53INP2
ENSG00000153066	1070.01	-0.0488159	0.357306	-0.136622	0.891329	0.961037	TXNDC11
ENSG00000101596	1087.07	0.0340434	0.24959	0.136397	0.891507	0.96106	SMCHD1
ENSG00000135048	462.847	-0.0500317	0.367102	-0.136288	0.891594	0.96106	TMEM2
ENSG00000203706	91.2531	-0.0546564	0.401395	-0.136166	0.89169	0.96106	SERTAD4-AS1
ENSG00000170445	1496.62	-0.024879	0.182986	-0.135961	0.891852	0.96113	HARS
ENSG00000107742	15119.8	0.0623353	0.459354	0.135702	0.892057	0.961199	SPOCK2
ENSG00000151247	1654.62	-0.0262652	0.193648	-0.135634	0.892111	0.961199	EIF4E
ENSG00000059377	575.532	0.035349	0.261161	0.135353	0.892332	0.961228	TBXAS1
ENSG00000164134	644.363	-0.0492865	0.363886	-0.135445	0.89226	0.961228	NAA15
ENSG00000233527	116.798	0.0701939	0.522141	0.134435	0.893059	0.961591	ZNF529-AS1
ENSG00000130202	6417.09	-0.0303265	0.225202	-0.134664	0.892878	0.961591	PVRL2
ENSG00000079385	2640.65	-0.0335929	0.249556	-0.13461	0.89292	0.961591	CEACAM1
ENSG00000148832	208.742	-0.0454173	0.337782	-0.134458	0.893041	0.961591	PAOX
ENSG00000165675	474.417	-0.0377052	0.282044	-0.133686	0.893651	0.962124	ENOX2
ENSG00000125629	1178.74	0.0276159	0.206967	0.133431	0.893853	0.962168	INSIG2
ENSG00000198015	1961.78	-0.0249615	0.187136	-0.133387	0.893887	0.962168	MRPL42
ENSG00000167182	217.742	0.0406471	0.305558	0.133026	0.894173	0.962371	SP2
ENSG00000100271	293.06	0.0565371	0.426918	0.132431	0.894643	0.962595	TTLL1
ENSG00000029725	1610.69	0.0295891	0.223667	0.132291	0.894754	0.962595	RABEP1
ENSG00000215021	2493.28	-0.0271115	0.205163	-0.132146	0.894869	0.962595	PHB2
ENSG00000119878	525.483	-0.0321283	0.242276	-0.13261	0.894501	0.962595	CRIPT
ENSG00000151287	437.673	-0.056541	0.427774	-0.132175	0.894846	0.962595	TEX30
ENSG00000170370	380.399	0.0600605	0.455321	0.131908	0.895057	0.962693	EMX2
ENSG00000280071	110.584	0.0657597	0.501331	0.13117	0.895641	0.962983	CH507-9B2.3
ENSG00000184785	213.463	0.0563636	0.429804	0.131138	0.895666	0.962983	SMIM10
ENSG00000168291	3220.71	0.0254643	0.194274	0.131074	0.895717	0.962983	PDHB
ENSG00000154114	609.513	-0.0388749	0.296477	-0.131123	0.895678	0.962983	TBCEL
ENSG00000196440	189.246	0.0721271	0.553168	0.130389	0.896258	0.963251	ARMCX4
ENSG00000160714	1226.61	-0.0305711	0.234277	-0.130491	0.896178	0.963251	UBE2Q1
ENSG00000204237	938.91	-0.0383054	0.293728	-0.130411	0.896241	0.963251	OXLD1
ENSG00000174173	643.423	0.0289645	0.223257	0.129736	0.896775	0.963702	TRMT10C
ENSG00000114904	381.879	0.0543026	0.419867	0.129333	0.897094	0.96394	NEK4
ENSG00000125755	488.602	0.0539697	0.421983	0.127895	0.898232	0.964008	SYMPK
ENSG00000158636	424.52	0.039943	0.310699	0.128559	0.897707	0.964008	C11orf30
ENSG00000166352	424.765	0.0311885	0.242414	0.128658	0.897628	0.964008	C11orf74
ENSG00000198369	998.329	0.0309602	0.240489	0.128738	0.897565	0.964008	SPRED2
ENSG00000166233	1111.07	-0.0267894	0.208748	-0.128334	0.897885	0.964008	ARIH1
ENSG00000205220	935.971	-0.0281697	0.218166	-0.129121	0.897262	0.964008	PSMB10
ENSG00000185946	445.774	-0.0389847	0.303397	-0.128494	0.897758	0.964008	RNPC3
ENSG00000175662	2487.72	-0.0390135	0.304703	-0.128038	0.898119	0.964008	TOM1L2
ENSG00000151131	190.744	-0.0491708	0.383692	-0.128152	0.898029	0.964008	C12orf45
ENSG00000070476	403.881	-0.0501378	0.389686	-0.128662	0.897625	0.964008	ZXDC
ENSG00000115415	6068.58	-0.0549398	0.429458	-0.127928	0.898206	0.964008	STAT1
ENSG00000148090	1749.06	-0.0459577	0.360521	-0.127476	0.898564	0.96426	AUH
ENSG00000114021	1770.08	0.0367094	0.289925	0.126617	0.899244	0.964885	NIT2
ENSG00000111727	599.904	0.0385773	0.305702	0.126192	0.89958	0.964949	HCFC2
ENSG00000023330	1244.96	-0.0345951	0.274075	-0.126225	0.899554	0.964949	ALAS1
ENSG00000011114	70.6234	-0.0706386	0.559866	-0.12617	0.899597	0.964949	BTBD7
ENSG00000132031	472.044	0.0616865	0.491697	0.125456	0.900162	0.965043	MATN3
ENSG00000257337	553.108	0.0487985	0.388402	0.125639	0.900018	0.965043	RP11-983P16.4
ENSG00000106330	480.635	0.0390162	0.311028	0.125443	0.900173	0.965043	MOSPD3
ENSG00000156709	2372.06	0.0303679	0.241497	0.125748	0.899931	0.965043	AIFM1
ENSG00000130779	3089.79	0.0288089	0.229532	0.125511	0.900119	0.965043	CLIP1
ENSG00000185220	137.321	0.0619975	0.496543	0.124858	0.900636	0.965341	PGBD2
ENSG00000151490	12603.6	0.046896	0.376186	0.124662	0.900792	0.965341	PTPRO
ENSG00000125901	1737.07	-0.0303158	0.24319	-0.124659	0.900794	0.965341	MRPS26
ENSG00000239900	1011.19	-0.035518	0.285061	-0.124598	0.900842	0.965341	ADSL
ENSG00000244754	2769.37	-0.0280038	0.225023	-0.124448	0.90096	0.965363	N4BP2L2
ENSG00000005700	1237.99	0.0265822	0.21383	0.124314	0.901066	0.965372	IBTK
ENSG00000147862	2136.86	0.0388448	0.313861	0.123765	0.901502	0.965734	NFIB
ENSG00000145780	472.689	0.0386666	0.313645	0.123282	0.901884	0.965981	FEM1C
ENSG00000248333	325.585	0.0299585	0.243118	0.123226	0.901928	0.965981	CDK11B
ENSG00000099940	1039.26	-0.0288419	0.23511	-0.122674	0.902365	0.966345	SNAP29
ENSG00000006715	1331.66	0.0295621	0.24206	0.122127	0.902799	0.966599	VPS41
ENSG00000197223	754.935	-0.0287909	0.235558	-0.122224	0.902721	0.966599	C1D
ENSG00000109756	1084.09	0.0329101	0.270279	0.121763	0.903086	0.966803	RAPGEF2
ENSG00000135473	642.197	0.0350266	0.290012	0.120776	0.903868	0.966861	PAN2
ENSG00000131446	5637.15	0.0230042	0.189729	0.121248	0.903495	0.966861	MGAT1
ENSG00000174695	2133.43	0.0227971	0.187912	0.121318	0.903439	0.966861	TMEM167A
ENSG00000135968	2201.11	-0.0298707	0.247401	-0.120738	0.903898	0.966861	GCC2
ENSG00000085231	318.019	-0.0335813	0.277411	-0.121052	0.90365	0.966861	TAF9
ENSG00000104886	1957.34	-0.035296	0.290504	-0.121499	0.903296	0.966861	PLEKHJ1
ENSG00000204310	162.862	-0.0476237	0.394542	-0.120706	0.903924	0.966861	AGPAT1
ENSG00000134297	88.141	-0.0654738	0.54169	-0.12087	0.903794	0.966861	PLEKHA8P1
ENSG00000172663	1539.41	0.0331409	0.275288	0.120386	0.904177	0.967027	TMEM134
ENSG00000110713	1320.93	-0.0286393	0.23843	-0.120116	0.904391	0.967101	NUP98
ENSG00000116017	274.375	-0.0335191	0.279206	-0.120051	0.904442	0.967101	ARID3A
ENSG00000186352	213.288	0.0404015	0.337577	0.119681	0.904736	0.967178	ANKRD37
ENSG00000140950	457.02	0.030525	0.255246	0.119591	0.904807	0.967178	TLDC1
ENSG00000148985	454.129	-0.0311084	0.259593	-0.119836	0.904613	0.967178	PGAP2
ENSG00000010404	2199	-0.0261799	0.21952	-0.11926	0.90507	0.967202	IDS
ENSG00000124222	924.044	-0.0311675	0.261089	-0.119375	0.904978	0.967202	STX16
ENSG00000120899	758.645	-0.0391138	0.328162	-0.119191	0.905124	0.967202	PTK2B
ENSG00000078967	607.083	-0.0358664	0.30176	-0.118857	0.905388	0.967282	UBE2D4
ENSG00000223705	159.941	-0.0382784	0.322075	-0.11885	0.905395	0.967282	NSUN5P1
ENSG00000106153	5547.8	0.0221686	0.187316	0.118349	0.905791	0.967407	CHCHD2
ENSG00000186834	1293.8	-0.0318611	0.269535	-0.118208	0.905903	0.967407	HEXIM1
ENSG00000174177	327.825	-0.0395134	0.334063	-0.118281	0.905845	0.967407	CTU2
ENSG00000266469	141.805	-0.0486001	0.411103	-0.118219	0.905894	0.967407	CTB-131K11.1
ENSG00000158769	1329.67	0.0320861	0.274122	0.11705	0.90682	0.967445	F11R
ENSG00000186298	2664.16	0.0184959	0.157523	0.117417	0.90653	0.967445	PPP1CC
ENSG00000139697	1915.78	-0.0255631	0.217426	-0.117572	0.906407	0.967445	SBNO1
ENSG00000159579	1407.75	-0.0285612	0.243865	-0.117119	0.906766	0.967445	RSPRY1
ENSG00000129932	593.957	-0.0339215	0.288861	-0.117432	0.906518	0.967445	DOHH
ENSG00000146242	649.358	-0.0381875	0.325681	-0.117255	0.906658	0.967445	TPBG
ENSG00000122912	420.924	-0.0535802	0.455156	-0.117718	0.906291	0.967445	SLC25A16
ENSG00000235387	303.206	-0.05593	0.47668	-0.117332	0.906597	0.967445	LINC00961
ENSG00000114346	234.145	-0.0674205	0.575279	-0.117196	0.906705	0.967445	ECT2
ENSG00000273437	44.0487	0.0655581	0.563745	0.11629	0.907422	0.967611	RP11-434H6.7
ENSG00000172943	369.321	0.0419978	0.361245	0.116259	0.907448	0.967611	PHF8
ENSG00000146540	3431.66	0.033819	0.291573	0.115988	0.907662	0.967611	C7orf50
ENSG00000242247	1436.85	0.0279601	0.240508	0.116254	0.907451	0.967611	ARFGAP3
ENSG00000146414	559.15	-0.0306927	0.264449	-0.116063	0.907603	0.967611	SHPRH
ENSG00000198521	157.727	-0.0387667	0.333953	-0.116084	0.907586	0.967611	ZNF43
ENSG00000129757	619.368	-0.0528204	0.452968	-0.11661	0.907169	0.967611	CDKN1C
ENSG00000173548	1059.09	-0.0254754	0.220285	-0.115648	0.907932	0.967794	SNX33
ENSG00000083799	1385.4	0.0248271	0.215092	0.115425	0.908108	0.967878	CYLD
ENSG00000130511	1174.87	0.0374505	0.326879	0.11457	0.908786	0.968496	SSBP4
ENSG00000100239	961.471	-0.0363289	0.317688	-0.114354	0.908957	0.968574	PPP6R2
ENSG00000148660	468.102	-0.0450341	0.394742	-0.114085	0.90917	0.968697	CAMK2G
ENSG00000162729	1148.97	0.031773	0.279374	0.113729	0.909452	0.968788	IGSF8
ENSG00000137221	373.065	-0.0295843	0.259955	-0.113806	0.909392	0.968788	TJAP1
ENSG00000205937	2679.92	0.0176265	0.15531	0.113493	0.90964	0.968883	RNPS1
ENSG00000242612	163.522	0.0534858	0.476357	0.112281	0.910601	0.969116	DECR2
ENSG00000162631	3766.03	0.0466313	0.414118	0.112604	0.910345	0.969116	NTNG1
ENSG00000189050	263.561	0.0437078	0.38702	0.112934	0.910083	0.969116	RNFT1
ENSG00000135686	1216.12	0.0239564	0.213428	0.112246	0.910628	0.969116	KLHL36
ENSG00000167118	1597.5	0.0228205	0.202858	0.112495	0.910431	0.969116	URM1
ENSG00000107771	2218.55	-0.0220894	0.195496	-0.112991	0.910037	0.969116	CCSER2
ENSG00000171291	273.329	-0.0314	0.279788	-0.112228	0.910643	0.969116	ZNF439
ENSG00000113593	676.679	-0.0359014	0.3192	-0.112473	0.910448	0.969116	PPWD1
ENSG00000146802	810.565	-0.0326558	0.291736	-0.111936	0.910874	0.969236	TMEM168
ENSG00000196456	379.802	-0.0456142	0.40786	-0.111838	0.910952	0.969236	ZNF775
ENSG00000164713	730.917	0.0262806	0.236272	0.11123	0.911434	0.969485	BRI3
ENSG00000121542	396.593	0.0244801	0.220203	0.111171	0.911481	0.969485	SEC22A
ENSG00000143612	6142.78	0.0226255	0.203129	0.111385	0.911311	0.969485	C1orf43
ENSG00000163072	1770.67	0.0332094	0.299758	0.110787	0.911785	0.969669	NOSTRIN
ENSG00000151718	1441.56	0.0315626	0.285106	0.110705	0.911851	0.969669	WWC2
ENSG00000068903	2164.12	0.0329149	0.298495	0.11027	0.912196	0.969816	SIRT2
ENSG00000173875	1107.72	0.02686	0.243829	0.11016	0.912283	0.969816	ZNF791
ENSG00000084652	3647.77	0.0246784	0.223952	0.110195	0.912255	0.969816	TXLNA
ENSG00000248275	416.114	-0.0329556	0.299801	-0.109925	0.912469	0.969909	TRIM52-AS1
ENSG00000122679	10812.7	0.0361936	0.330649	0.109462	0.912836	0.969993	RAMP3
ENSG00000131069	1363.56	0.0296667	0.27104	0.109455	0.912842	0.969993	ACSS2
ENSG00000018610	394.086	-0.0421026	0.383814	-0.109695	0.912651	0.969993	CXorf56
ENSG00000188554	3515.48	-0.0218702	0.200072	-0.109311	0.912955	0.970009	NBR1
ENSG00000170017	1239.21	0.0348639	0.319644	0.109071	0.913146	0.970107	ALCAM
ENSG00000182749	726.611	-0.0354108	0.325103	-0.108922	0.913265	0.970129	PAQR7
ENSG00000177464	710.852	-0.0397115	0.36539	-0.108682	0.913454	0.970226	GPR4
ENSG00000233355	395.112	0.0492154	0.453453	0.108535	0.913572	0.970246	CHRM3-AS2
ENSG00000142856	473.098	0.0447071	0.415629	0.107565	0.914341	0.970359	ITGB3BP
ENSG00000155959	1082.08	0.035693	0.330539	0.107984	0.914008	0.970359	VBP1
ENSG00000178449	2199.06	0.0225608	0.209172	0.107858	0.914109	0.970359	COX14
ENSG00000132475	26172.4	-0.0232336	0.216057	-0.107534	0.914365	0.970359	H3F3B
ENSG00000117616	1757.2	-0.0268781	0.24894	-0.10797	0.914019	0.970359	RSRP1
ENSG00000144306	337.71	-0.033001	0.306411	-0.107702	0.914232	0.970359	SCRN3
ENSG00000105576	631.62	-0.0365762	0.339515	-0.107731	0.914209	0.970359	TNPO2
ENSG00000162783	652.039	0.0291192	0.271757	0.107152	0.914669	0.970577	IER5
ENSG00000078687	624.221	-0.027297	0.255186	-0.106969	0.914813	0.970626	TNRC6C
ENSG00000170175	465.681	0.0287497	0.269395	0.106719	0.915012	0.970628	CHRNB1
ENSG00000123353	786.613	0.0246129	0.2305	0.106781	0.914963	0.970628	ORMDL2
ENSG00000100528	2424.97	0.0245461	0.231861	0.105866	0.915689	0.971033	CNIH1
ENSG00000228474	4901.97	0.0242449	0.228866	0.105935	0.915634	0.971033	OST4
ENSG00000109332	7416.01	-0.0170996	0.161506	-0.105876	0.915681	0.971033	UBE2D3
ENSG00000128228	1744.38	0.0286274	0.270811	0.10571	0.915812	0.97106	SDF2L1
ENSG00000107897	1426.07	-0.0260921	0.247333	-0.105494	0.915984	0.971138	ACBD5
ENSG00000109906	1495.75	0.0513422	0.490481	0.104677	0.916632	0.971512	ZBTB16
ENSG00000279253	79.1141	0.0424486	0.405482	0.104687	0.916624	0.971512	RP4-614O4.13
ENSG00000184227	108.502	-0.0546992	0.52184	-0.10482	0.916519	0.971512	ACOT1
ENSG00000170946	416.096	0.0311733	0.298605	0.104396	0.916855	0.97154	DNAJC24
ENSG00000085117	1274.62	-0.0379228	0.363036	-0.10446	0.916804	0.97154	CD82
ENSG00000163328	973.699	0.0453014	0.435591	0.104	0.917169	0.971636	GPR155
ENSG00000108588	2460.22	0.0244453	0.235129	0.103965	0.917197	0.971636	CCDC47
ENSG00000140350	1052.5	0.0203553	0.195962	0.103874	0.917269	0.971636	ANP32A
ENSG00000235859	328.012	-0.0327658	0.315706	-0.103786	0.917339	0.971636	DKFZP586I1420
ENSG00000215375	186.037	0.0417701	0.403357	0.103556	0.917522	0.971725	MYL5
ENSG00000172725	2651.78	0.0201145	0.194477	0.103428	0.917623	0.971728	CORO1B
ENSG00000220842	485.57	-0.023305	0.22594	-0.103147	0.917846	0.9718	RP11-572P18.1
ENSG00000226752	573.192	-0.0859146	0.833353	-0.103095	0.917888	0.9718	PSMD5-AS1
ENSG00000213904	57.9247	0.0509849	0.497071	0.102571	0.918304	0.972136	LIPE-AS1
ENSG00000129675	737.727	0.0339868	0.332572	0.102194	0.918603	0.97217	ARHGEF6
ENSG00000117593	479.262	-0.0310874	0.304304	-0.102159	0.918631	0.97217	DARS2
ENSG00000239282	108.2	-0.0428546	0.418925	-0.102296	0.918521	0.97217	GATSL3
ENSG00000143793	634.878	0.0316382	0.310444	0.101913	0.918826	0.972272	C1orf35
ENSG00000169228	176.18	0.0338767	0.333286	0.101645	0.919039	0.972393	RAB24
ENSG00000187257	761.234	0.0257559	0.25411	0.101357	0.919267	0.972427	RSBN1L
ENSG00000116574	396.663	-0.0319397	0.314913	-0.101424	0.919214	0.972427	RHOU
ENSG00000176946	1489.48	-0.0270982	0.267804	-0.101187	0.919402	0.972466	THAP4
ENSG00000242110	467.333	-0.0859376	0.852012	-0.100864	0.919658	0.972632	AMACR
ENSG00000006062	186.303	0.0487462	0.484808	0.100547	0.91991	0.972794	MAP3K14
ENSG00000140326	209.634	-0.0333554	0.333954	-0.0998804	0.920439	0.97325	CDAN1
ENSG00000130706	2518.41	-0.0260996	0.26208	-0.0995867	0.920672	0.973288	ADRM1
ENSG00000188917	666.263	-0.0363865	0.365361	-0.0995906	0.920669	0.973288	TRMT2B
ENSG00000064666	2306.06	-0.0296838	0.298871	-0.0993199	0.920884	0.973408	CNN2
ENSG00000136153	2316.52	0.0303979	0.30758	0.0988292	0.921274	0.973715	LMO7
ENSG00000139192	1643.39	0.0331943	0.337439	0.0983712	0.921638	0.973995	TAPBPL
ENSG00000085415	720.012	-0.026508	0.269835	-0.0982377	0.921744	0.974003	SEH1L
ENSG00000213639	5503.52	0.0190995	0.194726	0.0980836	0.921866	0.974028	PPP1CB
ENSG00000176371	174.315	0.0543082	0.558033	0.0973208	0.922472	0.974564	ZSCAN2
ENSG00000135974	612.303	0.0217679	0.224175	0.0971024	0.922645	0.974643	C2orf49
ENSG00000072401	802.257	0.0297656	0.307564	0.0967785	0.922902	0.974706	UBE2D1
ENSG00000184470	1172.57	-0.0249179	0.257254	-0.0968612	0.922837	0.974706	TXNRD2
ENSG00000134686	1599	0.0325179	0.339633	0.0957441	0.923724	0.974986	PHC2
ENSG00000148444	843.365	0.0272366	0.284225	0.0958277	0.923657	0.974986	COMMD3
ENSG00000113456	605.26	0.0260899	0.271458	0.0961102	0.923433	0.974986	RAD1
ENSG00000213965	460.311	-0.0252449	0.262259	-0.0962592	0.923315	0.974986	NUDT19
ENSG00000147121	441.676	-0.0279565	0.291387	-0.0959428	0.923566	0.974986	KRBOX4
ENSG00000117280	2297.6	-0.0339629	0.354889	-0.0957	0.923759	0.974986	RAB29
ENSG00000154359	510.061	-0.0321557	0.337023	-0.0954111	0.923988	0.975124	LONRF1
ENSG00000107672	983.174	0.0265028	0.278995	0.0949938	0.92432	0.975369	NSMCE4A
ENSG00000173992	882.93	0.0329874	0.348782	0.0945787	0.924649	0.975613	CCS
ENSG00000023572	337.028	0.0304155	0.323453	0.0940339	0.925082	0.975881	GLRX2
ENSG00000106355	763.93	0.0191077	0.203472	0.0939085	0.925182	0.975881	LSM5
ENSG00000068137	260.668	-0.038132	0.406153	-0.0938858	0.9252	0.975881	PLEKHH3
ENSG00000088854	1171.8	-0.021009	0.225128	-0.0933201	0.925649	0.976146	C20orf194
ENSG00000164306	164.415	-0.0421923	0.452102	-0.0933246	0.925646	0.976146	PRIMPOL
ENSG00000051620	2305.77	0.0257298	0.276242	0.0931423	0.925791	0.976191	HEBP2
ENSG00000198911	1713.49	-0.0392004	0.422482	-0.0927858	0.926074	0.976386	SREBF2
ENSG00000258301	67.8769	0.0588415	0.640612	0.0918521	0.926816	0.976551	RP11-488C13.5
ENSG00000139842	1379.05	0.0245255	0.265998	0.0922021	0.926537	0.976551	CUL4A
ENSG00000164828	2820.53	0.0196579	0.213713	0.0919824	0.926712	0.976551	SUN1
ENSG00000181704	2050.99	0.0175104	0.190135	0.0920946	0.926623	0.976551	YIPF6
ENSG00000083290	538.19	-0.0215781	0.234948	-0.0918419	0.926824	0.976551	ULK2
ENSG00000183688	2141.14	-0.0302471	0.328669	-0.0920291	0.926675	0.976551	FAM101B
ENSG00000181315	181.148	-0.0337503	0.370191	-0.0911698	0.927358	0.977009	ZNF322
ENSG00000165175	323.276	0.0265983	0.293827	0.0905237	0.927871	0.977237	MID1IP1
ENSG00000116731	859.88	0.0204546	0.225903	0.0905458	0.927853	0.977237	PRDM2
ENSG00000158106	501.58	-0.0362929	0.400733	-0.0905664	0.927837	0.977237	RHPN1
ENSG00000067113	15864.5	-0.0345947	0.382853	-0.0903601	0.928001	0.97727	PPAP2A
ENSG00000138660	779.894	-0.0299363	0.332011	-0.0901665	0.928155	0.977328	AP1AR
ENSG00000167815	4658.25	0.0279889	0.311648	0.0898092	0.928439	0.977509	PRDX2
ENSG00000114978	3448.47	0.0186637	0.208096	0.089688	0.928535	0.977509	MOB1A
ENSG00000139793	2973.75	-0.0248252	0.277137	-0.0895771	0.928623	0.977509	MBNL2
ENSG00000171202	489.831	0.0202467	0.226859	0.0892476	0.928885	0.97768	TMEM126A
ENSG00000113580	3536.59	0.0180227	0.20237	0.0890581	0.929036	0.977734	NR3C1
ENSG00000215067	124.674	0.0375861	0.423833	0.0886814	0.929335	0.977839	ALOX12-AS1
ENSG00000187954	1098.38	0.0276617	0.312352	0.0885594	0.929432	0.977839	CYHR1
ENSG00000006451	1589.98	0.0207684	0.233984	0.0887598	0.929273	0.977839	RALA
ENSG00000106803	3267.64	0.0227508	0.257434	0.0883754	0.929578	0.977889	SEC61B
ENSG00000244479	64.217	0.0681242	0.777038	0.0876716	0.930138	0.978165	OR2A1-AS1
ENSG00000129038	1449.82	0.0368204	0.419886	0.0876915	0.930122	0.978165	LOXL1
ENSG00000166086	1315.58	-0.021709	0.24717	-0.08783	0.930012	0.978165	JAM3
ENSG00000166398	195.523	0.0418683	0.481478	0.0869579	0.930705	0.978186	KIAA0355
ENSG00000147164	650.72	0.0323302	0.37258	0.0867739	0.930851	0.978186	SNX12
ENSG00000008838	728.028	0.0251146	0.288575	0.0870294	0.930648	0.978186	MED24
ENSG00000119231	708.834	-0.0188689	0.217215	-0.0868676	0.930777	0.978186	SENP5
ENSG00000109686	1903.67	-0.0213195	0.245635	-0.0867934	0.930836	0.978186	SH3D19
ENSG00000141446	604.63	-0.0214644	0.247211	-0.086826	0.93081	0.978186	ESCO1
ENSG00000154059	924.832	-0.0258613	0.295794	-0.0874299	0.93033	0.978186	IMPACT
ENSG00000172301	1531.21	0.019056	0.22019	0.0865432	0.931035	0.978275	COPRS
ENSG00000197937	312.465	0.0325561	0.37692	0.0863739	0.931169	0.978312	ZNF347
ENSG00000272016	1111.48	0.0285353	0.331701	0.086027	0.931445	0.978432	RP11-215G15.5
ENSG00000080603	992.902	-0.0249272	0.289914	-0.0859814	0.931481	0.978432	SRCAP
ENSG00000104205	294.682	-0.0212163	0.247152	-0.0858432	0.931591	0.978443	SGK3
ENSG00000132781	475.844	-0.0258349	0.301602	-0.085659	0.931737	0.978493	MUTYH
ENSG00000071127	6197.67	0.0181637	0.212974	0.0852863	0.932034	0.978669	WDR1
ENSG00000105671	781.77	-0.0155058	0.181998	-0.0851981	0.932104	0.978669	DDX49
ENSG00000130304	876.628	-0.0232235	0.273732	-0.0848405	0.932388	0.978864	SLC27A1
ENSG00000205155	941.854	-0.0179649	0.213154	-0.0842815	0.932833	0.979226	PSENEN
ENSG00000151743	166.42	-0.0334428	0.39905	-0.0838062	0.933211	0.979519	AMN1
ENSG00000165240	405.923	0.0247219	0.295666	0.0836145	0.933363	0.979575	ATP7A
ENSG00000093000	678.365	0.0221399	0.265572	0.0833668	0.93356	0.979678	NUP50
ENSG00000100325	1556.81	0.0241146	0.290858	0.0829084	0.933924	0.979956	ASCC2
ENSG00000124104	929.166	0.018655	0.226318	0.0824281	0.934306	0.980253	SNX21
ENSG00000065054	7613.07	0.0367856	0.447487	0.0822049	0.934484	0.980335	SLC9A3R2
ENSG00000171766	29903.6	0.0400179	0.490002	0.0816688	0.93491	0.980624	GATM
ENSG00000187676	447.802	0.0244608	0.300693	0.0813482	0.935165	0.980624	B3GALTL
ENSG00000066697	360.881	0.0241382	0.296645	0.0813709	0.935147	0.980624	MSANTD3
ENSG00000066117	497.367	-0.0219032	0.26963	-0.0812343	0.935256	0.980624	SMARCD1
ENSG00000184208	342.433	-0.0265669	0.326445	-0.0813824	0.935138	0.980624	C22orf46
ENSG00000176472	97.9937	-0.0267104	0.329329	-0.0811055	0.935358	0.980627	ZNF575
ENSG00000013016	20244.4	0.0337299	0.426045	0.0791699	0.936898	0.980662	EHD3
ENSG00000121989	665.351	0.0313798	0.397765	0.0788904	0.93712	0.980662	ACVR2A
ENSG00000128159	888.193	0.0241102	0.29796	0.0809174	0.935508	0.980662	TUBGCP6
ENSG00000137628	953.56	0.0229798	0.287983	0.0797957	0.9364	0.980662	DDX60
ENSG00000120279	897.423	0.0226091	0.282711	0.0799724	0.936259	0.980662	MYCT1
ENSG00000100485	1115.21	0.0193664	0.244543	0.0791943	0.936878	0.980662	SOS2
ENSG00000111775	7087.74	0.0189337	0.240412	0.0787552	0.937227	0.980662	COX6A1
ENSG00000125870	1140.18	0.0153548	0.191499	0.080182	0.936093	0.980662	SNRPB2
ENSG00000121022	1718.27	0.0147869	0.184571	0.0801154	0.936145	0.980662	COPS5
ENSG00000176108	817.41	0.0142119	0.180601	0.0786922	0.937277	0.980662	CHMP6
ENSG00000133961	2802.21	-0.0193958	0.241243	-0.0803996	0.935919	0.980662	NUMB
ENSG00000011009	2212.21	-0.0202235	0.252626	-0.0800531	0.936195	0.980662	LYPLA2
ENSG00000139233	558.929	-0.0202252	0.255525	-0.0791516	0.936912	0.980662	LLPH
ENSG00000128039	598.75	-0.0208975	0.260183	-0.0803187	0.935984	0.980662	SRD5A3
ENSG00000107816	2573.71	-0.0214694	0.271813	-0.0789858	0.937044	0.980662	LZTS2
ENSG00000114982	1362.83	-0.0233293	0.292061	-0.079878	0.936334	0.980662	KANSL3
ENSG00000119203	817.739	-0.0234675	0.29582	-0.0793304	0.93677	0.980662	CPSF3
ENSG00000168876	377.883	-0.02975	0.375084	-0.0793154	0.936782	0.980662	ANKRD49
ENSG00000105855	9561.52	-0.0377202	0.467998	-0.0805992	0.935761	0.980662	ITGB8
ENSG00000210077	147.758	0.0297233	0.379728	0.0782751	0.937609	0.980773	MT-TV
ENSG00000119318	1371.6	0.0173916	0.224018	0.077635	0.938118	0.980773	RAD23B
ENSG00000138768	2015.7	0.0172543	0.221597	0.0778636	0.937937	0.980773	USO1
ENSG00000173575	1718.44	0.0166351	0.213867	0.0777825	0.938001	0.980773	CHD2
ENSG00000087157	985.42	-0.0169662	0.21716	-0.0781277	0.937726	0.980773	PGS1
ENSG00000179933	1786.05	-0.0233568	0.29817	-0.0783338	0.937563	0.980773	C14orf119
ENSG00000117595	613.017	-0.0259304	0.333136	-0.0778373	0.937957	0.980773	IRF6
ENSG00000010292	571.887	-0.0266905	0.344128	-0.0775597	0.938178	0.980773	NCAPD2
ENSG00000036054	940.29	0.0237436	0.307653	0.0771764	0.938483	0.980988	TBC1D23
ENSG00000183684	511.149	-0.0443123	0.576194	-0.0769052	0.938699	0.98111	ALYREF
ENSG00000198707	740.681	0.0187095	0.243676	0.0767801	0.938798	0.98111	CEP290
ENSG00000171681	1574.2	0.0178389	0.233846	0.0762849	0.939192	0.981388	ATF7IP
ENSG00000110651	18653.5	-0.0307685	0.403805	-0.0761965	0.939263	0.981388	CD81
ENSG00000100209	264.172	-0.0293237	0.386181	-0.0759325	0.939473	0.981399	HSCB
ENSG00000272106	170.578	-0.0399117	0.525257	-0.0759852	0.939431	0.981399	RP11-345P4.9
ENSG00000089693	4937.61	0.020377	0.269338	0.075656	0.939693	0.981402	MLF2
ENSG00000135390	6487.39	-0.015451	0.204306	-0.0756267	0.939716	0.981402	ATP5G2
ENSG00000165502	4421.9	-0.0157118	0.207955	-0.0755542	0.939774	0.981402	RPL36AL
ENSG00000162885	169.682	0.0294891	0.391257	0.0753702	0.93992	0.981451	B3GALNT2
ENSG00000165118	508.422	0.023812	0.316789	0.0751667	0.940082	0.981517	C9orf64
ENSG00000138448	7963.22	0.0317077	0.426459	0.0743511	0.940731	0.981819	ITGAV
ENSG00000143368	1179.46	0.0163017	0.219949	0.0741158	0.940918	0.981819	SF3B4
ENSG00000119979	762.908	-0.0149411	0.201759	-0.074054	0.940967	0.981819	FAM45A
ENSG00000153113	4193.42	-0.0155707	0.209127	-0.0744559	0.940648	0.981819	CAST
ENSG00000169021	3703.59	-0.0164381	0.220877	-0.0744217	0.940675	0.981819	UQCRFS1
ENSG00000166847	1617.05	-0.0185565	0.249948	-0.0742414	0.940818	0.981819	DCTN5
ENSG00000166483	519.869	-0.0242619	0.330148	-0.0734881	0.941418	0.982185	WEE1
ENSG00000147604	13405	-0.014302	0.195292	-0.0732338	0.94162	0.982185	RPL7
ENSG00000129128	1939.5	-0.0183192	0.250412	-0.0731565	0.941682	0.982185	SPCS3
ENSG00000130988	822.891	-0.0273432	0.373988	-0.0731125	0.941717	0.982185	RGN
ENSG00000133574	3686.23	0.0187532	0.258668	0.072499	0.942205	0.982591	GIMAP4
ENSG00000130638	2944.67	-0.0160086	0.221576	-0.0722485	0.942404	0.982683	ATXN10
ENSG00000135127	461.914	-0.0579912	0.803891	-0.0721381	0.942492	0.982683	CCDC64
ENSG00000146556	81.2257	0.0374261	0.527144	0.0709978	0.943399	0.982759	WASH2P
ENSG00000177853	726.442	0.0320911	0.452288	0.0709528	0.943435	0.982759	ZNF518A
ENSG00000247556	2077.49	0.0218644	0.304114	0.0718953	0.942685	0.982759	OIP5-AS1
ENSG00000099282	2000.93	0.0196928	0.276387	0.071251	0.943198	0.982759	TSPAN15
ENSG00000131871	3057.93	0.0177226	0.251657	0.0704233	0.943857	0.982759	VIMP
ENSG00000134308	5555.35	0.0175653	0.247723	0.0709071	0.943472	0.982759	YWHAQ
ENSG00000123136	924.111	0.016788	0.236071	0.0711143	0.943307	0.982759	DDX39A
ENSG00000168994	1393.23	0.0154417	0.219023	0.0705026	0.943794	0.982759	PXDC1
ENSG00000076067	1485.7	0.0145548	0.203145	0.0716476	0.942882	0.982759	RBMS2
ENSG00000110958	5141.47	-0.0116923	0.163615	-0.0714623	0.94303	0.982759	PTGES3
ENSG00000115216	2808.41	-0.0137134	0.19381	-0.0707571	0.943591	0.982759	NRBP1
ENSG00000181924	1047.06	-0.0166013	0.231858	-0.0716011	0.942919	0.982759	COA4
ENSG00000185904	3170.68	-0.0236555	0.335917	-0.0704207	0.943859	0.982759	LINC00839
ENSG00000115540	851.362	0.0213097	0.304753	0.0699243	0.944254	0.983067	MOB4
ENSG00000109339	800.937	-0.0213481	0.305963	-0.0697735	0.944374	0.983088	MAPK10
ENSG00000144840	1015.66	0.0184578	0.265315	0.0695695	0.944536	0.983097	RABL3
ENSG00000137776	2190.22	-0.0161373	0.232265	-0.0694782	0.944609	0.983097	SLTM
ENSG00000214293	316.239	-0.0181282	0.261258	-0.0693883	0.944681	0.983097	APTR
ENSG00000100453	250.286	0.0360646	0.523582	0.0688805	0.945085	0.983365	GZMB
ENSG00000104904	14038.9	0.014834	0.215566	0.0688141	0.945138	0.983365	OAZ1
ENSG00000138382	1221.36	0.018382	0.268126	0.0685574	0.945342	0.983371	METTL5
ENSG00000186687	829.298	-0.0162035	0.236176	-0.0686075	0.945302	0.983371	LYRM7
ENSG00000163257	838.816	0.0224021	0.32747	0.0684097	0.945459	0.983389	DCAF16
ENSG00000167112	1055.35	-0.0170066	0.249338	-0.0682069	0.945621	0.983454	TRUB2
ENSG00000091483	1132	0.0181887	0.268009	0.0678662	0.945892	0.983617	FH
ENSG00000168795	344.854	-0.0264868	0.390898	-0.067759	0.945977	0.983617	ZBTB5
ENSG00000117118	3134.84	-0.0164457	0.244702	-0.067207	0.946417	0.983867	SDHB
ENSG00000081307	1145.93	-0.0180427	0.268402	-0.0672224	0.946405	0.983867	UBA5
ENSG00000182240	896.785	0.0272224	0.41231	0.066024	0.947359	0.983891	BACE2
ENSG00000187764	760.733	0.0239123	0.362275	0.0660059	0.947373	0.983891	SEMA4D
ENSG00000006025	205.957	0.0236137	0.357192	0.0661093	0.947291	0.983891	OSBPL7
ENSG00000225973	362.415	0.0212007	0.316387	0.0670087	0.946575	0.983891	PIGBOS1
ENSG00000133884	1775.31	0.0208224	0.315667	0.0659632	0.947407	0.983891	DPF2
ENSG00000003509	251.009	0.0198334	0.298674	0.0664046	0.947056	0.983891	NDUFAF7
ENSG00000134852	1070.07	-0.0113296	0.17139	-0.0661041	0.947295	0.983891	CLOCK
ENSG00000142864	3653.48	-0.0114307	0.173383	-0.0659275	0.947436	0.983891	SERBP1
ENSG00000147548	1911.73	-0.0155857	0.232889	-0.0669232	0.946643	0.983891	WHSC1L1
ENSG00000136238	9602.09	-0.0161759	0.245273	-0.0659503	0.947417	0.983891	RAC1
ENSG00000116221	1919.06	0.0168879	0.256738	0.0657786	0.947554	0.98391	MRPL37
ENSG00000270170	1432.14	0.0219571	0.33632	0.0652865	0.947946	0.983918	NCBP2-AS2
ENSG00000183520	769.665	0.0179062	0.276079	0.0648591	0.948286	0.983918	UTP11L
ENSG00000103351	665.112	0.017105	0.264094	0.0647685	0.948358	0.983918	CLUAP1
ENSG00000107758	796.554	0.0150021	0.231354	0.0648448	0.948298	0.983918	PPP3CB
ENSG00000107263	1460.65	0.0137798	0.211498	0.065153	0.948052	0.983918	RAPGEF1
ENSG00000182858	482.306	-0.018734	0.285643	-0.0655854	0.947708	0.983918	ALG12
ENSG00000163453	141956	-0.0203077	0.310697	-0.0653617	0.947886	0.983918	IGFBP7
ENSG00000112245	2087.45	-0.0232368	0.357475	-0.0650025	0.948172	0.983918	PTP4A1
ENSG00000007341	253.586	-0.018113	0.280685	-0.0645316	0.948547	0.98401	ST7L
ENSG00000107242	640.682	0.0209137	0.325823	0.0641874	0.948821	0.984088	PIP5K1B
ENSG00000168765	785.411	-0.0204215	0.317939	-0.064231	0.948786	0.984088	GSTM4
ENSG00000105486	330.122	-0.0172444	0.269532	-0.0639788	0.948987	0.984157	LIG1
ENSG00000245910	713.135	0.0104142	0.163443	0.0637179	0.949195	0.984269	SNHG6
ENSG00000131127	166.706	0.0290825	0.461546	0.0630111	0.949758	0.98454	ZNF141
ENSG00000092020	700.247	0.0193701	0.309093	0.0626675	0.950031	0.98454	PPP2R3C
ENSG00000132002	3097.73	0.0166907	0.266557	0.062616	0.950072	0.98454	DNAJB1
ENSG00000071794	1219.15	0.0139671	0.221657	0.0630123	0.949757	0.98454	HLTF
ENSG00000128272	2964.65	0.01276	0.203964	0.0625603	0.950117	0.98454	ATF4
ENSG00000126756	1212.89	0.0126157	0.201806	0.0625139	0.950154	0.98454	UXT
ENSG00000104219	640.164	-0.0216545	0.34554	-0.0626685	0.95003	0.98454	ZDHHC2
ENSG00000178741	3569.06	-0.0151257	0.24319	-0.0621968	0.950406	0.984595	COX5A
ENSG00000160271	918.991	-0.0232451	0.373154	-0.0622935	0.950329	0.984595	RALGDS
ENSG00000138231	492.238	0.017338	0.281864	0.0615118	0.950952	0.984957	DBR1
ENSG00000090470	601.024	0.0169352	0.275898	0.0613819	0.951055	0.984957	PDCD7
ENSG00000116863	1407.5	-0.0130049	0.211762	-0.0614129	0.95103	0.984957	ADPRHL2
ENSG00000187244	971.679	-0.0192783	0.31565	-0.0610749	0.9513	0.985004	BCAM
ENSG00000220785	670.898	-0.0202163	0.330986	-0.061079	0.951296	0.985004	MTMR9LP
ENSG00000115457	17082.2	0.0505705	0.84253	0.0600222	0.952138	0.985111	IGFBP2
ENSG00000092445	6697.62	0.024114	0.406054	0.0593863	0.952644	0.985111	TYRO3
ENSG00000153904	2245.62	0.0233174	0.386359	0.0603515	0.951876	0.985111	DDAH1
ENSG00000224578	43.311	0.0232794	0.389009	0.0598429	0.952281	0.985111	HNRNPA1P48
ENSG00000101843	1039.67	0.0231363	0.385809	0.0599684	0.952181	0.985111	PSMD10
ENSG00000140577	670.266	0.0222146	0.367105	0.0605128	0.951747	0.985111	CRTC3
ENSG00000132849	1276.86	0.0194549	0.330645	0.0588394	0.95308	0.985111	INADL
ENSG00000179144	5515.38	0.0177319	0.297172	0.0596688	0.952419	0.985111	GIMAP7
ENSG00000002330	2183.04	0.0167617	0.286201	0.0585661	0.953298	0.985111	BAD
ENSG00000127445	3551.82	0.0152042	0.259159	0.0586673	0.953217	0.985111	PIN1
ENSG00000142507	8225.75	0.0146246	0.242206	0.060381	0.951852	0.985111	PSMB6
ENSG00000064419	1070.27	0.0142367	0.24058	0.0591765	0.952812	0.985111	TNPO3
ENSG00000122566	11802	-0.0102166	0.17256	-0.0592062	0.952788	0.985111	HNRNPA2B1
ENSG00000070770	1213.62	-0.0136997	0.232645	-0.0588867	0.953042	0.985111	CSNK2A2
ENSG00000196792	768.012	-0.0138148	0.234079	-0.0590179	0.952938	0.985111	STRN3
ENSG00000135617	1104.77	-0.0158741	0.271022	-0.0585714	0.953293	0.985111	PRADC1
ENSG00000165458	1198.12	-0.0163926	0.276137	-0.0593639	0.952662	0.985111	INPPL1
ENSG00000168275	535.352	-0.0170758	0.282134	-0.0605236	0.951739	0.985111	COA6
ENSG00000183576	1845.59	-0.0172666	0.293514	-0.0588274	0.95309	0.985111	SETD3
ENSG00000104812	818.611	0.0170245	0.291874	0.0583282	0.953487	0.985204	GYS1
ENSG00000092098	307.619	0.0307155	0.532353	0.0576977	0.953989	0.985225	RNF31
ENSG00000160194	1125.16	0.0149396	0.259276	0.0576204	0.954051	0.985225	NDUFV3
ENSG00000175470	780.639	0.0130292	0.227857	0.0571816	0.954401	0.985225	PPP2R2D
ENSG00000171490	2576.86	0.0122704	0.213766	0.0574009	0.954226	0.985225	RSL1D1
ENSG00000079246	5412.87	-0.0114333	0.199605	-0.0572796	0.954322	0.985225	XRCC5
ENSG00000132481	1075.13	-0.0135611	0.235192	-0.0576596	0.95402	0.985225	TRIM47
ENSG00000243646	1192.12	-0.0143941	0.251755	-0.057175	0.954406	0.985225	IL10RB
ENSG00000178458	71.6366	-0.018586	0.323379	-0.0574742	0.954167	0.985225	H3F3AP6
ENSG00000180011	1052.24	-0.0196461	0.341649	-0.0575038	0.954144	0.985225	ZADH2
ENSG00000003436	4746.88	0.020972	0.367878	0.0570079	0.954539	0.985231	TFPI
ENSG00000116001	1058.08	0.0169602	0.297977	0.0569179	0.954611	0.985231	TIA1
ENSG00000186787	95.1752	0.0245061	0.440022	0.0556929	0.955586	0.985707	SPIN2B
ENSG00000101928	382.83	0.0166277	0.296357	0.0561069	0.955257	0.985707	MOSPD1
ENSG00000130340	2310.14	0.0131646	0.238441	0.0552113	0.95597	0.985707	SNX9
ENSG00000064601	6365.06	0.0119463	0.213101	0.0560594	0.955294	0.985707	CTSA
ENSG00000161203	9882.99	-0.0102179	0.184162	-0.0554834	0.955753	0.985707	AP2M1
ENSG00000085662	3063	-0.0118563	0.212952	-0.0556761	0.9556	0.985707	AKR1B1
ENSG00000075151	1477.4	-0.0138164	0.249777	-0.0553148	0.955888	0.985707	EIF4G3
ENSG00000121310	2153.49	-0.0146206	0.2619	-0.0558251	0.955481	0.985707	ECHDC2
ENSG00000139631	291.744	-0.0192156	0.347384	-0.055315	0.955888	0.985707	CSAD
ENSG00000229124	109.242	0.0229109	0.418609	0.0547311	0.956353	0.985836	VIM-AS1
ENSG00000154803	230.701	0.0221575	0.405239	0.0546777	0.956395	0.985836	FLCN
ENSG00000104946	442.727	0.0157218	0.288712	0.0544547	0.956573	0.985836	TBC1D17
ENSG00000180389	142.551	0.0157036	0.288351	0.0544601	0.956569	0.985836	ATP5EP2
ENSG00000101290	2608.02	0.00877858	0.161289	0.0544276	0.956595	0.985836	CDS2
ENSG00000143353	1272.9	0.0148903	0.275476	0.054053	0.956893	0.986041	LYPLAL1
ENSG00000133789	3031.94	0.0088651	0.166233	0.0533293	0.95747	0.986532	SWAP70
ENSG00000160570	930.064	0.0127799	0.240389	0.0531636	0.957602	0.986565	DEDD2
ENSG00000110057	1309.83	0.0150489	0.287117	0.0524138	0.958199	0.986764	UNC93B1
ENSG00000196576	5047.78	-0.0103545	0.196203	-0.0527746	0.957912	0.986764	PLXNB2
ENSG00000140006	244.12	-0.0178977	0.341422	-0.052421	0.958193	0.986764	WDR89
ENSG00000105607	315.596	-0.018454	0.352161	-0.0524021	0.958208	0.986764	GCDH
ENSG00000178033	1659.18	-0.0188353	0.360605	-0.0522324	0.958344	0.986764	FAM26E
ENSG00000130787	1015.99	-0.0202571	0.388291	-0.0521699	0.958393	0.986764	HIP1R
ENSG00000132326	304.613	-0.0173346	0.333492	-0.0519789	0.958545	0.986786	PER2
ENSG00000205364	232.763	-0.0181549	0.349858	-0.0518921	0.958615	0.986786	MT1M
ENSG00000198830	2053.87	0.0118056	0.229345	0.0514754	0.958947	0.987025	HMGN2
ENSG00000107862	1262.18	-0.0102227	0.201191	-0.050811	0.959476	0.987467	GBF1
ENSG00000178175	596.252	0.0193818	0.383366	0.0505569	0.959679	0.98747	ZNF366
ENSG00000127511	395.469	0.0129957	0.257054	0.0505563	0.959679	0.98747	SIN3B
ENSG00000185627	2549.09	-0.00993716	0.197664	-0.0502731	0.959905	0.987599	PSMD13
ENSG00000185909	1134.54	-0.0170079	0.339468	-0.0501015	0.960041	0.987637	KLHDC8B
ENSG00000245694	152.909	0.0201656	0.41334	0.0487869	0.961089	0.98766	CRNDE
ENSG00000107099	960.282	0.0170833	0.347765	0.0491232	0.960821	0.98766	DOCK8
ENSG00000176720	1190.56	0.0163714	0.340607	0.0480655	0.961664	0.98766	BOK
ENSG00000132199	1217.35	0.0154755	0.320451	0.0482929	0.961483	0.98766	ENOSF1
ENSG00000109133	1588.64	0.009578	0.199046	0.0481194	0.961621	0.98766	TMEM33
ENSG00000136436	3739.61	-0.00898984	0.182703	-0.0492047	0.960756	0.98766	CALCOCO2
ENSG00000136044	915.91	-0.0101939	0.205859	-0.0495188	0.960506	0.98766	APPL2
ENSG00000131495	2188.71	-0.0108519	0.224338	-0.048373	0.961419	0.98766	NDUFA2
ENSG00000152104	4058.86	-0.0118183	0.242869	-0.0486611	0.961189	0.98766	PTPN14
ENSG00000156017	390.842	-0.0126713	0.253747	-0.0499366	0.960173	0.98766	C9orf41
ENSG00000101911	850.789	-0.0127115	0.26183	-0.0485488	0.961279	0.98766	PRPS2
ENSG00000135940	8130.61	-0.0129553	0.260242	-0.0497819	0.960296	0.98766	COX5B
ENSG00000198612	2971.99	-0.0129775	0.265454	-0.048888	0.961009	0.98766	COPS8
ENSG00000047346	899.148	-0.0182115	0.369028	-0.0493499	0.96064	0.98766	FAM214A
ENSG00000163536	779.12	-0.0182194	0.371904	-0.0489895	0.960928	0.98766	SERPINI1
ENSG00000271605	72.5729	-0.040472	0.837268	-0.0483381	0.961447	0.98766	MILR1
ENSG00000159128	481.486	0.0175503	0.369531	0.0474935	0.96212	0.987923	IFNGR2
ENSG00000135722	88.7503	-0.0258117	0.542238	-0.0476021	0.962033	0.987923	FBXL8
ENSG00000006747	1835.59	0.0314738	0.687249	0.0457968	0.963472	0.98793	SCIN
ENSG00000136149	67.1867	0.0183344	0.394316	0.0464968	0.962914	0.98793	RPL13AP25
ENSG00000136932	356.586	0.0147257	0.322749	0.0456257	0.963609	0.98793	C9orf156
ENSG00000065029	1277.37	0.0145903	0.312227	0.0467298	0.962729	0.98793	ZNF76
ENSG00000164402	943.462	0.0136602	0.292577	0.0466893	0.962761	0.98793	SEPT8
ENSG00000172336	776.05	0.0112436	0.245087	0.0458761	0.963409	0.98793	POP7
ENSG00000065802	590.423	0.0111764	0.244006	0.0458039	0.963467	0.98793	ASB1
ENSG00000168214	1899.19	0.00938978	0.199715	0.0470158	0.962501	0.98793	RBPJ
ENSG00000166598	15649	-0.00804771	0.174949	-0.0460004	0.96331	0.98793	HSP90B1
ENSG00000172086	1096.4	-0.00934229	0.205044	-0.0455625	0.963659	0.98793	KRCC1
ENSG00000138032	1234.73	-0.0104674	0.228532	-0.0458026	0.963468	0.98793	PPM1B
ENSG00000165527	5251.99	-0.0116295	0.25309	-0.0459502	0.96335	0.98793	ARF6
ENSG00000119862	462.534	-0.0128957	0.283056	-0.045559	0.963662	0.98793	LGALSL
ENSG00000136630	544.749	-0.016068	0.353322	-0.0454771	0.963727	0.98793	HLX
ENSG00000113070	621.006	-0.0176791	0.38695	-0.0456884	0.963559	0.98793	HBEGF
ENSG00000204438	79.7007	-0.0183705	0.388801	-0.047249	0.962315	0.98793	GPANK1
ENSG00000185986	80.1001	0.0266925	0.591792	0.0451046	0.964024	0.987967	SDHAP3
ENSG00000005059	312.731	0.0195029	0.453784	0.0429784	0.965719	0.987967	CCDC109B
ENSG00000027001	593.449	0.0182575	0.426094	0.0428485	0.965822	0.987967	MIPEP
ENSG00000128918	1712.66	0.0158291	0.356213	0.0444371	0.964556	0.987967	ALDH1A2
ENSG00000113231	550.92	0.0137143	0.313246	0.0437814	0.965079	0.987967	PDE8B
ENSG00000123933	7847.3	0.0134719	0.311995	0.0431797	0.965558	0.987967	MXD4
ENSG00000179604	1244.04	0.0133362	0.31066	0.0429287	0.965758	0.987967	CDC42EP4
ENSG00000219545	517.215	0.012905	0.293441	0.043978	0.964922	0.987967	UMAD1
ENSG00000102181	2143.71	0.0119147	0.278524	0.0427782	0.965878	0.987967	CD99L2
ENSG00000102007	1429.56	0.0116793	0.265619	0.0439701	0.964928	0.987967	PLP2
ENSG00000132740	400.75	0.0112923	0.258197	0.0437351	0.965116	0.987967	IGHMBP2
ENSG00000180979	760.477	0.0109168	0.242695	0.0449815	0.964122	0.987967	LRRC57
ENSG00000005206	535.222	0.0107759	0.252534	0.042671	0.965964	0.987967	SPPL2B
ENSG00000172037	11498.6	0.00865986	0.202424	0.0427808	0.965876	0.987967	LAMB2
ENSG00000160310	4308.24	0.00658265	0.146087	0.0450598	0.96406	0.987967	PRMT2
ENSG00000105887	2655.02	-0.00830831	0.193132	-0.0430187	0.965687	0.987967	MTPN
ENSG00000163444	1074.02	-0.00874585	0.202762	-0.0431336	0.965595	0.987967	TMEM183A
ENSG00000110931	1402.34	-0.0102091	0.232762	-0.0438608	0.965015	0.987967	CAMKK2
ENSG00000166260	1352.94	-0.0102479	0.234092	-0.043777	0.965082	0.987967	COX11
ENSG00000134684	1064.32	-0.0110174	0.257717	-0.0427499	0.965901	0.987967	YARS
ENSG00000136908	1176.55	-0.0126415	0.285285	-0.044312	0.964656	0.987967	DPM2
ENSG00000226674	201.251	-0.0202215	0.460495	-0.0439126	0.964974	0.987967	TEX41
ENSG00000136883	1202.75	-0.0158313	0.372614	-0.0424871	0.96611	0.988015	KIF12
ENSG00000159208	129.941	0.0247871	0.588553	0.0421153	0.966407	0.988114	CIART
ENSG00000123243	2889.41	0.0174326	0.417664	0.0417384	0.966707	0.988114	ITIH5
ENSG00000162607	1208.5	0.0114627	0.27445	0.041766	0.966685	0.988114	USP1
ENSG00000162980	3054.46	0.00728996	0.173905	0.0419193	0.966563	0.988114	ARL5A
ENSG00000185010	2824.19	-0.0133001	0.316846	-0.0419765	0.966517	0.988114	F8
ENSG00000171735	2355.91	-0.0104643	0.252971	-0.0413657	0.967004	0.988164	CAMTA1
ENSG00000143222	2521.72	-0.0108136	0.261649	-0.0413288	0.967034	0.988164	UFC1
ENSG00000165802	975.598	-0.0137049	0.331832	-0.0413009	0.967056	0.988164	NSMF
ENSG00000144233	486.198	0.013329	0.324817	0.0410355	0.967268	0.98818	AMMECR1L
ENSG00000024048	1228.05	-0.00917591	0.223639	-0.0410299	0.967272	0.98818	UBR2
ENSG00000197142	667.621	0.0163443	0.401958	0.0406618	0.967566	0.988378	ACSL5
ENSG00000215252	336.279	-0.0163036	0.403559	-0.0403994	0.967775	0.988489	GOLGA8B
ENSG00000117691	3623.15	0.0137356	0.342456	0.0401091	0.968006	0.988515	NENF
ENSG00000164684	1154.34	0.0122665	0.306734	0.0399908	0.9681	0.988515	ZNF704
ENSG00000171067	608.664	-0.0110758	0.275446	-0.0402102	0.967926	0.988515	C11orf24
ENSG00000160111	677.84	0.0183505	0.468182	0.0391951	0.968735	0.988652	CPAMD8
ENSG00000143420	2691.03	0.00749385	0.190674	0.039302	0.96865	0.988652	ENSA
ENSG00000124783	4308.4	-0.00794143	0.20162	-0.0393881	0.968581	0.988652	SSR1
ENSG00000103978	1649	-0.00908902	0.22912	-0.0396692	0.968357	0.988652	TMEM87A
ENSG00000081870	826.759	-0.00914926	0.231856	-0.039461	0.968523	0.988652	HSPB11
ENSG00000131669	4924.76	-0.00925632	0.237422	-0.0389868	0.968901	0.988696	NINJ1
ENSG00000224631	90.6035	-0.0127085	0.326779	-0.03889	0.968978	0.988696	RP11-51O6.1
ENSG00000103091	755.81	-0.0114599	0.29577	-0.038746	0.969093	0.988711	WDR59
ENSG00000198886	239873	-0.0247803	0.653274	-0.0379325	0.969742	0.989271	MT-ND4
ENSG00000196262	8313.25	0.00540336	0.143385	0.0376842	0.969939	0.98937	PPIA
ENSG00000156162	801.647	-0.0116521	0.31126	-0.0374353	0.970138	0.989471	DPY19L4
ENSG00000102317	3213.46	0.00935592	0.251178	0.0372482	0.970287	0.989521	RBM3
ENSG00000124588	4051.47	0.0145782	0.395026	0.0369043	0.970561	0.989698	NQO2
ENSG00000128626	1251.7	0.0100678	0.273968	0.0367482	0.970686	0.989723	MRPS12
ENSG00000154370	465.174	-0.0139105	0.380543	-0.0365543	0.97084	0.989778	TRIM11
ENSG00000082269	347.363	-0.0150013	0.414906	-0.0361558	0.971158	0.99	FAM135A
ENSG00000152457	296.08	0.0119846	0.337837	0.0354745	0.971701	0.990247	DCLRE1C
ENSG00000265241	1940.06	0.00537841	0.151226	0.0355654	0.971629	0.990247	RBM8A
ENSG00000183354	1209.4	-0.00789885	0.221964	-0.0355862	0.971612	0.990247	KIAA2026
ENSG00000134152	581.281	-0.0102699	0.292507	-0.0351098	0.971992	0.990339	KATNBL1
ENSG00000213020	479.282	-0.013805	0.392616	-0.0351616	0.971951	0.990339	ZNF611
ENSG00000170185	726.812	0.0102989	0.2959	0.0348055	0.972235	0.990484	USP38
ENSG00000143412	479.062	-0.0141803	0.41005	-0.0345818	0.972413	0.990564	ANXA9
ENSG00000138629	2335.59	-0.00889432	0.261264	-0.0340434	0.972843	0.990899	UBL7
ENSG00000139291	1326.74	0.012322	0.364174	0.0338355	0.973008	0.990966	TMEM19
ENSG00000087086	192115	0.0261715	0.7933	0.0329907	0.973682	0.991273	FTL
ENSG00000244567	123.744	0.0135802	0.413678	0.0328279	0.973812	0.991273	AC096772.6
ENSG00000099942	1645.35	0.00954613	0.287135	0.0332461	0.973478	0.991273	CRKL
ENSG00000175416	3207.86	0.00839663	0.254957	0.0329335	0.973728	0.991273	CLTB
ENSG00000108799	1222.44	-0.00840072	0.254224	-0.0330445	0.973639	0.991273	EZH1
ENSG00000163159	918.369	0.00854751	0.26248	0.0325644	0.974022	0.991362	VPS72
ENSG00000156273	701.59	0.00731387	0.225273	0.0324667	0.9741	0.991362	BACH1
ENSG00000183242	406.425	0.0106293	0.331745	0.0320408	0.97444	0.991401	WT1-AS
ENSG00000166704	387.171	0.0093218	0.290471	0.032092	0.974399	0.991401	ZNF606
ENSG00000205629	882.544	-0.00579803	0.179556	-0.032291	0.97424	0.991401	LCMT1
ENSG00000184281	1524.05	0.00752399	0.239877	0.0313661	0.974978	0.991652	TSSC4
ENSG00000168246	550.466	0.00720188	0.232893	0.0309236	0.97533	0.991652	UBTD2
ENSG00000134851	3062.66	0.00682964	0.220665	0.0309502	0.975309	0.991652	TMEM165
ENSG00000159111	1390.13	0.00593391	0.191489	0.0309882	0.975279	0.991652	MRPL10
ENSG00000243147	2580.65	-0.00798093	0.258695	-0.0308507	0.975389	0.991652	MRPL33
ENSG00000128607	1153.45	-0.00798898	0.257131	-0.0310697	0.975214	0.991652	KLHDC10
ENSG00000070087	2925.47	-0.00817526	0.259887	-0.0314569	0.974905	0.991652	PFN2
ENSG00000039560	2967.04	0.0103206	0.337049	0.0306203	0.975572	0.991708	RAI14
ENSG00000162241	194.637	-0.0131398	0.43039	-0.0305301	0.975644	0.991708	SLC25A45
ENSG00000075856	1071.98	0.00530176	0.180134	0.0294324	0.97652	0.992163	SART3
ENSG00000108061	1350.77	-0.00688047	0.234518	-0.0293388	0.976594	0.992163	SHOC2
ENSG00000182718	29187	-0.00850083	0.286173	-0.0297052	0.976302	0.992163	ANXA2
ENSG00000163528	566.273	-0.00877643	0.299049	-0.0293478	0.976587	0.992163	CHCHD4
ENSG00000168394	809.456	-0.00975569	0.330195	-0.0295453	0.97643	0.992163	TAP1
ENSG00000126709	2188.85	0.0124393	0.428802	0.0290093	0.976857	0.992328	IFI6
ENSG00000149084	3368.38	0.00547671	0.193335	0.0283276	0.977401	0.992348	HSD17B12
ENSG00000144224	4495.61	-0.00391724	0.138548	-0.0282734	0.977444	0.992348	UBXN4
ENSG00000144895	1560.75	-0.00585056	0.20726	-0.0282281	0.97748	0.992348	EIF2A
ENSG00000137500	1590.92	-0.00634976	0.224529	-0.0282804	0.977439	0.992348	CCDC90B
ENSG00000128563	683.569	-0.00637483	0.223612	-0.0285084	0.977257	0.992348	PRKRIP1
ENSG00000163539	1109.37	-0.00789539	0.279004	-0.0282984	0.977424	0.992348	CLASP2
ENSG00000171720	1290.07	0.00919254	0.328244	0.0280052	0.977658	0.992427	HDAC3
ENSG00000124795	2227.24	0.00587987	0.217892	0.0269852	0.978472	0.992641	DEK
ENSG00000122359	6553.31	-0.00499717	0.18198	-0.0274599	0.978093	0.992641	ANXA11
ENSG00000221978	2675	-0.00665114	0.244466	-0.0272068	0.978295	0.992641	CCNL2
ENSG00000141179	695.214	-0.00675317	0.249346	-0.0270836	0.978393	0.992641	PCTP
ENSG00000130303	24662.9	-0.00856463	0.311542	-0.0274911	0.978068	0.992641	BST2
ENSG00000145736	44.4417	-0.01527	0.56482	-0.0270352	0.978432	0.992641	GTF2H2
ENSG00000221821	233.738	-0.00921476	0.343787	-0.0268037	0.978616	0.992686	C6orf226
ENSG00000111266	400.226	0.0101455	0.383598	0.0264484	0.9789	0.992797	DUSP16
ENSG00000123983	2309.63	0.00622811	0.235784	0.0264145	0.978927	0.992797	ACSL3
ENSG00000178074	505.135	0.0085495	0.329448	0.025951	0.979296	0.992968	C2orf69
ENSG00000159202	2083.09	-0.0068102	0.261504	-0.0260424	0.979224	0.992968	UBE2Z
ENSG00000101782	1486.46	-0.00644025	0.252796	-0.0254761	0.979675	0.99325	RIOK3
ENSG00000158773	493.49	0.0110633	0.441499	0.0250585	0.980008	0.993337	USF1
ENSG00000038002	571.522	0.00980747	0.396838	0.024714	0.980283	0.993337	AGA
ENSG00000167996	23363.5	0.00646738	0.260426	0.0248339	0.980187	0.993337	FTH1
ENSG00000136827	1276.25	0.00575089	0.229372	0.0250723	0.979997	0.993337	TOR1A
ENSG00000118689	1862.56	-0.00615046	0.251188	-0.0244855	0.980465	0.993337	FOXO3
ENSG00000196526	616.998	-0.00704012	0.287482	-0.0244889	0.980463	0.993337	AFAP1
ENSG00000105298	235.877	-0.00871595	0.354018	-0.0246201	0.980358	0.993337	CACTIN
ENSG00000186994	2592.07	-0.0178352	0.737061	-0.0241978	0.980695	0.993468	KANK3
ENSG00000005812	2093.39	0.00490109	0.211459	0.0231775	0.981509	0.993681	FBXL3
ENSG00000113068	2573.5	-0.00430292	0.183475	-0.0234524	0.981289	0.993681	PFDN1
ENSG00000164104	1046.51	-0.0055736	0.234518	-0.0237662	0.981039	0.993681	HMGB2
ENSG00000087448	2258.69	-0.00659966	0.279622	-0.023602	0.98117	0.993681	KLHL42
ENSG00000185404	288.458	-0.00817784	0.351083	-0.0232932	0.981416	0.993681	SP140L
ENSG00000100372	619.744	-0.00856111	0.36845	-0.0232355	0.981462	0.993681	SLC25A17
ENSG00000140945	1060.51	0.00760938	0.341965	0.0222519	0.982247	0.993986	CDH13
ENSG00000114648	573.787	0.00580765	0.26079	0.0222695	0.982233	0.993986	KLHL18
ENSG00000007168	2170.87	-0.00491172	0.217447	-0.0225881	0.981979	0.993986	PAFAH1B1
ENSG00000164008	495.253	-0.00579899	0.261111	-0.0222089	0.982281	0.993986	C1orf50
ENSG00000270081	189.211	-0.0100609	0.453843	-0.0221683	0.982314	0.993986	RP5-935K16.1
ENSG00000074266	552.65	-0.00735317	0.344323	-0.0213555	0.982962	0.994541	EED
ENSG00000164346	930.981	0.00593666	0.2858	0.0207721	0.983427	0.994573	NSA2
ENSG00000145022	2891.72	0.00463124	0.22225	0.020838	0.983375	0.994573	TCTA
ENSG00000147677	2861.42	-0.00346708	0.165109	-0.0209987	0.983247	0.994573	EIF3H
ENSG00000138449	6547.3	-0.00683725	0.32343	-0.0211398	0.983134	0.994573	SLC40A1
ENSG00000167705	215.289	-0.00719323	0.347766	-0.0206841	0.983498	0.994573	RILP
ENSG00000173258	112.097	0.0119527	0.589125	0.0202889	0.983813	0.994586	ZNF483
ENSG00000055211	3947.08	-0.0031158	0.153017	-0.0203624	0.983754	0.994586	GINM1
ENSG00000144566	1856.95	-0.00433266	0.2124	-0.0203986	0.983725	0.994586	RAB5A
ENSG00000107262	2923.86	0.00528464	0.264058	0.0200132	0.984033	0.994707	BAG1
ENSG00000251247	151.657	0.00787808	0.403889	0.0195056	0.984438	0.994806	ZNF345
ENSG00000109689	900.619	0.00511583	0.261634	0.0195534	0.9844	0.994806	STIM2
ENSG00000104064	1009.41	0.00454877	0.238183	0.0190978	0.984763	0.994806	GABPB1
ENSG00000168818	1549.67	0.00412201	0.212568	0.0193915	0.984529	0.994806	STX18
ENSG00000105364	657.09	-0.00488137	0.256825	-0.0190066	0.984836	0.994806	MRPL4
ENSG00000136560	946.082	-0.00493372	0.256228	-0.0192552	0.984638	0.994806	TANK
ENSG00000143845	1459.55	-0.0068543	0.357204	-0.0191888	0.984691	0.994806	ETNK2
ENSG00000117713	1743.64	0.00398056	0.222755	0.0178696	0.985743	0.995233	ARID1A
ENSG00000127314	1889.63	0.00383808	0.215069	0.0178458	0.985762	0.995233	RAP1B
ENSG00000100596	2097.03	-0.0036754	0.205099	-0.0179201	0.985703	0.995233	SPTLC2
ENSG00000185515	848.557	-0.00369946	0.20189	-0.0183241	0.98538	0.995233	BRCC3
ENSG00000164162	447.278	-0.00660051	0.364235	-0.0181216	0.985542	0.995233	ANAPC10
ENSG00000163848	2393.04	-0.00474852	0.270608	-0.0175476	0.986	0.995371	ZNF148
ENSG00000131849	206.757	0.00672058	0.418643	0.0160533	0.987192	0.99625	ZNF132
ENSG00000137185	158.158	0.00562702	0.36501	0.0154161	0.9877	0.99625	ZSCAN9
ENSG00000173786	2829.35	0.00423599	0.265153	0.0159756	0.987254	0.99625	CNP
ENSG00000175193	1254.82	0.00416097	0.271631	0.0153184	0.987778	0.99625	PARL
ENSG00000112118	1487.07	0.0037976	0.24584	0.0154474	0.987675	0.99625	MCM3
ENSG00000159479	837.742	0.00359632	0.232252	0.0154846	0.987646	0.99625	MED8
ENSG00000103202	1969.31	0.00308037	0.196357	0.0156876	0.987484	0.99625	NME4
ENSG00000115866	2357.06	-0.0028133	0.179219	-0.0156976	0.987476	0.99625	DARS
ENSG00000186312	114.419	-0.00576334	0.37112	-0.0155296	0.98761	0.99625	CA5BP1
ENSG00000001084	552.003	-0.00397468	0.26226	-0.0151555	0.987908	0.996279	GCLC
ENSG00000099785	1629.27	0.00518103	0.356176	0.0145463	0.988394	0.996539	MARCH2
ENSG00000146278	3901.3	0.00301972	0.208921	0.0144539	0.988468	0.996539	PNRC1
ENSG00000132275	497.636	-0.00310586	0.211959	-0.0146531	0.988309	0.996539	RRP8
ENSG00000204673	499.527	-0.00317662	0.22222	-0.014295	0.988595	0.996565	AKT1S1
ENSG00000126067	2884.57	0.00271922	0.19404	0.0140137	0.988819	0.996588	PSMB2
ENSG00000173226	318.872	-0.00455438	0.324276	-0.0140447	0.988794	0.996588	IQCB1
ENSG00000138074	471.157	-0.00493104	0.358526	-0.0137536	0.989027	0.996695	SLC5A6
ENSG00000243943	661.143	0.00436283	0.323399	0.0134905	0.989236	0.996769	ZNF512
ENSG00000162227	457.37	-0.00519934	0.387758	-0.0134087	0.989302	0.996769	TAF6L
ENSG00000173207	286.589	0.00345996	0.264574	0.0130775	0.989566	0.996923	CKS1B
ENSG00000196715	998.346	0.00312057	0.240709	0.0129641	0.989656	0.996923	VKORC1L1
ENSG00000100647	1824.49	0.00339417	0.264864	0.0128148	0.989776	0.996941	KIAA0247
ENSG00000166145	1669.99	-0.00526339	0.430055	-0.0122389	0.990235	0.997302	SPINT1
ENSG00000204498	58.5955	-0.00493243	0.410959	-0.0120022	0.990424	0.997391	NFKBIL1
ENSG00000245532	10860.7	0.00444351	0.378965	0.0117254	0.990645	0.99741	NEAT1
ENSG00000134333	10810.5	0.0022285	0.188208	0.0118406	0.990553	0.99741	LDHA
ENSG00000178573	2701.98	0.00387751	0.338453	0.0114566	0.990859	0.997448	MAF
ENSG00000103121	1127.06	-0.0032672	0.285985	-0.0114244	0.990885	0.997448	CMC2
ENSG00000145692	8937.34	0.00547953	0.495891	0.0110499	0.991184	0.997459	BHMT
ENSG00000183137	270.407	0.00443061	0.398569	0.0111163	0.991131	0.997459	CEP57L1
ENSG00000164111	10838.7	-0.00245742	0.225347	-0.010905	0.991299	0.997459	ANXA5
ENSG00000168743	14981.9	-0.00423359	0.384539	-0.0110095	0.991216	0.997459	NPNT
ENSG00000180822	550.394	0.00374001	0.357494	0.0104617	0.991653	0.997713	PSMG4
ENSG00000163531	5052.39	0.00349538	0.402266	0.00868924	0.993067	0.99795	NFASC
ENSG00000182810	390.472	0.0034692	0.462095	0.00750755	0.99401	0.99795	DDX28
ENSG00000148841	1027.78	0.00295262	0.307523	0.00960133	0.992339	0.99795	ITPRIP
ENSG00000187535	599.676	0.00256267	0.320301	0.0080008	0.993616	0.99795	IFT140
ENSG00000104687	1869.08	0.00250179	0.276457	0.00904945	0.99278	0.99795	GSR
ENSG00000197879	10345.7	0.00248043	0.286563	0.00865579	0.993094	0.99795	MYO1C
ENSG00000089597	4809.6	0.00238163	0.243853	0.00976667	0.992207	0.99795	GANAB
ENSG00000160007	1722.25	0.00208438	0.246922	0.00844141	0.993265	0.99795	ARHGAP35
ENSG00000164022	1339.23	0.00181844	0.183637	0.00990239	0.992099	0.99795	AIMP1
ENSG00000140718	1422.28	0.00175348	0.222927	0.0078657	0.993724	0.99795	FTO
ENSG00000165119	9565.15	-0.00162589	0.204683	-0.00794342	0.993662	0.99795	HNRNPK
ENSG00000126858	982.546	-0.00196315	0.261509	-0.00750701	0.99401	0.99795	RHOT1
ENSG00000079332	3907.09	-0.00214024	0.255374	-0.00838081	0.993313	0.99795	SAR1A
ENSG00000128524	4110.15	-0.00214066	0.249025	-0.00859616	0.993141	0.99795	ATP6V1F
ENSG00000172262	646.153	-0.0023471	0.295566	-0.00794102	0.993664	0.99795	ZNF131
ENSG00000187091	868.431	-0.00239773	0.317579	-0.00755004	0.993976	0.99795	PLCD1
ENSG00000112511	590.397	-0.00250925	0.306886	-0.00817649	0.993476	0.99795	PHF1
ENSG00000100462	679.639	-0.00271972	0.33139	-0.00820702	0.993452	0.99795	PRMT5
ENSG00000259781	124.925	-0.003078	0.374529	-0.00821832	0.993443	0.99795	RP11-673C5.1
ENSG00000269131	49.8668	-0.00470679	0.5357	-0.00878624	0.99299	0.99795	AC004447.2
ENSG00000102524	160.56	-0.00561112	0.566096	-0.00991196	0.992092	0.99795	TNFSF13B
ENSG00000198824	177.958	0.00279393	0.385586	0.00724594	0.994219	0.998058	CHAMP1
ENSG00000167397	2026.4	-0.00180023	0.258839	-0.00695501	0.994451	0.998088	VKORC1
ENSG00000130725	693.849	-0.00274502	0.390955	-0.00702133	0.994398	0.998088	UBE2M
ENSG00000087008	368.008	0.00236732	0.393195	0.00602073	0.995196	0.998161	ACOX3
ENSG00000158019	1217.42	0.00188043	0.320737	0.00586282	0.995322	0.998161	BRE
ENSG00000108587	1495.55	0.00115579	0.181089	0.00638242	0.994908	0.998161	GOSR1
ENSG00000189241	4064.96	-0.00130104	0.201503	-0.00645669	0.994848	0.998161	TSPYL1
ENSG00000167110	1363.6	-0.0013376	0.223847	-0.00597551	0.995232	0.998161	GOLGA2
ENSG00000137073	655.445	-0.00152317	0.244267	-0.00623567	0.995025	0.998161	UBAP2
ENSG00000155962	686.072	-0.00153755	0.241791	-0.00635901	0.994926	0.998161	CLIC2
ENSG00000122965	532.741	-0.00153895	0.263033	-0.00585077	0.995332	0.998161	RBM19
ENSG00000188986	1011.07	0.00108899	0.229302	0.00474917	0.996211	0.998941	NELFB
ENSG00000015532	722.005	0.00114847	0.268195	0.00428223	0.996583	0.999213	XYLT2
ENSG00000170832	308.584	0.00115716	0.361262	0.00320309	0.997444	0.999254	USP32
ENSG00000149262	412.943	0.000835697	0.263061	0.00317682	0.997465	0.999254	INTS4
ENSG00000029363	2341.52	0.000784932	0.203016	0.00386636	0.996915	0.999254	BCLAF1
ENSG00000137210	1537.04	0.000750073	0.212909	0.00352298	0.997189	0.999254	TMEM14B
ENSG00000105875	973.688	-0.000813107	0.263126	-0.00309018	0.997534	0.999254	WDR91
ENSG00000168040	310.758	-0.000936887	0.237113	-0.00395122	0.996847	0.999254	FADD
ENSG00000147789	491.707	-0.00101201	0.269308	-0.00375781	0.997002	0.999254	ZNF7
ENSG00000162377	468.397	-0.00108114	0.319213	-0.0033869	0.997298	0.999254	COA7
ENSG00000103249	1029.94	-0.00117605	0.330158	-0.00356207	0.997158	0.999254	CLCN7
ENSG00000113552	2210.75	0.000771586	0.283844	0.00271835	0.997831	0.999288	GNPDA1
ENSG00000032219	1266.74	0.000550053	0.194699	0.00282515	0.997746	0.999288	ARID4A
ENSG00000145476	1656.9	-0.000875755	0.328367	-0.002667	0.997872	0.999288	CYP4V2
ENSG00000119900	1290.7	0.000810691	0.378516	0.00214176	0.998291	0.999404	OGFRL1
ENSG00000079805	3347.89	-0.000522815	0.223566	-0.00233853	0.998134	0.999404	DNM2
ENSG00000161277	492.334	-0.000551652	0.257475	-0.00214255	0.99829	0.999404	THAP8
ENSG00000168303	1479.06	0.000476537	0.305906	0.00155779	0.998757	0.999465	MPLKIP
ENSG00000242485	1453.34	0.000457143	0.275264	0.00166074	0.998675	0.999465	MRPL20
ENSG00000010219	520.246	-0.000628735	0.34587	-0.00181784	0.99855	0.999465	DYRK4
ENSG00000165626	465.043	-0.000726652	0.410631	-0.0017696	0.998588	0.999465	BEND7
ENSG00000036448	72.4193	0.00051208	0.667529	0.000767128	0.999388	0.999705	MYOM2
ENSG00000113638	390.146	-0.00027835	0.371037	-0.000750195	0.999401	0.999705	TTC33
ENSG00000249709	43.9351	-0.000396774	0.499578	-0.00079422	0.999366	0.999705	ZNF564
ENSG00000232559	191.085	-0.000409067	0.501614	-0.000815501	0.999349	0.999705	GS1-124K5.12
ENSG00000277147	86.6262	0.000240275	0.435525	0.000551692	0.99956	0.999762	LINC00869
ENSG00000198876	714.014	5.37213e-05	0.248261	0.000216391	0.999827	0.99987	DCAF12
ENSG00000173915	2775.44	-3.69489e-05	0.226639	-0.00016303	0.99987	0.99987	USMG5
ENSG00000272690	38.0039	2.42024	0.965707	2.50618	0.0122042		RP11-803B1.8
ENSG00000181649	40.8265	2.01279	0.653087	3.08197	0.00205636		PHLDA2
ENSG00000267565	38.9237	1.83056	0.734384	2.49265	0.0126795		CTC-559E9.8
ENSG00000230606	16.4773	1.82456	0.801088	2.2776	0.0227502		AC159540.1
ENSG00000226525	11.0413	1.78476	0.956801	1.86534	0.0621342		RPS7P10
ENSG00000280297	15.4889	1.63283	0.944334	1.72908	0.083795		ABBA01031664.1
ENSG00000228960	16.7782	1.62655	0.969453	1.6778	0.0933854		OR2A9P
ENSG00000255062	25.7901	1.61125	0.768924	2.09546	0.0361305		RP11-712L6.5
ENSG00000146112	28.929	1.55609	0.634454	2.45264	0.0141813		PPP1R18
ENSG00000277447	2.76241	1.37965	1.38555	0.99574	0.319377		RP11-193E15.4
ENSG00000219451	7.63288	1.33847	0.901621	1.48451	0.137673		RPL23P8
ENSG00000183426	9.40268	1.31791	0.976753	1.34928	0.177248		NPIPA1
ENSG00000230795	12.5205	1.31582	1.16938	1.12523	0.260492		HLA-K
ENSG00000115274	27.7788	1.29906	0.632265	2.05461	0.039917		INO80B
ENSG00000213757	13.8406	1.25978	0.775363	1.62476	0.104213		CTC-451P13.1
ENSG00000183298	33.5017	1.25341	0.574372	2.18222	0.0290932		RP11-556K13.1
ENSG00000272173	28.2412	1.23628	0.805838	1.53415	0.124993		RNU7-1
ENSG00000223756	14.1756	1.19525	1.18418	1.00935	0.312808		TSSC2
ENSG00000181029	39.5641	1.18908	0.434542	2.73639	0.00621177		TRAPPC5
ENSG00000266967	32.5956	1.17289	0.600067	1.9546	0.0506302		AARSD1
ENSG00000169627	9.10964	1.16137	0.933375	1.24427	0.213402		BOLA2B
ENSG00000276171	24.1643	1.15633	0.712562	1.62278	0.104636		AC114498.1
ENSG00000252835	13.745	1.14167	0.872649	1.30828	0.190779		SCARNA21
ENSG00000169682	39.58	1.11137	0.563141	1.97353	0.0484353		SPNS1
ENSG00000090554	22.4185	1.09461	0.752412	1.45481	0.145723		FLT3LG
ENSG00000260238	13.0903	1.08092	0.869148	1.24365	0.213628		PMF1-BGLAP
ENSG00000219747	5.27613	1.07445	1.11779	0.961227	0.336438		RP1-292B18.1
ENSG00000210176	14.9198	1.0042	0.889327	1.12917	0.258826		MT-TH
ENSG00000228434	36.6823	0.975816	0.58533	1.66712	0.0954903		AC004951.6
ENSG00000214719	12.7447	0.968614	0.860107	1.12616	0.2601		AC005562.1
ENSG00000210191	28.6872	0.952237	0.599324	1.58885	0.112094		MT-TL2
ENSG00000161960	27.3409	0.936047	0.921201	1.01612	0.309574		EIF4A1
ENSG00000233270	3.52468	0.905211	1.21806	0.743157	0.457387		SNRPEP4
ENSG00000011052	10.7707	0.886042	0.946681	0.935946	0.349301		NME2
ENSG00000234222	31.0485	0.884462	0.633626	1.39587	0.162752		RP11-315I20.1
ENSG00000255031	12.861	0.881597	1.06085	0.831028	0.405958		RP11-802E16.3
ENSG00000230837	5.87529	0.842073	0.933544	0.902017	0.367048		RPL31P2
ENSG00000213654	19.0629	0.838624	0.66169	1.2674	0.205013		GPSM3
ENSG00000256642	23.0958	0.831284	0.660935	1.25774	0.208486		LINC00273
ENSG00000160767	21.8451	0.816368	0.686346	1.18944	0.234266		FAM189B
ENSG00000231369	9.13029	0.806108	0.97199	0.829338	0.406913		RP1-40G4P.1
ENSG00000262246	26.2983	0.775443	0.561107	1.38199	0.166976		CORO7
ENSG00000100429	26.6749	0.771449	0.65105	1.18493	0.236045		HDAC10
ENSG00000242071	26.9859	0.761664	0.540537	1.40909	0.15881		RPL7AP6
ENSG00000089486	24.6835	0.746643	0.684211	1.09125	0.275164		CDIP1
ENSG00000126603	12.9757	0.741087	0.708655	1.04577	0.29567		GLIS2
ENSG00000254505	24.7685	0.721367	0.572742	1.2595	0.20785		CHMP4A
ENSG00000015568	20.4337	0.716122	0.586742	1.22051	0.222273		RGPD5
ENSG00000266538	15.1128	0.711838	0.737109	0.965716	0.334186		RP11-385D13.3
ENSG00000267855	36.4111	0.705427	0.506455	1.39287	0.163659		NDUFA7
ENSG00000213920	26.0391	0.633552	0.593084	1.06823	0.285415		MDP1
ENSG00000226084	14.7954	0.630048	0.688238	0.91545	0.359955		RP4-706A16.3
ENSG00000219023	19.7758	0.62348	0.63514	0.981642	0.326276		RP3-340B19.2
ENSG00000182196	24.8321	0.611304	0.848396	0.720541	0.471192		ARL6IP4
ENSG00000179304	5.20049	0.610372	1.03073	0.592176	0.553733		FAM156B
ENSG00000170089	7.21851	0.604624	0.968277	0.624433	0.532343		RP11-423H2.1
ENSG00000184260	39.7333	0.599473	0.716359	0.836833	0.402686		HIST2H2AC
ENSG00000230734	15.8355	0.591855	0.685731	0.863101	0.388082		RPL10P3
ENSG00000249784	8.33789	0.578907	0.838999	0.689997	0.490196		SCARNA22
ENSG00000228486	38.7987	0.571113	0.548733	1.04078	0.297975		LINC01125
ENSG00000240509	14.8299	0.552812	0.627596	0.880841	0.378404		RPL34P18
ENSG00000256393	17.1677	0.527779	0.660634	0.798898	0.424349		RPL41P5
ENSG00000234648	9.12303	0.522567	0.849442	0.615188	0.538431		AL162151.3
ENSG00000272752	25.1278	0.517364	0.603888	0.856722	0.391598		STAG3L5P-PVRIG2P-PILRB
ENSG00000272758	30.9439	0.511458	0.611952	0.835781	0.403278		RP11-299J3.8
ENSG00000242951	6.45359	0.496543	0.92377	0.537518	0.59091		RP11-507E23.1
ENSG00000240087	21.2388	0.494009	0.623078	0.792852	0.427864		RP11-254B13.1
ENSG00000199753	10.8905	0.490414	0.795966	0.616124	0.537813		SNORD104
ENSG00000248648	11.3557	0.479974	0.786104	0.610573	0.541482		RP11-485M7.1
ENSG00000226396	18.1807	0.468319	0.816989	0.573226	0.566492		RPS14P3
ENSG00000241370	18.4958	0.467006	0.616711	0.757253	0.448898		RPP21
ENSG00000246366	36.895	0.457407	0.801761	0.570503	0.568337		RP11-382J12.1
ENSG00000204267	12.3503	0.432274	0.98736	0.437807	0.661526		TAP2
ENSG00000217325	26.2953	0.427425	0.625407	0.683435	0.494332		PRELID1P1
ENSG00000272419	40.6429	0.424262	0.630889	0.672483	0.501276		RP11-403I13.8
ENSG00000237846	13.7884	0.42361	0.944223	0.448633	0.653696		RP11-216M21.1
ENSG00000227615	37.9	0.422099	0.497988	0.847608	0.396656		RP11-864N7.2
ENSG00000111325	27.7563	0.3981	0.524856	0.758492	0.448156		OGFOD2
ENSG00000213397	40.5463	0.396273	0.515499	0.768719	0.44206		HAUS7
ENSG00000255468	21.984	0.381194	0.660294	0.57731	0.56373		RP11-867G23.8
ENSG00000145337	6.75547	0.354671	0.904688	0.392037	0.695031		PYURF
ENSG00000244716	12.1825	0.353161	0.669693	0.527348	0.597952		RP11-20O24.4
ENSG00000251495	10.7517	0.336224	0.757957	0.443592	0.657337		PPIAP11
ENSG00000162825	30.9494	0.331439	0.545014	0.608131	0.543101		NBPF8
ENSG00000185864	17.8714	0.32379	0.738418	0.438491	0.66103		NPIPB4
ENSG00000242028	18.903	0.299701	0.885498	0.338455	0.73502		HYPK
ENSG00000230409	17.6582	0.297399	0.708359	0.419842	0.674601		TCEA1P2
ENSG00000249353	35.1265	0.296386	0.486209	0.609587	0.542136		NPM1P27
ENSG00000169926	35.6038	0.288334	0.558537	0.516232	0.605693		KLF13
ENSG00000258659	7.33254	0.277248	1.01503	0.273143	0.784743		TRIM34
ENSG00000234009	17.8467	0.270838	0.624546	0.433656	0.664538		RPL5P34
ENSG00000232527	14.5394	0.264526	0.808548	0.327162	0.743546		RP11-14N7.2
ENSG00000238164	11.6735	0.241412	0.901384	0.267823	0.788835		RP3-395M20.8
ENSG00000230629	14.4531	0.235876	0.612173	0.38531	0.700008		RPS23P8
ENSG00000269427	16.7094	0.209521	0.886314	0.236396	0.813125		CTC-429P9.1
ENSG00000206149	38.7556	0.209452	0.517908	0.404419	0.685905		HERC2P9
ENSG00000237991	23.5702	0.191391	0.660233	0.289884	0.771905		RPL35P1
ENSG00000235043	24.1853	0.182919	0.548442	0.333525	0.738738		TECRP1
ENSG00000231074	33.2838	0.168834	0.504313	0.334781	0.73779		HCG18
ENSG00000188234	23.2031	0.163997	0.708709	0.231402	0.817002		AGAP4
ENSG00000196656	32.8295	0.160855	0.976185	0.164779	0.869118		AC004057.1
ENSG00000232472	22.6002	0.160495	0.52206	0.307426	0.758519		EEF1B2P3
ENSG00000250461	41.0175	0.154225	0.540764	0.285198	0.775492		RP11-631M6.2
ENSG00000240914	26.0196	0.141486	0.532562	0.265671	0.790493		RPL15P2
ENSG00000262061	25.9666	0.137818	0.809796	0.170188	0.864862		RP11-1260E13.4
ENSG00000202515	7.97678	0.131094	0.96443	0.135929	0.891877		VTRNA1-3
ENSG00000240972	30.5673	0.118959	0.535836	0.222007	0.824308		MIF
ENSG00000210151	13.5382	0.115287	1.00242	0.115009	0.908438		MT-TS1
ENSG00000219928	11.4207	0.106308	0.703613	0.151088	0.879906		RP11-40C6.2
ENSG00000256045	11.6582	0.0923685	0.732673	0.126071	0.899676		MTRNR2L10
ENSG00000178127	39.7797	0.0764842	0.545053	0.140324	0.888404		NDUFV2
ENSG00000226179	5.42955	0.0728554	1.02399	0.0711483	0.94328		LINC00685
ENSG00000241741	6.15143	0.0710744	0.921822	0.0771021	0.938542		RPL7AP30
ENSG00000234769	13.3902	0.062183	0.820709	0.0757674	0.939604		WASH4P
ENSG00000232346	19.2736	0.0612419	0.568032	0.107814	0.914143		SC22CB-1E7.1
ENSG00000217094	23.24	0.0434424	0.537845	0.0807713	0.935624		PPIAP31
ENSG00000253187	38.2305	0.0409471	0.507159	0.0807382	0.93565		HOXA10-AS
ENSG00000227682	7.94102	0.0406839	0.798123	0.0509745	0.959346		ATP5A1P2
ENSG00000174353	36.9482	0.037964	0.445807	0.0851579	0.932136		STAG3L3
ENSG00000269246	9.09664	0.0354255	0.878657	0.0403178	0.96784		CTC-246B18.10
ENSG00000143614	22.0615	0.022355	0.809429	0.0276183	0.977967		GATAD2B
ENSG00000226360	24.8437	0.0175344	0.507481	0.0345519	0.972437		RPL10AP6
ENSG00000240392	24.1171	0.0064391	0.553798	0.0116272	0.990723		RPL9P3
ENSG00000267383	22.1343	-0.000239503	0.846776	-0.000282841	0.999774		CTC-260E6.6
ENSG00000196873	18.9605	-0.00753886	0.645724	-0.011675	0.990685		CBWD3
ENSG00000217930	19.2515	-0.0221731	0.58821	-0.0376959	0.96993		PAM16
ENSG00000234004	4.9963	-0.0222668	1.0449	-0.02131	0.982998		RP11-543B16.1
ENSG00000253683	20.8313	-0.0409158	0.66845	-0.0612099	0.951192		CTB-79E8.3
ENSG00000142684	12.3061	-0.0781152	0.734493	-0.106353	0.915303		ZNF593
ENSG00000136305	12.6232	-0.0836471	0.831306	-0.100621	0.919851		CIDEB
ENSG00000185880	29.268	-0.0898347	0.632181	-0.142103	0.886999		TRIM69
ENSG00000256537	2.97987	-0.0911332	1.36918	-0.0665604	0.946932		RP11-785H5.1
ENSG00000205609	25.6273	-0.0925412	0.559929	-0.165273	0.868729		EIF3CL
ENSG00000267053	16.6661	-0.0974742	0.865089	-0.112675	0.910288		CTD-3162L10.1
ENSG00000223803	5.71671	-0.107403	1.05876	-0.101442	0.919199		RPS20P14
ENSG00000170161	41.0346	-0.147221	0.478164	-0.307888	0.758167		GLIDR
ENSG00000242086	24.6601	-0.171527	0.755334	-0.227087	0.820356		LINC00969
ENSG00000199094	24.6468	-0.171927	0.890843	-0.192994	0.846964		MIR30C2
ENSG00000268350	9.2938	-0.172499	0.923505	-0.186787	0.851827		FAM156A
ENSG00000106133	14.7567	-0.177573	0.790559	-0.224617	0.822277		NSUN5P2
ENSG00000228315	16.9951	-0.189509	0.938459	-0.201936	0.839967		GUSBP11
ENSG00000230330	11.6797	-0.198829	0.671912	-0.295915	0.767295		HMGN2P3
ENSG00000261064	26.0418	-0.201091	0.62251	-0.323033	0.74667		RP11-1000B6.3
ENSG00000236810	31.4661	-0.206248	0.529795	-0.389298	0.697056		TCEB3-AS1
ENSG00000271895	37.7194	-0.207835	0.668975	-0.310677	0.756046		RP4-635E18.8
ENSG00000168255	37.3664	-0.23759	0.593875	-0.400068	0.689107		POLR2J3
ENSG00000275023	33.9648	-0.251343	0.478149	-0.525658	0.599126		MLLT6
ENSG00000250222	23.4494	-0.261838	0.773388	-0.338559	0.734942		CTC-338M12.5
ENSG00000229119	10.0519	-0.263104	0.68711	-0.382913	0.701784		CTB-63M22.1
ENSG00000270006	34.0587	-0.27254	0.590867	-0.461254	0.644616		RP11-178L8.7
ENSG00000168140	16.6302	-0.286442	0.686075	-0.417508	0.676307		VASN
ENSG00000183889	16.5624	-0.289494	0.618663	-0.467935	0.639831		NPIPA1
ENSG00000237037	10.1353	-0.322014	0.9516	-0.338393	0.735067		NDUFA6-AS1
ENSG00000225190	35.6196	-0.350459	0.613617	-0.571136	0.567908		PLEKHM1
ENSG00000236618	34.1158	-0.361883	0.488114	-0.74139	0.458457		PITPNA-AS1
ENSG00000271737	32.321	-0.38624	0.654355	-0.590261	0.555016		CTB-113I20.2
ENSG00000204176	16.2846	-0.426469	0.920199	-0.463453	0.64304		SYT15
ENSG00000269194	30.3937	-0.437499	0.621472	-0.703973	0.48145		AC006942.4
ENSG00000210049	39.3594	-0.492887	0.693354	-0.710874	0.477163		MT-TF
ENSG00000202343	10.2087	-0.49296	0.936342	-0.526475	0.598558		SNORA2
ENSG00000244274	37.858	-0.497334	0.516496	-0.962901	0.335597		DBNDD2
ENSG00000183474	31.155	-0.498455	0.545341	-0.914024	0.360704		GTF2H2C
ENSG00000105808	7.5898	-0.524324	0.851025	-0.616108	0.537823		RASA4
ENSG00000226964	27.4721	-0.524791	0.479909	-1.09352	0.274165		RHEBP2
ENSG00000230037	20.2281	-0.529915	0.541351	-0.978875	0.327642		UBBP1
ENSG00000256591	16.8888	-0.535878	0.964168	-0.555793	0.578352		RP11-286N22.8
ENSG00000278615	12.3023	-0.536971	0.840704	-0.638716	0.523008		C11orf98
ENSG00000260747	9.24605	-0.563632	0.856151	-0.658333	0.510324		RP11-421N8.1
ENSG00000241547	28.4471	-0.582259	0.681881	-0.853901	0.39316		RP11-4K3__A.5
ENSG00000182372	36.1093	-0.614136	0.547758	-1.12118	0.262211		CLN8
ENSG00000263766	13.3119	-0.621668	0.863301	-0.720106	0.47146		RP11-580I16.2
ENSG00000162032	11.7801	-0.638839	0.875102	-0.730017	0.46538		SPSB3
ENSG00000262686	21.0555	-0.709968	0.849302	-0.835943	0.403187		AC005356.1
ENSG00000153485	7.30988	-0.711455	0.932786	-0.76272	0.44563		TMEM251
ENSG00000267605	12.6257	-0.767623	0.90418	-0.848971	0.395897		CTD-3220F14.1
ENSG00000235587	28.3518	-0.77775	0.521801	-1.49051	0.13609		GAPDHP65
ENSG00000006837	31.6816	-0.77982	0.74302	-1.04953	0.293935		CDKL3
ENSG00000235241	30.4757	-0.806441	0.617457	-1.30607	0.19153		RP11-108M9.5
ENSG00000227449	9.11001	-0.810816	1.06246	-0.763149	0.445375		KGFLP1
ENSG00000247595	24.2146	-0.816369	0.641584	-1.27243	0.203221		SPTY2D1-AS1
ENSG00000170270	23.1693	-0.821405	0.630541	-1.3027	0.192678		C14orf142
ENSG00000277998	5.86153	-0.840138	1.02333	-0.820981	0.411657		RP11-452N17.1
ENSG00000241288	17.2602	-0.977352	0.928389	-1.05274	0.29246		RP11-379B18.5
ENSG00000240785	4.34568	-0.984054	1.2075	-0.814953	0.415099		RPL36AP21
ENSG00000242294	38.4181	-1.01844	0.701801	-1.45119	0.146728		STAG3L5P
ENSG00000231943	21.6002	-1.01908	0.547929	-1.85987	0.0629042		PGM5P4-AS1
ENSG00000183628	13.2398	-1.03862	0.898882	-1.15546	0.247902		DGCR6
ENSG00000187838	7.05878	-1.04457	1.03788	-1.00645	0.314199		TMEM256-PLSCR3
ENSG00000104880	34.7803	-1.04537	0.568086	-1.84017	0.0657438		ARHGEF18
ENSG00000232412	17.7529	-1.05092	0.752792	-1.39603	0.162705		RP1-315G1.3
ENSG00000250451	31.3335	-1.11139	0.492759	-2.25544	0.024106		HOXC-AS1
ENSG00000227765	15.0118	-1.16477	0.703996	-1.65451	0.0980237		RP11-162O12.2
ENSG00000225889	19.7523	-1.19539	0.818403	-1.46064	0.144114		AC074289.1
ENSG00000237276	37.7049	-1.23873	0.627728	-1.97336	0.048455		ANO7P1
ENSG00000103226	39.1089	-1.30468	0.559926	-2.3301	0.0198008		NOMO3
ENSG00000223722	31.8243	-3.0035	1.1267	-2.66575	0.00768165		RP11-467L13.5

### Sheet: steep eGFR slope (Tub)
ensembl_id	baseMean	log2FoldChange	lfcSE	stat	pvalue	padj	symbol
ENSG00000212464	41.7956	2.51104	0.458757	5.47357	4.4105e-08	0.000132437	SNORA12
ENSG00000228253	34682.4	-0.840119	0.153506	-5.47288	4.42785e-08	0.000132437	MT-ATP8
ENSG00000198899	214172	-0.934156	0.167879	-5.56444	2.62988e-08	0.000132437	MT-ATP6
ENSG00000198727	397194	-1.10633	0.201826	-5.4816	4.21492e-08	0.000132437	MT-CYB
ENSG00000119632	167.603	1.62741	0.300994	5.40678	6.41675e-08	0.00015354	IFI27L2
ENSG00000169220	855.598	0.756535	0.143422	5.2749	1.32831e-07	0.000264866	RGS14
ENSG00000198763	125072	-0.726967	0.139433	-5.21375	1.85064e-07	0.0003163	MT-ND2
ENSG00000185803	1067.62	0.473381	0.098029	4.829	1.37223e-06	0.00205218	SLC52A2
ENSG00000067057	1449.35	0.928882	0.193332	4.8046	1.55059e-06	0.00206126	PFKP
ENSG00000213719	3697.02	0.49544	0.104157	4.75668	1.96802e-06	0.00235454	CLIC1
ENSG00000225431	238.406	0.904322	0.191428	4.72408	2.3116e-06	0.00251418	AP001626.1
ENSG00000147403	13923.4	0.603931	0.129664	4.65765	3.19835e-06	0.00318876	RPL10
ENSG00000124613	152.359	-0.863716	0.192104	-4.4961	6.92127e-06	0.00591472	ZNF391
ENSG00000132589	2205.16	0.61291	0.13625	4.49843	6.84575e-06	0.00591472	FLOT2
ENSG00000148842	551.93	-0.83326	0.186786	-4.46105	8.15579e-06	0.00650506	CNNM2
ENSG00000069702	1340.91	-0.608635	0.137229	-4.43517	9.19976e-06	0.00687912	TGFBR3
ENSG00000109475	8961.39	0.629818	0.143993	4.37396	1.22014e-05	0.00858689	RPL34
ENSG00000111424	1358.03	-0.793921	0.183973	-4.31543	1.59296e-05	0.0100306	VDR
ENSG00000258586	171.521	2.36147	0.54707	4.31658	1.58468e-05	0.0100306	RP5-1021I20.2
ENSG00000070915	3269.38	-2.0094	0.468032	-4.29329	1.76043e-05	0.0105309	SLC12A3
ENSG00000235366	204.382	-1.45405	0.34003	-4.27625	1.90067e-05	0.0108284	LINC01055
ENSG00000159674	2191.3	2.21466	0.524702	4.2208	2.43433e-05	0.0132383	SPON2
ENSG00000108639	4554.43	0.43779	0.104097	4.20558	2.60414e-05	0.0135461	SYNGR2
ENSG00000213741	3920.31	0.731083	0.175822	4.15809	3.20918e-05	0.0159978	RPS29
ENSG00000103460	518.158	-0.666887	0.16106	-4.14062	3.46364e-05	0.0165756	TOX3
ENSG00000154589	115.238	1.56355	0.378918	4.12635	3.68568e-05	0.0169598	LY96
ENSG00000177954	9341.62	0.719306	0.176246	4.08126	4.47924e-05	0.0194978	RPS27
ENSG00000067798	50.5503	1.78497	0.437822	4.07694	4.56317e-05	0.0194978	NAV3
ENSG00000211598	1305.42	2.36371	0.581049	4.068	4.74179e-05	0.0195623	IGKV4-1
ENSG00000149923	3547.47	0.394947	0.0974726	4.05188	5.08074e-05	0.020262	PPP4C
ENSG00000111057	8504.06	0.623033	0.154083	4.0435	5.26586e-05	0.0203228	KRT18
ENSG00000225329	350.311	-0.556984	0.138125	-4.03246	5.51965e-05	0.0206366	RP11-325F22.5
ENSG00000146021	448.419	-1.02751	0.256696	-4.00284	6.25874e-05	0.0226908	KLHL3
ENSG00000137161	1280.18	0.67843	0.170906	3.9696	7.19929e-05	0.025333	CNPY3
ENSG00000130429	2426.26	1.07286	0.271441	3.95245	7.73539e-05	0.0261129	ARPC1B
ENSG00000239282	101.05	-0.903701	0.22886	-3.94871	7.85746e-05	0.0261129	GATSL3
ENSG00000143878	956.406	0.8808	0.225709	3.90237	9.52549e-05	0.0286261	RHOB
ENSG00000115828	1281.3	1.33423	0.342528	3.89524	9.81003e-05	0.0286261	QPCT
ENSG00000034510	5557.94	1.38104	0.352916	3.91324	9.10653e-05	0.0286261	TMSB10
ENSG00000222041	153.737	1.16822	0.29988	3.89562	9.79481e-05	0.0286261	LINC00152
ENSG00000145425	9979.95	0.690788	0.176931	3.90428	9.45062e-05	0.0286261	RPS3A
ENSG00000123136	782.204	0.583637	0.150711	3.87256	0.000107696	0.0306781	DDX39A
ENSG00000163682	9821.61	0.776139	0.202228	3.83794	0.000124073	0.0338518	RPL9
ENSG00000125753	403.174	1.05394	0.274671	3.8371	0.000124497	0.0338518	VASP
ENSG00000139160	294.705	-0.617073	0.161393	-3.82341	0.000131616	0.0347617	METTL20
ENSG00000172824	167.157	-1.01315	0.265249	-3.81963	0.000133654	0.0347617	CES4A
ENSG00000183023	1762.79	-1.36531	0.358644	-3.80687	0.000140734	0.035078	SLC8A1
ENSG00000105808	7.28747	-2.48953	0.653532	-3.80935	0.000139332	0.035078	RASA4
ENSG00000277702	36.2082	2.3171	0.615155	3.76669	0.000165424	0.0366635	CH17-13I23.3
ENSG00000247596	1057.12	0.545161	0.144699	3.76755	0.00016486	0.0366635	TWF2
ENSG00000137876	1432.7	0.494184	0.131201	3.76661	0.000165482	0.0366635	RSL24D1
ENSG00000141480	200.634	0.964054	0.255743	3.76962	0.000163494	0.0366635	ARRB2
ENSG00000189159	608.769	0.713187	0.189108	3.77133	0.000162379	0.0366635	HN1
ENSG00000177410	849.687	0.697979	0.185126	3.77029	0.000163056	0.0366635	ZFAS1
ENSG00000140988	14709.2	0.610274	0.16277	3.7493	0.000177331	0.0385742	RPS2
ENSG00000182511	413.864	1.0811	0.28881	3.7433	0.000181617	0.0386539	FES
ENSG00000083845	7470.7	0.46886	0.12537	3.73981	0.000184158	0.0386539	RPS5
ENSG00000170873	1330.04	-0.467979	0.125594	-3.72613	0.000194444	0.0401092	MTSS1
ENSG00000154330	240.248	-0.720969	0.195724	-3.6836	0.000229967	0.0466326	PGM5
ENSG00000100300	2510.51	0.576497	0.157686	3.65599	0.000256196	0.0510855	TSPO
ENSG00000156298	1175.05	-0.594313	0.162803	-3.6505	0.000261733	0.0513339	TSPAN7
ENSG00000240303	80.5219	-1.09916	0.305022	-3.60354	0.000313918	0.054266	ACAD11
ENSG00000132837	5578.47	-0.967537	0.268872	-3.59851	0.000320049	0.054266	DMGDH
ENSG00000164587	19773.9	0.491429	0.136846	3.5911	0.000329279	0.054266	RPS14
ENSG00000198918	1667.78	0.674945	0.186161	3.6256	0.000288293	0.054266	RPL39
ENSG00000177697	3809.84	0.730988	0.203949	3.58417	0.000338156	0.054266	CD151
ENSG00000110013	1156.78	-1.03679	0.28679	-3.61517	0.000300146	0.054266	SIAE
ENSG00000134419	2634	0.62215	0.173452	3.58686	0.000334682	0.054266	RPS15A
ENSG00000179958	1266.64	0.547121	0.152716	3.58261	0.000340183	0.054266	DCTPP1
ENSG00000132199	2948.55	-0.811585	0.22464	-3.61282	0.000302886	0.054266	ENOSF1
ENSG00000229005	149.103	-1.65025	0.457696	-3.60556	0.000311484	0.054266	HNF4A-AS1
ENSG00000099812	885.687	1.22378	0.337698	3.6239	0.000290192	0.054266	MISP
ENSG00000123159	1614.17	0.55944	0.155159	3.60559	0.000311439	0.054266	GIPC1
ENSG00000167645	626.777	0.449054	0.124724	3.60038	0.000317756	0.054266	YIF1B
ENSG00000198938	401411	-0.749395	0.208466	-3.5948	0.000324639	0.054266	MT-CO3
ENSG00000168476	227.806	0.589069	0.164704	3.57653	0.000348191	0.0546732	REEP4
ENSG00000197653	12.8081	-1.78908	0.500615	-3.57377	0.000351875	0.0546732	DNAH10
ENSG00000135916	7001.12	0.810714	0.228058	3.55486	0.000378174	0.0547712	ITM2C
ENSG00000205060	1390.83	-0.535307	0.150468	-3.55762	0.000374225	0.0547712	SLC35B4
ENSG00000175538	772.693	-0.78479	0.220741	-3.55525	0.000377626	0.0547712	KCNE3
ENSG00000204852	1997.86	-0.376054	0.105364	-3.56908	0.000358237	0.0547712	TCTN1
ENSG00000006327	3693.58	1.15968	0.326337	3.55362	0.000379974	0.0547712	TNFRSF12A
ENSG00000101224	352.161	0.876563	0.246374	3.55786	0.000373895	0.0547712	CDC25B
ENSG00000237126	53.9912	-1.10187	0.312184	-3.52957	0.000416243	0.0579062	AC073254.1
ENSG00000228055	131.091	-1.09891	0.31102	-3.53323	0.000410509	0.0579062	LINC00864
ENSG00000165685	5314.43	-1.01484	0.287398	-3.53111	0.000413815	0.0579062	TMEM52B
ENSG00000234268	371.538	0.873341	0.24819	3.51884	0.000433434	0.0589309	AP000936.1
ENSG00000137804	178.706	0.82563	0.234632	3.51883	0.000433461	0.0589309	NUSAP1
ENSG00000069535	7657.99	-0.838771	0.239503	-3.50213	0.000461557	0.0607055	MAOB
ENSG00000155629	1318.43	1.29423	0.369567	3.50203	0.000461735	0.0607055	PIK3AP1
ENSG00000141524	498.891	1.3565	0.386886	3.50619	0.000454564	0.0607055	TMC6
ENSG00000109072	395.262	-2.35865	0.67521	-3.49322	0.00047724	0.0614474	VTN
ENSG00000100364	391.096	0.626583	0.179383	3.49299	0.00047765	0.0614474	KIAA0930
ENSG00000043143	489.428	0.381979	0.109909	3.47542	0.00051005	0.0640892	JADE2
ENSG00000171843	450.74	0.541839	0.156005	3.47322	0.000514256	0.0640892	MLLT3
ENSG00000132386	521.388	1.35311	0.389531	3.47369	0.000513357	0.0640892	SERPINF1
ENSG00000100473	157.346	0.982632	0.283364	3.46773	0.000524871	0.0647377	COCH
ENSG00000158428	112.913	-0.879662	0.254795	-3.45243	0.000555557	0.0671992	CATIP
ENSG00000135046	2365.58	1.09158	0.316199	3.45219	0.000556061	0.0671992	ANXA1
ENSG00000182718	12428.5	0.867463	0.25173	3.446	0.000568944	0.0680685	ANXA2
ENSG00000227028	100.229	-1.346	0.391997	-3.43369	0.000595429	0.0705318	SLC8A1-AS1
ENSG00000244005	1329.1	-0.465176	0.135619	-3.43001	0.000603567	0.0707948	NFS1
ENSG00000213901	924.157	-1.25544	0.36636	-3.42681	0.000610714	0.0709376	SLC23A3
ENSG00000164109	161.706	0.892556	0.260871	3.42144	0.000622897	0.0716571	MAD2L1
ENSG00000224093	90.4853	-0.678132	0.200361	-3.38455	0.000712959	0.0770063	RP5-1033H22.2
ENSG00000136732	1008.2	1.03891	0.306259	3.39226	0.000693194	0.0770063	GYPC
ENSG00000070669	278.507	0.856067	0.252977	3.38397	0.000714451	0.0770063	ASNS
ENSG00000235437	565.39	-0.666594	0.196494	-3.39244	0.000692725	0.0770063	LINC01278
ENSG00000176978	3522.24	0.564363	0.166764	3.3842	0.000713859	0.0770063	DPP7
ENSG00000162236	447.39	0.448344	0.132104	3.39387	0.00068912	0.0770063	STX5
ENSG00000123349	9042.31	0.389977	0.115022	3.39044	0.000697793	0.0770063	PFDN5
ENSG00000170638	571.119	0.559385	0.165489	3.38019	0.000724357	0.0773768	TRABD
ENSG00000143549	4835.08	0.389555	0.116192	3.3527	0.00080027	0.0798143	TPM3
ENSG00000242534	123.221	2.71339	0.80806	3.35791	0.000785339	0.0798143	IGKV2D-28
ENSG00000172965	256.77	0.92683	0.275338	3.36615	0.000762254	0.0798143	MIR4435-1HG
ENSG00000113648	2185.97	0.380939	0.113559	3.35457	0.000794898	0.0798143	H2AFY
ENSG00000137312	2242.11	0.395466	0.118042	3.35022	0.000807477	0.0798143	FLOT1
ENSG00000157625	608.495	-0.514132	0.153596	-3.3473	0.000816019	0.0798143	TAB3
ENSG00000185101	286.732	0.850278	0.253847	3.34957	0.000809363	0.0798143	ANO9
ENSG00000167552	3145.49	1.0238	0.306409	3.34129	0.000833901	0.0798143	TUBA1A
ENSG00000105355	1172.24	0.642121	0.191972	3.34486	0.000823237	0.0798143	PLIN3
ENSG00000105559	509.712	0.860535	0.257511	3.34174	0.000832564	0.0798143	PLEKHA4
ENSG00000142541	17621.4	0.498959	0.148728	3.35484	0.000794103	0.0798143	RPL13A
ENSG00000186230	122.072	0.631214	0.188757	3.34405	0.000825654	0.0798143	ZNF749
ENSG00000100336	157.123	2.0465	0.60908	3.35999	0.000779453	0.0798143	APOL4
ENSG00000168028	4122.01	0.456442	0.137722	3.31422	0.00091898	0.0858959	RPSA
ENSG00000185753	524.758	0.422154	0.127332	3.31537	0.000915223	0.0858959	CXorf38
ENSG00000147573	253.288	-0.767075	0.231416	-3.3147	0.0009174	0.0858959	TRIM55
ENSG00000154188	356.325	-0.634228	0.192116	-3.30128	0.000962446	0.0892612	ANGPT1
ENSG00000152154	286.32	-1.45661	0.443276	-3.28601	0.00101617	0.0916778	TMEM178A
ENSG00000211592	14465	2.09651	0.638282	3.28461	0.00102125	0.0916778	IGKC
ENSG00000255435	18.035	-1.39473	0.424337	-3.28684	0.00101317	0.0916778	RP11-770J1.3
ENSG00000176624	330.271	0.480374	0.146318	3.28307	0.00102682	0.0916778	MEX3C
ENSG00000125534	807.901	0.969649	0.294898	3.28809	0.00100871	0.0916778	PPDPF
ENSG00000162704	3918.72	0.465446	0.141878	3.28062	0.00103579	0.0917936	ARPC5
ENSG00000136279	2592.3	0.360603	0.110045	3.27688	0.00104961	0.0923351	DBNL
ENSG00000042980	469.962	0.74136	0.226441	3.27396	0.00106051	0.0926128	ADAM28
ENSG00000112306	6339.87	0.560799	0.171683	3.26649	0.00108891	0.0942407	RPS12
ENSG00000175505	215.992	0.750493	0.229865	3.26493	0.00109491	0.0942407	CLCF1
ENSG00000078401	503.935	1.30133	0.400462	3.24956	0.00115582	0.0966004	EDN1
ENSG00000188191	416.702	0.648691	0.199652	3.24911	0.00115767	0.0966004	PRKAR1B
ENSG00000177105	728.672	0.707075	0.217859	3.24556	0.0011722	0.0966004	RHOG
ENSG00000149273	15810.3	0.501165	0.153987	3.25459	0.00113556	0.0966004	RPS3
ENSG00000099282	972.894	0.895408	0.275703	3.24772	0.00116334	0.0966004	TSPAN15
ENSG00000103490	265.501	1.12515	0.346235	3.24966	0.00115541	0.0966004	PYCARD
ENSG00000131469	4822.57	0.651506	0.200837	3.24395	0.00117884	0.0966004	RPL27
ENSG00000163435	3175.52	1.09389	0.337853	3.23777	0.00120467	0.0980452	ELF3
ENSG00000066185	367.587	-0.864452	0.267355	-3.23335	0.00122348	0.0989038	ZMYND12
ENSG00000100726	710.831	0.560785	0.173683	3.22879	0.00124316	0.0998201	TELO2
ENSG00000015133	571.043	0.685821	0.21256	3.22647	0.00125326	0.0999603	CCDC88C
ENSG00000205220	470.115	0.827938	0.257546	3.21471	0.00130575	0.103457	PSMB10
ENSG00000145476	2532.29	-0.650279	0.202692	-3.20821	0.00133564	0.10465	CYP4V2
ENSG00000064547	199.156	0.981406	0.305959	3.20764	0.0013383	0.10465	LPAR2
ENSG00000091651	50.3934	1.41798	0.442488	3.20455	0.00135274	0.105092	ORC6
ENSG00000108107	2399.35	0.615622	0.192505	3.19795	0.00138409	0.106149	RPL28
ENSG00000198886	375351	-0.638775	0.199728	-3.19823	0.00138276	0.106149	MT-ND4
ENSG00000162458	626.938	1.12249	0.352393	3.18534	0.00144585	0.110179	FBLIM1
ENSG00000178927	1500.47	0.468797	0.14729	3.18281	0.00145854	0.110443	C17orf62
ENSG00000088992	341.659	1.04554	0.328757	3.18027	0.00147137	0.110714	TESC
ENSG00000143546	98.5384	1.69378	0.532954	3.17809	0.00148247	0.110852	S100A8
ENSG00000109736	826.413	0.617258	0.194869	3.16755	0.00153729	0.113532	MFSD10
ENSG00000148908	211.03	1.24408	0.392547	3.16926	0.00152827	0.113532	RGS10
ENSG00000160410	1518.15	0.393413	0.12466	3.15588	0.00160013	0.117448	SHKBP1
ENSG00000115935	784.867	0.716754	0.227625	3.14883	0.00163923	0.118938	WIPF1
ENSG00000146232	570.985	0.683893	0.217203	3.14864	0.00164032	0.118938	NFKBIE
ENSG00000188643	2628.57	0.508113	0.161516	3.1459	0.00165576	0.119334	S100A16
ENSG00000164054	4093.96	0.452152	0.143811	3.14407	0.00166618	0.119366	SHISA5
ENSG00000270605	119.824	-1.04419	0.332768	-3.1379	0.00170164	0.119755	RP5-1092A3.4
ENSG00000178222	141.189	-0.900113	0.286676	-3.13983	0.00169047	0.119755	RNF212
ENSG00000104529	1250.45	0.49477	0.157599	3.13943	0.00169279	0.119755	EEF1D
ENSG00000115325	248.397	0.947073	0.302061	3.13537	0.00171637	0.120086	DOK1
ENSG00000188419	715.968	0.338833	0.108261	3.12978	0.00174939	0.12082	CHM
ENSG00000108518	14973.1	0.407267	0.130181	3.12847	0.00175717	0.12082	PFN1
ENSG00000141510	382.21	0.663867	0.212056	3.13062	0.00174436	0.12082	TP53
ENSG00000122008	963.41	0.42927	0.137289	3.12677	0.00176737	0.120828	POLK
ENSG00000092841	19913.8	0.518563	0.166076	3.12244	0.0017936	0.121641	MYL6
ENSG00000008517	4323.44	0.963341	0.30862	3.12145	0.00179961	0.121641	IL32
ENSG00000151240	1376.2	-0.660735	0.211816	-3.11938	0.00181233	0.121813	DIP2C
ENSG00000090097	731.399	0.498998	0.160424	3.11049	0.00186778	0.122815	PCBP4
ENSG00000136942	5567.74	0.638464	0.205107	3.11283	0.00185302	0.122815	RPL35
ENSG00000197958	6117.31	0.539206	0.173372	3.11011	0.00187018	0.122815	RPL12
ENSG00000129484	648.207	-0.351879	0.113145	-3.10999	0.00187092	0.122815	PARP2
ENSG00000140931	626.57	1.01644	0.326956	3.10879	0.00187856	0.122815	CMTM3
ENSG00000159840	1663.24	0.978973	0.315255	3.10534	0.0019006	0.123581	ZYX
ENSG00000149124	12080.5	-0.945697	0.304732	-3.10338	0.00191327	0.123732	GLYAT
ENSG00000156510	1108.08	0.668595	0.21557	3.10152	0.0019253	0.12384	HKDC1
ENSG00000071082	7556.28	0.524691	0.169567	3.09431	0.00197274	0.124405	RPL31
ENSG00000112473	419.098	-0.61112	0.197443	-3.09517	0.00196702	0.124405	SLC39A7
ENSG00000165105	540.62	0.683131	0.220802	3.09387	0.00197567	0.124405	RASEF
ENSG00000241484	115.394	-1.23337	0.398239	-3.09705	0.00195456	0.124405	ARHGAP8
ENSG00000204385	1604.71	0.512365	0.166209	3.08265	0.00205168	0.128514	SLC44A4
ENSG00000163191	7132.57	0.809206	0.263187	3.07464	0.00210756	0.130037	S100A11
ENSG00000144746	6098.79	0.518368	0.168533	3.07577	0.00209961	0.130037	ARL6IP5
ENSG00000163584	222.009	0.695948	0.226475	3.07296	0.00211947	0.130037	RPL22L1
ENSG00000196839	179.337	1.21479	0.395137	3.07435	0.00210963	0.130037	ADA
ENSG00000184012	1274.02	-0.937969	0.306026	-3.065	0.00217671	0.132194	TMPRSS2
ENSG00000198786	224594	-0.72522	0.236591	-3.06528	0.00217463	0.132194	MT-ND5
ENSG00000263528	310.217	0.958733	0.313557	3.0576	0.00223115	0.132803	IKBKE
ENSG00000111907	1472.78	0.518596	0.169543	3.05878	0.00222237	0.132803	TPD52L1
ENSG00000166441	4636.4	0.516673	0.168939	3.05835	0.00222563	0.132803	RPL27A
ENSG00000071564	214.086	0.529939	0.173127	3.06098	0.00220612	0.132803	TCF3
ENSG00000114942	5411.08	0.331104	0.108499	3.05168	0.00227567	0.133461	EEF1B2
ENSG00000189143	4864.15	0.799907	0.262012	3.05293	0.00226616	0.133461	CLDN4
ENSG00000167967	500.23	0.405054	0.132675	3.05298	0.00226583	0.133461	E4F1
ENSG00000146281	722.899	0.442129	0.145145	3.04612	0.00231815	0.13529	PM20D2
ENSG00000123609	648.314	0.669858	0.220016	3.04459	0.00232996	0.135318	NMI
ENSG00000162645	851.679	0.885728	0.29229	3.03031	0.00244302	0.139096	GBP2
ENSG00000165233	565.826	0.464161	0.153236	3.02906	0.00245313	0.139096	C9orf89
ENSG00000110719	753.463	1.06129	0.349724	3.03466	0.00240808	0.139096	TCIRG1
ENSG00000170043	1041.29	0.356642	0.117711	3.02981	0.00244709	0.139096	TRAPPC1
ENSG00000265460	249.248	-1.30024	0.429208	-3.02939	0.00245045	0.139096	RP11-690G19.4
ENSG00000165996	123.574	1.09952	0.36345	3.02523	0.00248446	0.140208	PTPLA
ENSG00000204054	1140.56	0.57975	0.19183	3.02221	0.00250935	0.140948	LINC00963
ENSG00000135919	2360.55	0.788209	0.261094	3.01887	0.00253719	0.141846	SERPINE2
ENSG00000179818	559.018	-0.527939	0.175179	-3.01372	0.00258069	0.142942	PCBP1-AS1
ENSG00000180370	1166.96	0.378811	0.125669	3.01436	0.0025752	0.142942	PAK2
ENSG00000175130	862.262	1.13763	0.378494	3.00569	0.00264983	0.144102	MARCKSL1
ENSG00000030110	670.117	0.530988	0.17642	3.0098	0.00261417	0.144102	BAK1
ENSG00000108960	387.959	0.687198	0.22854	3.0069	0.00263923	0.144102	MMD
ENSG00000178803	361.467	-1.20996	0.402205	-3.00833	0.00262691	0.144102	ADORA2A-AS1
ENSG00000091490	1624.56	0.977643	0.325895	2.99987	0.00270094	0.145434	SEL1L3
ENSG00000118785	137433	0.920118	0.306975	2.99737	0.00272319	0.145434	SPP1
ENSG00000148154	2746.97	0.539419	0.180044	2.99604	0.0027351	0.145434	UGCG
ENSG00000137673	8103.01	1.26817	0.422821	2.9993	0.00270598	0.145434	MMP7
ENSG00000140199	1097.4	-0.716353	0.239014	-2.99711	0.0027255	0.145434	SLC12A6
ENSG00000155329	713.571	0.400698	0.133915	2.99219	0.00276985	0.14568	ZCCHC10
ENSG00000110697	1101.47	0.757183	0.252933	2.99361	0.00275696	0.14568	PITPNM1
ENSG00000170889	2288.59	0.635268	0.212359	2.99148	0.00277626	0.14568	RPS9
ENSG00000137309	411.234	1.2283	0.411492	2.98499	0.00283587	0.148159	HMGA1
ENSG00000163466	6852.21	0.273961	0.0918439	2.9829	0.00285533	0.148527	ARPC2
ENSG00000248527	33857.6	1.63278	0.547803	2.98059	0.00287691	0.149002	MTATP6P1
ENSG00000166557	1608.4	0.421265	0.141606	2.97492	0.00293069	0.151132	TMED3
ENSG00000204842	963.508	-0.433163	0.145774	-2.97146	0.00296386	0.152187	ATXN2
ENSG00000240065	388.651	0.91494	0.308145	2.96919	0.00298587	0.152662	PSMB9
ENSG00000114209	1890.35	0.333923	0.112747	2.96169	0.00305952	0.155102	PDCD10
ENSG00000070756	6224.33	0.43371	0.146395	2.96261	0.0030504	0.155102	PABPC1
ENSG00000183010	122.63	0.77171	0.261039	2.9563	0.00311351	0.157173	PYCR1
ENSG00000182899	5674.26	0.486221	0.164602	2.95391	0.00313775	0.157731	RPL35A
ENSG00000126231	1226.44	-1.70559	0.578002	-2.95083	0.00316917	0.158644	PROZ
ENSG00000243352	132.929	-0.73416	0.249029	-2.94809	0.00319739	0.15939	RN7SL8P
ENSG00000087586	129.856	0.769853	0.26142	2.94489	0.00323068	0.160381	AURKA
ENSG00000122512	457.807	-0.392714	0.133435	-2.94311	0.00324928	0.160638	PMS2
ENSG00000181938	48.9897	1.09581	0.372612	2.94088	0.00327282	0.161136	GINS3
ENSG00000105640	5929.02	0.529072	0.179993	2.9394	0.00328845	0.161242	RPL18A
ENSG00000112679	681.213	0.55516	0.188951	2.93812	0.0033021	0.16125	DUSP22
ENSG00000067082	4847.62	0.856829	0.292142	2.93292	0.00335788	0.163308	KLF6
ENSG00000260201	53.5109	-1.28658	0.438879	-2.93151	0.00337316	0.163387	RP11-143N13.2
ENSG00000158825	236.412	-0.717665	0.244999	-2.92925	0.00339779	0.163916	CDA
ENSG00000135638	846.755	-0.796728	0.272406	-2.92478	0.00344697	0.16562	EMX1
ENSG00000110492	740.737	1.20724	0.413187	2.92179	0.00348028	0.166552	MDK
ENSG00000146592	804.077	0.811675	0.27802	2.91949	0.00350606	0.166862	CREB5
ENSG00000142546	1459.15	0.396476	0.135839	2.91873	0.00351465	0.166862	NOSIP
ENSG00000186335	6111.03	-1.65197	0.566694	-2.91509	0.00355585	0.167489	SLC36A2
ENSG00000185236	1713.21	0.432768	0.148409	2.91605	0.00354496	0.167489	RAB11B
ENSG00000092421	663.359	0.620134	0.213087	2.91024	0.00361151	0.168782	SEMA6A
ENSG00000133731	646.009	0.401703	0.137982	2.91128	0.00359957	0.168782	IMPA1
ENSG00000134202	4203.67	-0.657856	0.226236	-2.90784	0.0036394	0.169423	GSTM3
ENSG00000085831	843.807	0.663713	0.229129	2.89667	0.00377141	0.173953	TTC39A
ENSG00000158966	379.429	-0.764999	0.263977	-2.89798	0.00375575	0.173953	CACHD1
ENSG00000185404	233.883	0.798061	0.275923	2.89233	0.00382394	0.173953	SP140L
ENSG00000173692	2503.56	-0.267543	0.0924187	-2.8949	0.0037928	0.173953	PSMD1
ENSG00000173253	413.318	-1.77731	0.614243	-2.8935	0.00380973	0.173953	DMRT2
ENSG00000070761	804.792	-0.293362	0.101388	-2.89346	0.00381019	0.173953	CFAP20
ENSG00000142937	7035.48	0.517234	0.179898	2.87516	0.00403829	0.174517	RPS8
ENSG00000144214	751.973	1.37205	0.474753	2.89003	0.00385204	0.174517	LYG1
ENSG00000145779	829.432	0.918298	0.319177	2.87708	0.00401375	0.174517	TNFAIP8
ENSG00000228223	279.174	-0.38317	0.133277	-2.875	0.00404023	0.174517	HCG11
ENSG00000112146	2809.43	-0.275922	0.095747	-2.88178	0.00395432	0.174517	FBXO9
ENSG00000235652	161.531	-0.484231	0.167773	-2.88623	0.00389889	0.174517	RP11-545I5.3
ENSG00000122694	503.416	1.27722	0.444049	2.8763	0.00402367	0.174517	GLIPR2
ENSG00000023445	1001.77	1.39917	0.486625	2.87526	0.00403698	0.174517	BIRC3
ENSG00000167526	15554.1	0.530557	0.184223	2.87997	0.00397713	0.174517	RPL13
ENSG00000003249	743.541	0.651558	0.226631	2.87498	0.00404056	0.174517	DBNDD1
ENSG00000213977	529.04	0.872162	0.302936	2.87904	0.00398893	0.174517	TAX1BP3
ENSG00000175061	2715.55	0.638995	0.221714	2.88207	0.00395076	0.174517	LRRC75A-AS1
ENSG00000141574	273.527	1.10918	0.384954	2.88133	0.00396003	0.174517	SECTM1
ENSG00000212907	29776	-0.63543	0.220855	-2.87714	0.00401295	0.174517	MT-ND4L
ENSG00000184260	17.9763	1.72304	0.601997	2.86221	0.00420702	0.180404	HIST2H2AC
ENSG00000170619	908.622	0.317942	0.11104	2.86331	0.00419236	0.180404	COMMD5
ENSG00000184640	891.541	0.992055	0.347287	2.85658	0.00428226	0.182975	SEPT9
ENSG00000014216	3495.36	0.386784	0.135578	2.85285	0.00433285	0.183824	CAPN1
ENSG00000172840	342.552	-0.804757	0.282028	-2.85347	0.00432452	0.183824	PDP2
ENSG00000176809	237.758	-0.941489	0.330524	-2.84848	0.00439291	0.185713	LRRC37A3
ENSG00000060237	2668.39	-0.653026	0.229615	-2.844	0.00445507	0.187678	WNK1
ENSG00000166925	176.498	0.829761	0.292066	2.841	0.0044972	0.188788	TSC22D4
ENSG00000181830	454.132	0.592711	0.208843	2.83807	0.00453879	0.188837	SLC35C1
ENSG00000176454	187.118	0.640722	0.225799	2.83758	0.00454573	0.188837	LPCAT4
ENSG00000171867	6008.67	-0.474004	0.16696	-2.83902	0.00452517	0.188837	PRNP
ENSG00000196482	1561.71	-0.407371	0.143627	-2.83631	0.00456381	0.188932	ESRRG
ENSG00000109944	406.131	-0.40716	0.143656	-2.83427	0.00459307	0.189488	C11orf63
ENSG00000170421	7295.86	0.55303	0.195249	2.83243	0.00461953	0.189925	KRT8
ENSG00000068796	429.333	0.612205	0.216403	2.829	0.00466939	0.191036	KIF2A
ENSG00000178498	214.403	0.766982	0.271279	2.82728	0.00469447	0.191036	DTX3
ENSG00000105193	4046.94	0.581712	0.205672	2.82835	0.0046789	0.191036	RPS16
ENSG00000075884	338.948	1.47644	0.523373	2.82101	0.00478733	0.191557	ARHGAP15
ENSG00000233381	30.0489	-1.76867	0.626903	-2.82128	0.00478318	0.191557	AK4P3
ENSG00000129219	427.424	0.689847	0.244471	2.82179	0.00477558	0.191557	PLD2
ENSG00000142534	8325.89	0.460347	0.162939	2.82527	0.00472408	0.191557	RPS11
ENSG00000234353	24.7711	-1.41114	0.499744	-2.82373	0.00474681	0.191557	AP000347.4
ENSG00000137269	523.831	0.525026	0.186249	2.81895	0.00481817	0.192148	LRRC1
ENSG00000231500	14117.4	0.525912	0.186816	2.81514	0.00487567	0.193154	RPS18
ENSG00000183864	2011.64	0.488639	0.173517	2.81608	0.0048613	0.193154	TOB2
ENSG00000272645	78.2584	-0.830238	0.295193	-2.81252	0.00491546	0.193449	RP11-504P24.8
ENSG00000126790	765.413	-0.581859	0.206872	-2.81264	0.0049136	0.193449	L3HYPDH
ENSG00000162511	1256.55	1.63828	0.583862	2.80593	0.00501709	0.195005	LAPTM5
ENSG00000178826	1715.73	-0.513895	0.183159	-2.80574	0.00502018	0.195005	TMEM139
ENSG00000166435	360.925	-1.13331	0.403734	-2.80708	0.00499926	0.195005	XRRA1
ENSG00000188486	89.2271	0.699629	0.249347	2.80584	0.00501852	0.195005	H2AFX
ENSG00000049883	168.081	-0.423971	0.151636	-2.79597	0.00517442	0.200346	PTCD2
ENSG00000076928	892.983	0.79103	0.283457	2.79065	0.00526028	0.203013	ARHGEF1
ENSG00000196396	1107.85	0.653745	0.234428	2.78868	0.00529236	0.203594	PTPN1
ENSG00000196923	593.285	0.910918	0.32696	2.78602	0.00533597	0.203873	PDLIM7
ENSG00000089820	411.171	1.13928	0.409471	2.78231	0.00539727	0.203873	ARHGAP4
ENSG00000137752	558.123	1.1405	0.409362	2.78605	0.00533548	0.203873	CASP1
ENSG00000050426	1187.5	-0.365725	0.131459	-2.78204	0.00540186	0.203873	LETMD1
ENSG00000151131	266.78	0.487199	0.175074	2.78282	0.0053889	0.203873	C12orf45
ENSG00000261916	35.1718	-1.02093	0.366805	-2.78331	0.00538081	0.203873	RP11-235E17.4
ENSG00000171497	1027.65	-0.385696	0.138704	-2.7807	0.0054241	0.204069	PPID
ENSG00000103275	1640.49	0.317038	0.114073	2.77926	0.00544831	0.204337	UBE2I
ENSG00000181381	263.683	0.68939	0.248565	2.77348	0.00554606	0.207024	DDX60L
ENSG00000100297	648.586	0.606876	0.218853	2.77298	0.00555456	0.207024	MCM5
ENSG00000124795	1780.4	0.408448	0.147397	2.77107	0.0055872	0.207594	DEK
ENSG00000156170	599.581	-0.346582	0.125193	-2.76838	0.00563361	0.20867	NDUFAF6
ENSG00000278060	5.78486	-1.87687	0.67828	-2.7671	0.00565568	0.208841	RP11-466M21.1
ENSG00000143365	1130.26	-0.692036	0.250401	-2.76371	0.00571484	0.210376	RORC
ENSG00000121900	1248	0.989406	0.359229	2.75424	0.00588277	0.215234	TMEM54
ENSG00000139146	390.846	0.6116	0.221981	2.75519	0.00586581	0.215234	FAM60A
ENSG00000015475	724.129	0.545807	0.198309	2.7523	0.00591775	0.215853	BID
ENSG00000180198	407.696	0.7886	0.286759	2.75004	0.00595873	0.216688	RCC1
ENSG00000244509	705.142	1.06491	0.38742	2.74873	0.0059827	0.2169	APOBEC3C
ENSG00000109670	509.805	0.461588	0.168192	2.74441	0.00606201	0.218687	FBXW7
ENSG00000133401	789.444	-0.637813	0.232435	-2.74406	0.00606853	0.218687	PDZD2
ENSG00000138772	1720.07	0.919635	0.335424	2.74171	0.00611209	0.219595	ANXA3
ENSG00000092621	2634.62	-0.785201	0.286677	-2.73898	0.0061631	0.220106	PHGDH
ENSG00000140853	315.667	1.47741	0.539312	2.73943	0.00615451	0.220106	NLRC5
ENSG00000198858	679.838	0.475771	0.173808	2.73734	0.00619388	0.220546	R3HDM4
ENSG00000105372	12625.3	0.604622	0.221167	2.73378	0.0062611	0.222278	RPS19
ENSG00000131652	735.439	0.404788	0.148152	2.73224	0.0062905	0.222661	THOC6
ENSG00000205542	11507	0.773249	0.283498	2.72753	0.00638106	0.22388	TMSB4X
ENSG00000099284	600.408	0.670803	0.245912	2.72781	0.0063756	0.22388	H2AFY2
ENSG00000185215	1025.85	0.973345	0.356838	2.72769	0.00637791	0.22388	TNFAIP2
ENSG00000100889	11784.5	-1.12681	0.413311	-2.72631	0.00640477	0.224055	PCK2
ENSG00000157077	432.936	-0.498827	0.183483	-2.71866	0.00655479	0.225999	ZFYVE9
ENSG00000198898	8786.25	0.318091	0.116947	2.71997	0.00652885	0.225999	CAPZA2
ENSG00000102048	678.955	-0.817398	0.300298	-2.72196	0.00648967	0.225999	ASB9
ENSG00000107562	1716.61	1.16808	0.429345	2.72062	0.00651603	0.225999	CXCL12
ENSG00000072818	282.118	1.60381	0.589827	2.71912	0.00654568	0.225999	ACAP1
ENSG00000066136	1251.66	-0.238859	0.0880102	-2.71399	0.00664783	0.226751	NFYC
ENSG00000167900	369.596	0.739077	0.272344	2.71376	0.00665241	0.226751	TK1
ENSG00000178078	1067	0.615818	0.226738	2.71599	0.00660789	0.226751	STAP2
ENSG00000130255	5723.41	0.540045	0.198955	2.7144	0.00663949	0.226751	RPL36
ENSG00000157191	1619.59	0.470644	0.173678	2.70987	0.00673103	0.228534	NECAP2
ENSG00000197951	205.375	0.431021	0.159091	2.70928	0.00674293	0.228534	ZNF71
ENSG00000109452	440.289	0.985957	0.364165	2.70745	0.00678024	0.229149	INPP4B
ENSG00000236439	238.121	0.745534	0.275842	2.70276	0.00687673	0.231755	RP11-175B9.3
ENSG00000215030	237.076	1.45176	0.537348	2.70171	0.00689844	0.231834	RPL13P12
ENSG00000142949	2701.95	0.53033	0.196722	2.69584	0.00702114	0.232321	PTPRF
ENSG00000113249	1115.55	1.37143	0.508322	2.69796	0.00697658	0.232321	HAVCR1
ENSG00000152782	1449.1	-0.83808	0.311153	-2.69347	0.00707124	0.232321	PANK1
ENSG00000111737	281.661	0.497289	0.184244	2.69908	0.00695316	0.232321	RAB35
ENSG00000129534	328.575	0.706533	0.262328	2.69332	0.00707446	0.232321	MIS18BP1
ENSG00000158792	365.924	0.634424	0.235199	2.69739	0.00698853	0.232321	SPATA2L
ENSG00000182327	759.354	-1.60054	0.594388	-2.69275	0.00708664	0.232321	GLTPD2
ENSG00000167216	185.068	-0.524775	0.194821	-2.69364	0.00706775	0.232321	KATNAL2
ENSG00000104897	125.793	0.678513	0.251983	2.6927	0.00708769	0.232321	SF3A2
ENSG00000170482	995.762	-0.891025	0.331338	-2.68917	0.00716296	0.232874	SLC23A1
ENSG00000109103	745.99	0.258653	0.0961818	2.6892	0.00716224	0.232874	UNC119
ENSG00000142347	288.875	1.26831	0.471423	2.69039	0.00713691	0.232874	MYO1F
ENSG00000188157	630.767	0.807184	0.301749	2.67502	0.00747258	0.234651	AGRN
ENSG00000115221	2721.55	1.57875	0.589738	2.67704	0.0074276	0.234651	ITGB6
ENSG00000113719	1436.74	-0.431435	0.16126	-2.67541	0.00746381	0.234651	ERGIC1
ENSG00000146083	242.153	0.561125	0.209072	2.68388	0.00727725	0.234651	RNF44
ENSG00000131016	4764.37	1.12807	0.420654	2.68171	0.0073248	0.234651	AKAP12
ENSG00000185507	147.216	1.09607	0.409155	2.67886	0.00738726	0.234651	IRF7
ENSG00000137522	700.644	-0.530711	0.198303	-2.67627	0.00744476	0.234651	RNF121
ENSG00000247774	139.554	1.55111	0.578942	2.67922	0.0073795	0.234651	PCED1B-AS1
ENSG00000100526	58.7129	1.07971	0.402535	2.68227	0.0073124	0.234651	CDKN3
ENSG00000187097	4369.7	-0.835768	0.311906	-2.67955	0.00737214	0.234651	ENTPD5
ENSG00000141522	707.362	0.435319	0.162706	2.67549	0.00746209	0.234651	ARHGDIA
ENSG00000100003	211.347	0.686687	0.255991	2.68247	0.00730808	0.234651	SEC14L2
ENSG00000183255	11243.2	0.38511	0.143616	2.68154	0.00732848	0.234651	PTTG1IP
ENSG00000269933	57.1591	-0.993216	0.371702	-2.67208	0.00753825	0.235163	RP3-333A15.2
ENSG00000172757	6930.93	0.387926	0.145161	2.67238	0.00753151	0.235163	CFL1
ENSG00000170004	1164.59	0.663085	0.248193	2.67165	0.00754786	0.235163	CHD3
ENSG00000118762	1699.02	-0.483099	0.181102	-2.66755	0.00764066	0.235173	PKD2
ENSG00000204264	760.09	0.70718	0.264927	2.66934	0.00760006	0.235173	PSMB8
ENSG00000068323	701.97	0.410457	0.153902	2.667	0.00765314	0.235173	TFE3
ENSG00000171159	656.098	0.475577	0.178425	2.66543	0.0076891	0.235173	C9orf16
ENSG00000184154	394.855	-0.28679	0.107451	-2.66903	0.00760699	0.235173	LRTOMT
ENSG00000013573	227.325	1.1788	0.441942	2.66732	0.00764596	0.235173	DDX11
ENSG00000176124	153.129	-0.617477	0.231738	-2.66455	0.00770918	0.235173	DLEU1
ENSG00000162032	13.486	1.43652	0.538827	2.66602	0.00767555	0.235173	SPSB3
ENSG00000005884	1746.75	0.960506	0.360664	2.66316	0.00774107	0.235173	ITGA3
ENSG00000101199	765.08	0.451837	0.169672	2.663	0.00774476	0.235173	ARFGAP1
ENSG00000196154	496.097	0.925695	0.34798	2.6602	0.0078095	0.235271	S100A4
ENSG00000203724	106.399	0.620174	0.233068	2.66091	0.00779295	0.235271	C1orf53
ENSG00000170271	899.005	-0.608226	0.228742	-2.659	0.00783721	0.235271	FAXDC2
ENSG00000106330	463.918	0.322599	0.121341	2.65861	0.0078463	0.235271	MOSPD3
ENSG00000172725	2182.38	0.308877	0.116114	2.66011	0.00781141	0.235271	CORO1B
ENSG00000197457	418.738	0.814576	0.306525	2.65746	0.0078733	0.23549	STMN3
ENSG00000113758	1397.01	0.704417	0.265205	2.65612	0.00790452	0.235835	DBN1
ENSG00000224521	22.8885	1.53422	0.578104	2.65389	0.00795705	0.236811	RP11-438F14.3
ENSG00000139722	477.732	0.59086	0.222808	2.65188	0.00800457	0.237634	VPS37B
ENSG00000143947	9306.68	0.41416	0.156436	2.64747	0.00810965	0.238129	RPS27A
ENSG00000182179	927.094	0.686031	0.258965	2.64913	0.00806991	0.238129	UBA7
ENSG00000149806	4467.4	0.377619	0.142659	2.64701	0.00812074	0.238129	FAU
ENSG00000138594	1721.82	0.304852	0.115055	2.64963	0.008058	0.238129	TMOD3
ENSG00000049759	3420.22	-0.483293	0.182575	-2.64709	0.00811869	0.238129	NEDD4L
ENSG00000156136	627.074	0.866276	0.327589	2.6444	0.00818364	0.239144	DCK
ENSG00000156398	2951.49	-1.11505	0.421741	-2.64391	0.00819535	0.239144	SFXN2
ENSG00000116213	438.749	0.372958	0.141157	2.64216	0.00823798	0.239803	WRAP73
ENSG00000184428	455.847	0.385884	0.146205	2.63934	0.00830679	0.240784	TOP1MT
ENSG00000128805	43.3997	1.49622	0.566936	2.63913	0.00831192	0.240784	ARHGAP22
ENSG00000171425	451.503	0.481377	0.182777	2.63368	0.00844639	0.244088	ZNF581
ENSG00000163644	1238.94	-0.514945	0.195773	-2.63032	0.00853042	0.24558	PPM1K
ENSG00000170456	765.055	-0.547895	0.208388	-2.62921	0.0085584	0.24558	DENND5B
ENSG00000133466	117.523	0.865963	0.329369	2.62916	0.0085596	0.24558	C1QTNF6
ENSG00000132849	3242.05	-0.439076	0.167154	-2.62678	0.00861972	0.246337	INADL
ENSG00000008988	5087.18	0.502796	0.191433	2.62649	0.00862713	0.246337	RPS20
ENSG00000124766	2268.69	0.788652	0.300605	2.62355	0.00870199	0.247882	SOX4
ENSG00000154305	1678.24	-0.202322	0.0771567	-2.62223	0.00873575	0.248108	MIA3
ENSG00000125835	1538.48	0.338399	0.12908	2.62162	0.00875138	0.248108	SNRPB
ENSG00000162512	540.735	1.0638	0.406522	2.61684	0.00887487	0.24963	SDC3
ENSG00000026025	6960.16	0.924842	0.353439	2.6167	0.00887856	0.24963	VIM
ENSG00000130755	393.04	1.13317	0.432991	2.61708	0.00886853	0.24963	GMFG
ENSG00000130202	2149.1	0.444949	0.170067	2.61631	0.00888855	0.24963	PVRL2
ENSG00000214389	100.727	0.648254	0.247855	2.61545	0.00891094	0.249673	RPS3AP26
ENSG00000277734	521.33	1.80344	0.689792	2.61447	0.00893671	0.24981	TRAC
ENSG00000110077	1064.66	1.12887	0.432213	2.61184	0.00900565	0.251151	MS4A6A
ENSG00000077044	288.844	0.738287	0.283058	2.60825	0.00910065	0.25321	DGKD
ENSG00000132437	8782.93	-0.945101	0.362548	-2.60683	0.00913855	0.253674	DDC
ENSG00000160785	1757.61	-0.52973	0.203294	-2.60573	0.00916777	0.253896	SLC25A44
ENSG00000257489	59.2372	-1.03579	0.398012	-2.60241	0.00925715	0.254033	RP11-175P13.3
ENSG00000213145	30.0085	1.79256	0.688764	2.60257	0.00925279	0.254033	CRIP1
ENSG00000171858	2593.87	0.606431	0.233028	2.60239	0.00925763	0.254033	RPS21
ENSG00000160255	1124.2	1.39828	0.536988	2.60393	0.00921622	0.254033	ITGB2
ENSG00000169442	1089.1	2.38982	0.92334	2.58823	0.00964702	0.254784	CD52
ENSG00000082074	712.429	1.23821	0.477199	2.59475	0.00946585	0.254784	FYB
ENSG00000227507	183.894	2.30447	0.890164	2.58881	0.0096308	0.254784	LTB
ENSG00000221968	726.219	0.531021	0.20501	2.59022	0.0095915	0.254784	FADS3
ENSG00000110057	1024.33	0.738971	0.285003	2.59286	0.00951829	0.254784	UNC93B1
ENSG00000111679	870.723	1.0267	0.394927	2.59972	0.00932986	0.254784	PTPN6
ENSG00000089094	171.336	0.78479	0.302911	2.59083	0.00957451	0.254784	KDM2B
ENSG00000122026	18047.4	0.322593	0.124047	2.60057	0.00930695	0.254784	RPL21
ENSG00000134864	1443.55	-1.16174	0.448124	-2.59246	0.00952917	0.254784	GGACT
ENSG00000139921	2156.69	0.355413	0.137126	2.59188	0.0095454	0.254784	TMX1
ENSG00000262995	159.317	-1.40363	0.54197	-2.58986	0.00960157	0.254784	CTD-2194A8.2
ENSG00000051523	5714.99	0.633095	0.244168	2.59287	0.00951791	0.254784	CYBA
ENSG00000167363	129.308	-1.10246	0.425211	-2.59274	0.00952135	0.254784	FN3K
ENSG00000125826	1525.8	0.403297	0.15573	2.58972	0.00960552	0.254784	RBCK1
ENSG00000180448	837.231	1.49038	0.574209	2.59554	0.00944437	0.254784	HMHA1
ENSG00000125730	4544.24	1.03929	0.400584	2.59443	0.00947488	0.254784	C3
ENSG00000011600	665.394	1.0815	0.417457	2.59068	0.00957859	0.254784	TYROBP
ENSG00000117640	3005.49	-0.373146	0.144388	-2.58433	0.00975675	0.256831	MTFR1L
ENSG00000131508	1944.07	0.292319	0.113162	2.5832	0.00978894	0.256831	UBE2D2
ENSG00000028839	414.123	0.335237	0.129774	2.58325	0.00978757	0.256831	TBPL1
ENSG00000069122	2543.49	-1.00071	0.387933	-2.57959	0.0098918	0.257833	GPR116
ENSG00000103653	321.384	0.860635	0.333505	2.58058	0.00986354	0.257833	CSK
ENSG00000196588	207.112	0.567063	0.219763	2.58033	0.00987046	0.257833	MKL1
ENSG00000060642	874.521	-0.370298	0.143734	-2.57627	0.00998729	0.258489	PIGV
ENSG00000136213	368.565	0.655095	0.254184	2.57725	0.00995903	0.258489	CHST12
ENSG00000183621	239.291	-0.483536	0.187783	-2.57497	0.010025	0.258489	ZNF438
ENSG00000111653	803.746	0.245075	0.0951348	2.57608	0.00999283	0.258489	ING4
ENSG00000131351	96.9168	0.531346	0.206295	2.57566	0.010005	0.258489	HAUS8
ENSG00000166710	23643.8	0.68876	0.267665	2.57322	0.0100758	0.259242	B2M
ENSG00000204472	436.797	0.807664	0.314187	2.57065	0.0101509	0.260611	AIF1
ENSG00000103154	609.289	-1.41525	0.551044	-2.5683	0.0102198	0.26182	NECAB2
ENSG00000163565	752.424	0.947718	0.369124	2.56748	0.010244	0.261879	IFI16
ENSG00000145901	1628.76	0.50052	0.195166	2.56459	0.0103298	0.263508	TNIP1
ENSG00000177239	1710.66	0.277415	0.108252	2.56267	0.0103871	0.264407	MAN1B1
ENSG00000252835	10.9683	1.73009	0.675635	2.56069	0.0104464	0.265352	SCARNA21
ENSG00000150893	1212.36	-0.611704	0.239138	-2.55795	0.010529	0.266884	FREM2
ENSG00000109576	329.856	-0.984236	0.38506	-2.55606	0.0105864	0.267066	AADAT
ENSG00000135297	831.933	-0.374113	0.146394	-2.55551	0.0106032	0.267066	MTO1
ENSG00000130816	653.739	0.499886	0.19553	2.55657	0.0105709	0.267066	DNMT1
ENSG00000161677	310.99	0.40543	0.158863	2.55207	0.0107085	0.269153	JOSD2
ENSG00000233255	243.339	-0.899216	0.353024	-2.54718	0.0108596	0.270676	AC019181.2
ENSG00000250934	107.902	-0.96271	0.377911	-2.54745	0.0108513	0.270676	RP11-71E19.1
ENSG00000106397	1059.54	0.32638	0.128073	2.54839	0.0108221	0.270676	PLOD3
ENSG00000167460	4572.43	0.755226	0.296365	2.54829	0.0108251	0.270676	TPM4
ENSG00000196911	306.393	0.592407	0.232701	2.54579	0.0109031	0.271196	KPNA5
ENSG00000007062	3397.74	1.12834	0.443474	2.54432	0.0109492	0.271213	PROM1
ENSG00000101443	3940.58	0.979794	0.385048	2.5446	0.0109402	0.271213	WFDC2
ENSG00000127337	551.388	0.371774	0.146499	2.53773	0.0111575	0.275802	YEATS4
ENSG00000117009	2910.24	-1.05002	0.414565	-2.53282	0.0113149	0.276539	KMO
ENSG00000131730	455.575	-0.884739	0.34927	-2.53311	0.0113055	0.276539	CKMT2
ENSG00000172349	442.064	1.70329	0.671974	2.53475	0.0112526	0.276539	IL16
ENSG00000152240	395.902	0.435489	0.171781	2.53514	0.0112402	0.276539	HAUS1
ENSG00000197766	79.4343	1.46729	0.57939	2.53248	0.011326	0.276539	CFD
ENSG00000100221	335.24	0.391177	0.154435	2.53295	0.0113108	0.276539	JOSD1
ENSG00000155189	1384.22	-0.40499	0.159997	-2.53123	0.0113663	0.276958	AGPAT5
ENSG00000127191	374.423	0.420299	0.166271	2.5278	0.0114781	0.279113	TRAF2
ENSG00000134716	234.736	-0.987525	0.390964	-2.52587	0.0115412	0.279141	CYP2J2
ENSG00000140876	212.225	-0.595703	0.235863	-2.52563	0.0115492	0.279141	NUDT7
ENSG00000184162	252.19	0.329619	0.13048	2.5262	0.0115303	0.279141	NR2C2AP
ENSG00000196405	291.366	0.994767	0.394006	2.52475	0.011578	0.279273	EVL
ENSG00000106258	746.671	-1.10049	0.436322	-2.52219	0.0116626	0.28032	CYP3A5
ENSG00000149136	779.233	0.419767	0.166441	2.52202	0.0116683	0.28032	SSRP1
ENSG00000128944	167.562	-0.628008	0.249241	-2.51968	0.0117462	0.281626	KNSTRN
ENSG00000170955	970.671	0.775276	0.308237	2.5152	0.0118966	0.28279	PRKCDBP
ENSG00000244879	316.572	0.777358	0.308981	2.51588	0.0118736	0.28279	GABPB1-AS1
ENSG00000185504	823.951	0.485243	0.192948	2.51489	0.011907	0.28279	C17orf70
ENSG00000126456	456.056	0.370082	0.147167	2.51471	0.0119129	0.28279	IRF3
ENSG00000128394	98.1654	0.69453	0.276108	2.51543	0.0118887	0.28279	APOBEC3F
ENSG00000091317	2281.2	0.280486	0.111711	2.51082	0.0120449	0.283673	CMTM6
ENSG00000224078	1694.56	-0.349568	0.13918	-2.51163	0.0120176	0.283673	SNHG14
ENSG00000262246	17.8941	1.24943	0.497515	2.51133	0.0120277	0.283673	CORO7
ENSG00000125450	519.379	0.36364	0.144732	2.51251	0.0119877	0.283673	NUP85
ENSG00000005882	2692.41	-0.764331	0.304683	-2.50861	0.0121207	0.284895	PDK2
ENSG00000124602	1313.42	0.591144	0.235727	2.50775	0.0121502	0.285029	UNC5CL
ENSG00000177548	284.481	0.450442	0.179688	2.5068	0.0121828	0.285235	RABEP2
ENSG00000162174	1786.97	0.698616	0.278962	2.50434	0.012268	0.286024	ASRGL1
ENSG00000251301	68.0121	0.980186	0.391311	2.50488	0.0122494	0.286024	RP11-81H14.2
ENSG00000269858	450.134	0.44042	0.175904	2.50376	0.0122882	0.286024	EGLN2
ENSG00000039560	1764.22	0.370945	0.148362	2.50026	0.0124101	0.287742	RAI14
ENSG00000078668	4517.24	-0.257748	0.103084	-2.50037	0.0124064	0.287742	VDAC3
ENSG00000166145	2907.76	0.387969	0.155333	2.49766	0.0125018	0.288883	SPINT1
ENSG00000080845	652.2	0.361418	0.144712	2.49749	0.0125076	0.288883	DLGAP4
ENSG00000197747	4140.44	0.627178	0.251446	2.49428	0.0126213	0.29002	S100A10
ENSG00000002746	956.047	-0.830116	0.33293	-2.49337	0.0126539	0.29002	HECW1
ENSG00000139641	3310.88	0.653836	0.262186	2.49379	0.0126387	0.29002	ESYT1
ENSG00000075131	112.656	-0.68884	0.276176	-2.49421	0.0126238	0.29002	TIPIN
ENSG00000116691	399.623	0.435585	0.174825	2.49156	0.0127185	0.290388	MIIP
ENSG00000115514	1517.19	0.381483	0.153097	2.49177	0.0127107	0.290388	TXNDC9
ENSG00000120647	110.907	0.505805	0.203154	2.48977	0.0127827	0.2913	CCDC77
ENSG00000158710	5281.62	0.457373	0.183898	2.48711	0.0128787	0.29196	TAGLN2
ENSG00000169116	4582.89	-0.527453	0.212045	-2.48746	0.012866	0.29196	PARM1
ENSG00000176225	341.315	-0.670563	0.269634	-2.48693	0.0128849	0.29196	RTTN
ENSG00000177427	808.227	0.459191	0.184719	2.48589	0.0129228	0.292265	MIEF2
ENSG00000168612	200.433	-0.513898	0.2069	-2.4838	0.012999	0.293434	ZSWIM1
ENSG00000089327	394.17	1.39791	0.563224	2.48198	0.0130653	0.294376	FXYD5
ENSG00000166068	836.104	0.289392	0.116796	2.47775	0.0132214	0.296345	SPRED1
ENSG00000161653	441.271	-0.894846	0.361175	-2.4776	0.0132271	0.296345	NAGS
ENSG00000099994	3704.58	-0.855934	0.34546	-2.47766	0.0132245	0.296345	SUSD2
ENSG00000197989	98.9584	0.774845	0.313083	2.47489	0.0133279	0.298046	SNHG12
ENSG00000153048	1194.39	0.523575	0.211634	2.47396	0.0133623	0.298258	CARHSP1
ENSG00000197415	1564.09	-0.483279	0.195566	-2.47118	0.0134667	0.299683	VEPH1
ENSG00000255458	22.0422	-0.963035	0.389871	-2.47014	0.0135061	0.299683	RP11-539G18.2
ENSG00000177119	1865.18	-0.319589	0.129409	-2.4696	0.0135263	0.299683	ANO6
ENSG00000091262	794.519	-0.581361	0.235296	-2.47077	0.0134824	0.299683	ABCC6
ENSG00000105323	887.234	0.397474	0.161154	2.46642	0.0136471	0.301801	HNRNPUL1
ENSG00000164305	789.917	0.610324	0.247999	2.461	0.0138552	0.305642	CASP3
ENSG00000158301	633.426	-0.41272	0.167734	-2.46056	0.0138719	0.305642	GPRASP2
ENSG00000262049	111.918	-0.545673	0.221861	-2.45953	0.013912	0.305961	RP13-1032I1.7
ENSG00000187514	11278.7	0.504828	0.205436	2.45735	0.0139967	0.30726	PTMA
ENSG00000100380	9374.97	-0.41227	0.167821	-2.4566	0.0140259	0.307337	ST13
ENSG00000068831	206.797	1.70666	0.695046	2.45546	0.0140706	0.307752	RASGRP2
ENSG00000135976	443.162	0.876653	0.357593	2.45154	0.0142248	0.307976	ANKRD36
ENSG00000088543	426.112	-0.506855	0.206748	-2.45156	0.0142239	0.307976	C3orf18
ENSG00000128052	544.312	-0.821956	0.335307	-2.45135	0.0142321	0.307976	KDR
ENSG00000086189	882.383	0.287836	0.117402	2.45171	0.014218	0.307976	DIMT1
ENSG00000064651	620.35	-0.409384	0.166788	-2.45451	0.0141076	0.307976	SLC12A2
ENSG00000112699	717.916	0.567108	0.231475	2.44997	0.0142868	0.307976	GMDS
ENSG00000214113	620.623	0.41166	0.16801	2.45022	0.014277	0.307976	LYRM4
ENSG00000196735	216.048	2.55353	1.04172	2.45126	0.0142357	0.307976	HLA-DQA1
ENSG00000061273	649.441	0.714603	0.291791	2.44902	0.0143246	0.308111	HDAC7
ENSG00000102981	265.622	0.472859	0.193121	2.44852	0.0143445	0.308111	PARD6A
ENSG00000182752	1090.77	0.80342	0.328265	2.44748	0.0143861	0.30845	PAPPA
ENSG00000162407	2979.17	-0.459757	0.187996	-2.44557	0.0144623	0.309529	PPAP2B
ENSG00000224616	108.716	-0.73472	0.300801	-2.44255	0.0145841	0.310688	RTCA-AS1
ENSG00000249784	12.2796	1.29483	0.530415	2.44117	0.0146398	0.310688	SCARNA22
ENSG00000089157	17058.3	0.394509	0.161474	2.44317	0.014559	0.310688	RPLP0
ENSG00000140284	5247.59	-0.882386	0.361417	-2.44146	0.0146279	0.310688	SLC27A2
ENSG00000101413	494.313	-0.253641	0.103908	-2.44101	0.0146463	0.310688	RPRD1B
ENSG00000127399	769.115	0.726191	0.297668	2.4396	0.0147034	0.311347	LRRC61
ENSG00000196236	820.735	-0.353688	0.145022	-2.43885	0.0147342	0.311448	XPNPEP3
ENSG00000241351	1169.4	2.21752	0.909902	2.43709	0.0148058	0.312126	IGKV3-11
ENSG00000187109	2782	0.446645	0.183292	2.43679	0.0148184	0.312126	NAP1L1
ENSG00000138119	1173.51	0.943108	0.387153	2.43601	0.0148504	0.31225	MYOF
ENSG00000232533	153.159	0.862365	0.354155	2.43499	0.0148921	0.312577	AC093673.5
ENSG00000120370	252.69	0.467184	0.192073	2.43232	0.0150025	0.312763	GORAB
ENSG00000124006	1121.89	0.662419	0.272411	2.43169	0.0150286	0.312763	OBSL1
ENSG00000118507	286.106	0.512469	0.210749	2.43166	0.0150298	0.312763	AKAP7
ENSG00000081760	664.393	0.273824	0.11253	2.43335	0.0149599	0.312763	AACS
ENSG00000129214	176.599	-1.61945	0.665999	-2.43162	0.0150316	0.312763	SHBG
ENSG00000125459	234.229	-0.326154	0.134175	-2.43081	0.015065	0.312912	MSTO1
ENSG00000242299	744.008	0.610841	0.251795	2.42595	0.0152685	0.31659	RP11-234A1.1
ENSG00000050628	2477.26	-0.675321	0.278641	-2.42363	0.0153664	0.317518	PTGER3
ENSG00000104853	2088.72	-0.38588	0.159199	-2.42389	0.0153552	0.317518	CLPTM1
ENSG00000008311	622.11	-0.688636	0.284328	-2.42198	0.0154364	0.317527	AASS
ENSG00000165959	2335.55	-0.348931	0.144083	-2.42174	0.0154464	0.317527	CLMN
ENSG00000179598	125.973	-0.481667	0.19885	-2.42226	0.0154243	0.317527	PLD6
ENSG00000164850	336.398	0.550977	0.227638	2.42041	0.0155029	0.318143	GPER1
ENSG00000115525	194.152	0.701015	0.290199	2.41564	0.0157076	0.31906	ST3GAL5
ENSG00000235823	136.834	-0.805057	0.333256	-2.41574	0.0157035	0.31906	LINC00263
ENSG00000131748	909.484	0.277261	0.114771	2.41578	0.0157016	0.31906	STARD3
ENSG00000142227	861.309	0.910726	0.376961	2.41597	0.0156933	0.31906	EMP3
ENSG00000099889	403.284	0.492818	0.203853	2.41752	0.0156266	0.31906	ARVCF
ENSG00000198804	135102	-0.509563	0.210882	-2.41634	0.0156774	0.31906	MT-CO1
ENSG00000171813	188.227	0.732067	0.303271	2.4139	0.0157827	0.320041	PWWP2B
ENSG00000177640	196.979	-0.37177	0.154077	-2.41288	0.0158269	0.320115	CASC2
ENSG00000105699	1588.6	0.452426	0.187528	2.41259	0.0158398	0.320115	LSR
ENSG00000180432	869.667	-0.882745	0.366318	-2.40978	0.0159622	0.321613	CYP8B1
ENSG00000130023	389.045	-0.35469	0.147233	-2.40904	0.0159946	0.321613	ERMARD
ENSG00000205078	60.1404	1.20704	0.500983	2.40934	0.0159815	0.321613	SYCE1L
ENSG00000144455	4076.56	-0.358196	0.148819	-2.40693	0.0160872	0.322932	SUMF1
ENSG00000076321	726.654	-0.379202	0.15759	-2.40626	0.0161167	0.322982	KLHL20
ENSG00000169217	1361.63	0.271851	0.113034	2.40504	0.0161705	0.323296	CD2BP2
ENSG00000064687	256.571	0.905072	0.376378	2.40469	0.0161864	0.323296	ABCA7
ENSG00000104522	805.66	0.418137	0.173985	2.40329	0.0162481	0.323987	TSTA3
ENSG00000198034	7652.43	0.377767	0.15723	2.40264	0.0162771	0.324025	RPS4X
ENSG00000247271	798.393	-0.474827	0.197864	-2.39977	0.0164055	0.326039	ZBED5-AS1
ENSG00000106610	407.398	-0.659672	0.274968	-2.39909	0.0164359	0.326102	STAG3L4
ENSG00000158545	306.51	0.407217	0.169806	2.39812	0.0164794	0.32618	ZC3H18
ENSG00000167644	79.9155	1.17441	0.489788	2.39779	0.0164944	0.32618	C19orf33
ENSG00000250885	33.6331	-1.07963	0.450668	-2.39562	0.0165922	0.327033	CTD-2004A9.1
ENSG00000086300	1992.09	0.32282	0.134729	2.39607	0.0165719	0.327033	SNX10
ENSG00000180098	434.535	0.330714	0.13815	2.39387	0.0166717	0.328059	TRNAU1AP
ENSG00000204252	70.1004	1.34886	0.564078	2.39127	0.0167902	0.32877	HLA-DOA
ENSG00000032444	385.025	0.437011	0.182662	2.39246	0.0167359	0.32877	PNPLA6
ENSG00000130733	733.808	0.240623	0.100618	2.39144	0.0167824	0.32877	YIPF2
ENSG00000162881	408.562	-0.684384	0.286872	-2.38567	0.0170479	0.330033	OXER1
ENSG00000138413	8042.63	-0.942617	0.394719	-2.38807	0.0169371	0.330033	IDH1
ENSG00000109775	1326.34	-0.360938	0.151164	-2.38773	0.0169527	0.330033	UFSP2
ENSG00000134057	314.448	0.603926	0.253069	2.38641	0.0170137	0.330033	CCNB1
ENSG00000058091	1182.44	-0.528333	0.221317	-2.38722	0.0169762	0.330033	CDK14
ENSG00000171766	84714.9	-0.845804	0.354469	-2.38611	0.0170275	0.330033	GATM
ENSG00000127616	2355.18	0.296501	0.12428	2.38576	0.017044	0.330033	SMARCA4
ENSG00000241388	351.34	-0.811358	0.340632	-2.38192	0.0172228	0.331809	HNF1A-AS1
ENSG00000102755	896.203	-0.911558	0.382693	-2.38196	0.017221	0.331809	FLT1
ENSG00000157551	13715.4	-0.567484	0.238138	-2.383	0.017172	0.331809	KCNJ15
ENSG00000164494	1019.3	-0.426727	0.179245	-2.38069	0.0172803	0.33197	PDSS2
ENSG00000141665	125.993	-0.501035	0.210522	-2.37996	0.0173144	0.33197	FBXO15
ENSG00000130201	185.629	-1.53704	0.645717	-2.38036	0.0172958	0.33197	EXOC3L2
ENSG00000131653	366.645	0.545238	0.229218	2.37869	0.0173745	0.332589	TRAF7
ENSG00000163347	1164.31	0.931724	0.391971	2.37702	0.017453	0.333559	CLDN1
ENSG00000244437	295.479	2.2875	0.96339	2.37442	0.0175764	0.334314	IGKV3-15
ENSG00000183742	1496.08	0.773261	0.325619	2.37474	0.0175613	0.334314	MACC1
ENSG00000177595	190.797	0.515344	0.216945	2.37546	0.0175271	0.334314	PIDD1
ENSG00000153485	11.1919	-1.77048	0.746245	-2.37252	0.017667	0.335505	TMEM251
ENSG00000066422	501.303	-0.343389	0.144809	-2.37131	0.0177249	0.336072	ZBTB11
ENSG00000175567	1334.83	0.987769	0.416718	2.37035	0.0177711	0.336413	UCP2
ENSG00000222011	207.258	-0.361183	0.152437	-2.36939	0.0178175	0.336503	FAM185A
ENSG00000213024	881.631	0.294826	0.124447	2.36909	0.0178321	0.336503	NUP62
ENSG00000065357	277.279	1.54659	0.653007	2.36841	0.0178646	0.336587	DGKA
ENSG00000113905	479.16	-1.25299	0.529299	-2.36725	0.0179206	0.337111	HRG
ENSG00000144580	478.563	0.400475	0.169402	2.36406	0.018076	0.339264	RQCD1
ENSG00000229782	20.7976	-0.927837	0.39253	-2.36373	0.0180918	0.339264	AC118754.4
ENSG00000189171	1099.05	0.631536	0.267442	2.36139	0.0182063	0.339285	S100A13
ENSG00000132740	300.93	0.358832	0.151923	2.36193	0.01818	0.339285	IGHMBP2
ENSG00000118181	6135.73	0.345052	0.146021	2.36302	0.0181265	0.339285	RPS25
ENSG00000225663	1682.78	0.546892	0.231489	2.3625	0.0181522	0.339285	FAM195B
ENSG00000172354	651.465	0.482461	0.204368	2.36075	0.018238	0.339346	GNB2
ENSG00000110887	4266.85	-1.03057	0.43692	-2.35871	0.0183385	0.340158	DAO
ENSG00000079462	495.788	0.449579	0.190594	2.35883	0.0183325	0.340158	PAFAH1B3
ENSG00000090621	707.979	0.416388	0.176783	2.35535	0.018505	0.340744	PABPC4
ENSG00000162600	891.32	-0.311074	0.132066	-2.35544	0.0185008	0.340744	OMA1
ENSG00000144381	13564.9	-0.581783	0.247172	-2.35375	0.0185849	0.340744	HSPD1
ENSG00000174358	14302.1	-1.00653	0.427329	-2.35541	0.0185024	0.340744	SLC6A19
ENSG00000112294	1252.47	-0.616968	0.262249	-2.3526	0.0186425	0.340744	ALDH5A1
ENSG00000146676	474.252	-0.295586	0.125535	-2.35461	0.0185422	0.340744	PURB
ENSG00000106070	1779.28	-0.968155	0.411673	-2.35176	0.0186848	0.340744	GRB10
ENSG00000146904	256.486	0.774596	0.329402	2.35152	0.0186967	0.340744	EPHA1
ENSG00000137077	2048.12	1.54274	0.656143	2.35122	0.0187118	0.340744	CCL21
ENSG00000068971	458.916	0.324874	0.137976	2.35456	0.0185444	0.340744	PPP2R5B
ENSG00000168803	398.147	-0.452882	0.192613	-2.35126	0.01871	0.340744	ADAL
ENSG00000182871	3278.34	0.58998	0.250666	2.35365	0.0185902	0.340744	COL18A1
ENSG00000198604	530.387	0.693421	0.29505	2.35019	0.018764	0.341174	BAZ1A
ENSG00000155380	664.794	-0.714724	0.304488	-2.3473	0.0189101	0.341597	SLC16A1
ENSG00000138035	941.969	-0.273623	0.116589	-2.34691	0.01893	0.341597	PNPT1
ENSG00000143429	339.589	0.892009	0.379919	2.34789	0.01888	0.341597	AC027612.6
ENSG00000112715	1818.94	-0.593858	0.253001	-2.34726	0.0189123	0.341597	VEGFA
ENSG00000132470	506.502	0.680616	0.289927	2.34754	0.0188977	0.341597	ITGB4
ENSG00000185033	833.607	0.717172	0.306212	2.34207	0.0191769	0.345531	SEMA4B
ENSG00000198712	338785	-0.58238	0.24873	-2.34141	0.0192109	0.345622	MT-CO2
ENSG00000233369	97.9793	-0.84082	0.359223	-2.34066	0.0192497	0.345801	RP11-396K3.1
ENSG00000197956	6809.79	0.677998	0.289824	2.33934	0.0193176	0.346197	S100A6
ENSG00000158186	1034.7	0.539164	0.2305	2.33911	0.0193296	0.346197	MRAS
ENSG00000163959	175.722	-0.965375	0.412876	-2.33817	0.0193784	0.346551	SLC51A
ENSG00000115461	6272.28	-0.576252	0.247029	-2.33273	0.0196625	0.347726	IGFBP5
ENSG00000168301	620.022	-0.559536	0.239821	-2.33314	0.0196405	0.347726	KCTD6
ENSG00000137154	24930.5	0.350537	0.150134	2.33483	0.0195521	0.347726	RPS6
ENSG00000165801	532.34	0.630763	0.270267	2.33385	0.0196036	0.347726	ARHGEF40
ENSG00000211895	1233.71	2.11696	0.907539	2.33264	0.0196672	0.347726	IGHA1
ENSG00000259291	437.397	-0.563556	0.241614	-2.33246	0.0196766	0.347726	RP11-617F23.1
ENSG00000130332	761.865	0.455959	0.195374	2.33378	0.0196073	0.347726	LSM7
ENSG00000167077	86.1727	1.4722	0.630746	2.33407	0.0195922	0.347726	MEI1
ENSG00000167920	372.375	-0.506357	0.217217	-2.33112	0.0197472	0.348459	TMEM99
ENSG00000157870	160.414	0.497804	0.213727	2.32916	0.0198508	0.349772	FAM213B
ENSG00000151883	480.794	0.87735	0.377296	2.32536	0.0200526	0.351343	PARP8
ENSG00000019582	34146.7	0.802586	0.345484	2.32308	0.0201749	0.351343	CD74
ENSG00000104723	1254.55	0.757542	0.325624	2.32644	0.0199953	0.351343	TUSC3
ENSG00000164764	1579.08	1.14873	0.494285	2.32402	0.0201242	0.351343	SBSPON
ENSG00000187164	1170.48	0.510449	0.2197	2.3234	0.0201579	0.351343	KIAA1598
ENSG00000170099	308.847	-1.00044	0.430612	-2.3233	0.0201631	0.351343	SERPINA6
ENSG00000156968	28.6436	-0.864331	0.37181	-2.32466	0.0200903	0.351343	MPV17L
ENSG00000168517	142.703	-0.434765	0.187121	-2.32345	0.0201549	0.351343	HEXIM2
ENSG00000164402	591.94	0.479422	0.206437	2.32236	0.0202136	0.351504	SEPT8
ENSG00000172007	420.006	0.497167	0.214239	2.32062	0.0203075	0.35195	RAB33B
ENSG00000172594	1843.15	-0.724273	0.312153	-2.32025	0.0203274	0.35195	SMPDL3A
ENSG00000076351	414.46	-0.55735	0.240172	-2.32063	0.0203067	0.35195	SLC46A1
ENSG00000162814	169.441	-0.632275	0.272636	-2.31912	0.0203886	0.352062	SPATA17
ENSG00000142002	484.996	0.252359	0.10882	2.31904	0.0203928	0.352062	DPP9
ENSG00000168495	319.993	0.350719	0.151409	2.31636	0.0205385	0.353369	POLR3D
ENSG00000140153	798.088	-0.283814	0.122539	-2.3161	0.0205527	0.353369	WDR20
ENSG00000260032	9358	-0.268769	0.116048	-2.31602	0.0205571	0.353369	LINC00657
ENSG00000142875	1612.27	0.478777	0.207045	2.31243	0.0207542	0.355183	PRKACB
ENSG00000240747	24.4878	0.879356	0.380115	2.31339	0.0207011	0.355183	KRBOX1
ENSG00000173214	493.455	-0.489068	0.211955	-2.30741	0.0210318	0.355183	KIAA1919
ENSG00000135253	260.927	0.478721	0.207124	2.31128	0.0208175	0.355183	KCP
ENSG00000132274	993.992	0.987213	0.427702	2.30818	0.020989	0.355183	TRIM22
ENSG00000173156	390.871	0.500583	0.21696	2.30726	0.0210401	0.355183	RHOD
ENSG00000232110	67.3799	1.09368	0.473391	2.31031	0.0208711	0.355183	RP11-149I23.3
ENSG00000082805	1695.64	0.307137	0.13293	2.31051	0.0208599	0.355183	ERC1
ENSG00000100744	801.25	0.388492	0.168268	2.30877	0.0209562	0.355183	GSKIP
ENSG00000176974	14334.3	-0.568339	0.24631	-2.30741	0.0210319	0.355183	SHMT1
ENSG00000128016	458.619	0.442656	0.191517	2.31132	0.0208153	0.355183	ZFP36
ENSG00000171443	340.113	0.424931	0.184147	2.30756	0.0210237	0.355183	ZNF524
ENSG00000075234	5916.13	-0.738387	0.320048	-2.30711	0.0210486	0.355183	TTC38
ENSG00000130227	1630.49	-0.408669	0.177206	-2.30618	0.0211008	0.355564	XPO7
ENSG00000125347	846.045	1.07835	0.467746	2.30541	0.0211434	0.35578	IRF1
ENSG00000156171	1317.09	0.270907	0.117675	2.30216	0.0213264	0.357352	DRAM2
ENSG00000067221	522.359	0.371176	0.161196	2.30264	0.0212989	0.357352	STOML1
ENSG00000226471	30.5693	-0.830717	0.360743	-2.3028	0.0212903	0.357352	CTA-292E10.6
ENSG00000241343	197.789	0.383087	0.166561	2.29998	0.0214496	0.358913	RPL36A
ENSG00000168298	230.239	0.713166	0.310309	2.29825	0.0215478	0.360053	HIST1H1E
ENSG00000163131	1045.45	1.2131	0.527974	2.29765	0.0215817	0.360116	CTSS
ENSG00000113494	1846.22	-0.701352	0.305713	-2.29415	0.0217816	0.360502	PRLR
ENSG00000111817	604.62	0.550077	0.239945	2.29251	0.021876	0.360502	DSE
ENSG00000067167	8306.23	0.492265	0.21449	2.29505	0.0217303	0.360502	TRAM1
ENSG00000166340	4206.02	-0.501897	0.218529	-2.29671	0.0216356	0.360502	TPP1
ENSG00000140464	739.704	0.625688	0.27278	2.29374	0.0218053	0.360502	PML
ENSG00000108733	260.363	-0.402629	0.175515	-2.29399	0.0217913	0.360502	PEX12
ENSG00000125731	349.941	0.587216	0.256116	2.29277	0.0218611	0.360502	SH2D3A
ENSG00000132024	671.582	0.331804	0.144608	2.2945	0.0217616	0.360502	CC2D1A
ENSG00000184900	1234.75	0.294954	0.128651	2.29267	0.0218667	0.360502	SUMO3
ENSG00000013016	526.325	-0.859672	0.375228	-2.29107	0.0219595	0.36138	EHD3
ENSG00000213963	389.827	-1.12844	0.492813	-2.2898	0.0220332	0.362094	AC074286.1
ENSG00000093217	721.601	-0.652809	0.28517	-2.28919	0.0220681	0.362134	XYLB
ENSG00000104689	342.236	0.597245	0.260953	2.28871	0.0220961	0.362134	TNFRSF10A
ENSG00000188372	45.3381	0.760876	0.332659	2.28725	0.022181	0.363029	ZP3
ENSG00000160678	46.8733	-1.51839	0.664456	-2.28516	0.0223032	0.364128	S100A1
ENSG00000014824	4609.42	-0.362914	0.158825	-2.28499	0.0223135	0.364128	SLC30A9
ENSG00000182220	9956.49	-0.322955	0.141365	-2.28455	0.0223395	0.364128	ATP6AP2
ENSG00000101347	1178.93	1.08262	0.474717	2.28056	0.0225747	0.367462	SAMHD1
ENSG00000094975	1175.59	0.322092	0.141272	2.27994	0.0226113	0.367557	SUCO
ENSG00000143630	16.559	-0.827316	0.363001	-2.2791	0.0226611	0.367623	HCN3
ENSG00000111344	415.336	0.90685	0.397944	2.27884	0.0226769	0.367623	RASAL1
ENSG00000143001	146.983	-0.638022	0.280072	-2.27806	0.0227228	0.367869	TMEM61
ENSG00000198160	1197.22	0.400749	0.176344	2.27254	0.023054	0.367933	MIER1
ENSG00000158106	686.57	0.468925	0.206052	2.27576	0.0228602	0.367933	RHPN1
ENSG00000165152	867.605	0.496531	0.218241	2.27515	0.022897	0.367933	TMEM246
ENSG00000244398	325.651	0.49564	0.217892	2.27471	0.0229234	0.367933	RP11-466H18.1
ENSG00000166741	2465.58	1.4037	0.61737	2.27368	0.0229852	0.367933	NNMT
ENSG00000047621	405.722	0.398014	0.174765	2.27742	0.0227613	0.367933	C12orf4
ENSG00000166206	883.597	1.36721	0.60167	2.27236	0.023065	0.367933	GABRB3
ENSG00000271503	122.565	1.61861	0.712023	2.27325	0.0230109	0.367933	CCL5
ENSG00000213971	142.22	-0.660269	0.290365	-2.27392	0.0229705	0.367933	RP11-15H20.6
ENSG00000160202	38.0953	-2.0722	0.911655	-2.27301	0.0230255	0.367933	CRYAA
ENSG00000198888	127070	-0.448035	0.197096	-2.27318	0.0230153	0.367933	MT-ND1
ENSG00000213366	216.201	-0.594143	0.261567	-2.27147	0.0231184	0.368231	GSTM2
ENSG00000168434	631.616	-0.30425	0.134	-2.27052	0.0231761	0.368231	COG7
ENSG00000105612	1172.55	0.413844	0.182249	2.27075	0.0231618	0.368231	DNASE2
ENSG00000072110	2612.71	0.793646	0.349796	2.26888	0.0232755	0.36932	ACTN1
ENSG00000131236	6311.77	0.388108	0.171447	2.26372	0.0235913	0.371041	CAP1
ENSG00000061918	1071.2	0.558532	0.246487	2.26597	0.023453	0.371041	GUCY1B3
ENSG00000145692	37005	-0.674347	0.29794	-2.26336	0.0236133	0.371041	BHMT
ENSG00000026297	724.182	0.577951	0.25515	2.26514	0.0235041	0.371041	RNASET2
ENSG00000171130	2867.78	-0.834931	0.368407	-2.26633	0.0234314	0.371041	ATP6V0E2
ENSG00000110429	2895.72	-0.243273	0.107498	-2.26306	0.023632	0.371041	FBXO3
ENSG00000103707	543.015	-0.361033	0.159518	-2.26328	0.0236184	0.371041	MTFMT
ENSG00000167972	544.432	0.486012	0.214689	2.2638	0.0235865	0.371041	ABCA3
ENSG00000236810	35.0036	-0.710877	0.314493	-2.26039	0.0237972	0.371828	TCEB3-AS1
ENSG00000163512	640.712	-0.281621	0.124641	-2.25946	0.0238547	0.371828	AZI2
ENSG00000219023	14.2443	1.11526	0.493643	2.25924	0.0238686	0.371828	RP3-340B19.2
ENSG00000072609	404.736	0.58464	0.258667	2.2602	0.0238087	0.371828	CHFR
ENSG00000076662	54.3772	1.55537	0.688158	2.2602	0.0238091	0.371828	ICAM3
ENSG00000105701	1848.6	0.324698	0.143562	2.26173	0.0237139	0.371828	FKBP8
ENSG00000242802	678.796	0.316397	0.140221	2.25642	0.0240446	0.372147	AP5Z1
ENSG00000177600	4379.06	0.527968	0.233976	2.2565	0.0240391	0.372147	RPLP2
ENSG00000155256	1027.02	0.344437	0.152515	2.25838	0.023922	0.372147	ZFYVE27
ENSG00000197324	5113	0.261048	0.115662	2.257	0.0240084	0.372147	LRP10
ENSG00000104856	380.077	0.816626	0.361742	2.25748	0.023978	0.372147	RELB
ENSG00000196812	191.667	0.312754	0.138659	2.25556	0.0240982	0.372494	ZSCAN16
ENSG00000065911	260.459	0.890178	0.395116	2.25295	0.0242621	0.37358	MTHFD2
ENSG00000115361	1055.61	-0.357916	0.1588	-2.25388	0.024204	0.37358	ACADL
ENSG00000188243	2436.07	0.455147	0.201989	2.25332	0.0242388	0.37358	COMMD6
ENSG00000087299	667.144	-0.613045	0.272461	-2.25003	0.0244471	0.375945	L2HGDH
ENSG00000150526	81.2829	-0.715236	0.317987	-2.24926	0.024496	0.376213	MIA2
ENSG00000171503	2195.07	-0.52524	0.233822	-2.24632	0.0246834	0.377637	ETFDH
ENSG00000087365	2639.22	0.263561	0.117285	2.24718	0.0246288	0.377637	SF3B2
ENSG00000105619	68.8414	0.719367	0.320178	2.24677	0.0246544	0.377637	TFPT
ENSG00000142657	2296.26	-0.211509	0.0944455	-2.23948	0.0251248	0.37772	PGD
ENSG00000116809	452.883	0.290206	0.129589	2.23944	0.0251274	0.37772	ZBTB17
ENSG00000162551	2087.98	-0.764718	0.341304	-2.24058	0.0250534	0.37772	ALPL
ENSG00000142669	3558.7	0.389098	0.173759	2.23929	0.025137	0.37772	SH3BGRL3
ENSG00000116157	222.022	0.591516	0.263858	2.2418	0.0249745	0.37772	GPX7
ENSG00000143149	7064.48	-0.467661	0.208255	-2.24561	0.0247288	0.37772	ALDH9A1
ENSG00000087266	1440.5	0.299846	0.133926	2.2389	0.0251624	0.37772	SH3BP2
ENSG00000133398	867.095	0.243506	0.10864	2.2414	0.0250003	0.37772	MED10
ENSG00000249166	35.7608	1.38465	0.617254	2.24324	0.0248811	0.37772	RP11-1C1.6
ENSG00000122194	11394.8	-1.00129	0.446416	-2.24296	0.0248995	0.37772	PLG
ENSG00000237846	17.2896	1.52281	0.679633	2.24064	0.0250494	0.37772	RP11-216M21.1
ENSG00000139291	1870.35	-0.301484	0.134416	-2.24292	0.0249018	0.37772	TMEM19
ENSG00000111666	2227.9	-1.16923	0.521752	-2.24096	0.0250283	0.37772	CHPT1
ENSG00000129667	431.053	0.629142	0.280853	2.24011	0.0250838	0.37772	RHBDF2
ENSG00000186866	216.141	0.486123	0.217063	2.23954	0.0251206	0.37772	POFUT2
ENSG00000127324	625.287	1.30887	0.584834	2.23803	0.0252194	0.378102	TSPAN8
ENSG00000146038	3337.41	0.634415	0.283624	2.23681	0.0252985	0.378751	DCDC2
ENSG00000246695	816.857	-0.723902	0.323692	-2.23639	0.0253261	0.378751	RASSF8-AS1
ENSG00000145391	565.199	0.481713	0.215444	2.2359	0.0253583	0.378759	SETD7
ENSG00000172940	844.44	-0.861709	0.38553	-2.23513	0.025409	0.379045	SLC22A13
ENSG00000139178	266.677	0.740012	0.331217	2.23422	0.0254688	0.379462	C1RL
ENSG00000137819	2939.07	-0.616944	0.276233	-2.23342	0.0255212	0.37977	PAQR5
ENSG00000169756	955.446	0.310292	0.139071	2.23118	0.0256694	0.381028	LIMS1
ENSG00000187546	551.229	-0.621574	0.27855	-2.23147	0.0256502	0.381028	AGMO
ENSG00000181035	2671.94	-0.70147	0.314527	-2.23024	0.0257318	0.381482	SLC25A42
ENSG00000059769	475.556	-0.454363	0.203812	-2.22932	0.0257926	0.38191	DNAJC25
ENSG00000255090	44.0475	-0.731146	0.328124	-2.22826	0.0258633	0.382482	RP11-820L6.1
ENSG00000168685	544.467	2.35557	1.05765	2.22718	0.025935	0.382792	IL7R
ENSG00000186532	342.346	-0.28559	0.12824	-2.22699	0.0259482	0.382792	SMYD4
ENSG00000132155	2327.29	-0.258078	0.116057	-2.22372	0.0261674	0.383938	RAF1
ENSG00000123130	842.144	0.335927	0.151036	2.22415	0.0261382	0.383938	ACOT9
ENSG00000149115	750.211	0.683686	0.307491	2.22343	0.0261867	0.383938	TNKS1BP1
ENSG00000028203	1037.89	0.308154	0.138478	2.22529	0.0260615	0.383938	VEZT
ENSG00000103855	756.362	0.570297	0.2565	2.22338	0.0261902	0.383938	CD276
ENSG00000055483	704.098	0.433074	0.194818	2.22296	0.0262185	0.383938	USP36
ENSG00000160932	578.601	0.706156	0.317809	2.22195	0.0262867	0.384467	LY6E
ENSG00000142765	137.057	1.21622	0.549978	2.21139	0.0270085	0.384719	SYTL1
ENSG00000132855	4202.95	-0.953489	0.429465	-2.22018	0.0264067	0.384719	ANGPTL3
ENSG00000116161	2867.4	-0.30912	0.139399	-2.21752	0.0265878	0.384719	CACYBP
ENSG00000081237	1241.35	1.81737	0.821315	2.21276	0.0269142	0.384719	PTPRC
ENSG00000116005	9346.24	-0.550809	0.248729	-2.2145	0.0267945	0.384719	PCYOX1
ENSG00000114573	6959.19	-0.34501	0.15596	-2.21216	0.0269553	0.384719	ATP6V1A
ENSG00000154277	838.167	0.960823	0.433414	2.21687	0.0266318	0.384719	UCHL1
ENSG00000088926	275.298	-0.574308	0.259264	-2.21515	0.0267499	0.384719	F11
ENSG00000152700	3508.95	-0.380358	0.171954	-2.21197	0.0269686	0.384719	SAR1B
ENSG00000276966	22.6579	1.1068	0.500394	2.21186	0.0269761	0.384719	HIST1H4E
ENSG00000153310	1243.49	0.569901	0.256823	2.21904	0.0264841	0.384719	FAM49B
ENSG00000148225	338.55	-0.470371	0.212288	-2.21572	0.026711	0.384719	WDR31
ENSG00000148362	647.408	0.448649	0.202884	2.21135	0.0270114	0.384719	C9orf142
ENSG00000177685	192.25	0.71883	0.32374	2.22039	0.026392	0.384719	CRACR2B
ENSG00000124920	655.562	0.699307	0.316019	2.21287	0.0269069	0.384719	MYRF
ENSG00000148541	192.157	-0.505134	0.228303	-2.21255	0.0269284	0.384719	FAM13C
ENSG00000151923	518.684	0.429884	0.194291	2.21258	0.0269264	0.384719	TIAL1
ENSG00000188895	442.014	0.428881	0.193609	2.21518	0.0267474	0.384719	MSL1
ENSG00000141376	969.434	-0.319891	0.144421	-2.215	0.0267601	0.384719	BCAS3
ENSG00000211644	140.439	1.34485	0.607818	2.21259	0.0269259	0.384719	IGLV1-51
ENSG00000240972	36.7602	-0.761932	0.343361	-2.21904	0.0264842	0.384719	MIF
ENSG00000239713	224.908	1.07498	0.484968	2.21659	0.026651	0.384719	APOBEC3G
ENSG00000159189	491.67	1.12027	0.506738	2.21076	0.0270526	0.384848	C1QC
ENSG00000070814	524.615	0.398859	0.180704	2.20725	0.0272966	0.387152	TCOF1
ENSG00000113742	2493.53	-0.517857	0.234738	-2.20611	0.0273763	0.387152	CPEB4
ENSG00000164758	222.318	0.40596	0.183868	2.20789	0.0272521	0.387152	MED30
ENSG00000101460	635.317	0.341018	0.154578	2.20612	0.0273757	0.387152	MAP1LC3A
ENSG00000125733	764.118	0.459745	0.208381	2.20627	0.0273652	0.387152	TRIP10
ENSG00000152056	252.062	0.810753	0.36783	2.20415	0.0275136	0.387701	AP1S3
ENSG00000198018	245.678	0.478062	0.216836	2.20472	0.0274737	0.387701	ENTPD7
ENSG00000006210	782.813	0.529844	0.240483	2.20325	0.0275772	0.387701	CX3CL1
ENSG00000176387	3094.94	-1.04421	0.473648	-2.20461	0.0274813	0.387701	HSD11B2
ENSG00000267395	72.1033	-0.808598	0.366948	-2.20358	0.0275542	0.387701	AC074212.6
ENSG00000139531	3747.51	-0.57576	0.261484	-2.20189	0.0276727	0.388588	SUOX
ENSG00000224051	610.956	0.287491	0.130601	2.2013	0.0277147	0.388721	CPTP
ENSG00000164687	66.9973	0.945609	0.430056	2.1988	0.027892	0.390292	FABP5
ENSG00000100568	2654.69	-0.316269	0.14382	-2.19906	0.0278735	0.390292	VTI1B
ENSG00000028137	716.225	1.20666	0.550234	2.193	0.0283076	0.390381	TNFRSF1B
ENSG00000133065	1130.03	-0.509992	0.232614	-2.19244	0.0283479	0.390381	SLC41A1
ENSG00000115556	368.703	-0.616154	0.280835	-2.19401	0.0282349	0.390381	PLCD4
ENSG00000144589	338.986	0.341638	0.155554	2.19627	0.0280726	0.390381	STK11IP
ENSG00000175600	1219.67	-0.735688	0.335816	-2.19075	0.0284702	0.390381	SUGCT
ENSG00000049449	1367.83	0.594728	0.271258	2.19248	0.0283448	0.390381	RCN1
ENSG00000255202	30.7431	1.07728	0.491787	2.19053	0.0284857	0.390381	RP4-541C22.5
ENSG00000110218	284.002	0.392299	0.178786	2.19423	0.0282187	0.390381	PANX1
ENSG00000196167	170.957	-0.703373	0.320166	-2.1969	0.0280273	0.390381	COLCA1
ENSG00000172367	932.217	-0.688522	0.313296	-2.19767	0.0279725	0.390381	PDZD3
ENSG00000165416	1592.08	-0.315594	0.144038	-2.19105	0.028448	0.390381	SUGT1
ENSG00000197535	741.327	0.444486	0.202522	2.19476	0.0281811	0.390381	MYO5A
ENSG00000166128	922.815	0.453842	0.207105	2.19137	0.0284254	0.390381	RAB8B
ENSG00000125124	2212.99	-0.295961	0.13476	-2.19621	0.0280772	0.390381	BBS2
ENSG00000278845	443.757	-0.323034	0.147058	-2.19665	0.0280455	0.390381	MRPL45
ENSG00000154655	601.905	-0.570553	0.260458	-2.19057	0.0284827	0.390381	L3MBTL4
ENSG00000101452	286.752	-0.435632	0.198723	-2.19216	0.0283679	0.390381	DHX35
ENSG00000130517	2227.01	-0.567	0.258525	-2.19321	0.0282922	0.390381	PGPEP1
ENSG00000160991	1236.5	0.582524	0.265983	2.19008	0.0285184	0.390382	ORAI2
ENSG00000243989	658.642	-0.641517	0.293207	-2.18793	0.0286747	0.3907	ACY1
ENSG00000121440	365.841	-0.588949	0.269246	-2.18741	0.028713	0.3907	PDZRN3
ENSG00000197375	1667.15	-0.429976	0.196539	-2.18774	0.0286883	0.3907	SLC22A5
ENSG00000259658	21.8455	0.793024	0.362305	2.18883	0.0286093	0.3907	RP11-89K11.1
ENSG00000125848	4179.26	0.494046	0.225894	2.18707	0.0287376	0.3907	FLRT3
ENSG00000093010	3438.74	0.328369	0.150077	2.188	0.0286693	0.3907	COMT
ENSG00000123836	2037.01	-0.564919	0.258366	-2.18651	0.0287787	0.390778	PFKFB2
ENSG00000196924	5692.05	0.95107	0.435054	2.1861	0.0288086	0.390778	FLNA
ENSG00000067066	1888.55	0.313448	0.14346	2.18492	0.0288949	0.391061	SP100
ENSG00000138821	699.807	0.874595	0.40021	2.18534	0.028864	0.391061	SLC39A8
ENSG00000099860	676.241	0.777627	0.356169	2.18331	0.029013	0.392216	GADD45B
ENSG00000172955	2089.69	-0.754508	0.345723	-2.18241	0.0290794	0.392228	ADH6
ENSG00000178913	2346.35	0.248299	0.113768	2.1825	0.0290725	0.392228	TAF7
ENSG00000108774	898.764	-0.549686	0.251948	-2.18174	0.0291286	0.392449	RAB5C
ENSG00000132677	308.624	-1.07934	0.494843	-2.18117	0.0291711	0.39258	RHBG
ENSG00000182890	214.436	-0.708338	0.324962	-2.17976	0.0292756	0.393543	GLUD2
ENSG00000270194	149.661	-0.70403	0.323395	-2.17699	0.029481	0.394531	RP11-259K5.2
ENSG00000106733	1326.62	-0.429058	0.197025	-2.17768	0.0294297	0.394531	NMRK1
ENSG00000004975	654.189	0.366008	0.168116	2.17712	0.0294719	0.394531	DVL2
ENSG00000161970	2346.44	0.405966	0.186418	2.17772	0.0294272	0.394531	RPL26
ENSG00000229051	165.882	-0.730997	0.336142	-2.17467	0.0296548	0.394559	RP5-952N6.1
ENSG00000131778	819.264	0.272327	0.125261	2.17408	0.0296993	0.394559	CHD1L
ENSG00000067560	13523.1	0.193391	0.0889663	2.17376	0.0297235	0.394559	RHOA
ENSG00000163931	3937.09	0.461383	0.212282	2.17344	0.0297469	0.394559	TKT
ENSG00000157326	2110.17	-0.865079	0.397488	-2.17637	0.0295278	0.394559	DHRS4
ENSG00000175826	423.639	0.409386	0.188339	2.17367	0.02973	0.394559	CTDNEP1
ENSG00000101333	787.488	0.985254	0.453289	2.17357	0.0297375	0.394559	PLCB4
ENSG00000100014	233.828	0.361541	0.166273	2.17438	0.0296769	0.394559	SPECC1L
ENSG00000132964	221.825	0.400391	0.184348	2.17193	0.0298606	0.395202	CDK8
ENSG00000047346	562.002	0.314293	0.144707	2.17192	0.0298615	0.395202	FAM214A
ENSG00000158793	1117.05	-0.372179	0.171411	-2.17127	0.0299109	0.395419	NIT1
ENSG00000067225	11803.2	0.571673	0.263561	2.16903	0.0300804	0.39722	PKM
ENSG00000115896	1417.14	-0.457657	0.211083	-2.16813	0.0301485	0.397242	PLCL1
ENSG00000139725	42.237	0.950379	0.438298	2.16834	0.030133	0.397242	RHOF
ENSG00000181467	629.577	0.640648	0.29586	2.16537	0.030359	0.397391	RAP2B
ENSG00000202198	56.1067	1.22351	0.565035	2.16538	0.0303586	0.397391	RN7SK
ENSG00000164548	758.78	0.475611	0.219598	2.16582	0.0303246	0.397391	TRA2A
ENSG00000147905	485.594	0.295044	0.136212	2.16607	0.0303055	0.397391	ZCCHC7
ENSG00000168000	123.076	-0.438516	0.202353	-2.16709	0.0302279	0.397391	BSCL2
ENSG00000172732	592.869	0.321965	0.148565	2.16716	0.0302225	0.397391	MUS81
ENSG00000148672	11050.1	-0.672984	0.310859	-2.16492	0.0303939	0.397412	GLUD1
ENSG00000187048	9417.12	-0.899913	0.417502	-2.15547	0.0311251	0.398562	CYP4A11
ENSG00000198771	319.664	1.20837	0.561014	2.1539	0.031248	0.398562	RCSD1
ENSG00000162817	3214.41	-0.476623	0.220872	-2.15792	0.0309343	0.398562	C1orf115
ENSG00000234690	10.8487	-1.10336	0.511874	-2.15553	0.0311207	0.398562	AC073283.4
ENSG00000114767	501.326	0.282153	0.130595	2.16052	0.0307321	0.398562	RRP9
ENSG00000109794	1094.65	-0.702176	0.325877	-2.15473	0.0311831	0.398562	FAM149A
ENSG00000118508	1352.57	0.406156	0.188445	2.15531	0.0311377	0.398562	RAB32
ENSG00000001631	738.013	-0.17602	0.0816711	-2.15523	0.0311435	0.398562	KRIT1
ENSG00000135269	1811.24	0.737743	0.341959	2.1574	0.0309745	0.398562	TES
ENSG00000004059	2498.09	0.201035	0.093219	2.15659	0.0310376	0.398562	ARF5
ENSG00000123131	1875.36	0.276956	0.128546	2.15453	0.0311989	0.398562	PRDX4
ENSG00000148942	17874.2	-0.786308	0.364523	-2.15709	0.030999	0.398562	SLC5A12
ENSG00000243777	24.9961	0.812298	0.376298	2.15866	0.0308767	0.398562	RP11-864G5.1
ENSG00000133703	1066.19	0.257211	0.119379	2.15458	0.0311943	0.398562	KRAS
ENSG00000187778	1679.51	0.222303	0.103031	2.15763	0.0309565	0.398562	MCRS1
ENSG00000139687	1314.53	0.483964	0.224082	2.15976	0.030791	0.398562	RB1
ENSG00000251393	27.0218	-0.905699	0.420434	-2.1542	0.0312246	0.398562	RP1-240K6.3
ENSG00000104142	1178.56	0.321461	0.148943	2.15828	0.0309059	0.398562	VPS18
ENSG00000140749	438.135	1.0884	0.50339	2.16214	0.0306075	0.398562	IGSF6
ENSG00000167740	1268.41	-0.404144	0.187596	-2.15433	0.0312143	0.398562	CYB5D2
ENSG00000101132	434.585	0.561764	0.260099	2.15981	0.0307874	0.398562	PFDN4
ENSG00000226332	32.7242	0.979642	0.453074	2.16221	0.0306019	0.398562	RP11-157P1.4
ENSG00000077348	383.255	0.420863	0.195255	2.15545	0.0311263	0.398562	EXOSC5
ENSG00000043514	412.888	-0.4922	0.228665	-2.15249	0.0313588	0.39955	TRIT1
ENSG00000108651	857.44	0.233073	0.10831	2.1519	0.0314049	0.39971	UTP6
ENSG00000050393	1490.67	-0.491854	0.228772	-2.14997	0.0315573	0.400762	MCUR1
ENSG00000176428	158.159	0.599656	0.278964	2.14959	0.031588	0.400762	VPS37D
ENSG00000100253	18975.1	-0.990611	0.460776	-2.14988	0.0315651	0.400762	MIOX
ENSG00000116670	671.811	0.229463	0.106839	2.14774	0.0317343	0.402192	MAD2L2
ENSG00000065615	610.813	0.314142	0.146297	2.14729	0.0317698	0.402216	CYB5R4
ENSG00000102078	180.473	-0.31335	0.145981	-2.14651	0.0318327	0.402586	SLC25A14
ENSG00000137266	317.217	-0.910353	0.424259	-2.14575	0.0318932	0.402925	SLC22A23
ENSG00000124214	5186.67	-0.661051	0.308209	-2.14482	0.0319675	0.403438	STAU1
ENSG00000117632	2564.58	0.423748	0.198052	2.13958	0.0323889	0.404593	STMN1
ENSG00000163687	574.386	-0.69363	0.324162	-2.13976	0.032374	0.404593	DNASE1L3
ENSG00000239213	63.4186	0.593223	0.277383	2.13864	0.0324648	0.404593	NCK1-AS1
ENSG00000124279	655.068	-0.318188	0.148669	-2.14024	0.0323356	0.404593	FASTKD3
ENSG00000135341	1227.78	0.212495	0.0991861	2.14239	0.0321622	0.404593	MAP3K7
ENSG00000171045	165.932	0.408702	0.191033	2.13944	0.0324004	0.404593	TSNARE1
ENSG00000251637	541.421	-0.932823	0.436129	-2.13887	0.0324461	0.404593	RP11-119D9.1
ENSG00000138326	3587.03	0.43178	0.201708	2.14062	0.0323048	0.404593	RPS24
ENSG00000135469	443.651	-0.567261	0.26495	-2.14101	0.032273	0.404593	COQ10A
ENSG00000100024	2462.11	-0.952737	0.445386	-2.13913	0.0324253	0.404593	UPB1
ENSG00000128335	730.98	0.39146	0.182787	2.14162	0.0322243	0.404593	APOL2
ENSG00000100258	1319	0.303706	0.141719	2.14301	0.032112	0.404593	LMF2
ENSG00000221164	6.32234	1.88939	0.883722	2.13799	0.0325178	0.404832	SNORA11
ENSG00000233276	3171.14	0.427377	0.200017	2.1367	0.0326222	0.405709	GPX1
ENSG00000082458	741.159	0.48769	0.228427	2.135	0.0327613	0.407015	DLG3
ENSG00000116731	610.296	0.373088	0.174872	2.13349	0.0328844	0.407698	PRDM2
ENSG00000100316	40794.7	0.249061	0.116723	2.13377	0.0328614	0.407698	RPL3
ENSG00000125691	7586.65	0.353651	0.165812	2.13285	0.0329374	0.407933	RPL23
ENSG00000198755	4311.15	0.396708	0.186116	2.13151	0.0330469	0.408532	RPL10A
ENSG00000213593	2254.06	-0.295241	0.138539	-2.1311	0.0330808	0.408532	TMX2
ENSG00000040633	1151.43	0.334433	0.156936	2.13101	0.0330882	0.408532	PHF23
ENSG00000113361	7122.2	0.660214	0.310234	2.12811	0.0333276	0.408536	CDH6
ENSG00000160993	428.113	0.374832	0.175984	2.12992	0.0331782	0.408536	ALKBH4
ENSG00000102265	3095.31	0.85854	0.403281	2.12889	0.0332635	0.408536	TIMP1
ENSG00000166272	1215.11	0.381628	0.179304	2.12838	0.0333054	0.408536	WBP1L
ENSG00000141753	7470.19	-0.86138	0.404654	-2.12868	0.0332804	0.408536	IGFBP4
ENSG00000161249	573.642	0.556128	0.261181	2.12929	0.0332306	0.408536	DMKN
ENSG00000063177	4673.77	0.371755	0.174511	2.13028	0.0331489	0.408536	RPL18
ENSG00000100023	880.869	-0.366013	0.172024	-2.12769	0.033363	0.408552	PPIL2
ENSG00000154102	62.6393	0.899355	0.422803	2.12712	0.0334097	0.408705	C16orf74
ENSG00000256162	394.108	-1.22657	0.576917	-2.12607	0.0334975	0.409361	SMLR1
ENSG00000171451	11.742	1.57917	0.742996	2.12541	0.0335525	0.409614	DSEL
ENSG00000154767	2300	-0.289845	0.136533	-2.12288	0.0337635	0.410948	XPC
ENSG00000216490	9.42976	1.62217	0.763876	2.12361	0.0337029	0.410948	IFI30
ENSG00000104812	1072.52	-0.266317	0.125452	-2.12287	0.0337648	0.410948	GYS1
ENSG00000182774	2642.14	0.414884	0.195481	2.12237	0.0338064	0.411036	RPS17
ENSG00000005243	390.188	-0.466405	0.219884	-2.12114	0.03391	0.411877	COPZ2
ENSG00000178177	516.851	0.286444	0.135172	2.1191	0.0340816	0.412705	LCORL
ENSG00000204628	19364.4	0.247792	0.11692	2.11933	0.0340624	0.412705	GNB2L1
ENSG00000163597	704.673	-0.264219	0.12467	-2.11935	0.0340606	0.412705	SNHG16
ENSG00000168310	840.978	0.240255	0.113459	2.11755	0.0342133	0.412942	IRF2
ENSG00000168778	212.49	-0.575886	0.271998	-2.11724	0.0342393	0.412942	TCTN2
ENSG00000023608	232.807	0.430559	0.20332	2.11764	0.0342055	0.412942	SNAPC1
ENSG00000205937	2165.28	0.166588	0.0786549	2.11796	0.0341786	0.412942	RNPS1
ENSG00000118564	10053.8	-0.445656	0.21055	-2.11663	0.0342914	0.413154	FBXL5
ENSG00000139372	353.173	0.399256	0.188703	2.11579	0.0343626	0.413258	TDG
ENSG00000168175	5177.59	-0.289727	0.13696	-2.11541	0.0343952	0.413258	MAPK1IP1L
ENSG00000140553	1571.38	0.221907	0.104905	2.11531	0.0344036	0.413258	UNC45A
ENSG00000127955	1980.02	0.72108	0.341306	2.11271	0.034626	0.413316	GNAI1
ENSG00000127920	1629.1	0.41282	0.195264	2.11416	0.0345015	0.413316	GNG11
ENSG00000230734	10.8418	1.18238	0.559688	2.11257	0.034638	0.413316	RPL10P3
ENSG00000227615	31.2352	0.798472	0.378127	2.11165	0.0347165	0.413316	RP11-864N7.2
ENSG00000010610	582.608	0.899079	0.425335	2.11381	0.0345313	0.413316	CD4
ENSG00000174243	887.533	0.29767	0.140957	2.11179	0.0347048	0.413316	DDX23
ENSG00000110934	258.418	1.35853	0.643359	2.11162	0.0347193	0.413316	BIN2
ENSG00000079432	125.275	0.437644	0.207075	2.11346	0.0345614	0.413316	CIC
ENSG00000277105	81.7735	2.95851	1.40024	2.11287	0.0346122	0.413316	FP236383.10
ENSG00000114744	1378.65	0.318388	0.150927	2.10955	0.0348971	0.414196	COMMD2
ENSG00000151292	800.646	0.382943	0.181521	2.10963	0.0348899	0.414196	CSNK1G3
ENSG00000165215	1211.99	0.521469	0.247122	2.11017	0.0348437	0.414196	CLDN3
ENSG00000011021	482.367	-0.37789	0.179557	-2.10456	0.0353292	0.414647	CLCN6
ENSG00000143891	6050.36	-0.613443	0.291072	-2.10753	0.0350716	0.414647	GALM
ENSG00000042493	4818.56	0.677581	0.321767	2.10581	0.0352206	0.414647	CAPG
ENSG00000185774	355.109	1.01799	0.483931	2.10358	0.0354152	0.414647	KCNIP4
ENSG00000157111	393.689	0.563744	0.267764	2.10538	0.0352586	0.414647	TMEM171
ENSG00000225791	288.02	-0.394203	0.187061	-2.10735	0.0350874	0.414647	TRAM2-AS1
ENSG00000184281	895.91	0.340081	0.161405	2.107	0.0351178	0.414647	TSSC4
ENSG00000165886	436.151	0.401988	0.191019	2.10445	0.0353396	0.414647	UBTD1
ENSG00000004478	2739.21	-0.289007	0.137392	-2.10352	0.0354203	0.414647	FKBP4
ENSG00000257894	137.805	-1.18493	0.562214	-2.10762	0.0350642	0.414647	RP1-78O14.1
ENSG00000236914	122.898	-0.785338	0.37281	-2.10654	0.0351577	0.414647	RP11-1008C21.2
ENSG00000131482	2785.84	-1.30281	0.619033	-2.10459	0.0353272	0.414647	G6PC
ENSG00000105552	1931.32	-0.652665	0.310229	-2.10382	0.0353943	0.414647	BCAT2
ENSG00000160221	147.457	-1.54168	0.73183	-2.10661	0.0351512	0.414647	C21orf33
ENSG00000034677	2023.53	0.385781	0.183461	2.1028	0.0354831	0.414692	RNF19A
ENSG00000007376	496.392	0.276558	0.131526	2.10268	0.0354935	0.414692	RPUSD1
ENSG00000188313	2202.3	0.603853	0.287285	2.10193	0.035559	0.414774	PLSCR1
ENSG00000132965	403.364	1.00595	0.478609	2.10181	0.0355699	0.414774	ALOX5AP
ENSG00000184988	944.145	-0.82323	0.391784	-2.10124	0.0356203	0.414957	TMEM106A
ENSG00000129515	2673.78	0.251342	0.119754	2.09881	0.0358336	0.416914	SNX6
ENSG00000275835	317.355	-0.408487	0.19469	-2.09814	0.0358928	0.416914	TUBGCP5
ENSG00000105202	818.498	0.302874	0.144338	2.09837	0.0358727	0.416914	FBL
ENSG00000005302	474.251	0.447646	0.213449	2.0972	0.0359755	0.417469	MSL3
ENSG00000137203	135.357	-0.697961	0.332872	-2.09678	0.0360129	0.417498	TFAP2A
ENSG00000237651	90.3603	-0.494234	0.235853	-2.09551	0.0361255	0.417994	C2orf74
ENSG00000182648	321.062	0.317307	0.151401	2.09581	0.0360993	0.417994	LINC01006
ENSG00000163528	939.83	-0.378502	0.180707	-2.09455	0.0362106	0.418505	CHCHD4
ENSG00000184203	1983.7	0.253286	0.121058	2.09227	0.0364145	0.418505	PPP1R2
ENSG00000113492	10011.3	-0.9056	0.432604	-2.09337	0.0363163	0.418505	AGXT2
ENSG00000120438	4355.69	-0.288388	0.137815	-2.09258	0.0363866	0.418505	TCP1
ENSG00000102096	921.192	0.669655	0.320026	2.0925	0.0363937	0.418505	PIM2
ENSG00000074696	5447.07	-0.271431	0.129659	-2.09342	0.0363119	0.418505	PTPLAD1
ENSG00000105287	388.674	0.516613	0.246768	2.09351	0.0363033	0.418505	PRKD2
ENSG00000116138	1780.34	-0.474761	0.227083	-2.0907	0.0365554	0.418636	DNAJC16
ENSG00000048140	1082.07	0.334728	0.160073	2.09109	0.0365196	0.418636	TSPAN17
ENSG00000266036	12.4992	-1.21712	0.582192	-2.09058	0.0365659	0.418636	MIR3615
ENSG00000100324	157.124	0.302918	0.14483	2.09155	0.0364791	0.418636	TAB1
ENSG00000082293	167.377	-0.473811	0.226831	-2.08883	0.0367229	0.41923	COL19A1
ENSG00000002834	1821.41	0.35579	0.170322	2.08892	0.036715	0.41923	LASP1
ENSG00000197114	265.104	-0.428503	0.205088	-2.08936	0.0366752	0.41923	ZGPAT
ENSG00000168394	491.099	0.828397	0.396955	2.08688	0.0368991	0.41993	TAP1
ENSG00000119383	923.581	0.328427	0.15741	2.08645	0.0369383	0.41993	PPP2R4
ENSG00000149196	460.658	0.414275	0.198578	2.08621	0.0369595	0.41993	C11orf73
ENSG00000100503	1009.04	0.56093	0.268725	2.08738	0.0368538	0.41993	NIN
ENSG00000180357	359.412	0.378913	0.181628	2.08621	0.0369597	0.41993	ZNF609
ENSG00000144559	176.984	-0.352262	0.168947	-2.08505	0.0370652	0.42033	TAMM41
ENSG00000132465	2525.29	1.75363	0.840965	2.08526	0.0370455	0.42033	IGJ
ENSG00000196843	356.377	1.00746	0.483636	2.0831	0.037242	0.421296	ARID5A
ENSG00000124762	1939.75	0.789008	0.378709	2.08341	0.0372135	0.421296	CDKN1A
ENSG00000025770	605.656	0.327116	0.157045	2.08295	0.037256	0.421296	NCAPH2
ENSG00000165195	244.397	0.41336	0.198493	2.08249	0.0372982	0.421374	PIGA
ENSG00000173848	1401.34	-0.514501	0.247179	-2.08149	0.0373888	0.421602	NET1
ENSG00000102977	508.861	0.29315	0.140824	2.08168	0.0373717	0.421602	ACD
ENSG00000249378	73.4499	-1.14678	0.551149	-2.08072	0.0374599	0.422006	LINC01060
ENSG00000155906	1229.94	-0.391454	0.188197	-2.08002	0.0375235	0.422325	RMND1
ENSG00000101400	967.972	-1.12998	0.544003	-2.07716	0.0377866	0.424887	SNTA1
ENSG00000022267	2664.75	0.811837	0.390919	2.07674	0.0378256	0.424925	FHL1
ENSG00000223745	469.272	-0.615829	0.296593	-2.07634	0.0378624	0.42494	RP4-717I23.3
ENSG00000065413	462.191	0.898643	0.433087	2.07497	0.0379895	0.425365	ANKRD44
ENSG00000124614	551.553	0.464525	0.223932	2.0744	0.0380425	0.425365	RPS10
ENSG00000197461	278.76	0.729725	0.351685	2.07494	0.0379922	0.425365	PDGFA
ENSG00000099331	393.405	0.652478	0.314533	2.07443	0.0380391	0.425365	MYO9B
ENSG00000162777	1126.33	0.408405	0.197002	2.0731	0.0381628	0.425413	DENND2D
ENSG00000145147	1058.28	-0.795497	0.383741	-2.07301	0.0381717	0.425413	SLIT2
ENSG00000164294	410.042	0.618754	0.298441	2.07329	0.0381452	0.425413	GPX8
ENSG00000100321	671.152	0.331764	0.160055	2.07282	0.0381891	0.425413	SYNGR1
ENSG00000009765	2163.57	-0.655356	0.316333	-2.07173	0.0382905	0.425751	IYD
ENSG00000136271	2016.39	-0.253633	0.122419	-2.07184	0.0382805	0.425751	DDX56
ENSG00000082146	3286.13	-0.61752	0.298465	-2.06899	0.0385471	0.427519	STRADB
ENSG00000144810	1612.83	1.15458	0.55802	2.06907	0.0385399	0.427519	COL8A1
ENSG00000164035	1190.37	-0.649919	0.314176	-2.06865	0.0385794	0.427519	EMCN
ENSG00000077312	464.548	0.261866	0.126597	2.06851	0.0385925	0.427519	SNRPA
ENSG00000211454	127.503	-0.654464	0.317209	-2.06319	0.0390942	0.428576	AKR7L
ENSG00000116337	687.614	0.414978	0.201192	2.0626	0.0391506	0.428576	AMPD2
ENSG00000054392	446.905	0.650989	0.315719	2.06192	0.039215	0.428576	HHAT
ENSG00000143498	81.9482	0.627931	0.304321	2.06339	0.0390759	0.428576	TAF1A
ENSG00000123607	587.814	-0.34707	0.168052	-2.06526	0.0388985	0.428576	TTC21B
ENSG00000144847	347.088	-0.921602	0.445904	-2.06682	0.0387516	0.428576	IGSF11
ENSG00000078070	2659.85	-0.456108	0.221275	-2.06128	0.0392767	0.428576	MCCC1
ENSG00000151422	564.893	0.268138	0.129818	2.0655	0.0388759	0.428576	FER
ENSG00000085662	3442.44	0.402537	0.195388	2.0602	0.0393799	0.428576	AKR1B1
ENSG00000147416	10439.3	-0.442765	0.21498	-2.05957	0.0394401	0.428576	ATP6V1B2
ENSG00000127080	102.293	-0.384919	0.186556	-2.06329	0.0390847	0.428576	IPPK
ENSG00000134909	606.504	-0.426208	0.206329	-2.06567	0.0388596	0.428576	ARHGAP32
ENSG00000086475	1341.17	-0.44799	0.217435	-2.06034	0.0393658	0.428576	SEPHS1
ENSG00000152464	368.802	0.317459	0.153966	2.06187	0.0392198	0.428576	RPP38
ENSG00000156374	171.519	0.37721	0.183124	2.05986	0.0394124	0.428576	PCGF6
ENSG00000011638	767.043	0.462302	0.224014	2.06372	0.0390446	0.428576	TMEM159
ENSG00000169221	410.526	0.419263	0.203562	2.05964	0.0394333	0.428576	TBC1D10B
ENSG00000108551	1033.71	1.11967	0.542867	2.06252	0.039158	0.428576	RASD1
ENSG00000101109	928.455	0.464916	0.2252	2.06445	0.0389747	0.428576	STK4
ENSG00000105401	1244.36	0.253933	0.123196	2.06121	0.0392827	0.428576	CDC37
ENSG00000099797	4829.52	-0.477178	0.230919	-2.06643	0.0387876	0.428576	TECR
ENSG00000177106	3544.43	0.350449	0.17032	2.05759	0.0396298	0.430246	EPS8L2
ENSG00000138078	2151.11	-0.250517	0.12182	-2.05645	0.0397395	0.430656	PREPL
ENSG00000167797	3976.19	0.613489	0.298283	2.05674	0.0397114	0.430656	CDK2AP2
ENSG00000173272	627.196	0.350809	0.170781	2.05415	0.0399613	0.430718	MZT2A
ENSG00000115468	4880.33	-0.537732	0.261723	-2.05458	0.0399192	0.430718	EFHD1
ENSG00000257335	712.09	-0.724537	0.352665	-2.05446	0.039931	0.430718	MGAM
ENSG00000014164	228.304	0.301095	0.146544	2.05464	0.0399135	0.430718	ZC3H3
ENSG00000139131	391.869	0.272505	0.132657	2.0542	0.039956	0.430718	YARS2
ENSG00000128283	849.836	0.61704	0.300284	2.05485	0.0398933	0.430718	CDC42EP1
ENSG00000198744	989.159	-1.11859	0.54535	-2.05113	0.0402539	0.430799	RP5-857K21.11
ENSG00000211452	5368.41	-0.746139	0.36421	-2.04865	0.0404964	0.430799	DIO1
ENSG00000159445	791.625	-0.288242	0.140448	-2.0523	0.0401406	0.430799	THEM4
ENSG00000144021	3283.86	-0.216089	0.105323	-2.05168	0.0402012	0.430799	CIAO1
ENSG00000168763	264.985	-0.542888	0.264474	-2.05271	0.0401009	0.430799	CNNM3
ENSG00000113369	3646.95	-0.417117	0.203527	-2.04944	0.0404193	0.430799	ARRDC3
ENSG00000106348	360.404	0.664476	0.324107	2.05018	0.0403471	0.430799	IMPDH1
ENSG00000173137	283.326	0.404052	0.197286	2.04805	0.0405547	0.430799	ADCK5
ENSG00000182208	462.669	0.262277	0.127719	2.05355	0.040019	0.430799	MOB2
ENSG00000137692	395.932	0.295951	0.144485	2.04831	0.0405296	0.430799	DCUN1D5
ENSG00000187498	3489.21	0.720649	0.351507	2.05017	0.0403482	0.430799	COL4A1
ENSG00000141503	581.252	0.490147	0.239109	2.04989	0.0403748	0.430799	MINK1
ENSG00000132471	2728.58	-0.288028	0.140585	-2.04878	0.0404833	0.430799	WBP2
ENSG00000130813	469.922	0.351497	0.171241	2.05264	0.0401071	0.430799	C19orf66
ENSG00000161265	157.775	-0.520333	0.254095	-2.04779	0.0405809	0.430799	U2AF1L4
ENSG00000228315	44.1872	-0.658217	0.321086	-2.04997	0.0403674	0.430799	GUSBP11
ENSG00000275464	63.2852	0.694971	0.339026	2.04991	0.0403735	0.430799	CH507-9B2.5
ENSG00000164347	929.833	-0.363971	0.177797	-2.04712	0.0406464	0.430806	GFM2
ENSG00000106546	908.612	0.597365	0.29186	2.04675	0.0406823	0.430806	AHR
ENSG00000041982	2990.34	0.988691	0.483071	2.04668	0.0406896	0.430806	TNC
ENSG00000114331	1069.28	0.330701	0.161631	2.04602	0.0407542	0.431108	ACAP2
ENSG00000171863	4902.77	0.429852	0.21023	2.04467	0.040887	0.431797	RPS7
ENSG00000144713	6561.92	0.412616	0.202095	2.04169	0.0411822	0.431797	RPL32
ENSG00000137331	14.0978	1.47928	0.724262	2.04247	0.0411049	0.431797	IER3
ENSG00000277443	1172.64	0.593943	0.290639	2.04358	0.0409952	0.431797	MARCKS
ENSG00000197363	154.535	-0.333868	0.163543	-2.04147	0.0412038	0.431797	ZNF517
ENSG00000149541	659.478	0.308788	0.151124	2.04327	0.0410256	0.431797	B3GAT3
ENSG00000240342	1785.34	0.685857	0.336026	2.04108	0.0412427	0.431797	RPS2P5
ENSG00000104154	1032.61	-0.468932	0.229454	-2.04369	0.0409843	0.431797	SLC30A4
ENSG00000121064	3431.01	-0.395209	0.193456	-2.04289	0.0410633	0.431797	SCPEP1
ENSG00000125841	1018.01	0.245043	0.119951	2.04286	0.0410667	0.431797	NRSN2
ENSG00000021488	3282.22	-0.951408	0.466032	-2.04151	0.0412004	0.431797	SLC7A9
ENSG00000156284	1192.16	-0.982489	0.48138	-2.04098	0.0412524	0.431797	CLDN8
ENSG00000230202	90.4633	1.14662	0.562084	2.03994	0.0413568	0.432133	RP11-632C17__A.1
ENSG00000183943	681.674	0.669757	0.328298	2.04009	0.0413416	0.432133	PRKX
ENSG00000158747	447.726	0.679862	0.333485	2.03866	0.0414842	0.432331	NBL1
ENSG00000120756	2253.58	0.329155	0.161446	2.0388	0.0414699	0.432331	PLS1
ENSG00000126001	454.24	0.477375	0.23415	2.03876	0.0414744	0.432331	CEP250
ENSG00000119772	419.69	0.430358	0.211169	2.03799	0.0415514	0.432655	DNMT3A
ENSG00000171612	342.278	-0.638406	0.313851	-2.0341	0.0419411	0.434361	SLC25A33
ENSG00000186364	60.5673	0.677723	0.333344	2.0331	0.042042	0.434361	NUDT17
ENSG00000233901	263.009	1.00449	0.493742	2.03444	0.0419075	0.434361	LINC01503
ENSG00000189129	167.239	0.815978	0.401338	2.03314	0.0420382	0.434361	PLAC9
ENSG00000205885	203.591	-0.413369	0.203257	-2.03373	0.0419791	0.434361	C1RL-AS1
ENSG00000090061	75.0582	0.538596	0.264597	2.03554	0.041797	0.434361	CCNK
ENSG00000167291	1118.38	0.447801	0.219954	2.03588	0.0417621	0.434361	TBC1D16
ENSG00000100100	1876.27	0.502607	0.246949	2.03526	0.0418243	0.434361	PIK3IP1
ENSG00000241360	34.3655	-2.02686	0.996105	-2.03478	0.0418728	0.434361	PDXP
ENSG00000103202	1247.09	0.291603	0.143481	2.03234	0.0421193	0.434784	NME4
ENSG00000132603	615.904	0.266359	0.131085	2.03196	0.042158	0.434809	NIP7
ENSG00000171723	1033.72	-0.478708	0.235748	-2.03059	0.0422965	0.435862	GPHN
ENSG00000136960	4575.18	-0.502312	0.247622	-2.02854	0.0425049	0.436513	ENPP2
ENSG00000110700	6217.34	0.267961	0.132031	2.02954	0.0424038	0.436513	RPS13
ENSG00000026508	1829.08	1.09754	0.541052	2.02853	0.0425057	0.436513	CD44
ENSG00000131408	2475.93	0.164914	0.0812951	2.02858	0.0425012	0.436513	NR1H2
ENSG00000142330	410.477	0.397202	0.195951	2.02705	0.0426573	0.437333	CAPN10
ENSG00000136830	231.599	0.836497	0.41267	2.02704	0.0426586	0.437333	FAM129B
ENSG00000096384	24432.4	-0.259581	0.128121	-2.02607	0.0427576	0.437861	HSP90AB1
ENSG00000179218	1895.67	0.247379	0.122113	2.02582	0.0427833	0.437861	CALR
ENSG00000135972	1065.98	-0.275695	0.136303	-2.02266	0.0431082	0.438183	MRPS9
ENSG00000010327	703.81	0.69064	0.341275	2.02371	0.0430002	0.438183	STAB1
ENSG00000114391	4064.4	0.360067	0.178033	2.02247	0.043128	0.438183	RPL24
ENSG00000180353	899.063	1.1675	0.576694	2.02448	0.0429209	0.438183	HCLS1
ENSG00000241741	5.14096	1.91785	0.948511	2.02195	0.0431811	0.438183	RPL7AP30
ENSG00000272398	10628.7	0.597869	0.295333	2.02439	0.0429299	0.438183	CD24
ENSG00000029993	594.636	0.461575	0.228198	2.0227	0.0431045	0.438183	HMGB3
ENSG00000187764	1133.07	0.426255	0.210794	2.02214	0.0431618	0.438183	SEMA4D
ENSG00000108298	13146.9	0.280568	0.138729	2.02242	0.043133	0.438183	RPL19
ENSG00000156261	3925.33	-0.233127	0.115178	-2.02405	0.0429646	0.438183	CCT8
ENSG00000173372	1510.18	0.863697	0.427303	2.02128	0.0432511	0.438303	C1QA
ENSG00000250565	109.727	-0.408496	0.202148	-2.02078	0.0433027	0.438303	ATP6V1E2
ENSG00000270647	189.782	-0.35222	0.174276	-2.02105	0.0432744	0.438303	TAF15
ENSG00000167565	495.724	0.323311	0.160199	2.01819	0.0435715	0.44065	SERTAD3
ENSG00000134871	6694.87	0.66428	0.329271	2.01743	0.0436509	0.441081	COL4A2
ENSG00000101608	6325.7	0.34537	0.171234	2.01694	0.0437016	0.44122	MYL12A
ENSG00000119318	935.037	-0.447329	0.221883	-2.01606	0.0437937	0.441399	RAD23B
ENSG00000245694	114.082	1.09563	0.543447	2.01608	0.0437918	0.441399	CRNDE
ENSG00000141971	844.832	0.466254	0.23131	2.01571	0.04383	0.441399	MVB12A
ENSG00000159023	407.97	0.528204	0.262418	2.01283	0.0441323	0.443582	EPB41
ENSG00000163346	2273.4	0.266655	0.132581	2.01126	0.0442976	0.443582	PBXIP1
ENSG00000179941	549.834	-0.290217	0.144277	-2.01152	0.0442709	0.443582	BBS10
ENSG00000111275	11753.3	-0.600849	0.298754	-2.01118	0.0443063	0.443582	ALDH2
ENSG00000108381	916.549	-0.551018	0.273833	-2.01224	0.0441948	0.443582	ASPA
ENSG00000150636	173.555	0.557652	0.277251	2.01136	0.0442874	0.443582	CCDC102B
ENSG00000172264	171.139	0.579624	0.288128	2.01169	0.0442524	0.443582	MACROD2
ENSG00000060971	6654.46	-0.750504	0.373395	-2.00995	0.044437	0.444367	ACAA1
ENSG00000196284	201.624	0.393634	0.195932	2.00904	0.0445332	0.444367	SUPT3H
ENSG00000184009	36079.1	0.440795	0.219347	2.00957	0.0444763	0.444367	ACTG1
ENSG00000125871	529.302	-0.478138	0.237968	-2.00925	0.0445107	0.444367	MGME1
ENSG00000174827	10352.1	-0.587287	0.293212	-2.00295	0.0451831	0.445129	PDZK1
ENSG00000114698	890.255	-0.362425	0.180927	-2.00315	0.0451607	0.445129	PLSCR4
ENSG00000145536	432.3	0.59786	0.298403	2.00353	0.0451204	0.445129	ADAMTS16
ENSG00000085231	457.146	-0.354615	0.177074	-2.00263	0.0452166	0.445129	TAF9
ENSG00000113013	11251.4	-0.364696	0.18213	-2.0024	0.0452422	0.445129	HSPA9
ENSG00000197083	142.667	-0.795961	0.396777	-2.00607	0.0448492	0.445129	ZNF300P1
ENSG00000186470	554.116	0.824451	0.41104	2.00577	0.044881	0.445129	BTN3A2
ENSG00000214128	3258.01	-0.756782	0.377437	-2.00506	0.0449572	0.445129	TMEM213
ENSG00000175602	365.214	0.599345	0.298925	2.005	0.0449627	0.445129	CCDC85B
ENSG00000227081	81.0491	0.622871	0.310553	2.00568	0.04489	0.445129	RP11-543P15.1
ENSG00000120690	1153.17	0.492645	0.245774	2.00447	0.0450203	0.445129	ELF1
ENSG00000134146	451.385	-0.361114	0.180334	-2.00248	0.0452336	0.445129	DPH6
ENSG00000158717	336.433	0.789425	0.394005	2.00359	0.0451137	0.445129	RNF166
ENSG00000172992	841.921	-0.412403	0.205825	-2.00366	0.0451069	0.445129	DCAKD
ENSG00000177337	185.249	0.613732	0.306382	2.00316	0.0451603	0.445129	DLGAP1-AS1
ENSG00000125844	3587.11	0.377649	0.188583	2.00256	0.0452244	0.445129	RRBP1
ENSG00000099956	377.926	0.348066	0.173539	2.00569	0.0448897	0.445129	SMARCB1
ENSG00000165644	401.733	0.627665	0.313597	2.0015	0.045338	0.445706	COMTD1
ENSG00000220205	824.512	-0.214545	0.107219	-2.001	0.0453923	0.445873	VAMP2
ENSG00000161921	1675.49	0.554009	0.276934	2.00051	0.0454451	0.446025	CXCL16
ENSG00000130830	1853.08	-0.438195	0.219209	-1.99898	0.0456103	0.44728	MPP1
ENSG00000129680	497.219	0.49509	0.247715	1.99862	0.045649	0.447293	MAP7D3
ENSG00000174428	147.824	-0.447731	0.224228	-1.99677	0.0458502	0.448897	GTF2IRD2B
ENSG00000133321	1894.69	0.421945	0.211463	1.99536	0.0460032	0.449907	RARRES3
ENSG00000140416	6397.88	0.677236	0.339444	1.99513	0.0460286	0.449907	TPM1
ENSG00000169562	3521.22	-0.677753	0.339895	-1.99401	0.046151	0.450735	GJB1
ENSG00000117593	883.961	-0.301323	0.15148	-1.98919	0.0466799	0.451259	DARS2
ENSG00000144199	189.021	0.343728	0.172661	1.99077	0.0465059	0.451259	FAHD2B
ENSG00000168306	3672.45	-0.788832	0.396223	-1.99088	0.046494	0.451259	ACOX2
ENSG00000138674	6269.62	-0.278354	0.139764	-1.99161	0.0464143	0.451259	SEC31A
ENSG00000155850	707.44	0.451754	0.227066	1.98952	0.0466435	0.451259	SLC26A2
ENSG00000211445	1.04267e+06	-1.05207	0.528861	-1.98932	0.0466661	0.451259	GPX3
ENSG00000198569	1357.64	-1.2155	0.610669	-1.99045	0.0465417	0.451259	SLC34A3
ENSG00000172830	342.954	0.635366	0.319046	1.99146	0.0464308	0.451259	SSH3
ENSG00000165868	1621.38	-0.350428	0.176178	-1.98906	0.046695	0.451259	HSPA12A
ENSG00000119723	587.906	-0.38415	0.19305	-1.9899	0.0466016	0.451259	COQ6
ENSG00000198146	1055.55	-0.288738	0.145047	-1.99064	0.0465199	0.451259	ZNF770
ENSG00000215067	178.411	-0.38872	0.195169	-1.99171	0.0464027	0.451259	ALOX12-AS1
ENSG00000101198	1335.08	1.07168	0.538668	1.9895	0.0466456	0.451259	NKAIN4
ENSG00000250327	99.43	-0.618845	0.311499	-1.98667	0.0469589	0.452354	RP11-173M11.2
ENSG00000172201	616.053	-0.890229	0.448107	-1.98665	0.0469616	0.452354	ID4
ENSG00000186577	686.081	0.369946	0.186203	1.98679	0.0469457	0.452354	C6orf1
ENSG00000214293	274.29	-0.310394	0.156307	-1.9858	0.0470557	0.452354	APTR
ENSG00000104408	3652.06	0.205158	0.103295	1.98614	0.0470183	0.452354	EIF3E
ENSG00000156345	596.607	-0.236827	0.119269	-1.98564	0.0470729	0.452354	CDK20
ENSG00000236830	76.3624	-0.619363	0.311613	-1.9876	0.0468559	0.452354	CBR3-AS1
ENSG00000140519	2661.72	-1.58386	0.797939	-1.98494	0.0471513	0.452743	RHCG
ENSG00000145592	3373.65	0.43558	0.219571	1.98378	0.0472804	0.453503	RPL37
ENSG00000213757	14.1937	0.978897	0.493791	1.98241	0.047433	0.453503	CTC-451P13.1
ENSG00000072786	588.152	0.879499	0.443759	1.98193	0.0474871	0.453503	STK10
ENSG00000231389	1152.08	0.749926	0.378148	1.98316	0.04735	0.453503	HLA-DPA1
ENSG00000139679	903.235	0.483891	0.244161	1.98185	0.0474958	0.453503	LPAR6
ENSG00000211893	905.873	0.787327	0.397006	1.98316	0.0473497	0.453503	IGHG2
ENSG00000161981	927.952	0.311635	0.157171	1.98278	0.047392	0.453503	SNRNP25
ENSG00000136261	658.065	0.383443	0.193604	1.98055	0.0476418	0.454534	BZW2
ENSG00000108784	1927.9	-1.08256	0.547004	-1.97907	0.0478079	0.455756	NAGLU
ENSG00000143252	4793.44	-0.468692	0.236934	-1.97815	0.0479114	0.455975	SDHC
ENSG00000242574	245.671	0.874245	0.442076	1.97759	0.0479748	0.455975	HLA-DMB
ENSG00000034693	1226.05	-0.222367	0.112448	-1.97752	0.0479834	0.455975	PEX3
ENSG00000083067	1478.28	-0.571319	0.288785	-1.97836	0.0478886	0.455975	TRPM3
ENSG00000162433	10699.7	-0.655415	0.331731	-1.97574	0.0481842	0.456973	AK4
ENSG00000147606	1347.03	-1.10169	0.55775	-1.97524	0.0482411	0.456973	SLC26A7
ENSG00000182796	152.868	-0.479918	0.242878	-1.97596	0.0481592	0.456973	TMEM198B
ENSG00000105254	1962.27	0.264139	0.133703	1.97556	0.0482048	0.456973	TBCB
ENSG00000114346	291.098	0.618852	0.313365	1.97486	0.0482839	0.457016	ECT2
ENSG00000254911	14.5473	1.08718	0.550608	1.97451	0.048324	0.457035	SCARNA9
ENSG00000107362	561.305	-0.472324	0.239327	-1.97355	0.0484329	0.457325	ABHD17B
ENSG00000165410	1478.68	-0.392225	0.198782	-1.97314	0.0484791	0.457325	CFL2
ENSG00000167434	1863.87	-0.759197	0.38468	-1.97358	0.0484293	0.457325	CA4
ENSG00000124160	575.042	0.215848	0.109407	1.97289	0.0485076	0.457325	NCOA5
ENSG00000066248	383.101	-0.60298	0.305829	-1.97162	0.0486527	0.457611	NGEF
ENSG00000136143	3380.63	-0.374398	0.189892	-1.97163	0.0486515	0.457611	SUCLA2
ENSG00000104774	1128.95	0.460809	0.233665	1.97209	0.0485992	0.457611	MAN2B1
ENSG00000123739	1514.2	-0.29548	0.149961	-1.97038	0.048795	0.458252	PLA2G12A
ENSG00000166840	5562.32	-0.682011	0.346136	-1.97036	0.0487974	0.458252	GLYATL1
ENSG00000148057	972.252	-0.622291	0.315911	-1.96983	0.048858	0.45846	IDNK
ENSG00000166260	2028.97	-0.22148	0.112465	-1.96933	0.0489148	0.458634	COX11
ENSG00000154222	562.856	0.281912	0.143255	1.96791	0.0490787	0.459811	CC2D1B
ENSG00000228944	141.551	-0.737166	0.375116	-1.96517	0.049395	0.462412	AC004485.3
ENSG00000147669	1556.32	0.255049	0.129807	1.96483	0.0494338	0.462413	POLR2K
ENSG00000182512	1672.12	-1.00258	0.510352	-1.9645	0.0494726	0.462414	GLRX5
ENSG00000006451	1033.15	0.226406	0.115273	1.96408	0.0495205	0.4625	RALA
ENSG00000151726	9489.98	-0.643432	0.327676	-1.96362	0.0495737	0.462636	ACSL1
ENSG00000115486	1170.16	-0.236377	0.120433	-1.96272	0.049679	0.46324	GGCX
ENSG00000114784	1606.9	-0.300438	0.153198	-1.96111	0.0498659	0.46324	EIF1B
ENSG00000204590	513.791	0.26876	0.137071	1.96074	0.0499094	0.46324	GNL1
ENSG00000123124	1630.95	0.280894	0.143241	1.96099	0.0498801	0.46324	WWP1
ENSG00000147687	582.485	-0.241769	0.123256	-1.96152	0.049818	0.46324	TATDN1
ENSG00000174327	124.944	-0.850004	0.433501	-1.96079	0.0499037	0.46324	SLC16A13
ENSG00000166750	1250.57	0.8277	0.421961	1.96156	0.0498139	0.46324	SLFN5
ENSG00000171729	1042.45	0.29729	0.151732	1.95931	0.050077	0.463297	TMEM51
ENSG00000115145	1222.56	-0.317449	0.162064	-1.95879	0.0501377	0.463297	STAM2
ENSG00000135926	4951.36	0.18771	0.0958457	1.95846	0.0501764	0.463297	TMBIM1
ENSG00000152620	628.627	-0.392805	0.200594	-1.95821	0.0502052	0.463297	NADK2
ENSG00000112378	1847.22	0.483518	0.24697	1.9578	0.0502537	0.463297	PERP
ENSG00000106537	326.51	0.737682	0.376303	1.96034	0.049956	0.463297	TSPAN13
ENSG00000002586	1883.7	0.437209	0.223327	1.95771	0.050264	0.463297	CD99
ENSG00000134463	4016.33	-0.673674	0.343895	-1.95895	0.0501188	0.463297	ECHDC3
ENSG00000087074	949.812	0.43558	0.222443	1.95816	0.0502107	0.463297	PPP1R15A
ENSG00000119509	586.927	-0.288035	0.147248	-1.95612	0.0504511	0.464663	INVS
ENSG00000067601	161.642	-0.684621	0.350125	-1.95536	0.0505403	0.465127	PMS2P4
ENSG00000213066	313.631	-0.330794	0.169299	-1.9539	0.0507133	0.465644	FGFR1OP
ENSG00000187239	699.754	0.405684	0.207615	1.95402	0.0506992	0.465644	FNBP1
ENSG00000132002	5002.9	-0.305603	0.156372	-1.95433	0.0506623	0.465644	DNAJB1
ENSG00000107317	786.682	0.912562	0.467228	1.95314	0.0508031	0.465754	PTGDS
ENSG00000105223	3074.55	0.199017	0.101893	1.9532	0.0507958	0.465754	PLD3
ENSG00000249242	504.704	-0.560789	0.287377	-1.95141	0.0510086	0.467279	TMEM150C
ENSG00000259865	211.423	0.591792	0.303366	1.95076	0.0510862	0.467632	RP11-488L18.10
ENSG00000137251	4369.07	-0.588609	0.301864	-1.94991	0.0511866	0.467966	TINAG
ENSG00000130956	1001.37	-0.990786	0.508278	-1.9493	0.0512595	0.467966	HABP4
ENSG00000245573	54.8409	-0.539369	0.276716	-1.94918	0.0512738	0.467966	BDNF-AS
ENSG00000196696	68.4664	-0.715262	0.366963	-1.94914	0.0512791	0.467966	PDXDC2P
ENSG00000119953	402.993	0.320314	0.164367	1.94878	0.051322	0.468	SMNDC1
ENSG00000138744	965.912	-0.342418	0.175958	-1.94602	0.0516522	0.468157	NAAA
ENSG00000131504	1966.66	0.280951	0.1443	1.947	0.0515347	0.468157	DIAPH1
ENSG00000131446	2379.44	0.330224	0.169638	1.94664	0.0515774	0.468157	MGAT1
ENSG00000095321	4188.1	-0.513756	0.264001	-1.94604	0.0516502	0.468157	CRAT
ENSG00000205918	14.6246	-1.08621	0.557847	-1.94714	0.0515177	0.468157	PDPK2P
ENSG00000267002	50.9476	-0.624339	0.320504	-1.94799	0.051416	0.468157	RP11-242D8.1
ENSG00000171105	3878.74	-0.414325	0.212817	-1.94686	0.0515512	0.468157	INSR
ENSG00000100075	5352.89	-0.601821	0.309172	-1.94655	0.0515884	0.468157	SLC25A1
ENSG00000134330	972.736	0.277948	0.142939	1.94453	0.051832	0.469431	IAH1
ENSG00000162734	1233.36	0.503878	0.259195	1.94401	0.0518945	0.469448	PEA15
ENSG00000092068	8294.57	-1.01619	0.522767	-1.94386	0.0519124	0.469448	SLC7A8
ENSG00000101938	541.869	-0.752695	0.387564	-1.94212	0.0521228	0.470995	CHRDL1
ENSG00000159166	2739.75	0.565842	0.291738	1.93956	0.0524337	0.47309	LAD1
ENSG00000100060	394.313	0.915573	0.472022	1.93968	0.0524183	0.47309	MFNG
ENSG00000106443	556.671	0.408423	0.210687	1.93853	0.0525586	0.473859	PHF14
ENSG00000239305	495.861	-0.477196	0.246523	-1.9357	0.0529042	0.474828	RNF103
ENSG00000244067	2399.66	-1.22118	0.630594	-1.93656	0.052799	0.474828	GSTA2
ENSG00000158604	6078.55	-0.390517	0.201714	-1.93599	0.0528688	0.474828	TMED4
ENSG00000129474	1085.69	0.625843	0.323196	1.93642	0.0528166	0.474828	AJUBA
ENSG00000186469	252.644	0.851273	0.439697	1.93604	0.0528624	0.474828	GNG2
ENSG00000198832	2339.29	0.576078	0.297533	1.93618	0.0528456	0.474828	SELM
ENSG00000087842	394.043	-0.616715	0.318842	-1.93423	0.0530843	0.476088	PIR
ENSG00000079308	5490.14	-0.42166	0.218063	-1.93366	0.0531548	0.476363	TNS1
ENSG00000137818	14222.3	0.343289	0.177564	1.93332	0.0531967	0.476381	RPLP1
ENSG00000163430	3575.28	0.735868	0.380798	1.93244	0.0533057	0.476644	FSTL1
ENSG00000176014	564.717	0.682826	0.353327	1.93256	0.0532903	0.476644	TUBB6
ENSG00000226306	404.645	-0.537329	0.278202	-1.93144	0.0534289	0.477389	NPY6R
ENSG00000067141	1016.39	-0.316121	0.163769	-1.93028	0.0535717	0.478307	NEO1
ENSG00000142039	440.278	0.31426	0.162837	1.92991	0.053618	0.478364	CCDC97
ENSG00000082397	2451.02	-0.579117	0.300314	-1.92837	0.0538088	0.479709	EPB41L3
ENSG00000206341	50.6753	2.17455	1.12789	1.92797	0.0538587	0.479738	HLA-H
ENSG00000243955	6609.6	-1.14508	0.594115	-1.92738	0.0539324	0.479738	GSTA1
ENSG00000166971	1153.59	-0.240995	0.125021	-1.92763	0.0539013	0.479738	AKTIP
ENSG00000158716	1973.77	0.58466	0.303551	1.92607	0.0540959	0.479765	DUSP23
ENSG00000075426	2090.38	0.682036	0.354083	1.9262	0.0540788	0.479765	FOSL2
ENSG00000230989	5390.85	0.228459	0.11858	1.92663	0.0540261	0.479765	HSBP1
ENSG00000125877	968.464	0.474398	0.246254	1.92646	0.0540472	0.479765	ITPA
ENSG00000135750	387.798	0.45296	0.235246	1.92548	0.0541697	0.480064	KCNK1
ENSG00000013374	1084.07	0.25266	0.131242	1.92515	0.0542109	0.480074	NUB1
ENSG00000162924	321.974	0.46017	0.239361	1.92249	0.0545436	0.4801	REL
ENSG00000116120	1061.02	-0.222309	0.115689	-1.92161	0.0546553	0.4801	FARSB
ENSG00000237441	356.011	0.559429	0.291107	1.92173	0.0546395	0.4801	RGL2
ENSG00000228960	17.2767	1.03529	0.538358	1.92305	0.054474	0.4801	OR2A9P
ENSG00000134461	149.989	-0.81604	0.424337	-1.92309	0.0544685	0.4801	ANKRD16
ENSG00000099256	128.751	0.455737	0.236838	1.92426	0.0543223	0.4801	PRTFDC1
ENSG00000165512	625.454	0.328357	0.170711	1.92346	0.0544217	0.4801	ZNF22
ENSG00000158104	9665.92	-1.18127	0.614359	-1.92277	0.0545087	0.4801	HPD
ENSG00000184047	222.458	-0.305088	0.158682	-1.92264	0.0545252	0.4801	DIABLO
ENSG00000100979	2524.74	0.699752	0.364036	1.92221	0.05458	0.4801	PLTP
ENSG00000101160	233.362	-0.54394	0.282902	-1.92272	0.0545155	0.4801	CTSZ
ENSG00000163762	1266.2	0.545285	0.283939	1.92043	0.0548035	0.48062	TM4SF18
ENSG00000174684	1373.73	-0.362896	0.18899	-1.92018	0.0548351	0.48062	B3GNT1
ENSG00000167523	234.951	0.390616	0.20339	1.92053	0.0547911	0.48062	SPATA33
ENSG00000254473	92.1231	-0.69146	0.360172	-1.91981	0.0548823	0.480682	RP11-522I20.3
ENSG00000083444	2603.2	-0.484848	0.253242	-1.91457	0.055548	0.481457	PLOD1
ENSG00000158195	1639.75	0.297021	0.155105	1.91496	0.0554975	0.481457	WASF2
ENSG00000023902	348.532	1.13602	0.593139	1.91527	0.055458	0.481457	PLEKHO1
ENSG00000143387	391.837	0.756083	0.394434	1.91688	0.0552533	0.481457	CTSK
ENSG00000115355	705.961	0.374785	0.195738	1.91473	0.0555273	0.481457	CCDC88A
ENSG00000157827	499.718	0.464255	0.242202	1.91681	0.055262	0.481457	FMNL2
ENSG00000174748	18787.2	0.254391	0.132929	1.91373	0.0556548	0.481457	RPL15
ENSG00000023330	2131.28	0.390411	0.203695	1.91665	0.0552829	0.481457	ALAS1
ENSG00000114670	410.308	0.409852	0.21405	1.91475	0.0555249	0.481457	NEK11
ENSG00000081307	1781.7	-0.210755	0.109848	-1.91861	0.0550332	0.481457	UBA5
ENSG00000146085	3699.95	-0.44346	0.231354	-1.9168	0.0552628	0.481457	MUT
ENSG00000135205	1017.59	0.648306	0.338709	1.91405	0.0556138	0.481457	CCDC146
ENSG00000157600	270.889	0.468852	0.244715	1.91591	0.0553766	0.481457	TMEM164
ENSG00000147471	2963.98	-0.296885	0.154959	-1.91589	0.0553791	0.481457	PROSC
ENSG00000237943	149.57	0.800027	0.417597	1.91579	0.055392	0.481457	PRKCQ-AS1
ENSG00000198246	235.88	-0.405117	0.211508	-1.91538	0.0554447	0.481457	SLC29A3
ENSG00000100345	7779.19	0.47463	0.24799	1.91391	0.0556321	0.481457	MYH9
ENSG00000177694	174.862	0.441466	0.230939	1.91161	0.0559259	0.482406	NAALADL2
ENSG00000112394	745.415	-0.687343	0.359425	-1.91234	0.0558325	0.482406	SLC16A10
ENSG00000224281	100.184	-0.478238	0.250142	-1.91186	0.0558939	0.482406	SLC25A5-AS1
ENSG00000099377	796.538	0.533337	0.278921	1.91214	0.0558581	0.482406	HSD3B7
ENSG00000133706	2130.26	0.197674	0.103528	1.90938	0.0562127	0.482512	LARS
ENSG00000204396	54.4703	-0.5047	0.264239	-1.91001	0.0561314	0.482512	VWA7
ENSG00000164951	1020.04	0.373912	0.195803	1.90963	0.0561806	0.482512	PDP1
ENSG00000107679	3676.95	0.316811	0.165929	1.90932	0.0562204	0.482512	PLEKHA1
ENSG00000126749	369.377	0.247541	0.129603	1.91	0.0561337	0.482512	EMG1
ENSG00000252039	8.22419	-1.23757	0.648138	-1.90942	0.0562075	0.482512	RNU6-287P
ENSG00000260027	531.921	0.523835	0.274141	1.91082	0.0560273	0.482512	HOXB7
ENSG00000166123	2270.08	-0.792515	0.415211	-1.9087	0.0563002	0.48285	GPT2
ENSG00000173281	687.401	0.436321	0.228635	1.90837	0.0563435	0.482875	PPP1R3B
ENSG00000184022	163.37	-0.941371	0.493496	-1.90756	0.0564485	0.483324	OR2T10
ENSG00000121210	329.734	0.916144	0.48039	1.90708	0.0565096	0.483324	KIAA0922
ENSG00000090060	2857.74	0.215975	0.113252	1.90703	0.056517	0.483324	PAPOLA
ENSG00000159346	4539.8	-0.28397	0.149048	-1.90523	0.0567505	0.48369	ADIPOR1
ENSG00000271825	44.6818	-1.38148	0.72482	-1.90596	0.0566557	0.48369	RP11-337N6.2
ENSG00000172348	1150.09	-0.666978	0.350208	-1.90452	0.0568428	0.48369	RCAN2
ENSG00000254469	52.8584	-0.44735	0.234833	-1.90497	0.0567842	0.48369	RP11-849H4.2
ENSG00000137474	366.083	-0.493666	0.259203	-1.90455	0.0568388	0.48369	MYO7A
ENSG00000217555	76.4318	0.603015	0.316519	1.90514	0.0567614	0.48369	CKLF
ENSG00000105676	828.995	0.207835	0.109052	1.90583	0.0566724	0.48369	ARMC6
ENSG00000134901	241.866	0.584243	0.306868	1.90389	0.056924	0.484036	KDELC1
ENSG00000133687	651.847	-0.715976	0.376165	-1.90335	0.0569943	0.48429	TMTC1
ENSG00000186468	5437.36	0.318277	0.167296	1.90249	0.0571077	0.484429	RPS23
ENSG00000124786	1036.44	0.313627	0.164867	1.9023	0.0571321	0.484429	SLC35B3
ENSG00000104915	1058.67	0.28256	0.148531	1.90236	0.0571239	0.484429	STX10
ENSG00000105298	166.44	0.448954	0.23638	1.89929	0.0575265	0.487427	CACTIN
ENSG00000123975	830.007	0.581741	0.306509	1.89796	0.0577014	0.488563	CKS2
ENSG00000135447	1184.94	0.934984	0.492798	1.8973	0.0577885	0.488955	PPP1R1A
ENSG00000084070	879.999	0.697063	0.367532	1.89661	0.0578798	0.489035	SMAP2
ENSG00000132661	485.573	0.398041	0.209844	1.89684	0.057849	0.489035	NXT1
ENSG00000177888	528.076	0.330304	0.174318	1.89483	0.0581144	0.490101	ZBTB41
ENSG00000138182	223.238	0.463802	0.244785	1.89473	0.058128	0.490101	KIF20B
ENSG00000138617	365.748	-0.293158	0.154735	-1.89459	0.0581469	0.490101	PARP16
ENSG00000244045	445.207	-0.282223	0.148976	-1.89442	0.0581698	0.490101	TMEM199
ENSG00000164296	285.128	-0.230884	0.121917	-1.89378	0.0582544	0.490124	TIGD6
ENSG00000106367	321.766	0.468128	0.247178	1.89389	0.0582397	0.490124	AP1S1
ENSG00000116771	6862.88	-0.896866	0.473901	-1.89252	0.058422	0.490844	AGMAT
ENSG00000029639	437.569	-0.236905	0.12516	-1.89282	0.0583817	0.490844	TFB1M
ENSG00000158828	1221.02	-1.2028	0.638038	-1.88516	0.0594081	0.490924	PINK1
ENSG00000065978	1617.83	0.35376	0.187508	1.88664	0.0592086	0.490924	YBX1
ENSG00000137965	264.467	0.495405	0.262506	1.88722	0.059131	0.490924	IFI44
ENSG00000143079	950.519	0.422599	0.223549	1.89041	0.0587034	0.490924	CTTNBP2NL
ENSG00000116882	6883.27	-0.729413	0.385679	-1.89124	0.0585918	0.490924	HAO2
ENSG00000117791	2518.83	-0.822555	0.435501	-1.88876	0.0589245	0.490924	MARC2
ENSG00000116095	819.641	-0.277455	0.147074	-1.8865	0.059227	0.490924	PLEKHA3
ENSG00000169964	428.321	0.245677	0.130154	1.88758	0.0590822	0.490924	TMEM42
ENSG00000160801	9224.18	-0.683082	0.361203	-1.89113	0.0586065	0.490924	PTH1R
ENSG00000227124	246.858	-0.298585	0.157803	-1.89213	0.0584737	0.490924	ZNF717
ENSG00000080493	9798.29	-0.718798	0.380233	-1.89042	0.0587023	0.490924	SLC4A4
ENSG00000124596	909.329	-0.241476	0.128066	-1.88556	0.0593549	0.490924	OARD1
ENSG00000122591	399.158	0.442174	0.234251	1.88761	0.0590789	0.490924	FAM126A
ENSG00000122121	7844.35	-0.974841	0.516265	-1.88826	0.0589913	0.490924	XPNPEP2
ENSG00000169499	455.323	0.490014	0.25938	1.88917	0.0588688	0.490924	PLEKHA2
ENSG00000196954	815.373	0.505036	0.267252	1.88974	0.0587933	0.490924	CASP4
ENSG00000111642	3001.42	0.288585	0.153063	1.8854	0.0593754	0.490924	CHD4
ENSG00000161813	1938.16	-0.280414	0.148448	-1.88897	0.0588957	0.490924	LARP4
ENSG00000100564	1593.5	-0.333579	0.176709	-1.88773	0.0590625	0.490924	PIGH
ENSG00000198265	1329.25	-0.22021	0.116803	-1.88531	0.0593876	0.490924	HELZ
ENSG00000174306	1361.32	-0.288234	0.152809	-1.88623	0.0592634	0.490924	ZHX3
ENSG00000104973	274.491	0.355595	0.188635	1.8851	0.0594164	0.490924	MED25
ENSG00000226328	72.3482	0.55164	0.292234	1.88767	0.0590706	0.490924	NUP50-AS1
ENSG00000073169	572.762	-0.907753	0.480136	-1.89062	0.0586756	0.490924	SELO
ENSG00000112419	1288.17	0.289625	0.153761	1.8836	0.0596191	0.491519	PHACTR2
ENSG00000110422	2992.72	-0.377315	0.200282	-1.88391	0.0595765	0.491519	HIPK3
ENSG00000280306	154.72	-0.891285	0.473244	-1.88335	0.0596528	0.491519	CTD-3076M17.1
ENSG00000125457	947.309	0.276708	0.14688	1.88391	0.0595774	0.491519	MIF4GD
ENSG00000126698	3092.65	0.241928	0.128509	1.88258	0.0597577	0.491879	DNAJC8
ENSG00000146776	316.87	-0.387644	0.205938	-1.88233	0.0597912	0.491879	ATXN7L1
ENSG00000261634	185.065	-0.915529	0.486463	-1.88201	0.0598343	0.491879	RP11-352D13.6
ENSG00000103145	1036.59	0.518798	0.27569	1.88182	0.0598609	0.491879	HCFC1R1
ENSG00000106560	231.323	1.03427	0.550003	1.88048	0.0600423	0.49289	GIMAP2
ENSG00000111321	1748.21	0.271808	0.144555	1.88031	0.0600664	0.49289	LTBR
ENSG00000157306	41.1189	-0.744006	0.395922	-1.87918	0.0602205	0.493817	THTPA
ENSG00000120437	842.512	-0.387674	0.206357	-1.87866	0.060291	0.494056	ACAT2
ENSG00000079785	3607.02	-0.168328	0.0896155	-1.87834	0.0603348	0.494076	DDX1
ENSG00000135842	273.349	0.718614	0.382646	1.87801	0.0603795	0.494104	FAM129A
ENSG00000158985	3215.07	0.548902	0.29235	1.87755	0.0604427	0.494283	CDC42SE2
ENSG00000116885	573.365	-0.394255	0.210189	-1.87572	0.0606942	0.494312	OSCP1
ENSG00000163541	16175.4	-0.596415	0.317869	-1.87629	0.0606157	0.494312	SUCLG1
ENSG00000114405	382.324	0.377342	0.201065	1.87672	0.0605569	0.494312	C3orf14
ENSG00000167741	2485.65	-0.782709	0.417261	-1.87583	0.060679	0.494312	GGT6
ENSG00000130702	1576.03	0.372028	0.19828	1.87628	0.0606168	0.494312	LAMA5
ENSG00000007047	110.076	0.491411	0.261969	1.87584	0.0606772	0.494312	MARK4
ENSG00000198203	3064.72	-0.524393	0.280266	-1.87105	0.0613377	0.495211	SULT1C2
ENSG00000243449	173.211	0.713582	0.381316	1.87137	0.061294	0.495211	C4orf48
ENSG00000049656	2030	-0.595464	0.318187	-1.87143	0.0612856	0.495211	CLPTM1L
ENSG00000094631	3857.23	-0.48332	0.258017	-1.87321	0.0610392	0.495211	HDAC6
ENSG00000167770	2866.17	0.136257	0.0728248	1.87102	0.0613425	0.495211	OTUB1
ENSG00000122861	1949.27	0.841793	0.449805	1.87146	0.0612812	0.495211	PLAU
ENSG00000107554	676.025	-0.384113	0.205251	-1.87143	0.0612856	0.495211	DNMBP
ENSG00000213983	711.116	0.594907	0.317602	1.87312	0.0610512	0.495211	AP1G2
ENSG00000245849	180.178	-0.527346	0.281723	-1.87186	0.061226	0.495211	RAD51-AS1
ENSG00000174444	8544.14	0.268134	0.143247	1.87182	0.0612309	0.495211	RPL4
ENSG00000154265	763.795	-0.31425	0.16779	-1.87288	0.0610847	0.495211	ABCA5
ENSG00000169683	283.253	0.398542	0.212616	1.87447	0.0608657	0.495211	LRRC45
ENSG00000079385	1381.33	-0.566475	0.302237	-1.87427	0.0608925	0.495211	CEACAM1
ENSG00000116754	3125.37	0.352886	0.188852	1.86858	0.0616807	0.495296	SRSF11
ENSG00000143493	344.785	0.35821	0.191826	1.86737	0.0618499	0.495296	INTS7
ENSG00000042445	2905.78	-0.46244	0.247607	-1.86763	0.061813	0.495296	RETSAT
ENSG00000153214	342.755	0.464662	0.248564	1.86939	0.0615688	0.495296	TMEM87B
ENSG00000115290	807.737	-0.420011	0.224888	-1.86765	0.0618111	0.495296	GRB14
ENSG00000163870	1122.44	0.231619	0.123884	1.86964	0.0615345	0.495296	TPRA1
ENSG00000110651	2408.64	0.46789	0.250165	1.87032	0.061439	0.495296	CD81
ENSG00000148795	3708.41	-1.04915	0.561621	-1.86808	0.0617505	0.495296	CYP17A1
ENSG00000111142	1354.56	0.190247	0.101823	1.86841	0.0617054	0.495296	METAP2
ENSG00000197971	1517.75	0.373082	0.199601	1.86914	0.0616036	0.495296	MBP
ENSG00000099337	177.37	0.799819	0.427679	1.87014	0.061465	0.495296	KCNK6
ENSG00000104881	116.196	0.509426	0.2726	1.86877	0.0616551	0.495296	PPP1R13L
ENSG00000137700	5930.83	-0.634566	0.340082	-1.86592	0.0620523	0.496585	SLC37A4
ENSG00000132570	411.515	-0.354532	0.190087	-1.8651	0.0621669	0.496832	PCBD2
ENSG00000167779	1362.19	0.825064	0.442425	1.86487	0.0622002	0.496832	IGFBP6
ENSG00000152137	2011.33	0.505391	0.271014	1.86481	0.0622079	0.496832	HSPB8
ENSG00000223985	278.484	-0.993627	0.53306	-1.864	0.0623212	0.49692	AC093326.1
ENSG00000068078	1136.41	-0.37499	0.201207	-1.8637	0.062364	0.49692	FGFR3
ENSG00000183044	6947.93	-0.625962	0.335865	-1.86373	0.0623592	0.49692	ABAT
ENSG00000171302	251.67	0.312681	0.167788	1.86355	0.062385	0.49692	CANT1
ENSG00000188092	307.939	-0.66061	0.354965	-1.86106	0.0627361	0.497753	GPR89B
ENSG00000182578	987.793	0.797288	0.42844	1.86091	0.062757	0.497753	CSF1R
ENSG00000248275	273.093	-0.50179	0.269544	-1.86163	0.0626558	0.497753	TRIM52-AS1
ENSG00000166192	185.917	-0.315003	0.169238	-1.8613	0.0627022	0.497753	SENP8
ENSG00000131165	1398.44	0.32512	0.174726	1.86074	0.0627808	0.497753	CHMP1A
ENSG00000183048	1552.43	-0.850025	0.456726	-1.86113	0.0627261	0.497753	SLC25A10
ENSG00000100097	1574.27	0.687799	0.369518	1.86134	0.0626962	0.497753	LGALS1
ENSG00000162607	770.744	0.306352	0.164735	1.85967	0.0629322	0.498623	USP1
ENSG00000163545	1533.2	0.771944	0.415342	1.85857	0.0630875	0.498713	NUAK2
ENSG00000234004	5.34579	1.74405	0.938525	1.85829	0.0631283	0.498713	RP11-543B16.1
ENSG00000136868	2511.94	-0.41564	0.223688	-1.85812	0.0631519	0.498713	SLC31A1
ENSG00000077150	414.826	0.673604	0.362367	1.8589	0.0630414	0.498713	NFKB2
ENSG00000148843	643.897	0.194131	0.104427	1.85901	0.0630258	0.498713	PDCD11
ENSG00000123472	4040.88	-0.562305	0.302896	-1.85643	0.0633923	0.499017	ATPAF1
ENSG00000144426	920.258	-0.325358	0.175338	-1.8556	0.06351	0.499017	NBEAL1
ENSG00000118514	5311.94	-0.561463	0.302512	-1.856	0.063453	0.499017	ALDH8A1
ENSG00000232472	29.2695	0.597429	0.321959	1.85561	0.0635096	0.499017	EEF1B2P3
ENSG00000104643	543.801	-0.296541	0.159761	-1.85616	0.0634314	0.499017	MTMR9
ENSG00000152778	812.245	0.212702	0.114633	1.85551	0.0635241	0.499017	IFIT5
ENSG00000101596	790.697	0.506108	0.272709	1.85585	0.0634744	0.499017	SMCHD1
ENSG00000134769	197.425	0.67478	0.363326	1.85723	0.0632781	0.499017	DTNA
ENSG00000178695	1370.3	0.442572	0.238589	1.85495	0.0636031	0.499309	KCTD12
ENSG00000104365	627.688	0.426542	0.23009	1.85381	0.0637669	0.500267	IKBKB
ENSG00000110435	867.072	-0.28992	0.156494	-1.85259	0.0639411	0.500976	PDHX
ENSG00000156587	1637.14	0.403975	0.218053	1.85265	0.0639331	0.500976	UBE2L6
ENSG00000137393	933.652	0.673783	0.363779	1.85218	0.0640005	0.501114	RNF144B
ENSG00000279289	1487.88	-0.860753	0.464873	-1.85159	0.0640852	0.501121	RP3-331H24.6
ENSG00000179295	3001.76	0.18201	0.0982971	1.85163	0.0640793	0.501121	PTPN11
ENSG00000234745	2495.57	1.1302	0.610651	1.85081	0.064197	0.501668	HLA-B
ENSG00000144827	2933.03	-0.293981	0.158895	-1.85016	0.0642908	0.502073	ABHD10
ENSG00000236753	176.084	-0.336519	0.182013	-1.84888	0.0644755	0.502859	MKLN1-AS
ENSG00000156504	264.402	0.37903	0.204984	1.84907	0.0644471	0.502859	FAM122B
ENSG00000138162	835.017	-0.419806	0.227158	-1.84808	0.0645913	0.503433	TACC2
ENSG00000119787	787.051	-0.359334	0.194706	-1.84552	0.0649616	0.504021	ATL2
ENSG00000107175	1966.58	0.199838	0.108282	1.84553	0.0649604	0.504021	CREB3
ENSG00000196363	525.482	-0.410103	0.222201	-1.84564	0.0649445	0.504021	WDR5
ENSG00000151364	239.609	0.329962	0.178763	1.84581	0.0649197	0.504021	KCTD14
ENSG00000220842	444.602	0.248472	0.134591	1.84613	0.0648731	0.504021	RP11-572P18.1
ENSG00000090863	7457.56	-0.279309	0.151329	-1.84571	0.064935	0.504021	GLG1
ENSG00000104960	1212.21	-0.833125	0.451154	-1.84665	0.0647974	0.504021	PTOV1
ENSG00000109971	38707.1	-0.26775	0.145113	-1.84511	0.0650213	0.504157	HSPA8
ENSG00000153292	864.872	-0.551923	0.299232	-1.84447	0.0651153	0.504559	GPR110
ENSG00000075914	691.199	-0.267311	0.145015	-1.84333	0.0652815	0.50552	EXOSC7
ENSG00000121691	12347.8	-0.580136	0.314818	-1.84277	0.0653629	0.505767	CAT
ENSG00000167987	207.492	0.381034	0.206832	1.84224	0.0654402	0.505767	VPS37C
ENSG00000108963	795.094	-0.275049	0.149301	-1.84224	0.0654399	0.505767	DPH1
ENSG00000153896	262.482	-0.288323	0.156577	-1.84142	0.0655601	0.506366	ZNF599
ENSG00000167711	1207.97	-0.730542	0.396821	-1.84099	0.0656236	0.506529	SERPINF2
ENSG00000250722	5344.13	-0.549619	0.298751	-1.83972	0.0658089	0.506979	SEPP1
ENSG00000124588	9601.22	-0.80576	0.437958	-1.83981	0.065796	0.506979	NQO2
ENSG00000177570	270.936	0.451074	0.245129	1.84015	0.0657463	0.506979	SAMD12
ENSG00000120742	4811.03	-0.204613	0.111278	-1.83876	0.0659512	0.507748	SERP1
ENSG00000180801	525.429	0.36991	0.201271	1.83787	0.0660813	0.508096	ARSJ
ENSG00000100911	4206.34	0.271533	0.147725	1.8381	0.0660479	0.508096	PSME2
ENSG00000054965	573.922	0.211463	0.115139	1.83658	0.0662713	0.509229	FAM168A
ENSG00000197312	794.362	-0.40425	0.220183	-1.83598	0.0663613	0.50938	DDI2
ENSG00000066651	537.1	0.24206	0.13185	1.83588	0.0663761	0.50938	TRMT11
ENSG00000164946	447.279	-0.357068	0.19453	-1.83555	0.0664248	0.509427	FREM1
ENSG00000033100	596.496	0.475871	0.259454	1.83413	0.0666352	0.509952	CHPF2
ENSG00000103091	995.859	-0.263071	0.143417	-1.83431	0.0666078	0.509952	WDR59
ENSG00000033627	4361.18	-0.431052	0.235042	-1.83393	0.0666638	0.509952	ATP6V0A1
ENSG00000126457	2386.85	0.217209	0.118438	1.83394	0.0666634	0.509952	PRMT1
ENSG00000109917	715.648	0.244915	0.133579	1.83348	0.0667314	0.510143	ZPR1
ENSG00000146834	516.629	0.384065	0.209548	1.83283	0.0668282	0.510557	MEPCE
ENSG00000203706	89.9304	0.712047	0.388658	1.83206	0.0669418	0.510649	SERTAD4-AS1
ENSG00000067182	1817.8	0.397626	0.217041	1.83203	0.0669462	0.510649	TNFRSF1A
ENSG00000125743	3252.14	0.26571	0.145047	1.83189	0.0669683	0.510649	SNRPD2
ENSG00000172932	305.912	0.634201	0.346413	1.83076	0.0671356	0.511599	ANKRD13D
ENSG00000230979	61.3558	0.665059	0.363605	1.82907	0.0673891	0.511901	AC079250.1
ENSG00000115368	719.631	0.215933	0.118027	1.82953	0.0673199	0.511901	WDR75
ENSG00000163636	2378.27	-0.196005	0.107127	-1.82965	0.0673018	0.511901	PSMD6
ENSG00000171234	38827.1	-0.840415	0.459445	-1.8292	0.0673703	0.511901	UGT2B7
ENSG00000119943	243.808	-0.542353	0.296488	-1.82926	0.0673606	0.511901	PYROXD2
ENSG00000163251	806.725	-0.373404	0.2043	-1.82772	0.0675915	0.513112	FZD5
ENSG00000027697	2333.85	0.401812	0.219982	1.82656	0.0677653	0.513454	IFNGR1
ENSG00000130305	354.295	0.267906	0.146654	1.82679	0.0677317	0.513454	NSUN5
ENSG00000275645	23.6963	-0.679868	0.372187	-1.82669	0.067747	0.513454	RP11-817O13.9
ENSG00000065802	396.934	0.240219	0.131598	1.8254	0.0679407	0.513807	ASB1
ENSG00000164111	10106.3	0.421125	0.230669	1.82567	0.0679002	0.513807	ANXA5
ENSG00000225766	33.8858	-0.611928	0.335186	-1.82564	0.0679048	0.513807	DHRS4L1
ENSG00000114638	471.256	0.589922	0.323347	1.82442	0.0680882	0.514597	UPK1B
ENSG00000160172	116.28	-0.372583	0.204285	-1.82383	0.0681774	0.514946	FAM86C2P
ENSG00000067704	3784.69	-0.21739	0.119286	-1.82242	0.0683909	0.515582	IARS2
ENSG00000176209	1470.17	-0.421543	0.231286	-1.82261	0.0683624	0.515582	SMIM19
ENSG00000071626	206.453	0.519877	0.285188	1.82293	0.0683144	0.515582	DAZAP1
ENSG00000184924	661.464	0.320705	0.17608	1.82136	0.0685519	0.515906	PTRHD1
ENSG00000173193	2542.43	0.409891	0.225147	1.82055	0.0686756	0.515906	PARP14
ENSG00000164543	595.136	0.658741	0.361861	1.82043	0.068694	0.515906	STK17A
ENSG00000235531	239.706	0.765254	0.420146	1.8214	0.0685462	0.515906	RP11-383H13.1
ENSG00000170631	355.645	-0.223491	0.122805	-1.81988	0.0687767	0.515906	ZNF16
ENSG00000013583	958.015	-0.230573	0.126698	-1.81987	0.0687788	0.515906	HEBP1
ENSG00000188266	513.26	-0.570864	0.313527	-1.82078	0.06864	0.515906	HYKK
ENSG00000171124	271.893	0.856787	0.470662	1.82039	0.0687001	0.515906	FUT3
ENSG00000146067	267.243	0.439987	0.242004	1.8181	0.0690489	0.516025	FAM193B
ENSG00000119899	2192.72	-0.440421	0.242236	-1.81815	0.0690417	0.516025	SLC17A5
ENSG00000133872	11168	-0.203509	0.111954	-1.81779	0.0690966	0.516025	SARAF
ENSG00000171033	329.413	0.70421	0.387171	1.81886	0.0689326	0.516025	PKIA
ENSG00000177542	316.497	0.311986	0.171624	1.81785	0.0690875	0.516025	SLC25A22
ENSG00000077514	787.801	-0.413359	0.227327	-1.81835	0.0690111	0.516025	POLD3
ENSG00000087152	276.574	0.430131	0.236618	1.81783	0.06909	0.516025	ATXN7L3
ENSG00000128710	359.947	-0.536382	0.295131	-1.81744	0.06915	0.516102	HOXD10
ENSG00000112977	4242.13	-0.381042	0.209748	-1.81667	0.069268	0.51666	DAP
ENSG00000185420	477.538	0.202834	0.111856	1.81335	0.0697778	0.518482	SMYD3
ENSG00000114786	8.04602	-1.12484	0.620684	-1.81226	0.0699462	0.518482	ABHD14A-ACY1
ENSG00000178075	889.503	-0.417987	0.230375	-1.81438	0.0696193	0.518482	GRAMD1C
ENSG00000073803	1931.39	-0.311974	0.172137	-1.81237	0.0699296	0.518482	MAP3K13
ENSG00000073849	3830.1	0.926932	0.510792	1.8147	0.0695703	0.518482	ST6GAL1
ENSG00000070610	3090.77	-0.410954	0.226803	-1.81194	0.0699952	0.518482	GBA2
ENSG00000166033	926.352	-0.738343	0.407512	-1.81183	0.070012	0.518482	HTRA1
ENSG00000135503	793.837	-0.340234	0.187546	-1.81414	0.0696565	0.518482	ACVR1B
ENSG00000133961	3032.16	-0.268664	0.148294	-1.8117	0.0700324	0.518482	NUMB
ENSG00000129636	3772.5	-0.222492	0.122704	-1.81325	0.069793	0.518482	ITFG1
ENSG00000078043	1069.94	-0.174358	0.0961301	-1.81377	0.0697128	0.518482	PIAS2
ENSG00000101189	322.327	0.281421	0.155313	1.81195	0.0699935	0.518482	MRGBP
ENSG00000116260	908.582	0.342302	0.188984	1.81127	0.070099	0.518535	QSOX1
ENSG00000171791	441.601	0.3995	0.220593	1.81103	0.0701365	0.518535	BCL2
ENSG00000160213	1876.04	0.456515	0.252105	1.81081	0.0701696	0.518535	CSTB
ENSG00000072401	818.652	0.296885	0.163982	1.81047	0.0702224	0.518605	UBE2D1
ENSG00000251448	25.8993	-0.729658	0.403261	-1.80939	0.0703897	0.51952	RP11-71E19.2
ENSG00000183386	175.705	0.603298	0.333742	1.80768	0.0706567	0.520409	FHL3
ENSG00000162889	286.788	0.584017	0.323107	1.8075	0.070684	0.520409	MAPKAPK2
ENSG00000145029	279.18	-0.295214	0.163279	-1.80803	0.0706018	0.520409	NICN1
ENSG00000177666	628.988	0.363957	0.201296	1.80807	0.0705961	0.520409	PNPLA2
ENSG00000168952	192.752	-0.554098	0.306625	-1.80708	0.0707491	0.520422	STXBP6
ENSG00000140022	1188.93	-0.378133	0.209268	-1.80693	0.0707728	0.520422	STON2
ENSG00000143390	1077.9	0.410323	0.22715	1.8064	0.0708562	0.520715	RFX5
ENSG00000186815	2747.33	-0.472728	0.261758	-1.80597	0.0709224	0.520881	TPCN1
ENSG00000196449	180.477	-0.717981	0.397764	-1.80504	0.0710681	0.521226	YRDC
ENSG00000038219	1300.73	0.258899	0.143505	1.80411	0.0712147	0.521226	BOD1L1
ENSG00000224897	40.1343	0.783704	0.43447	1.80381	0.0712603	0.521226	POT1-AS1
ENSG00000168439	2283.82	-0.247581	0.137261	-1.80373	0.0712743	0.521226	STIP1
ENSG00000121898	343.564	-0.659119	0.365098	-1.80532	0.0710241	0.521226	CPXM2
ENSG00000111348	3363.58	0.886505	0.491224	1.80469	0.0711238	0.521226	ARHGDIB
ENSG00000105698	437.594	0.459462	0.254615	1.80454	0.0711474	0.521226	USF2
ENSG00000106853	5418.44	-0.529755	0.293763	-1.80334	0.0713348	0.52135	PTGR1
ENSG00000143384	2871.16	0.45187	0.25064	1.80287	0.0714093	0.521468	MCL1
ENSG00000136938	795.304	0.343835	0.190765	1.8024	0.0714818	0.521468	ANP32B
ENSG00000215256	1852.03	-0.456611	0.253302	-1.80264	0.0714453	0.521468	DHRS4-AS1
ENSG00000163050	2071.3	-0.394312	0.219051	-1.80009	0.0718459	0.521513	ADCK3
ENSG00000151665	551.748	-0.278074	0.15452	-1.7996	0.0719238	0.521513	PIGF
ENSG00000023228	4086.33	-0.416727	0.231346	-1.80131	0.0716533	0.521513	NDUFS1
ENSG00000152492	1801.5	0.241174	0.133979	1.80009	0.0718461	0.521513	CCDC50
ENSG00000112773	644.147	0.417177	0.231781	1.79987	0.0718807	0.521513	FAM46A
ENSG00000146386	1558.64	0.603113	0.334974	1.80048	0.0717853	0.521513	ABRACL
ENSG00000106246	148.339	0.372324	0.2068	1.80041	0.0717965	0.521513	PTCD1
ENSG00000184831	914.723	-0.316777	0.175996	-1.79991	0.071875	0.521513	APOO
ENSG00000178462	346.715	-0.699387	0.388442	-1.80049	0.0717829	0.521513	TUBAL3
ENSG00000156413	2392.37	-0.587905	0.326643	-1.79984	0.0718858	0.521513	FUT6
ENSG00000225376	265.358	-0.690939	0.384088	-1.79891	0.0720333	0.52199	TMEM246-AS1
ENSG00000002822	576.891	0.292519	0.162649	1.79846	0.0721035	0.522183	MAD1L1
ENSG00000160218	424.902	-0.583146	0.324372	-1.79777	0.0722132	0.522661	TRAPPC10
ENSG00000151466	207.119	0.355386	0.197716	1.79746	0.0722626	0.522702	SCLT1
ENSG00000168876	435.924	0.406629	0.226296	1.79689	0.0723533	0.523042	ANKRD49
ENSG00000161204	1760.21	-0.241285	0.134378	-1.79557	0.0725623	0.523475	ABCF3
ENSG00000177990	344.859	-0.472954	0.263464	-1.79514	0.0726317	0.523475	DPY19L2
ENSG00000120868	274.805	0.520679	0.290058	1.79509	0.0726395	0.523475	APAF1
ENSG00000197045	1952.66	0.359529	0.200263	1.79528	0.0726087	0.523475	GMFB
ENSG00000172175	862.32	0.481298	0.268153	1.79486	0.0726757	0.523475	MALT1
ENSG00000101337	1731.59	-0.228561	0.127299	-1.79546	0.0725797	0.523475	TM9SF4
ENSG00000112029	105.125	0.365345	0.203602	1.79441	0.0727485	0.523684	FBXO5
ENSG00000111674	177.037	0.698091	0.38921	1.79361	0.0728756	0.524218	ENO2
ENSG00000135480	2403.58	0.701107	0.390939	1.79339	0.0729104	0.524218	KRT7
ENSG00000075391	497.904	0.369547	0.206237	1.79185	0.0731562	0.524522	RASAL2
ENSG00000243649	67.9337	0.766828	0.428075	1.79134	0.0732388	0.524522	CFB
ENSG00000112655	559.641	0.803721	0.448295	1.79284	0.072999	0.524522	PTK7
ENSG00000105778	456.384	0.291749	0.162847	1.79156	0.0732041	0.524522	AVL9
ENSG00000105929	2327.86	-0.630915	0.352282	-1.79094	0.0733033	0.524522	ATP6V0A4
ENSG00000120889	1094.49	0.399305	0.222832	1.79196	0.0731395	0.524522	TNFRSF10B
ENSG00000059573	1668.97	0.256654	0.143265	1.79146	0.0732188	0.524522	ALDH18A1
ENSG00000103671	1057.77	-0.37159	0.207482	-1.79095	0.0733008	0.524522	TRIP4
ENSG00000107949	1376.49	-0.251833	0.140693	-1.78994	0.0734628	0.525036	BCCIP
ENSG00000130640	2435.11	-0.231382	0.12926	-1.79005	0.0734467	0.525036	TUBGCP2
ENSG00000133812	832.545	-0.311065	0.173816	-1.78962	0.0735145	0.525091	SBF2
ENSG00000102007	758.42	0.71536	0.399964	1.78856	0.0736855	0.525998	PLP2
ENSG00000179021	477.925	0.276546	0.154683	1.78782	0.0738047	0.526221	C3orf38
ENSG00000166908	1850.47	-0.24023	0.134355	-1.78802	0.0737729	0.526221	PIP4K2C
ENSG00000243466	440.188	1.87161	1.04735	1.787	0.0739375	0.526272	IGKV1-5
ENSG00000251599	151.781	-0.704817	0.394401	-1.78706	0.0739282	0.526272	RP11-232L2.2
ENSG00000175390	4913.6	0.20965	0.117322	1.78696	0.0739437	0.526272	EIF3F
ENSG00000137414	1363.75	-0.246414	0.137931	-1.7865	0.0740186	0.526492	FAM8A1
ENSG00000107021	2863.82	-0.394692	0.220976	-1.78613	0.0740782	0.526602	TBC1D13
ENSG00000104327	10691.3	-1.06955	0.599028	-1.78547	0.0741844	0.526731	CALB1
ENSG00000276256	174.636	0.852407	0.477397	1.78553	0.0741752	0.526731	AC011043.1
ENSG00000158869	758.523	0.843263	0.472767	1.78368	0.074476	0.527862	FCER1G
ENSG00000165983	3034.4	0.61465	0.344584	1.78375	0.0744647	0.527862	PTER
ENSG00000198695	68621.1	-0.553873	0.310448	-1.78411	0.0744059	0.527862	MT-ND6
ENSG00000071894	973.733	0.314481	0.1764	1.78277	0.0746238	0.528596	CPSF1
ENSG00000022976	149.999	-0.452262	0.253725	-1.78249	0.07467	0.52861	ZNF839
ENSG00000127054	1531.31	0.193469	0.10871	1.77968	0.0751276	0.529379	CPSF3L
ENSG00000130764	907.531	-0.558701	0.314059	-1.77897	0.0752452	0.529379	LRRC47
ENSG00000071054	782.457	0.360706	0.202662	1.77984	0.0751024	0.529379	MAP4K4
ENSG00000137628	557.722	0.375804	0.21102	1.78089	0.0749302	0.529379	DDX60
ENSG00000197208	455.736	-0.708474	0.398321	-1.77865	0.0752971	0.529379	SLC22A4
ENSG00000231916	43.5464	-0.77681	0.436818	-1.77834	0.0753481	0.529379	AC006033.22
ENSG00000099834	1329.5	-0.689774	0.38781	-1.77864	0.0752988	0.529379	CDHR5
ENSG00000168259	1551.64	-0.193986	0.10896	-1.78034	0.075021	0.529379	DNAJC7
ENSG00000152217	605.85	-0.286261	0.160907	-1.77905	0.0752319	0.529379	SETBP1
ENSG00000125898	144.055	0.619965	0.348627	1.77831	0.0753537	0.529379	FAM110A
ENSG00000130382	302.13	0.514412	0.288906	1.78055	0.0749859	0.529379	MLLT1
ENSG00000171223	632.615	0.641894	0.360307	1.78152	0.0748273	0.529379	JUNB
ENSG00000128272	1261.5	0.263425	0.147901	1.78109	0.0748973	0.529379	ATF4
ENSG00000278535	252.716	-0.468367	0.263425	-1.77799	0.0754056	0.529432	DHRS11
ENSG00000077549	4014.8	0.227339	0.12792	1.77719	0.0755364	0.529838	CAPZB
ENSG00000183298	30.7365	0.770386	0.433705	1.77629	0.0756848	0.529838	RP11-556K13.1
ENSG00000116096	2082.45	-0.564317	0.3176	-1.77682	0.075598	0.529838	SPR
ENSG00000165678	17887	-0.384907	0.216685	-1.77634	0.0756773	0.529838	GHITM
ENSG00000256340	384.327	-0.64252	0.361712	-1.77633	0.075678	0.529838	ABCC6P1
ENSG00000104325	3905.41	-0.40764	0.229606	-1.77539	0.0758342	0.530263	DECR1
ENSG00000127328	2685.15	-0.257013	0.144752	-1.77554	0.0758088	0.530263	RAB3IP
ENSG00000163029	754.449	0.168853	0.0951879	1.77389	0.0760818	0.530747	SMC6
ENSG00000156831	499.476	0.202379	0.114088	1.77389	0.076081	0.530747	NSMCE2
ENSG00000131873	350.617	0.601513	0.33915	1.77359	0.0761312	0.530747	CHSY1
ENSG00000157637	3451.54	-0.36758	0.207219	-1.77387	0.0760843	0.530747	SLC38A10
ENSG00000118707	743.487	0.257863	0.14536	1.77396	0.0760704	0.530747	TGIF2
ENSG00000101447	260.893	-0.645954	0.364255	-1.77336	0.0761696	0.530747	FAM83D
ENSG00000134308	5686.26	0.36571	0.206392	1.77192	0.0764073	0.532094	YWHAQ
ENSG00000163938	1062.26	0.322081	0.181813	1.77149	0.0764792	0.532141	GNL3
ENSG00000047365	420.288	0.545363	0.30788	1.77135	0.076503	0.532141	ARAP2
ENSG00000155008	1086.24	-0.391593	0.221124	-1.77092	0.0765738	0.532324	APOOL
ENSG00000106066	4309.42	0.517017	0.292079	1.77013	0.0767055	0.532325	CPVL
ENSG00000158169	535.035	-0.310553	0.175391	-1.77063	0.0766214	0.532325	FANCC
ENSG00000167081	244.497	0.44678	0.252401	1.77012	0.0767074	0.532325	PBX3
ENSG00000006194	748.544	0.27731	0.156689	1.76981	0.076759	0.532374	ZNF263
ENSG00000122862	675.291	0.760435	0.429739	1.76953	0.076806	0.532391	SRGN
ENSG00000197226	3644.83	-0.272263	0.153943	-1.76859	0.0769615	0.53316	TBC1D9B
ENSG00000140854	528.272	0.236542	0.13381	1.76774	0.0771045	0.533842	KATNB1
ENSG00000204257	564.218	0.409902	0.231977	1.76699	0.0772293	0.534396	HLA-DMA
ENSG00000137364	3451.82	-0.399984	0.226479	-1.76609	0.07738	0.534847	TPMT
ENSG00000164924	8748.13	0.328827	0.186191	1.76607	0.0773838	0.534847	YWHAZ
ENSG00000115289	342.819	0.214928	0.121773	1.76498	0.0775668	0.535802	PCGF1
ENSG00000143845	3779.43	-0.570741	0.32381	-1.76258	0.0779712	0.536119	ETNK2
ENSG00000251379	5.16778	-1.17714	0.667778	-1.76277	0.07794	0.536119	RP11-484O2.1
ENSG00000109339	954.484	-0.387321	0.219703	-1.76293	0.0779129	0.536119	MAPK10
ENSG00000168566	284.142	0.279794	0.158664	1.76344	0.0778258	0.536119	SNRNP48
ENSG00000120256	657.444	-0.688174	0.390269	-1.76333	0.0778446	0.536119	LRP11
ENSG00000172817	160.555	0.396655	0.224892	1.76375	0.0777733	0.536119	CYP7B1
ENSG00000165934	911.639	0.225536	0.127825	1.76441	0.0776628	0.536119	CPSF2
ENSG00000130208	92.5535	0.856749	0.485727	1.76385	0.0777571	0.536119	APOC1
ENSG00000100353	2625.77	0.218995	0.124271	1.76224	0.0780288	0.536207	EIF3D
ENSG00000213930	1096.88	-0.29681	0.168473	-1.76177	0.078109	0.53645	GALT
ENSG00000171608	472.273	0.842297	0.47837	1.76076	0.0782784	0.536468	PIK3CD
ENSG00000123983	2523.56	-0.289936	0.164711	-1.76027	0.0783612	0.536468	ACSL3
ENSG00000198721	6268.01	-0.545405	0.309954	-1.75963	0.0784703	0.536468	ECI2
ENSG00000183784	1049.59	-0.884618	0.502726	-1.75964	0.0784688	0.536468	C9orf66
ENSG00000214756	118.527	0.340248	0.193361	1.75965	0.0784663	0.536468	METTL12
ENSG00000107521	2707.62	0.21788	0.123814	1.75973	0.0784538	0.536468	HPS1
ENSG00000167588	12784.3	-0.689082	0.391507	-1.76007	0.0783953	0.536468	GPD1
ENSG00000154639	1666.41	0.573237	0.325558	1.76078	0.0782753	0.536468	CXADR
ENSG00000123643	425.583	-0.645117	0.366712	-1.75919	0.0785447	0.536626	SLC36A1
ENSG00000104228	451.998	0.26333	0.149707	1.75897	0.0785832	0.536626	TRIM35
ENSG00000157184	1823.62	-0.387564	0.220459	-1.75798	0.0787503	0.537154	CPT2
ENSG00000112249	617.66	0.326305	0.185589	1.75822	0.0787107	0.537154	ASCC3
ENSG00000156222	2174.32	-0.526091	0.299317	-1.75764	0.078809	0.537248	SLC28A1
ENSG00000237991	19.2953	0.833034	0.474121	1.75701	0.0789168	0.537371	RPL35P1
ENSG00000120451	1619.55	-0.316923	0.180355	-1.75722	0.0788801	0.537371	SNX19
ENSG00000165804	202.878	0.458965	0.261319	1.75634	0.0790298	0.537834	ZNF219
ENSG00000036257	1168.96	-0.723774	0.412333	-1.75532	0.0792054	0.538652	CUL3
ENSG00000213676	135.255	-0.387623	0.220903	-1.75472	0.079307	0.538652	ATF6B
ENSG00000118412	560.145	0.307687	0.175452	1.75369	0.0794843	0.538652	CASP8AP2
ENSG00000131931	387.938	0.31942	0.182095	1.75414	0.0794057	0.538652	THAP1
ENSG00000175575	1364.54	-0.376477	0.214708	-1.75344	0.079527	0.538652	PAAF1
ENSG00000248508	226.716	-0.344711	0.196525	-1.75403	0.0794249	0.538652	SRP14-AS1
ENSG00000205871	51.0267	0.548545	0.312748	1.75395	0.0794389	0.538652	RPS3AP47
ENSG00000141562	741.485	0.24085	0.137372	1.75327	0.0795552	0.538652	NARF
ENSG00000256060	177.293	0.336295	0.191717	1.75412	0.0794092	0.538652	TRAPPC2B
ENSG00000130175	1321.13	0.275422	0.157162	1.75248	0.0796915	0.53927	PRKCSH
ENSG00000148411	555.356	0.291759	0.166514	1.75216	0.0797471	0.539341	NACC2
ENSG00000113790	7707.5	-0.553061	0.315844	-1.75106	0.0799353	0.540308	EHHADH
ENSG00000135486	7054.24	0.214307	0.122419	1.7506	0.0800153	0.540544	HNRNPA1
ENSG00000165699	1245.98	-0.281057	0.16062	-1.74982	0.0801495	0.541145	TSC1
ENSG00000131779	1664.36	-0.164087	0.093794	-1.74944	0.0802153	0.541283	PEX11B
ENSG00000137714	1898.07	-0.549407	0.314205	-1.74856	0.0803667	0.541999	FDX1
ENSG00000136682	597.636	-0.284131	0.162575	-1.74769	0.0805172	0.542709	CBWD2
ENSG00000162613	1355.82	0.286987	0.164413	1.74552	0.0808939	0.543157	FUBP1
ENSG00000052795	2269.06	-0.424139	0.242904	-1.74612	0.0807905	0.543157	FNIP2
ENSG00000105835	1134.54	0.456697	0.261512	1.74637	0.0807463	0.543157	NAMPT
ENSG00000197362	228.689	0.469559	0.269055	1.74522	0.0809468	0.543157	ZNF786
ENSG00000254844	151.246	1.13973	0.653049	1.74524	0.0809433	0.543157	RP11-728F11.3
ENSG00000110060	350.749	-0.246318	0.141137	-1.74523	0.0809444	0.543157	PUS3
ENSG00000140905	720.074	-0.548944	0.314412	-1.74594	0.0808215	0.543157	GCSH
ENSG00000176390	387	0.677888	0.388321	1.74569	0.0808645	0.543157	CRLF3
ENSG00000115128	1940.84	0.251782	0.14433	1.74448	0.0810748	0.54371	SF3B6
ENSG00000142192	3373.36	-0.457753	0.262447	-1.74417	0.081129	0.543769	APP
ENSG00000196754	1017.66	0.922071	0.529312	1.74202	0.0815055	0.545509	S100A2
ENSG00000246082	450.908	-0.425801	0.24438	-1.74237	0.0814436	0.545509	NUDT16P1
ENSG00000119397	376.313	0.543166	0.31187	1.74164	0.0815709	0.545509	CNTRL
ENSG00000198242	6416.6	0.198733	0.114096	1.74181	0.0815418	0.545509	RPL23A
ENSG00000227591	56.5432	-0.748344	0.429841	-1.74098	0.0816876	0.54564	RP1-28O10.1
ENSG00000135250	811.965	0.217207	0.124741	1.74127	0.0816366	0.54564	SRPK2
ENSG00000197070	1056.11	0.263207	0.151203	1.74075	0.0817278	0.54564	ARRDC1
ENSG00000211668	154.724	1.91361	1.09947	1.74049	0.0817731	0.54564	IGLV2-11
ENSG00000177084	198.873	0.546615	0.3142	1.73971	0.0819104	0.546252	POLE
ENSG00000079739	2728.05	-0.364282	0.209434	-1.73937	0.0819703	0.546347	PGM1
ENSG00000103496	649.169	0.228216	0.131308	1.73802	0.0822075	0.547623	STX4
ENSG00000134825	1976.4	0.295564	0.17013	1.73728	0.082338	0.547829	TMEM258
ENSG00000172828	827.607	-0.665427	0.383039	-1.73723	0.0823465	0.547829	CES3
ENSG00000108306	610.396	-0.255677	0.147189	-1.73706	0.0823759	0.547829	FBXL20
ENSG00000236699	200.525	0.818599	0.471657	1.73558	0.0826381	0.54805	ARHGEF38
ENSG00000149452	29930.2	-1.02371	0.589798	-1.7357	0.0826163	0.54805	SLC22A8
ENSG00000172731	199.4	0.476279	0.274354	1.736	0.082563	0.54805	LRRC20
ENSG00000165516	3183.99	-0.325555	0.187544	-1.73589	0.0825834	0.54805	KLHDC2
ENSG00000267254	94.4186	-0.346693	0.199734	-1.73577	0.0826045	0.54805	ZNF790-AS1
ENSG00000171103	424.502	-0.339249	0.195557	-1.73479	0.0827789	0.548376	TRMT61B
ENSG00000196329	621.253	0.946851	0.54576	1.73492	0.0827548	0.548376	GIMAP5
ENSG00000176058	210.693	0.533995	0.307899	1.73432	0.0828618	0.548567	TPRN
ENSG00000100241	610.726	0.599213	0.345546	1.7341	0.0828995	0.548567	SBF1
ENSG00000214941	698.462	0.494667	0.285356	1.73351	0.0830056	0.548966	ZSWIM7
ENSG00000151746	509.43	0.565104	0.326256	1.73209	0.0832577	0.550329	BICD1
ENSG00000104907	581.552	0.309756	0.178892	1.73152	0.0833589	0.550693	TRMT1
ENSG00000100490	501.492	-0.405634	0.234322	-1.7311	0.0834345	0.550889	CDKL1
ENSG00000143570	4571.99	0.269722	0.155888	1.73024	0.0835881	0.551155	SLC39A1
ENSG00000169435	998.73	0.365798	0.211379	1.73053	0.0835356	0.551155	RASSF6
ENSG00000087087	1269.23	0.205802	0.118954	1.7301	0.083613	0.551155	SRRT
ENSG00000121310	3475.67	-0.457421	0.264725	-1.72791	0.0840041	0.551175	ECHDC2
ENSG00000117262	398.336	-0.550882	0.319039	-1.72669	0.084223	0.551175	GPR89A
ENSG00000143924	2041.92	0.278914	0.161528	1.72672	0.0842177	0.551175	EML4
ENSG00000144043	2347.62	-0.269428	0.155882	-1.72841	0.083914	0.551175	TEX261
ENSG00000066382	335.13	-0.372016	0.215443	-1.72675	0.0842126	0.551175	MPPED2
ENSG00000151929	1569.77	-0.288039	0.166651	-1.7284	0.0839173	0.551175	BAG3
ENSG00000119711	22060.1	-0.697959	0.403731	-1.72877	0.0838498	0.551175	ALDH6A1
ENSG00000128928	4967.98	-0.432444	0.250299	-1.72771	0.084041	0.551175	IVD
ENSG00000090565	1545.45	-0.600682	0.347479	-1.72868	0.0838655	0.551175	RAB11FIP3
ENSG00000060491	687.079	0.343336	0.198705	1.72787	0.0840123	0.551175	OGFR
ENSG00000005206	510.698	0.251522	0.145557	1.728	0.0839886	0.551175	SPPL2B
ENSG00000134815	339.799	0.309584	0.179281	1.72681	0.0842022	0.551175	DHX34
ENSG00000126453	125.404	0.556091	0.322095	1.72648	0.084261	0.551175	BCL2L12
ENSG00000142173	1072.19	0.681377	0.394501	1.72719	0.0841343	0.551175	COL6A2
ENSG00000156697	328.741	0.256009	0.148312	1.72615	0.08432	0.551259	UTP14A
ENSG00000226124	196.664	-0.714708	0.414164	-1.72566	0.0844078	0.551292	FTCDNL1
ENSG00000183474	68.8151	-0.356437	0.20657	-1.7255	0.0844379	0.551292	GTF2H2C
ENSG00000120708	831.203	0.7303	0.423275	1.72536	0.0844632	0.551292	TGFBI
ENSG00000116237	1704.48	-0.469198	0.272166	-1.72394	0.0847189	0.551773	ICMT
ENSG00000168386	573.743	0.679356	0.393973	1.72437	0.0846411	0.551773	FILIP1L
ENSG00000171992	607.165	0.566498	0.328658	1.72367	0.0847675	0.551773	SYNPO
ENSG00000229117	4580.36	0.23652	0.137207	1.72382	0.0847405	0.551773	RPL41
ENSG00000099917	1007.69	0.324509	0.188222	1.72408	0.0846936	0.551773	MED15
ENSG00000101158	2848.63	-0.155264	0.0900928	-1.72338	0.0848205	0.551818	NELFCD
ENSG00000235947	210.453	-0.492719	0.286017	-1.72269	0.0849445	0.551868	EGOT
ENSG00000168827	2464.98	-0.277507	0.161095	-1.72263	0.0849559	0.551868	GFM1
ENSG00000109182	394.076	-0.732999	0.425532	-1.72255	0.0849705	0.551868	CWH43
ENSG00000085117	1323.56	0.580925	0.337393	1.7218	0.0851049	0.551868	CD82
ENSG00000183549	1053.66	-0.811158	0.471046	-1.72203	0.0850635	0.551868	ACSM5
ENSG00000101126	1007.68	0.213693	0.124108	1.72183	0.0850998	0.551868	ADNP
ENSG00000164032	2854.27	0.237827	0.138157	1.72142	0.0851744	0.552019	H2AFZ
ENSG00000243220	54.1352	-0.809937	0.470764	-1.72047	0.0853463	0.552833	AC006159.4
ENSG00000160075	2614.39	-0.480016	0.27919	-1.71932	0.0855564	0.553833	SSU72
ENSG00000132109	522.077	0.347818	0.202324	1.71912	0.0855932	0.553833	TRIM21
ENSG00000168610	6128.58	0.349984	0.203643	1.71862	0.085684	0.553835	STAT3
ENSG00000167747	932.04	0.329559	0.19176	1.71861	0.0856861	0.553835	C19orf48
ENSG00000112763	475.788	0.339067	0.197326	1.71831	0.0857401	0.553885	BTN2A1
ENSG00000119938	339.146	-0.424532	0.247106	-1.71801	0.0857942	0.553935	PPP1R3C
ENSG00000178772	1558.51	-0.972735	0.566434	-1.7173	0.085925	0.554181	CPN2
ENSG00000132846	499.808	-0.379952	0.221246	-1.71733	0.0859197	0.554181	ZBED3
ENSG00000130811	1894.93	0.257206	0.14983	1.71665	0.0860426	0.554641	EIF3G
ENSG00000132781	362.338	0.338898	0.197541	1.71558	0.0862382	0.554707	MUTYH
ENSG00000185104	695.027	-0.658923	0.384072	-1.71562	0.0862312	0.554707	FAF1
ENSG00000066027	950.465	0.233436	0.13604	1.71593	0.0861741	0.554707	PPP2R5A
ENSG00000277203	40.1701	-0.848165	0.494271	-1.71599	0.0861632	0.554707	F8A1
ENSG00000147457	1444.37	0.22807	0.133104	1.71347	0.0866257	0.55511	CHMP7
ENSG00000107815	153.032	0.398414	0.232461	1.71389	0.0865483	0.55511	C10orf2
ENSG00000174628	467.47	-0.249088	0.145366	-1.71353	0.0866156	0.55511	IQCK
ENSG00000166816	2430.09	-0.66753	0.389421	-1.71416	0.0864994	0.55511	LDHD
ENSG00000101782	1973.58	-0.190734	0.111275	-1.71408	0.0865147	0.55511	RIOK3
ENSG00000078747	915.2	0.282545	0.164808	1.71439	0.0864574	0.55511	ITCH
ENSG00000243646	559.788	0.254637	0.148483	1.71493	0.0863581	0.55511	IL10RB
ENSG00000085491	876.023	0.25996	0.151905	1.71133	0.0870193	0.55538	SLC25A24
ENSG00000143418	4399.54	-0.271246	0.158662	-1.70958	0.0873432	0.55538	CERS2
ENSG00000163444	1297.08	0.190611	0.111382	1.71133	0.0870199	0.55538	TMEM183A
ENSG00000197386	1022.99	0.322696	0.188717	1.70995	0.0872757	0.55538	HTT
ENSG00000215231	364.379	-0.602777	0.352422	-1.71039	0.0871946	0.55538	LINC01020
ENSG00000124942	4419.12	0.509781	0.297651	1.71268	0.0867718	0.55538	AHNAK
ENSG00000162341	799.526	-0.384295	0.224371	-1.71276	0.086756	0.55538	TPCN2
ENSG00000107566	1375.71	-0.183112	0.10707	-1.71021	0.0872267	0.55538	ERLIN1
ENSG00000015153	278.726	0.447492	0.261583	1.7107	0.0871357	0.55538	YAF2
ENSG00000135424	313.505	-0.44005	0.257238	-1.71068	0.087141	0.55538	ITGA7
ENSG00000100813	696.387	0.360994	0.211173	1.70947	0.0873642	0.55538	ACIN1
ENSG00000108523	1301.27	0.211306	0.123524	1.71065	0.0871466	0.55538	RNF167
ENSG00000124228	1105.59	0.168736	0.0985486	1.71221	0.0868579	0.55538	DDX27
ENSG00000072954	326.511	-0.332939	0.194461	-1.71211	0.0868763	0.55538	TMEM38A
ENSG00000268061	55.4802	-0.540504	0.316105	-1.70989	0.0872863	0.55538	NAPA-AS1
ENSG00000229344	255.574	-0.941402	0.551522	-1.70692	0.0878375	0.55592	RP5-857K21.7
ENSG00000215788	162.182	0.908021	0.532319	1.70578	0.0880484	0.55592	TNFRSF25
ENSG00000119801	4667.76	0.180325	0.105798	1.70443	0.0883014	0.55592	YPEL5
ENSG00000163586	5392.99	-0.931048	0.54676	-1.70285	0.0885971	0.55592	FABP1
ENSG00000114626	805.109	0.285046	0.167131	1.70552	0.0880977	0.55592	ABTB1
ENSG00000138823	787.761	-0.796937	0.467746	-1.70378	0.0884215	0.55592	MTTP
ENSG00000164904	6056.74	-0.50525	0.295737	-1.70845	0.0875537	0.55592	ALDH7A1
ENSG00000214313	116.313	-0.757769	0.444538	-1.70462	0.0882648	0.55592	AZGP1P1
ENSG00000104361	240.059	0.413736	0.242978	1.70277	0.0886108	0.55592	NIPAL2
ENSG00000137710	4349.13	-0.260161	0.152527	-1.70567	0.0880691	0.55592	RDX
ENSG00000111231	892.774	-0.216852	0.127327	-1.70312	0.0885463	0.55592	GPN3
ENSG00000133116	5604.82	-0.674354	0.396019	-1.70283	0.0885994	0.55592	KL
ENSG00000152767	2926.02	-0.169922	0.0995345	-1.70717	0.0877905	0.55592	FARP1
ENSG00000100722	1642.82	-0.200278	0.11744	-1.70537	0.0881262	0.55592	ZC3H14
ENSG00000211896	6538.49	1.58804	0.929973	1.70762	0.0877075	0.55592	IGHG1
ENSG00000063854	3748.5	-0.670929	0.393497	-1.70504	0.0881866	0.55592	HAGH
ENSG00000102967	592.415	-0.363023	0.213161	-1.70304	0.0885599	0.55592	DHODH
ENSG00000108474	267.307	-0.385436	0.226356	-1.70278	0.0886083	0.55592	PIGL
ENSG00000236472	79.5138	-0.931161	0.545655	-1.7065	0.0879146	0.55592	AC002401.1
ENSG00000214456	248.37	-0.678168	0.397862	-1.70453	0.0882819	0.55592	PLIN5
ENSG00000104889	239.22	0.285595	0.167687	1.70314	0.0885422	0.55592	RNASEH2A
ENSG00000063176	562.971	-0.373122	0.21867	-1.70633	0.087947	0.55592	SPHK2
ENSG00000131849	243.238	-0.480135	0.281427	-1.70607	0.0879946	0.55592	ZNF132
ENSG00000099899	705.159	0.253709	0.148714	1.70603	0.0880032	0.55592	TRMT2A
ENSG00000242247	1766.97	0.228535	0.134182	1.70317	0.088536	0.55592	ARFGAP3
ENSG00000204580	580.179	0.612627	0.359842	1.70249	0.0886636	0.55596	DDR1
ENSG00000169718	1488.06	-0.99317	0.583688	-1.70154	0.0888412	0.556782	DUS1L
ENSG00000116962	1102.11	-0.405105	0.238207	-1.70064	0.0890109	0.556846	NID1
ENSG00000130414	5089.8	-0.35892	0.211038	-1.70074	0.0889925	0.556846	NDUFA10
ENSG00000121858	5820.44	0.485309	0.285476	1.7	0.0891307	0.556846	TNFSF10
ENSG00000105810	601.235	0.269039	0.158215	1.70046	0.0890437	0.556846	CDK6
ENSG00000147614	1122.54	-0.87652	0.515522	-1.70026	0.0890824	0.556846	ATP6V0D2
ENSG00000165474	1228.76	-0.428493	0.252018	-1.70025	0.0890846	0.556846	GJB2
ENSG00000142230	1455.35	0.263952	0.15531	1.69952	0.0892218	0.557124	SAE1
ENSG00000242193	897.939	-0.395115	0.232581	-1.69883	0.0893521	0.557356	RP11-568K15.1
ENSG00000164168	1538.79	-0.243381	0.143252	-1.69898	0.0893231	0.557356	TMEM184C
ENSG00000108010	1369.32	0.145909	0.085966	1.69728	0.0896436	0.558124	GLRX3
ENSG00000135643	260.474	-0.571517	0.336824	-1.69678	0.0897378	0.558124	KCNMB4
ENSG00000187630	399.444	-0.673842	0.397151	-1.69669	0.0897552	0.558124	DHRS4L2
ENSG00000140263	1995.39	-0.748766	0.441023	-1.69779	0.0895466	0.558124	SORD
ENSG00000072736	680.269	-0.436382	0.25716	-1.69692	0.0897109	0.558124	NFATC3
ENSG00000240849	334.686	0.233385	0.137502	1.69733	0.0896343	0.558124	TMEM189
ENSG00000183087	1314.97	-0.987616	0.58224	-1.69624	0.0898412	0.558369	GAS6
ENSG00000121897	339.97	-0.403036	0.23768	-1.69571	0.0899416	0.558702	LIAS
ENSG00000138029	8244.28	-0.300374	0.177205	-1.69506	0.0900637	0.558881	HADHB
ENSG00000149328	1376.63	-0.433665	0.25582	-1.6952	0.0900383	0.558881	GLB1L2
ENSG00000114315	547.535	-0.588626	0.347535	-1.69371	0.0903195	0.559308	HES1
ENSG00000112137	353.148	0.76987	0.454429	1.69415	0.0902368	0.559308	PHACTR1
ENSG00000166262	154.029	-0.326564	0.192797	-1.69382	0.0902987	0.559308	FAM227B
ENSG00000185838	104.49	0.360681	0.212901	1.69413	0.0902404	0.559308	GNB1L
ENSG00000067113	2348.48	-0.410105	0.242253	-1.69288	0.0904783	0.559712	PPAP2A
ENSG00000161513	480.503	0.421481	0.248939	1.69311	0.0904346	0.559712	FDXR
ENSG00000118096	699.155	-0.252119	0.148991	-1.69218	0.0906116	0.560247	IFT46
ENSG00000134313	2099.25	-0.208427	0.123201	-1.69177	0.0906903	0.560444	KIDINS220
ENSG00000077157	1020.43	-0.485097	0.286954	-1.69051	0.0909311	0.560773	PPP1R12B
ENSG00000168924	1331.7	-0.37042	0.219024	-1.69123	0.0907926	0.560773	LETM1
ENSG00000139626	205.702	0.586033	0.346573	1.69094	0.0908486	0.560773	ITGB7
ENSG00000188171	394.03	0.346949	0.205217	1.69064	0.0909051	0.560773	ZNF626
ENSG00000180900	87.8637	0.527922	0.312397	1.68991	0.0910455	0.561189	SCRIB
ENSG00000010539	217.953	0.4119	0.243777	1.68966	0.0910931	0.561193	ZNF200
ENSG00000171492	1115.2	-0.345129	0.204942	-1.68403	0.0921751	0.561936	LRRC8D
ENSG00000265808	1481.7	-0.18389	0.108942	-1.68796	0.0914192	0.561936	SEC22B
ENSG00000160685	169.161	0.480099	0.284287	1.68878	0.0912612	0.561936	ZBTB7B
ENSG00000123689	1221.43	-0.598742	0.355597	-1.68377	0.092227	0.561936	G0S2
ENSG00000138002	650.637	-0.297052	0.176508	-1.68293	0.0923878	0.561936	IFT172
ENSG00000259439	70.2172	0.742314	0.43978	1.68792	0.0914266	0.561936	RP11-89K21.1
ENSG00000114999	434.504	0.217499	0.12899	1.68618	0.0917613	0.561936	TTL
ENSG00000197635	5723.71	-0.553365	0.327774	-1.68825	0.0913627	0.561936	DPP4
ENSG00000064012	774.138	0.308721	0.1834	1.68332	0.0923131	0.561936	CASP8
ENSG00000248932	54.0416	-0.388269	0.230102	-1.68738	0.0915308	0.561936	RP11-319G6.1
ENSG00000153147	2380.03	0.235071	0.139438	1.68584	0.0918259	0.561936	SMARCA5
ENSG00000172432	275.733	0.381411	0.226315	1.68531	0.0919287	0.561936	GTPBP2
ENSG00000104320	1791.28	0.214238	0.12697	1.68731	0.0915436	0.561936	NBN
ENSG00000180425	451.287	-0.396672	0.235489	-1.68446	0.0920924	0.561936	C11orf71
ENSG00000076108	887.9	0.180986	0.107428	1.68473	0.0920416	0.561936	BAZ2A
ENSG00000125246	1171.98	-0.553323	0.328399	-1.68491	0.0920056	0.561936	CLYBL
ENSG00000100888	612.073	0.292072	0.1732	1.68633	0.0917324	0.561936	CHD8
ENSG00000162104	557.522	-0.360573	0.214235	-1.68307	0.0923608	0.561936	ADCY9
ENSG00000080603	771.727	0.186416	0.110667	1.68448	0.0920888	0.561936	SRCAP
ENSG00000185947	474.04	0.372218	0.220859	1.68532	0.0919276	0.561936	ZNF267
ENSG00000183723	1219.23	-0.379104	0.224927	-1.68546	0.0919003	0.561936	CMTM4
ENSG00000135723	133.08	0.53132	0.315309	1.68508	0.0919737	0.561936	FHOD1
ENSG00000196544	293.343	0.27665	0.164291	1.6839	0.0922014	0.561936	C17orf59
ENSG00000167315	12763	-0.51047	0.302764	-1.68603	0.0917893	0.561936	ACAA2
ENSG00000090674	526.759	0.251474	0.149393	1.68331	0.092315	0.561936	MCOLN1
ENSG00000177606	959.79	0.502513	0.298767	1.68196	0.0925773	0.562674	JUN
ENSG00000151498	2220.17	-0.332454	0.197675	-1.68182	0.0926032	0.562674	ACAD8
ENSG00000128563	574.856	0.260894	0.155162	1.68143	0.0926791	0.562849	PRKRIP1
ENSG00000143294	733.841	0.188933	0.112391	1.68104	0.0927553	0.562857	PRCC
ENSG00000186448	301.936	0.305932	0.182026	1.68071	0.092819	0.562857	ZNF197
ENSG00000188176	1225.76	-0.662498	0.39418	-1.6807	0.0928215	0.562857	SMTNL2
ENSG00000124508	342.421	0.410268	0.244222	1.6799	0.0929763	0.562939	BTN2A2
ENSG00000136280	1050.48	0.285471	0.16993	1.67993	0.09297	0.562939	CCM2
ENSG00000184602	1132.63	0.431471	0.256837	1.67994	0.0929687	0.562939	SNN
ENSG00000164318	193.607	1.03081	0.613924	1.67905	0.0931431	0.563419	EGFLAM
ENSG00000119689	497.651	-0.353918	0.21082	-1.67877	0.0931968	0.563419	DLST
ENSG00000141446	517.73	0.240157	0.143041	1.67894	0.0931634	0.563419	ESCO1
ENSG00000173320	307.585	0.576551	0.343688	1.67754	0.0934368	0.564015	STOX2
ENSG00000165929	139.856	1.11732	0.666023	1.6776	0.0934261	0.564015	TC2N
ENSG00000161558	439.378	-0.525007	0.312949	-1.67761	0.093423	0.564015	TMEM143
ENSG00000188994	1352.32	0.345258	0.20592	1.67666	0.0936093	0.564771	ZNF292
ENSG00000213373	555.969	-0.5867	0.350083	-1.67589	0.0937596	0.565393	LINC00671
ENSG00000137177	274.561	-0.378433	0.225926	-1.67503	0.0939279	0.566122	KIF13A
ENSG00000159063	869.072	-0.231571	0.138306	-1.67433	0.0940648	0.5664	ALG8
ENSG00000121350	520.162	-0.391985	0.234139	-1.67416	0.0940997	0.5664	PYROXD1
ENSG00000100387	2465.97	0.254483	0.152014	1.67407	0.0941159	0.5664	RBX1
ENSG00000151461	667.135	0.255887	0.15295	1.67302	0.0943242	0.566592	UPF2
ENSG00000107643	510.528	-0.370882	0.221665	-1.67316	0.094295	0.566592	MAPK8
ENSG00000092330	1683.28	0.203224	0.121433	1.67355	0.094219	0.566592	TINF2
ENSG00000172006	221.865	-0.413456	0.247142	-1.67295	0.0943373	0.566592	ZNF554
ENSG00000110046	236.918	0.443837	0.265421	1.6722	0.094485	0.567195	ATG2A
ENSG00000112972	609.758	-0.422648	0.252876	-1.67136	0.0946497	0.567696	HMGCS1
ENSG00000197136	686.751	0.193899	0.116017	1.67129	0.094664	0.567696	PCNXL3
ENSG00000149599	441.078	-0.782253	0.468119	-1.67105	0.0947108	0.567696	DUSP15
ENSG00000118620	212.167	0.470333	0.281584	1.67031	0.0948584	0.568011	ZNF430
ENSG00000167642	7390.68	0.273069	0.163474	1.67041	0.0948382	0.568011	SPINT2
ENSG00000065243	1382.13	0.201218	0.120552	1.66914	0.0950901	0.569113	PKN2
ENSG00000178363	437.972	-1.39586	0.836569	-1.66856	0.0952055	0.569519	CALML3
ENSG00000096070	822.329	-0.321001	0.192474	-1.66777	0.0953619	0.570144	BRPF3
ENSG00000108424	2096.85	0.222552	0.13346	1.66755	0.0954052	0.570144	KPNB1
ENSG00000196704	2320.61	-0.237152	0.142239	-1.66728	0.095458	0.570175	AMZ2
ENSG00000172037	4363.8	-0.249327	0.149584	-1.6668	0.0955534	0.570175	LAMB2
ENSG00000131844	3053.66	-0.331737	0.19901	-1.66693	0.0955276	0.570175	MCCC2
ENSG00000109685	642.784	0.383796	0.230294	1.66655	0.0956048	0.570197	WHSC1
ENSG00000012171	3025.95	-0.404011	0.242638	-1.66508	0.0958968	0.570356	SEMA3B
ENSG00000161013	1445.39	0.418498	0.251443	1.66439	0.0960349	0.570356	MGAT4B
ENSG00000112304	1813.23	-0.470702	0.282892	-1.66389	0.0961343	0.570356	ACOT13
ENSG00000105339	461.544	0.62892	0.377683	1.66521	0.0958714	0.570356	DENND3
ENSG00000166927	513.681	0.757704	0.45553	1.66334	0.0962435	0.570356	MS4A7
ENSG00000119950	1055.06	-0.32	0.192114	-1.66567	0.0957784	0.570356	MXI1
ENSG00000135093	734.453	-0.342803	0.206082	-1.66343	0.0962264	0.570356	USP30
ENSG00000140320	294.871	0.308447	0.185412	1.66358	0.0961969	0.570356	BAHD1
ENSG00000171914	3531.82	-0.57693	0.346754	-1.6638	0.0961519	0.570356	TLN2
ENSG00000108439	1344.47	-0.447964	0.268895	-1.66595	0.0957238	0.570356	PNPO
ENSG00000108669	1160.81	0.47179	0.283615	1.66348	0.0962154	0.570356	CYTH1
ENSG00000174365	288.021	-0.290328	0.174493	-1.66383	0.0961455	0.570356	SNHG11
ENSG00000133265	1005.29	0.322076	0.193636	1.66331	0.0962512	0.570356	HSPBP1
ENSG00000148484	1813.96	0.302892	0.182142	1.66294	0.0963236	0.570503	RSU1
ENSG00000115677	8882.69	-0.147184	0.0885769	-1.66165	0.0965831	0.570636	HDLBP
ENSG00000135537	171.488	-0.374212	0.225207	-1.66163	0.0965866	0.570636	LACE1
ENSG00000106268	118.6	0.498807	0.3003	1.66103	0.0967071	0.570636	NUDT1
ENSG00000276291	259.918	0.501156	0.301657	1.66135	0.0966441	0.570636	RP11-87H9.2
ENSG00000119969	291.274	0.676903	0.407544	1.66093	0.0967276	0.570636	HELLS
ENSG00000123352	572.967	0.24483	0.147309	1.66201	0.0965103	0.570636	SPATS2
ENSG00000188554	4661.19	-0.293508	0.176575	-1.66223	0.0964672	0.570636	NBR1
ENSG00000141198	2423.88	-0.253823	0.152818	-1.66094	0.0967249	0.570636	TOM1L1
ENSG00000150779	1393.6	0.364638	0.219632	1.66022	0.0968699	0.571193	TIMM8B
ENSG00000163812	1727.94	-0.30953	0.186507	-1.65962	0.0969914	0.571404	ZDHHC3
ENSG00000138767	695.609	0.31124	0.187707	1.65811	0.0972947	0.571404	CNOT6L
ENSG00000124688	738.504	0.204175	0.123181	1.65751	0.097416	0.571404	MAD2L1BP
ENSG00000134824	440.299	0.817643	0.493212	1.65779	0.0973595	0.571404	FADS2
ENSG00000138107	1786.37	0.210951	0.127177	1.65872	0.097172	0.571404	ACTR1A
ENSG00000198855	366.135	0.299589	0.180543	1.65938	0.0970398	0.571404	FICD
ENSG00000156860	247.265	0.371971	0.224425	1.65744	0.097431	0.571404	FBRS
ENSG00000224631	87.4938	0.529615	0.319494	1.65767	0.0973846	0.571404	RP11-51O6.1
ENSG00000131037	192.069	0.431952	0.260521	1.65803	0.0973114	0.571404	EPS8L1
ENSG00000198089	422.399	0.468264	0.282458	1.65782	0.0973532	0.571404	SFI1
ENSG00000159110	459.071	0.484961	0.292552	1.65769	0.0973793	0.571404	IFNAR2
ENSG00000168297	788.948	-0.273317	0.164943	-1.65704	0.0975105	0.57159	PXK
ENSG00000159423	11090.5	-0.534913	0.322953	-1.65632	0.0976574	0.571719	ALDH4A1
ENSG00000170088	2478.46	-0.565336	0.341302	-1.65641	0.0976385	0.571719	TMEM192
ENSG00000095015	1519.5	0.456243	0.275589	1.65552	0.0978191	0.571719	MAP3K1
ENSG00000090615	745.113	0.228591	0.138062	1.65571	0.0977797	0.571719	GOLGA3
ENSG00000069974	355.036	0.616218	0.372147	1.65584	0.0977536	0.571719	RAB27A
ENSG00000158805	192.137	0.583698	0.352543	1.65568	0.0977868	0.571719	ZNF276
ENSG00000138443	1735.8	-0.166566	0.100663	-1.65469	0.0979871	0.572421	ABI2
ENSG00000169714	7843.64	-0.157711	0.0953409	-1.65418	0.0980912	0.57253	CNBP
ENSG00000179832	716.337	0.311257	0.18817	1.65413	0.0981015	0.57253	MROH1
ENSG00000064042	2099.4	-0.22447	0.13575	-1.65355	0.0982186	0.572654	LIMCH1
ENSG00000204642	230.484	0.769395	0.465296	1.65356	0.098217	0.572654	HLA-F
ENSG00000138071	4717.21	0.256638	0.155259	1.65297	0.0983364	0.573062	ACTR2
ENSG00000162434	5755.91	0.410475	0.248376	1.65264	0.0984042	0.573178	JAK1
ENSG00000101444	6955.57	-0.443316	0.268317	-1.65221	0.0984916	0.573408	AHCY
ENSG00000124357	1528.77	0.293216	0.177523	1.65171	0.0985942	0.573726	NAGK
ENSG00000076604	141.875	0.409918	0.248399	1.65024	0.0988943	0.575193	TRAF4
ENSG00000184887	339.995	-0.582594	0.353117	-1.64986	0.0989712	0.57536	BTBD6
ENSG00000163071	364.431	-0.350955	0.212764	-1.6495	0.0990443	0.575505	SPATA18
ENSG00000173482	1821.69	-0.278303	0.168757	-1.64913	0.0991207	0.57567	PTPRM
ENSG00000145365	239.828	0.579833	0.351749	1.64843	0.0992647	0.576226	TIFA
ENSG00000170525	1178.53	0.705797	0.428382	1.64759	0.0994377	0.576951	PFKFB3
ENSG00000123684	1168.7	0.279957	0.169973	1.64707	0.0995435	0.577285	LPGAT1
ENSG00000103024	1047.21	0.259423	0.157592	1.64617	0.0997286	0.577798	NME3
ENSG00000205581	2419.46	0.261436	0.158807	1.64625	0.0997124	0.577798	HMGN1
ENSG00000204177	76.0273	-0.798149	0.485057	-1.64547	0.0998724	0.578351	BMS1P1
ENSG00000177868	344.519	0.306909	0.186708	1.64379	0.10022	0.579047	CCDC23
ENSG00000164237	12990.7	-0.760534	0.46258	-1.64411	0.100153	0.579047	CMBL
ENSG00000248211	109.509	-0.522811	0.317956	-1.64429	0.100116	0.579047	TRPC7-AS1
ENSG00000246273	141.042	-0.399645	0.24317	-1.64348	0.100283	0.579047	SBF2-AS1
ENSG00000129003	1901.42	0.29237	0.177871	1.64372	0.100235	0.579047	VPS13C
ENSG00000124107	890.419	1.45447	0.884652	1.64412	0.100152	0.579047	SLPI
ENSG00000173402	895.44	0.429342	0.26169	1.64065	0.10087	0.579912	DAG1
ENSG00000138794	752.975	0.243794	0.14851	1.6416	0.100673	0.579912	CASP6
ENSG00000112530	298.82	-0.504318	0.307301	-1.64112	0.100773	0.579912	PACRG
ENSG00000241839	750.076	0.578562	0.352529	1.64118	0.100761	0.579912	PLEKHO2
ENSG00000138614	1173.63	-0.193186	0.117766	-1.64042	0.100917	0.579912	VWA9
ENSG00000261399	62.1091	-0.811568	0.494174	-1.64227	0.100534	0.579912	LA16c-329F2.1
ENSG00000184207	365.925	-0.891444	0.543134	-1.6413	0.100736	0.579912	PGP
ENSG00000072958	2446.11	-0.286637	0.174689	-1.64084	0.100831	0.579912	AP1M1
ENSG00000186716	1215.59	-0.398737	0.242869	-1.64178	0.100636	0.579912	BCR
ENSG00000100225	6039.57	-0.381499	0.232559	-1.64044	0.100913	0.579912	FBXO7
ENSG00000185010	583.168	-0.31222	0.190441	-1.63946	0.101118	0.580783	F8
ENSG00000004799	1708.95	-0.487168	0.297234	-1.63901	0.101212	0.581045	PDK4
ENSG00000151778	132.889	0.552242	0.337085	1.63829	0.101362	0.58135	SERP2
ENSG00000167703	1013.81	-0.612073	0.373577	-1.63841	0.101336	0.58135	SLC43A2
ENSG00000142583	1243.64	-0.56873	0.34742	-1.63701	0.101629	0.582042	SLC2A5
ENSG00000104549	543.841	0.458986	0.280349	1.6372	0.10159	0.582042	SQLE
ENSG00000182481	1538.16	0.276716	0.169004	1.63734	0.101559	0.582042	KPNA2
ENSG00000145632	1218.81	0.723219	0.441858	1.63677	0.101679	0.58205	PLK2
ENSG00000085998	3827.21	-0.312167	0.190803	-1.63607	0.101825	0.582608	POMGNT1
ENSG00000163848	2238.31	0.190311	0.116388	1.63514	0.102019	0.582946	ZNF148
ENSG00000165527	3652.25	0.402435	0.246124	1.63509	0.10203	0.582946	ARF6
ENSG00000141873	575.566	0.2852	0.174389	1.63543	0.10196	0.582946	SLC39A3
ENSG00000116473	1596.55	0.278122	0.170138	1.63469	0.102115	0.583051	RAP1A
ENSG00000106992	86.3558	0.489663	0.299573	1.63454	0.102146	0.583051	AK1
ENSG00000240036	24.3676	0.905034	0.554079	1.6334	0.102385	0.584135	RP11-587D21.1
ENSG00000247516	419.313	-0.404799	0.247919	-1.63279	0.102513	0.584312	MIR4458HG
ENSG00000164675	203.197	-0.326509	0.199964	-1.63284	0.102503	0.584312	IQUB
ENSG00000077585	2397.76	-0.618706	0.379949	-1.62839	0.103442	0.584685	GPR137B
ENSG00000154743	340.124	-0.309051	0.189737	-1.62884	0.103348	0.584685	TSEN2
ENSG00000114480	1735.31	-0.249735	0.153304	-1.62902	0.103308	0.584685	GBE1
ENSG00000083896	213.116	0.212123	0.130272	1.62831	0.103459	0.584685	YTHDC1
ENSG00000214944	2311.92	-0.311309	0.191073	-1.62927	0.103256	0.584685	ARHGEF28
ENSG00000204209	329.622	0.285619	0.175281	1.62949	0.103209	0.584685	DAXX
ENSG00000185250	221.897	-0.296068	0.181492	-1.6313	0.102827	0.584685	PPIL6
ENSG00000160862	6920.23	-0.68606	0.421223	-1.62873	0.103369	0.584685	AZGP1
ENSG00000091140	7191.2	-0.24368	0.14946	-1.6304	0.103017	0.584685	DLD
ENSG00000178445	3816.02	-0.824686	0.505361	-1.63187	0.102706	0.584685	GLDC
ENSG00000196642	685.015	0.408745	0.251018	1.62835	0.10345	0.584685	RABL6
ENSG00000110841	2481.05	0.547888	0.336439	1.62849	0.103421	0.584685	PPFIBP1
ENSG00000100644	5986.9	0.500202	0.306913	1.62979	0.103147	0.584685	HIF1A
ENSG00000185928	157.423	0.276989	0.169701	1.63221	0.102635	0.584685	PAGR1
ENSG00000141642	453.873	-0.227829	0.139741	-1.63037	0.103024	0.584685	ELAC1
ENSG00000101220	649.33	0.279745	0.171437	1.63177	0.102728	0.584685	C20orf27
ENSG00000241878	1581.49	0.2443	0.149852	1.63028	0.103043	0.584685	PISD
ENSG00000159082	478.231	-0.275471	0.16887	-1.63126	0.102835	0.584685	SYNJ1
ENSG00000163581	2113.19	-0.80702	0.495755	-1.62786	0.103554	0.584949	SLC2A2
ENSG00000204370	9335.4	-0.343798	0.21129	-1.62714	0.103708	0.585267	SDHD
ENSG00000273154	20.4704	-0.801973	0.492869	-1.62715	0.103704	0.585267	RP4-583P15.15
ENSG00000172534	388.483	0.317445	0.19529	1.6255	0.104055	0.586671	HCFC1
ENSG00000279059	160.786	-0.494939	0.304464	-1.62561	0.104033	0.586671	RP11-257O5.2
ENSG00000143416	3107.02	-0.602212	0.370696	-1.62454	0.10426	0.587394	SELENBP1
ENSG00000102760	400.958	-0.931166	0.573222	-1.62444	0.104282	0.587394	RGCC
ENSG00000225630	5898.35	1.62543	1.00166	1.62273	0.104646	0.588056	MTND2P28
ENSG00000138386	451.437	0.328907	0.202598	1.62345	0.104494	0.588056	NAB1
ENSG00000132321	442.885	0.570777	0.351684	1.62298	0.104593	0.588056	IQCA1
ENSG00000112425	453.105	-0.61478	0.378907	-1.62251	0.104694	0.588056	EPM2A
ENSG00000224417	366.277	-0.877638	0.540798	-1.62286	0.10462	0.588056	RP11-503C24.6
ENSG00000135677	9849.53	-0.322734	0.198871	-1.62283	0.104626	0.588056	GNS
ENSG00000109065	851.764	0.18124	0.111744	1.62192	0.10482	0.588211	NAT9
ENSG00000231290	147.245	-0.801823	0.494334	-1.62203	0.104798	0.588211	APCDD1L-AS1
ENSG00000095794	773.224	0.446119	0.275207	1.62103	0.105011	0.589008	CREM
ENSG00000116353	716.914	-0.234642	0.144868	-1.6197	0.105298	0.589523	MECR
ENSG00000174567	121.377	-0.636852	0.393166	-1.6198	0.105275	0.589523	GOLT1A
ENSG00000142494	9573.39	-0.489953	0.302499	-1.61968	0.1053	0.589523	SLC47A1
ENSG00000172809	3269.35	0.286477	0.176827	1.6201	0.10521	0.589523	RPL38
ENSG00000249348	121.435	-0.44738	0.276299	-1.61919	0.105406	0.589842	UGDH-AS1
ENSG00000204764	149.427	-0.37502	0.231779	-1.61801	0.105661	0.590714	RANBP17
ENSG00000197296	748.175	-0.348046	0.215092	-1.61813	0.105635	0.590714	FITM2
ENSG00000223705	158.265	0.384649	0.237764	1.61777	0.105711	0.590719	NSUN5P1
ENSG00000186510	775.724	-0.885403	0.547863	-1.6161	0.106072	0.59108	CLCNKA
ENSG00000163521	1578.62	-0.473735	0.293119	-1.61619	0.106054	0.59108	GLB1L
ENSG00000145439	1452.04	-0.293512	0.181617	-1.61611	0.106071	0.59108	CBR4
ENSG00000107611	17071.8	-0.628966	0.389135	-1.61632	0.106026	0.59108	CUBN
ENSG00000140983	2421.52	0.264985	0.16385	1.61724	0.105826	0.59108	RHOT2
ENSG00000062822	360.696	0.385878	0.238663	1.61683	0.105915	0.59108	POLD1
ENSG00000134072	313.704	0.375382	0.232529	1.61435	0.106453	0.591829	CAMK1
ENSG00000144802	675.209	0.786984	0.48754	1.61419	0.106485	0.591829	NFKBIZ
ENSG00000071127	6679.18	0.212099	0.131326	1.61506	0.106298	0.591829	WDR1
ENSG00000213563	568.367	-1.41942	0.87933	-1.61421	0.106483	0.591829	C8orf82
ENSG00000165997	446.055	0.249349	0.154407	1.61488	0.106336	0.591829	ARL5B
ENSG00000100504	417.856	0.465759	0.288595	1.61388	0.106553	0.591829	PYGL
ENSG00000068079	871.581	0.318445	0.197315	1.61389	0.106552	0.591829	IFI35
ENSG00000021574	354.407	0.250723	0.155387	1.61354	0.106627	0.591964	SPAST
ENSG00000075624	76332.1	0.311615	0.193233	1.61264	0.106824	0.592232	ACTB
ENSG00000129422	1292.26	-0.241032	0.149435	-1.61296	0.106754	0.592232	MTUS1
ENSG00000121236	991.823	-0.947244	0.587322	-1.61282	0.106784	0.592232	TRIM6
ENSG00000178035	2463.88	0.241319	0.14967	1.61235	0.106887	0.592308	IMPDH2
ENSG00000116729	2513.77	-0.262449	0.163184	-1.6083	0.10777	0.593275	WLS
ENSG00000143324	1647.08	-0.31994	0.198661	-1.61048	0.107292	0.593275	XPR1
ENSG00000250588	158.902	0.561922	0.349424	1.60814	0.107805	0.593275	IQCJ-SCHIP1
ENSG00000242086	48.315	-0.710652	0.441357	-1.61015	0.107364	0.593275	LINC00969
ENSG00000113272	268	0.284437	0.176827	1.60856	0.107712	0.593275	THG1L
ENSG00000230438	38.7176	1.43664	0.892719	1.60929	0.107553	0.593275	SERPINB9P1
ENSG00000112343	1566	0.292402	0.181472	1.61128	0.107119	0.593275	TRIM38
ENSG00000119900	742.1	0.579571	0.360322	1.60848	0.10773	0.593275	OGFRL1
ENSG00000183696	606.244	0.452359	0.280982	1.60992	0.107414	0.593275	UPP1
ENSG00000110031	289.061	0.535621	0.332609	1.61037	0.107318	0.593275	LPXN
ENSG00000162337	716.99	-0.673172	0.418583	-1.60822	0.107788	0.593275	LRP5
ENSG00000064115	11110.3	-0.612767	0.380592	-1.61004	0.10739	0.593275	TM7SF3
ENSG00000170545	503.541	0.469625	0.291951	1.60857	0.107709	0.593275	SMAGP
ENSG00000166821	526.136	-0.286698	0.178018	-1.6105	0.107288	0.593275	PEX11A
ENSG00000025293	1105.13	0.265281	0.164931	1.60844	0.10774	0.593275	PHF20
ENSG00000116489	4414.48	0.361308	0.224787	1.60734	0.10798	0.593496	CAPZA1
ENSG00000189227	447.544	-0.316924	0.197185	-1.60724	0.108002	0.593496	C15orf61
ENSG00000103226	51.9307	-0.83678	0.520694	-1.60705	0.108044	0.593496	NOMO3
ENSG00000173917	367.996	0.427629	0.266023	1.60748	0.107948	0.593496	HOXB2
ENSG00000130479	643.971	0.392995	0.244632	1.60648	0.108169	0.593641	MAP1S
ENSG00000100344	488.033	-0.761709	0.474091	-1.60667	0.108126	0.593641	PNPLA3
ENSG00000153574	437.1	0.283551	0.176588	1.60572	0.108335	0.593731	RPIA
ENSG00000154175	1261.52	0.327774	0.204125	1.60575	0.108329	0.593731	ABI3BP
ENSG00000169118	564.906	0.246514	0.153504	1.60591	0.108294	0.593731	CSNK1G1
ENSG00000174276	311.681	0.319926	0.199363	1.60474	0.10855	0.59437	ZNHIT2
ENSG00000221926	180.914	0.336761	0.209849	1.60477	0.108543	0.59437	TRIM16
ENSG00000114120	2425.96	-0.210578	0.131317	-1.60359	0.108805	0.595493	SLC25A36
ENSG00000139187	119.782	0.692723	0.432247	1.60261	0.109021	0.596055	KLRG1
ENSG00000118600	693.95	-0.192864	0.120328	-1.60283	0.108973	0.596055	TMEM5
ENSG00000166415	5641.19	-0.34987	0.218335	-1.60244	0.109058	0.596055	WDR72
ENSG00000106086	447.746	-0.332337	0.207547	-1.60127	0.109318	0.596246	PLEKHA8
ENSG00000256591	14.5953	-0.637325	0.39804	-1.60116	0.109342	0.596246	RP11-286N22.8
ENSG00000122359	6359.63	0.24654	0.153972	1.6012	0.109333	0.596246	ANXA11
ENSG00000108821	1705.78	0.868741	0.54247	1.60146	0.109276	0.596246	COL1A1
ENSG00000178904	296.128	0.314855	0.196578	1.60168	0.109226	0.596246	DPY19L3
ENSG00000159055	215.747	0.411657	0.257296	1.59993	0.109613	0.597455	MIS18A
ENSG00000145569	554.429	0.446456	0.279222	1.59893	0.109837	0.598128	FAM105A
ENSG00000086159	321.046	-0.804958	0.503432	-1.59894	0.109834	0.598128	AQP6
ENSG00000123453	1221.61	-0.682314	0.426857	-1.59846	0.10994	0.598419	SARDH
ENSG00000160796	333.073	0.537785	0.336502	1.59816	0.110007	0.598509	NBEAL2
ENSG00000134186	998.151	0.378365	0.236862	1.5974	0.110176	0.59857	PRPF38B
ENSG00000169251	1709.04	0.229367	0.14362	1.59704	0.110258	0.59857	NMD3
ENSG00000136247	1410.74	-0.234331	0.146721	-1.59712	0.110239	0.59857	ZDHHC4
ENSG00000172375	407.646	-0.554892	0.347461	-1.59699	0.110268	0.59857	C2CD2L
ENSG00000140044	183.154	-0.597811	0.374281	-1.59722	0.110216	0.59857	JDP2
ENSG00000238276	24.9572	0.71632	0.448652	1.59661	0.110353	0.598716	RP11-245J24.1
ENSG00000196705	260.01	0.355453	0.222657	1.59642	0.110395	0.598716	ZNF431
ENSG00000018699	454.745	-0.249611	0.156437	-1.5956	0.110577	0.598889	TTC27
ENSG00000161960	38.0991	0.60724	0.380526	1.59579	0.110535	0.598889	EIF4A1
ENSG00000101076	2062.21	-0.561246	0.351657	-1.59601	0.110487	0.598889	HNF4A
ENSG00000124444	289.48	0.289664	0.181574	1.59529	0.110647	0.598995	ZNF576
ENSG00000105854	2913.61	0.475647	0.298235	1.59487	0.11074	0.59923	PON2
ENSG00000159167	1609.25	-0.947586	0.594249	-1.59459	0.110803	0.599298	STC1
ENSG00000178537	1040.23	-0.311207	0.195277	-1.59367	0.11101	0.600147	SLC25A20
ENSG00000005238	470.464	0.215924	0.135511	1.5934	0.11107	0.600197	FAM214B
ENSG00000171759	13126.8	-0.942227	0.591448	-1.59308	0.111141	0.600313	PAH
ENSG00000170802	420.151	0.519718	0.326345	1.59254	0.111263	0.600662	FOXN2
ENSG00000070961	1718	0.188891	0.118624	1.59235	0.111306	0.600662	ATP2B1
ENSG00000180879	4088.19	0.339588	0.213338	1.59179	0.111432	0.600801	SSR4
ENSG00000134884	1735.39	0.385143	0.241929	1.59197	0.111392	0.600801	ARGLU1
ENSG00000214290	124.874	-0.495069	0.311086	-1.59142	0.111514	0.600972	COLCA2
ENSG00000162595	270.429	-0.553223	0.347798	-1.59064	0.11169	0.601389	DIRAS3
ENSG00000155324	1065.04	-0.18208	0.11447	-1.59063	0.111692	0.601389	GRAMD3
ENSG00000117139	1112.05	0.339485	0.213602	1.58933	0.111985	0.601883	KDM5B
ENSG00000226674	153.174	-0.406246	0.255517	-1.5899	0.111858	0.601883	TEX41
ENSG00000163840	850.708	0.489443	0.30792	1.58951	0.111945	0.601883	DTX3L
ENSG00000197879	2964.21	0.392847	0.247122	1.58969	0.111905	0.601883	MYO1C
ENSG00000068885	301.91	0.282252	0.177691	1.58844	0.112187	0.601947	IFT80
ENSG00000181264	191.992	0.416391	0.262147	1.58839	0.112199	0.601947	TMEM136
ENSG00000141013	941.203	-0.258751	0.162883	-1.58857	0.112158	0.601947	GAS8
ENSG00000063245	582.227	0.303557	0.191036	1.589	0.11206	0.601947	EPN1
ENSG00000160446	1243.68	0.270886	0.170584	1.588	0.112287	0.602153	ZDHHC12
ENSG00000054523	1412.77	-0.208015	0.131103	-1.58665	0.112592	0.602159	KIF1B
ENSG00000241553	1554.83	0.336142	0.212114	1.58472	0.11303	0.602159	ARPC4
ENSG00000152939	101.422	0.461472	0.290767	1.58709	0.112493	0.602159	MARVELD2
ENSG00000164466	2649.95	-0.460849	0.290481	-1.5865	0.112625	0.602159	SFXN1
ENSG00000107099	815.426	0.44121	0.278235	1.58575	0.112797	0.602159	DOCK8
ENSG00000148218	5578.77	-0.57499	0.362477	-1.58628	0.112676	0.602159	ALAD
ENSG00000197901	13933.4	-0.695368	0.43839	-1.58619	0.112697	0.602159	SLC22A6
ENSG00000166004	214.404	0.338574	0.2135	1.58583	0.112778	0.602159	CEP295
ENSG00000111203	735.679	-0.251386	0.158619	-1.58484	0.113003	0.602159	ITFG2
ENSG00000037897	868.502	-0.458591	0.289347	-1.58492	0.112986	0.602159	METTL1
ENSG00000135108	5257.08	-0.442436	0.27879	-1.58699	0.112516	0.602159	FBXO21
ENSG00000155465	7514.89	-0.716884	0.452415	-1.58457	0.113064	0.602159	SLC7A7
ENSG00000049283	197.939	-0.81067	0.51149	-1.58492	0.112985	0.602159	EPN3
ENSG00000100994	3318.17	0.387195	0.244024	1.58671	0.112578	0.602159	PYGB
ENSG00000129347	488.581	0.201946	0.127451	1.5845	0.113079	0.602159	KRI1
ENSG00000185837	28.1266	-0.586083	0.369899	-1.58444	0.113093	0.602159	CECR5-AS1
ENSG00000185345	498.297	-0.350836	0.221533	-1.58367	0.113268	0.602821	PARK2
ENSG00000196776	1710.69	0.475011	0.300088	1.5829	0.113443	0.603437	CD47
ENSG00000196549	10065.2	-0.746292	0.471524	-1.58272	0.113485	0.603437	MME
ENSG00000134900	907.64	0.242262	0.153105	1.58233	0.113575	0.603649	TPP2
ENSG00000167191	1933.97	-0.396986	0.25095	-1.58193	0.113665	0.603858	GPRC5B
ENSG00000100906	3614.54	0.320768	0.202942	1.58059	0.113972	0.60522	NFKBIA
ENSG00000170473	528.329	0.254568	0.161131	1.57988	0.114135	0.605815	WIBG
ENSG00000104267	21805.6	-0.59843	0.378976	-1.57907	0.11432	0.606259	CA2
ENSG00000165138	526.142	-0.280247	0.177474	-1.57909	0.114316	0.606259	ANKS6
ENSG00000121542	390.206	0.23117	0.146635	1.5765	0.11491	0.606278	SEC22A
ENSG00000138678	2865.5	-0.733342	0.465027	-1.57699	0.114798	0.606278	AGPAT9
ENSG00000204444	6785.66	-0.799568	0.50735	-1.57597	0.115033	0.606278	APOM
ENSG00000204386	766.598	0.359627	0.227808	1.57864	0.114419	0.606278	NEU1
ENSG00000166508	838.587	0.335901	0.213132	1.57602	0.115021	0.606278	MCM7
ENSG00000131831	496.402	0.452339	0.286817	1.5771	0.114773	0.606278	RAI2
ENSG00000255717	211.585	0.52132	0.330455	1.57758	0.114662	0.606278	SNHG1
ENSG00000160703	639.078	0.221191	0.140227	1.57738	0.114708	0.606278	NLRX1
ENSG00000120805	3701.6	-0.158842	0.100638	-1.57835	0.114484	0.606278	ARL1
ENSG00000119640	172.134	0.332632	0.210992	1.57651	0.114908	0.606278	ACYP1
ENSG00000259345	28.9996	-0.904303	0.573651	-1.5764	0.114934	0.606278	RP11-624L4.1
ENSG00000073417	1105.23	-0.517451	0.328137	-1.57694	0.11481	0.606278	PDE8A
ENSG00000273000	9.71023	-0.911023	0.577713	-1.57695	0.114808	0.606278	KB-1572G7.2
ENSG00000100410	384.306	0.273458	0.173306	1.57789	0.11459	0.606278	PHF5A
ENSG00000158457	3689.67	-0.92804	0.588961	-1.57572	0.11509	0.606311	TSPAN33
ENSG00000157778	517.262	0.272491	0.172972	1.57535	0.115175	0.606422	PSMG3
ENSG00000017427	296.981	0.790707	0.501975	1.57519	0.115212	0.606422	IGF1
ENSG00000182287	691.763	0.600009	0.381257	1.57377	0.115542	0.607007	AP1S2
ENSG00000005810	1523.74	0.271794	0.17265	1.57425	0.11543	0.607007	MYCBP2
ENSG00000178802	1152.64	-0.350528	0.222704	-1.57396	0.115496	0.607007	MPI
ENSG00000167196	1257.41	-0.233461	0.148362	-1.57359	0.115582	0.607007	FBXO22
ENSG00000118680	13427.7	0.18399	0.116938	1.57339	0.115628	0.607007	MYL12B
ENSG00000051128	1110.06	0.460795	0.292768	1.57393	0.115505	0.607007	HOMER3
ENSG00000120594	2223.83	-0.224872	0.142961	-1.57296	0.115728	0.607123	PLXDC2
ENSG00000140575	4191.99	0.389381	0.247597	1.57264	0.115802	0.607123	IQGAP1
ENSG00000269343	399.85	-0.270912	0.172249	-1.57279	0.115767	0.607123	ZNF587B
ENSG00000064652	545.036	-0.295153	0.187755	-1.57201	0.115947	0.607352	SNX24
ENSG00000165637	3477.52	-0.182154	0.115858	-1.57222	0.115899	0.607352	VDAC2
ENSG00000143162	5132.85	-0.575927	0.366599	-1.571	0.116183	0.607927	CREG1
ENSG00000131373	1411.28	-0.317422	0.202181	-1.56999	0.116418	0.607927	HACL1
ENSG00000151470	415.169	0.340179	0.216652	1.57016	0.116378	0.607927	C4orf33
ENSG00000147316	296.894	0.326446	0.207891	1.57028	0.116351	0.607927	MCPH1
ENSG00000157303	806.221	-0.344311	0.21923	-1.57055	0.116288	0.607927	SUSD3
ENSG00000140675	3803.85	-0.829816	0.528615	-1.56979	0.116463	0.607927	SLC5A2
ENSG00000099875	716.337	0.374803	0.238609	1.57078	0.116233	0.607927	MKNK2
ENSG00000161551	321.84	-0.428113	0.272581	-1.57059	0.116278	0.607927	ZNF577
ENSG00000124610	38.8963	0.867636	0.552954	1.56909	0.116626	0.607941	HIST1H1A
ENSG00000108219	2068.02	0.348662	0.222232	1.56891	0.116669	0.607941	TSPAN14
ENSG00000120694	2879.51	-0.24695	0.157338	-1.56955	0.116519	0.607941	HSPH1
ENSG00000158296	28543.2	-0.647522	0.412644	-1.5692	0.1166	0.607941	SLC13A3
ENSG00000182568	628.75	0.398635	0.254242	1.56793	0.116897	0.608361	SATB1
ENSG00000178685	1922.53	0.265929	0.169607	1.56791	0.116903	0.608361	PARP10
ENSG00000188868	334.898	-0.293425	0.187109	-1.5682	0.116833	0.608361	ZNF563
ENSG00000174501	369.252	0.504108	0.321816	1.56645	0.117244	0.609781	ANKRD36C
ENSG00000168393	592.907	0.336038	0.214542	1.5663	0.117277	0.609781	DTYMK
ENSG00000152256	302.011	0.533928	0.341174	1.56497	0.117589	0.610342	PDK1
ENSG00000144659	1201.39	-0.213405	0.136354	-1.56507	0.117565	0.610342	SLC25A38
ENSG00000110711	1280.26	0.224902	0.143692	1.56517	0.117544	0.610342	AIP
ENSG00000188599	4.97975	1.66319	1.06266	1.56513	0.117552	0.610342	NPIPP1
ENSG00000122406	14567.8	0.194382	0.124289	1.56395	0.117828	0.611052	RPL5
ENSG00000236088	74.9452	0.408845	0.261407	1.56402	0.117814	0.611052	COX10-AS1
ENSG00000166035	508.179	-0.629051	0.402343	-1.56347	0.117942	0.611376	LIPC
ENSG00000148719	1628.61	-0.185676	0.118821	-1.56265	0.118136	0.612116	DNAJB12
ENSG00000117472	16401.4	0.413862	0.26499	1.5618	0.118334	0.612189	TSPAN1
ENSG00000143971	469.628	0.233601	0.149572	1.5618	0.118335	0.612189	ETAA1
ENSG00000204256	687.227	0.186284	0.119241	1.56224	0.118231	0.612189	BRD2
ENSG00000166166	507.505	0.260913	0.167084	1.56157	0.118389	0.612189	TRMT61A
ENSG00000171574	277.537	-0.38578	0.247057	-1.5615	0.118406	0.612189	ZNF584
ENSG00000106351	262.096	0.394049	0.252442	1.56095	0.118535	0.612593	AGFG2
ENSG00000018510	1589.59	0.240158	0.153884	1.56064	0.118608	0.612707	AGPS
ENSG00000112964	412.186	-0.54752	0.351	-1.55989	0.118786	0.613292	GHR
ENSG00000083123	1391.26	-0.356108	0.228314	-1.55973	0.118824	0.613292	BCKDHB
ENSG00000134042	550.952	-0.544006	0.348849	-1.55943	0.118894	0.613391	MRO
ENSG00000107968	191.342	0.565266	0.362665	1.55865	0.11908	0.613819	MAP3K8
ENSG00000013364	10868.7	0.282157	0.181026	1.55865	0.119078	0.613819	MVP
ENSG00000268043	291.163	-0.279258	0.179321	-1.5573	0.119398	0.614937	NBPF12
ENSG00000144306	405.838	-0.227825	0.146336	-1.55687	0.119502	0.614937	SCRN3
ENSG00000128039	525.671	0.319249	0.205051	1.55692	0.119488	0.614937	SRD5A3
ENSG00000255153	62.1973	-0.419768	0.269562	-1.55722	0.119418	0.614937	TOLLIP-AS1
ENSG00000213553	115.104	0.533229	0.342648	1.5562	0.11966	0.615123	RPLP0P6
ENSG00000151150	4604.64	-0.222167	0.142795	-1.55585	0.119744	0.615123	ANK3
ENSG00000138587	214.243	0.512621	0.329446	1.55601	0.119706	0.615123	MNS1
ENSG00000182472	125.309	0.633165	0.406913	1.55602	0.119703	0.615123	CAPN12
ENSG00000105855	7774.41	0.53577	0.344419	1.55558	0.119809	0.615189	ITGB8
ENSG00000249601	567.289	-0.818501	0.526349	-1.55505	0.119933	0.615345	LINC01187
ENSG00000129691	1026.27	-0.165055	0.106143	-1.55502	0.119942	0.615345	ASH2L
ENSG00000128536	202.499	-0.466513	0.300199	-1.55401	0.120182	0.616312	CDHR3
ENSG00000166619	2655.23	-0.191342	0.123163	-1.55356	0.120289	0.6166	BLCAP
ENSG00000274265	35.3936	-0.675981	0.4353	-1.55291	0.120445	0.617134	CH17-189H20.1
ENSG00000240392	25.2426	0.605572	0.390036	1.55261	0.120517	0.617239	RPL9P3
ENSG00000164325	5273.28	-0.787614	0.507448	-1.55211	0.120636	0.617583	TMEM174
ENSG00000184731	323.237	0.435153	0.280646	1.55054	0.121012	0.618451	FAM110C
ENSG00000068028	961.131	0.257348	0.165963	1.55064	0.120988	0.618451	RASSF1
ENSG00000183161	649.663	0.310569	0.200255	1.55087	0.120934	0.618451	FANCF
ENSG00000234912	109.699	-0.335567	0.216347	-1.55106	0.120888	0.618451	SNHG20
ENSG00000114529	290.58	0.523678	0.337787	1.55032	0.121064	0.618452	C3orf52
ENSG00000224699	14.744	-0.648342	0.418407	-1.54955	0.12125	0.618543	LAMTOR5-AS1
ENSG00000089818	853.353	-0.204924	0.132242	-1.54961	0.121235	0.618543	NECAP1
ENSG00000138604	1125.33	-0.313887	0.202588	-1.54939	0.121289	0.618543	GLCE
ENSG00000075399	191.013	0.318535	0.205511	1.54996	0.121151	0.618543	VPS9D1
ENSG00000142794	330.254	0.48017	0.310004	1.54892	0.121402	0.618765	NBPF3
ENSG00000115919	799.48	-0.514264	0.33208	-1.54861	0.121475	0.618765	KYNU
ENSG00000006715	1428.31	0.210465	0.135948	1.54813	0.121591	0.618765	VPS41
ENSG00000175782	587.054	-0.232477	0.150153	-1.54827	0.121558	0.618765	SLC35E3
ENSG00000155666	128.463	0.362364	0.234041	1.54829	0.121552	0.618765	KDM8
ENSG00000070476	499.656	-0.606496	0.391912	-1.54753	0.121736	0.619213	ZXDC
ENSG00000137076	4087.97	0.304823	0.196999	1.54733	0.121783	0.619213	TLN1
ENSG00000134531	834.616	0.701095	0.453353	1.54647	0.121992	0.620014	EMP1
ENSG00000081692	356.876	0.289806	0.187438	1.54614	0.12207	0.620149	JMJD4
ENSG00000102753	890.716	0.239754	0.155129	1.54552	0.122221	0.620648	KPNA3
ENSG00000210174	50.511	-0.597696	0.386837	-1.54509	0.122325	0.620916	MT-TR
ENSG00000106077	908.362	0.225722	0.146149	1.54447	0.122476	0.621415	ABHD11
ENSG00000135845	814.21	0.147899	0.0958099	1.54367	0.122667	0.621597	PIGC
ENSG00000047249	2735.33	-0.276611	0.179186	-1.5437	0.12266	0.621597	ATP6V1H
ENSG00000072864	70.8645	0.397122	0.257212	1.54395	0.1226	0.621597	NDE1
ENSG00000073712	1464.8	-0.20651	0.133839	-1.54297	0.122839	0.622123	FERMT2
ENSG00000141854	188.457	-0.813748	0.527443	-1.54282	0.122875	0.622123	MIR1199
ENSG00000112167	600.248	0.212752	0.137931	1.54245	0.122965	0.622314	SAYSD1
ENSG00000160014	2363.95	0.240703	0.156181	1.54118	0.123273	0.623609	CALM3
ENSG00000237973	193.505	-0.737392	0.478532	-1.54095	0.12333	0.623633	MIR6723
ENSG00000164136	213.582	0.392863	0.254999	1.54064	0.123404	0.623718	IL15
ENSG00000137821	192.304	0.37673	0.244559	1.54045	0.123451	0.623718	LRRC49
ENSG00000181704	2032.79	-0.261042	0.169567	-1.53946	0.123691	0.624669	YIPF6
ENSG00000143612	6614.13	-0.243575	0.15827	-1.53899	0.123808	0.624687	C1orf43
ENSG00000125772	528.628	0.417092	0.271045	1.53883	0.123846	0.624687	GPCPD1
ENSG00000167384	170.419	0.292596	0.190145	1.53881	0.123851	0.624687	ZNF180
ENSG00000183666	105.923	-0.439445	0.285689	-1.53819	0.124001	0.624915	GUSBP1
ENSG00000151151	277.829	0.241714	0.15712	1.5384	0.123951	0.624915	IPMK
ENSG00000132819	340.232	-0.724163	0.470948	-1.53767	0.124129	0.625194	RBM38
ENSG00000237037	14.8265	-0.712667	0.463511	-1.53754	0.124161	0.625194	NDUFA6-AS1
ENSG00000132763	152.359	-0.353487	0.23003	-1.5367	0.124366	0.625964	MMACHC
ENSG00000115129	1317.51	0.250472	0.16307	1.53598	0.124544	0.626596	TP53I3
ENSG00000204310	177.167	-0.671287	0.437188	-1.53547	0.12467	0.6267	AGPAT1
ENSG00000133460	186.841	-0.402174	0.261897	-1.53562	0.124631	0.6267	SLC2A11
ENSG00000173198	90.3555	0.82929	0.540239	1.53504	0.124773	0.626786	CYSLTR1
ENSG00000165025	1098.94	0.428032	0.278905	1.53469	0.124861	0.626786	SYK
ENSG00000127084	338.704	0.735568	0.47954	1.5339	0.125053	0.626786	FGD3
ENSG00000229557	70.081	0.76083	0.496006	1.53391	0.125051	0.626786	LINC00379
ENSG00000100814	615.463	-0.290201	0.189108	-1.53458	0.124888	0.626786	CCNB1IP1
ENSG00000103150	736.072	-0.618922	0.403432	-1.53414	0.124994	0.626786	MLYCD
ENSG00000197256	947.977	0.328135	0.213914	1.53396	0.12504	0.626786	KANK2
ENSG00000213639	6488.48	0.352043	0.229669	1.53283	0.125319	0.626828	PPP1CB
ENSG00000162882	1960.79	-0.647473	0.42237	-1.53295	0.125287	0.626828	HAAO
ENSG00000130958	943.312	-0.45817	0.298788	-1.53343	0.125171	0.626828	SLC35D2
ENSG00000204070	1523.81	-0.133383	0.0869913	-1.53329	0.125205	0.626828	SYS1
ENSG00000196227	487.502	0.152819	0.0996989	1.53281	0.125324	0.626828	FAM217B
ENSG00000204237	767.809	0.214817	0.14017	1.53254	0.125388	0.62689	OXLD1
ENSG00000241316	247.575	-0.282721	0.184547	-1.53197	0.12553	0.627072	SUCLG2-AS1
ENSG00000148660	363.757	-0.378627	0.247138	-1.53205	0.12551	0.627072	CAMK2G
ENSG00000198169	22.0209	-0.545698	0.356294	-1.5316	0.125622	0.627258	ZNF251
ENSG00000165269	1040.22	-0.530044	0.346214	-1.53097	0.125777	0.627258	AQP7
ENSG00000169925	968.118	0.223713	0.1461	1.53123	0.125712	0.627258	BRD3
ENSG00000007384	467.543	0.348658	0.227736	1.53098	0.125775	0.627258	RHBDF1
ENSG00000164172	2596.71	-0.217536	0.142142	-1.53041	0.125916	0.627691	MOCS2
ENSG00000135749	230.547	0.486956	0.318298	1.52988	0.126047	0.627954	PCNXL2
ENSG00000131323	504.242	0.255672	0.167131	1.52977	0.126074	0.627954	TRAF3
ENSG00000245146	85.085	-0.346583	0.226622	-1.52935	0.126179	0.628217	LINC01024
ENSG00000143303	327.194	-0.228063	0.149169	-1.5289	0.12629	0.628508	RRNAD1
ENSG00000196715	664.639	0.1742	0.113976	1.52839	0.126415	0.628867	VKORC1L1
ENSG00000256642	11.6666	0.969338	0.634447	1.52785	0.126551	0.629281	LINC00273
ENSG00000257093	37.2886	-1.041	0.681509	-1.52749	0.126639	0.629459	KIAA1147
ENSG00000116199	588.138	-0.277229	0.181618	-1.52644	0.1269	0.629799	FAM20B
ENSG00000104427	469.968	0.275198	0.180296	1.52637	0.126918	0.629799	ZC2HC1A
ENSG00000177575	637.39	0.810307	0.530842	1.52646	0.126896	0.629799	CD163
ENSG00000227036	42.8745	0.578418	0.378908	1.52654	0.126876	0.629799	LINC00511
ENSG00000162869	2071.4	-0.206205	0.135141	-1.52584	0.127049	0.630188	PPP1R21
ENSG00000143156	533.917	-0.292717	0.191933	-1.52511	0.127233	0.630577	NME7
ENSG00000242071	24.2754	0.581747	0.38141	1.52525	0.127196	0.630577	RPL7AP6
ENSG00000204397	190.09	0.701421	0.460005	1.52481	0.127306	0.630681	CARD16
ENSG00000176700	88.7024	-0.566349	0.371488	-1.52454	0.127373	0.630751	SCAND2P
ENSG00000143933	15446.1	0.184749	0.121212	1.52419	0.127461	0.630926	CALM2
ENSG00000162461	370.874	-0.726691	0.477503	-1.52186	0.128045	0.631635	SLC25A34
ENSG00000117602	446.799	0.554589	0.364569	1.52122	0.128205	0.631635	RCAN3
ENSG00000196151	960.015	-0.341436	0.224439	-1.52129	0.128187	0.631635	WDSUB1
ENSG00000115339	583.387	0.519541	0.341606	1.52088	0.128291	0.631635	GALNT3
ENSG00000185305	317.354	-0.258072	0.169508	-1.52248	0.127889	0.631635	ARL15
ENSG00000072682	2475.71	-0.435056	0.285845	-1.522	0.128008	0.631635	P4HA2
ENSG00000077454	102.523	0.567146	0.372782	1.52139	0.128163	0.631635	LRCH4
ENSG00000004866	1328.46	-0.351755	0.231266	-1.521	0.12826	0.631635	ST7
ENSG00000230629	15.8158	0.840607	0.552161	1.52239	0.12791	0.631635	RPS23P8
ENSG00000101974	608.789	0.285227	0.18748	1.52137	0.128167	0.631635	ATP11C
ENSG00000164930	944.088	0.445634	0.292702	1.52249	0.127887	0.631635	FZD6
ENSG00000101439	9802.42	0.29209	0.191743	1.52334	0.127673	0.631635	CST3
ENSG00000142396	254.329	-0.351881	0.231288	-1.5214	0.128159	0.631635	ERVK3-1
ENSG00000139644	86651	-0.348388	0.22911	-1.52062	0.128356	0.631694	TMBIM6
ENSG00000084764	228.743	-0.367359	0.241844	-1.51899	0.128764	0.631914	MAPRE3
ENSG00000088179	686.279	-0.211685	0.139451	-1.51799	0.129016	0.631914	PTPN4
ENSG00000272990	31.6796	-0.702709	0.462615	-1.51899	0.128764	0.631914	RP11-305K5.1
ENSG00000138796	6710.65	-0.435966	0.287143	-1.51829	0.128941	0.631914	HADH
ENSG00000068366	3938.22	0.376898	0.248081	1.51926	0.128698	0.631914	ACSL4
ENSG00000111371	2527.26	0.590817	0.389018	1.51874	0.128828	0.631914	SLC38A1
ENSG00000123427	621.725	-0.329402	0.216909	-1.51861	0.12886	0.631914	METTL21B
ENSG00000108846	1510.67	0.547856	0.360902	1.51802	0.129009	0.631914	ABCC3
ENSG00000171298	3423.92	-0.320669	0.211019	-1.51962	0.128606	0.631914	GAA
ENSG00000171970	209.905	0.289817	0.190736	1.51947	0.128645	0.631914	ZNF57
ENSG00000214046	2076.43	-0.222294	0.146446	-1.51792	0.129034	0.631914	SMIM7
ENSG00000127511	293.395	0.382375	0.251728	1.519	0.128762	0.631914	SIN3B
ENSG00000196177	6407.73	-0.590498	0.389388	-1.51648	0.129399	0.63344	ACADSB
ENSG00000170779	144.322	0.462239	0.304884	1.51612	0.12949	0.633628	CDCA4
ENSG00000115310	15846.7	-0.434213	0.286516	-1.51549	0.129648	0.634141	RTN4
ENSG00000198646	795.113	-0.241841	0.159724	-1.51412	0.129995	0.635577	NCOA6
ENSG00000080802	840.214	-0.258518	0.170928	-1.51244	0.130422	0.637144	CNOT4
ENSG00000110888	519.104	-0.18517	0.122419	-1.51259	0.130384	0.637144	CAPRIN2
ENSG00000125520	447.635	-0.473601	0.313202	-1.51213	0.130502	0.637275	SLC2A4RG
ENSG00000226067	33.4336	0.512755	0.33942	1.51068	0.13087	0.63855	LINC00869
ENSG00000103876	4320.59	-0.659846	0.436772	-1.51073	0.130856	0.63855	FAH
ENSG00000085449	1290.82	0.209739	0.138905	1.50994	0.131058	0.638601	WDFY1
ENSG00000181163	9515.33	0.186723	0.12366	1.50996	0.131052	0.638601	NPM1
ENSG00000256045	16.3452	-0.663758	0.439534	-1.51014	0.131008	0.638601	MTRNR2L10
ENSG00000197694	3478.81	0.201836	0.133685	1.50978	0.131099	0.638601	SPTAN1
ENSG00000198682	1633.39	0.386825	0.256244	1.50959	0.131147	0.638601	PAPSS2
ENSG00000175455	512.179	0.417625	0.276687	1.50938	0.131202	0.638609	CCDC14
ENSG00000138468	448.211	0.354239	0.234906	1.50801	0.131553	0.638667	SENP7
ENSG00000225764	12.3235	-0.812132	0.538513	-1.5081	0.131529	0.638667	LEPREL1-AS1
ENSG00000185049	420.166	0.235096	0.155999	1.50704	0.131801	0.638667	NELFA
ENSG00000189221	4517.63	-0.426764	0.283063	-1.50766	0.13164	0.638667	MAOA
ENSG00000165457	915.282	0.758332	0.502753	1.50836	0.131463	0.638667	FOLR2
ENSG00000172425	144.508	-0.872219	0.578696	-1.50721	0.131756	0.638667	TTC36
ENSG00000120833	614.449	-0.28105	0.186469	-1.50722	0.131753	0.638667	SOCS2
ENSG00000174442	229.095	0.389834	0.258494	1.5081	0.131529	0.638667	ZWILCH
ENSG00000167220	1060.85	-0.182789	0.121245	-1.5076	0.131657	0.638667	HDHD2
ENSG00000205758	1169.53	-0.198941	0.131876	-1.50855	0.131413	0.638667	CRYZL1
ENSG00000142197	326.506	0.426065	0.282543	1.50796	0.131564	0.638667	DOPEY2
ENSG00000182551	3733.44	-0.672132	0.446066	-1.5068	0.131862	0.638705	ADI1
ENSG00000004455	5464.51	-0.270802	0.179826	-1.50591	0.132089	0.638814	AK2
ENSG00000197622	537.812	0.507076	0.336891	1.50517	0.132282	0.638814	CDC42SE1
ENSG00000072840	861.783	-0.416399	0.276658	-1.5051	0.132298	0.638814	EVC
ENSG00000109133	1901.3	-0.23973	0.159278	-1.50511	0.132297	0.638814	TMEM33
ENSG00000153130	2614.43	0.24289	0.161356	1.5053	0.132246	0.638814	SCOC
ENSG00000122515	632.77	0.298132	0.197994	1.50576	0.132129	0.638814	ZMIZ2
ENSG00000107249	736.674	0.402206	0.267349	1.50442	0.132472	0.638814	GLIS3
ENSG00000123353	678.79	0.236447	0.157157	1.50453	0.132446	0.638814	ORMDL2
ENSG00000066813	19855.4	-0.652278	0.43348	-1.50475	0.132389	0.638814	ACSM2B
ENSG00000065427	2379.58	0.102724	0.0682091	1.50602	0.132063	0.638814	KARS
ENSG00000127666	171.244	0.361592	0.24034	1.5045	0.132453	0.638814	TICAM1
ENSG00000142864	3920.31	0.203062	0.135024	1.5039	0.132606	0.638945	SERBP1
ENSG00000223298	17.1516	-0.881809	0.586325	-1.50396	0.132591	0.638945	RNY3P8
ENSG00000183508	829.538	-0.508698	0.338425	-1.50314	0.132804	0.639481	FAM46C
ENSG00000011465	6532.31	0.602794	0.401101	1.50285	0.132878	0.639481	DCN
ENSG00000278311	1002.62	-0.175535	0.116795	-1.50294	0.132855	0.639481	GGNBP2
ENSG00000059691	1181.69	-0.305957	0.203695	-1.50203	0.133089	0.639714	GATB
ENSG00000170606	3270.89	-0.162773	0.108341	-1.50242	0.132989	0.639714	HSPA4
ENSG00000204536	165.727	0.352097	0.234445	1.50183	0.13314	0.639714	CCHCR1
ENSG00000166402	399.792	-0.486058	0.323626	-1.50191	0.13312	0.639714	TUB
ENSG00000102763	902.397	-0.253161	0.168679	-1.50084	0.133396	0.640531	VWA8
ENSG00000125746	657.716	-0.29295	0.195201	-1.50076	0.133417	0.640531	EML2
ENSG00000175470	846.201	-0.464197	0.30937	-1.50046	0.133496	0.640654	PPP2R2D
ENSG00000035115	3134.31	-0.416084	0.277672	-1.49847	0.134011	0.641134	SH3YL1
ENSG00000084754	9380.8	-0.277126	0.18483	-1.49935	0.133782	0.641134	HADHA
ENSG00000162928	1080.27	-0.203085	0.135554	-1.49818	0.134086	0.641134	PEX13
ENSG00000150551	79.5278	0.633816	0.422883	1.4988	0.133926	0.641134	LYPD1
ENSG00000155744	898.443	-0.203781	0.136001	-1.49838	0.134035	0.641134	FAM126B
ENSG00000063660	517.899	0.54705	0.365315	1.49747	0.13427	0.641134	GPC1
ENSG00000057019	1227.35	0.552672	0.368792	1.4986	0.133977	0.641134	DCBLD2
ENSG00000153767	389.279	0.229846	0.153383	1.49851	0.134	0.641134	GTF2E1
ENSG00000164114	813.023	0.396282	0.264649	1.49739	0.134293	0.641134	MAP9
ENSG00000177042	862.184	-0.244287	0.163129	-1.4975	0.134262	0.641134	TMEM80
ENSG00000137501	1613.73	0.438484	0.292757	1.49778	0.134191	0.641134	SYTL2
ENSG00000007216	3865.95	-0.820596	0.547943	-1.49759	0.134239	0.641134	SLC13A2
ENSG00000100413	1095.02	-0.217336	0.14497	-1.49918	0.133827	0.641134	POLR3H
ENSG00000261236	613.507	0.246371	0.164618	1.49662	0.134493	0.641575	BOP1
ENSG00000154240	286.081	0.356768	0.238376	1.49666	0.134481	0.641575	CEP112
ENSG00000117153	1534.29	-0.217695	0.145497	-1.49621	0.134598	0.641822	KLHL12
ENSG00000113389	6654.46	-0.429847	0.287561	-1.4948	0.134966	0.642717	NPR3
ENSG00000036448	190.561	-0.516724	0.345706	-1.49469	0.134995	0.642717	MYOM2
ENSG00000135373	498.972	0.647942	0.433457	1.49483	0.13496	0.642717	EHF
ENSG00000149257	1352.47	0.340386	0.227734	1.49467	0.135001	0.642717	SERPINH1
ENSG00000099940	1114.53	-0.197211	0.131965	-1.49442	0.135067	0.642775	SNAP29
ENSG00000229743	66.6431	0.63276	0.423632	1.49365	0.135266	0.642957	LINC01159
ENSG00000144908	5145.84	-0.590523	0.395303	-1.49385	0.135215	0.642957	ALDH1L1
ENSG00000271335	41.3849	-0.857958	0.574271	-1.49399	0.135177	0.642957	RP11-324I22.4
ENSG00000175279	180.155	-0.525469	0.351866	-1.49338	0.135339	0.643048	APITD1
ENSG00000116668	255.772	-0.307657	0.2061	-1.49276	0.135501	0.643051	SWT1
ENSG00000214135	249.683	-0.419116	0.280707	-1.49307	0.135419	0.643051	AC024560.3
ENSG00000205336	11675.6	0.41155	0.275662	1.49295	0.13545	0.643051	GPR56
ENSG00000162545	1541.14	-0.470327	0.3153	-1.49168	0.135783	0.643654	CAMK2N1
ENSG00000228192	27.5117	-0.585226	0.39334	-1.48784	0.136794	0.643654	RP11-342M1.3
ENSG00000150540	3177.58	-0.302252	0.202862	-1.48994	0.13624	0.643654	HNMT
ENSG00000170876	2297.21	0.302475	0.203037	1.48976	0.136289	0.643654	TMEM43
ENSG00000114859	237.739	-0.30372	0.204075	-1.48828	0.136678	0.643654	CLCN2
ENSG00000163697	718.613	-0.341159	0.228918	-1.49031	0.136142	0.643654	APBB2
ENSG00000106617	838.999	-0.320673	0.215042	-1.49121	0.135907	0.643654	PRKAG2
ENSG00000204271	108.321	-0.382863	0.257138	-1.48894	0.136503	0.643654	SPIN3
ENSG00000131725	374.301	0.273992	0.183844	1.49035	0.136131	0.643654	WDR44
ENSG00000167034	39.238	-0.488563	0.327552	-1.49156	0.135815	0.643654	NKX3-1
ENSG00000147604	15824.6	0.218632	0.146605	1.4913	0.135883	0.643654	RPL7
ENSG00000132541	7174.53	-0.597823	0.401935	-1.48736	0.136919	0.643654	HRSP12
ENSG00000165156	1117.34	-0.185601	0.124513	-1.49061	0.136064	0.643654	ZHX1
ENSG00000107201	693.46	0.220215	0.148042	1.48752	0.136879	0.643654	DDX58
ENSG00000148090	3193.42	-0.378421	0.254183	-1.48877	0.136547	0.643654	AUH
ENSG00000184925	82.1301	0.558004	0.37491	1.48837	0.136654	0.643654	LCN12
ENSG00000102678	397.039	-0.551049	0.370197	-1.48853	0.136611	0.643654	FGF9
ENSG00000102897	1299.35	-0.264468	0.177765	-1.48774	0.136821	0.643654	LYRM1
ENSG00000197162	131.325	0.275068	0.184469	1.49113	0.135928	0.643654	ZNF785
ENSG00000103187	7299.79	-0.753191	0.50636	-1.48746	0.136893	0.643654	COTL1
ENSG00000128487	400.043	0.364285	0.244709	1.48865	0.13658	0.643654	SPECC1
ENSG00000087095	426.104	0.328476	0.22078	1.4878	0.136804	0.643654	NLK
ENSG00000068120	2511.21	-0.298022	0.200092	-1.48943	0.136375	0.643654	COASY
ENSG00000123146	728.047	0.560741	0.376561	1.48911	0.136458	0.643654	CD97
ENSG00000198837	424.965	0.451198	0.303446	1.48692	0.137037	0.643837	DENND4B
ENSG00000110955	32955.5	-0.285529	0.192042	-1.48681	0.137066	0.643837	ATP5B
ENSG00000251022	372.538	0.331423	0.223009	1.48614	0.137242	0.644259	THAP9-AS1
ENSG00000135334	653.97	0.180064	0.121178	1.48594	0.137295	0.644259	AKIRIN2
ENSG00000088766	1797.4	-0.346153	0.232965	-1.48586	0.137317	0.644259	CRLS1
ENSG00000171160	510.492	-0.241817	0.162796	-1.4854	0.137438	0.644572	MORN4
ENSG00000096060	3502.72	-0.663139	0.446849	-1.48403	0.1378	0.64526	FKBP5
ENSG00000111676	266.783	0.332267	0.223838	1.48441	0.1377	0.64526	ATN1
ENSG00000027001	1432.18	-0.260966	0.175838	-1.48412	0.137776	0.64526	MIPEP
ENSG00000188603	178.193	0.3285	0.221308	1.48436	0.137714	0.64526	CLN3
ENSG00000116685	1177.52	-0.707582	0.477466	-1.48195	0.138353	0.645293	KIAA2013
ENSG00000134222	92.8148	0.473248	0.319342	1.48194	0.138355	0.645293	PSRC1
ENSG00000143776	1786.45	-0.268543	0.181225	-1.48182	0.138388	0.645293	CDC42BPA
ENSG00000124831	3610.62	0.292502	0.197427	1.48157	0.138455	0.645293	LRRFIP1
ENSG00000204713	257.718	0.303945	0.204898	1.4834	0.137969	0.645293	TRIM27
ENSG00000101901	696.117	0.215944	0.14571	1.48201	0.138336	0.645293	ALG13
ENSG00000137575	5785.53	0.250182	0.168686	1.48312	0.138042	0.645293	SDCBP
ENSG00000149231	933.762	0.28288	0.190859	1.48214	0.138303	0.645293	CCDC82
ENSG00000165312	590.331	-0.488627	0.329706	-1.48201	0.138337	0.645293	OTUD1
ENSG00000165475	13617.8	-0.495921	0.334302	-1.48345	0.137954	0.645293	CRYL1
ENSG00000091592	289.596	0.749912	0.506229	1.48137	0.138508	0.645293	NLRP1
ENSG00000259207	601.669	0.726078	0.49001	1.48176	0.138404	0.645293	ITGB3
ENSG00000183397	37.088	-0.563109	0.379627	-1.48332	0.137989	0.645293	C19orf71
ENSG00000173369	1491.81	0.709847	0.479463	1.4805	0.138739	0.645498	C1QB
ENSG00000143486	1272.82	-0.191858	0.129613	-1.48024	0.13881	0.645498	EIF2D
ENSG00000163219	291.171	0.794157	0.53667	1.47979	0.13893	0.645498	ARHGAP25
ENSG00000237380	168.566	-0.543368	0.367098	-1.48017	0.138828	0.645498	HOXD-AS2
ENSG00000168938	1430.26	0.327914	0.221577	1.47991	0.138898	0.645498	PPIC
ENSG00000047648	248.052	0.386926	0.261354	1.48047	0.138749	0.645498	ARHGAP6
ENSG00000182054	6844.66	-0.321024	0.216849	-1.48041	0.138765	0.645498	IDH2
ENSG00000172831	9012.22	-0.535606	0.362008	-1.47954	0.138995	0.645549	CES2
ENSG00000127951	2507.45	0.483144	0.326636	1.47915	0.139099	0.645784	FGL2
ENSG00000073536	268.084	0.219876	0.148685	1.4788	0.139194	0.645972	NLE1
ENSG00000134954	1183.86	0.638867	0.432114	1.47847	0.139282	0.645998	ETS1
ENSG00000105568	9683.42	0.15334	0.103722	1.47837	0.139307	0.645998	PPP2R1A
ENSG00000113318	1289.83	-0.335184	0.22676	-1.47814	0.139369	0.646035	MSH3
ENSG00000231789	97.6178	-0.58099	0.393578	-1.47618	0.139897	0.646421	PIK3CD-AS2
ENSG00000115661	533.397	-0.295863	0.200471	-1.47584	0.139987	0.646421	STK16
ENSG00000068400	889.438	0.213073	0.144423	1.47534	0.140122	0.646421	GRIPAP1
ENSG00000101882	411.89	0.293517	0.198958	1.47527	0.140139	0.646421	NKAP
ENSG00000168066	1492.68	0.224961	0.152278	1.4773	0.139594	0.646421	SF1
ENSG00000137656	269.889	0.225656	0.152927	1.47558	0.140056	0.646421	BUD13
ENSG00000111641	593.044	0.257973	0.174872	1.47521	0.140155	0.646421	NOP2
ENSG00000120699	854.003	0.19787	0.13412	1.47532	0.140126	0.646421	EXOSC8
ENSG00000115268	5440.93	0.302092	0.204551	1.47685	0.139715	0.646421	RPS15
ENSG00000031823	188.667	0.320826	0.217267	1.47664	0.139771	0.646421	RANBP3
ENSG00000130810	60.242	0.372951	0.25241	1.47756	0.139525	0.646421	PPAN
ENSG00000279108	7.23138	1.22388	0.828913	1.47648	0.139814	0.646421	CTC-490E21.11
ENSG00000214491	423.292	0.491534	0.332914	1.47646	0.139821	0.646421	SEC14L6
ENSG00000162599	3894.1	-0.251562	0.170597	-1.4746	0.14032	0.646436	NFIA
ENSG00000231426	106.811	0.731754	0.496224	1.47464	0.140309	0.646436	RP5-899B16.1
ENSG00000186416	181.295	0.303072	0.205484	1.47492	0.140234	0.646436	NKRF
ENSG00000152082	1155.9	0.332952	0.22592	1.47376	0.140546	0.64646	MZT2B
ENSG00000168916	424.508	0.382986	0.25991	1.47353	0.140608	0.64646	ZNF608
ENSG00000104375	1092.85	-0.205057	0.139175	-1.47337	0.14065	0.64646	STK3
ENSG00000179133	124.953	-0.715516	0.4855	-1.47377	0.140543	0.64646	C10orf67
ENSG00000100554	3313.82	-0.300738	0.203994	-1.47425	0.140415	0.64646	ATP6V1D
ENSG00000108106	257.448	0.306076	0.207683	1.47376	0.140545	0.64646	UBE2S
ENSG00000100030	2479.24	-0.37118	0.252028	-1.47277	0.140813	0.646961	MAPK1
ENSG00000168291	4055.1	-0.236439	0.160595	-1.47227	0.140948	0.647331	PDHB
ENSG00000229896	41.5602	-0.541415	0.367954	-1.47142	0.141177	0.64764	RP11-456H18.2
ENSG00000136147	618.587	0.19688	0.133799	1.47145	0.141168	0.64764	PHF11
ENSG00000124422	1531	0.355835	0.241816	1.47152	0.141152	0.64764	USP22
ENSG00000155508	1503.88	0.327642	0.222742	1.47095	0.141306	0.647732	CNOT8
ENSG00000183741	1465.52	0.35254	0.239668	1.47095	0.141304	0.647732	CBX6
ENSG00000105771	266.772	0.200071	0.136056	1.47051	0.141423	0.648024	SMG9
ENSG00000204228	1009.48	-0.354126	0.240966	-1.46961	0.141668	0.648301	HSD17B8
ENSG00000125482	273.385	0.277981	0.189119	1.46988	0.141595	0.648301	TTF1
ENSG00000251364	46.7024	-0.568189	0.386646	-1.46953	0.141688	0.648301	CTD-2516F10.2
ENSG00000126822	943.226	0.226752	0.154307	1.46949	0.141701	0.648301	PLEKHG3
ENSG00000164118	276.088	0.336922	0.229433	1.4685	0.141969	0.64867	CEP44
ENSG00000198730	1847.16	-0.156351	0.106457	-1.46868	0.14192	0.64867	CTR9
ENSG00000052126	3043.06	-0.438581	0.298594	-1.46882	0.141882	0.64867	PLEKHA5
ENSG00000092199	5029.88	0.160652	0.109407	1.46839	0.141998	0.64867	HNRNPC
ENSG00000089009	3185.38	0.280204	0.190907	1.46776	0.142171	0.648962	RPL6
ENSG00000140521	851.948	0.319141	0.217425	1.46783	0.142152	0.648962	POLG
ENSG00000006555	430.949	-0.572702	0.390459	-1.46674	0.142446	0.649189	TTC22
ENSG00000164070	1257.02	-0.28222	0.19247	-1.46631	0.142564	0.649189	HSPA4L
ENSG00000165724	150.68	-0.688702	0.469657	-1.46639	0.142541	0.649189	ZMYND19
ENSG00000186642	458.633	-0.489489	0.333875	-1.46608	0.142625	0.649189	PDE2A
ENSG00000010379	3015.95	-0.57843	0.394344	-1.46682	0.142426	0.649189	SLC6A13
ENSG00000136153	1147.31	-0.215794	0.14717	-1.46629	0.142569	0.649189	LMO7
ENSG00000165949	692.769	0.506614	0.345581	1.46598	0.142654	0.649189	IFI27
ENSG00000179761	5790.29	-0.692426	0.472057	-1.46683	0.142423	0.649189	PIPOX
ENSG00000161999	1120.01	-0.312598	0.213265	-1.46577	0.14271	0.649196	JMJD8
ENSG00000141127	680.195	-0.193326	0.131919	-1.46549	0.142788	0.649301	PRPSAP2
ENSG00000186184	1265.64	0.153038	0.104476	1.46481	0.142972	0.649894	POLR1D
ENSG00000143499	1485.7	0.299103	0.204274	1.46423	0.143132	0.650027	SMYD2
ENSG00000099849	351.33	0.316175	0.215951	1.46411	0.143165	0.650027	RASSF7
ENSG00000166313	1932.96	0.257204	0.175667	1.46416	0.143151	0.650027	APBB1
ENSG00000162522	962.623	0.31474	0.215304	1.46184	0.143785	0.650388	KIAA1522
ENSG00000145545	352.903	0.253587	0.17331	1.4632	0.143414	0.650388	SRD5A1
ENSG00000070501	282.376	0.21754	0.148774	1.46221	0.143682	0.650388	POLB
ENSG00000148399	535.465	0.290298	0.198376	1.46337	0.143365	0.650388	DPH7
ENSG00000169826	548.675	0.423673	0.289815	1.46188	0.143775	0.650388	CSGALNACT2
ENSG00000148688	736.335	-0.132721	0.0907731	-1.46212	0.143709	0.650388	RPP30
ENSG00000073614	1735.97	0.195144	0.133473	1.46204	0.143729	0.650388	KDM5A
ENSG00000166582	319.557	-0.702464	0.480537	-1.46183	0.143788	0.650388	CENPV
ENSG00000215251	1042.96	-0.245306	0.167625	-1.46342	0.143353	0.650388	FASTKD5
ENSG00000130489	596.12	0.239483	0.163711	1.46284	0.143511	0.650388	SCO2
ENSG00000108406	1177.88	0.168423	0.115277	1.46103	0.144008	0.651137	DHX40
ENSG00000179299	283.207	-0.246611	0.168835	-1.46066	0.144109	0.651218	NSUN7
ENSG00000196632	232.652	-0.263943	0.180713	-1.46057	0.144134	0.651218	WNK3
ENSG00000118816	8583.34	0.190378	0.130425	1.45968	0.144379	0.6515	CCNI
ENSG00000156804	379.938	0.405542	0.277815	1.45976	0.144357	0.6515	FBXO32
ENSG00000132341	4374	0.18582	0.127303	1.45966	0.144383	0.6515	RAN
ENSG00000102543	487.099	-0.320748	0.219758	-1.45955	0.144415	0.6515	CDADC1
ENSG00000130150	540.88	-0.219894	0.150722	-1.45893	0.144584	0.651771	MOSPD2
ENSG00000135473	802.374	-0.23743	0.16274	-1.45895	0.144578	0.651771	PAN2
ENSG00000051382	1336.18	-0.160453	0.110019	-1.45842	0.144726	0.651921	PIK3CB
ENSG00000167604	105.171	0.49209	0.337372	1.4586	0.144676	0.651921	NFKBID
ENSG00000225506	38.848	-0.927188	0.636202	-1.45738	0.145011	0.651983	CYP4A22-AS1
ENSG00000196418	268.245	-0.276005	0.189345	-1.45768	0.144929	0.651983	ZNF124
ENSG00000196950	917.031	0.410454	0.281646	1.45734	0.145023	0.651983	SLC39A10
ENSG00000197536	240.063	0.343463	0.235736	1.45698	0.145121	0.651983	C5orf56
ENSG00000177981	1421.94	-0.232817	0.159696	-1.45788	0.144874	0.651983	ASB8
ENSG00000087301	209.611	0.235446	0.161558	1.45734	0.145022	0.651983	TXNDC16
ENSG00000103152	553.724	0.197513	0.135549	1.45713	0.145081	0.651983	MPG
ENSG00000235173	364.402	-0.752128	0.51631	-1.45674	0.145189	0.652042	HGH1
ENSG00000121671	1652.73	-0.379514	0.260629	-1.45615	0.145352	0.652042	CRY2
ENSG00000124074	203.471	0.332418	0.228279	1.45619	0.145339	0.652042	ENKD1
ENSG00000141627	1266.23	-0.207541	0.142523	-1.45619	0.145341	0.652042	DYM
ENSG00000177613	803.417	-0.291832	0.20052	-1.45538	0.145564	0.652748	CSTF2T
ENSG00000213185	60.2223	-0.71053	0.48845	-1.45466	0.145762	0.653146	FAM24B
ENSG00000007541	2283.22	0.261737	0.17992	1.45474	0.145742	0.653146	PIGQ
ENSG00000102038	1665.62	0.257177	0.176837	1.45432	0.145858	0.65333	SMARCA1
ENSG00000272831	5.98717	-0.971869	0.668443	-1.45393	0.145966	0.653568	RP11-792A8.4
ENSG00000051825	484.011	-0.270279	0.185971	-1.45334	0.146128	0.654051	MPHOSPH9
ENSG00000127989	450.842	-0.172289	0.118578	-1.45296	0.146234	0.65428	MTERF1
ENSG00000132840	18139.1	-0.541093	0.372496	-1.45261	0.146331	0.65447	BHMT2
ENSG00000116171	7819.89	-0.290789	0.200357	-1.45135	0.146683	0.655797	SCP2
ENSG00000104808	457.319	-0.795304	0.548069	-1.4511	0.146751	0.655858	DHDH
ENSG00000163923	75.128	0.437459	0.301509	1.4509	0.146808	0.655868	RPL39L
ENSG00000188846	5533.76	0.272498	0.187911	1.45015	0.147018	0.656313	RPL14
ENSG00000126804	799.761	0.401264	0.276702	1.45016	0.147013	0.656313	ZBTB1
ENSG00000137944	1067.25	-0.263771	0.18213	-1.44826	0.147545	0.657196	CCBL2
ENSG00000253729	1946.39	0.215263	0.148548	1.44912	0.147305	0.657196	PRKDC
ENSG00000165626	803.96	-0.305084	0.210584	-1.44875	0.147407	0.657196	BEND7
ENSG00000184719	672.16	-0.324294	0.223916	-1.44829	0.147537	0.657196	RNLS
ENSG00000100916	395.806	-0.193812	0.133777	-1.44877	0.147401	0.657196	BRMS1L
ENSG00000182809	4441.22	0.431394	0.297862	1.4483	0.147532	0.657196	CRIP2
ENSG00000087088	803.089	0.359814	0.248546	1.44768	0.147708	0.657676	BAX
ENSG00000205583	43.8149	-0.538181	0.371814	-1.44745	0.147772	0.657717	STAG3L1
ENSG00000187134	485.869	0.80468	0.556049	1.44714	0.147858	0.657855	AKR1C1
ENSG00000172456	760.805	-0.291629	0.201601	-1.44656	0.148019	0.65796	FGGY
ENSG00000132485	1639.49	0.233335	0.161363	1.44602	0.14817	0.65796	ZRANB2
ENSG00000115415	5416.14	0.565776	0.391444	1.44536	0.148358	0.65796	STAT1
ENSG00000162244	6999.75	0.2022	0.139935	1.44495	0.148471	0.65796	RPL29
ENSG00000197763	267.871	-0.280015	0.193705	-1.44557	0.148298	0.65796	TXNRD3
ENSG00000132394	959.913	-0.289752	0.200504	-1.44512	0.148425	0.65796	EEFSEC
ENSG00000109618	767.728	-0.353765	0.244984	-1.44404	0.148729	0.65796	SEPSECS
ENSG00000153006	578.797	0.277332	0.191832	1.4457	0.14826	0.65796	SREK1IP1
ENSG00000158987	109.44	0.425059	0.294292	1.44434	0.148643	0.65796	RAPGEF6
ENSG00000047230	406.917	0.24655	0.17075	1.44392	0.148761	0.65796	CTPS2
ENSG00000254505	22.9984	0.55024	0.380998	1.44421	0.148681	0.65796	CHMP4A
ENSG00000154845	932.433	0.239239	0.165642	1.44432	0.14865	0.65796	PPP4R1
ENSG00000186496	229.419	-0.334165	0.231211	-1.44528	0.148378	0.65796	ZNF396
ENSG00000089006	5940.99	-0.348528	0.240929	-1.4466	0.148009	0.65796	SNX5
ENSG00000172009	541.765	0.161338	0.111644	1.44511	0.148428	0.65796	THOP1
ENSG00000226287	46.6747	0.447338	0.309764	1.44412	0.148704	0.65796	TMEM191A
ENSG00000198841	303.093	0.205386	0.142479	1.44151	0.149439	0.658058	KTI12
ENSG00000118292	303.825	0.294972	0.204471	1.44261	0.149131	0.658058	C1orf54
ENSG00000176407	913.761	-0.226667	0.157153	-1.44233	0.149209	0.658058	KCMF1
ENSG00000169087	261.047	0.297374	0.206221	1.44201	0.149298	0.658058	HSPBAP1
ENSG00000109586	731.487	0.270216	0.187527	1.44094	0.149601	0.658058	GALNT7
ENSG00000124568	5691.39	-0.54446	0.37786	-1.4409	0.149612	0.658058	SLC17A1
ENSG00000233834	461.64	0.605193	0.419597	1.44232	0.149212	0.658058	AC005083.1
ENSG00000146674	1642.05	-0.725257	0.502562	-1.44312	0.148987	0.658058	IGFBP3
ENSG00000179542	439.195	0.646351	0.448691	1.44053	0.149719	0.658058	SLITRK4
ENSG00000120913	1704.47	-0.439728	0.305181	-1.44088	0.14962	0.658058	PDLIM2
ENSG00000074410	24512.1	-0.485725	0.336736	-1.44245	0.149175	0.658058	CA12
ENSG00000137868	1378.89	-1.19248	0.827286	-1.44143	0.149463	0.658058	STRA6
ENSG00000006042	2313.03	0.356008	0.247042	1.44109	0.14956	0.658058	TMEM98
ENSG00000186814	423.943	-0.283553	0.196621	-1.44213	0.149266	0.658058	ZSCAN30
ENSG00000078814	25.3459	-0.670314	0.464471	-1.44318	0.148971	0.658058	MYH7B
ENSG00000167671	965.475	0.561081	0.388895	1.44275	0.14909	0.658058	UBXN6
ENSG00000104884	488.784	-0.194279	0.134854	-1.44066	0.14968	0.658058	ERCC2
ENSG00000213763	42.3583	0.426068	0.295855	1.44012	0.149833	0.65832	ACTBP2
ENSG00000079277	495.788	0.188176	0.130688	1.43988	0.1499	0.658373	MKNK1
ENSG00000148926	1016.76	-0.647861	0.450001	-1.43969	0.149956	0.658376	ADM
ENSG00000143761	12432.5	-0.133322	0.0926493	-1.439	0.15015	0.658746	ARF1
ENSG00000101000	360.508	0.376395	0.261543	1.43913	0.150114	0.658746	PROCR
ENSG00000168496	367.647	0.291224	0.202473	1.43833	0.15034	0.659095	FEN1
ENSG00000265458	23.4451	-0.491361	0.341601	-1.4384	0.150319	0.659095	RP13-20L14.6
ENSG00000111716	39617.2	-0.366712	0.255106	-1.43749	0.150579	0.659901	LDHB
ENSG00000100441	542.179	0.318638	0.221703	1.43723	0.150653	0.659984	KHNYN
ENSG00000168092	2725.53	0.294599	0.205024	1.4369	0.150746	0.660147	PAFAH1B2
ENSG00000203865	124.349	-0.437659	0.30492	-1.43532	0.151195	0.660313	ATP1A1-AS1
ENSG00000143627	519.662	-0.65698	0.457671	-1.43549	0.151149	0.660313	PKLR
ENSG00000180902	1078.38	-0.406053	0.282783	-1.43592	0.151026	0.660313	D2HGDH
ENSG00000168255	38.5044	-0.591058	0.411447	-1.43654	0.15085	0.660313	POLR2J3
ENSG00000134548	1394.79	-0.399097	0.27791	-1.43607	0.150983	0.660313	SPX
ENSG00000186076	22.6524	-0.552867	0.385063	-1.43578	0.151064	0.660313	RP11-887P2.3
ENSG00000139726	1511.6	0.186401	0.129812	1.43592	0.151024	0.660313	DENR
ENSG00000184635	112.457	0.432958	0.301667	1.43522	0.151225	0.660313	ZNF93
ENSG00000168743	2774.08	0.55569	0.387293	1.43481	0.151342	0.660584	NPNT
ENSG00000120265	2710.88	-0.137238	0.095696	-1.4341	0.151544	0.661222	PCMT1
ENSG00000135631	2864.91	-0.409145	0.285372	-1.43373	0.15165	0.661446	RAB11FIP5
ENSG00000081019	576.075	0.183647	0.128299	1.4314	0.152317	0.66182	RSBN1
ENSG00000114353	3947.12	0.349077	0.24379	1.43188	0.152178	0.66182	GNAI2
ENSG00000124491	3893.07	-0.600704	0.419163	-1.4331	0.151829	0.66182	F13A1
ENSG00000187609	299.894	0.286022	0.199615	1.43287	0.151896	0.66182	EXD3
ENSG00000137494	640.298	-0.191826	0.133979	-1.43176	0.152212	0.66182	ANKRD42
ENSG00000122376	1518.38	-0.307809	0.214941	-1.43206	0.152126	0.66182	FAM35A
ENSG00000089775	271.478	0.29467	0.205876	1.4313	0.152345	0.66182	ZBTB25
ENSG00000133393	161.715	0.340784	0.237837	1.43284	0.151902	0.66182	FOPNL
ENSG00000172530	308.78	0.20802	0.145328	1.43138	0.152322	0.66182	BANP
ENSG00000108828	5053.28	0.34636	0.241888	1.4319	0.152172	0.66182	VAT1
ENSG00000076944	837.448	0.183136	0.127885	1.43204	0.152133	0.66182	STXBP2
ENSG00000152904	1221.88	-0.135809	0.0949831	-1.42982	0.152768	0.661975	GGPS1
ENSG00000183281	24.2112	-0.57759	0.403777	-1.43047	0.152583	0.661975	PLGLB1
ENSG00000109680	646.277	-0.260554	0.182201	-1.43003	0.152708	0.661975	TBC1D19
ENSG00000248144	402.439	0.925852	0.647187	1.43058	0.152551	0.661975	ADH1C
ENSG00000147202	480.47	0.281117	0.196589	1.42997	0.152726	0.661975	DIAPH2
ENSG00000132744	2268.81	-0.436408	0.304975	-1.43096	0.152441	0.661975	ACY3
ENSG00000166454	1160.72	-0.422779	0.295596	-1.43026	0.152642	0.661975	ATMIN
ENSG00000196526	404.696	0.414206	0.289741	1.42957	0.15284	0.66205	AFAP1
ENSG00000197063	469.242	-0.352211	0.246479	-1.42897	0.153012	0.662554	MAFG
ENSG00000160803	350.546	0.224686	0.157459	1.42695	0.153593	0.662564	UBQLN4
ENSG00000117020	34.8083	0.44904	0.314494	1.42782	0.153344	0.662564	AKT3
ENSG00000158092	646.98	0.258344	0.181044	1.42697	0.153588	0.662564	NCK1
ENSG00000179387	756.653	0.209021	0.14647	1.42705	0.153564	0.662564	ELMOD2
ENSG00000147576	464.558	-0.387376	0.271448	-1.42707	0.15356	0.662564	ADHFE1
ENSG00000147654	983.461	-0.180383	0.126404	-1.42703	0.153572	0.662564	EBAG9
ENSG00000259504	27.7939	-0.736763	0.515732	-1.42858	0.153126	0.662564	RP11-352D13.5
ENSG00000136371	417.442	-0.482022	0.337403	-1.42862	0.153113	0.662564	MTHFS
ENSG00000121060	656.477	0.197284	0.1382	1.42753	0.153428	0.662564	TRIM25
ENSG00000170191	426.879	-0.288669	0.202165	-1.42789	0.153324	0.662564	NANP
ENSG00000100055	313.796	0.531456	0.372468	1.42685	0.153624	0.662564	CYTH4
ENSG00000206053	1365.78	0.282962	0.19837	1.42644	0.153742	0.662837	HN1L
ENSG00000198056	118.794	0.380364	0.266719	1.42608	0.153844	0.663037	PRIM1
ENSG00000100412	8414.73	-0.425231	0.298233	-1.42583	0.153917	0.663112	ACO2
ENSG00000148303	6746.57	0.238098	0.167103	1.42485	0.154199	0.664015	RPL7A
ENSG00000158865	378.256	-0.705152	0.49494	-1.42472	0.154238	0.664015	SLC5A11
ENSG00000205669	53.7093	-0.664959	0.466825	-1.42443	0.154322	0.664139	ACOT6
ENSG00000113810	328.538	0.350991	0.246469	1.42408	0.154423	0.664338	SMC4
ENSG00000204634	621.513	0.401709	0.282217	1.42341	0.154618	0.664696	TBC1D8
ENSG00000119231	635.866	-0.321371	0.225754	-1.42354	0.154579	0.664696	SENP5
ENSG00000117228	682.264	0.489626	0.344369	1.4218	0.155083	0.665077	GBP1
ENSG00000115762	8289.96	-0.336705	0.236875	-1.42144	0.155188	0.665077	PLEKHB2
ENSG00000128652	44.3413	-0.45492	0.31986	-1.42225	0.154954	0.665077	HOXD3
ENSG00000135899	448.99	0.347506	0.244508	1.42125	0.155245	0.665077	SP110
ENSG00000164190	1779.13	0.194844	0.137097	1.42121	0.155255	0.665077	NIPBL
ENSG00000123575	1400.78	0.188001	0.132128	1.42287	0.154773	0.665077	FAM199X
ENSG00000136840	479.328	0.409023	0.287627	1.42206	0.155009	0.665077	ST6GALNAC4
ENSG00000240914	29.2376	0.518508	0.364628	1.42202	0.15502	0.665077	RPL15P2
ENSG00000166347	16923.9	-0.502802	0.35379	-1.42119	0.155263	0.665077	CYB5A
ENSG00000154734	3417.99	0.788245	0.554146	1.42245	0.154895	0.665077	ADAMTS1
ENSG00000143179	479.486	0.270963	0.190816	1.42003	0.1556	0.665738	UCK2
ENSG00000172878	144.682	-0.232474	0.163749	-1.4197	0.155695	0.665738	METAP1D
ENSG00000185664	96.3753	-0.400908	0.282245	-1.42042	0.155484	0.665738	PMEL
ENSG00000171817	174.1	-0.229362	0.161537	-1.41987	0.155644	0.665738	ZNF540
ENSG00000105281	1153.77	0.313818	0.221022	1.41985	0.155651	0.665738	SLC1A5
ENSG00000036828	752.953	0.859132	0.60557	1.41872	0.155982	0.666094	CASR
ENSG00000109466	748.546	-0.449844	0.317093	-1.41865	0.156001	0.666094	KLHL2
ENSG00000134758	510.407	0.315362	0.222278	1.41877	0.155966	0.666094	RNF138
ENSG00000245680	300.632	-0.234903	0.165539	-1.41902	0.155892	0.666094	ZNF585B
ENSG00000145362	11934.2	-0.914129	0.644738	-1.41783	0.15624	0.666641	ANK2
ENSG00000100558	290.52	0.409179	0.288593	1.41784	0.156238	0.666641	PLEK2
ENSG00000124615	1695.61	-0.39703	0.280151	-1.4172	0.156424	0.66695	MOCS1
ENSG00000186529	1864.78	-0.806154	0.568815	-1.41725	0.156409	0.66695	CYP4F3
ENSG00000121390	419.664	0.201901	0.142547	1.41638	0.156664	0.667703	PSPC1
ENSG00000262468	88.4274	-0.423312	0.298904	-1.41621	0.156713	0.667703	RP11-95P2.1
ENSG00000144366	1099.07	0.271379	0.191692	1.41571	0.156861	0.668099	GULP1
ENSG00000157593	2019.11	0.159466	0.112715	1.41477	0.157136	0.668144	SLC35B2
ENSG00000107077	248.987	0.281125	0.198714	1.41472	0.157151	0.668144	KDM4C
ENSG00000072415	1877.2	-0.222268	0.157104	-1.41478	0.157132	0.668144	MPP5
ENSG00000236383	210.377	-0.649508	0.45905	-1.4149	0.157099	0.668144	LINC00854
ENSG00000131069	2602.32	-0.280736	0.19834	-1.41542	0.156944	0.668144	ACSS2
ENSG00000078596	655.225	0.757122	0.535252	1.41451	0.157211	0.668161	ITM2A
ENSG00000153922	925.689	0.272066	0.192537	1.41306	0.157638	0.669172	CHD1
ENSG00000187840	973.841	0.327198	0.231567	1.41298	0.157663	0.669172	EIF4EBP1
ENSG00000149016	416.114	-0.233323	0.165133	-1.41294	0.157673	0.669172	TUT1
ENSG00000128739	2910.05	-0.225373	0.159447	-1.41347	0.157519	0.669172	SNRPN
ENSG00000174177	225.69	0.262304	0.185734	1.41225	0.157875	0.669795	CTU2
ENSG00000137822	342.459	-0.245659	0.173988	-1.41193	0.15797	0.669958	TUBGCP4
ENSG00000111450	655.832	0.32284	0.228701	1.41162	0.158061	0.670106	STX2
ENSG00000117174	554.602	0.207759	0.147237	1.41105	0.15823	0.670112	ZNHIT6
ENSG00000115419	9953.78	-0.301814	0.213873	-1.41119	0.15819	0.670112	GLS
ENSG00000160408	1550.3	0.252977	0.179279	1.41108	0.15822	0.670112	ST6GALNAC6
ENSG00000090530	2014.95	-0.385175	0.273082	-1.41047	0.1584	0.670119	LEPREL1
ENSG00000215440	406.353	0.291355	0.206549	1.41059	0.158366	0.670119	NPEPL1
ENSG00000205744	411.019	0.448839	0.318154	1.41076	0.158315	0.670119	DENND1C
ENSG00000186522	1218.89	0.242813	0.17222	1.4099	0.158569	0.670191	SEPT10
ENSG00000187601	737.215	-0.248362	0.176226	-1.40934	0.158736	0.670191	MAGEH1
ENSG00000167130	501.822	-0.246659	0.175025	-1.40928	0.158753	0.670191	DOLPP1
ENSG00000110002	1875.59	0.304031	0.215709	1.40945	0.158701	0.670191	VWA5A
ENSG00000227258	605.678	-0.541579	0.384215	-1.40957	0.158666	0.670191	SMIM2-AS1
ENSG00000272578	179.023	-0.641769	0.455173	-1.40995	0.158556	0.670191	AP000347.2
ENSG00000260336	700.314	0.340188	0.241463	1.40886	0.158875	0.670471	RP11-395B7.7
ENSG00000114779	3158.79	-0.355141	0.252219	-1.40807	0.159111	0.670948	ABHD14B
ENSG00000111875	872.3	0.240775	0.171017	1.40791	0.159159	0.670948	ASF1A
ENSG00000175029	1146.1	0.189685	0.134702	1.40818	0.159077	0.670948	CTBP2
ENSG00000080189	1472.51	0.159384	0.113221	1.40772	0.159213	0.670948	SLC35C2
ENSG00000188488	5370.39	-0.569062	0.404337	-1.40739	0.159311	0.671124	SERPINA5
ENSG00000121486	800.457	-0.1984	0.141055	-1.40654	0.159563	0.671165	TRMT1L
ENSG00000066923	39.2597	0.413561	0.294042	1.40647	0.159585	0.671165	STAG3
ENSG00000102032	92.6603	-0.489165	0.347857	-1.40623	0.159657	0.671165	RENBP
ENSG00000164972	73.9487	-0.53764	0.382192	-1.40673	0.159509	0.671165	C9orf24
ENSG00000080371	2644.9	-0.291114	0.206958	-1.40663	0.159536	0.671165	RAB21
ENSG00000140374	4652.07	-0.373162	0.265342	-1.40635	0.159621	0.671165	ETFA
ENSG00000006757	1139.71	-0.333327	0.23708	-1.40597	0.159733	0.671248	PNPLA4
ENSG00000141424	2207.87	0.45206	0.32158	1.40575	0.1598	0.671293	SLC39A6
ENSG00000168769	854.374	0.308503	0.219565	1.40506	0.160002	0.671673	TET2
ENSG00000027075	466.098	0.746311	0.531226	1.40488	0.160056	0.671673	PRKCH
ENSG00000062725	1539.52	0.232629	0.165587	1.40488	0.160058	0.671673	APPBP2
ENSG00000219481	552.224	-0.224643	0.160384	-1.40066	0.161316	0.67398	NBPF1
ENSG00000226084	16.7276	0.699789	0.499405	1.40124	0.161141	0.67398	RP4-706A16.3
ENSG00000136536	2298.75	0.241919	0.1725	1.40243	0.160787	0.67398	MARCH7
ENSG00000145020	1801.44	-0.314337	0.224082	-1.40278	0.160684	0.67398	AMT
ENSG00000164808	794.153	0.278568	0.198914	1.40045	0.161379	0.67398	SPIDR
ENSG00000136783	1245.48	0.294495	0.210022	1.40221	0.160854	0.67398	NIPSNAP3A
ENSG00000177963	2642.91	0.216724	0.154609	1.40176	0.160987	0.67398	RIC8A
ENSG00000137500	1264.27	0.15262	0.108824	1.40245	0.160781	0.67398	CCDC90B
ENSG00000133639	2585.18	0.363228	0.259355	1.4005	0.161362	0.67398	BTG1
ENSG00000155463	1983.81	-0.235813	0.168284	-1.40128	0.161132	0.67398	OXA1L
ENSG00000100897	3121.74	-0.210547	0.150213	-1.40166	0.161017	0.67398	DCAF11
ENSG00000140598	619.501	0.198669	0.141831	1.40074	0.161292	0.67398	EFTUD1
ENSG00000175354	901.725	0.196888	0.140576	1.40058	0.161341	0.67398	PTPN2
ENSG00000269044	153.611	-0.253989	0.18137	-1.40039	0.161397	0.67398	CTC-429P9.3
ENSG00000091009	215.355	0.287913	0.205636	1.40011	0.161481	0.674097	RBM27
ENSG00000007923	1045.56	-0.27607	0.197295	-1.39928	0.161729	0.674896	DNAJC11
ENSG00000142751	552.511	0.177898	0.12734	1.39704	0.162403	0.675352	GPN2
ENSG00000119778	374.979	0.266895	0.190888	1.39818	0.16206	0.675352	ATAD2B
ENSG00000122203	9037.33	-0.58859	0.421265	-1.39719	0.162355	0.675352	KIAA1191
ENSG00000146039	317.497	-0.602203	0.430888	-1.39758	0.162238	0.675352	SLC17A4
ENSG00000176386	410.34	-0.27715	0.198283	-1.39776	0.162187	0.675352	CDC26
ENSG00000175550	898.376	0.289181	0.206827	1.39818	0.16206	0.675352	DRAP1
ENSG00000160584	992.185	-0.361371	0.258443	-1.39826	0.162034	0.675352	SIK3
ENSG00000258636	4.19427	-1.07553	0.769662	-1.3974	0.162292	0.675352	CTD-2298J14.2
ENSG00000168350	247.519	0.556555	0.398379	1.39705	0.162399	0.675352	DEGS2
ENSG00000209082	880.396	-0.412705	0.295307	-1.39754	0.16225	0.675352	MT-TL1
ENSG00000163104	786.545	0.234223	0.16772	1.39651	0.162561	0.675773	SMARCAD1
ENSG00000182919	12011.5	-0.373475	0.267499	-1.39617	0.162663	0.675965	C11orf54
ENSG00000129071	956.089	0.217872	0.15612	1.39554	0.162854	0.676286	MBD4
ENSG00000099904	209.14	0.263139	0.188553	1.39557	0.162844	0.676286	ZDHHC8
ENSG00000145390	825.513	0.400503	0.287116	1.39492	0.16304	0.676442	USP53
ENSG00000123374	199.914	0.237958	0.170578	1.39501	0.163012	0.676442	CDK2
ENSG00000132475	17154.4	0.253136	0.181479	1.39485	0.163061	0.676442	H3F3B
ENSG00000084693	1548.89	-0.191721	0.137519	-1.39414	0.163275	0.676951	AGBL5
ENSG00000184205	370.294	0.419516	0.30101	1.39369	0.16341	0.676951	TSPYL2
ENSG00000136098	239.598	-0.324963	0.233111	-1.39403	0.16331	0.676951	NEK3
ENSG00000171490	3087.24	0.168755	0.121082	1.39373	0.1634	0.676951	RSL1D1
ENSG00000170145	698.167	0.5176	0.371524	1.39318	0.163566	0.677363	SIK2
ENSG00000113387	3101.09	0.23115	0.166093	1.39169	0.164016	0.67899	SUB1
ENSG00000112992	4215.08	-0.262988	0.189089	-1.39081	0.164282	0.679622	NNT
ENSG00000149577	423.92	0.24798	0.178289	1.39089	0.16426	0.679622	SIDT2
ENSG00000112299	2306.28	-0.584374	0.420231	-1.3906	0.164347	0.679655	VNN1
ENSG00000089060	923.692	0.345458	0.248461	1.39039	0.164409	0.67968	SLC8B1
ENSG00000127603	4352.31	0.260262	0.187424	1.38863	0.164947	0.680121	MACF1
ENSG00000224950	183.891	-0.467685	0.336737	-1.38887	0.164872	0.680121	RP5-1086K13.1
ENSG00000128694	416.544	-0.239959	0.172745	-1.38909	0.164805	0.680121	OSGEPL1
ENSG00000157214	807.71	-0.221655	0.159503	-1.38966	0.164631	0.680121	STEAP2
ENSG00000162191	2552.42	0.190408	0.137127	1.38855	0.164971	0.680121	UBXN1
ENSG00000174292	182.133	0.238602	0.171819	1.38869	0.164928	0.680121	TNK1
ENSG00000108671	3020.83	-0.234947	0.169189	-1.38867	0.164934	0.680121	PSMD11
ENSG00000142156	2173.89	0.362361	0.260829	1.38926	0.164752	0.680121	COL6A1
ENSG00000241119	7931.79	-0.672479	0.484698	-1.38742	0.165314	0.680129	UGT1A9
ENSG00000107537	7409.6	-0.447332	0.322232	-1.38823	0.165068	0.680129	PHYH
ENSG00000176422	1149.36	-0.343016	0.247214	-1.38753	0.165282	0.680129	SPRYD4
ENSG00000213380	976.458	-0.185889	0.133946	-1.38779	0.165201	0.680129	COG8
ENSG00000108799	923.937	-0.258568	0.186287	-1.38801	0.165133	0.680129	EZH1
ENSG00000167601	577.694	0.480976	0.346591	1.38773	0.165218	0.680129	AXL
ENSG00000084072	1240.79	0.165758	0.11999	1.38142	0.167149	0.680966	PPIE
ENSG00000197429	762.95	-0.253226	0.18327	-1.38171	0.167061	0.680966	IPP
ENSG00000163349	944.858	0.182247	0.131828	1.38247	0.166829	0.680966	HIPK1
ENSG00000160789	5788.41	0.173645	0.125523	1.38337	0.166551	0.680966	LMNA
ENSG00000181873	598.437	-0.334335	0.242006	-1.38152	0.16712	0.680966	IBA57
ENSG00000143669	567.865	0.350483	0.253481	1.38268	0.166763	0.680966	LYST
ENSG00000158411	451.941	0.237004	0.171596	1.38118	0.167225	0.680966	MITD1
ENSG00000261760	9.02604	-0.840143	0.608099	-1.38159	0.167098	0.680966	RP11-1223D19.1
ENSG00000177917	369.339	0.374163	0.270737	1.38201	0.166968	0.680966	ARL6IP6
ENSG00000176597	173.751	0.274746	0.19852	1.38397	0.166368	0.680966	B3GNT5
ENSG00000225138	169.003	0.501368	0.361805	1.38574	0.165826	0.680966	CTD-2228K2.7
ENSG00000164309	717.887	-0.318411	0.230505	-1.38136	0.167168	0.680966	CMYA5
ENSG00000137274	2921.52	-0.470457	0.34001	-1.38366	0.166464	0.680966	BPHL
ENSG00000005700	1603.31	-0.190195	0.137337	-1.38488	0.16609	0.680966	IBTK
ENSG00000136193	2451.7	0.402469	0.290636	1.38479	0.166117	0.680966	SCRN1
ENSG00000105976	2923.29	0.254624	0.184196	1.38235	0.166863	0.680966	MET
ENSG00000101935	463.997	0.30833	0.223065	1.38225	0.166896	0.680966	AMMECR1
ENSG00000071553	5880.39	-0.202013	0.146003	-1.38362	0.166474	0.680966	ATP6AP1
ENSG00000099139	598.444	-0.433588	0.313511	-1.38301	0.166663	0.680966	PCSK5
ENSG00000197355	289.287	-0.589997	0.427043	-1.38159	0.167099	0.680966	UAP1L1
ENSG00000110721	246.169	-0.445652	0.322182	-1.38323	0.166594	0.680966	CHKA
ENSG00000214530	1016.98	-0.430331	0.311492	-1.38151	0.167121	0.680966	STARD10
ENSG00000185875	798.304	-0.223644	0.161307	-1.38645	0.165609	0.680966	THNSL1
ENSG00000107745	3721.95	-0.44523	0.321559	-1.3846	0.166175	0.680966	MICU1
ENSG00000175203	3642.75	0.167486	0.120887	1.38548	0.165905	0.680966	DCTN2
ENSG00000089163	78.1627	-0.451934	0.326688	-1.38338	0.166548	0.680966	SIRT4
ENSG00000105486	376.194	0.284198	0.20575	1.38128	0.167193	0.680966	LIG1
ENSG00000099949	1137.77	0.205388	0.148149	1.38636	0.165637	0.680966	LZTR1
ENSG00000100342	790.69	0.345725	0.249478	1.38579	0.16581	0.680966	APOL1
ENSG00000100416	885.936	-0.206573	0.149082	-1.38564	0.165858	0.680966	TRMU
ENSG00000114796	1744.39	0.276317	0.200097	1.38092	0.167304	0.681055	KLHL24
ENSG00000206503	2279.4	0.801034	0.580369	1.38022	0.16752	0.681704	HLA-A
ENSG00000163605	1140.58	0.212771	0.154191	1.37991	0.167614	0.68173	PPP4R2
ENSG00000130045	315.412	-0.428118	0.310278	-1.37979	0.167652	0.68173	NXNL2
ENSG00000165185	748.453	-0.285448	0.2069	-1.37964	0.167697	0.68173	KIAA1958
ENSG00000144362	193.895	0.296475	0.215371	1.37658	0.168642	0.682181	PHOSPHO2
ENSG00000131389	1224.81	0.503589	0.365629	1.37732	0.168413	0.682181	SLC6A6
ENSG00000038382	256.3	0.329714	0.23915	1.37869	0.16799	0.682181	TRIO
ENSG00000113300	677.261	0.203771	0.147961	1.3772	0.168451	0.682181	CNOT6
ENSG00000164934	2053.19	-0.247433	0.179713	-1.37682	0.168568	0.682181	DCAF13
ENSG00000164976	1750.45	-0.333223	0.241786	-1.37817	0.16815	0.682181	KIAA1161
ENSG00000135052	3557.06	-0.234047	0.170054	-1.37631	0.168725	0.682181	GOLM1
ENSG00000136854	664.407	-0.288035	0.209334	-1.37596	0.168835	0.682181	STXBP1
ENSG00000148290	2792.71	-0.399922	0.290443	-1.37694	0.168531	0.682181	SURF1
ENSG00000173715	532.993	0.428951	0.311575	1.37672	0.168599	0.682181	C11orf80
ENSG00000178202	643.033	-0.327365	0.237893	-1.3761	0.168791	0.682181	KDELC2
ENSG00000123094	743.946	-0.302308	0.219692	-1.37605	0.168805	0.682181	RASSF8
ENSG00000247400	172.939	-0.349193	0.2536	-1.37694	0.16853	0.682181	DNAJC3-AS1
ENSG00000277972	569.22	-0.448439	0.325332	-1.3784	0.168079	0.682181	CISD3
ENSG00000130309	700.251	0.398756	0.289398	1.37788	0.16824	0.682181	COLGALT1
ENSG00000187994	242.488	0.256448	0.186197	1.37729	0.168422	0.682181	RINL
ENSG00000104852	1741.53	0.304834	0.221541	1.37597	0.168832	0.682181	SNRNP70
ENSG00000221963	1340.56	0.33539	0.243225	1.37893	0.167916	0.682181	APOL6
ENSG00000145982	662.291	-0.196359	0.142748	-1.37556	0.168957	0.682444	FARS2
ENSG00000266217	12.7534	-0.606436	0.440997	-1.37515	0.169086	0.682505	CTSLP7
ENSG00000080823	415.357	-0.224512	0.163262	-1.37516	0.169081	0.682505	MOK
ENSG00000214013	405.959	-0.339076	0.246777	-1.37402	0.169436	0.683689	GANC
ENSG00000143126	444.056	0.340483	0.24791	1.37341	0.169624	0.684213	CELSR2
ENSG00000063601	308.753	0.439971	0.320498	1.37277	0.169823	0.684573	MTMR1
ENSG00000100519	1908.96	0.146789	0.10693	1.37276	0.169827	0.684573	PSMC6
ENSG00000116209	12305.5	-0.208334	0.151823	-1.37221	0.169997	0.684611	TMEM59
ENSG00000115541	4392.47	-0.412854	0.300801	-1.37252	0.169902	0.684611	HSPE1
ENSG00000124574	354.657	0.349794	0.254927	1.37213	0.170022	0.684611	ABCC10
ENSG00000166912	375.42	-0.379423	0.276573	-1.37187	0.170103	0.684611	MTMR10
ENSG00000197696	180.848	0.466518	0.340166	1.37144	0.170237	0.684611	NMB
ENSG00000101391	644.084	-0.168504	0.122845	-1.37168	0.170163	0.684611	CDK5RAP1
ENSG00000214223	321.951	0.226639	0.165241	1.37156	0.170199	0.684611	HNRNPA1P10
ENSG00000138380	226.456	-0.292597	0.213435	-1.3709	0.170407	0.684832	CARF
ENSG00000169738	13522.5	-0.723245	0.527557	-1.37093	0.170396	0.684832	DCXR
ENSG00000179862	341.008	-1.24556	0.908793	-1.37056	0.170511	0.685022	CITED4
ENSG00000151418	145.463	-0.682629	0.498303	-1.36991	0.170716	0.685353	ATP6V1G3
ENSG00000163728	556.184	0.298972	0.218355	1.3692	0.170937	0.685353	TTC14
ENSG00000145217	467.267	-0.592438	0.432473	-1.36989	0.170723	0.685353	SLC26A1
ENSG00000131435	278.178	0.441493	0.322348	1.36962	0.170807	0.685353	PDLIM4
ENSG00000271737	27.6631	0.576464	0.420944	1.36945	0.170857	0.685353	CTB-113I20.2
ENSG00000125995	2370.68	0.391036	0.28558	1.36927	0.170914	0.685353	ROMO1
ENSG00000244723	46.2329	-0.569797	0.416285	-1.36877	0.171072	0.685664	ASLP1
ENSG00000183486	126.704	0.741904	0.542202	1.36832	0.171213	0.685999	MX2
ENSG00000168899	884.291	0.239766	0.175326	1.36755	0.171454	0.686276	VAMP5
ENSG00000164073	578.783	-0.2098	0.153402	-1.36765	0.17142	0.686276	MFSD8
ENSG00000135540	746.581	-0.324149	0.237029	-1.36755	0.171454	0.686276	NHSL1
ENSG00000223546	91.713	-0.37862	0.277006	-1.36683	0.171679	0.686944	LINC00630
ENSG00000130762	534.378	0.351355	0.257581	1.36406	0.17255	0.687157	ARHGEF16
ENSG00000224183	21.491	-0.483326	0.354441	-1.36363	0.172685	0.687157	SDHDP6
ENSG00000117411	226.156	0.411267	0.301285	1.36504	0.172239	0.687157	B4GALT2
ENSG00000162735	2269.86	-0.192654	0.141384	-1.36263	0.172999	0.687157	PEX19
ENSG00000159388	1455.71	0.340698	0.249897	1.36335	0.172771	0.687157	BTG2
ENSG00000232451	42.7327	-0.661367	0.48525	-1.36294	0.172901	0.687157	AC016768.1
ENSG00000168958	2688.22	-0.147005	0.107981	-1.3614	0.173386	0.687157	MFF
ENSG00000177311	2297.71	0.166549	0.122463	1.36	0.173831	0.687157	ZBTB38
ENSG00000154310	598.167	0.213373	0.156763	1.36112	0.173476	0.687157	TNIK
ENSG00000109610	1226.99	-0.670085	0.490551	-1.36599	0.171943	0.687157	SOD3
ENSG00000138771	885.428	0.356135	0.261725	1.36072	0.173601	0.687157	SHROOM3
ENSG00000138801	1631.5	0.282589	0.207054	1.36481	0.172314	0.687157	PAPSS1
ENSG00000145782	689.122	0.181881	0.133311	1.36434	0.172462	0.687157	ATG12
ENSG00000124784	512.732	0.179895	0.132234	1.36042	0.173696	0.687157	RIOK1
ENSG00000008196	408.019	0.88462	0.647723	1.36574	0.172022	0.687157	TFAP2B
ENSG00000075790	886.695	0.213253	0.156354	1.36391	0.172595	0.687157	BCAP29
ENSG00000123595	693.299	0.190835	0.140315	1.36004	0.173816	0.687157	RAB9A
ENSG00000165169	2395.47	-0.24676	0.181145	-1.36222	0.173128	0.687157	DYNLT3
ENSG00000102317	2510.98	0.250798	0.184007	1.36299	0.172887	0.687157	RBM3
ENSG00000147224	441.452	-0.205165	0.150645	-1.3619	0.173228	0.687157	PRPS1
ENSG00000147257	1615.34	-0.64829	0.476777	-1.35973	0.173914	0.687157	GPC3
ENSG00000176623	1896.97	-0.217916	0.15981	-1.3636	0.172694	0.687157	RMDN1
ENSG00000159069	5437.6	0.19275	0.141264	1.36447	0.172419	0.687157	FBXW5
ENSG00000167985	240.109	0.203675	0.149577	1.36167	0.173303	0.687157	SDHAF2
ENSG00000168060	74.8458	0.561299	0.412661	1.3602	0.173768	0.687157	NAALADL1
ENSG00000238105	451.82	-0.478821	0.350771	-1.36505	0.172237	0.687157	GOLGA2P5
ENSG00000166153	70.6138	-0.407018	0.299317	-1.35982	0.173886	0.687157	DEPDC4
ENSG00000188811	972.764	-0.238168	0.174627	-1.36387	0.17261	0.687157	NHLRC3
ENSG00000188342	492.365	0.254074	0.186053	1.3656	0.172065	0.687157	GTF2F2
ENSG00000259359	67.2685	-0.476451	0.349647	-1.36266	0.172988	0.687157	RP11-327J17.2
ENSG00000103326	204.84	0.458384	0.336558	1.36198	0.173205	0.687157	CAPN15
ENSG00000103260	658.041	-0.831884	0.611219	-1.36103	0.173506	0.687157	METRN
ENSG00000070404	833.853	0.70571	0.517081	1.3648	0.172317	0.687157	FSTL3
ENSG00000130299	163.682	0.324756	0.238053	1.36422	0.172499	0.687157	GTPBP3
ENSG00000188227	171.626	-0.395887	0.29085	-1.36114	0.173469	0.687157	ZNF793
ENSG00000188493	266.909	-0.31445	0.231147	-1.36039	0.173706	0.687157	C19orf54
ENSG00000100109	835.36	-0.232389	0.170699	-1.3614	0.173388	0.687157	TFIP11
ENSG00000100263	639.08	0.277955	0.20362	1.36506	0.172233	0.687157	RHBDD3
ENSG00000100938	2299.91	-0.160942	0.118401	-1.3593	0.174051	0.687243	GMPR2
ENSG00000108515	154.698	-0.623845	0.458938	-1.35932	0.174044	0.687243	ENO3
ENSG00000169299	657.877	0.29635	0.218117	1.35867	0.17425	0.687574	PGM2
ENSG00000232859	447.235	-0.270329	0.19895	-1.35878	0.174217	0.687574	LYRM9
ENSG00000125257	1856.81	-0.228373	0.168129	-1.35832	0.174363	0.687608	ABCC4
ENSG00000196235	1640.53	0.22023	0.162139	1.35828	0.174373	0.687608	SUPT5H
ENSG00000016864	1734.68	-0.134263	0.0989492	-1.35689	0.174815	0.689123	GLT8D1
ENSG00000245571	168.679	0.397755	0.293272	1.35626	0.175015	0.689574	AP001258.4
ENSG00000150768	1877.04	-0.233188	0.17197	-1.35598	0.175106	0.689574	DLAT
ENSG00000135437	269.831	-0.470514	0.34698	-1.35603	0.175091	0.689574	RDH5
ENSG00000198324	253.124	0.308098	0.227276	1.35561	0.175222	0.689574	FAM109A
ENSG00000203485	450.888	0.379012	0.279622	1.35545	0.175275	0.689574	INF2
ENSG00000124299	25155.1	-0.490233	0.361601	-1.35573	0.175185	0.689574	PEPD
ENSG00000162441	589.974	-0.184362	0.136043	-1.35518	0.175361	0.689651	LZIC
ENSG00000112902	1532.01	0.400069	0.295288	1.35484	0.175468	0.689651	SEMA5A
ENSG00000135587	408.591	0.218401	0.161196	1.35488	0.175456	0.689651	SMPD2
ENSG00000068912	2530.57	0.134289	0.0992886	1.35252	0.176211	0.690027	ERLEC1
ENSG00000119862	358.999	-0.256951	0.189978	-1.35253	0.176205	0.690027	LGALSL
ENSG00000109519	1596.14	-0.296427	0.219104	-1.35291	0.176086	0.690027	GRPEL1
ENSG00000161010	320.264	-0.335627	0.247918	-1.35378	0.175806	0.690027	C5orf45
ENSG00000167118	1239.43	0.198753	0.146977	1.35227	0.176289	0.690027	URM1
ENSG00000173653	355.583	0.177132	0.13081	1.35412	0.175698	0.690027	RCE1
ENSG00000165895	379.498	-0.385904	0.285391	-1.35219	0.176313	0.690027	ARHGAP42
ENSG00000259104	66.6827	-0.88859	0.657072	-1.35235	0.176264	0.690027	PTCSC3
ENSG00000156958	1000.41	-0.293435	0.216777	-1.35362	0.175856	0.690027	GALK2
ENSG00000177885	3570.04	0.190732	0.140995	1.35276	0.176134	0.690027	GRB2
ENSG00000101474	3406.73	0.198004	0.146384	1.35264	0.176172	0.690027	APMAP
ENSG00000250799	12076.9	-0.851619	0.629361	-1.35315	0.176008	0.690027	PRODH2
ENSG00000188636	894.325	0.225231	0.166513	1.35263	0.176174	0.690027	LDOC1L
ENSG00000186951	2088.94	-0.468138	0.346357	-1.3516	0.176502	0.690539	PPARA
ENSG00000136878	584.715	0.331945	0.245694	1.35105	0.176679	0.691007	USP20
ENSG00000183155	504.46	0.180306	0.133511	1.3505	0.176856	0.691434	RABIF
ENSG00000115170	854.992	-0.328471	0.243286	-1.35014	0.17697	0.691434	ACVR1
ENSG00000110696	4250.42	0.155641	0.11529	1.35	0.177017	0.691434	C11orf58
ENSG00000181192	4083.63	-0.381695	0.28274	-1.34999	0.17702	0.691434	DHTKD1
ENSG00000172086	878.038	0.235607	0.174591	1.34948	0.177182	0.691842	KRCC1
ENSG00000174353	37.5271	-0.543333	0.402778	-1.34896	0.177348	0.692266	STAG3L3
ENSG00000146828	400.803	-0.232262	0.172209	-1.34872	0.177426	0.692344	SLC12A9
ENSG00000237190	607.648	-0.251456	0.186627	-1.34737	0.17786	0.692907	CDKN2AIPNL
ENSG00000167994	411.623	-0.536805	0.39826	-1.34787	0.177699	0.692907	RAB3IL1
ENSG00000150672	147.208	-0.317171	0.235378	-1.34749	0.177821	0.692907	DLG2
ENSG00000103423	571.678	-0.28048	0.208141	-1.34755	0.177803	0.692907	DNAJA3
ENSG00000184939	645.306	0.228554	0.169607	1.34755	0.177804	0.692907	ZFP90
ENSG00000143815	1549.89	0.345156	0.256303	1.34667	0.178085	0.693257	LBR
ENSG00000066827	591.352	-0.362187	0.268915	-1.34685	0.178029	0.693257	ZFAT
ENSG00000126391	641.336	0.323695	0.240388	1.34655	0.178125	0.693257	FRMD8
ENSG00000152558	4437.14	0.279802	0.207819	1.34638	0.178182	0.693257	TMEM123
ENSG00000171960	156.776	0.283967	0.211032	1.34561	0.178428	0.693315	PPIH
ENSG00000163815	335.367	-0.418697	0.311069	-1.34599	0.178305	0.693315	CLEC3B
ENSG00000184216	2093.06	0.377466	0.280511	1.34564	0.178419	0.693315	IRAK1
ENSG00000256229	200.029	0.547247	0.406677	1.34566	0.178414	0.693315	ZNF486
ENSG00000117862	1850.95	0.140709	0.104604	1.34517	0.178572	0.693423	TXNDC12
ENSG00000196975	6816.46	0.274605	0.204262	1.34438	0.178827	0.693423	ANXA4
ENSG00000133256	393.825	0.351003	0.261111	1.34427	0.178862	0.693423	PDE6B
ENSG00000084207	24355.9	0.481385	0.358034	1.34453	0.178779	0.693423	GSTP1
ENSG00000151413	665.558	-0.2584	0.192115	-1.34503	0.178615	0.693423	NUBPL
ENSG00000171763	214.502	-0.382101	0.284185	-1.34455	0.17877	0.693423	SPATA5L1
ENSG00000101421	260.798	0.367778	0.273557	1.34443	0.17881	0.693423	CHMP4B
ENSG00000169136	138.917	0.414123	0.308141	1.34394	0.178968	0.69361	ATF5
ENSG00000174842	207.948	0.230825	0.171799	1.34358	0.179085	0.693825	GLMN
ENSG00000127947	773.782	0.267835	0.199369	1.34341	0.179139	0.693825	PTPN12
ENSG00000125618	7775.42	0.202654	0.15089	1.34306	0.179253	0.69404	PAX8
ENSG00000137413	585.851	-0.21768	0.162115	-1.34275	0.179353	0.694201	TAF8
ENSG00000242474	7.52057	-0.875318	0.652054	-1.3424	0.179466	0.694414	AC093627.9
ENSG00000107672	906.651	0.168038	0.125198	1.34217	0.17954	0.694476	NSMCE4A
ENSG00000103510	450.898	-0.18019	0.13428	-1.34189	0.17963	0.694601	KAT8
ENSG00000160753	647.23	0.153983	0.114776	1.3416	0.179726	0.694748	RUSC1
ENSG00000162616	1110	-0.221613	0.165266	-1.34095	0.179937	0.695339	DNAJB4
ENSG00000166012	690.772	0.312358	0.233011	1.34053	0.180072	0.695636	TAF1D
ENSG00000115616	418.568	-0.534294	0.398833	-1.33964	0.180361	0.695879	SLC9A2
ENSG00000163781	378.034	0.24936	0.186127	1.33974	0.180331	0.695879	TOPBP1
ENSG00000248727	43.1269	0.453603	0.338605	1.33962	0.180368	0.695879	CTC-236F12.4
ENSG00000167543	1214.49	0.31218	0.233012	1.33976	0.180324	0.695879	TP53I13
ENSG00000121989	996.473	-0.2155	0.161134	-1.33739	0.181095	0.695912	ACVR2A
ENSG00000163946	1188.27	0.197866	0.147981	1.33711	0.181188	0.695912	FAM208A
ENSG00000114446	2130.93	-0.145729	0.108906	-1.33812	0.180857	0.695912	IFT57
ENSG00000152413	250.324	0.272439	0.203917	1.33603	0.18154	0.695912	HOMER1
ENSG00000102393	477.589	0.246791	0.184673	1.33637	0.181429	0.695912	GLA
ENSG00000125352	298.401	0.182192	0.136318	1.33652	0.181379	0.695912	RNF113A
ENSG00000156482	3094.49	0.162297	0.121404	1.33683	0.181277	0.695912	RPL30
ENSG00000184232	2443.11	-0.67358	0.503812	-1.33697	0.181233	0.695912	OAF
ENSG00000138190	281.861	0.279472	0.208888	1.3379	0.180928	0.695912	EXOC6
ENSG00000066117	389.279	0.202371	0.151463	1.33611	0.181512	0.695912	SMARCD1
ENSG00000185432	4226.36	-0.409366	0.306183	-1.337	0.181223	0.695912	METTL7A
ENSG00000065361	3451.15	-0.333413	0.249156	-1.33817	0.180842	0.695912	ERBB3
