## Supplementary Data File for "Kidney transcriptomics signature of prospective rapid diabetic kidney disease progression": SupplementaryTable1_Differential_Expression_Analysis_Output.xlsx (part 2 of 3)

### Sheet: steep eGFR slope (Tub) (continued)
ensembl_id	baseMean	log2FoldChange	lfcSE	stat	pvalue	padj	symbol
ENSG00000198270	658.277	-0.223286	0.166723	-1.33927	0.180484	0.695912	TMEM116
ENSG00000172575	423.809	0.372806	0.279008	1.33619	0.181489	0.695912	RASGRP1
ENSG00000161395	929.548	0.321519	0.240585	1.33641	0.181416	0.695912	PGAP3
ENSG00000183684	229.231	-0.883407	0.660418	-1.33765	0.181011	0.695912	ALYREF
ENSG00000088930	2272	0.153483	0.114682	1.33833	0.180787	0.695912	XRN2
ENSG00000176533	395.578	0.238073	0.177873	1.33844	0.180752	0.695912	GNG7
ENSG00000161179	665.898	-0.255983	0.191432	-1.3372	0.181156	0.695912	YDJC
ENSG00000100359	1399.45	0.190019	0.141996	1.3382	0.180832	0.695912	SGSM3
ENSG00000116285	1383.76	-0.725998	0.543579	-1.33559	0.181684	0.696241	ERRFI1
ENSG00000171148	1579.64	0.157591	0.118106	1.33432	0.182098	0.696714	TADA3
ENSG00000204469	95.0125	0.335097	0.251019	1.33495	0.181893	0.696714	PRRC2A
ENSG00000132423	430.532	-0.251197	0.188231	-1.33452	0.182034	0.696714	COQ3
ENSG00000106125	76.0207	0.38316	0.287063	1.33476	0.181954	0.696714	FAM188B
ENSG00000255517	71.1294	-0.471627	0.353434	-1.33442	0.182068	0.696714	CTD-3074O7.5
ENSG00000153207	774.671	-0.232354	0.174199	-1.33384	0.182257	0.696874	AHCTF1
ENSG00000116039	2996.9	-0.610018	0.45731	-1.33393	0.182228	0.696874	ATP6V1B1
ENSG00000198910	700.108	0.653549	0.490113	1.33347	0.182379	0.697118	L1CAM
ENSG00000080345	1325.37	0.269378	0.202116	1.33278	0.182602	0.697305	RIF1
ENSG00000096401	935.185	0.184482	0.138403	1.33293	0.182556	0.697305	CDC5L
ENSG00000187866	603.896	-0.178611	0.134002	-1.3329	0.182565	0.697305	FAM122A
ENSG00000115091	5262.45	0.281469	0.211401	1.33144	0.183044	0.697689	ACTR3
ENSG00000157404	927.971	-0.680382	0.511022	-1.33141	0.183053	0.697689	KIT
ENSG00000145495	3666.29	-0.247525	0.185901	-1.33149	0.183029	0.697689	MARCH6
ENSG00000272323	75.5721	-0.295129	0.221544	-1.33215	0.182812	0.697689	CTD-2517O10.6
ENSG00000178381	315.672	0.454883	0.341558	1.33179	0.182931	0.697689	ZFAND2A
ENSG00000120162	762.091	-0.207415	0.155732	-1.33187	0.182904	0.697689	MOB3B
ENSG00000112208	425.361	-0.275385	0.206871	-1.33119	0.183127	0.697749	BAG2
ENSG00000083750	695.441	-0.15055	0.113147	-1.33058	0.183329	0.697759	RRAGB
ENSG00000236924	49.0598	-0.346508	0.260354	-1.33091	0.183219	0.697759	RP11-390F4.6
ENSG00000175893	563.109	0.256171	0.19252	1.33062	0.183313	0.697759	ZDHHC21
ENSG00000254560	85.3792	-0.635819	0.477967	-1.33026	0.183434	0.697759	BBOX1-AS1
ENSG00000264404	203.643	-0.49709	0.373623	-1.33046	0.183367	0.697759	LINC00864
ENSG00000173826	1310.49	-0.698132	0.524865	-1.33012	0.18348	0.697759	KCNH6
ENSG00000165449	15693.6	-0.533956	0.40156	-1.3297	0.183616	0.698056	SLC16A9
ENSG00000123416	977.723	0.291783	0.219471	1.32948	0.183689	0.698113	TUBA1B
ENSG00000074356	431.028	0.180603	0.13588	1.32913	0.183805	0.69833	C17orf85
ENSG00000169567	7750.71	0.299153	0.225244	1.32813	0.184135	0.698687	HINT1
ENSG00000187186	8.35211	-0.718248	0.540865	-1.32796	0.184191	0.698687	RP11-195F19.5
ENSG00000135018	1576.98	-0.150991	0.113698	-1.328	0.184179	0.698687	UBQLN1
ENSG00000183751	1263.82	0.134526	0.101292	1.32811	0.184143	0.698687	TBL3
ENSG00000197647	372.27	-0.241112	0.181502	-1.32843	0.184036	0.698687	ZNF433
ENSG00000121749	1043.42	0.179315	0.135049	1.32778	0.184249	0.698688	TBC1D15
ENSG00000157399	1845.07	-0.84871	0.639691	-1.32675	0.184592	0.699764	ARSE
ENSG00000176845	30.7722	-0.543964	0.410069	-1.32652	0.184669	0.699834	METRNL
ENSG00000198912	603.25	0.150614	0.113862	1.32278	0.185909	0.699919	C1orf174
ENSG00000268869	19.3746	-0.920975	0.694636	-1.32584	0.184893	0.699919	ESPNP
ENSG00000182109	52.8875	-0.480538	0.362926	-1.32407	0.185481	0.699919	PPIEL
ENSG00000117480	1909.37	-0.382648	0.288923	-1.32439	0.185373	0.699919	FAAH
ENSG00000116133	3208.4	0.27112	0.205	1.32254	0.185989	0.699919	DHCR24
ENSG00000160752	1461.42	-0.201673	0.152506	-1.3224	0.186037	0.699919	FDPS
ENSG00000124356	1121.01	-0.158145	0.119553	-1.32281	0.185898	0.699919	STAMBP
ENSG00000175110	944.142	-0.2052	0.154806	-1.32554	0.184994	0.699919	MRPS22
ENSG00000138759	1833.41	-0.297142	0.224177	-1.32548	0.185012	0.699919	FRAS1
ENSG00000164626	2234.67	-0.427665	0.322681	-1.32535	0.185056	0.699919	KCNK5
ENSG00000146833	1248.05	-0.314059	0.237334	-1.32328	0.185743	0.699919	TRIM4
ENSG00000164754	1710.28	0.196186	0.148323	1.3227	0.185935	0.699919	RAD21
ENSG00000167136	191.328	-1.26915	0.958255	-1.32444	0.185357	0.699919	ENDOG
ENSG00000165915	2537.71	0.199097	0.150479	1.32309	0.185805	0.699919	SLC39A13
ENSG00000162144	1128.36	0.261171	0.197421	1.32291	0.185866	0.699919	CYB561A3
ENSG00000196372	2981.66	-0.383701	0.289998	-1.32312	0.185796	0.699919	ASB13
ENSG00000198805	1742.08	-0.415347	0.313307	-1.32569	0.184944	0.699919	PNP
ENSG00000166126	4105.39	-0.788325	0.595007	-1.3249	0.185204	0.699919	AMN
ENSG00000128915	907.47	0.239097	0.180633	1.32366	0.185615	0.699919	ICE2
ENSG00000131797	560.042	-0.245607	0.185626	-1.32313	0.185791	0.699919	CLUHP3
ENSG00000076382	768.352	-0.466273	0.3524	-1.32313	0.185791	0.699919	SPAG5
ENSG00000172315	634.112	0.232025	0.175076	1.32528	0.185078	0.699919	TP53RK
ENSG00000160191	244.54	0.363844	0.274964	1.32324	0.185755	0.699919	PDE9A
ENSG00000179094	268.969	0.526169	0.398017	1.32198	0.186176	0.700222	PER1
ENSG00000204138	1355.18	-0.154187	0.116834	-1.31971	0.186932	0.700338	PHACTR4
ENSG00000119280	1467.73	0.365455	0.276887	1.31987	0.186878	0.700338	C1orf198
ENSG00000163755	1071.34	-0.288976	0.219067	-1.31912	0.187128	0.700338	HPS3
ENSG00000163558	1101.79	0.278555	0.211202	1.3189	0.187202	0.700338	PRKCI
ENSG00000113946	1079.83	0.883491	0.669028	1.32056	0.186648	0.700338	CLDN16
ENSG00000151806	697.756	-0.232525	0.176285	-1.31903	0.18716	0.700338	GUF1
ENSG00000164303	2170.88	-0.536456	0.406162	-1.32079	0.186571	0.700338	ENPP6
ENSG00000093144	3013.02	-0.330744	0.250387	-1.32093	0.186525	0.700338	ECHDC1
ENSG00000135241	1378.62	0.179681	0.13608	1.3204	0.1867	0.700338	PNPLA8
ENSG00000152219	823.778	0.207654	0.157216	1.32082	0.186561	0.700338	ARL14EP
ENSG00000109920	751.129	0.311404	0.236032	1.31933	0.18706	0.700338	FNBP4
ENSG00000156026	1011.21	0.237447	0.179888	1.31997	0.186845	0.700338	MCU
ENSG00000120053	5319.1	-0.363191	0.275013	-1.32063	0.186625	0.700338	GOT1
ENSG00000100714	3594.09	-0.295938	0.224184	-1.32006	0.186814	0.700338	MTHFD1
ENSG00000258484	121.437	-0.469383	0.355599	-1.31998	0.186842	0.700338	SPESP1
ENSG00000072310	940.708	-0.354958	0.269067	-1.31922	0.187097	0.700338	SREBF1
ENSG00000183765	100.531	0.25723	0.194806	1.32044	0.186687	0.700338	CHEK2
ENSG00000167186	561.395	-0.166284	0.126139	-1.31827	0.187415	0.700915	COQ7
ENSG00000125637	420.018	0.412005	0.312749	1.31737	0.187716	0.701602	PSD4
ENSG00000173418	3629.67	-0.151905	0.115299	-1.3175	0.187673	0.701602	NAA20
ENSG00000170745	279.896	-0.368216	0.27959	-1.31699	0.187843	0.701858	KCNS3
ENSG00000255277	19.8552	-0.642044	0.48773	-1.31639	0.188042	0.702385	ABCC6P2
ENSG00000117122	139.299	0.637323	0.484397	1.3157	0.188274	0.702588	MFAP2
ENSG00000107186	1600.65	-0.386829	0.294087	-1.31536	0.18839	0.702588	MPDZ
ENSG00000107263	558.452	0.270091	0.205257	1.31587	0.188219	0.702588	RAPGEF1
ENSG00000080824	21279.9	-0.389833	0.29624	-1.31594	0.188194	0.702588	HSP90AA1
ENSG00000020256	315.562	0.179731	0.136638	1.31539	0.18838	0.702588	ZFP64
ENSG00000179041	224.483	0.277012	0.21066	1.31497	0.18852	0.702635	RRS1
ENSG00000140043	541.687	-0.36923	0.28079	-1.31497	0.18852	0.702635	PTGR2
ENSG00000142676	5184.92	0.221481	0.168654	1.31323	0.189106	0.702795	RPL11
ENSG00000162391	11988.1	-1.03709	0.789486	-1.31362	0.188973	0.702795	FAM151A
ENSG00000163156	563.055	0.217695	0.165921	1.31204	0.189507	0.702795	SCNM1
ENSG00000198612	3057.87	-0.149158	0.113518	-1.31396	0.188861	0.702795	COPS8
ENSG00000144485	118.547	0.345501	0.263249	1.31245	0.189369	0.702795	HES6
ENSG00000114473	329.623	0.217721	0.165726	1.31374	0.188933	0.702795	IQCG
ENSG00000176018	932.801	0.249036	0.189907	1.31135	0.189738	0.702795	LYSMD3
ENSG00000168405	513.862	0.526925	0.401281	1.31311	0.189147	0.702795	CMAHP
ENSG00000135596	594.658	0.423691	0.322586	1.31342	0.189041	0.702795	MICAL1
ENSG00000158467	1612.61	-0.391128	0.298091	-1.31211	0.189483	0.702795	AHCYL2
ENSG00000046653	250.779	0.497789	0.379443	1.31189	0.189556	0.702795	GPM6B
ENSG00000120915	6108.5	-0.44876	0.341853	-1.31273	0.189275	0.702795	EPHX2
ENSG00000135378	538.224	-0.270022	0.205669	-1.3129	0.189217	0.702795	PRRG4
ENSG00000173145	536.538	0.177062	0.134987	1.3117	0.189621	0.702795	NOC3L
ENSG00000135506	2453.31	0.183621	0.140007	1.31151	0.189686	0.702795	OS9
ENSG00000111364	348.011	0.217757	0.166044	1.31144	0.189708	0.702795	DDX55
ENSG00000159111	1447.33	-0.150593	0.114635	-1.31368	0.188953	0.702795	MRPL10
ENSG00000105289	457.266	0.331411	0.252568	1.31217	0.189464	0.702795	TJP3
ENSG00000161618	632.637	0.231162	0.175978	1.31358	0.188986	0.702795	ALDH16A1
ENSG00000277048	15336	0.750617	0.572041	1.31217	0.189461	0.702795	AL353644.10
ENSG00000123737	328.366	0.189576	0.144635	1.31072	0.189951	0.703367	EXOSC9
ENSG00000196504	2902.53	0.130125	0.0992991	1.31044	0.190049	0.703509	PRPF40A
ENSG00000204685	66.6284	0.2908	0.222002	1.3099	0.190229	0.703525	STARD7-AS1
ENSG00000164442	192.265	-0.312093	0.238257	-1.3099	0.190228	0.703525	CITED2
ENSG00000161048	116.714	-0.399829	0.305231	-1.30992	0.190221	0.703525	NAPEPLD
ENSG00000141279	2079.37	-0.136178	0.104007	-1.30932	0.190427	0.703855	NPEPPS
ENSG00000185437	213.267	-0.418125	0.319353	-1.30929	0.190436	0.703855	SH3BGR
ENSG00000137770	770.617	0.261179	0.199527	1.30899	0.190537	0.704011	CTDSPL2
ENSG00000122482	1330.44	0.177419	0.135634	1.30808	0.190848	0.704018	ZNF644
ENSG00000132329	201.261	0.595997	0.455472	1.30853	0.190695	0.704018	RAMP1
ENSG00000016391	7391.34	-0.381795	0.291907	-1.30793	0.190896	0.704018	CHDH
ENSG00000146433	637.695	0.275507	0.210516	1.30872	0.190629	0.704018	TMEM181
ENSG00000085563	3516.24	0.245087	0.187433	1.3076	0.19101	0.704018	ABCB1
ENSG00000198876	962.656	0.257386	0.196817	1.30774	0.19096	0.704018	DCAF12
ENSG00000013503	463.99	-0.298296	0.228118	-1.30764	0.190996	0.704018	POLR3B
ENSG00000160551	1285.88	0.19584	0.149702	1.3082	0.190804	0.704018	TAOK1
ENSG00000006837	28.1998	-0.527115	0.40328	-1.30707	0.191189	0.704245	CDKL3
ENSG00000151239	1421.64	0.223792	0.1712	1.3072	0.191146	0.704245	TWF1
ENSG00000182117	2589.81	0.267594	0.204824	1.30646	0.191397	0.704793	NOP10
ENSG00000154832	1245.52	0.184782	0.14146	1.30625	0.191467	0.704834	CXXC1
ENSG00000186063	319.751	0.194546	0.149073	1.30504	0.191881	0.70535	AIDA
ENSG00000152527	562.013	0.598845	0.458732	1.30543	0.191745	0.70535	PLEKHH2
ENSG00000010318	157.324	-0.246642	0.188959	-1.30527	0.191802	0.70535	PHF7
ENSG00000178425	1528.89	-0.248219	0.190138	-1.30547	0.191734	0.70535	NT5DC1
ENSG00000214087	1202.08	0.339744	0.260346	1.30497	0.191902	0.70535	ARL16
ENSG00000188706	2058.58	-0.309003	0.236883	-1.30445	0.192079	0.705566	ZDHHC9
ENSG00000172922	732.688	0.282029	0.216204	1.30446	0.192077	0.705566	RNASEH2C
ENSG00000182872	876.001	0.142491	0.109386	1.30265	0.192694	0.707609	RBM10
ENSG00000115271	851.72	0.201494	0.154856	1.30118	0.193199	0.707752	GCA
ENSG00000144655	299.325	0.345181	0.265168	1.30174	0.193004	0.707752	CSRNP1
ENSG00000028310	437.073	0.250762	0.192627	1.3018	0.192985	0.707752	BRD9
ENSG00000013563	305.574	-0.291051	0.223686	-1.30116	0.193203	0.707752	DNASE1L1
ENSG00000139433	1837.92	-0.194438	0.149405	-1.30141	0.193118	0.707752	GLTP
ENSG00000103966	1051.49	0.401611	0.308545	1.30163	0.193043	0.707752	EHD4
ENSG00000091583	361.642	-0.703447	0.540634	-1.30115	0.193206	0.707752	APOH
ENSG00000141994	473.344	0.351604	0.270046	1.30202	0.19291	0.707752	DUS3L
ENSG00000135655	1382.18	0.213658	0.164237	1.30092	0.193286	0.707829	USP15
ENSG00000067208	844.162	0.149157	0.114678	1.30066	0.193376	0.707942	EVI5
ENSG00000134240	3183.48	-0.784341	0.603511	-1.29963	0.193728	0.707959	HMGCS2
ENSG00000115884	7059.85	-0.507349	0.390343	-1.29975	0.193686	0.707959	SDC1
ENSG00000144035	44904.2	-0.552121	0.425447	-1.29774	0.194375	0.707959	NAT8
ENSG00000115425	1233.24	-0.283893	0.218536	-1.29906	0.193922	0.707959	PECR
ENSG00000170142	481.854	-0.253079	0.19496	-1.29811	0.194249	0.707959	UBE2E1
ENSG00000152990	422.56	-0.289967	0.223409	-1.29792	0.194314	0.707959	GPR125
ENSG00000164251	1776.8	0.301306	0.232031	1.29856	0.194095	0.707959	F2RL1
ENSG00000085514	152.32	0.500402	0.385503	1.29805	0.194271	0.707959	PILRA
ENSG00000130713	450.589	-0.231433	0.178094	-1.2995	0.193774	0.707959	EXOSC2
ENSG00000086991	8230.31	-0.596386	0.459394	-1.2982	0.194219	0.707959	NOX4
ENSG00000272368	61.2709	-0.359484	0.276902	-1.29823	0.194207	0.707959	RP4-605O3.4
ENSG00000186187	305.958	-0.373368	0.287484	-1.29874	0.194033	0.707959	ZNRF1
ENSG00000273611	162.003	0.210518	0.162054	1.29906	0.193925	0.707959	ZNHIT3
ENSG00000108773	459.97	0.368661	0.284119	1.29756	0.194438	0.707959	KAT2A
ENSG00000101654	482.626	0.242362	0.186575	1.29901	0.193941	0.707959	RNMT
ENSG00000126458	846.805	0.303844	0.23417	1.29754	0.194446	0.707959	RRAS
ENSG00000039650	592.148	0.256764	0.197748	1.29844	0.194138	0.707959	PNKP
ENSG00000204514	312.373	-0.204385	0.15723	-1.29991	0.193632	0.707959	ZNF814
ENSG00000112739	1093.35	0.239747	0.184803	1.29731	0.194524	0.708026	PRPF4B
ENSG00000136108	454.897	0.279976	0.215875	1.29694	0.194653	0.708185	CKAP2
ENSG00000140961	508.921	-0.746982	0.576001	-1.29684	0.194686	0.708185	OSGIN1
ENSG00000275494	75.3461	-0.540113	0.416567	-1.29658	0.194775	0.708294	RP11-266L9.8
ENSG00000011260	917.494	0.129034	0.0995321	1.29641	0.194834	0.708294	UTP18
ENSG00000169026	184.065	0.371888	0.287102	1.29532	0.195211	0.708777	MFSD7
ENSG00000160908	499.788	0.21632	0.167014	1.29522	0.195243	0.708777	ZNF394
ENSG00000189319	444.861	0.354364	0.273606	1.29516	0.195263	0.708777	FAM53B
ENSG00000033170	529.715	0.275342	0.212524	1.29558	0.195121	0.708777	FUT8
ENSG00000125505	245.351	0.409402	0.316096	1.29518	0.195258	0.708777	MBOAT7
ENSG00000221983	3937.86	0.275808	0.213053	1.29455	0.195474	0.709326	UBA52
ENSG00000011454	1347.55	-0.155044	0.119786	-1.29435	0.195545	0.709371	RABGAP1
ENSG00000100483	186.016	0.237542	0.183567	1.29403	0.195654	0.709549	VCPKMT
ENSG00000117519	11178	0.220325	0.170363	1.29327	0.195919	0.709668	CNN3
ENSG00000138642	504.389	0.305059	0.235916	1.29308	0.195983	0.709668	HERC6
ENSG00000243554	96.0569	0.302338	0.233803	1.29313	0.195966	0.709668	AC004967.7
ENSG00000164941	453.589	0.312216	0.241385	1.29344	0.195859	0.709668	INTS8
ENSG00000187187	187.358	-0.330455	0.255493	-1.2934	0.195872	0.709668	ZNF546
ENSG00000135945	857.4	-0.176029	0.136185	-1.29257	0.196159	0.710091	REV1
ENSG00000118482	1796.1	0.140059	0.108491	1.29097	0.196713	0.710944	PHF3
ENSG00000135245	203.512	0.203781	0.157956	1.29011	0.197013	0.710944	HILPDA
ENSG00000198000	975.444	0.204986	0.158767	1.29111	0.196665	0.710944	NOL8
ENSG00000183801	228.894	-0.490167	0.379882	-1.29031	0.196942	0.710944	OLFML1
ENSG00000148730	6103.58	-0.269973	0.209225	-1.29035	0.19693	0.710944	EIF4EBP2
ENSG00000224023	10.5455	-0.697509	0.540016	-1.29164	0.19648	0.710944	FLJ37035
ENSG00000245750	341.155	-0.68382	0.530029	-1.29016	0.196996	0.710944	RP11-279F6.1
ENSG00000166669	209.89	0.399719	0.309504	1.29148	0.196536	0.710944	ATF7IP2
ENSG00000140950	554.296	0.227347	0.176092	1.29107	0.196681	0.710944	TLDC1
ENSG00000174282	1236.22	0.167369	0.129743	1.29001	0.197049	0.710944	ZBTB4
ENSG00000275688	6.80489	-0.847062	0.656619	-1.29004	0.197038	0.710944	CCL15-CCL14
ENSG00000116478	2269.4	0.240027	0.186173	1.28927	0.197305	0.711343	HDAC1
ENSG00000165672	17047.9	-0.224996	0.174505	-1.28933	0.197282	0.711343	PRDX3
ENSG00000180389	114.328	0.401833	0.311698	1.28917	0.197338	0.711343	ATP5EP2
ENSG00000137955	917.156	-0.229884	0.178597	-1.28716	0.198037	0.711548	RABGGTB
ENSG00000232352	28.638	-0.664149	0.515392	-1.28863	0.197527	0.711548	SEMA3B-AS1
ENSG00000090989	1120.28	0.147491	0.114525	1.28784	0.197801	0.711548	EXOC1
ENSG00000166278	166.33	0.890612	0.691226	1.28845	0.197589	0.711548	C2
ENSG00000112769	341.89	0.53957	0.419055	1.28759	0.19789	0.711548	LAMA4
ENSG00000106261	2805.9	-0.130271	0.101219	-1.28702	0.198088	0.711548	ZKSCAN1
ENSG00000104714	421.762	0.286748	0.222701	1.28759	0.197888	0.711548	ERICH1
ENSG00000081377	808.719	-0.279561	0.217064	-1.28792	0.197773	0.711548	CDC14B
ENSG00000183378	172.423	-0.375782	0.291978	-1.28702	0.198087	0.711548	OVCH2
ENSG00000160695	1174.46	-0.157274	0.122206	-1.28696	0.198108	0.711548	VPS11
ENSG00000105325	544.065	0.277137	0.215195	1.28784	0.1978	0.711548	FZR1
ENSG00000100234	418.582	-0.874864	0.679007	-1.28845	0.197591	0.711548	TIMP3
ENSG00000167106	1228.69	-0.344551	0.267814	-1.28653	0.198258	0.71156	FAM102A
ENSG00000174206	251.954	-0.289981	0.225401	-1.28651	0.198264	0.71156	C12orf66
ENSG00000083799	1291.56	0.33027	0.256732	1.28644	0.19829	0.71156	CYLD
ENSG00000184840	4238.21	0.326163	0.253575	1.28626	0.198352	0.711571	TMED9
ENSG00000230092	16.4115	0.620761	0.48338	1.28421	0.199069	0.711597	RP11-206L10.8
ENSG00000162896	34672	0.524553	0.40859	1.28381	0.199208	0.711597	PIGR
ENSG00000143786	120.482	-0.356207	0.277373	-1.28422	0.199065	0.711597	CNIH3
ENSG00000163041	2361.72	0.204142	0.159046	1.28354	0.199304	0.711597	H3F3A
ENSG00000138442	1103.77	-0.254297	0.197905	-1.28494	0.198812	0.711597	WDR12
ENSG00000197756	6197.22	0.269889	0.210121	1.28445	0.198984	0.711597	RPL37A
ENSG00000056736	3539.66	-0.475502	0.370532	-1.2833	0.199388	0.711597	IL17RB
ENSG00000075651	986.32	-0.319152	0.248629	-1.28365	0.199266	0.711597	PLD1
ENSG00000131127	202.823	0.391223	0.304431	1.28509	0.198759	0.711597	ZNF141
ENSG00000033178	676.851	0.23374	0.181978	1.28444	0.198988	0.711597	UBA6
ENSG00000134986	1389	-0.399271	0.3111	-1.28342	0.199346	0.711597	NREP
ENSG00000204394	827.233	0.216684	0.168845	1.28333	0.199375	0.711597	VARS
ENSG00000186088	650.799	0.377954	0.294545	1.28318	0.19943	0.711597	GSAP
ENSG00000164938	1126.89	0.266192	0.207085	1.28542	0.198644	0.711597	TP53INP1
ENSG00000273749	2055.34	0.172076	0.133981	1.28433	0.199025	0.711597	CYFIP1
ENSG00000176463	497.985	0.549115	0.427074	1.28576	0.198526	0.711597	SLCO3A1
ENSG00000171634	2072.23	0.191092	0.148856	1.28374	0.199234	0.711597	BPTF
ENSG00000100124	775.132	-0.237378	0.184663	-1.28547	0.19863	0.711597	ANKRD54
ENSG00000145331	162.156	-0.219672	0.171229	-1.28292	0.199521	0.711708	TRMT10A
ENSG00000117448	16881.3	-0.428168	0.334201	-1.28117	0.200134	0.711772	AKR1A1
ENSG00000188641	579.644	0.255301	0.199529	1.27952	0.200715	0.711772	DPYD
ENSG00000117360	673.628	-0.261279	0.204309	-1.27884	0.200953	0.711772	PRPF3
ENSG00000198380	1967.61	0.213495	0.166707	1.28066	0.200313	0.711772	GFPT1
ENSG00000116001	1023.55	0.340416	0.266016	1.27968	0.200656	0.711772	TIA1
ENSG00000164080	969.199	-0.25324	0.197825	-1.28012	0.200502	0.711772	RAD54L2
ENSG00000184897	271.017	0.554783	0.433691	1.27921	0.200822	0.711772	H1FX
ENSG00000152952	1153.15	0.27593	0.215812	1.27856	0.201051	0.711772	PLOD2
ENSG00000198856	3160.72	0.143207	0.111785	1.28109	0.200163	0.711772	OSTC
ENSG00000150756	251.07	-0.206779	0.161253	-1.28233	0.199727	0.711772	FAM173B
ENSG00000146109	963.551	0.186727	0.145868	1.28011	0.200508	0.711772	ABT1
ENSG00000112081	4679.85	0.186021	0.145428	1.27913	0.200852	0.711772	SRSF3
ENSG00000049541	460.733	0.183315	0.143254	1.27966	0.200666	0.711772	RFC2
ENSG00000128534	465.892	0.236445	0.184382	1.28237	0.199715	0.711772	LSM8
ENSG00000059377	249.937	0.524031	0.409816	1.2787	0.201004	0.711772	TBXAS1
ENSG00000162298	138.901	0.274039	0.213768	1.28194	0.199863	0.711772	SYVN1
ENSG00000111181	1127.77	-0.293022	0.228512	-1.2823	0.199736	0.711772	SLC6A12
ENSG00000139344	449.343	-0.541461	0.42358	-1.2783	0.201145	0.711772	AMDHD1
ENSG00000204899	389.744	0.198403	0.155106	1.27914	0.200846	0.711772	MZT1
ENSG00000180229	52.6539	-0.633128	0.495182	-1.27858	0.201046	0.711772	HERC2P3
ENSG00000171962	296.038	-0.377453	0.295271	-1.27833	0.201133	0.711772	LRRC48
ENSG00000170836	447.995	0.304228	0.237595	1.28045	0.200387	0.711772	PPM1D
ENSG00000133313	20493.4	-0.286235	0.22348	-1.28081	0.200261	0.711772	CNDP2
ENSG00000158470	1446.22	0.420832	0.328385	1.28152	0.20001	0.711772	B4GALT5
ENSG00000105229	460.191	0.250292	0.195655	1.27925	0.200808	0.711772	PIAS4
ENSG00000189144	291.089	-0.288865	0.225818	-1.27919	0.20083	0.711772	ZNF573
ENSG00000160216	4323.29	-0.391482	0.306062	-1.27909	0.200864	0.711772	AGPAT3
ENSG00000132842	1886.61	-0.160836	0.125839	-1.27811	0.201211	0.711794	AP3B1
ENSG00000091483	1918.32	-0.28869	0.225948	-1.27768	0.201362	0.712117	FH
ENSG00000265107	415.846	-0.556701	0.436045	-1.27671	0.201706	0.712914	GJA5
ENSG00000187860	203.506	0.268139	0.210016	1.27675	0.201689	0.712914	CCDC157
ENSG00000125485	180.374	0.266342	0.208744	1.27593	0.201981	0.713388	DDX31
ENSG00000198252	590.908	0.272727	0.213724	1.27607	0.20193	0.713388	STYX
ENSG00000042062	595.456	0.451227	0.353676	1.27582	0.202019	0.713388	FAM65C
ENSG00000167969	2801.27	-0.592269	0.464317	-1.27557	0.202107	0.71343	ECI1
ENSG00000127526	876.353	-0.329737	0.258526	-1.27545	0.202151	0.71343	SLC35E1
ENSG00000119333	2014.67	0.196982	0.154518	1.27481	0.202376	0.713908	WDR34
ENSG00000092931	532.034	-0.183654	0.144073	-1.27473	0.202405	0.713908	MFSD11
ENSG00000100764	567.386	-0.191169	0.149997	-1.27449	0.202491	0.714	PSMC1
ENSG00000168040	359.059	0.219499	0.172357	1.27351	0.202836	0.714381	FADD
ENSG00000139624	1041.27	0.228218	0.179204	1.27351	0.202838	0.714381	CERS5
ENSG00000100462	980.879	-0.191639	0.150424	-1.27399	0.202669	0.714381	PRMT5
ENSG00000166200	1424.68	0.171021	0.134256	1.27384	0.20272	0.714381	COPS2
ENSG00000167874	130.345	-0.453287	0.356028	-1.27318	0.202954	0.714581	TMEM88
ENSG00000253426	48.5727	-0.642938	0.505153	-1.27276	0.203104	0.714897	RP11-10A14.4
ENSG00000162642	406.723	0.216068	0.169914	1.27163	0.203505	0.715258	C1orf52
ENSG00000124370	721.927	-0.282913	0.222377	-1.27222	0.203294	0.715258	MCEE
ENSG00000183258	1161	0.154042	0.121097	1.27206	0.203352	0.715258	DDX41
ENSG00000124570	3591.84	-0.241325	0.189732	-1.27193	0.203399	0.715258	SERPINB6
ENSG00000023697	3026.49	-0.330239	0.259687	-1.27168	0.203487	0.715258	DERA
ENSG00000092978	330.698	0.26951	0.212022	1.27114	0.203679	0.715512	GPATCH2
ENSG00000139083	935.295	0.374429	0.294613	1.27092	0.203757	0.715512	ETV6
ENSG00000181896	161.635	0.40476	0.318441	1.27107	0.203705	0.715512	ZNF101
ENSG00000167674	677.516	0.310202	0.244124	1.27067	0.203845	0.715611	HDGFRP2
ENSG00000196139	4526.74	-0.383165	0.301653	-1.27022	0.204007	0.715923	AKR1C3
ENSG00000150093	5882.23	0.369643	0.291038	1.27009	0.204054	0.715923	ITGB1
ENSG00000066583	2011.35	-0.194712	0.153338	-1.26983	0.204147	0.71604	ISOC1
ENSG00000049246	702.988	-0.381043	0.300169	-1.26943	0.204288	0.716115	PER3
ENSG00000163040	142.428	0.411813	0.324387	1.26951	0.20426	0.716115	CCDC74A
ENSG00000123066	844.796	0.191522	0.15091	1.26912	0.204399	0.716188	MED13L
ENSG00000149929	534.149	-0.266796	0.210236	-1.26904	0.204429	0.716188	HIRIP3
ENSG00000122565	2149.26	0.221807	0.174831	1.26869	0.20455	0.716404	CBX3
ENSG00000110880	2319.25	0.203135	0.160217	1.26787	0.204845	0.717053	CORO1C
ENSG00000133119	201.005	0.345181	0.272295	1.26767	0.204915	0.717053	RFC3
ENSG00000102893	2765.43	-0.160136	0.126319	-1.26771	0.204901	0.717053	PHKB
ENSG00000136932	364.556	0.162195	0.127983	1.26732	0.205042	0.717287	C9orf156
ENSG00000116717	1570.96	-0.364834	0.287964	-1.26694	0.205177	0.717549	GADD45A
ENSG00000238164	4.65017	1.20964	0.955606	1.26584	0.205571	0.717855	RP3-395M20.8
ENSG00000225457	91.1051	-0.507824	0.401241	-1.26563	0.205644	0.717855	RP11-736E3.1
ENSG00000196976	469.878	0.329118	0.259981	1.26593	0.205539	0.717855	LAGE3
ENSG00000168172	971.11	0.209881	0.165867	1.26535	0.205744	0.717855	HOOK3
ENSG00000106804	364.474	-0.281164	0.222071	-1.2661	0.205476	0.717855	C5
ENSG00000107798	2094.19	0.234175	0.185046	1.26549	0.205694	0.717855	LIPA
ENSG00000140859	2292.92	0.357287	0.282202	1.26607	0.205488	0.717855	KIFC3
ENSG00000100997	1899.06	-0.414998	0.327809	-1.26598	0.205522	0.717855	ABHD12
ENSG00000170871	1570.35	-0.153967	0.121709	-1.26504	0.205857	0.718038	KIAA0232
ENSG00000149292	344.463	0.217956	0.172321	1.26482	0.205934	0.718099	TTC12
ENSG00000130826	1088.82	0.141122	0.111591	1.26463	0.206002	0.718127	DKC1
ENSG00000177189	1290.56	-0.209308	0.165569	-1.26418	0.206166	0.718489	RPS6KA3
ENSG00000167554	147.853	-0.30781	0.243574	-1.26372	0.206329	0.718847	ZNF610
ENSG00000162755	588.855	-0.220546	0.174607	-1.2631	0.206552	0.718883	KLHDC9
ENSG00000255319	102.981	-0.706787	0.559598	-1.26303	0.20658	0.718883	ENPP7P8
ENSG00000141576	387.553	-0.484741	0.383642	-1.26352	0.206401	0.718883	RNF157
ENSG00000074695	3462.7	-0.144713	0.114569	-1.26311	0.206549	0.718883	LMAN1
ENSG00000115750	654.044	-0.254937	0.20196	-1.26231	0.206837	0.71932	TAF1B
ENSG00000196262	7454.96	0.188292	0.149213	1.2619	0.206985	0.71932	PPIA
ENSG00000136149	58.5755	0.375239	0.297487	1.26136	0.207178	0.71932	RPL13AP25
ENSG00000260565	202.355	-0.399967	0.316873	-1.26223	0.206866	0.71932	ERVK13-1
ENSG00000153443	113.561	0.289819	0.229832	1.26101	0.207307	0.71932	UBALD1
ENSG00000168807	981.212	-0.33653	0.266771	-1.2615	0.20713	0.71932	SNTB2
ENSG00000004142	6304.84	-0.319711	0.253524	-1.26107	0.207285	0.71932	POLDIP2
ENSG00000129354	1991.34	-0.372186	0.295138	-1.26106	0.207288	0.71932	AP1M2
ENSG00000064490	615.214	0.216143	0.171392	1.2611	0.207273	0.71932	RFXANK
ENSG00000189306	1199.21	0.392997	0.311551	1.26142	0.207157	0.71932	RRP7A
ENSG00000118640	4743.83	0.271279	0.215223	1.26046	0.207505	0.719326	VAMP8
ENSG00000218175	79.3541	0.453839	0.360081	1.26038	0.207532	0.719326	AC016739.2
ENSG00000184178	432.011	-0.164419	0.130457	-1.26033	0.207549	0.719326	SCFD2
ENSG00000135686	1330.73	0.192171	0.152465	1.26043	0.207516	0.719326	KLHL36
ENSG00000204392	271.568	0.179968	0.142821	1.2601	0.207635	0.719415	LSM2
ENSG00000184497	120.61	0.485648	0.385475	1.25987	0.207717	0.719491	TMEM255B
ENSG00000172671	189.475	-0.405999	0.32235	-1.2595	0.20785	0.719537	ZFAND4
ENSG00000101019	1478.25	-0.194748	0.154622	-1.25951	0.207846	0.719537	UQCC1
ENSG00000116194	226.064	-0.301977	0.239861	-1.25897	0.208042	0.719577	ANGPTL1
ENSG00000172869	1354.35	-0.263112	0.208977	-1.25904	0.208014	0.719577	DMXL1
ENSG00000140995	1809.25	0.192052	0.152529	1.25912	0.207989	0.719577	DEF8
ENSG00000269113	695.721	-0.335707	0.26677	-1.25842	0.208242	0.719726	TRABD2B
ENSG00000143376	4473.5	-0.291842	0.23213	-1.25724	0.208668	0.719726	SNX27
ENSG00000109472	905.259	0.578269	0.459449	1.25861	0.20817	0.719726	CPE
ENSG00000164180	459.505	0.224353	0.178415	1.25747	0.208582	0.719726	TMEM161B
ENSG00000160870	179.08	-0.576294	0.458245	-1.25761	0.208532	0.719726	CYP3A7
ENSG00000100650	2981.52	-0.22763	0.1809	-1.25832	0.208277	0.719726	SRSF5
ENSG00000169375	782.084	0.254018	0.202053	1.25718	0.208687	0.719726	SIN3A
ENSG00000181885	2228.05	0.383303	0.30482	1.25747	0.208582	0.719726	CLDN7
ENSG00000129351	2354.19	0.161193	0.128121	1.25813	0.208343	0.719726	ILF3
ENSG00000233527	74.6328	-0.377385	0.300011	-1.2579	0.208427	0.719726	ZNF529-AS1
ENSG00000149499	253.853	0.417565	0.332229	1.25686	0.208805	0.719925	EML3
ENSG00000172159	965.55	-0.382624	0.304506	-1.25654	0.208921	0.720117	FRMD3
ENSG00000111802	2382.27	-0.326378	0.259851	-1.25602	0.209108	0.720348	TDP2
ENSG00000128191	212.44	0.392368	0.312379	1.25607	0.209092	0.720348	DGCR8
ENSG00000169692	1792.95	0.301209	0.239933	1.25539	0.209336	0.720927	AGPAT2
ENSG00000086102	1187.5	0.221824	0.176723	1.25521	0.209403	0.720948	NFX1
ENSG00000138496	1375.04	0.246896	0.19677	1.25475	0.20957	0.72127	PARP9
ENSG00000015676	2127.1	0.117862	0.0939421	1.25462	0.209617	0.72127	NUDCD3
ENSG00000070367	1517.17	0.125956	0.100448	1.25394	0.209864	0.721707	EXOC5
ENSG00000119688	2420.7	-0.2651	0.2114	-1.25402	0.209834	0.721707	ABCD4
ENSG00000124275	1178.88	-0.260736	0.208258	-1.25199	0.210574	0.721838	MTRR
ENSG00000146729	2909.18	0.260035	0.207575	1.25273	0.210305	0.721838	GBAS
ENSG00000142082	730.299	-0.198959	0.158803	-1.25286	0.210256	0.721838	SIRT3
ENSG00000214063	2006.1	0.247363	0.197403	1.25309	0.210174	0.721838	TSPAN4
ENSG00000152457	299.865	0.390871	0.312202	1.25198	0.210577	0.721838	DCLRE1C
ENSG00000173588	266.852	0.185844	0.148456	1.25184	0.210627	0.721838	CEP83
ENSG00000135100	419.68	-0.382778	0.305754	-1.25191	0.210601	0.721838	HNF1A
ENSG00000188735	311.419	-0.250036	0.199642	-1.25242	0.210417	0.721838	TMEM120B
ENSG00000069329	5703.84	0.127967	0.102087	1.25351	0.210019	0.721838	VPS35
ENSG00000108433	976.48	-0.322352	0.257356	-1.25255	0.210369	0.721838	GOSR2
ENSG00000101052	802.37	0.155861	0.124472	1.25217	0.210507	0.721838	IFT52
ENSG00000267383	26.3652	0.60595	0.483978	1.25202	0.210563	0.721838	CTC-260E6.6
ENSG00000151552	6303.61	-0.527066	0.421187	-1.25138	0.210795	0.722208	QDPR
ENSG00000168159	819.288	-0.522279	0.417589	-1.2507	0.211044	0.722289	RNF187
ENSG00000115073	807.118	0.225242	0.180277	1.24942	0.21151	0.722289	ACTR1B
ENSG00000144063	38.965	-0.546285	0.436916	-1.25032	0.211182	0.722289	MALL
ENSG00000187699	328.822	-0.428187	0.34254	-1.25004	0.211287	0.722289	C2orf88
ENSG00000215158	33.3022	0.511279	0.409443	1.24872	0.211768	0.722289	RP11-1023L17.1
ENSG00000204287	502.149	1.02445	0.820319	1.24884	0.211722	0.722289	HLA-DRA
ENSG00000204227	68.8598	-0.263814	0.211284	-1.24862	0.211804	0.722289	RING1
ENSG00000096080	818.053	-0.244486	0.195492	-1.25062	0.211074	0.722289	MRPS18A
ENSG00000165171	267.073	0.56685	0.4536	1.24967	0.21142	0.722289	WBSCR27
ENSG00000171169	176.959	0.219104	0.175288	1.24996	0.211312	0.722289	NAIF1
ENSG00000182934	3269.75	-0.144785	0.115966	-1.24851	0.211845	0.722289	SRPR
ENSG00000065613	1483.92	-0.269482	0.215613	-1.24984	0.211357	0.722289	SLK
ENSG00000175183	1453.08	-0.320425	0.256579	-1.24884	0.211725	0.722289	CSRP2
ENSG00000102531	2310.8	0.131912	0.105527	1.25003	0.211288	0.722289	FNDC3A
ENSG00000137806	1037.01	-0.299692	0.239677	-1.2504	0.211155	0.722289	NDUFAF1
ENSG00000130935	1269.05	-0.134073	0.107289	-1.24965	0.211428	0.722289	NOL11
ENSG00000090339	883.377	0.574561	0.460155	1.24862	0.211803	0.722289	ICAM1
ENSG00000159348	2394.59	-0.29902	0.239613	-1.24793	0.212057	0.722394	CYB5R1
ENSG00000154813	1182.28	0.155171	0.12434	1.24796	0.212047	0.722394	DPH3
ENSG00000133640	171.857	0.513755	0.4116	1.24819	0.211961	0.722394	LRRIQ1
ENSG00000140740	5537.53	-0.249171	0.199792	-1.24715	0.212342	0.723161	UQCRC2
ENSG00000137648	1643.61	0.522801	0.419471	1.24633	0.212642	0.723562	TMPRSS4
ENSG00000134283	968.148	0.129562	0.103944	1.24646	0.212594	0.723562	PPHLN1
ENSG00000267809	154.513	-0.641366	0.51454	-1.24649	0.212586	0.723562	NDUFV2P1
ENSG00000010932	9251.58	-0.457055	0.366862	-1.24585	0.21282	0.723668	FMO1
ENSG00000162989	373.373	-0.427923	0.343505	-1.24576	0.212854	0.723668	KCNJ3
ENSG00000242522	25.1824	-0.530132	0.425502	-1.2459	0.212801	0.723668	KLHL6-AS1
ENSG00000186283	1260.22	0.215069	0.172766	1.24486	0.213183	0.724245	TOR3A
ENSG00000111897	6742.66	-0.168177	0.135164	-1.24424	0.21341	0.724245	SERINC1
ENSG00000126524	3385.34	-0.176098	0.141479	-1.24469	0.213246	0.724245	SBDS
ENSG00000131269	831.528	-0.22008	0.176893	-1.24414	0.213448	0.724245	ABCB7
ENSG00000172465	566.294	0.194031	0.155841	1.24506	0.21311	0.724245	TCEAL1
ENSG00000075407	1003.68	-0.132362	0.106363	-1.24444	0.213338	0.724245	ZNF37A
ENSG00000136436	2834.38	-0.111172	0.0893355	-1.24443	0.213341	0.724245	CALCOCO2
ENSG00000160305	616.526	0.282667	0.227233	1.24395	0.213516	0.724273	DIP2A
ENSG00000162419	275.224	0.212749	0.171062	1.2437	0.213612	0.724353	GMEB1
ENSG00000114378	2672.93	-0.387763	0.311924	-1.24313	0.213819	0.724353	HYAL1
ENSG00000169813	5653.06	0.189412	0.152365	1.24315	0.213814	0.724353	HNRNPF
ENSG00000247077	502.935	-0.496847	0.399548	-1.24352	0.213675	0.724353	PGAM5
ENSG00000235194	316.557	-0.348671	0.280492	-1.24307	0.213843	0.724353	PPP1R3E
ENSG00000272579	293.591	0.26329	0.21187	1.2427	0.213979	0.724608	RP11-101E13.5
ENSG00000104957	548.263	0.150712	0.121296	1.24251	0.214048	0.724636	CCDC130
ENSG00000156471	1775.11	-0.135043	0.108717	-1.24215	0.214181	0.724882	PTDSS1
ENSG00000180398	3372.23	-0.212357	0.170985	-1.24196	0.214251	0.724914	MCFD2
ENSG00000149269	1033.14	0.136848	0.110203	1.24178	0.21432	0.724942	PAK1
ENSG00000137960	4177.9	-0.360315	0.290421	-1.24066	0.21473	0.725568	GIPC2
ENSG00000116191	442.035	0.285169	0.230013	1.2398	0.215051	0.725568	RALGPS2
ENSG00000082438	3533.44	-0.35053	0.282604	-1.24036	0.214843	0.725568	COBLL1
ENSG00000120129	686.475	-0.512119	0.413039	-1.23988	0.215019	0.725568	DUSP1
ENSG00000169490	2191.68	-0.236669	0.190885	-1.23985	0.21503	0.725568	TM2D2
ENSG00000107816	1050.13	0.24403	0.196825	1.23983	0.215037	0.725568	LZTS2
ENSG00000166888	3333.17	0.17448	0.140588	1.24107	0.214578	0.725568	STAT6
ENSG00000101150	2449.16	0.142011	0.114445	1.24087	0.214654	0.725568	TPD52L2
ENSG00000130203	84667.9	-0.762379	0.614832	-1.23998	0.214983	0.725568	APOE
ENSG00000235505	48.8607	0.593533	0.478828	1.23955	0.21514	0.725667	RP11-693N9.2
ENSG00000132300	2079.52	-0.141863	0.114522	-1.23874	0.215443	0.725684	PTCD3
ENSG00000217325	30.9957	-0.627428	0.506481	-1.2388	0.21542	0.725684	PRELID1P1
ENSG00000110092	2033.08	-0.273189	0.220484	-1.23905	0.215328	0.725684	CCND1
ENSG00000111647	970.602	-0.190974	0.154117	-1.23915	0.215289	0.725684	UHRF1BP1L
ENSG00000099991	472.82	0.182877	0.147633	1.23872	0.215449	0.725684	CABIN1
ENSG00000115414	3063.63	0.520959	0.420764	1.23813	0.215669	0.725719	FN1
ENSG00000168003	13341.6	-0.571633	0.461725	-1.23804	0.215702	0.725719	SLC3A2
ENSG00000175376	393.645	-0.230292	0.186008	-1.23808	0.215688	0.725719	EIF1AD
ENSG00000177051	128.269	0.42358	0.342049	1.23836	0.215583	0.725719	FBXO46
ENSG00000106009	1643.17	0.130081	0.105142	1.2372	0.216014	0.725832	BRAT1
ENSG00000150455	145.818	-0.388041	0.313552	-1.23757	0.215877	0.725832	TIRAP
ENSG00000135407	117.919	-0.435586	0.352064	-1.23724	0.216	0.725832	AVIL
ENSG00000173786	4004.19	0.161167	0.130249	1.23737	0.21595	0.725832	CNP
ENSG00000173821	3416.49	0.270618	0.218746	1.23713	0.216039	0.725832	RNF213
ENSG00000136273	415.359	-0.172416	0.139434	-1.23654	0.216258	0.726365	HUS1
ENSG00000152779	3692.35	-0.317485	0.25695	-1.23559	0.21661	0.727343	SLC16A12
ENSG00000075239	20121.3	-0.370293	0.299808	-1.2351	0.216794	0.727756	ACAT1
ENSG00000274020	108.387	0.287713	0.233141	1.23407	0.217175	0.728628	LINC01138
ENSG00000126561	992.341	0.335646	0.271964	1.23416	0.217144	0.728628	STAT5A
ENSG00000232774	11.9444	1.11793	0.906706	1.23296	0.21759	0.729815	FLJ22447
ENSG00000197885	584.695	-0.229634	0.186285	-1.2327	0.217687	0.729935	NKIRAS1
ENSG00000199024	8.34872	0.784143	0.636438	1.23208	0.217919	0.730507	MIR103A2
ENSG00000174720	901.129	0.253726	0.206025	1.23153	0.218125	0.730992	LARP7
ENSG00000153046	309.003	0.203464	0.165268	1.23111	0.21828	0.731103	CDYL
ENSG00000108798	260.973	0.556533	0.452005	1.23125	0.218228	0.731103	ABI3
ENSG00000019186	1433.89	-0.734392	0.596675	-1.23081	0.218395	0.731283	CYP24A1
ENSG00000137574	416.654	0.250881	0.203955	1.23008	0.218666	0.731986	TGS1
ENSG00000109180	3807.01	-0.228825	0.186092	-1.22963	0.218834	0.732344	OCIAD1
ENSG00000175449	46.7045	-0.331117	0.269418	-1.22901	0.219068	0.732579	RFESD
ENSG00000219451	9.5675	0.710869	0.578414	1.229	0.219073	0.732579	RPL23P8
ENSG00000254528	136.516	-0.353142	0.287356	-1.22894	0.219096	0.732579	RP11-728F11.4
ENSG00000087253	474.627	0.281861	0.22938	1.22879	0.219149	0.732579	LPCAT2
ENSG00000117682	1367.33	-0.256717	0.208994	-1.22835	0.219317	0.732616	DHDDS
ENSG00000151694	407.371	0.330056	0.26873	1.22821	0.21937	0.732616	ADAM17
ENSG00000189403	4740.07	0.147943	0.120464	1.22811	0.219405	0.732616	HMGB1
ENSG00000141447	1927.94	-0.305796	0.248935	-1.22841	0.219292	0.732616	OSBPL1A
ENSG00000183726	3566.62	0.151149	0.123146	1.22739	0.219675	0.732699	TMEM50A
ENSG00000162775	269.447	0.282315	0.229996	1.22748	0.219642	0.732699	RBM15
ENSG00000114631	446.527	0.309703	0.252313	1.22746	0.219652	0.732699	PODXL2
ENSG00000011295	2575.4	-0.292001	0.237888	-1.22748	0.219644	0.732699	TTC19
ENSG00000086061	10019.3	-0.215959	0.175995	-1.22708	0.219794	0.732893	DNAJA1
ENSG00000044459	300.458	0.280166	0.228355	1.22689	0.219864	0.73292	CNTLN
ENSG00000049540	192.939	0.655037	0.534534	1.22544	0.220411	0.733315	ELN
ENSG00000136877	1087.86	0.242765	0.198029	1.22591	0.220234	0.733315	FPGS
ENSG00000152193	242.424	0.166516	0.135852	1.22571	0.220307	0.733315	RNF219
ENSG00000042088	482.373	0.203225	0.165779	1.22587	0.220246	0.733315	TDP1
ENSG00000260740	37.5115	-0.555636	0.453107	-1.22628	0.220093	0.733315	AC026471.6
ENSG00000101574	210.521	0.319856	0.260992	1.22554	0.220372	0.733315	METTL4
ENSG00000280145	18.1387	1.11306	0.907952	1.2259	0.220235	0.733315	CH507-154B10.1
ENSG00000154719	1679.12	-0.180742	0.147546	-1.22499	0.22058	0.733671	MRPL39
ENSG00000154783	776.673	-0.418276	0.34159	-1.2245	0.220765	0.734083	FGD5
ENSG00000184163	188.584	0.647633	0.529661	1.22273	0.221432	0.735891	FAM132A
ENSG00000180263	613.079	0.17531	0.143375	1.22274	0.221429	0.735891	FGD6
ENSG00000213772	3.65117	1.16032	0.949739	1.22173	0.22181	0.735922	EIF1P7
ENSG00000163807	516.668	0.238385	0.195097	1.22188	0.221754	0.735922	KIAA1143
ENSG00000207770	140.44	-0.309416	0.253216	-1.22195	0.221728	0.735922	MIR568
ENSG00000133678	871.906	-0.228777	0.187166	-1.22233	0.221585	0.735922	TMEM254
ENSG00000076555	480.625	-0.251172	0.205541	-1.22201	0.221705	0.735922	ACACB
ENSG00000181026	567.668	0.370355	0.30297	1.22241	0.221551	0.735922	AEN
ENSG00000114126	253.796	-0.310715	0.254477	-1.22099	0.222088	0.73617	TFDP2
ENSG00000152422	372.913	0.17132	0.140303	1.22107	0.222059	0.73617	XRCC4
ENSG00000196295	408.993	-0.302036	0.247392	-1.22088	0.222131	0.73617	AC005154.6
ENSG00000226137	236.575	0.238091	0.194993	1.22102	0.222077	0.73617	BAIAP2-AS1
ENSG00000225492	40.4239	0.474075	0.389903	1.21588	0.224031	0.736523	GBP1P1
ENSG00000144120	1003.23	-0.281916	0.231522	-1.21766	0.223353	0.736523	TMEM177
ENSG00000123636	1613.1	0.232061	0.190881	1.21574	0.224084	0.736523	BAZ2B
ENSG00000138448	3560.13	0.319751	0.262963	1.21596	0.224002	0.736523	ITGAV
ENSG00000249252	6.06935	-0.869815	0.714301	-1.21772	0.223332	0.736523	RP11-665G4.1
ENSG00000163322	141.982	0.325102	0.267102	1.21714	0.22355	0.736523	FAM175A
ENSG00000249751	67.6002	-0.499643	0.409622	-1.21977	0.222554	0.736523	ECSCR
ENSG00000226733	746.406	-0.669246	0.549748	-1.21737	0.223464	0.736523	RP11-397G17.1
ENSG00000006576	315.497	0.416865	0.341991	1.21894	0.222868	0.736523	PHTF2
ENSG00000127980	901.326	-0.123301	0.101196	-1.21844	0.223057	0.736523	PEX1
ENSG00000158528	1212.32	0.192278	0.157768	1.21874	0.222944	0.736523	PPP1R9A
ENSG00000184863	486.257	0.176726	0.14514	1.21762	0.223368	0.736523	RBM33
ENSG00000230590	218.279	-0.481842	0.395711	-1.21766	0.223352	0.736523	FTX
ENSG00000165219	1871.5	-0.11747	0.0963449	-1.21926	0.222744	0.736523	GAPVD1
ENSG00000107331	285.641	0.403642	0.331969	1.2159	0.224022	0.736523	ABCA2
ENSG00000166689	926.436	-0.189934	0.156158	-1.21629	0.223874	0.736523	PLEKHA7
ENSG00000139218	3473.29	0.145929	0.119913	1.21696	0.22362	0.736523	SCAF11
ENSG00000152556	1966.46	-0.176202	0.144933	-1.21575	0.224081	0.736523	PFKM
ENSG00000175970	976.473	-0.163383	0.134054	-1.21878	0.222926	0.736523	UNC119B
ENSG00000118894	297.693	0.160966	0.132036	1.2191	0.222804	0.736523	FAM86A
ENSG00000088682	4077.24	-0.240017	0.197292	-1.21655	0.223774	0.736523	COQ9
ENSG00000141367	10685.4	-0.173779	0.142843	-1.21657	0.223767	0.736523	CLTC
ENSG00000062716	2542.41	0.145342	0.11936	1.21767	0.223348	0.736523	VMP1
ENSG00000185813	3152.76	-0.403763	0.331776	-1.21697	0.223614	0.736523	PCYT2
ENSG00000101004	911.13	-0.321393	0.263833	-1.21817	0.223159	0.736523	NINL
ENSG00000101166	1347.55	0.14635	0.120251	1.21704	0.22359	0.736523	SLMO2
ENSG00000267565	18.2577	0.568293	0.466668	1.21777	0.223312	0.736523	CTC-559E9.8
ENSG00000105373	3135.16	0.305935	0.251137	1.2182	0.223147	0.736523	GLTSCR2
ENSG00000100347	1615.27	-0.228402	0.187787	-1.21628	0.223877	0.736523	SAMM50
ENSG00000210154	41.2974	-0.477881	0.392627	-1.21714	0.223552	0.736523	MT-TD
ENSG00000151693	270.171	-0.545812	0.449123	-1.21529	0.224257	0.736687	ASAP2
ENSG00000114115	355.975	0.424242	0.349061	1.21538	0.224221	0.736687	RBP1
ENSG00000171621	274.825	0.522638	0.430515	1.21398	0.224755	0.736905	SPSB1
ENSG00000014914	999.962	-0.255439	0.210302	-1.21463	0.224507	0.736905	MTMR11
ENSG00000116580	698.269	-0.1772	0.145876	-1.21473	0.224468	0.736905	GON4L
ENSG00000164615	1083.96	0.20354	0.167654	1.21405	0.224728	0.736905	CAMLG
ENSG00000096696	5555.59	-0.166519	0.137135	-1.21428	0.224642	0.736905	DSP
ENSG00000175213	249.02	0.155115	0.127718	1.21451	0.224552	0.736905	ZNF408
ENSG00000184113	561.063	0.568897	0.468571	1.21411	0.224705	0.736905	CLDN5
ENSG00000163517	1189.45	0.182143	0.150069	1.21373	0.224851	0.737018	HDAC11
ENSG00000186666	136.171	-0.240047	0.197935	-1.21276	0.225223	0.738037	BCDIN3D
ENSG00000205808	352.646	-0.169612	0.139877	-1.21258	0.22529	0.738055	PPAPDC2
ENSG00000150995	970.612	-0.230819	0.190497	-1.21167	0.225639	0.738321	ITPR1
ENSG00000138738	113.87	0.37721	0.311473	1.21105	0.225876	0.738321	PRDM5
ENSG00000105829	1315.95	0.215808	0.178073	1.21191	0.225548	0.738321	BET1
ENSG00000197021	398.952	-0.164142	0.135549	-1.21094	0.225919	0.738321	CXorf40B
ENSG00000161016	16453.7	0.204114	0.168498	1.21137	0.225752	0.738321	RPL8
ENSG00000107104	1782.4	-0.213712	0.176488	-1.21092	0.225927	0.738321	KANK1
ENSG00000139636	545.89	0.280367	0.231486	1.21117	0.225832	0.738321	LMBR1L
ENSG00000088356	793.413	0.177444	0.146462	1.21154	0.22569	0.738321	PDRG1
ENSG00000129355	209.594	0.367762	0.303641	1.21118	0.225828	0.738321	CDKN2D
ENSG00000112242	389.866	0.237283	0.196093	1.21006	0.226257	0.738917	E2F3
ENSG00000100918	831.296	0.497848	0.411458	1.20996	0.226295	0.738917	REC8
ENSG00000108578	1238.32	-0.182378	0.150706	-1.21016	0.226218	0.738917	BLMH
ENSG00000196290	775.364	-0.146252	0.120967	-1.20903	0.226653	0.739628	NIF3L1
ENSG00000241158	2682.82	-0.395592	0.327267	-1.20878	0.226749	0.739628	ADAMTS9-AS1
ENSG00000104626	383.261	0.256394	0.212101	1.20883	0.226728	0.739628	ERI1
ENSG00000135148	900.27	0.225614	0.186696	1.20845	0.226873	0.739628	TRAFD1
ENSG00000131475	1846.43	0.130858	0.108285	1.20846	0.226871	0.739628	VPS25
ENSG00000157578	165.809	-0.246134	0.203681	-1.20843	0.226884	0.739628	LCA5L
ENSG00000176542	1053.52	-0.190179	0.15748	-1.20764	0.227185	0.739803	KIAA2018
ENSG00000198420	307.5	0.166638	0.137975	1.20774	0.227148	0.739803	FAM115A
ENSG00000103449	518.002	0.216634	0.179333	1.208	0.227048	0.739803	SALL1
ENSG00000161671	633.271	0.192363	0.159269	1.20778	0.227131	0.739803	EMC10
ENSG00000126261	1477.95	0.230884	0.191237	1.20732	0.227308	0.740005	UBA2
ENSG00000006704	501.37	0.172037	0.142543	1.20692	0.227464	0.740308	GTF2IRD1
ENSG00000233237	425.936	-0.450982	0.373816	-1.20643	0.227652	0.740317	LINC00472
ENSG00000112592	393.728	-0.141906	0.11762	-1.20648	0.227633	0.740317	TBP
ENSG00000177731	3577.74	0.221474	0.183559	1.20655	0.227605	0.740317	FLII
ENSG00000158806	126.171	0.480128	0.39803	1.20626	0.227717	0.740328	NPM2
ENSG00000278768	70.386	-0.339883	0.281838	-1.20595	0.227835	0.740381	BACE1-AS
ENSG00000088386	442.136	0.499358	0.414096	1.2059	0.227857	0.740381	SLC15A1
ENSG00000105483	463.404	0.406154	0.33688	1.20563	0.227959	0.740509	CARD8
ENSG00000028116	338.123	0.256099	0.21262	1.20449	0.2284	0.740533	VRK2
ENSG00000243477	95.6037	0.370952	0.307737	1.20542	0.228042	0.740533	NAT6
ENSG00000165030	330.589	-0.352178	0.292426	-1.20433	0.228461	0.740533	NFIL3
ENSG00000095383	381.506	0.252954	0.210002	1.20453	0.228385	0.740533	TBC1D2
ENSG00000196739	935.35	0.429622	0.356599	1.20478	0.22829	0.740533	COL27A1
ENSG00000179889	1061.73	-0.341491	0.28349	-1.2046	0.228359	0.740533	PDXDC1
ENSG00000171953	713.342	-0.237477	0.197079	-1.20498	0.228209	0.740533	ATPAF2
ENSG00000130844	856.821	0.521138	0.432687	1.20442	0.228427	0.740533	ZNF331
ENSG00000120948	1757.56	-0.139711	0.11604	-1.20399	0.228594	0.740738	TARDBP
ENSG00000162496	3543.87	-0.358545	0.300757	-1.19214	0.233206	0.740738	DHRS3
ENSG00000143013	515.034	0.175735	0.147053	1.19505	0.232069	0.740738	LMO4
ENSG00000162692	12337.6	0.234295	0.196278	1.19369	0.2326	0.740738	VCAM1
ENSG00000143155	1151.46	0.208125	0.173295	1.20098	0.229758	0.740738	TIPRL
ENSG00000116741	323.626	0.614677	0.51717	1.18854	0.234621	0.740738	RGS2
ENSG00000117691	2341.43	-0.497039	0.416074	-1.19459	0.232246	0.740738	NENF
ENSG00000154370	356.362	0.311759	0.261239	1.19338	0.232719	0.740738	TRIM11
ENSG00000143995	840.916	-0.427094	0.355149	-1.20258	0.229141	0.740738	MEIS1
ENSG00000115641	900.03	0.470972	0.39225	1.20069	0.229871	0.740738	FHL2
ENSG00000155438	608.497	0.19639	0.165179	1.18895	0.234458	0.740738	NIFK
ENSG00000223960	140.557	0.327358	0.273381	1.19744	0.231134	0.740738	AC009948.5
ENSG00000127831	1006.46	0.504215	0.423258	1.19127	0.233546	0.740738	VIL1
ENSG00000169814	1560.73	-0.266874	0.223828	-1.19232	0.233137	0.740738	BTD
ENSG00000152642	1659	-0.226606	0.190486	-1.18962	0.234197	0.740738	GPD1L
ENSG00000047849	5015.43	0.132606	0.111122	1.19334	0.232738	0.740738	MAP4
ENSG00000178694	235.715	-0.165565	0.138298	-1.19716	0.231243	0.740738	NSUN3
ENSG00000269028	629.734	1.03296	0.864063	1.19547	0.231905	0.740738	MTRNR2L12
ENSG00000170854	767.506	-0.205541	0.171748	-1.19676	0.231402	0.740738	MINA
ENSG00000163607	334.208	0.230638	0.192265	1.19958	0.230301	0.740738	GTPBP8
ENSG00000173706	1251.14	-0.261774	0.219832	-1.19079	0.233737	0.740738	HEG1
ENSG00000248360	9.86414	-0.840521	0.706876	-1.18906	0.234415	0.740738	LINC00504
ENSG00000180769	558.411	-0.297019	0.249167	-1.19205	0.233242	0.740738	WDFY3-AS2
ENSG00000145349	947.278	0.221701	0.185097	1.19776	0.231012	0.740738	CAMK2D
ENSG00000073578	9150.7	-0.259351	0.21781	-1.19072	0.233763	0.740738	SDHA
ENSG00000164151	977.501	0.203986	0.170755	1.19461	0.23224	0.740738	ICE1
ENSG00000168944	470.567	0.314036	0.26173	1.19985	0.230199	0.740738	CEP120
ENSG00000196743	908.776	0.155357	0.129799	1.19691	0.231342	0.740738	GM2A
ENSG00000055163	7369.61	-0.342687	0.285566	-1.20003	0.230128	0.740738	CYFIP2
ENSG00000112186	894.522	0.29865	0.249896	1.1951	0.232049	0.740738	CAP2
ENSG00000001561	1334.11	-0.217801	0.182067	-1.19627	0.231591	0.740738	ENPP4
ENSG00000153291	269.184	-0.424595	0.356812	-1.18997	0.234058	0.740738	SLC25A27
ENSG00000112305	356.126	0.26876	0.223882	1.20045	0.229963	0.740738	SMAP1
ENSG00000156535	624.096	-0.355526	0.298938	-1.1893	0.234322	0.740738	CD109
ENSG00000155085	256.978	-0.305545	0.254321	-1.20142	0.229589	0.740738	AK9
ENSG00000055211	4400.55	-0.184963	0.154884	-1.1942	0.232398	0.740738	GINM1
ENSG00000181472	301.269	0.336193	0.281911	1.19255	0.233046	0.740738	ZBTB2
ENSG00000218426	63.2416	0.510782	0.427422	1.19503	0.232075	0.740738	RP11-475C16.1
ENSG00000239857	94.6878	-0.515787	0.432867	-1.19156	0.233434	0.740738	GET4
ENSG00000005108	809.503	-0.213184	0.178147	-1.19668	0.231432	0.740738	THSD7A
ENSG00000179562	563.328	0.2086	0.173862	1.1998	0.230218	0.740738	GCC1
ENSG00000130988	2314.96	-0.530243	0.446095	-1.18863	0.234585	0.740738	RGN
ENSG00000155659	839.982	0.574463	0.481824	1.19227	0.233156	0.740738	VSIG4
ENSG00000186462	158.787	-0.267442	0.224909	-1.18911	0.234397	0.740738	NAP1L2
ENSG00000101888	335.839	0.239361	0.199053	1.2025	0.229169	0.740738	NXT2
ENSG00000213397	28.2933	0.492375	0.413234	1.19152	0.233451	0.740738	HAUS7
ENSG00000104490	746.208	-0.264196	0.222029	-1.18992	0.23408	0.740738	NCALD
ENSG00000147813	1212.13	-0.339627	0.285506	-1.18956	0.234218	0.740738	NAPRT
ENSG00000120210	14.1087	-0.719524	0.604938	-1.18942	0.234275	0.740738	INSL6
ENSG00000188352	707.699	0.239686	0.201678	1.18846	0.234654	0.740738	FOCAD
ENSG00000176399	512.227	-0.244259	0.203063	-1.20288	0.229024	0.740738	DMRTA1
ENSG00000204837	57.186	-0.530838	0.443567	-1.19675	0.231405	0.740738	RP11-204M4.2
ENSG00000135070	1409.68	-0.208705	0.175606	-1.18849	0.234641	0.740738	ISCA1
ENSG00000247595	24.0376	-0.466332	0.390642	-1.19376	0.232572	0.740738	SPTY2D1-AS1
ENSG00000150776	588.888	0.188311	0.156859	1.20051	0.229943	0.740738	C11orf57
ENSG00000188234	29.5211	0.409138	0.34314	1.19234	0.23313	0.740738	AGAP4
ENSG00000134285	400.284	0.243884	0.203309	1.19957	0.230304	0.740738	FKBP11
ENSG00000184271	109.525	0.307014	0.255129	1.20337	0.228833	0.740738	POU6F1
ENSG00000102189	1083.29	0.228863	0.192294	1.19017	0.233978	0.740738	EEA1
ENSG00000173598	1219.99	-0.348968	0.292779	-1.19192	0.233294	0.740738	NUDT4
ENSG00000110931	1185.03	0.191419	0.160275	1.19431	0.232356	0.740738	CAMKK2
ENSG00000258548	319.016	-0.388556	0.324986	-1.19561	0.23185	0.740738	LINC00645
ENSG00000140006	432.883	0.228646	0.192146	1.18996	0.234061	0.740738	WDR89
ENSG00000054690	280.435	-0.293681	0.246761	-1.19014	0.233991	0.740738	PLEKHH1
ENSG00000066455	1078.02	-0.123886	0.103569	-1.19617	0.231631	0.740738	GOLGA5
ENSG00000246223	282.76	0.341419	0.285161	1.19729	0.231195	0.740738	LINC01550
ENSG00000137824	1978.77	-0.175687	0.147356	-1.19226	0.23316	0.740738	RMDN3
ENSG00000128849	7902.78	-0.288269	0.241825	-1.19205	0.23324	0.740738	CGNL1
ENSG00000259673	231.331	-0.226653	0.190216	-1.19155	0.233437	0.740738	IQCH-AS1
ENSG00000140332	511.283	0.217852	0.181675	1.19913	0.230476	0.740738	TLE3
ENSG00000213614	3027	-0.237245	0.198822	-1.19325	0.23277	0.740738	HEXA
ENSG00000140463	1069.09	-0.134575	0.112792	-1.19313	0.23282	0.740738	BBS4
ENSG00000090861	3793.87	-0.181454	0.150938	-1.20217	0.229297	0.740738	AARS
ENSG00000126858	1301.16	-0.154256	0.129259	-1.19338	0.232719	0.740738	RHOT1
ENSG00000108691	828.946	0.579052	0.485552	1.19256	0.23304	0.740738	CCL2
ENSG00000266588	124.537	-0.718801	0.598019	-1.20197	0.229376	0.740738	RP1-56K13.5
ENSG00000141295	4664.66	-0.411632	0.344189	-1.19595	0.231717	0.740738	SCRN2
ENSG00000161533	2805.12	-0.310073	0.259963	-1.19276	0.232963	0.740738	ACOX1
ENSG00000182156	200.985	-0.556303	0.464198	-1.19842	0.230754	0.740738	ENPP7
ENSG00000176108	701.243	0.179755	0.149717	1.20064	0.229892	0.740738	CHMP6
ENSG00000264569	23.5703	-0.879978	0.738645	-1.19134	0.23352	0.740738	RP13-650J16.1
ENSG00000101365	2948.28	-0.252015	0.21147	-1.19173	0.233367	0.740738	IDH3B
ENSG00000172296	1019.6	0.240398	0.200452	1.19928	0.230419	0.740738	SPTLC3
ENSG00000197586	2075.24	0.186381	0.155599	1.19783	0.230982	0.740738	ENTPD6
ENSG00000101152	856.122	0.193918	0.162711	1.19179	0.233342	0.740738	DNAJC5
ENSG00000064961	1759.34	0.211662	0.176396	1.19993	0.230168	0.740738	HMG20B
ENSG00000256210	3.27114	-1.07081	0.892546	-1.19972	0.230248	0.740738	AC005255.3
ENSG00000160113	713.181	-0.567378	0.475233	-1.19389	0.23252	0.740738	NR2F6
ENSG00000007080	1415.41	0.268382	0.22435	1.19626	0.231594	0.740738	CCDC124
ENSG00000130513	787.091	0.530016	0.441583	1.20027	0.230036	0.740738	GDF15
ENSG00000176396	291.565	-0.638879	0.530819	-1.20357	0.228755	0.740738	EID2
ENSG00000178935	312.832	-0.1682	0.140447	-1.19761	0.231071	0.740738	ZNF552
ENSG00000215012	521.269	0.24134	0.200997	1.20071	0.229862	0.740738	C22orf29
ENSG00000159873	100.767	-0.528412	0.438968	-1.20376	0.228682	0.740738	CCDC117
ENSG00000100307	761.346	-0.355638	0.296949	-1.19764	0.231056	0.740738	CBX7
ENSG00000100376	334.294	0.495846	0.4153	1.19395	0.232499	0.740738	FAM118A
ENSG00000251322	460.503	-0.412793	0.343778	-1.20076	0.229846	0.740738	SHANK3
ENSG00000142182	16.6543	-0.926445	0.777603	-1.19141	0.233492	0.740738	DNMT3L
ENSG00000210196	1693.53	-0.341613	0.285473	-1.19666	0.231441	0.740738	MT-TP
ENSG00000234184	217.815	0.496871	0.418435	1.18745	0.235049	0.741455	RP5-887A10.1
ENSG00000136111	1298.89	0.366934	0.309021	1.18741	0.235067	0.741455	TBC1D4
ENSG00000274487	41.7319	-0.399787	0.336678	-1.18745	0.235051	0.741455	CH17-431G21.1
ENSG00000077152	98.6188	0.271791	0.229177	1.18594	0.235645	0.741855	UBE2T
ENSG00000003393	706.825	-0.238281	0.20094	-1.18583	0.23569	0.741855	ALS2
ENSG00000155903	368.834	0.403318	0.340037	1.1861	0.235583	0.741855	RASA2
ENSG00000124608	316.736	0.191075	0.161045	1.18647	0.235435	0.741855	AARS2
ENSG00000220848	69.6217	-0.308843	0.260261	-1.18667	0.235358	0.741855	RPS18P9
ENSG00000162129	577.276	-0.269278	0.227015	-1.18617	0.235554	0.741855	CLPB
ENSG00000013306	7810.75	-0.323401	0.272701	-1.18592	0.235655	0.741855	SLC25A39
ENSG00000141429	1173.17	0.291847	0.245921	1.18676	0.235324	0.741855	GALNT1
ENSG00000137198	460.957	-0.316142	0.266653	-1.1856	0.235782	0.74195	GMPR
ENSG00000161057	2587.18	-0.179559	0.151475	-1.1854	0.235859	0.741997	PSMC2
ENSG00000130921	690.399	0.230309	0.194352	1.18501	0.236014	0.74229	C12orf65
ENSG00000142686	273.423	0.361098	0.304935	1.18418	0.236342	0.742446	C1orf216
ENSG00000162620	113.066	0.379623	0.320879	1.18307	0.23678	0.742446	LRRIQ3
ENSG00000266338	164.884	0.461965	0.389986	1.18457	0.236188	0.742446	NBPF15
ENSG00000117697	875.845	0.117678	0.0994015	1.18386	0.236467	0.742446	NSL1
ENSG00000153551	814.361	0.226042	0.190879	1.18422	0.236328	0.742446	CMTM7
ENSG00000204356	780.873	0.176668	0.149275	1.18351	0.236607	0.742446	NELFE
ENSG00000112118	1361.56	0.237894	0.200892	1.18419	0.236338	0.742446	MCM3
ENSG00000166199	395.471	-0.139461	0.117849	-1.18338	0.236658	0.742446	ALKBH3
ENSG00000139826	632.313	0.241935	0.204462	1.18328	0.236699	0.742446	ABHD13
ENSG00000186868	193.839	-0.640684	0.541575	-1.183	0.236808	0.742446	MAPT
ENSG00000004897	884.943	0.187639	0.158522	1.18368	0.236541	0.742446	CDC27
ENSG00000205593	265.106	0.220808	0.186587	1.1834	0.236649	0.742446	DENND6B
ENSG00000100601	370.296	-0.190584	0.161133	-1.18277	0.2369	0.742539	ALKBH1
ENSG00000186834	694.483	0.277597	0.234756	1.18249	0.237012	0.742696	HEXIM1
ENSG00000117450	10221.6	-0.295074	0.249605	-1.18217	0.23714	0.742708	PRDX1
ENSG00000198429	379.685	-0.224208	0.189655	-1.18219	0.23713	0.742708	ZNF69
ENSG00000204872	1538.1	-0.464353	0.392936	-1.18175	0.237304	0.743025	AC092653.5
ENSG00000143315	657.223	-0.152403	0.129106	-1.18045	0.237822	0.744102	PIGM
ENSG00000119878	548.186	0.266801	0.226246	1.17925	0.238297	0.744102	CRIPT
ENSG00000182606	1274.62	-0.199272	0.168976	-1.1793	0.238281	0.744102	TRAK1
ENSG00000152380	64.2966	-0.275174	0.233394	-1.17901	0.238394	0.744102	FAM151B
ENSG00000079691	783.619	0.268736	0.22788	1.17929	0.238285	0.744102	LRRC16A
ENSG00000067992	370.76	-0.343067	0.290848	-1.17954	0.238183	0.744102	PDK3
ENSG00000102409	2843.03	-0.172555	0.146235	-1.17999	0.238006	0.744102	BEX4
ENSG00000187535	789.022	0.1847	0.156636	1.17916	0.238333	0.744102	IFT140
ENSG00000167183	726.142	0.475553	0.403111	1.17971	0.238117	0.744102	PRR15L
ENSG00000136478	1236.13	-0.206254	0.174817	-1.17983	0.238069	0.744102	TEX2
ENSG00000161091	1908.19	-0.446873	0.378893	-1.17942	0.238232	0.744102	MFSD12
ENSG00000249115	252.575	0.296186	0.25116	1.17927	0.238291	0.744102	HAUS5
ENSG00000105953	2895.33	-0.261907	0.222291	-1.17822	0.238709	0.744828	OGDH
ENSG00000136160	874.058	-0.400725	0.340141	-1.17811	0.238751	0.744828	EDNRB
ENSG00000127241	552.392	0.342819	0.291127	1.17756	0.238972	0.745297	MASP1
ENSG00000100592	635.589	0.259178	0.220151	1.17727	0.239088	0.745297	DAAM1
ENSG00000108788	1075.35	-0.215151	0.182754	-1.17727	0.239088	0.745297	MLX
ENSG00000163947	1330.41	-0.256664	0.218057	-1.17705	0.239176	0.745376	ARHGEF3
ENSG00000142634	676.074	0.462137	0.393675	1.1739	0.240434	0.745817	EFHD2
ENSG00000143374	1014.47	-0.191434	0.162954	-1.17477	0.240085	0.745817	TARS2
ENSG00000135930	2064.01	-0.269949	0.229593	-1.17577	0.239686	0.745817	EIF4E2
ENSG00000157020	2862.36	-0.277464	0.236001	-1.17569	0.239717	0.745817	SEC13
ENSG00000163964	576.342	-0.383328	0.326117	-1.17543	0.239822	0.745817	PIGX
ENSG00000164162	327.676	0.16364	0.139348	1.17432	0.240267	0.745817	ANAPC10
ENSG00000091136	5364.43	0.249294	0.212366	1.17389	0.240439	0.745817	LAMB1
ENSG00000148343	597.352	0.240137	0.204143	1.17632	0.239467	0.745817	FAM73B
ENSG00000137726	548.059	-0.31786	0.27068	-1.1743	0.240275	0.745817	FXYD6
ENSG00000123104	1828.76	-0.230607	0.196381	-1.17429	0.24028	0.745817	ITPR2
ENSG00000100614	1855.58	-0.197492	0.168069	-1.17506	0.239969	0.745817	PPM1A
ENSG00000168904	987.643	-0.323247	0.275312	-1.17411	0.240351	0.745817	LRRC28
ENSG00000109113	2089.92	0.229365	0.195226	1.17487	0.240048	0.745817	RAB34
ENSG00000006062	245.334	0.283445	0.241239	1.17496	0.240011	0.745817	MAP3K14
ENSG00000011258	317.665	0.189631	0.161496	1.17421	0.240309	0.745817	MBTD1
ENSG00000180891	439.845	0.236572	0.201393	1.17468	0.240123	0.745817	CUEDC1
ENSG00000244274	20.3095	0.554278	0.471315	1.17602	0.239585	0.745817	DBNDD2
ENSG00000105204	379.47	0.209192	0.177923	1.17574	0.239697	0.745817	DYRK1B
ENSG00000253549	49.0078	-0.328654	0.280063	-1.1735	0.240595	0.746108	RP11-317J10.2
ENSG00000178209	1476.97	0.239041	0.203739	1.17327	0.240687	0.746145	PLEC
ENSG00000182108	101.062	-0.613555	0.52302	-1.1731	0.240756	0.746145	DEXI
ENSG00000177150	613.808	0.216956	0.184958	1.173	0.240795	0.746145	FAM210A
ENSG00000277147	95.0788	0.306713	0.261608	1.17242	0.24103	0.746295	LINC00869
ENSG00000205133	781.506	0.236165	0.201432	1.17243	0.241026	0.746295	TRIQK
ENSG00000247137	77.4963	-0.325088	0.277251	-1.17254	0.24098	0.746295	RP11-727A23.5
ENSG00000154511	482.981	-0.329924	0.281675	-1.17129	0.241481	0.74721	FAM69A
ENSG00000138769	324.372	0.381216	0.325488	1.17121	0.241513	0.74721	CDKL2
ENSG00000174718	1495.82	0.435466	0.371751	1.17139	0.241441	0.74721	KIAA1551
ENSG00000127824	2008.36	-0.261382	0.22324	-1.17085	0.241658	0.747271	TUBA4A
ENSG00000156304	675.298	-0.269847	0.230442	-1.171	0.2416	0.747271	SCAF4
ENSG00000197568	285.576	-0.270045	0.230728	-1.17041	0.241838	0.747635	HHLA3
ENSG00000140443	1734.65	-0.163104	0.13938	-1.17021	0.241918	0.747689	IGF1R
ENSG00000152465	835.431	0.298992	0.25562	1.16967	0.242133	0.748161	NMT2
ENSG00000162366	52108.2	-0.472412	0.404024	-1.16927	0.242296	0.748262	PDZK1IP1
ENSG00000140987	25.3172	0.377388	0.322781	1.16918	0.242332	0.748262	ZSCAN32
ENSG00000154640	458.544	0.334648	0.286238	1.16912	0.242353	0.748262	BTG3
ENSG00000226085	85.0734	-0.417422	0.357167	-1.1687	0.242523	0.748593	UQCRFS1P1
ENSG00000001084	1016.44	-0.330333	0.28273	-1.16837	0.242658	0.74878	GCLC
ENSG00000100908	455.996	-0.238988	0.204571	-1.16824	0.242709	0.74878	EMC9
ENSG00000158006	1049.3	-0.229906	0.196892	-1.16767	0.242938	0.748909	PAFAH2
ENSG00000101193	1007.84	0.173484	0.148543	1.1679	0.242847	0.748909	GID8
ENSG00000131848	121.296	-0.234607	0.200916	-1.16768	0.242935	0.748909	ZSCAN5A
ENSG00000136560	1176.84	0.209955	0.179883	1.16717	0.243141	0.749313	TANK
ENSG00000180901	607.57	-0.279286	0.239311	-1.16704	0.243195	0.749313	KCTD2
ENSG00000169762	636.02	-0.305522	0.261836	-1.16685	0.243273	0.749361	TAPT1
ENSG00000117054	6853.74	-0.337097	0.288955	-1.16661	0.243369	0.749463	ACADM
ENSG00000109083	547.287	0.158267	0.135771	1.16569	0.243741	0.750417	IFT20
ENSG00000137601	559.997	0.135541	0.116292	1.16552	0.243809	0.750433	NEK1
ENSG00000169727	4248.98	-0.277183	0.237874	-1.16525	0.243916	0.750569	GPS1
ENSG00000137996	1397.68	-0.310881	0.267077	-1.16401	0.244418	0.750786	RTCA
ENSG00000271383	117.685	0.274763	0.236052	1.16399	0.244426	0.750786	NBPF14
ENSG00000138069	5969.11	-0.202992	0.174363	-1.16419	0.244347	0.750786	RAB1A
ENSG00000135637	204.267	0.228605	0.196329	1.1644	0.244262	0.750786	CCDC142
ENSG00000176720	1080.68	0.332892	0.285778	1.16486	0.244075	0.750786	BOK
ENSG00000175727	1316.99	0.208261	0.178864	1.16436	0.244279	0.750786	MLXIP
ENSG00000267575	267.04	0.249731	0.214475	1.16438	0.24427	0.750786	CTC-459F4.3
ENSG00000110274	328.475	0.221489	0.19034	1.16365	0.244567	0.751027	CEP164
ENSG00000071575	682.54	0.371204	0.319193	1.16295	0.244852	0.751107	TRIB2
ENSG00000111269	2316.94	-0.158742	0.136496	-1.16298	0.244837	0.751107	CREBL2
ENSG00000128791	2296.71	0.33483	0.287949	1.16281	0.244907	0.751107	TWSG1
ENSG00000180855	163.473	0.263189	0.226231	1.16336	0.244682	0.751107	ZNF443
ENSG00000100294	1041.79	-0.398871	0.34289	-1.16326	0.244723	0.751107	MCAT
ENSG00000228794	237.291	-0.260893	0.224724	-1.16095	0.245664	0.751518	LINC01128
ENSG00000162851	710.074	-0.249467	0.214914	-1.16078	0.245732	0.751518	TFB2M
ENSG00000180182	674.667	-0.191391	0.164779	-1.16151	0.245436	0.751518	MED14
ENSG00000185222	1620.01	0.258112	0.222128	1.162	0.245237	0.751518	WBP5
ENSG00000120885	37827.1	0.41328	0.356001	1.16089	0.245685	0.751518	CLU
ENSG00000171097	322.83	-0.312489	0.269173	-1.16092	0.245673	0.751518	CCBL1
ENSG00000111481	4039.13	-0.117416	0.10106	-1.16185	0.245296	0.751518	COPZ1
ENSG00000120802	1184.17	0.23243	0.200121	1.16145	0.24546	0.751518	TMPO
ENSG00000205659	1038.76	-0.435388	0.374818	-1.1616	0.245398	0.751518	LIN52
ENSG00000103544	1808.59	-0.160299	0.137985	-1.16171	0.245353	0.751518	C16orf62
ENSG00000140830	272.313	-0.19611	0.168895	-1.16114	0.245587	0.751518	TXNL4B
ENSG00000075240	353.639	0.346534	0.298591	1.16056	0.245819	0.751592	GRAMD4
ENSG00000243678	190.981	0.234583	0.20224	1.15993	0.246079	0.752194	NME1-NME2
ENSG00000205707	1058.36	-0.151956	0.13124	-1.15784	0.246928	0.754595	LYRM5
ENSG00000055070	776.186	0.198085	0.171344	1.15607	0.247654	0.755256	SZRD1
ENSG00000143882	417.551	-0.637506	0.551852	-1.15521	0.248004	0.755256	ATP6V1C2
ENSG00000115944	4020.88	-0.226871	0.196658	-1.15363	0.248651	0.755256	COX7A2L
ENSG00000151689	572.667	-0.207891	0.17985	-1.15592	0.247716	0.755256	INPP1
ENSG00000167165	1306.86	-0.336477	0.291788	-1.15316	0.248847	0.755256	UGT1A6
ENSG00000206560	1022.72	-0.223653	0.193935	-1.15324	0.248813	0.755256	ANKRD28
ENSG00000163686	2242.17	-0.368856	0.319378	-1.15492	0.248123	0.755256	ABHD6
ENSG00000136522	1244.3	0.156281	0.135302	1.15505	0.248069	0.755256	MRPL47
ENSG00000137285	146.545	0.530366	0.458623	1.15643	0.247505	0.755256	TUBB2B
ENSG00000074706	175.347	0.437846	0.379366	1.15415	0.248437	0.755256	IPCEF1
ENSG00000155660	5334.3	0.209348	0.181427	1.1539	0.248542	0.755256	PDIA4
ENSG00000165175	306.934	0.323074	0.279962	1.15399	0.248503	0.755256	MID1IP1
ENSG00000135048	528.581	0.400319	0.347033	1.15355	0.248685	0.755256	TMEM2
ENSG00000213445	550.561	0.601861	0.521281	1.15458	0.248263	0.755256	SIPA1
ENSG00000174903	311.886	-0.149458	0.129582	-1.15338	0.248753	0.755256	RAB1B
ENSG00000148498	1510.05	-0.151789	0.131261	-1.15639	0.247521	0.755256	PARD3
ENSG00000138172	215.946	0.502751	0.43506	1.15559	0.247848	0.755256	CALHM2
ENSG00000134297	60.8354	0.328542	0.28494	1.15302	0.248902	0.755256	PLEKHA8P1
ENSG00000110911	1562.88	0.313012	0.271074	1.15471	0.248209	0.755256	SLC11A2
ENSG00000139637	1345.42	-0.208532	0.180245	-1.15693	0.247299	0.755256	C12orf10
ENSG00000111110	1194.11	-0.313059	0.270555	-1.1571	0.247232	0.755256	PPM1H
ENSG00000189046	237.158	0.171446	0.148268	1.15632	0.24755	0.755256	ALKBH2
ENSG00000223572	18.602	0.584261	0.505594	1.15559	0.247847	0.755256	CKMT1A
ENSG00000154025	1937.73	-0.427333	0.369788	-1.15562	0.247839	0.755256	SLC5A10
ENSG00000161654	578.689	-0.114935	0.0996014	-1.15395	0.248521	0.755256	LSM12
ENSG00000108511	395.533	0.352933	0.306141	1.15284	0.248974	0.755256	HOXB6
ENSG00000215644	228.286	-0.521208	0.450911	-1.1559	0.247722	0.755256	GCGR
ENSG00000177426	1744.49	0.229392	0.198598	1.15506	0.248068	0.755256	TGIF1
ENSG00000267680	276.582	0.245682	0.213085	1.15298	0.24892	0.755256	ZNF224
ENSG00000127884	27482.7	-0.468777	0.406895	-1.15208	0.249286	0.755733	ECHS1
ENSG00000103512	341.618	-0.30171	0.261901	-1.152	0.249321	0.755733	NOMO1
ENSG00000204815	134.088	-0.259601	0.225305	-1.15222	0.249232	0.755733	TTC25
ENSG00000203875	1628.84	0.43218	0.37522	1.1518	0.249402	0.755786	SNHG5
ENSG00000008513	4821.14	-0.409543	0.355644	-1.15155	0.249505	0.755906	ST3GAL1
ENSG00000175198	3626.54	-0.315155	0.273719	-1.15138	0.249576	0.755931	PCCA
ENSG00000211677	3945.61	1.47597	1.28251	1.15084	0.249798	0.756411	IGLC2
ENSG00000164880	1310.36	0.261088	0.226899	1.15068	0.249863	0.756418	INTS1
ENSG00000235162	4145.32	0.243688	0.211816	1.15047	0.249952	0.756495	C12orf75
ENSG00000231943	12.0374	-0.753492	0.655505	-1.14948	0.250356	0.756999	PGM5P4-AS1
ENSG00000105784	244.517	-0.401073	0.348974	-1.14929	0.250435	0.756999	RUNDC3B
ENSG00000167977	433.969	0.233749	0.203369	1.14938	0.250399	0.756999	KCTD5
ENSG00000166589	12194.9	0.240408	0.209179	1.1493	0.250434	0.756999	CDH16
ENSG00000227500	569.914	0.277699	0.241544	1.14968	0.250275	0.756999	SCAMP4
ENSG00000157423	149.36	0.348589	0.303369	1.14906	0.250531	0.757098	HYDIN
ENSG00000143344	2181.85	-0.249819	0.217567	-1.14824	0.25087	0.757204	RGL1
ENSG00000272288	81.9004	-0.388142	0.337922	-1.14861	0.250715	0.757204	RP11-140K17.3
ENSG00000276668	71.2534	-0.441866	0.384831	-1.14821	0.250882	0.757204	RP11-35J10.7
ENSG00000137478	692.303	0.383523	0.333864	1.14874	0.250664	0.757204	FCHSD2
ENSG00000088247	346.023	0.257492	0.224206	1.14846	0.250777	0.757204	KHSRP
ENSG00000149573	1465.98	0.342957	0.298931	1.14728	0.251268	0.758175	MPZL2
ENSG00000132600	643.507	0.192532	0.167846	1.14707	0.251351	0.758235	PRMT7
ENSG00000015568	22.066	0.524877	0.457702	1.14676	0.251479	0.758431	RGPD5
ENSG00000226465	17.7432	0.531601	0.463663	1.14652	0.251578	0.758539	RP13-401N8.1
ENSG00000198162	1768.62	0.150807	0.131653	1.14548	0.252009	0.758676	MAN1A2
ENSG00000186162	176.592	0.188411	0.164585	1.14476	0.252308	0.758676	CIDECP
ENSG00000132406	700.071	-0.236255	0.206406	-1.14462	0.252369	0.758676	TMEM128
ENSG00000163694	6735.43	-0.149098	0.130404	-1.14335	0.252892	0.758676	RBM47
ENSG00000129595	615.246	-0.204185	0.178426	-1.14437	0.252471	0.758676	EPB41L4A
ENSG00000079819	821.194	0.295774	0.258253	1.14529	0.252091	0.758676	EPB41L2
ENSG00000105928	592.508	0.264977	0.231529	1.14447	0.252431	0.758676	DFNA5
ENSG00000106049	7084.57	-0.261927	0.228973	-1.14392	0.252658	0.758676	HIBADH
ENSG00000178764	683.951	0.249067	0.217292	1.14623	0.251699	0.758676	ZHX2
ENSG00000160404	345	0.207891	0.181811	1.14345	0.252854	0.758676	TOR2A
ENSG00000257337	173.395	-0.307608	0.268841	-1.1442	0.252539	0.758676	RP11-983P16.4
ENSG00000198673	43.5412	0.455543	0.397636	1.14563	0.251949	0.758676	FAM19A2
ENSG00000075415	11732.6	-0.199962	0.174873	-1.14347	0.252843	0.758676	SLC25A3
ENSG00000008405	720.511	0.269113	0.235099	1.14468	0.252342	0.758676	CRY1
ENSG00000122970	459.358	0.232285	0.202862	1.14504	0.252193	0.758676	IFT81
ENSG00000215271	593.839	-0.224189	0.195656	-1.14584	0.251863	0.758676	HOMEZ
ENSG00000223496	525.077	-0.313036	0.273747	-1.14352	0.252822	0.758676	EXOSC6
ENSG00000224470	996.626	-0.171559	0.14987	-1.14472	0.252326	0.758676	ATXN1L
ENSG00000178691	875.294	0.15881	0.138866	1.14362	0.252782	0.758676	SUZ12
ENSG00000171345	8063.45	0.398222	0.348011	1.14428	0.252507	0.758676	KRT19
ENSG00000066084	703.382	0.272427	0.238341	1.14302	0.253032	0.758904	DIP2B
ENSG00000260418	52.9814	-0.562395	0.492147	-1.14274	0.253148	0.759063	RP3-406A7.7
ENSG00000135913	276.1	0.311439	0.272595	1.1425	0.253248	0.759171	USP37
ENSG00000171940	579.894	0.166765	0.145986	1.14233	0.253316	0.759187	ZNF217
ENSG00000186654	686.074	-0.334729	0.293064	-1.14217	0.253383	0.759197	PRR5
ENSG00000162413	913.545	-0.311931	0.273294	-1.14138	0.253712	0.759734	KLHL21
ENSG00000215154	227.317	-0.312217	0.273567	-1.14128	0.253753	0.759734	AC141586.5
ENSG00000130311	440.57	0.23484	0.205756	1.14135	0.253723	0.759734	DDA1
ENSG00000131263	954.606	0.153864	0.134887	1.14069	0.254	0.760283	RLIM
ENSG00000249673	257.478	0.174382	0.152926	1.1403	0.254161	0.760384	NOP14-AS1
ENSG00000154710	150.416	-0.281757	0.247105	-1.14023	0.254191	0.760384	RABGEF1
ENSG00000182400	702.894	0.13971	0.122548	1.14005	0.254267	0.760384	TRAPPC6B
ENSG00000160282	4524.32	-0.516336	0.452927	-1.14	0.254287	0.760384	FTCD
ENSG00000181722	2779.62	-0.223167	0.195795	-1.1398	0.254371	0.760443	ZBTB20
ENSG00000111801	319.967	0.384808	0.337756	1.13931	0.254575	0.760863	BTN3A3
ENSG00000163166	928.222	0.173362	0.152293	1.13835	0.254975	0.761488	IWS1
ENSG00000178567	934.821	-0.19211	0.168754	-1.13841	0.254951	0.761488	EPM2AIP1
ENSG00000185551	1626.99	0.312661	0.27464	1.13844	0.254937	0.761488	NR2F2
ENSG00000166024	461.907	0.203452	0.17878	1.138	0.255121	0.761733	R3HCC1L
ENSG00000148459	308.513	-0.41052	0.36079	-1.13784	0.255189	0.761746	PDSS1
ENSG00000116016	3759.02	-0.267471	0.235299	-1.13673	0.255651	0.761796	EPAS1
ENSG00000112149	888.85	0.535804	0.470985	1.13763	0.255277	0.761796	CD83
ENSG00000131089	636.246	-0.230048	0.202404	-1.13658	0.255715	0.761796	ARHGEF9
ENSG00000102158	3401.08	-0.126245	0.111018	-1.13716	0.255473	0.761796	MAGT1
ENSG00000106819	238.156	-0.627379	0.55186	-1.13685	0.255603	0.761796	ASPN
ENSG00000065621	666.312	-0.214517	0.188589	-1.13749	0.255335	0.761796	GSTO2
ENSG00000157823	692.894	-0.220285	0.193785	-1.13675	0.255642	0.761796	AP3S2
ENSG00000176293	249.243	-0.210508	0.185201	-1.13665	0.255685	0.761796	ZNF135
ENSG00000122678	367.984	0.186564	0.164168	1.13642	0.255783	0.761808	POLM
ENSG00000055147	611.968	-0.112426	0.0989492	-1.1362	0.255872	0.761886	FAM114A2
ENSG00000174125	308.219	0.397651	0.350124	1.13574	0.256065	0.761957	TLR1
ENSG00000164307	970.516	0.357862	0.315025	1.13598	0.255965	0.761957	ERAP1
ENSG00000140264	14590.2	0.270526	0.238204	1.13569	0.256087	0.761957	SERF2
ENSG00000155111	283.51	0.233594	0.20584	1.13484	0.256444	0.762828	CDK19
ENSG00000111678	585.024	0.21318	0.187886	1.13462	0.256535	0.762847	C12orf57
ENSG00000136052	652.953	0.222757	0.196372	1.13437	0.256641	0.762847	SLC41A2
ENSG00000104883	445.846	-0.346363	0.305313	-1.13445	0.256605	0.762847	PEX11G
ENSG00000130714	1267.82	-0.163573	0.144248	-1.13397	0.256806	0.763147	POMT1
ENSG00000130158	464.814	0.306989	0.270766	1.13378	0.256887	0.763197	DOCK6
ENSG00000164104	816.031	0.157644	0.139087	1.13342	0.257036	0.76345	HMGB2
ENSG00000251503	15.8639	-0.578848	0.511741	-1.13114	0.257998	0.764926	APITD1-CORT
ENSG00000179833	426.362	0.174835	0.154593	1.13094	0.25808	0.764926	SERTAD2
ENSG00000136527	1849.73	-0.1088	0.0961712	-1.13132	0.257921	0.764926	TRA2B
ENSG00000189308	321.043	0.217722	0.192525	1.13087	0.258108	0.764926	LIN54
ENSG00000170464	282.076	-0.240293	0.212463	-1.13099	0.258059	0.764926	DNAJC18
ENSG00000198624	508.511	0.367435	0.324793	1.13129	0.257934	0.764926	CCDC69
ENSG00000165675	412.204	0.192435	0.170156	1.13094	0.258082	0.764926	ENOX2
ENSG00000245910	516.538	0.209978	0.185519	1.13185	0.257699	0.764926	SNHG6
ENSG00000269176	48.9611	-0.395542	0.349448	-1.13191	0.257674	0.764926	RP11-727F15.12
ENSG00000044446	401.528	0.231338	0.204671	1.13029	0.258354	0.765464	PHKA2
ENSG00000112290	434.139	-0.263967	0.233622	-1.12989	0.258522	0.765773	WASF1
ENSG00000163162	1271.06	0.208051	0.18419	1.12955	0.258667	0.766014	RNF149
ENSG00000156853	400.655	0.120369	0.106594	1.12923	0.258803	0.766225	ZNF689
ENSG00000075142	3697.25	0.121175	0.107326	1.12904	0.25888	0.766265	SRI
ENSG00000158014	1815.3	-0.521145	0.461793	-1.12853	0.259098	0.766341	SLC30A2
ENSG00000134077	654.098	-0.146356	0.129672	-1.12866	0.25904	0.766341	THUMPD3
ENSG00000137185	145.621	0.236356	0.209402	1.12872	0.259017	0.766341	ZSCAN9
ENSG00000146556	30.1277	0.480817	0.42637	1.1277	0.259448	0.766428	WASH2P
ENSG00000225648	490.953	-0.271863	0.24097	-1.1282	0.259235	0.766428	SBDSP1
ENSG00000169084	971.428	-0.271084	0.240357	-1.12784	0.259389	0.766428	DHRSX
ENSG00000170633	971.731	0.18952	0.168051	1.12775	0.259425	0.766428	RNF34
ENSG00000259494	834.242	-0.25641	0.227333	-1.1279	0.25936	0.766428	MRPL46
ENSG00000010219	426.331	0.15254	0.1353	1.12743	0.259562	0.766577	DYRK4
ENSG00000171132	733.373	-0.360756	0.320397	-1.12597	0.26018	0.766698	PRKCE
ENSG00000077092	311.663	-0.266932	0.236872	-1.12691	0.259782	0.766698	RARB
ENSG00000163913	876.301	0.186533	0.165624	1.12624	0.260062	0.766698	IFT122
ENSG00000128604	554.818	0.289049	0.256631	1.12632	0.26003	0.766698	IRF5
ENSG00000197976	885.759	0.247353	0.219481	1.12699	0.259748	0.766698	AKAP17A
ENSG00000107819	944.892	-0.257282	0.228351	-1.1267	0.259871	0.766698	SFXN3
ENSG00000111404	95.7068	-0.415524	0.368758	-1.12682	0.259818	0.766698	RERGL
ENSG00000198707	517.563	0.295766	0.262674	1.12598	0.260173	0.766698	CEP290
ENSG00000160226	487.985	0.207582	0.184321	1.1262	0.26008	0.766698	C21orf2
ENSG00000143578	213.279	0.210241	0.186908	1.12483	0.260659	0.766715	CREB3L4
ENSG00000171174	965.172	-0.33511	0.297973	-1.12463	0.260744	0.766715	RBKS
ENSG00000164647	323.26	-0.357134	0.31727	-1.12564	0.260316	0.766715	STEAP1
ENSG00000147100	928.514	-0.396752	0.352908	-1.12424	0.260913	0.766715	SLC16A2
ENSG00000120896	984.927	-0.162382	0.144442	-1.1242	0.260928	0.766715	SORBS3
ENSG00000139197	1451.89	-0.267677	0.23811	-1.12418	0.260939	0.766715	PEX5
ENSG00000173391	226.705	-0.535668	0.476431	-1.12434	0.260871	0.766715	OLR1
ENSG00000172766	290.353	0.22782	0.202559	1.12471	0.260711	0.766715	NAA16
ENSG00000069956	1255.05	0.199395	0.177325	1.12446	0.260816	0.766715	MAPK6
ENSG00000136425	117.868	0.425922	0.378888	1.12414	0.260955	0.766715	CIB2
ENSG00000105248	314.106	0.209916	0.186637	1.12473	0.260703	0.766715	CCDC94
ENSG00000185608	1833.59	-0.199899	0.177632	-1.12536	0.260438	0.766715	MRPL40
ENSG00000152683	675.73	-0.154918	0.137986	-1.12271	0.261561	0.766816	SLC30A6
ENSG00000116062	799.2	-0.186019	0.165549	-1.12365	0.261163	0.766816	MSH6
ENSG00000169764	5201.14	-0.143264	0.127634	-1.12246	0.261668	0.766816	UGP2
ENSG00000177707	334.662	0.257859	0.229639	1.12289	0.261484	0.766816	PVRL3
ENSG00000123213	1084.2	0.302289	0.269281	1.12258	0.261617	0.766816	NLN
ENSG00000131183	10394.7	-0.579327	0.515888	-1.12297	0.26145	0.766816	SLC34A1
ENSG00000120156	866.264	-0.447078	0.398072	-1.12311	0.261391	0.766816	TEK
ENSG00000165118	710.383	-0.1261	0.112356	-1.12233	0.261723	0.766816	C9orf64
ENSG00000178301	594.074	-0.409121	0.364243	-1.12321	0.261349	0.766816	AQP11
ENSG00000260747	14.5912	-0.490881	0.437114	-1.123	0.261436	0.766816	RP11-421N8.1
ENSG00000119559	865.803	0.158739	0.141244	1.12386	0.261073	0.766816	C19orf25
ENSG00000105643	301.766	0.519038	0.4625	1.12224	0.261758	0.766816	ARRDC2
ENSG00000231259	25.4274	-0.603899	0.538574	-1.12129	0.262163	0.767627	AC125232.1
ENSG00000128829	1100.59	0.186996	0.166759	1.12136	0.262137	0.767627	EIF2AK4
ENSG00000198042	374.098	0.187274	0.167135	1.1205	0.262503	0.768432	MAK16
ENSG00000107295	818.374	-0.517943	0.462502	-1.11987	0.262769	0.768472	SH3GL2
ENSG00000165695	115.103	0.32041	0.286262	1.11929	0.263018	0.768472	AK8
ENSG00000120616	405.928	0.190857	0.170436	1.11982	0.262792	0.768472	EPC1
ENSG00000050130	2808.62	-0.209672	0.187275	-1.11959	0.262887	0.768472	JKAMP
ENSG00000183648	1740.55	0.348499	0.311408	1.11911	0.263094	0.768472	NDUFB1
ENSG00000242028	22.8143	-0.418072	0.373267	-1.12003	0.262699	0.768472	HYPK
ENSG00000103067	396.393	-0.266352	0.237855	-1.11981	0.262794	0.768472	ESRP2
ENSG00000126247	3949.37	0.236038	0.210904	1.11917	0.263066	0.768472	CAPNS1
ENSG00000130638	2963.46	0.104775	0.0936027	1.11936	0.262985	0.768472	ATXN10
ENSG00000170919	314.307	-0.312541	0.279316	-1.11895	0.263161	0.76848	TPT1-AS1
ENSG00000179820	516.855	0.315833	0.282311	1.11874	0.263251	0.768554	MYADM
ENSG00000175711	65.8115	0.272569	0.243693	1.11849	0.263356	0.768674	B3GNTL1
ENSG00000117477	342.529	0.375679	0.336033	1.11798	0.263574	0.768855	CCDC181
ENSG00000186432	1365.72	0.124598	0.11146	1.11788	0.26362	0.768855	KPNA4
ENSG00000146215	57.6556	0.533356	0.477155	1.11778	0.263659	0.768855	CRIP3
ENSG00000141664	184.475	-0.156667	0.140163	-1.11775	0.263675	0.768855	ZCCHC2
ENSG00000115657	89.0393	-0.307704	0.275434	-1.11716	0.263927	0.768969	ABCB6
ENSG00000214870	120.33	0.369638	0.33089	1.1171	0.26395	0.768969	AC004540.5
ENSG00000102125	442.657	0.244537	0.21889	1.11717	0.263923	0.768969	TAZ
ENSG00000180035	173.772	0.249453	0.223314	1.11705	0.263972	0.768969	ZNF48
ENSG00000124374	721.521	-0.231535	0.207335	-1.11672	0.264115	0.769011	PAIP2B
ENSG00000133106	405.745	0.292722	0.262117	1.11676	0.264097	0.769011	EPSTI1
ENSG00000189292	355.852	0.519693	0.465515	1.11638	0.264258	0.769243	FAM150B
ENSG00000255112	1075.26	0.141776	0.127023	1.11614	0.264362	0.769358	CHMP1B
ENSG00000214753	202.803	0.380466	0.340928	1.11597	0.264435	0.769383	HNRNPUL2
ENSG00000149476	3455.41	-0.475729	0.426371	-1.11576	0.264524	0.769395	DAK
ENSG00000110921	565.1	0.314303	0.281719	1.11566	0.264568	0.769395	MVK
ENSG00000143970	735.416	0.157656	0.141352	1.11534	0.264704	0.769456	ASXL2
ENSG00000198075	645.762	0.438644	0.393293	1.11531	0.264718	0.769456	SULT1C4
ENSG00000233184	137.576	0.249693	0.2241	1.1142	0.265193	0.769637	RP11-421L21.3
ENSG00000173207	234.604	0.166417	0.149463	1.11343	0.265523	0.769637	CKS1B
ENSG00000115459	521.568	-0.185319	0.166579	-1.1125	0.265923	0.769637	ELMOD3
ENSG00000156973	489.559	0.119378	0.107097	1.11467	0.264992	0.769637	PDE6D
ENSG00000171084	69.6961	-0.318932	0.286631	-1.11269	0.265841	0.769637	FAM86JP
ENSG00000129625	8410.91	-0.145093	0.130366	-1.11296	0.265724	0.769637	REEP5
ENSG00000106006	58.1702	0.291662	0.262282	1.11202	0.266131	0.769637	HOXA6
ENSG00000277072	191.942	-0.310299	0.27843	-1.11446	0.265081	0.769637	STAG3L2
ENSG00000221838	376.352	0.156197	0.140269	1.11355	0.265473	0.769637	AP4M1
ENSG00000156531	702.499	0.18338	0.164477	1.11493	0.264881	0.769637	PHF6
ENSG00000107130	490.506	-0.232122	0.208602	-1.11275	0.265816	0.769637	NCS1
ENSG00000109919	6666.23	-0.243828	0.219089	-1.11292	0.265744	0.769637	MTCH2
ENSG00000187522	452.22	0.12819	0.11525	1.11227	0.266022	0.769637	HSPA14
ENSG00000234608	310.001	0.151363	0.136077	1.11233	0.265997	0.769637	MAPKAPK5-AS1
ENSG00000100591	1767.15	-0.174794	0.156804	-1.11473	0.264967	0.769637	AHSA1
ENSG00000072210	8332.13	-0.450334	0.404513	-1.11328	0.26559	0.769637	ALDH3A2
ENSG00000167258	453.887	0.161473	0.145198	1.11209	0.266101	0.769637	CDK12
ENSG00000067596	815.971	0.137291	0.123322	1.11328	0.26559	0.769637	DHX8
ENSG00000130545	690.941	0.206095	0.185002	1.11401	0.265273	0.769637	CRB3
ENSG00000185808	740.572	-0.246934	0.221873	-1.11295	0.26573	0.769637	PIGP
ENSG00000160310	3459.81	0.15339	0.137758	1.11347	0.265506	0.769637	PRMT2
ENSG00000116151	219.718	-0.223721	0.201548	-1.11001	0.266994	0.769659	MORN1
ENSG00000215908	423.275	0.307258	0.276856	1.10981	0.26708	0.769659	CROCCP2
ENSG00000158062	903.696	0.19229	0.173335	1.10935	0.267279	0.769659	UBXN11
ENSG00000162757	235.597	0.206345	0.186001	1.10937	0.267269	0.769659	C1orf74
ENSG00000158019	1785.86	-0.137349	0.123945	-1.10815	0.267798	0.769659	BRE
ENSG00000213759	130.224	0.820438	0.738463	1.11101	0.266565	0.769659	UGT2B11
ENSG00000145919	430.05	0.180538	0.162713	1.10955	0.267193	0.769659	BOD1
ENSG00000197903	23.2178	0.60869	0.548885	1.10896	0.267449	0.769659	HIST1H2BK
ENSG00000182518	774.854	-0.206449	0.186219	-1.10864	0.267587	0.769659	FAM104B
ENSG00000130052	389.179	-0.207287	0.187042	-1.10823	0.267762	0.769659	STARD8
ENSG00000101856	8789.67	-0.304802	0.275255	-1.10735	0.268145	0.769659	PGRMC1
ENSG00000176907	1044.53	0.438621	0.395419	1.10925	0.26732	0.769659	C8orf4
ENSG00000169122	686.493	0.214222	0.193378	1.10779	0.267952	0.769659	FAM110B
ENSG00000121022	1459.69	-0.142967	0.128682	-1.11101	0.266563	0.769659	COPS5
ENSG00000107020	785.267	0.251666	0.227109	1.10813	0.267805	0.769659	PLGRKT
ENSG00000234506	55.5792	-0.710691	0.639576	-1.11119	0.266486	0.769659	LINC01506
ENSG00000135002	1578.04	0.13656	0.123054	1.10976	0.267103	0.769659	RFK
ENSG00000135363	341.209	-0.442321	0.39864	-1.10957	0.267183	0.769659	LMO2
ENSG00000198561	4308.96	-0.267217	0.240404	-1.11153	0.266339	0.769659	CTNND1
ENSG00000166598	15029.1	0.186207	0.167484	1.11179	0.266228	0.769659	HSP90B1
ENSG00000176894	1286.13	-0.465883	0.420546	-1.1078	0.267946	0.769659	PXMP2
ENSG00000139746	813.064	0.149939	0.135419	1.10722	0.268197	0.769659	RBM26
ENSG00000020577	359.353	0.288372	0.25993	1.10942	0.267248	0.769659	SAMD4A
ENSG00000137817	836.962	-0.161991	0.146276	-1.10743	0.268109	0.769659	PARP6
ENSG00000129038	517.644	0.614962	0.554628	1.10878	0.267524	0.769659	LOXL1
ENSG00000041357	3817.91	0.152567	0.137636	1.10848	0.267653	0.769659	PSMA4
ENSG00000101639	361.86	0.335285	0.302712	1.1076	0.268033	0.769659	CEP192
ENSG00000257267	1603.53	-0.128597	0.116126	-1.10739	0.268124	0.769659	ZNF271P
ENSG00000006015	1451.05	0.235832	0.212802	1.10822	0.267765	0.769659	C19orf60
ENSG00000100065	1563.59	0.219758	0.197883	1.11054	0.266765	0.769659	CARD10
ENSG00000100201	3488.96	0.303006	0.273245	1.10891	0.267467	0.769659	DDX17
ENSG00000215447	40.8924	0.407107	0.367285	1.10842	0.26768	0.769659	BX322557.10
ENSG00000138698	870.613	0.148755	0.13439	1.10689	0.268341	0.769887	RAP1GDS1
ENSG00000163719	1461.84	0.163673	0.14791	1.10657	0.268479	0.769998	MTMR14
ENSG00000100478	179.541	0.206178	0.186332	1.1065	0.268508	0.769998	AP4S1
ENSG00000198585	1524.36	-0.297977	0.269354	-1.10627	0.268611	0.770108	NUDT16
ENSG00000214114	605.872	-0.191373	0.173072	-1.10574	0.268838	0.770109	MYCBP
ENSG00000198814	3091.13	-0.371103	0.335653	-1.10562	0.268892	0.770109	GK
ENSG00000120159	797.263	0.162641	0.147117	1.10552	0.268933	0.770109	CAAP1
ENSG00000152455	123.675	0.189987	0.171793	1.10591	0.268766	0.770109	SUV39H2
ENSG00000182993	90.248	-0.252599	0.228466	-1.10563	0.268886	0.770109	C12orf60
ENSG00000248648	10.2034	-0.65393	0.591644	-1.10528	0.26904	0.77023	RP11-485M7.1
ENSG00000004864	1556.35	-0.21752	0.196833	-1.1051	0.269117	0.770255	SLC25A13
ENSG00000104964	1623.8	0.349605	0.316396	1.10496	0.269177	0.770255	AES
ENSG00000166444	556.203	0.378657	0.342885	1.10433	0.269451	0.770669	ST5
ENSG00000210077	256.835	-0.331603	0.300239	-1.10446	0.269392	0.770669	MT-TV
ENSG00000133193	425.315	0.202688	0.183575	1.10411	0.269544	0.770752	FAM104A
ENSG00000137760	205.116	-0.20821	0.188657	-1.10364	0.269749	0.771152	ALKBH8
ENSG00000143033	665.034	0.1679	0.152255	1.10276	0.270132	0.772063	MTF2
ENSG00000012174	712.647	-0.225839	0.204865	-1.10238	0.270296	0.772227	MBTPS2
ENSG00000007520	1014.69	-0.529386	0.480307	-1.10218	0.270383	0.772227	TSR3
ENSG00000249709	33.3628	0.335766	0.304598	1.10233	0.270319	0.772227	ZNF564
ENSG00000167904	505.2	0.219053	0.198841	1.10165	0.270616	0.772489	TMEM68
ENSG00000140688	714.307	-0.208137	0.188935	-1.10163	0.27062	0.772489	C16orf58
ENSG00000104859	134.068	0.257935	0.234161	1.10153	0.270668	0.772489	CLASRP
ENSG00000184867	619.03	0.25313	0.229847	1.1013	0.270767	0.772588	ARMCX2
ENSG00000115839	1073.76	-0.119483	0.108573	-1.10049	0.271121	0.773043	RAB3GAP1
ENSG00000151276	819.275	-0.19122	0.173734	-1.10065	0.27105	0.773043	MAGI1
ENSG00000122507	387.028	-0.21306	0.193588	-1.10059	0.271077	0.773043	BBS9
ENSG00000169255	1177.05	0.241855	0.21995	1.09959	0.271512	0.773603	B3GALNT1
ENSG00000026950	379.272	0.429158	0.39032	1.0995	0.271549	0.773603	BTN3A1
ENSG00000127957	92.2754	-0.289545	0.263298	-1.09969	0.271469	0.773603	PMS2P3
ENSG00000055609	1921.72	0.141392	0.128603	1.09944	0.271576	0.773603	KMT2C
ENSG00000125503	332.01	0.275352	0.250489	1.09926	0.271655	0.773644	PPP1R12C
ENSG00000167280	367.545	0.348043	0.316811	1.09858	0.27195	0.774301	ENGASE
ENSG00000094880	1668.54	-0.156585	0.142563	-1.09835	0.272051	0.774405	CDC23
ENSG00000143952	896.129	-0.291078	0.265154	-1.09777	0.272305	0.774411	VPS54
ENSG00000164849	44.5295	-0.339764	0.309479	-1.09786	0.272267	0.774411	GPR146
ENSG00000165905	607.627	-0.329495	0.300155	-1.09775	0.272313	0.774411	GYLTL1B
ENSG00000150991	10297.7	0.17871	0.162751	1.09806	0.272179	0.774411	UBC
ENSG00000127329	984.943	-0.405082	0.369065	-1.09759	0.272384	0.774429	PTPRB
ENSG00000136738	725.169	0.228236	0.207975	1.09742	0.272458	0.774456	STAM
ENSG00000162929	130.822	0.400607	0.365217	1.0969	0.272685	0.774733	KIAA1841
ENSG00000128595	2819.77	0.190391	0.173665	1.09631	0.272944	0.774733	CALU
ENSG00000169926	16.0879	-0.631162	0.575714	-1.09631	0.272943	0.774733	KLF13
ENSG00000174485	533.082	0.279989	0.255332	1.09657	0.27283	0.774733	DENND4A
ENSG00000261971	66.348	0.352803	0.321636	1.0969	0.272684	0.774733	RP11-473M20.7
ENSG00000141385	2273.75	-0.267727	0.244121	-1.0967	0.272773	0.774733	AFG3L2
ENSG00000151657	356.105	0.238989	0.218141	1.09557	0.273268	0.775345	KIN
ENSG00000262686	16.1498	-0.55354	0.505276	-1.09552	0.273289	0.775345	AC005356.1
ENSG00000144233	413.544	0.242419	0.221346	1.0952	0.273428	0.775555	AMMECR1L
ENSG00000117335	9113.38	-0.137807	0.125914	-1.09446	0.273755	0.776284	CD46
ENSG00000079557	1002.01	-0.712201	0.650904	-1.09417	0.27388	0.776284	AFM
ENSG00000105519	460.079	0.409176	0.373946	1.09421	0.273862	0.776284	CAPS
ENSG00000079246	6432.74	0.128348	0.117356	1.09367	0.2741	0.77654	XRCC5
ENSG00000128284	416.309	0.410896	0.37567	1.09377	0.274057	0.77654	APOL3
ENSG00000167925	969.929	0.169922	0.155435	1.0932	0.274304	0.776936	GHDC
ENSG00000235098	105.562	-0.406089	0.372023	-1.09157	0.275023	0.777518	ANKRD65
ENSG00000160712	1046.1	0.234821	0.2153	1.09067	0.275419	0.777518	IL6R
ENSG00000123989	1068.1	0.244184	0.22398	1.0902	0.275624	0.777518	CHPF
ENSG00000121578	1237.89	-0.246928	0.226646	-1.08949	0.27594	0.777518	B4GALT4
ENSG00000065833	370.873	0.433705	0.397638	1.0907	0.275404	0.777518	ME1
ENSG00000118495	478.743	0.172793	0.158287	1.09164	0.27499	0.777518	PLAGL1
ENSG00000197008	245.103	0.200147	0.183674	1.08969	0.275851	0.777518	ZNF138
ENSG00000158290	1018.22	0.152883	0.140076	1.09143	0.275084	0.777518	CUL4B
ENSG00000104691	401.653	-0.195958	0.179355	-1.09257	0.274584	0.777518	UBXN8
ENSG00000205189	598.474	0.162527	0.149018	1.09066	0.275424	0.777518	ZBTB10
ENSG00000153317	453.01	0.300701	0.275731	1.09056	0.275467	0.777518	ASAP1
ENSG00000162227	504.274	-0.506131	0.464325	-1.09004	0.275697	0.777518	TAF6L
ENSG00000133316	490.712	-0.166274	0.152616	-1.0895	0.275934	0.777518	WDR74
ENSG00000197891	7205.24	0.669947	0.613824	1.09143	0.275083	0.777518	SLC22A12
ENSG00000175634	812.745	0.168397	0.154207	1.09202	0.274824	0.777518	RPS6KB2
ENSG00000135678	5761.48	0.239053	0.219316	1.09	0.275715	0.777518	CPM
ENSG00000126775	382.484	-0.140883	0.129266	-1.08986	0.275774	0.777518	ATG14
ENSG00000177465	854.268	-0.354625	0.324688	-1.0922	0.274744	0.777518	ACOT4
ENSG00000104043	168.96	0.298289	0.273502	1.09063	0.275436	0.777518	ATP8B4
ENSG00000140367	1350.93	0.182448	0.167409	1.08984	0.275785	0.777518	UBE2Q2
ENSG00000136379	226.32	-0.365394	0.334762	-1.0915	0.275051	0.777518	ABHD17C
ENSG00000205609	33.941	-0.460003	0.421586	-1.09113	0.275218	0.777518	EIF3CL
ENSG00000123892	220.442	0.220272	0.202216	1.08929	0.276025	0.777574	RAB38
ENSG00000075151	1033.57	0.172347	0.158311	1.08866	0.276304	0.777629	EIF4G3
ENSG00000171163	408.706	0.245706	0.225644	1.08891	0.276195	0.777629	ZNF692
ENSG00000113441	1491.76	0.27984	0.257041	1.0887	0.276286	0.777629	LNPEP
ENSG00000101445	2011.7	-0.366946	0.336956	-1.089	0.276153	0.777629	PPP1R16B
ENSG00000021355	1725.89	0.111934	0.102879	1.08802	0.276588	0.778246	SERPINB1
ENSG00000168411	426.176	0.250274	0.230162	1.08738	0.276868	0.778849	RFWD3
ENSG00000117266	592.314	-0.281032	0.258545	-1.08698	0.277047	0.779149	CDK18
ENSG00000174891	427.491	0.298363	0.274581	1.08661	0.277208	0.779149	RSRC1
ENSG00000237310	127.39	-0.407914	0.375464	-1.08643	0.277291	0.779149	GS1-124K5.4
ENSG00000130234	4784.82	-0.274278	0.252464	-1.0864	0.2773	0.779149	ACE2
ENSG00000139540	5349.97	-0.421211	0.387606	-1.0867	0.27717	0.779149	SLC39A5
ENSG00000117748	1701.65	0.125657	0.115689	1.08616	0.277407	0.779267	RPA2
ENSG00000151881	531.834	0.269045	0.247917	1.08522	0.277823	0.779642	C5orf28
ENSG00000170458	1074.67	0.445344	0.410298	1.08542	0.277737	0.779642	CD14
ENSG00000174080	3980.85	-0.373434	0.343983	-1.08562	0.277647	0.779642	CTSF
ENSG00000168209	1002.21	0.250026	0.230468	1.08486	0.277983	0.779642	DDIT4
ENSG00000183011	1518.64	0.300588	0.277015	1.0851	0.277879	0.779642	NAA38
ENSG00000082641	3280.88	-0.189638	0.174809	-1.08483	0.277997	0.779642	NFE2L1
ENSG00000063322	2648.19	-0.122715	0.113091	-1.0851	0.277877	0.779642	MED29
ENSG00000188986	689.933	0.304048	0.280314	1.08467	0.278069	0.779663	NELFB
ENSG00000188976	1536.06	0.12923	0.119303	1.08321	0.278716	0.780093	NOC2L
ENSG00000134324	609.374	0.247792	0.228802	1.083	0.278809	0.780093	LPIN1
ENSG00000138382	965.987	0.147591	0.136198	1.08365	0.278522	0.780093	METTL5
ENSG00000168542	3198.16	0.591812	0.546035	1.08383	0.278438	0.780093	COL3A1
ENSG00000163814	584.411	0.402101	0.371178	1.08331	0.278672	0.780093	CDCP1
ENSG00000124535	961.328	-0.456767	0.421682	-1.0832	0.278718	0.780093	WRNIP1
ENSG00000204569	440.876	-0.168818	0.155877	-1.08302	0.278799	0.780093	PPP1R10
ENSG00000136986	1274.88	0.134898	0.124516	1.08338	0.278638	0.780093	DERL1
ENSG00000259972	96.6935	-0.426442	0.393475	-1.08378	0.27846	0.780093	AC009120.6
ENSG00000164007	437.728	0.728169	0.672459	1.08285	0.278877	0.7801	CLDN19
ENSG00000148803	1052.64	-0.541169	0.49993	-1.08249	0.279035	0.780359	FUOM
ENSG00000124788	548.459	-0.17247	0.159406	-1.08196	0.279272	0.780702	ATXN1
ENSG00000155099	523.898	0.178115	0.164629	1.08192	0.279288	0.780702	TMEM55A
ENSG00000119820	1764.51	-0.14112	0.130497	-1.0814	0.279517	0.780883	YIPF4
ENSG00000172123	163.439	0.2829	0.261621	1.08133	0.279549	0.780883	SLFN12
ENSG00000100104	417.266	-0.191385	0.176949	-1.08159	0.279436	0.780883	SRRD
ENSG00000114030	1095.67	-0.183527	0.170048	-1.07927	0.280468	0.78173	KPNA1
ENSG00000205403	16326.1	0.305005	0.282485	1.07972	0.280266	0.78173	CFI
ENSG00000164253	914.209	0.183806	0.170203	1.07992	0.280178	0.78173	WDR41
ENSG00000138111	97.6492	0.286435	0.265258	1.07983	0.280216	0.78173	TMEM180
ENSG00000257261	129.406	-0.270117	0.250052	-1.08024	0.280035	0.78173	RP11-96H19.1
ENSG00000165948	100.765	0.321653	0.298008	1.07934	0.280435	0.78173	IFI27L1
ENSG00000141030	1289.39	-0.103092	0.0955226	-1.07925	0.280478	0.78173	COPS3
ENSG00000131196	216.133	0.466108	0.431829	1.07938	0.280418	0.78173	NFATC1
ENSG00000101407	696.121	-0.210992	0.195286	-1.08043	0.279953	0.78173	TTI1
ENSG00000157538	2278.76	-0.153827	0.14254	-1.07918	0.280505	0.78173	DSCR3
ENSG00000160087	1167.3	0.1472	0.136876	1.07543	0.282184	0.781783	UBE2J2
ENSG00000067606	814.808	-0.375419	0.349559	-1.07398	0.282833	0.781783	PRKCZ
ENSG00000142655	98.4229	0.210086	0.196149	1.07105	0.284146	0.781783	PEX14
ENSG00000163875	1354.81	0.175767	0.163586	1.07446	0.282615	0.781783	MEAF6
ENSG00000126106	762.595	-0.26374	0.246167	-1.07138	0.283997	0.781783	TMEM53
ENSG00000162378	1727.63	-0.222898	0.208098	-1.07112	0.284115	0.781783	ZYG11B
ENSG00000134709	1951	0.170188	0.15837	1.07462	0.282545	0.781783	HOOK1
ENSG00000169242	1957.18	0.287293	0.266942	1.07624	0.281821	0.781783	EFNA1
ENSG00000143756	879.024	-0.219222	0.204618	-1.07137	0.284003	0.781783	FBXO28
ENSG00000138061	2514.8	0.378694	0.353075	1.07256	0.283469	0.781783	CYP1B1
ENSG00000082258	886.457	0.225856	0.210669	1.07209	0.28368	0.781783	CCNT2
ENSG00000227946	26.5991	-0.369688	0.345027	-1.07148	0.283955	0.781783	AC007383.3
ENSG00000163820	792.009	0.230814	0.215519	1.07097	0.284184	0.781783	FYCO1
ENSG00000249592	96.2183	-0.356459	0.330674	-1.07798	0.281044	0.781783	RP11-440L14.1
ENSG00000164144	1342.61	0.131554	0.122834	1.07099	0.284175	0.781783	ARFIP1
ENSG00000155542	275.889	-0.291376	0.270655	-1.07656	0.281677	0.781783	SETD9
ENSG00000049167	285.678	-0.173959	0.162344	-1.07155	0.283923	0.781783	ERCC8
ENSG00000184584	559.87	0.425807	0.395391	1.07693	0.281513	0.781783	TMEM173
ENSG00000137434	35.6596	-0.447287	0.417568	-1.07117	0.284092	0.781783	C6orf52
ENSG00000181315	179.567	0.20562	0.190717	1.07814	0.28097	0.781783	ZNF322
ENSG00000204622	8.65048	-0.684488	0.638729	-1.07164	0.283882	0.781783	HLA-J
ENSG00000130347	258.283	-0.211968	0.19762	-1.0726	0.283449	0.781783	RTN4IP1
ENSG00000234585	56.1685	-0.390045	0.363714	-1.07239	0.283544	0.781783	CCT6P3
ENSG00000146842	648.508	-0.246924	0.229756	-1.07472	0.2825	0.781783	TMEM209
ENSG00000128567	2101.71	-0.435404	0.404665	-1.07596	0.281945	0.781783	PODXL
ENSG00000064393	3993.81	-0.169769	0.157481	-1.07803	0.281022	0.781783	HIPK2
ENSG00000126870	658.369	0.293621	0.272403	1.07789	0.281082	0.781783	WDR60
ENSG00000122126	516.65	-0.146888	0.136441	-1.07656	0.281675	0.781783	OCRL
ENSG00000147421	821.406	0.25733	0.23993	1.07252	0.283487	0.781783	HMBOX1
ENSG00000138835	1343.61	0.303013	0.282725	1.07176	0.283828	0.781783	RGS3
ENSG00000173599	3588.5	-0.450958	0.420728	-1.07185	0.283786	0.781783	PC
ENSG00000197580	106.381	-0.278821	0.259632	-1.07391	0.282864	0.781783	BCO2
ENSG00000123243	605.194	-0.313063	0.291361	-1.07449	0.282604	0.781783	ITIH5
ENSG00000165507	1924.22	0.477247	0.443645	1.07574	0.282043	0.781783	C10orf10
ENSG00000099194	1416.23	-0.41861	0.388211	-1.0783	0.280898	0.781783	SCD
ENSG00000010626	336.545	-0.301569	0.281364	-1.07181	0.283805	0.781783	LRRC23
ENSG00000182326	5268.52	0.503812	0.469013	1.0742	0.282734	0.781783	C1S
ENSG00000139263	561.219	-0.291581	0.271319	-1.07468	0.282518	0.781783	LRIG3
ENSG00000111412	1284.47	-0.175899	0.163826	-1.07369	0.282959	0.781783	C12orf49
ENSG00000139832	773.983	0.233984	0.217522	1.07568	0.282071	0.781783	RAB20
ENSG00000092148	2705.81	-0.160404	0.149136	-1.07555	0.282126	0.781783	HECTD1
ENSG00000100485	902.437	-0.202825	0.189269	-1.07163	0.283887	0.781783	SOS2
ENSG00000104131	937.985	0.172659	0.1608	1.07375	0.282933	0.781783	EIF3J
ENSG00000103254	501.071	-0.510488	0.474787	-1.07519	0.282287	0.781783	FAM173A
ENSG00000085644	165.049	0.231309	0.215836	1.07169	0.283859	0.781783	ZNF213
ENSG00000185338	230.864	0.610283	0.568606	1.0733	0.283138	0.781783	SOCS1
ENSG00000079616	841.475	0.164322	0.15305	1.07365	0.282978	0.781783	KIF22
ENSG00000140718	1895.61	-0.183035	0.170476	-1.07367	0.282973	0.781783	FTO
ENSG00000141504	4945.04	-0.467437	0.436013	-1.07207	0.283688	0.781783	SAT2
ENSG00000263045	9.092	-0.660859	0.61508	-1.07443	0.282631	0.781783	RP11-28B23.1
ENSG00000181481	1456.23	-0.296582	0.276588	-1.07229	0.283591	0.781783	RNF135
ENSG00000101266	2063.18	-0.0925018	0.0859424	-1.07632	0.281782	0.781783	CSNK2A1
ENSG00000126934	1082.3	-0.532046	0.496414	-1.07178	0.283819	0.781783	MAP2K2
ENSG00000269439	42.4608	-0.363548	0.337708	-1.07651	0.281697	0.781783	CTD-3131K8.2
ENSG00000105447	1141.33	0.145895	0.135758	1.07467	0.282521	0.781783	GRWD1
ENSG00000159200	2347.54	0.248384	0.231851	1.07131	0.284031	0.781783	RCAN1
ENSG00000112130	401.365	0.236719	0.221151	1.0704	0.28444	0.782221	RNF8
ENSG00000119541	2030.61	0.0986828	0.092199	1.07032	0.284474	0.782221	VPS4B
ENSG00000134250	1014.62	0.290267	0.271316	1.06985	0.284687	0.782286	NOTCH2
ENSG00000113924	7042.29	-0.340614	0.31838	-1.06984	0.284694	0.782286	HGD
ENSG00000180611	363.976	-0.317342	0.296589	-1.06997	0.284632	0.782286	MB21D2
ENSG00000121481	448.691	0.254632	0.238632	1.06705	0.28595	0.783243	RNF2
ENSG00000186205	213.502	-0.196438	0.184177	-1.06657	0.286165	0.783243	MARC1
ENSG00000143727	3322.23	-0.157647	0.147884	-1.06602	0.286415	0.783243	ACP1
ENSG00000226266	47.2806	-0.346549	0.32439	-1.06831	0.285381	0.783243	AC009961.3
ENSG00000249948	3494.94	-0.287969	0.269445	-1.06875	0.285182	0.783243	GBA3
ENSG00000085871	1263.96	-0.317791	0.298111	-1.06602	0.286417	0.783243	MGST2
ENSG00000170899	627.759	-0.193969	0.181774	-1.06709	0.285932	0.783243	GSTA4
ENSG00000235859	289.545	0.408956	0.383368	1.06675	0.286087	0.783243	DKFZP586I1420
ENSG00000106078	453.033	-0.223191	0.209104	-1.06737	0.285806	0.783243	COBL
ENSG00000157168	272.275	-0.302828	0.283832	-1.06693	0.286005	0.783243	NRG1
ENSG00000130707	35407.8	-0.558644	0.522924	-1.06831	0.285382	0.783243	ASS1
ENSG00000133315	1391.64	-0.536309	0.503135	-1.06593	0.286454	0.783243	MACROD1
ENSG00000149308	544.1	0.217511	0.203632	1.06816	0.28545	0.783243	NPAT
ENSG00000139192	1202.06	0.315835	0.295636	1.06832	0.285374	0.783243	TAPBPL
ENSG00000135119	87.0503	0.32124	0.301385	1.06588	0.286478	0.783243	RNFT2
ENSG00000157837	971.119	-0.317754	0.29779	-1.06704	0.285954	0.783243	SPPL3
ENSG00000136158	255.935	-0.333924	0.312893	-1.06721	0.285875	0.783243	SPRY2
ENSG00000261801	220.607	0.484863	0.454729	1.06627	0.286303	0.783243	LOXL1-AS1
ENSG00000101463	466.321	0.620848	0.582139	1.06649	0.2862	0.783243	SYNDIG1
ENSG00000125977	1323.31	0.206038	0.193107	1.06696	0.285989	0.783243	EIF2S2
ENSG00000166913	9753.49	0.168	0.157618	1.06587	0.286482	0.783243	YWHAB
ENSG00000268362	192.042	-0.400568	0.375812	-1.06587	0.286481	0.783243	CTD-2017D11.1
ENSG00000135069	7784.01	-0.568435	0.533454	-1.06557	0.286616	0.78343	PSAT1
ENSG00000124151	733.88	0.257048	0.241271	1.06539	0.2867	0.783481	NCOA3
ENSG00000101871	787.985	0.360929	0.33884	1.06519	0.286791	0.783549	MID1
ENSG00000174483	41.522	-0.365731	0.343529	-1.06463	0.287044	0.784062	BBS1
ENSG00000068784	550.759	-0.1208	0.113484	-1.06447	0.287114	0.784075	SRBD1
ENSG00000173209	592.456	-0.300054	0.28199	-1.06406	0.287302	0.784091	AHSA2
ENSG00000147133	396.88	0.182747	0.17173	1.06416	0.287258	0.784091	TAF1
ENSG00000148297	668.85	0.197826	0.185922	1.06403	0.287317	0.784091	MED22
ENSG00000242282	75.1821	-0.294253	0.276622	-1.06374	0.287448	0.784272	AC108488.4
ENSG00000078674	2473.11	0.164846	0.155023	1.06336	0.287618	0.784499	PCM1
ENSG00000183963	1140.95	-0.246502	0.231835	-1.06326	0.287663	0.784499	SMTN
ENSG00000121931	315.801	0.144318	0.135835	1.06245	0.288033	0.784648	LRIF1
ENSG00000136636	1676.39	-0.274998	0.258841	-1.06242	0.288045	0.784648	KCTD3
ENSG00000181789	4531.17	-0.14777	0.139017	-1.06296	0.2878	0.784648	COPG1
ENSG00000204387	536.083	0.187341	0.176278	1.06276	0.287892	0.784648	C6orf48
ENSG00000180638	7633.27	-0.451711	0.425085	-1.06264	0.287946	0.784648	SLC47A2
ENSG00000159733	160.218	-0.394575	0.371499	-1.06212	0.288183	0.784845	ZFYVE28
ENSG00000198258	2919.77	0.263317	0.248026	1.06165	0.288394	0.78524	UBL5
ENSG00000111358	347.051	0.220568	0.207828	1.0613	0.288553	0.785358	GTF2H3
ENSG00000141219	692.399	-0.180429	0.170013	-1.06127	0.288569	0.785358	C17orf80
ENSG00000107290	2093.31	0.167838	0.158206	1.06088	0.288744	0.785657	SETX
ENSG00000277639	116.378	0.436292	0.411496	1.06026	0.289027	0.785892	RP11-295M3.4
ENSG00000141985	763.045	0.219392	0.206898	1.06039	0.288969	0.785892	SH3GL1
ENSG00000167578	275.056	0.164994	0.155592	1.06042	0.288951	0.785892	RAB4B
ENSG00000197122	695.197	-0.294274	0.277645	-1.05989	0.289193	0.786162	SRC
ENSG00000196150	436.719	0.265254	0.250343	1.05956	0.289344	0.786395	ZNF250
ENSG00000203666	394.492	0.502687	0.474536	1.05932	0.289452	0.786511	EFCAB2
ENSG00000185485	206.185	-0.289967	0.273851	-1.05885	0.289667	0.786786	SDHAP1
ENSG00000145819	682.425	0.254061	0.240041	1.0584	0.289872	0.786786	ARHGAP26
ENSG00000253978	66.5505	0.351602	0.332102	1.05872	0.289729	0.786786	CTB-178M22.2
ENSG00000165271	492.747	0.228228	0.215639	1.05838	0.289882	0.786786	NOL6
ENSG00000005175	535.539	0.148464	0.140249	1.05857	0.289796	0.786786	RPAP3
ENSG00000178038	457.131	0.424421	0.401077	1.0582	0.289963	0.786825	ALS2CL
ENSG00000160256	90.2553	0.248854	0.235246	1.05784	0.290126	0.787091	FAM207A
ENSG00000264247	366.026	0.177186	0.167555	1.05748	0.290292	0.787183	LINC00909
ENSG00000278932	6.81299	-0.653812	0.618244	-1.05753	0.290269	0.787183	bP-21264C1.2
ENSG00000141519	175.22	0.257894	0.24392	1.05729	0.290381	0.787246	CCDC40
ENSG00000185340	410.833	0.235673	0.222949	1.05707	0.290478	0.78733	GAS2L1
ENSG00000116288	7143.56	-0.193699	0.184202	-1.05156	0.293002	0.787392	PARK7
ENSG00000117305	7166.49	-0.359098	0.341502	-1.05153	0.293017	0.787392	HMGCL
ENSG00000010803	791.848	0.188909	0.179228	1.05402	0.291875	0.787392	SCMH1
ENSG00000173409	872.646	-0.130177	0.12396	-1.05015	0.293651	0.787392	ARV1
ENSG00000125630	844.995	-0.1855	0.175594	-1.05642	0.290778	0.787392	POLR1B
ENSG00000077232	2333.66	0.196286	0.185984	1.0554	0.291245	0.787392	DNAJC10
ENSG00000247626	244	0.18414	0.174292	1.0565	0.290738	0.787392	MARS2
ENSG00000144504	217.749	0.27504	0.261532	1.05165	0.29296	0.787392	ANKMY1
ENSG00000164050	2496.72	0.185036	0.17593	1.05176	0.292912	0.787392	PLXNB1
ENSG00000241313	25.0255	-0.396084	0.375364	-1.0552	0.291334	0.787392	WWTR1-AS1
ENSG00000173905	1174.37	0.386902	0.368248	1.05066	0.293416	0.787392	GOLIM4
ENSG00000240024	271.801	0.27509	0.261541	1.05181	0.292889	0.787392	LINC00888
ENSG00000114503	2188.8	-0.0766663	0.0727347	-1.05405	0.291858	0.787392	NCBP2
ENSG00000163624	843.448	0.236854	0.224846	1.05341	0.292155	0.787392	CDS1
ENSG00000081189	713.947	0.451299	0.429678	1.05032	0.293572	0.787392	MEF2C
ENSG00000133835	2913.98	-0.129655	0.122976	-1.05432	0.291739	0.787392	HSD17B4
ENSG00000229036	78.4811	-0.240316	0.228463	-1.05188	0.292855	0.787392	VDAC1P8
ENSG00000154978	874.523	0.364065	0.344692	1.0562	0.290875	0.787392	VOPP1
ENSG00000274523	1645.21	-0.271396	0.258114	-1.05146	0.293048	0.787392	WBSCR16
ENSG00000038945	146.251	0.376251	0.3574	1.05274	0.292458	0.787392	MSR1
ENSG00000104388	5460.79	0.117014	0.111138	1.05287	0.292399	0.787392	RAB2A
ENSG00000185015	264.485	-0.185348	0.175688	-1.05499	0.291431	0.787392	CA13
ENSG00000129292	1277.74	0.143938	0.136511	1.05441	0.291697	0.787392	PHF20L1
ENSG00000134996	1095.83	0.132452	0.125438	1.05591	0.291009	0.787392	OSTF1
ENSG00000106991	3630.26	-0.340095	0.322519	-1.0545	0.291655	0.787392	ENG
ENSG00000149485	509.836	0.306965	0.292013	1.0512	0.293166	0.787392	FADS1
ENSG00000150773	112.723	-0.212982	0.202706	-1.0507	0.293398	0.787392	PIH1D2
ENSG00000269609	429.15	-0.209374	0.19893	-1.0525	0.29257	0.787392	RPARP-AS1
ENSG00000010292	487.46	0.304751	0.289374	1.05314	0.292277	0.787392	NCAPD2
ENSG00000075856	1028.59	0.133025	0.126632	1.05048	0.293497	0.787392	SART3
ENSG00000158023	101.143	0.435064	0.412816	1.05389	0.291931	0.787392	WDR66
ENSG00000125255	566.89	-0.513761	0.488784	-1.0511	0.293212	0.787392	SLC10A2
ENSG00000104177	495.963	0.161093	0.153294	1.05088	0.293316	0.787392	MYEF2
ENSG00000074803	13420.2	1.2778	1.2168	1.05013	0.29366	0.787392	SLC12A1
ENSG00000140455	985.269	0.164621	0.156302	1.05322	0.292238	0.787392	USP3
ENSG00000065057	285.403	0.232298	0.221122	1.05054	0.293468	0.787392	NTHL1
ENSG00000103356	987.012	-0.155223	0.146897	-1.05668	0.290657	0.787392	EARS2
ENSG00000168792	728.58	-0.334397	0.316743	-1.05574	0.291089	0.787392	ABHD15
ENSG00000073584	1820.13	0.178853	0.169562	1.05479	0.291521	0.787392	SMARCE1
ENSG00000166479	857.057	0.238449	0.225988	1.05514	0.291362	0.787392	TMX3
ENSG00000124104	452.907	-0.188787	0.178793	-1.0559	0.291015	0.787392	SNX21
ENSG00000104904	9674.16	0.174411	0.165178	1.0559	0.291016	0.787392	OAZ1
ENSG00000105397	1138.38	0.181295	0.17213	1.05324	0.292229	0.787392	TYK2
ENSG00000123144	1586.2	0.184872	0.175681	1.05232	0.292654	0.787392	C19orf43
ENSG00000105072	216.624	-0.174219	0.16551	-1.05262	0.292516	0.787392	C19orf44
ENSG00000160570	851.936	0.112688	0.107192	1.05128	0.293131	0.787392	DEDD2
ENSG00000167555	330.846	-0.330477	0.314442	-1.05099	0.293261	0.787392	ZNF528
ENSG00000100281	514.811	0.120151	0.114197	1.05214	0.292737	0.787392	HMGXB4
ENSG00000102805	1292.24	-0.178174	0.169705	-1.04991	0.29376	0.787484	CLN5
ENSG00000235241	18.9206	0.474867	0.452686	1.049	0.294179	0.787543	RP11-108M9.5
ENSG00000116871	502.506	0.431765	0.411485	1.04928	0.294047	0.787543	MAP7D1
ENSG00000224805	69.0013	-0.470349	0.448438	-1.04886	0.294242	0.787543	LINC00853
ENSG00000198887	856.907	0.144611	0.137832	1.04918	0.294095	0.787543	SMC5
ENSG00000076043	2954.5	-0.246979	0.235318	-1.04956	0.293922	0.787543	REXO2
ENSG00000177469	1856.33	0.303436	0.289299	1.04886	0.29424	0.787543	PTRF
ENSG00000141179	1315.09	-0.351204	0.3346	-1.04962	0.293891	0.787543	PCTP
ENSG00000115904	768.057	0.131554	0.125444	1.04871	0.294312	0.787553	SOS1
ENSG00000161638	686.131	0.474577	0.452653	1.04843	0.294438	0.787596	ITGA5
ENSG00000141293	575.948	0.33879	0.323154	1.04839	0.29446	0.787596	SKAP1
ENSG00000175536	183.562	-0.342053	0.326314	-1.04824	0.29453	0.787608	LIPT2
ENSG00000181191	885.028	0.167071	0.159431	1.04792	0.294673	0.787661	PJA1
ENSG00000166405	348.699	-0.313352	0.299027	-1.04791	0.294682	0.787661	RIC3
ENSG00000132773	291.667	-0.15811	0.151166	-1.04594	0.295589	0.788094	TOE1
ENSG00000058673	1566.35	0.159023	0.152119	1.04538	0.295846	0.788094	ZC3H11A
ENSG00000115109	1110.61	-0.147268	0.140738	-1.04639	0.295379	0.788094	EPB41L5
ENSG00000180228	1176.75	-0.127656	0.122144	-1.04513	0.295963	0.788094	PRKRA
ENSG00000170035	1424.82	-0.108914	0.104118	-1.04607	0.295529	0.788094	UBE2E3
ENSG00000145050	625.011	0.25913	0.247815	1.04566	0.295719	0.788094	MANF
ENSG00000198189	2270.86	-0.350783	0.335148	-1.04665	0.295261	0.788094	HSD17B11
ENSG00000135316	2554.92	0.129288	0.123704	1.04514	0.29596	0.788094	SYNCRIP
ENSG00000046647	670.537	-0.186641	0.178405	-1.04616	0.295486	0.788094	GEMIN8
ENSG00000005022	27360	-0.311898	0.297894	-1.04701	0.295096	0.788094	SLC25A5
ENSG00000164741	953.87	-0.300525	0.287529	-1.0452	0.29593	0.788094	DLC1
ENSG00000165140	13967.6	-0.603478	0.577044	-1.04581	0.295649	0.788094	FBP1
ENSG00000136813	1773.87	0.133949	0.128081	1.04582	0.295644	0.788094	KIAA0368
ENSG00000132275	591.99	-0.150843	0.144095	-1.04683	0.295179	0.788094	RRP8
ENSG00000026103	966.921	0.176743	0.168993	1.04586	0.295626	0.788094	FAS
ENSG00000198171	2079.42	0.250356	0.239294	1.04622	0.295457	0.788094	DDRGK1
ENSG00000099995	887.772	0.194031	0.185627	1.04527	0.295897	0.788094	SF3A1
ENSG00000142556	334.921	0.303465	0.290455	1.04479	0.29612	0.788335	ZNF614
ENSG00000128833	430.88	0.29593	0.28331	1.04455	0.296233	0.788461	MYO5C
ENSG00000154269	441.304	-0.48129	0.460889	-1.04426	0.296364	0.788634	ENPP3
ENSG00000271895	30.4365	-0.43787	0.419514	-1.04375	0.296599	0.788718	RP4-635E18.8
ENSG00000197223	886.862	0.36234	0.347065	1.04401	0.296479	0.788718	C1D
ENSG00000136715	359.591	-0.195712	0.187531	-1.04362	0.296659	0.788718	SAP130
ENSG00000210049	72.8702	-0.612653	0.587033	-1.04364	0.296651	0.788718	MT-TF
ENSG00000074266	495.827	0.225867	0.216503	1.04325	0.296832	0.788826	EED
ENSG00000130734	549.23	-0.335217	0.321278	-1.04339	0.29677	0.788826	ATG4D
ENSG00000186523	34.2922	0.544275	0.521883	1.0429	0.296993	0.789078	FAM86B1
ENSG00000169891	1643.15	-0.468431	0.449286	-1.04261	0.297128	0.789262	REPS2
ENSG00000116957	453.799	-0.14107	0.135329	-1.04243	0.297213	0.789314	TBCE
ENSG00000278784	67.4151	-0.248071	0.238022	-1.04222	0.297311	0.789387	RP11-468E2.11
ENSG00000224578	45.1769	0.33378	0.3203	1.04208	0.297373	0.789387	HNRNPA1P48
ENSG00000013561	2550.08	-0.214201	0.205641	-1.04162	0.297587	0.789486	RNF14
ENSG00000213261	5.92823	0.748449	0.718551	1.04161	0.297593	0.789486	AC093106.7
ENSG00000110330	1829.94	0.135808	0.130387	1.04158	0.297608	0.789486	BIRC2
ENSG00000023909	775.566	-0.351297	0.337675	-1.04034	0.298181	0.790336	GCLM
ENSG00000170734	266.846	0.299896	0.288547	1.03933	0.298651	0.790336	POLH
ENSG00000076554	2646.62	-0.14544	0.139957	-1.03918	0.298721	0.790336	TPD52
ENSG00000221829	191.008	0.230194	0.221501	1.03925	0.29869	0.790336	FANCG
ENSG00000185306	133.655	-0.495117	0.475982	-1.0402	0.298246	0.790336	C12orf56
ENSG00000260916	507.935	0.152057	0.146306	1.03931	0.298662	0.790336	CCPG1
ENSG00000125149	683.721	-0.206779	0.19888	-1.03972	0.29847	0.790336	C16orf70
ENSG00000132530	104.57	0.507325	0.487837	1.03995	0.298365	0.790336	XAF1
ENSG00000172171	329.541	-0.166857	0.160425	-1.0401	0.298294	0.790336	TEFM
ENSG00000101017	587.681	0.301173	0.289708	1.03958	0.298537	0.790336	CD40
ENSG00000244625	70.0526	0.279735	0.268991	1.03994	0.298367	0.790336	MIATNB
ENSG00000185133	557.808	-0.439998	0.423398	-1.03921	0.298708	0.790336	INPP5J
ENSG00000206573	380.353	-0.182604	0.175804	-1.03868	0.298952	0.790773	THUMPD3-AS1
ENSG00000110048	2043.78	-0.375616	0.361732	-1.03838	0.299092	0.790968	OSBP
ENSG00000115255	1767.47	-0.550914	0.530708	-1.03807	0.299237	0.791175	REEP6
ENSG00000089737	638.217	-0.13181	0.127033	-1.0376	0.299456	0.79158	DDX24
ENSG00000235655	70.2615	0.318895	0.307416	1.03734	0.299578	0.791727	H3F3AP4
ENSG00000137038	1106.44	0.224481	0.216471	1.037	0.299736	0.791969	TMEM261
ENSG00000119965	248.186	0.1694	0.163399	1.03673	0.299864	0.792133	C10orf88
ENSG00000121851	766.165	0.164527	0.158805	1.03603	0.300188	0.792639	POLR3GL
ENSG00000144895	1898.16	-0.104301	0.100667	-1.03611	0.300152	0.792639	EIF2A
ENSG00000269994	128.408	0.375227	0.362316	1.03563	0.300374	0.792954	RP11-276H19.2
ENSG00000107404	229.956	0.227072	0.220396	1.03029	0.302875	0.793186	DVL1
ENSG00000162618	541.453	-0.377794	0.365679	-1.03313	0.301542	0.793186	ELTD1
ENSG00000137936	816.984	-0.234486	0.227841	-1.02916	0.303402	0.793186	BCAR3
ENSG00000185630	1508.27	-0.196106	0.189985	-1.03222	0.30197	0.793186	PBX1
ENSG00000236255	57.7322	-0.376374	0.365575	-1.02954	0.303225	0.793186	AC009404.2
ENSG00000168036	4185.82	-0.20049	0.194787	-1.02928	0.303348	0.793186	CTNNB1
ENSG00000196981	281.36	0.177594	0.171934	1.03292	0.30164	0.793186	WDR5B
ENSG00000226950	1657.7	-0.197958	0.191323	-1.03468	0.300818	0.793186	DANCR
ENSG00000178458	46.6479	0.316015	0.305283	1.03515	0.300597	0.793186	H3F3AP6
ENSG00000131711	1199.43	0.347586	0.336971	1.0315	0.302307	0.793186	MAP1B
ENSG00000112855	876.304	-0.139763	0.135685	-1.03005	0.302985	0.793186	HARS2
ENSG00000113649	723.008	0.174827	0.169934	1.02879	0.303577	0.793186	TCERG1
ENSG00000204428	7.79258	-0.620524	0.599727	-1.03468	0.300819	0.793186	LY6G5C
ENSG00000137193	369.669	0.362238	0.350654	1.03303	0.301588	0.793186	PIM1
ENSG00000164898	447.385	-0.289743	0.281552	-1.02909	0.303438	0.793186	C7orf55
ENSG00000133561	535.222	0.507094	0.491058	1.03266	0.301765	0.793186	GIMAP6
ENSG00000147118	249.407	0.211161	0.204568	1.03223	0.301965	0.793186	ZNF182
ENSG00000130821	1330.38	0.523232	0.506112	1.03383	0.301218	0.793186	SLC6A8
ENSG00000164823	687.707	-0.333719	0.323903	-1.03031	0.302867	0.793186	OSGIN2
ENSG00000171202	553.497	-0.207802	0.200975	-1.03397	0.301149	0.793186	TMEM126A
ENSG00000148584	1555.51	-0.392682	0.381666	-1.02886	0.303544	0.793186	A1CF
ENSG00000156515	1406.42	0.386141	0.374684	1.03058	0.302739	0.793186	HK1
ENSG00000176171	3686.49	-0.274575	0.266566	-1.03004	0.30299	0.793186	BNIP3
ENSG00000151065	576.597	-0.136836	0.132775	-1.03059	0.302735	0.793186	DCP1B
ENSG00000063046	4335.08	0.142172	0.137762	1.03201	0.302066	0.793186	EIF4B
ENSG00000012822	2009.21	-0.138364	0.134446	-1.02914	0.303415	0.793186	CALCOCO1
ENSG00000131981	3365.55	-0.262588	0.253756	-1.03481	0.30076	0.793186	LGALS3
ENSG00000166716	625.586	0.170457	0.165224	1.03167	0.302227	0.793186	ZNF592
ENSG00000140694	497.262	-0.163622	0.15871	-1.03095	0.302564	0.793186	PARN
ENSG00000169246	14.4148	-0.710631	0.688975	-1.03143	0.302338	0.793186	NPIPB3
ENSG00000276075	59.6687	-0.354674	0.342983	-1.03409	0.301096	0.793186	CTD-2012K14.8
ENSG00000168802	2765.41	-0.193539	0.187199	-1.03387	0.301198	0.793186	CHTF8
ENSG00000108528	5107.45	-0.257234	0.249571	-1.0307	0.30268	0.793186	SLC25A11
ENSG00000132591	1965.79	-0.180332	0.174269	-1.03479	0.300768	0.793186	ERAL1
ENSG00000108395	604.005	0.160376	0.155755	1.02967	0.303165	0.793186	TRIM37
ENSG00000121068	672.519	-0.419558	0.406022	-1.03334	0.301445	0.793186	TBX2
ENSG00000141337	391.243	-0.228829	0.222037	-1.03059	0.302734	0.793186	ARSG
ENSG00000182446	3400.06	-0.220839	0.213961	-1.03215	0.302003	0.793186	NPLOC4
ENSG00000185359	1590.41	0.17091	0.166025	1.02943	0.30328	0.793186	HGS
ENSG00000101745	1994.18	0.174915	0.169999	1.02892	0.303519	0.793186	ANKRD12
ENSG00000226608	116.725	-0.530119	0.514064	-1.03123	0.302432	0.793186	FTLP3
ENSG00000213742	70.4943	-0.331541	0.321459	-1.03136	0.302371	0.793186	ZNF337-AS1
ENSG00000123810	223.24	0.220182	0.212914	1.03413	0.301073	0.793186	B9D2
ENSG00000130749	204.759	0.20023	0.193924	1.03252	0.30183	0.793186	ZC3H4
ENSG00000088038	70.0904	0.277141	0.26905	1.03007	0.302976	0.793186	CNOT3
ENSG00000128274	633.712	0.184176	0.17805	1.0344	0.300948	0.793186	A4GALT
ENSG00000173638	296.326	0.230802	0.224042	1.03017	0.302928	0.793186	SLC19A1
ENSG00000168653	4336.61	0.264126	0.256823	1.02844	0.303745	0.793277	NDUFS5
ENSG00000115594	1112.62	0.350441	0.340705	1.02858	0.303679	0.793277	IL1R1
ENSG00000234127	164.766	-0.253099	0.246196	-1.02804	0.303932	0.793319	TRIM26
ENSG00000183735	807.271	-0.138898	0.135118	-1.02798	0.30396	0.793319	TBK1
ENSG00000023516	961.695	0.145618	0.141628	1.02817	0.303869	0.793319	AKAP11
ENSG00000066322	2009.43	0.146841	0.142952	1.02721	0.304324	0.793461	ELOVL1
ENSG00000172936	1771.28	0.254319	0.247635	1.02699	0.304424	0.793461	MYD88
ENSG00000229273	22.7688	-0.382961	0.372923	-1.02692	0.30446	0.793461	RP11-104G3.2
ENSG00000107938	319.502	0.183201	0.178405	1.02688	0.304475	0.793461	EDRF1
ENSG00000174109	334.068	0.217539	0.211726	1.02745	0.304207	0.793461	C16orf91
ENSG00000180329	573.298	-0.132572	0.129102	-1.02688	0.304478	0.793461	CCDC43
ENSG00000196466	150.006	0.244266	0.23775	1.0274	0.30423	0.793461	ZNF799
ENSG00000146233	251.513	0.291694	0.284165	1.02649	0.304658	0.793757	CYP39A1
ENSG00000136238	4820.78	-0.319942	0.31185	-1.02595	0.304915	0.794224	RAC1
ENSG00000065809	3350.08	-0.228775	0.223014	-1.02583	0.30497	0.794224	FAM107B
ENSG00000240344	338.643	-0.34001	0.331566	-1.02547	0.305143	0.794502	PPIL3
ENSG00000170989	382.394	0.525787	0.513264	1.0244	0.305646	0.794759	S1PR1
ENSG00000138375	442.782	0.166785	0.163033	1.02301	0.306301	0.794759	SMARCAL1
ENSG00000127837	3004.95	-0.112924	0.110411	-1.02276	0.306422	0.794759	AAMP
ENSG00000079257	533.989	0.243141	0.237729	1.02277	0.306417	0.794759	LXN
ENSG00000198865	74.4293	-0.252205	0.246272	-1.02409	0.305793	0.794759	CCDC152
ENSG00000112981	644.147	-0.295701	0.289102	-1.02283	0.30639	0.794759	NME5
ENSG00000051596	238.99	0.277447	0.270845	1.02438	0.305657	0.794759	THOC3
ENSG00000106392	1624.54	-0.184669	0.180457	-1.02334	0.306146	0.794759	C1GALT1
ENSG00000005020	2149.9	0.166458	0.162601	1.02372	0.305966	0.794759	SKAP2
ENSG00000091073	90.6794	0.337424	0.329725	1.02335	0.306142	0.794759	DTX2
ENSG00000179144	966.812	0.482537	0.471894	1.02255	0.306518	0.794759	GIMAP7
ENSG00000080503	1580.65	-0.225159	0.220223	-1.02241	0.306585	0.794759	SMARCA2
ENSG00000147955	1725.16	-0.147928	0.144326	-1.02496	0.305384	0.794759	SIGMAR1
ENSG00000135365	335.1	0.217345	0.21257	1.02246	0.306563	0.794759	PHF21A
ENSG00000205791	63.8795	0.278852	0.272291	1.0241	0.305789	0.794759	LOH12CR2
ENSG00000139835	623.065	-0.324258	0.31686	-1.02335	0.306143	0.794759	GRTP1
ENSG00000100811	1781.17	0.136541	0.133233	1.02483	0.305446	0.794759	YY1
ENSG00000205771	52.5788	-0.368891	0.360543	-1.02315	0.306235	0.794759	CATSPER2P1
ENSG00000099385	944.68	0.199445	0.195094	1.0223	0.306637	0.794759	BCL7C
ENSG00000176658	817.757	0.35325	0.344653	1.02494	0.30539	0.794759	MYO1D
ENSG00000185019	264.167	-0.200966	0.19642	-1.02315	0.306238	0.794759	UBOX5
ENSG00000171757	100.107	0.259287	0.253802	1.02161	0.306964	0.794822	LRRC34
ENSG00000151914	4917.44	-0.138988	0.136007	-1.02192	0.30682	0.794822	DST
ENSG00000106603	1177.67	-0.115495	0.113069	-1.02146	0.307036	0.794822	COA1
ENSG00000134049	1890.9	-0.179334	0.175516	-1.02175	0.306898	0.794822	IER3IP1
ENSG00000125821	1186.73	0.172353	0.16874	1.02141	0.30706	0.794822	DTD1
ENSG00000074842	2239.34	0.158942	0.155505	1.02211	0.306731	0.794822	C19orf10
ENSG00000159479	974.799	-0.144973	0.141991	-1.021	0.307254	0.794981	MED8
ENSG00000122884	953.162	-0.210955	0.206601	-1.02107	0.30722	0.794981	P4HA1
ENSG00000177853	840.273	0.16424	0.160974	1.02029	0.307589	0.795386	ZNF518A
ENSG00000196547	481.698	-0.306013	0.299952	-1.02021	0.30763	0.795386	MAN2A2
ENSG00000102870	467.706	0.202018	0.197968	1.02045	0.307513	0.795386	ZNF629
ENSG00000127804	481.169	0.140211	0.137447	1.02011	0.307677	0.795386	METTL16
ENSG00000261654	6.67566	0.822691	0.80722	1.01917	0.308124	0.796371	RP11-96K19.4
ENSG00000129757	47.5322	0.329654	0.3236	1.01871	0.308341	0.796586	CDKN1C
ENSG00000179454	485.461	0.232068	0.227787	1.01879	0.308301	0.796586	KLHL28
ENSG00000106105	2459.44	0.13962	0.137076	1.01856	0.308411	0.796596	GARS
ENSG00000196313	190.329	-0.213782	0.209918	-1.01841	0.308485	0.796616	POM121
ENSG00000164896	2290.88	0.144505	0.141938	1.01808	0.308639	0.796841	FASTK
ENSG00000078114	671.335	-0.32643	0.320919	-1.01717	0.309071	0.797266	NEBL
ENSG00000119684	836.815	-0.159353	0.156661	-1.01719	0.309064	0.797266	MLH3
ENSG00000135722	83.3865	-0.372983	0.366617	-1.01736	0.308981	0.797266	FBXL8
ENSG00000210140	243.379	1.06295	1.04477	1.0174	0.308963	0.797266	MT-TC
ENSG00000124177	688.155	0.173122	0.170225	1.01702	0.309143	0.797282	CHD6
ENSG00000261840	23.9574	-0.440552	0.433291	-1.01676	0.309268	0.797431	RP11-146F11.1
ENSG00000107438	2408.36	0.295073	0.290296	1.01645	0.309413	0.797634	PDLIM1
ENSG00000083720	1345.09	0.288091	0.283563	1.01597	0.309645	0.797635	OXCT1
ENSG00000092820	16155.4	0.121208	0.11941	1.01505	0.31008	0.797635	EZR
ENSG00000164749	801.365	-0.242182	0.238586	-1.01507	0.310071	0.797635	HNF4G
ENSG00000118058	1453.25	0.190174	0.187228	1.01573	0.309756	0.797635	KMT2A
ENSG00000118898	498.341	0.324821	0.319639	1.01621	0.309529	0.797635	PPL
ENSG00000196502	636.298	-0.403231	0.397245	-1.01507	0.310073	0.797635	SULT1A1
ENSG00000141580	2114.2	-0.0819138	0.0806985	-1.01506	0.310077	0.797635	WDR45B
ENSG00000131043	1444.83	-0.103825	0.102254	-1.01536	0.309933	0.797635	AAR2
ENSG00000253352	1813.14	0.122295	0.120407	1.01568	0.30978	0.797635	TUG1
ENSG00000100083	842.022	0.162106	0.159592	1.01575	0.309747	0.797635	GGA1
ENSG00000048707	1121.28	-0.132766	0.130839	-1.01473	0.310235	0.79769	VPS13D
ENSG00000111271	1972.54	-0.155219	0.15295	-1.01483	0.310187	0.79769	ACAD10
ENSG00000064313	1215.01	-0.173056	0.170594	-1.01443	0.310377	0.797707	TAF2
ENSG00000111058	1612.72	-0.231326	0.228097	-1.01416	0.310508	0.797707	ACSS3
ENSG00000280120	64.0353	-0.239516	0.236137	-1.01431	0.310434	0.797707	RP11-546D6.3
ENSG00000184967	405.423	0.238232	0.234907	1.01416	0.310508	0.797707	NOC4L
ENSG00000242852	26.9652	0.307187	0.302973	1.01391	0.310626	0.797837	ZNF709
ENSG00000247315	287.809	0.241751	0.238476	1.01373	0.310712	0.797887	ZCCHC3
ENSG00000113552	4811.96	-0.348147	0.343488	-1.01356	0.310791	0.797918	GNPDA1
ENSG00000169504	11492.1	-0.195623	0.193058	-1.01329	0.310923	0.798086	CLIC4
ENSG00000232671	14.1089	0.449795	0.44475	1.01134	0.311852	0.798538	RP11-126K1.2
ENSG00000115526	236.24	0.254153	0.251051	1.01236	0.311367	0.798538	CHST10
ENSG00000204104	505.618	-0.19189	0.189728	-1.0114	0.311826	0.798538	TRAF3IP1
ENSG00000105963	228.229	0.317216	0.313693	1.01123	0.311906	0.798538	ADAP1
ENSG00000188647	1083.65	0.181786	0.179767	1.01123	0.311905	0.798538	PTAR1
ENSG00000185627	1904.19	0.129244	0.127824	1.0111	0.311967	0.798538	PSMD13
ENSG00000135404	19057.6	0.224655	0.222085	1.01157	0.311743	0.798538	CD63
ENSG00000247092	119.248	-0.180339	0.178202	-1.01199	0.311542	0.798538	SNHG10
ENSG00000005007	1105.3	-0.344639	0.340677	-1.01163	0.311716	0.798538	UPF1
ENSG00000100151	419.708	0.185305	0.183031	1.01242	0.311336	0.798538	PICK1
ENSG00000100290	243.198	0.230132	0.227408	1.01198	0.311548	0.798538	BIK
ENSG00000025708	858.448	0.583822	0.577205	1.01146	0.311794	0.798538	TYMP
ENSG00000183036	443.987	0.5845	0.577294	1.01248	0.311307	0.798538	PCP4
ENSG00000177807	621.671	-0.361214	0.35732	-1.0109	0.312065	0.798619	KCNJ10
ENSG00000144161	231.123	0.184959	0.183004	1.01068	0.31217	0.798718	ZC3H8
ENSG00000162377	732.43	-0.162706	0.161072	-1.01014	0.312427	0.798861	COA7
ENSG00000113838	486.176	-0.241548	0.239107	-1.01021	0.312395	0.798861	TBCCD1
ENSG00000100749	278.339	0.169677	0.167953	1.01027	0.312368	0.798861	VRK1
ENSG00000146701	5354.44	-0.225585	0.223356	-1.00998	0.312505	0.79889	MDH2
ENSG00000152291	9528.17	-0.137357	0.136021	-1.00982	0.31258	0.798911	TGOLN2
ENSG00000123965	19.1098	0.50556	0.500778	1.00955	0.312712	0.799078	PMS2P5
ENSG00000173020	372.763	0.43411	0.430069	1.0094	0.312785	0.799095	ADRBK1
ENSG00000116791	11694.7	-0.184355	0.183068	-1.00703	0.313922	0.799738	CRYZ
ENSG00000183291	3534.48	0.14438	0.143553	1.00576	0.31453	0.799738	SEP15
ENSG00000137992	1257.28	-0.202851	0.201628	-1.00607	0.314384	0.799738	DBT
ENSG00000158864	8844.64	-0.235264	0.233904	-1.00581	0.314506	0.799738	NDUFS2
ENSG00000242861	115.528	0.410907	0.408154	1.00674	0.314058	0.799738	RP11-285F7.2
ENSG00000143799	2104.71	0.11214	0.11118	1.00863	0.313152	0.799738	PARP1
ENSG00000115841	293.975	-0.18133	0.18011	-1.00678	0.314043	0.799738	RMDN2
ENSG00000115523	115.709	0.723422	0.71896	1.00621	0.314317	0.799738	GNLY
ENSG00000115539	756.069	0.15651	0.155571	1.00604	0.314398	0.799738	PDCL3
ENSG00000114735	624.392	-0.0961835	0.0955866	-1.00624	0.314298	0.799738	HEMK1
ENSG00000144744	2027.44	0.179238	0.178252	1.00553	0.314641	0.799738	UBA3
ENSG00000145103	777.149	0.335207	0.333297	1.00573	0.314546	0.799738	ILDR1
ENSG00000235043	31.8103	-0.494058	0.490068	-1.00814	0.313386	0.799738	TECRP1
ENSG00000169919	3132.11	-0.172914	0.17185	-1.00619	0.314324	0.799738	GUSB
ENSG00000102218	328.225	0.211831	0.210143	1.00804	0.313437	0.799738	RP2
ENSG00000077721	1872.13	0.104147	0.103348	1.00774	0.313581	0.799738	UBE2A
ENSG00000086848	119.367	-0.210889	0.209715	-1.0056	0.314608	0.799738	ALG9
ENSG00000265354	2296.96	-0.160528	0.159492	-1.0065	0.314177	0.799738	TIMM23
ENSG00000258311	43.6739	-0.323715	0.32109	-1.00818	0.31337	0.799738	RP11-644F5.10
ENSG00000257365	336.695	-0.162692	0.161463	-1.00761	0.313643	0.799738	FNTB
ENSG00000272888	788.636	-0.438445	0.435785	-1.0061	0.314366	0.799738	AC013394.2
ENSG00000029725	1367.29	0.103609	0.102786	1.00801	0.313448	0.799738	RABEP1
ENSG00000064666	1330.89	0.33083	0.32817	1.00811	0.313403	0.799738	CNN2
ENSG00000100196	477.341	0.380887	0.378396	1.00658	0.314135	0.799738	KDELR3
ENSG00000110108	2871.3	0.0853499	0.08491	1.00518	0.31481	0.799765	TMEM109
ENSG00000111237	3764.61	0.161269	0.160452	1.00509	0.314852	0.799765	VPS29
ENSG00000042753	922.124	0.208843	0.207752	1.00525	0.314775	0.799765	AP2S1
ENSG00000118246	1389.49	-0.16167	0.161005	-1.00413	0.315316	0.800083	FASTKD2
ENSG00000213533	140.687	-0.368506	0.367038	-1.004	0.315379	0.800083	TMEM110
ENSG00000114491	899.708	-0.101575	0.101158	-1.00411	0.315323	0.800083	UMPS
ENSG00000152583	1690.64	-0.520241	0.517862	-1.00459	0.315093	0.800083	SPARCL1
ENSG00000197576	43.0937	-0.282376	0.281101	-1.00453	0.315121	0.800083	HOXA4
ENSG00000106771	3685.98	0.139292	0.138704	1.00423	0.315266	0.800083	TMEM245
ENSG00000186314	100.701	0.33759	0.336321	1.00378	0.315487	0.800132	PRELID2
ENSG00000177663	561.233	0.337254	0.336016	1.00368	0.315532	0.800132	IL17RA
ENSG00000124172	4595.61	0.261661	0.260786	1.00336	0.315689	0.800361	ATP5E
ENSG00000127483	3701.44	-0.0981154	0.0978648	-1.00256	0.316073	0.80037	HP1BP3
ENSG00000181817	974.596	0.174438	0.173884	1.00319	0.315771	0.80037	LSM10
ENSG00000205356	299.756	0.310248	0.309512	1.00238	0.316161	0.80037	TECPR1
ENSG00000185238	458.478	0.161319	0.160922	1.00246	0.31612	0.80037	PRMT3
ENSG00000062038	546.207	0.415599	0.414598	1.00242	0.316143	0.80037	CDH3
ENSG00000258472	206.035	-0.485863	0.484644	-1.00252	0.316095	0.80037	RP11-192H23.4
ENSG00000161547	1360.92	0.124579	0.124234	1.00278	0.315967	0.80037	SRSF2
ENSG00000110536	790.034	-0.1848	0.184446	-1.00192	0.316383	0.800434	PTPMT1
ENSG00000023839	1268.31	-0.376068	0.375302	-1.00204	0.316323	0.800434	ABCC2
ENSG00000166685	1028.92	-0.146016	0.145737	-1.00191	0.316387	0.800434	COG1
ENSG00000115204	2235	-0.213212	0.212895	-1.00149	0.316589	0.800777	MPV17
ENSG00000166226	2890.45	0.122151	0.122013	1.00114	0.316761	0.800873	CCT2
ENSG00000183576	3474.3	-0.233146	0.232859	-1.00123	0.316713	0.800873	SETD3
ENSG00000134152	625.139	0.150667	0.150525	1.00094	0.316855	0.80094	KATNBL1
ENSG00000117114	1253	-0.282402	0.282303	-1.00035	0.317141	0.801006	LPHN2
ENSG00000135823	781.686	0.14326	0.143167	1.00065	0.316996	0.801006	STX6
ENSG00000128045	519.735	0.35875	0.358584	1.00046	0.317086	0.801006	RASL11B
ENSG00000166788	227.234	0.22036	0.220286	1.00033	0.317149	0.801006	SAAL1
ENSG00000170917	181.257	-0.224621	0.224599	-1.0001	0.317264	0.801129	NUDT6
ENSG00000196678	220.421	0.176494	0.176567	0.999591	0.317509	0.801577	ERI2
ENSG00000118961	810.881	-0.270376	0.27109	-0.997365	0.318587	0.801763	C2orf43
ENSG00000163482	614.879	-0.254614	0.255253	-0.997496	0.318524	0.801763	STK36
ENSG00000109689	620.522	0.268796	0.269391	0.997791	0.318381	0.801763	STIM2
ENSG00000271789	116.02	-0.420193	0.420815	-0.998523	0.318026	0.801763	RP5-1112D6.7
ENSG00000131013	1318.87	0.133379	0.133516	0.998979	0.317805	0.801763	PPIL4
ENSG00000125354	688.443	0.388379	0.389013	0.99837	0.3181	0.801763	SEPT6
ENSG00000120899	1173.13	0.304397	0.304798	0.998686	0.317947	0.801763	PTK2B
ENSG00000187049	411.875	0.165577	0.165957	0.997709	0.31842	0.801763	TMEM216
ENSG00000166025	841.736	0.235563	0.235899	0.998575	0.318001	0.801763	AMOTL1
ENSG00000175106	63.1055	-0.328774	0.329221	-0.998643	0.317968	0.801763	TVP23C
ENSG00000134504	567.522	0.239894	0.240494	0.997508	0.318518	0.801763	KCTD1
ENSG00000105705	751.756	0.134053	0.13425	0.99853	0.318022	0.801763	SUGP1
ENSG00000256771	385.417	-0.239696	0.240131	-0.998189	0.318188	0.801763	ZNF253
ENSG00000182013	436.868	0.303928	0.304469	0.998222	0.318172	0.801763	PNMAL1
ENSG00000186575	2603.44	0.224609	0.225109	0.997779	0.318387	0.801763	NF2
ENSG00000166896	99.4268	-0.270154	0.270947	-0.997074	0.318729	0.80195	XRCC6BP1
ENSG00000163939	1348.87	0.156035	0.156531	0.99683	0.318847	0.801965	PBRM1
ENSG00000169019	2669.35	0.192495	0.19316	0.996558	0.318979	0.801965	COMMD8
ENSG00000138639	3966.08	-0.2074	0.208127	-0.996509	0.319003	0.801965	ARHGAP24
ENSG00000197119	1026.98	0.307164	0.308214	0.99659	0.318963	0.801965	SLC25A29
ENSG00000102900	771.177	0.144282	0.144843	0.996127	0.319188	0.802262	NUP93
ENSG00000151779	1098.46	-0.153585	0.154326	-0.9952	0.319639	0.802415	NBAS
ENSG00000168090	5375.58	-0.167104	0.167859	-0.995505	0.319491	0.802415	COPS6
ENSG00000099250	6039.31	0.361486	0.362999	0.995833	0.319331	0.802415	NRP1
ENSG00000102804	7732.48	0.246247	0.24739	0.995381	0.319551	0.802415	TSC22D1
ENSG00000259347	131.698	-0.545731	0.548377	-0.995174	0.319651	0.802415	RP11-798K3.2
ENSG00000262050	44.3374	-0.299125	0.300458	-0.995564	0.319462	0.802415	RP11-74E22.3
ENSG00000175899	16942.8	-0.46739	0.46973	-0.995017	0.319728	0.80243	A2M
ENSG00000103994	3371.38	-0.135289	0.135984	-0.994887	0.319791	0.80243	ZNF106
ENSG00000185499	1601.24	0.395639	0.397786	0.994604	0.319929	0.802482	MUC1
ENSG00000095059	1175.7	-0.0913257	0.0918245	-0.994568	0.319947	0.802482	DHPS
ENSG00000160679	1135.99	0.13676	0.137598	0.993911	0.320266	0.802634	CHTOP
ENSG00000218582	19.645	0.503266	0.506359	0.993892	0.320276	0.802634	GAPDHP63
ENSG00000180745	711.731	-0.353937	0.356079	-0.993984	0.320231	0.802634	CLRN3
ENSG00000180008	567.41	0.142226	0.143041	0.994305	0.320075	0.802634	SOCS4
ENSG00000108924	953.521	-0.278944	0.280734	-0.993623	0.320407	0.802795	HLF
ENSG00000102780	432.487	0.246068	0.247723	0.993319	0.320554	0.802997	DGKH
ENSG00000116761	400.532	-0.468174	0.472329	-0.991202	0.321587	0.803009	CTH
ENSG00000162836	751.547	0.229969	0.23182	0.992017	0.321189	0.803009	ACP6
ENSG00000144026	176.025	0.225617	0.227643	0.991103	0.321635	0.803009	ZNF514
ENSG00000113328	8590.74	-0.200491	0.202069	-0.992191	0.321104	0.803009	CCNG1
ENSG00000214194	1241.57	0.240032	0.242166	0.99119	0.321593	0.803009	LINC00998
ENSG00000102178	1311.99	0.141198	0.142485	0.99097	0.3217	0.803009	UBL4A
ENSG00000198363	3823.05	-0.120106	0.121083	-0.99193	0.321232	0.803009	ASPH
ENSG00000158483	147.549	-0.282994	0.285345	-0.991762	0.321314	0.803009	FAM86C1
ENSG00000075089	638.38	0.115885	0.116886	0.99143	0.321476	0.803009	ACTR6
ENSG00000100934	2248.31	0.195748	0.197229	0.992486	0.32096	0.803009	SEC23A
ENSG00000100567	3032.33	-0.0836164	0.0842828	-0.992093	0.321152	0.803009	PSMA3
ENSG00000137871	738.415	0.127941	0.12909	0.991099	0.321637	0.803009	ZNF280D
ENSG00000159714	452.901	-0.494231	0.497944	-0.992544	0.320932	0.803009	ZDHHC1
ENSG00000108389	1388.49	-0.208906	0.210441	-0.992708	0.320852	0.803009	MTMR4
ENSG00000198026	333.983	0.250785	0.252649	0.992625	0.320893	0.803009	ZNF335
ENSG00000099804	857.032	-0.510024	0.513864	-0.992527	0.32094	0.803009	CDC34
ENSG00000063180	171.808	0.266669	0.269053	0.991141	0.321617	0.803009	CA11
ENSG00000174151	393.748	0.230879	0.23305	0.990688	0.321838	0.803018	CYB561D1
ENSG00000162878	273.621	0.445532	0.449861	0.990376	0.32199	0.803018	PKDCC
ENSG00000160867	1788.73	0.223879	0.226166	0.989887	0.322229	0.803018	FGFR4
ENSG00000241370	13.6214	0.565824	0.571625	0.989852	0.322247	0.803018	RPP21
ENSG00000001167	353.106	0.203068	0.205229	0.989471	0.322433	0.803018	NFYA
ENSG00000228434	16.0215	-0.455636	0.460551	-0.989327	0.322503	0.803018	AC004951.6
ENSG00000268996	86.7618	-0.31604	0.319136	-0.990298	0.322028	0.803018	MAN1B1-AS1
ENSG00000205352	3569.55	-0.170597	0.172262	-0.990338	0.322009	0.803018	PRR13
ENSG00000108590	219.568	0.16807	0.169858	0.98947	0.322433	0.803018	MED31
ENSG00000068137	124.585	-0.451807	0.456686	-0.989315	0.322509	0.803018	PLEKHH3
ENSG00000198796	1108.21	0.37822	0.382158	0.989697	0.322322	0.803018	ALPK2
ENSG00000267348	27.7608	-0.36673	0.370335	-0.990266	0.322044	0.803018	CTB-179K24.3
ENSG00000232485	22.2897	0.419766	0.424542	0.988749	0.322786	0.803539	AC098820.3
ENSG00000056050	514.112	0.199723	0.202104	0.98822	0.323045	0.803979	C4orf27
ENSG00000147649	2850.71	0.199753	0.202156	0.988114	0.323097	0.803979	MTDH
ENSG00000213281	1782.72	0.198799	0.201222	0.987954	0.323175	0.804006	NRAS
ENSG00000267796	36.8008	-0.321344	0.325373	-0.987618	0.32334	0.804248	LIN37
ENSG00000118596	679.297	-0.306401	0.310407	-0.987096	0.323596	0.804718	SLC16A7
ENSG00000150403	1979.78	0.174521	0.176916	0.986462	0.323906	0.80472	TMCO3
ENSG00000140386	956.321	-0.199238	0.201905	-0.986794	0.323744	0.80472	SCAPER
ENSG00000067836	1117.96	-0.188703	0.19122	-0.986839	0.323721	0.80472	ROGDI
ENSG00000075336	1340.18	-0.204463	0.207309	-0.986271	0.324	0.80472	TIMM21
ENSG00000198276	741.872	0.16881	0.17112	0.986503	0.323886	0.80472	UCKL1
ENSG00000075275	1404.48	-0.208711	0.211608	-0.98631	0.323981	0.80472	CELSR1
ENSG00000236155	338.094	-0.363207	0.368971	-0.984378	0.32493	0.805035	RP11-231P20.2
ENSG00000271601	555.215	0.247404	0.250962	0.985821	0.324221	0.805035	LIX1L
ENSG00000135862	1811.48	0.23801	0.241483	0.985618	0.324321	0.805035	LAMC1
ENSG00000169554	811.794	0.267906	0.27196	0.985093	0.324578	0.805035	ZEB2
ENSG00000135912	310.118	0.20945	0.212912	0.983742	0.325243	0.805035	TTLL4
ENSG00000109686	1628.53	-0.178986	0.181647	-0.98535	0.324452	0.805035	SH3D19
ENSG00000213585	6053.85	-0.162888	0.165552	-0.983907	0.325161	0.805035	VDAC1
ENSG00000204525	1807.28	0.974682	0.990307	0.984223	0.325006	0.805035	HLA-C
ENSG00000122545	3743.68	0.128901	0.130911	0.984652	0.324795	0.805035	SEPT7
ENSG00000155158	1506.03	-0.235786	0.23969	-0.983711	0.325258	0.805035	TTC39B
ENSG00000205213	2526.12	-0.372899	0.378881	-0.98421	0.325012	0.805035	LGR4
ENSG00000123444	397.347	-0.222315	0.226011	-0.983646	0.32529	0.805035	KBTBD4
ENSG00000182199	1877.85	-0.256776	0.260992	-0.983846	0.325191	0.805035	SHMT2
ENSG00000259431	346.879	-0.204491	0.207584	-0.9851	0.324575	0.805035	THTPA
ENSG00000188659	42.626	0.31317	0.318195	0.984207	0.325014	0.805035	FAM154B
ENSG00000213859	292.97	-0.120629	0.122484	-0.984856	0.324695	0.805035	KCTD11
ENSG00000108588	3747.81	-0.109163	0.110778	-0.985426	0.324415	0.805035	CCDC47
ENSG00000213967	41.3546	0.595399	0.605359	0.983548	0.325338	0.805035	ZNF726
ENSG00000104312	547.111	0.328483	0.334097	0.983196	0.325511	0.80513	RIPK2
ENSG00000275023	29.9397	0.423432	0.430658	0.983221	0.325499	0.80513	MLLT6
ENSG00000132305	3468.11	-0.178273	0.181558	-0.981905	0.326147	0.805455	IMMT
ENSG00000170144	1949.06	0.151651	0.154478	0.9817	0.326248	0.805455	HNRNPA3
ENSG00000175274	456.254	-0.387099	0.394315	-0.9817	0.326247	0.805455	TP53I11
ENSG00000108094	893.228	0.153811	0.156679	0.981699	0.326248	0.805455	CUL2
ENSG00000122912	540.259	-0.246496	0.25083	-0.982721	0.325745	0.805455	SLC25A16
ENSG00000076513	821.47	0.273595	0.278632	0.981922	0.326138	0.805455	ANKRD13A
ENSG00000103037	481.376	-0.122373	0.124654	-0.981704	0.326246	0.805455	SETD6
ENSG00000101773	1868.41	0.181835	0.185155	0.982072	0.326065	0.805455	RBBP8
ENSG00000172081	929.975	0.216429	0.220327	0.98231	0.325947	0.805455	MOB3A
ENSG00000187024	4.51335	-0.758224	0.772483	-0.981541	0.326326	0.80548	PTRH1
ENSG00000156639	313.107	0.154817	0.157861	0.980716	0.326733	0.806318	ZFAND3
ENSG00000085982	1134.41	-0.103829	0.105907	-0.980379	0.326899	0.806562	USP40
ENSG00000099204	5336.08	0.195933	0.199932	0.979998	0.327087	0.80686	ABLIM1
ENSG00000172053	3566.82	0.0994697	0.101552	0.979493	0.327337	0.807142	QARS
ENSG00000168488	254.125	0.275614	0.281351	0.979606	0.32728	0.807142	ATXN2L
ENSG00000204564	133.621	-0.208727	0.21325	-0.978789	0.327684	0.807817	C6orf136
ENSG00000167799	415.794	-0.439576	0.449158	-0.978666	0.327745	0.807817	NUDT8
ENSG00000243943	617.551	0.210411	0.215093	0.978231	0.32796	0.80814	ZNF512
ENSG00000115966	1371.18	0.162097	0.165746	0.977986	0.328081	0.80814	ATF2
ENSG00000118849	849.755	0.47689	0.487746	0.977742	0.328202	0.80814	RARRES1
ENSG00000095539	128.35	-0.38803	0.396723	-0.978088	0.328031	0.80814	SEMA4G
ENSG00000111671	497.928	0.328633	0.33617	0.977581	0.328281	0.80814	SPSB2
ENSG00000166263	591.96	0.154328	0.15786	0.977625	0.32826	0.80814	STXBP4
ENSG00000108829	1323.56	0.127767	0.130725	0.977374	0.328384	0.808226	LRRC59
ENSG00000185361	578.862	-0.239348	0.244974	-0.977033	0.328553	0.808475	TNFAIP8L1
ENSG00000271359	37.1224	-0.259432	0.265607	-0.976754	0.328691	0.808593	RP11-84C13.1
ENSG00000112079	1452.92	0.0971048	0.099439	0.976526	0.328804	0.808593	STK38
ENSG00000167785	363.991	0.275386	0.282004	0.976534	0.3288	0.808593	ZNF558
ENSG00000113716	803.133	0.190081	0.194758	0.975987	0.329071	0.808752	HMGXB3
ENSG00000204520	62.7953	-0.513742	0.526343	-0.976059	0.329035	0.808752	MICA
ENSG00000166920	132.463	0.353989	0.362672	0.976059	0.329035	0.808752	C15orf48
ENSG00000176731	411.785	0.171062	0.175315	0.975738	0.329195	0.80889	C8orf59
ENSG00000114902	5467.94	-0.204681	0.209854	-0.975352	0.329386	0.809027	SPCS1
ENSG00000157429	190.531	-0.215721	0.221147	-0.975467	0.329329	0.809027	ZNF19
ENSG00000138814	686.63	0.179022	0.183675	0.974667	0.329725	0.809532	PPP3CA
ENSG00000247796	117.056	-0.207251	0.212638	-0.974664	0.329727	0.809532	CTD-2366F13.1
ENSG00000126821	2050.71	-0.398403	0.408921	-0.974277	0.329919	0.809672	SGPP1
ENSG00000082212	1020.07	0.184353	0.189197	0.974397	0.329859	0.809672	ME2
ENSG00000278071	46.2874	-0.47608	0.488738	-0.974101	0.330007	0.809721	RP11-736N17.10
ENSG00000144224	4622.93	0.105341	0.108257	0.97306	0.330523	0.810823	UBXN4
ENSG00000224189	332.772	-0.301097	0.309603	-0.972526	0.330789	0.81104	HAGLR
ENSG00000038210	609.006	0.188372	0.193705	0.972473	0.330815	0.81104	PI4K2B
ENSG00000160336	389.001	0.217176	0.223315	0.972509	0.330798	0.81104	ZNF761
ENSG00000168288	3051.57	-0.10944	0.112796	-0.97024	0.331927	0.81132	MMADHC
ENSG00000237298	87.6077	0.264802	0.272756	0.970838	0.331629	0.81132	TTN-AS1
ENSG00000053900	723.357	0.145405	0.150081	0.968844	0.332623	0.81132	ANAPC4
ENSG00000153071	13920.7	-0.209974	0.216236	-0.97104	0.331528	0.81132	DAB2
ENSG00000198055	380.134	0.63107	0.650205	0.970571	0.331762	0.81132	GRK6
ENSG00000130741	2998.89	0.12933	0.133042	0.972096	0.331003	0.81132	EIF2S3
ENSG00000104290	637.031	-0.15296	0.157783	-0.969435	0.332328	0.81132	FZD3
ENSG00000106692	339.403	0.180709	0.186508	0.968911	0.33259	0.81132	FKTN
ENSG00000188747	415.621	0.22693	0.234202	0.968947	0.332572	0.81132	NOXA1
ENSG00000181090	1018.91	0.198783	0.205026	0.969549	0.332272	0.81132	EHMT1
ENSG00000149809	1567.38	-0.317019	0.32674	-0.970249	0.331922	0.81132	TM7SF2
ENSG00000186635	1703.89	0.205752	0.211793	0.971477	0.331311	0.81132	ARAP1
ENSG00000107882	451.478	0.192542	0.198168	0.97161	0.331245	0.81132	SUFU
ENSG00000127334	751.357	0.371515	0.38329	0.969279	0.332406	0.81132	DYRK2
ENSG00000110906	1557.96	0.208597	0.214776	0.971234	0.331432	0.81132	KCTD10
ENSG00000086598	7163.93	0.120156	0.123893	0.969833	0.33213	0.81132	TMED2
ENSG00000157379	1189.81	-0.249717	0.257224	-0.970817	0.33164	0.81132	DHRS1
ENSG00000011114	100.035	0.23473	0.242154	0.969341	0.332375	0.81132	BTBD7
ENSG00000140105	2918.83	-0.207919	0.214606	-0.96884	0.332625	0.81132	WARS
ENSG00000168140	7.33678	0.602905	0.622027	0.969258	0.332416	0.81132	VASN
ENSG00000260643	10.5988	-0.646169	0.665124	-0.971501	0.331299	0.81132	RP11-303E16.8
ENSG00000108561	4278.13	-0.30346	0.31317	-0.968995	0.332548	0.81132	C1QBP
ENSG00000263753	720.666	-0.12778	0.13162	-0.970827	0.331634	0.81132	LINC00667
ENSG00000196357	136.766	-0.248246	0.255871	-0.970198	0.331948	0.81132	ZNF565
ENSG00000100228	568.009	0.173697	0.179033	0.970196	0.331949	0.81132	RAB36
ENSG00000134248	12331.9	-0.311472	0.321679	-0.968267	0.332911	0.811687	LAMTOR5
ENSG00000169045	2180.69	0.234646	0.242322	0.968326	0.332882	0.811687	HNRNPH1
ENSG00000168461	1072.33	0.31345	0.323799	0.968041	0.333024	0.811781	RAB31
ENSG00000063241	2534.86	-0.33366	0.344719	-0.967918	0.333085	0.811781	ISOC2
ENSG00000260941	35.5157	-0.325206	0.336088	-0.967621	0.333234	0.811894	LINC00622
ENSG00000147274	3792.5	0.15626	0.161516	0.967459	0.333315	0.811894	RBMX
ENSG00000125304	9882.25	-0.131807	0.136246	-0.967418	0.333335	0.811894	TM9SF2
ENSG00000170448	248.937	0.195008	0.201697	0.966835	0.333627	0.812113	NFXL1
ENSG00000255471	126.565	-0.205969	0.213008	-0.966954	0.333567	0.812113	RP11-736K20.5
ENSG00000188878	86.0346	0.24154	0.249827	0.966831	0.333629	0.812113	FBF1
ENSG00000116266	1711.61	-0.104677	0.108304	-0.96651	0.333789	0.812337	STXBP3
ENSG00000263956	231.946	0.1786	0.184906	0.965895	0.334097	0.812426	NBPF11
ENSG00000112576	1468.4	0.240144	0.248587	0.966037	0.334026	0.812426	CCND3
ENSG00000228439	101.367	0.332204	0.343806	0.966256	0.333916	0.812426	TSTD3
ENSG00000100350	495.727	-0.268979	0.278438	-0.966029	0.33403	0.812426	FOXRED2
ENSG00000147679	393.225	0.164942	0.170793	0.965739	0.334175	0.81245	UTP23
ENSG00000168724	1043.45	-0.229603	0.237822	-0.965438	0.334326	0.812651	DNAJC21
ENSG00000078369	2711.61	-0.264232	0.274166	-0.963763	0.335165	0.813033	GNB1
ENSG00000117394	487.7	0.2552	0.264541	0.964691	0.3347	0.813033	SLC2A1
ENSG00000153086	4226.44	-0.322466	0.334739	-0.963336	0.335379	0.813033	ACMSD
ENSG00000198833	2103.92	0.145399	0.150826	0.96402	0.335036	0.813033	UBE2J1
ENSG00000175073	828.702	0.113685	0.117823	0.964874	0.334608	0.813033	VCPIP1
ENSG00000149428	830.875	0.183376	0.190339	0.96342	0.335337	0.813033	HYOU1
ENSG00000076706	624.395	0.425415	0.440988	0.964686	0.334702	0.813033	MCAM
ENSG00000122971	3199.55	-0.256307	0.266012	-0.963518	0.335287	0.813033	ACADS
ENSG00000166831	225.643	-0.442003	0.458791	-0.963408	0.335343	0.813033	RBPMS2
ENSG00000061656	137.034	0.380523	0.39468	0.964131	0.33498	0.813033	SPAG4
ENSG00000123815	688.566	0.139298	0.144543	0.963716	0.335189	0.813033	ADCK4
ENSG00000024422	880.858	0.389274	0.403749	0.964147	0.334972	0.813033	EHD2
ENSG00000203326	141.217	0.296383	0.307698	0.963226	0.335434	0.813033	ZNF525
ENSG00000128159	912.662	0.299346	0.31042	0.964328	0.334881	0.813033	TUBGCP6
ENSG00000275234	175.151	0.264602	0.274752	0.963058	0.335519	0.813074	CTD-2396E7.11
ENSG00000064703	652.729	-0.111963	0.116367	-0.962156	0.335971	0.813182	DDX20
ENSG00000069248	896.022	0.117069	0.121593	0.962791	0.335652	0.813182	NUP133
ENSG00000114026	1692	-0.241688	0.251195	-0.962154	0.335972	0.813182	OGG1
ENSG00000169100	20203.6	0.112784	0.117331	0.961251	0.336426	0.813182	SLC25A6
ENSG00000147155	1786.37	-0.306027	0.318377	-0.96121	0.336447	0.813182	EBP
ENSG00000147647	4931.68	-0.417241	0.433986	-0.961416	0.336343	0.813182	DPYS
ENSG00000198917	721.096	0.112378	0.116904	0.961278	0.336412	0.813182	C9orf114
ENSG00000166189	568.619	0.283447	0.294671	0.961913	0.336093	0.813182	HPS6
ENSG00000065154	5315.41	0.414171	0.430857	0.961271	0.336416	0.813182	OAT
ENSG00000123384	655.111	0.277261	0.288436	0.961257	0.336423	0.813182	LRP1
ENSG00000266402	46.1947	0.548086	0.569734	0.962003	0.336048	0.813182	SNORA76C
ENSG00000234899	144.789	-0.416713	0.432876	-0.962662	0.335717	0.813182	SOX9-AS1
ENSG00000175866	657.607	-0.230857	0.240097	-0.961515	0.336293	0.813182	BAIAP2
ENSG00000116350	1453.15	0.135829	0.141494	0.959964	0.337073	0.813261	SRSF4
ENSG00000242860	13.8771	-0.719259	0.748949	-0.960358	0.336875	0.813261	RN7SL180P
ENSG00000121957	161.021	0.267288	0.278406	0.960065	0.337023	0.813261	GPSM2
ENSG00000143457	953.464	-0.160258	0.166847	-0.96051	0.336799	0.813261	GOLPH3L
ENSG00000144228	519.236	0.153286	0.159741	0.959593	0.33726	0.813261	SPOPL
ENSG00000144711	612.437	-0.15367	0.159921	-0.960912	0.336596	0.813261	IQSEC1
ENSG00000170293	209.776	-0.337886	0.351839	-0.960342	0.336883	0.813261	CMTM8
ENSG00000169744	246.731	-0.270137	0.281418	-0.959911	0.3371	0.813261	LDB2
ENSG00000128050	1599.63	-0.182376	0.19007	-0.959523	0.337295	0.813261	PAICS
ENSG00000112584	203.899	-0.155233	0.161757	-0.959669	0.337222	0.813261	FAM120B
ENSG00000266412	9966.69	-0.161169	0.167955	-0.959596	0.337258	0.813261	NCOA4
ENSG00000101546	282.657	-0.166468	0.173467	-0.959653	0.33723	0.813261	RBFA
ENSG00000213626	987.297	0.221582	0.231183	0.958472	0.337825	0.813296	LBH
ENSG00000005486	4265.52	-0.170544	0.177944	-0.958415	0.337854	0.813296	RHBDD2
ENSG00000189077	2443.61	-0.31421	0.327615	-0.959084	0.337516	0.813296	TMEM120A
ENSG00000146909	223.354	0.212366	0.221437	0.959033	0.337542	0.813296	NOM1
ENSG00000110851	1617.5	-0.217493	0.226885	-0.958606	0.337757	0.813296	PRDM4
ENSG00000264707	29.9996	-0.54005	0.563344	-0.95865	0.337735	0.813296	L3MBTL4-AS1
ENSG00000089195	441.199	0.202994	0.211794	0.958449	0.337837	0.813296	TRMT6
ENSG00000149658	895.685	-0.395355	0.412473	-0.958501	0.33781	0.813296	YTHDF1
ENSG00000162601	437.042	0.236306	0.246658	0.958033	0.338046	0.813596	MYSM1
ENSG00000145022	3218.5	-0.157273	0.164314	-0.957149	0.338492	0.81382	TCTA
ENSG00000145191	1575.19	0.0693825	0.072497	0.957039	0.338547	0.81382	EIF2B5
ENSG00000253293	334.274	-0.209604	0.218927	-0.957416	0.338357	0.81382	HOXA10
ENSG00000076053	971.983	0.160678	0.167906	0.956954	0.33859	0.81382	RBM7
ENSG00000250742	532.744	0.389486	0.406962	0.957057	0.338538	0.81382	RP11-834C11.4
ENSG00000166949	793.616	0.183123	0.191342	0.957046	0.338544	0.81382	SMAD3
ENSG00000125122	270.154	-0.235536	0.246143	-0.956905	0.338615	0.81382	LRRC29
ENSG00000049239	1232.6	0.266667	0.278764	0.956604	0.338767	0.814021	H6PD
ENSG00000162959	74.4351	0.266987	0.279161	0.956389	0.338876	0.814118	MEMO1
ENSG00000204219	1939.46	-0.255831	0.268159	-0.954029	0.340069	0.814611	TCEA3
ENSG00000130768	536.075	0.18267	0.191892	0.951944	0.341125	0.814611	SMPDL3B
ENSG00000036549	1241.7	0.148045	0.155255	0.953559	0.340307	0.814611	ZZZ3
ENSG00000162639	126.838	0.381082	0.400928	0.950499	0.341859	0.814611	HENMT1
ENSG00000271425	39.42	0.257401	0.270642	0.951078	0.341565	0.814611	NBPF10
ENSG00000213699	2287.53	0.235667	0.247489	0.952229	0.340981	0.814611	SLC35F6
ENSG00000115252	1532.44	0.281477	0.295349	0.953031	0.340574	0.814611	PDE1A
ENSG00000144407	557.56	-0.1929	0.202134	-0.954318	0.339923	0.814611	PTH2R
ENSG00000153823	167.151	0.316512	0.33294	0.950659	0.341778	0.814611	PID1
ENSG00000132330	64.1644	-0.368113	0.386045	-0.953551	0.340311	0.814611	SCLY
ENSG00000186222	449.024	-0.52574	0.551046	-0.954076	0.340045	0.814611	BLOC1S4
ENSG00000132463	2046.71	-0.233359	0.244183	-0.955671	0.339238	0.814611	GRSF1
ENSG00000145626	4924.33	-0.319669	0.335578	-0.952593	0.340796	0.814611	UGT3A1
ENSG00000188725	1492.6	-0.0876023	0.0918952	-0.953285	0.340446	0.814611	SMIM15
ENSG00000176087	2678.65	-0.134433	0.14113	-0.952543	0.340822	0.814611	SLC35A4
ENSG00000072803	1594.58	-0.17312	0.182084	-0.95077	0.341721	0.814611	FBXW11
ENSG00000187257	521.814	0.15489	0.162807	0.951372	0.341415	0.814611	RSBN1L
ENSG00000105792	280.651	-0.208931	0.218758	-0.955079	0.339538	0.814611	CFAP69
ENSG00000102390	892.888	0.168585	0.176742	0.953844	0.340163	0.814611	PBDC1
ENSG00000168522	1409.64	0.138704	0.145369	0.954153	0.340006	0.814611	FNTA
ENSG00000104413	227.251	0.401239	0.422028	0.950739	0.341737	0.814611	ESRP1
ENSG00000131773	394.142	-0.296764	0.311071	-0.954007	0.34008	0.814611	KHDRBS3
ENSG00000149187	2150.2	0.100103	0.105037	0.953021	0.34058	0.814611	CELF1
ENSG00000048649	1350.72	0.173316	0.181728	0.953712	0.34023	0.814611	RSF1
ENSG00000078403	520.922	0.148747	0.155842	0.954474	0.339844	0.814611	MLLT10
ENSG00000077147	5517.3	-0.302657	0.317247	-0.954009	0.340079	0.814611	TM9SF3
ENSG00000151176	534.664	0.17575	0.184748	0.951296	0.341454	0.814611	PLBD2
ENSG00000134899	378.948	0.199909	0.210326	0.950472	0.341872	0.814611	ERCC5
ENSG00000139970	307.897	0.469237	0.492031	0.953673	0.340249	0.814611	RTN1
ENSG00000137845	3356.09	0.243507	0.256015	0.951147	0.34153	0.814611	ADAM10
ENSG00000140577	626.681	0.258164	0.270572	0.954143	0.340011	0.814611	CRTC3
ENSG00000167930	1779.42	0.133337	0.140095	0.951763	0.341217	0.814611	ITFG3
ENSG00000103199	259.013	0.195435	0.205574	0.950677	0.341769	0.814611	ZNF500
ENSG00000260219	71.1955	0.265563	0.278567	0.95332	0.340428	0.814611	RP11-347C12.10
ENSG00000170315	9866.47	-0.225626	0.236974	-0.952113	0.341039	0.814611	UBB
ENSG00000171475	1087.8	0.12086	0.126603	0.954636	0.339762	0.814611	WIPF2
ENSG00000214401	18.2939	-0.419053	0.440767	-0.950736	0.341739	0.814611	KANSL1-AS1
ENSG00000101665	416.155	-0.18591	0.194501	-0.955829	0.339159	0.814611	SMAD7
ENSG00000124243	211.909	0.255928	0.26834	0.953744	0.340213	0.814611	BCAS4
ENSG00000105656	406.778	0.221203	0.232668	0.950725	0.341744	0.814611	ELL
ENSG00000167755	144.337	-0.477764	0.501892	-0.951927	0.341134	0.814611	KLK6
ENSG00000137962	3110.61	0.20189	0.212556	0.949822	0.342203	0.814911	ARHGAP29
ENSG00000132405	1077.18	-0.209821	0.220886	-0.949906	0.34216	0.814911	TBC1D14
ENSG00000181027	228.107	-0.23398	0.246321	-0.949897	0.342165	0.814911	FKRP
ENSG00000084073	2619.2	-0.127415	0.134988	-0.943904	0.345219	0.815577	ZMPSTE24
ENSG00000162399	480.435	-0.398325	0.420777	-0.946643	0.343821	0.815577	BSND
ENSG00000065135	2540.14	0.150426	0.158695	0.947894	0.343183	0.815577	GNAI3
ENSG00000168679	5349.13	-0.263839	0.279223	-0.944902	0.344709	0.815577	SLC16A4
ENSG00000198715	1945.95	-0.274559	0.290682	-0.944534	0.344897	0.815577	C1orf85
ENSG00000135838	4046.54	-0.520557	0.550388	-0.945801	0.34425	0.815577	NPL
ENSG00000162702	1019.3	0.0999335	0.105987	0.942886	0.345739	0.815577	ZNF281
ENSG00000065600	746.866	-0.193325	0.204655	-0.94464	0.344843	0.815577	TMEM206
ENSG00000154380	1037.28	0.214407	0.227428	0.942747	0.345811	0.815577	ENAH
ENSG00000144182	221.738	-0.165722	0.174762	-0.948275	0.34299	0.815577	LIPT1
ENSG00000115942	375.657	-0.142996	0.150764	-0.948481	0.342885	0.815577	ORC2
ENSG00000168385	13415.2	0.143312	0.151493	0.945995	0.344151	0.815577	SEPT2
ENSG00000164068	994.536	-0.215352	0.227564	-0.946333	0.343979	0.815577	RNF123
ENSG00000145088	837.699	-0.271777	0.287018	-0.946901	0.343689	0.815577	EAF2
ENSG00000172262	654.726	0.21289	0.224893	0.946628	0.343828	0.815577	ZNF131
ENSG00000240184	151.241	0.382196	0.403034	0.948299	0.342977	0.815577	PCDHGC3
ENSG00000213722	929.485	0.174469	0.185057	0.942785	0.345791	0.815577	DDAH2
ENSG00000231925	770.372	0.290716	0.308184	0.94332	0.345517	0.815577	TAPBP
ENSG00000146376	1405.53	-0.146586	0.155474	-0.942837	0.345764	0.815577	ARHGAP18
ENSG00000001036	3624.61	-0.167677	0.177561	-0.944332	0.345	0.815577	FUCA2
ENSG00000122557	626.097	0.15134	0.159555	0.948511	0.342869	0.815577	HERPUD2
ENSG00000078967	752.415	-0.125512	0.132754	-0.945445	0.344432	0.815577	UBE2D4
ENSG00000146648	1441.48	0.173283	0.183335	0.945171	0.344572	0.815577	EGFR
ENSG00000105971	1277.43	0.362207	0.3829	0.945957	0.34417	0.815577	CAV2
ENSG00000105939	1748.27	0.215809	0.22807	0.946242	0.344025	0.815577	ZC3HAV1
ENSG00000169083	718.642	0.20295	0.214759	0.945011	0.344653	0.815577	AR
ENSG00000156735	1076.48	0.136719	0.14456	0.945758	0.344272	0.815577	BAG4
ENSG00000137040	974.667	-0.112741	0.119276	-0.945205	0.344554	0.815577	RANBP6
ENSG00000196781	563.624	0.361058	0.382684	0.943488	0.345431	0.815577	TLE1
ENSG00000109911	591.815	-0.1607	0.1696	-0.947519	0.343374	0.815577	ELP4
ENSG00000197658	154.71	0.361076	0.381758	0.945826	0.344237	0.815577	SLC22A24
ENSG00000173039	844.89	0.157954	0.167173	0.944855	0.344733	0.815577	RELA
ENSG00000178105	1129.65	-0.199524	0.210779	-0.946602	0.343841	0.815577	DDX10
ENSG00000122958	2775.06	0.115696	0.122435	0.944959	0.34468	0.815577	VPS26A
ENSG00000122378	4543.61	-0.268074	0.284189	-0.943294	0.34553	0.815577	FAM213A
ENSG00000148700	6506.72	-0.187376	0.198306	-0.944881	0.34472	0.815577	ADD3
ENSG00000110987	542.731	0.161846	0.171449	0.943988	0.345176	0.815577	BCL7A
ENSG00000150459	6123.29	-0.206123	0.218448	-0.943579	0.345385	0.815577	SAP18
ENSG00000259479	147.526	-0.451298	0.478385	-0.943378	0.345487	0.815577	SORD2P
ENSG00000261652	83.3719	0.270012	0.285557	0.945561	0.344373	0.815577	C15orf65
ENSG00000278600	90.4563	-0.271718	0.28817	-0.942909	0.345728	0.815577	RP11-81A1.6
ENSG00000007392	705.527	0.213273	0.225313	0.946563	0.343861	0.815577	LUC7L
ENSG00000178188	163.227	0.225921	0.239647	0.942723	0.345822	0.815577	SH2B1
ENSG00000132382	466.341	0.22287	0.235664	0.945711	0.344296	0.815577	MYBBP1A
ENSG00000101191	1122.6	0.176301	0.18646	0.945519	0.344394	0.815577	DIDO1
ENSG00000130584	240.645	-0.22118	0.233671	-0.946547	0.34387	0.815577	ZBTB46
ENSG00000105221	587.801	-0.173549	0.183735	-0.944565	0.344881	0.815577	AKT2
ENSG00000105732	551.862	0.197029	0.208552	0.944747	0.344788	0.815577	ZNF574
ENSG00000087086	405921	-0.428827	0.454878	-0.942731	0.345819	0.815577	FTL
ENSG00000257877	44.8964	-0.28405	0.301509	-0.942094	0.346144	0.816175	RP3-462E2.3
ENSG00000076258	2161.39	-0.425134	0.451551	-0.941499	0.346449	0.81625	FMO4
ENSG00000057252	1373.99	0.179271	0.190397	0.941564	0.346416	0.81625	SOAT1
ENSG00000112640	661.867	0.185363	0.196862	0.941591	0.346402	0.81625	PPP2R5D
ENSG00000095564	716.687	0.271921	0.288784	0.941606	0.346394	0.81625	BTAF1
ENSG00000170846	199.498	-0.390269	0.414681	-0.941131	0.346638	0.816345	AC093323.3
ENSG00000061936	387.209	0.214989	0.228403	0.941271	0.346566	0.816345	SFSWAP
ENSG00000211679	2808.98	0.921733	0.979503	0.941021	0.346694	0.816345	IGLC3
ENSG00000166173	598.517	-0.213281	0.226856	-0.940159	0.347136	0.817225	LARP6
ENSG00000135821	9929.44	0.20697	0.220192	0.939952	0.347242	0.817274	GLUL
ENSG00000106477	354.207	0.178095	0.189504	0.939797	0.347322	0.817274	CEP41
ENSG00000079101	118.945	0.35514	0.377921	0.939718	0.347362	0.817274	CLUL1
ENSG00000116863	1328.47	0.146303	0.155787	0.939124	0.347667	0.817276	ADPRHL2
ENSG00000138030	7576.06	-0.412071	0.438817	-0.939051	0.347704	0.817276	KHK
ENSG00000124783	5056.41	-0.120261	0.128054	-0.939139	0.347659	0.817276	SSR1
ENSG00000122729	7418.7	-0.40028	0.426085	-0.939438	0.347506	0.817276	ACO1
ENSG00000233393	71.4611	-0.262602	0.279523	-0.939464	0.347492	0.817276	AP000688.29
ENSG00000153832	429.214	-0.181047	0.192833	-0.938882	0.347791	0.817319	FBXO36
ENSG00000150782	641.854	0.260692	0.277776	0.938497	0.347989	0.817624	IL18
ENSG00000131781	1114.79	0.397863	0.424699	0.936813	0.348855	0.817942	FMO5
ENSG00000227671	70.2435	0.277002	0.295851	0.936289	0.349124	0.817942	MIR3916
ENSG00000172059	698.422	-0.265541	0.283478	-0.936724	0.3489	0.817942	KLF11
ENSG00000220804	32.7469	0.328808	0.351092	0.936531	0.349	0.817942	AC093642.5
ENSG00000118579	1406.39	0.12869	0.137192	0.938025	0.348231	0.817942	MED28
ENSG00000075539	937.76	0.155139	0.165685	0.936346	0.349095	0.817942	FRYL
ENSG00000164039	4257.46	-0.219698	0.234641	-0.936316	0.349111	0.817942	BDH2
ENSG00000187189	389.085	0.311016	0.331862	0.937183	0.348665	0.817942	TSPYL4
ENSG00000186376	379.95	0.210203	0.224269	0.93728	0.348614	0.817942	ZNF75D
ENSG00000185745	1601.92	-0.168498	0.179748	-0.937413	0.348546	0.817942	IFIT1
ENSG00000100612	3750.08	-0.13669	0.145907	-0.936827	0.348848	0.817942	DHRS7
ENSG00000151575	337.333	0.197862	0.21125	0.936625	0.348952	0.817942	TEX9
ENSG00000261804	99.2541	-0.334255	0.356798	-0.936819	0.348852	0.817942	RP11-44F14.2
ENSG00000179409	428.071	0.260489	0.278229	0.93624	0.34915	0.817942	GEMIN4
ENSG00000099968	2106.28	-0.145883	0.155559	-0.937799	0.348348	0.817942	BCL2L13
ENSG00000010270	1638.62	0.120214	0.128586	0.934897	0.349841	0.818052	STARD3NL
ENSG00000104660	2103.28	0.117852	0.12593	0.935854	0.349348	0.818052	LEPROTL1
ENSG00000165113	152.676	0.231388	0.247334	0.935531	0.349515	0.818052	GKAP1
ENSG00000255857	98.8624	-0.221725	0.237101	-0.935151	0.34971	0.818052	PXN-AS1
ENSG00000092020	588.033	0.113459	0.121334	0.935095	0.349739	0.818052	PPP2R3C
ENSG00000103342	3161.23	-0.273745	0.292666	-0.935349	0.349608	0.818052	GSPT1
ENSG00000058600	856.557	-0.177872	0.190274	-0.934821	0.349881	0.818052	POLR3E
ENSG00000030582	10152.1	0.167078	0.178565	0.935672	0.349442	0.818052	GRN
ENSG00000274173	290.852	-0.26297	0.281271	-0.934935	0.349822	0.818052	RP4-568C11.4
ENSG00000198551	583.8	0.223126	0.238638	0.934998	0.349789	0.818052	ZNF627
ENSG00000204178	586.628	-0.254426	0.272358	-0.934163	0.35022	0.818614	TMEM57
ENSG00000144959	1698.74	-0.20354	0.217902	-0.934089	0.350258	0.818614	NCEH1
ENSG00000147535	1235.15	0.158506	0.16975	0.933761	0.350427	0.818772	PPAPDC1B
ENSG00000099910	528.026	-0.168633	0.180635	-0.93356	0.350531	0.818772	KLHL22
ENSG00000128268	267.715	-0.398949	0.427284	-0.933686	0.350466	0.818772	MGAT3
ENSG00000213341	1046.96	-0.171657	0.183931	-0.933268	0.350682	0.818964	CHUK
ENSG00000228474	3980.77	0.148739	0.15945	0.932826	0.35091	0.819337	OST4
ENSG00000041988	414.229	0.142764	0.153147	0.932205	0.351231	0.819523	THAP3
ENSG00000117461	894.236	0.154187	0.165409	0.932153	0.351257	0.819523	PIK3R3
ENSG00000133028	1068.12	-0.140924	0.151184	-0.932142	0.351263	0.819523	SCO1
ENSG00000269837	157.269	-0.299826	0.321636	-0.932189	0.351239	0.819523	IPO5P1
ENSG00000135968	2199.4	0.213087	0.22877	0.931448	0.351622	0.820053	GCC2
ENSG00000109332	8345.4	-0.103694	0.111376	-0.931031	0.351838	0.820053	UBE2D3
ENSG00000133574	783.089	0.408259	0.438554	0.930919	0.351896	0.820053	GIMAP4
ENSG00000253888	83.2649	-0.361693	0.388535	-0.930915	0.351897	0.820053	RP11-521M14.1
ENSG00000173511	639.175	-0.319847	0.343635	-0.930775	0.35197	0.820053	VEGFB
ENSG00000165389	1795.64	-0.140306	0.150733	-0.930821	0.351946	0.820053	SPTSSA
ENSG00000205436	246.314	-0.420624	0.451893	-0.930804	0.351955	0.820053	EXOC3L4
ENSG00000136240	5848.98	-0.103094	0.110851	-0.930022	0.35236	0.820683	KDELR2
ENSG00000126012	425.402	0.214746	0.230913	0.929987	0.352378	0.820683	KDM5C
ENSG00000107242	142.069	-0.265097	0.285141	-0.929705	0.352524	0.820703	PIP5K1B
ENSG00000278133	103.724	-0.237824	0.25578	-0.929797	0.352476	0.820703	RP11-196G11.5
ENSG00000253313	745.09	-0.192807	0.207509	-0.929149	0.352812	0.820819	C1orf210
ENSG00000181555	1867.12	-0.101951	0.109733	-0.929079	0.352848	0.820819	SETD2
ENSG00000145354	2060.43	0.195471	0.210311	0.929436	0.352663	0.820819	CISD2
ENSG00000111199	961.965	-0.24641	0.265145	-0.929343	0.352712	0.820819	TRPV4
ENSG00000138646	286.73	-0.242078	0.260767	-0.928333	0.353235	0.820828	HERC5
ENSG00000155621	273.707	-0.161371	0.173816	-0.928401	0.3532	0.820828	C9orf85
ENSG00000149091	492.392	0.272291	0.293283	0.928425	0.353187	0.820828	DGKZ
ENSG00000140832	902.376	0.253905	0.273413	0.92865	0.353071	0.820828	MARVELD3
ENSG00000109079	1817.25	0.136035	0.146546	0.928278	0.353264	0.820828	TNFAIP1
ENSG00000070413	2741.93	0.169616	0.182652	0.928629	0.353081	0.820828	DGCR2
ENSG00000171824	958.536	0.1197	0.128983	0.92803	0.353392	0.820967	EXOSC10
ENSG00000009954	1150.68	0.153126	0.165028	0.927882	0.353469	0.820986	BAZ1B
ENSG00000260274	78.0743	-0.262513	0.283043	-0.927469	0.353683	0.821325	RP11-817O13.8
ENSG00000270081	160.693	0.212786	0.229528	0.927058	0.353896	0.821564	RP5-935K16.1
ENSG00000122299	1439.09	-0.12871	0.138845	-0.927006	0.353924	0.821564	ZC3H7A
ENSG00000197323	1227.81	-0.17764	0.191656	-0.926871	0.353994	0.821568	TRIM33
ENSG00000203965	313.458	0.170624	0.184149	0.926556	0.354157	0.821628	EFCAB7
ENSG00000197054	85.0288	-0.25343	0.273484	-0.92667	0.354098	0.821628	ZNF763
ENSG00000117620	1258.19	-0.112773	0.121865	-0.925389	0.354763	0.821843	SLC35A3
ENSG00000048991	395.628	0.109338	0.118106	0.925768	0.354567	0.821843	R3HDM1
ENSG00000231908	29.7823	-0.394733	0.426613	-0.925271	0.354825	0.821843	IDH1-AS1
ENSG00000181788	543.673	-0.483957	0.523093	-0.925183	0.354871	0.821843	SIAH2
ENSG00000163625	1710.4	-0.174762	0.188921	-0.925056	0.354937	0.821843	WDFY3
ENSG00000113558	15500.7	-0.112489	0.121573	-0.92528	0.35482	0.821843	SKP1
ENSG00000203879	1299.07	0.181975	0.196631	0.925463	0.354725	0.821843	GDI1
ENSG00000221817	179.525	-0.257756	0.278623	-0.925107	0.35491	0.821843	PPP3CB-AS1
ENSG00000083544	407.17	0.160966	0.173931	0.92546	0.354727	0.821843	TDRD3
ENSG00000101049	1452.75	-0.28329	0.305915	-0.926042	0.354424	0.821843	SGK2
ENSG00000157224	1755.17	-0.148641	0.16078	-0.924502	0.355225	0.822351	CLDN12
ENSG00000231074	49.1368	0.245296	0.265372	0.924349	0.355305	0.822377	HCG18
ENSG00000117000	562.648	0.164645	0.178496	0.922399	0.356321	0.822503	RLF
ENSG00000099260	261.827	-0.277536	0.303227	-0.915276	0.360047	0.822503	PALMD
ENSG00000266472	2261.75	0.137738	0.149872	0.919034	0.358078	0.822503	MRPS21
ENSG00000143643	196.413	0.319486	0.349201	0.914907	0.36024	0.822503	TTC13
ENSG00000135766	1841.25	-0.296698	0.323977	-0.915801	0.359771	0.822503	EGLN1
ENSG00000119203	1225.48	-0.0972244	0.105467	-0.921849	0.356608	0.822503	CPSF3
ENSG00000162976	1471.9	0.18615	0.202273	0.920287	0.357423	0.822503	PQLC3
ENSG00000270820	80.9476	-0.258028	0.279827	-0.922097	0.356478	0.822503	RP11-355B11.2
ENSG00000075292	2236.86	0.113328	0.122712	0.923523	0.355735	0.822503	ZNF638
ENSG00000115275	1157.88	-0.152921	0.166756	-0.91703	0.359127	0.822503	MOGS
ENSG00000115446	1913.11	-0.113927	0.124135	-0.917767	0.358741	0.822503	UNC50
ENSG00000136720	547.64	0.346573	0.376209	0.921223	0.356934	0.822503	HS6ST1
ENSG00000152601	2491.17	0.209468	0.227125	0.922259	0.356394	0.822503	MBNL1
ENSG00000231770	220.198	-0.266514	0.291078	-0.915613	0.35987	0.822503	TMEM44-AS1
ENSG00000272602	175.927	0.202601	0.220632	0.918277	0.358474	0.822503	ZNF595
ENSG00000185619	660.048	0.232769	0.252432	0.922104	0.356474	0.822503	PCGF3
ENSG00000196810	274.3	0.274716	0.298428	0.920545	0.357288	0.822503	CTBP1-AS2
ENSG00000109381	789.334	0.153453	0.167022	0.918759	0.358222	0.822503	ELF2
ENSG00000120709	551.304	0.238775	0.260977	0.914931	0.360228	0.822503	FAM53C
ENSG00000169228	161.841	0.155759	0.168828	0.922588	0.356222	0.822503	RAB24
ENSG00000198087	2493.91	0.0883893	0.0962254	0.918565	0.358323	0.822503	CD2AP
ENSG00000106399	754.283	-0.228682	0.248192	-0.921393	0.356845	0.822503	RPA3
ENSG00000170027	658.186	0.199575	0.217354	0.918204	0.358512	0.822503	YWHAG
ENSG00000164715	596.179	-0.200344	0.217796	-0.91987	0.357641	0.822503	LMTK2
ENSG00000101850	441.95	0.298685	0.325451	0.917758	0.358745	0.822503	GPR143
ENSG00000147044	689.75	0.209811	0.228669	0.917533	0.358863	0.822503	CASK
ENSG00000169188	712.535	0.114642	0.125193	0.915724	0.359812	0.822503	APEX2
ENSG00000102362	277.504	0.391161	0.425029	0.920315	0.357408	0.822503	SYTL4
ENSG00000158941	1093.44	0.141807	0.154922	0.91534	0.360013	0.822503	CCAR2
ENSG00000104756	353.779	0.131304	0.143364	0.915879	0.359731	0.822503	KCTD9
ENSG00000157110	2175.42	0.186396	0.203109	0.917714	0.358769	0.822503	RBPMS
ENSG00000270673	47.0648	-0.354463	0.386939	-0.916068	0.359631	0.822503	YTHDF3-AS1
ENSG00000147852	615.454	0.166121	0.180899	0.918306	0.358458	0.822503	VLDLR
ENSG00000137074	741.213	-0.0900798	0.0981476	-0.9178	0.358724	0.822503	APTX
ENSG00000159899	133.147	-0.177618	0.192362	-0.923349	0.355825	0.822503	NPR2
ENSG00000188938	1978.48	-0.0995421	0.108587	-0.916707	0.359296	0.822503	FAM120AOS
ENSG00000117984	20741	0.264585	0.288527	0.917018	0.359133	0.822503	CTSD
ENSG00000169519	408.674	-0.120821	0.131184	-0.921	0.357051	0.822503	METTL15
ENSG00000256940	17.1564	0.457395	0.495546	0.923013	0.356	0.822503	RP11-783K16.5
ENSG00000149792	2924.65	-0.16052	0.175191	-0.916258	0.359532	0.822503	MRPL49
ENSG00000254986	1011.91	0.129692	0.141616	0.915802	0.359771	0.822503	DPP3
ENSG00000170903	556.516	0.213607	0.231731	0.921786	0.35664	0.822503	MSANTD4
ENSG00000137720	881.347	-0.218211	0.238418	-0.915243	0.360064	0.822503	C11orf1
ENSG00000186318	547.26	-0.158705	0.173395	-0.91528	0.360045	0.822503	BACE1
ENSG00000107897	2379.71	-0.156337	0.17086	-0.915001	0.360191	0.822503	ACBD5
ENSG00000155287	546.194	-0.272847	0.295577	-0.9231	0.355955	0.822503	SLC25A28
ENSG00000111341	7883.41	-0.442619	0.483269	-0.915885	0.359727	0.822503	MGP
ENSG00000275764	154.64	0.232684	0.252232	0.9225	0.356268	0.822503	RP11-582E3.6
ENSG00000182196	10.5829	0.495815	0.539838	0.918451	0.358383	0.822503	ARL6IP4
ENSG00000100557	3298.96	-0.265347	0.289656	-0.916077	0.359627	0.822503	C14orf105
ENSG00000042317	415.617	-0.16434	0.179542	-0.91533	0.360018	0.822503	SPATA7
ENSG00000189067	4533.45	-0.205762	0.224359	-0.917108	0.359086	0.822503	LITAF
ENSG00000237296	112.274	0.304982	0.331865	0.918996	0.358098	0.822503	SMG1P1
ENSG00000102901	496.85	0.20656	0.224797	0.918877	0.35816	0.822503	CENPT
ENSG00000263400	54.5082	-0.303974	0.330282	-0.920345	0.357393	0.822503	TMEM220-AS1
ENSG00000205309	91.7356	-0.50053	0.546331	-0.916167	0.359579	0.822503	NT5M
ENSG00000188522	326.046	0.186149	0.203195	0.916107	0.359611	0.822503	FAM83G
ENSG00000109046	2312.69	-0.22789	0.247024	-0.922542	0.356246	0.822503	WSB1
ENSG00000278053	347.751	0.192619	0.209666	0.918694	0.358256	0.822503	DDX52
ENSG00000167302	76.9766	0.315761	0.342847	0.920996	0.357052	0.822503	ENTHD2
ENSG00000141404	206.004	-0.311649	0.337857	-0.922429	0.356305	0.822503	GNAL
ENSG00000088832	886.947	0.145368	0.158172	0.919051	0.358069	0.822503	FKBP1A
ENSG00000089091	146.9	0.220632	0.240114	0.918865	0.358166	0.822503	DZANK1
ENSG00000101417	668.538	-0.186042	0.20248	-0.918817	0.358191	0.822503	PXMP4
ENSG00000198959	2512.79	0.391591	0.426185	0.918829	0.358185	0.822503	TGM2
ENSG00000167658	17104.8	0.1177	0.127805	0.920929	0.357087	0.822503	EEF2
ENSG00000126249	70.9731	0.210888	0.229957	0.917076	0.359103	0.822503	PDCD2L
ENSG00000104870	9865.96	-0.243222	0.264799	-0.918514	0.35835	0.822503	FCGRT
ENSG00000204653	1748.55	-0.503121	0.546792	-0.920131	0.357504	0.822503	ASPDH
ENSG00000130725	371.689	-0.374418	0.406132	-0.921911	0.356575	0.822503	UBE2M
ENSG00000183421	1222.96	0.119452	0.130349	0.9164	0.359457	0.822503	RIPK4
ENSG00000130349	807.918	-0.221158	0.241866	-0.914382	0.360516	0.822976	C6orf203
ENSG00000155275	187.594	0.185466	0.203004	0.913609	0.360922	0.823008	TRMT44
ENSG00000112033	348.459	0.268629	0.293936	0.913902	0.360769	0.823008	PPARD
ENSG00000147854	367.133	0.173189	0.18953	0.913779	0.360833	0.823008	UHRF2
ENSG00000255508	47.3643	0.254103	0.278026	0.913954	0.360741	0.823008	MIR3654
ENSG00000221184	9.72048	0.750645	0.821521	0.913726	0.360861	0.823008	MIR1254-1
ENSG00000085721	213.184	-0.266347	0.291546	-0.913569	0.360943	0.823008	RRN3
ENSG00000137288	1491.43	0.249048	0.272669	0.91337	0.361048	0.82309	UQCC2
ENSG00000132122	395.54	-0.136037	0.148964	-0.913221	0.361126	0.823112	SPATA6
ENSG00000128298	596.018	-0.406554	0.445372	-0.912842	0.361326	0.82341	BAIAP2L2
ENSG00000147383	658.568	-0.189467	0.207612	-0.912602	0.361452	0.823433	NSDHL
ENSG00000110074	1103.76	-0.266314	0.291832	-0.912561	0.361474	0.823433	FOXRED1
ENSG00000170439	2409.67	-0.395491	0.433477	-0.912369	0.361574	0.823506	METTL7B
ENSG00000115875	1944.4	0.155874	0.170897	0.912097	0.361718	0.823676	SRSF7
ENSG00000136908	1105.67	-0.200181	0.219552	-0.911772	0.361889	0.823908	DPM2
ENSG00000165376	16539.7	-0.280052	0.307258	-0.911453	0.362057	0.823976	CLDN2
ENSG00000131871	1742.07	0.134762	0.147852	0.911467	0.36205	0.823976	VIMP
ENSG00000177485	569.006	0.274228	0.300915	0.911316	0.362129	0.823984	ZBTB33
ENSG00000115350	763.022	0.192001	0.210867	0.910532	0.362542	0.824297	POLE4
ENSG00000147548	1628.42	0.141102	0.154931	0.91074	0.362432	0.824297	WHSC1L1
ENSG00000150593	1801.68	0.245469	0.269479	0.9109	0.362348	0.824297	PDCD4
ENSG00000180818	680.777	-0.163919	0.180022	-0.910549	0.362533	0.824297	HOXC10
ENSG00000162769	303.338	0.138451	0.152124	0.910117	0.362761	0.824481	FLVCR1
ENSG00000089057	547.407	0.296762	0.326066	0.91013	0.362754	0.824481	SLC23A2
ENSG00000178104	1384.07	-0.126878	0.139429	-0.909985	0.362831	0.824483	PDE4DIP
ENSG00000156711	946.903	0.149983	0.164906	0.909509	0.363081	0.82474	MAPK13
ENSG00000147874	260.083	0.153002	0.168211	0.909588	0.36304	0.82474	HAUS6
ENSG00000134371	1438.93	0.117322	0.129028	0.909272	0.363207	0.824868	CDC73
ENSG00000081386	202.412	0.169285	0.186238	0.908971	0.363365	0.825072	ZNF510
ENSG00000011566	1219.36	-0.171668	0.189115	-0.907746	0.364013	0.825445	MAP4K3
ENSG00000187118	780.854	0.175577	0.193324	0.9082	0.363772	0.825445	CMC1
ENSG00000145555	1249.51	0.253678	0.279393	0.907961	0.363899	0.825445	MYO10
ENSG00000262943	78.8215	-0.307196	0.338414	-0.907753	0.364009	0.825445	ALOX12P2
ENSG00000134030	278.344	0.212103	0.233497	0.908375	0.36368	0.825445	CTIF
ENSG00000081923	466.3	0.41137	0.453156	0.907789	0.36399	0.825445	ATP8B1
ENSG00000197013	614.525	-0.217297	0.239369	-0.907787	0.363991	0.825445	ZNF429
ENSG00000196912	224.288	-0.335217	0.369389	-0.907492	0.364147	0.825593	ANKRD36B
ENSG00000084774	568.947	0.260096	0.286656	0.907348	0.364223	0.825609	CAD
ENSG00000164134	807.792	0.100556	0.110867	0.906998	0.364408	0.825872	NAA15
ENSG00000128973	361.655	-0.209997	0.23161	-0.906685	0.364573	0.82609	CLN6
ENSG00000175707	328.234	0.133355	0.147331	0.905141	0.365391	0.826356	KDF1
ENSG00000163930	1148.83	0.131609	0.145419	0.905028	0.365451	0.826356	BAP1
ENSG00000174840	1119.86	-0.145314	0.160515	-0.905297	0.365308	0.826356	PDE12
ENSG00000163412	858.398	-0.369653	0.408261	-0.905434	0.365235	0.826356	EIF4E3
ENSG00000205835	337.478	-0.604657	0.667319	-0.906098	0.364884	0.826356	GMNC
ENSG00000106636	1388.64	0.117399	0.12971	0.905087	0.365419	0.826356	YKT6
ENSG00000215126	163.133	0.280437	0.30963	0.905717	0.365086	0.826356	CBWD7
ENSG00000123179	343.76	0.304471	0.336082	0.905943	0.364966	0.826356	EBPL
ENSG00000128989	3034.95	0.129161	0.142576	0.90591	0.364984	0.826356	ARPP19
ENSG00000065054	479.415	-0.362469	0.400152	-0.905828	0.365027	0.826356	SLC9A3R2
ENSG00000146872	383.507	0.14535	0.16059	0.905097	0.365414	0.826356	TLK2
ENSG00000143061	678.818	0.167957	0.185698	0.904462	0.36575	0.826566	IGSF3
ENSG00000165282	1250.19	-0.116983	0.129335	-0.904498	0.365732	0.826566	PIGO
ENSG00000270175	38.4862	-0.243346	0.26901	-0.904596	0.365679	0.826566	RP11-793H13.11
ENSG00000170385	1410.78	-0.253889	0.280773	-0.904251	0.365862	0.826662	SLC30A1
ENSG00000188177	451.989	0.210563	0.232983	0.903772	0.366116	0.82681	ZC3H6
ENSG00000115084	2477.25	0.162695	0.180032	0.903696	0.366157	0.82681	SLC35F5
ENSG00000250312	213.828	0.192239	0.212747	0.903607	0.366204	0.82681	ZNF718
ENSG00000173480	107.347	-0.242332	0.268097	-0.903898	0.366049	0.82681	ZNF417
ENSG00000106415	236.312	0.212329	0.235018	0.903459	0.366282	0.826831	GLCCI1
ENSG00000136870	372.318	0.243995	0.270156	0.903164	0.366439	0.827027	ZNF189
ENSG00000072756	799.031	0.137785	0.152586	0.902997	0.366528	0.827072	TRNT1
ENSG00000224081	102.208	-0.279363	0.310074	-0.900955	0.367612	0.827078	LINC01057
ENSG00000128654	1984.99	-0.128381	0.142373	-0.901724	0.367204	0.827078	MTX2
ENSG00000169359	1274.53	-0.147541	0.163769	-0.90091	0.367636	0.827078	SLC33A1
ENSG00000145741	3670.66	0.132645	0.147055	0.902007	0.367053	0.827078	BTF3
ENSG00000244731	349.185	0.498337	0.552913	0.901293	0.367432	0.827078	C4A
ENSG00000126945	4277.91	-0.123811	0.137187	-0.902499	0.366792	0.827078	HNRNPH2
ENSG00000235961	212.944	0.409855	0.454609	0.901554	0.367294	0.827078	PNMA6A
ENSG00000104613	1558.49	-0.105107	0.116563	-0.901713	0.367209	0.827078	INTS10
ENSG00000177054	588.18	0.250083	0.27753	0.901102	0.367534	0.827078	ZDHHC13
ENSG00000102796	1195.09	-0.267052	0.29613	-0.901808	0.367159	0.827078	DHRS12
ENSG00000126773	1722	-0.158015	0.175213	-0.901845	0.367139	0.827078	PCNXL4
ENSG00000100600	12922.1	-0.435551	0.482754	-0.902221	0.36694	0.827078	LGMN
ENSG00000137815	1050.69	0.147782	0.164012	0.901044	0.367565	0.827078	RTF1
ENSG00000167377	24.2005	-0.429915	0.476328	-0.902562	0.366758	0.827078	ZNF23
ENSG00000167508	647.712	0.151855	0.16854	0.901	0.367588	0.827078	MVD
ENSG00000133250	104.159	0.281886	0.312473	0.902111	0.366998	0.827078	ZNF414
ENSG00000247903	359.351	-0.288864	0.320686	-0.90077	0.367711	0.82709	RP11-421F16.3
ENSG00000168228	235.867	-0.167175	0.185669	-0.900392	0.367912	0.827231	ZCCHC4
ENSG00000175806	1955.79	-0.411299	0.456747	-0.900497	0.367856	0.827231	MSRA
ENSG00000146463	997.904	0.156595	0.174031	0.899813	0.36822	0.827457	ZMYM4
ENSG00000106263	2557.93	-0.361829	0.402069	-0.899917	0.368165	0.827457	EIF3B
ENSG00000213918	834.92	-0.247004	0.27449	-0.899864	0.368192	0.827457	DNASE1
ENSG00000158417	2083.13	0.20601	0.229083	0.899283	0.368502	0.827936	EIF5B
ENSG00000160688	1240.94	-0.0980769	0.109078	-0.899147	0.368574	0.827942	FLAD1
ENSG00000143537	1033.01	0.329026	0.366395	0.898009	0.369181	0.827969	ADAM15
ENSG00000213949	1990.84	-0.209609	0.233381	-0.898139	0.369111	0.827969	ITGA1
ENSG00000164291	286.8	0.158803	0.176775	0.89833	0.369009	0.827969	ARSK
ENSG00000173210	742.5	0.2725	0.303447	0.898013	0.369179	0.827969	ABLIM3
ENSG00000135541	522.486	0.251225	0.279512	0.8988	0.368759	0.827969	AHI1
ENSG00000170161	39.286	-0.352269	0.391853	-0.898984	0.368661	0.827969	GLIDR
ENSG00000109846	16244	-0.428932	0.477606	-0.898088	0.369139	0.827969	CRYAB
ENSG00000159461	2969.76	-0.397744	0.442943	-0.897956	0.369209	0.827969	AMFR
ENSG00000186594	52.3169	-0.258911	0.288252	-0.898212	0.369073	0.827969	MIR22HG
ENSG00000171055	589.531	0.193281	0.215373	0.897423	0.369493	0.828193	FEZ2
ENSG00000084090	6047.98	-0.19373	0.215898	-0.897319	0.369549	0.828193	STARD7
ENSG00000173153	1552.79	-0.286175	0.318868	-0.897472	0.369467	0.828193	ESRRA
ENSG00000161980	472.051	0.134878	0.150324	0.89725	0.369585	0.828193	POLR3K
ENSG00000111196	410.097	0.14897	0.166078	0.896989	0.369725	0.828349	MAGOHB
ENSG00000074416	6005.58	0.209695	0.234019	0.896057	0.370222	0.828724	MGLL
ENSG00000159884	255.744	0.138896	0.155055	0.895788	0.370366	0.828724	CCDC107
ENSG00000148481	611.155	0.116031	0.129513	0.895901	0.370305	0.828724	FAM188A
ENSG00000111711	1284.33	0.140489	0.156701	0.896543	0.369963	0.828724	GOLT1B
ENSG00000102471	3051.81	-0.146063	0.162947	-0.896386	0.370047	0.828724	NDFIP2
ENSG00000179335	1079.28	0.124927	0.139463	0.895768	0.370377	0.828724	CLK3
ENSG00000167657	731.096	0.153063	0.170873	0.895775	0.370373	0.828724	DAPK3
ENSG00000162365	1775.13	-0.39062	0.436186	-0.895537	0.3705	0.828845	CYP4A22
ENSG00000132768	688.287	0.143839	0.160676	0.895211	0.370674	0.828876	DPH2
ENSG00000265321	12.79	-0.464989	0.51977	-0.894604	0.370999	0.828876	MIR4263
ENSG00000135624	4952.37	0.104078	0.116289	0.894996	0.370789	0.828876	CCT7
ENSG00000085978	464.197	0.131216	0.146669	0.894646	0.370976	0.828876	ATG16L1
ENSG00000025156	295.767	0.193168	0.215919	0.89463	0.370985	0.828876	HSF2
ENSG00000165861	1000.4	-0.147575	0.164875	-0.895072	0.370748	0.828876	ZFYVE1
ENSG00000154930	2661.67	-0.296512	0.331309	-0.894971	0.370803	0.828876	ACSS1
ENSG00000272510	71.1233	-0.46018	0.514851	-0.893812	0.371423	0.829668	RP4-680D5.8
ENSG00000166770	649.396	-0.193675	0.216804	-0.893321	0.371685	0.8301	ZNF667-AS1
ENSG00000131591	206.278	0.188316	0.2124	0.886609	0.37529	0.830241	C1orf159
ENSG00000117479	705.412	-0.191486	0.214588	-0.892342	0.37221	0.830241	SLC19A2
ENSG00000157181	1145.14	-0.123881	0.138992	-0.891282	0.372778	0.830241	C1orf27
ENSG00000163362	358.79	0.121363	0.136877	0.886657	0.375264	0.830241	C1orf106
ENSG00000196878	411.216	0.354085	0.397402	0.890999	0.37293	0.830241	LAMB3
ENSG00000115808	559.958	0.175316	0.196771	0.890964	0.372949	0.830241	STRN
ENSG00000132313	1250.85	-0.159199	0.178978	-0.889493	0.373738	0.830241	MRPL35
ENSG00000163788	1081.55	0.196208	0.221268	0.886745	0.375216	0.830241	SNRK
ENSG00000129128	1688.53	0.135037	0.152264	0.886863	0.375153	0.830241	SPCS3
ENSG00000164323	1363.43	0.0949155	0.106643	0.890027	0.373452	0.830241	CFAP97
ENSG00000130348	635.498	-0.132614	0.148988	-0.8901	0.373412	0.830241	QRSL1
ENSG00000157954	2085.54	-0.219515	0.246658	-0.889958	0.373488	0.830241	WIPI2
ENSG00000170632	523.251	-0.407755	0.459729	-0.886948	0.375107	0.830241	ARMC10
ENSG00000260822	684.143	-0.269417	0.301872	-0.892487	0.372132	0.830241	GS1-358P8.4
ENSG00000124313	177.109	-0.267359	0.301167	-0.887742	0.37468	0.830241	IQSEC2
ENSG00000063587	413.391	-0.191347	0.215729	-0.88698	0.37509	0.830241	ZNF275
ENSG00000133739	422.582	0.217673	0.245305	0.88736	0.374885	0.830241	LRRCC1
ENSG00000167632	462.683	0.210628	0.237216	0.887916	0.374586	0.830241	TRAPPC9
ENSG00000274349	90.9281	-0.252791	0.283299	-0.892312	0.372226	0.830241	ZNF658
ENSG00000136872	104409	-0.553839	0.622792	-0.889285	0.37385	0.830241	ALDOB
ENSG00000119314	2094.82	0.204463	0.230635	0.886524	0.375335	0.830241	PTBP3
ENSG00000056586	1179.37	0.134681	0.151113	0.891265	0.372787	0.830241	RC3H2
ENSG00000149212	1114.22	0.180433	0.203308	0.887486	0.374817	0.830241	SESN3
ENSG00000229847	1883.92	-0.165382	0.185791	-0.890152	0.373384	0.830241	EMX2OS
ENSG00000139329	6721.32	0.453595	0.509577	0.890142	0.37339	0.830241	LUM
ENSG00000257218	836.477	0.241994	0.272558	0.887861	0.374615	0.830241	GATC
ENSG00000185163	282.116	-0.384103	0.432892	-0.887293	0.374921	0.830241	DDX51
ENSG00000182957	717.23	0.209329	0.234809	0.891487	0.372668	0.830241	SPATA13
ENSG00000139597	355.848	0.233555	0.262402	0.890068	0.37343	0.830241	N4BP2L1
ENSG00000139971	608.921	-0.243784	0.275001	-0.886483	0.375357	0.830241	C14orf37
ENSG00000185650	1457.94	-0.268181	0.300768	-0.891654	0.372578	0.830241	ZFP36L1
ENSG00000156030	753.193	0.290896	0.327134	0.889227	0.373881	0.830241	ELMSAN1
ENSG00000036530	101.062	-0.333098	0.374806	-0.888723	0.374152	0.830241	CYP46A1
ENSG00000257151	325.733	-0.209277	0.235129	-0.890052	0.373438	0.830241	PWAR6
ENSG00000169032	804.41	0.149445	0.168387	0.887505	0.374807	0.830241	MAP2K1
ENSG00000198794	426.459	0.388369	0.437894	0.886902	0.375132	0.830241	SCAMP5
ENSG00000197006	6924.73	-0.241445	0.270657	-0.892072	0.372355	0.830241	METTL9
ENSG00000170296	813.597	-0.202561	0.228468	-0.886607	0.375291	0.830241	GABARAP
ENSG00000091542	2862.21	-0.21596	0.243571	-0.886643	0.375271	0.830241	ALKBH5
ENSG00000186665	283.909	-0.226128	0.253374	-0.892467	0.372143	0.830241	C17orf58
ENSG00000134759	1386.21	-0.105086	0.117695	-0.892862	0.371931	0.830241	ELP2
ENSG00000088812	1008.58	-0.160719	0.180369	-0.891052	0.372901	0.830241	ATRN
ENSG00000132623	271.047	0.162218	0.182493	0.888902	0.374056	0.830241	ANKEF1
ENSG00000125863	2122.9	-0.126117	0.142154	-0.887186	0.374979	0.830241	MKKS
ENSG00000089050	1343.06	-0.190402	0.21367	-0.891102	0.372874	0.830241	RBBP9
ENSG00000101350	2117.54	-0.131981	0.148093	-0.891207	0.372818	0.830241	KIF3B
ENSG00000124201	1504.9	0.154947	0.174549	0.887702	0.374701	0.830241	ZNFX1
ENSG00000203880	1084.92	0.111681	0.125918	0.886932	0.375116	0.830241	PCMTD2
ENSG00000174652	498.651	0.314001	0.352694	0.890294	0.373308	0.830241	ZNF266
ENSG00000186204	118.847	-0.436131	0.48986	-0.890318	0.373295	0.830241	CYP4F12
ENSG00000179134	938.474	0.179215	0.201041	0.891439	0.372694	0.830241	SAMD4B
ENSG00000184381	122.249	0.306763	0.345069	0.888992	0.374007	0.830241	PLA2G6
ENSG00000242125	199.698	0.218686	0.246819	0.886017	0.375608	0.830642	SNHG3
ENSG00000134317	221.066	0.233546	0.264152	0.884135	0.376623	0.831112	GRHL1
ENSG00000076003	312.051	0.199765	0.225682	0.885163	0.376068	0.831112	MCM6
ENSG00000240682	316.248	0.105071	0.118727	0.884975	0.37617	0.831112	ISY1
ENSG00000168216	3578.35	-0.104552	0.118329	-0.883563	0.376932	0.831112	LMBRD1
ENSG00000118518	1297.6	-0.133645	0.151209	-0.883847	0.376779	0.831112	RNF146
ENSG00000178397	167.433	0.198219	0.224112	0.884465	0.376445	0.831112	FAM220A
ENSG00000006530	382.353	-0.176128	0.199319	-0.883649	0.376886	0.831112	AGK
ENSG00000136930	3336.39	-0.195379	0.220839	-0.884712	0.376312	0.831112	PSMB7
ENSG00000148426	286.112	0.410518	0.464554	0.883682	0.376868	0.831112	PROSER2
ENSG00000165732	1240.82	0.152928	0.172973	0.884114	0.376634	0.831112	DDX21
ENSG00000180979	501.805	-0.0992058	0.112051	-0.885359	0.375963	0.831112	LRRC57
ENSG00000166855	1341.52	-0.126969	0.143526	-0.88464	0.376351	0.831112	CLPX
ENSG00000141012	607.102	-0.117198	0.132395	-0.885214	0.376041	0.831112	GALNS
ENSG00000141551	2253.96	0.107852	0.121964	0.884289	0.37654	0.831112	CSNK1D
ENSG00000152234	24481.8	-0.173209	0.195726	-0.884956	0.37618	0.831112	ATP5A1
ENSG00000131100	3689.59	-0.230682	0.260951	-0.884004	0.376694	0.831112	ATP6V1E1
ENSG00000143322	403.772	-0.116044	0.131389	-0.883211	0.377122	0.831225	ABL2
ENSG00000123297	1279.35	-0.238026	0.269499	-0.883218	0.377119	0.831225	TSFM
ENSG00000142606	8.89127	0.650174	0.736824	0.882401	0.37756	0.83128	MMEL1
ENSG00000204435	129.622	-0.282278	0.319777	-0.882732	0.377381	0.83128	CSNK2B
ENSG00000154529	160.727	-0.800771	0.907631	-0.882265	0.377633	0.83128	CNTNAP3B
ENSG00000224597	476.058	0.160701	0.182121	0.882384	0.377569	0.83128	SVIL-AS1
ENSG00000197321	1292.86	0.163811	0.185542	0.882879	0.377302	0.83128	SVIL
ENSG00000118308	549.019	0.244588	0.277061	0.882794	0.377348	0.83128	LRMP
ENSG00000123268	500.884	0.130954	0.148381	0.882551	0.377479	0.83128	ATF1
ENSG00000128228	1281.55	-0.195053	0.221211	-0.881751	0.377912	0.831739	SDF2L1
ENSG00000116221	2738.49	-0.161307	0.183049	-0.881222	0.378198	0.832063	MRPL37
ENSG00000153094	546.352	0.18266	0.207273	0.881256	0.37818	0.832063	BCL2L11
ENSG00000172845	1550.6	0.20037	0.227418	0.881066	0.378282	0.832095	SP3
ENSG00000120254	302.072	0.300822	0.34155	0.880755	0.37845	0.832313	MTHFD1L
ENSG00000117523	2854.64	0.166417	0.188988	0.880569	0.378551	0.832381	PRRC2C
ENSG00000168116	280.754	0.177674	0.201806	0.880421	0.378632	0.832405	KIAA1586
ENSG00000166140	772.21	0.154225	0.175317	0.879689	0.379028	0.833051	ZFYVE19
ENSG00000141002	2252.96	0.129433	0.147146	0.879621	0.379065	0.833051	TCF25
ENSG00000198001	333.06	0.177751	0.202144	0.879328	0.379223	0.833247	IRAK4
ENSG00000143028	457.689	-0.257658	0.293215	-0.878734	0.379546	0.833496	SYPL2
ENSG00000163171	802.894	0.234687	0.267066	0.878761	0.379531	0.833496	CDC42EP3
ENSG00000111361	1647.4	-0.105868	0.120463	-0.878846	0.379485	0.833496	EIF2B1
ENSG00000135299	351.513	0.176314	0.200765	0.878209	0.37983	0.833652	ANKRD6
ENSG00000083223	646.024	0.19865	0.22623	0.878088	0.379896	0.833652	ZCCHC6
ENSG00000149480	537.162	0.218093	0.248316	0.87829	0.379786	0.833652	MTA2
ENSG00000175334	1206.46	0.133479	0.151946	0.878464	0.379692	0.833652	BANF1
ENSG00000109762	306.017	-0.416211	0.474473	-0.877208	0.380374	0.83391	SNX25
ENSG00000180596	78.8263	-0.368613	0.420189	-0.877257	0.380347	0.83391	HIST1H2BC
ENSG00000012660	2427.6	-0.162818	0.185649	-0.877021	0.380475	0.83391	ELOVL5
ENSG00000126970	294.255	0.204157	0.232715	0.877281	0.380334	0.83391	ZC4H2
ENSG00000167113	2730.16	-0.210173	0.239481	-0.877619	0.38015	0.83391	COQ4
ENSG00000214331	55.1164	-0.360849	0.411471	-0.876973	0.380501	0.83391	RP11-252A24.2
ENSG00000101363	1721.75	-0.155483	0.177206	-0.877416	0.38026	0.83391	MANBAL
ENSG00000249119	56.1146	-0.539506	0.61547	-0.876576	0.380717	0.834231	MTND6P4
ENSG00000115561	3110.25	0.0987018	0.11278	0.875173	0.38148	0.834371	CHMP3
ENSG00000146350	147.073	0.293991	0.335636	0.875923	0.381072	0.834371	TBC1D32
ENSG00000214309	67.9502	0.304893	0.348221	0.875572	0.381263	0.834371	MBLAC1
ENSG00000196312	73.5678	-0.53269	0.608457	-0.875477	0.381314	0.834371	HIATL2
ENSG00000148175	7842.46	-0.147977	0.168948	-0.87587	0.381101	0.834371	STOM
ENSG00000149262	496.143	-0.170007	0.194207	-0.87539	0.381362	0.834371	INTS4
ENSG00000023041	1560.26	-0.118217	0.135083	-0.875149	0.381493	0.834371	ZDHHC6
ENSG00000257815	59.6938	0.35515	0.405587	0.875647	0.381222	0.834371	RP11-611E13.2
ENSG00000100802	213.416	0.135465	0.154667	0.87585	0.381112	0.834371	C14orf93
ENSG00000260630	48.6743	0.217499	0.248557	0.875047	0.381548	0.834371	SNAI3-AS1
ENSG00000198081	343.121	0.201088	0.229798	0.875067	0.381537	0.834371	ZBTB14
ENSG00000226396	17.3406	0.514488	0.588661	0.873997	0.38212	0.834461	RPS14P3
ENSG00000162542	677.481	0.148648	0.170313	0.872794	0.382775	0.834461	TMCO4
ENSG00000168765	1347.05	-0.229575	0.262476	-0.874652	0.381763	0.834461	GSTM4
ENSG00000081479	13799.1	-0.278336	0.318415	-0.874132	0.382046	0.834461	LRP2
ENSG00000079156	204.21	-0.264769	0.302718	-0.874638	0.381771	0.834461	OSBPL6
ENSG00000118260	973.562	0.128681	0.14735	0.873307	0.382496	0.834461	CREB1
ENSG00000174607	1139.31	0.310716	0.355927	0.872976	0.382676	0.834461	UGT8
ENSG00000169398	2285.83	-0.145604	0.16662	-0.873872	0.382188	0.834461	PTK2
ENSG00000183283	12183.3	-0.0909517	0.104148	-0.873296	0.382502	0.834461	DAZAP2
ENSG00000180881	184.932	0.17405	0.199271	0.873432	0.382428	0.834461	CAPS2
ENSG00000198668	17087.6	-0.23734	0.271842	-0.873082	0.382619	0.834461	CALM1
ENSG00000103852	329.711	-0.197213	0.225898	-0.873017	0.382654	0.834461	TTC23
ENSG00000197912	2250.01	-0.12911	0.147927	-0.872798	0.382773	0.834461	SPG7
ENSG00000188559	999.582	0.139809	0.160014	0.873731	0.382265	0.834461	RALGAPA2
ENSG00000132793	345.57	-0.252558	0.289105	-0.873585	0.382344	0.834461	LPIN3
ENSG00000241837	3096.54	-0.174841	0.200112	-0.873717	0.382273	0.834461	ATP5O
ENSG00000210100	31.2587	0.696556	0.79715	0.873808	0.382223	0.834461	MT-TI
ENSG00000071189	1737.07	-0.13729	0.157452	-0.87195	0.383236	0.834553	SNX13
ENSG00000136848	457.424	0.181388	0.20802	0.871978	0.383221	0.834553	DAB2IP
ENSG00000110756	576.353	-0.143117	0.164096	-0.872153	0.383125	0.834553	HPS5
ENSG00000165609	1625.56	-0.106279	0.121838	-0.872293	0.383048	0.834553	NUDT5
ENSG00000123358	258.766	0.510132	0.584888	0.872188	0.383106	0.834553	NR4A1
ENSG00000180304	2428.04	-0.0968523	0.111033	-0.872287	0.383052	0.834553	OAZ2
ENSG00000182359	556.061	0.121601	0.13954	0.871446	0.383511	0.834999	KBTBD3
ENSG00000000971	1341.87	0.32771	0.376131	0.871264	0.38361	0.835064	CFH
ENSG00000174007	188.981	0.143487	0.164822	0.870554	0.383998	0.835203	CEP19
ENSG00000113460	605.685	0.101517	0.116611	0.870559	0.383995	0.835203	BRIX1
ENSG00000111554	301.276	-0.107057	0.122918	-0.870965	0.383773	0.835203	MDM1
ENSG00000102710	853.775	0.13314	0.152922	0.870641	0.38395	0.835203	SUPT20H
ENSG00000133424	193.407	0.201418	0.23138	0.870508	0.384023	0.835203	LARGE
ENSG00000182541	920.619	0.218883	0.251496	0.870323	0.384124	0.83527	LIMK2
ENSG00000110172	608.131	-0.229679	0.263958	-0.870136	0.384226	0.835341	CHORDC1
ENSG00000176022	237.972	-0.333376	0.383357	-0.869624	0.384506	0.835795	B3GALT6
ENSG00000142856	404.457	0.286687	0.329715	0.869498	0.384575	0.835795	ITGB3BP
ENSG00000142168	13719.9	-0.284904	0.327807	-0.869122	0.38478	0.83609	SOD1
ENSG00000197062	569.465	0.142649	0.164235	0.868564	0.385085	0.836146	ZSCAN26
ENSG00000164830	1590.19	0.256558	0.295256	0.868932	0.384884	0.836146	OXR1
ENSG00000125952	1297.19	0.126157	0.145242	0.868598	0.385067	0.836146	MAX
ENSG00000103995	225.254	-0.183497	0.211214	-0.868774	0.384971	0.836146	CEP152
ENSG00000213782	35.8483	-0.499624	0.575471	-0.868201	0.385284	0.836426	DDX47
ENSG00000106004	292.638	0.226013	0.260402	0.867939	0.385428	0.836562	HOXA5
ENSG00000171827	312.422	-0.120243	0.138556	-0.867831	0.385487	0.836562	ZNF570
ENSG00000164188	296.574	0.531019	0.612418	0.867086	0.385895	0.837206	RANBP3L
ENSG00000236287	664.112	0.120047	0.138457	0.867034	0.385923	0.837206	ZBED5
ENSG00000204650	4.58195	0.740177	0.854011	0.866707	0.386103	0.837442	CRHR1-IT1
ENSG00000117528	3047.32	-0.139948	0.161544	-0.866316	0.386317	0.837451	ABCD3
ENSG00000165006	1704.44	0.158136	0.182495	0.86652	0.386205	0.837451	UBAP1
ENSG00000014919	1706.17	-0.0970319	0.111994	-0.866401	0.38627	0.837451	COX15
ENSG00000169682	32.7123	-0.295012	0.340768	-0.865725	0.386641	0.837699	SPNS1
ENSG00000239672	798.161	0.136622	0.157769	0.865964	0.38651	0.837699	NME1
ENSG00000104823	10190.9	-0.27255	0.314787	-0.865824	0.386587	0.837699	ECH1
ENSG00000160094	633.111	-0.169431	0.195819	-0.865245	0.386904	0.837918	ZNF362
ENSG00000072832	280.781	-0.187723	0.217065	-0.864827	0.387134	0.837918	CRMP1
ENSG00000111879	161.005	-0.292485	0.338214	-0.864793	0.387152	0.837918	FAM184A
ENSG00000133627	240.529	-0.125861	0.145469	-0.865214	0.386921	0.837918	ACTR3B
ENSG00000165533	549.227	-0.147008	0.16993	-0.865108	0.386979	0.837918	TTC8
ENSG00000076924	240.799	-0.326995	0.378128	-0.864775	0.387162	0.837918	XAB2
ENSG00000105618	605.421	-0.159991	0.185038	-0.864639	0.387237	0.837928	PRPF31
ENSG00000263050	24.2398	0.28297	0.327323	0.864497	0.387315	0.837945	RP11-667K14.3
ENSG00000009307	10216.1	-0.0771638	0.0892852	-0.864239	0.387456	0.837972	CSDE1
ENSG00000185291	175.022	0.390885	0.452298	0.864219	0.387467	0.837972	IL3RA
ENSG00000112414	879.154	0.16915	0.195802	0.863883	0.387652	0.838068	GPR126
ENSG00000155957	1763.62	-0.297815	0.3447	-0.863984	0.387597	0.838068	TMBIM4
ENSG00000148985	593.39	-0.0980776	0.113611	-0.863276	0.387986	0.838335	PGAP2
ENSG00000159403	3500.05	0.44549	0.515998	0.863355	0.387942	0.838335	C1R
ENSG00000226091	10.1344	-0.599718	0.694615	-0.863383	0.387927	0.838335	LINC00937
ENSG00000224550	79.0693	0.295679	0.343133	0.861703	0.388851	0.838443	RP11-270C12.3
ENSG00000121644	679.05	0.134275	0.155581	0.863054	0.388108	0.838443	DESI2
ENSG00000112983	1569.1	-0.17715	0.205302	-0.862872	0.388208	0.838443	BRD8
ENSG00000146409	747.904	0.195176	0.226387	0.862135	0.388613	0.838443	SLC18B1
ENSG00000135525	2039.84	-0.21494	0.249284	-0.86223	0.388561	0.838443	MAP7
ENSG00000119408	1311.4	-0.175462	0.203517	-0.862149	0.388606	0.838443	NEK6
ENSG00000002330	1429.04	0.190246	0.220619	0.862327	0.388507	0.838443	BAD
ENSG00000254837	319.636	-0.206161	0.239262	-0.861656	0.388877	0.838443	AP001372.2
ENSG00000057294	594.82	-0.201854	0.234166	-0.862014	0.38868	0.838443	PKP2
ENSG00000128951	1966.13	0.152538	0.177005	0.861773	0.388812	0.838443	DUT
ENSG00000067900	1838.15	0.117646	0.136465	0.862097	0.388634	0.838443	ROCK1
ENSG00000125970	2683.93	0.124915	0.144904	0.862053	0.388658	0.838443	RALY
ENSG00000162241	342.185	-0.380064	0.441197	-0.86144	0.388996	0.838482	SLC25A45
ENSG00000188612	2564.81	0.0892658	0.103632	0.861369	0.389035	0.838482	SUMO2
ENSG00000115307	2377.21	0.107708	0.12509	0.861041	0.389216	0.838569	AUP1
ENSG00000159842	169.621	0.360275	0.418404	0.861069	0.3892	0.838569	ABR
ENSG00000166169	525.67	0.141911	0.164882	0.860682	0.389413	0.838844	POLL
ENSG00000143158	7112.94	-0.195465	0.2272	-0.860322	0.389612	0.83897	MPC2
ENSG00000110619	477.37	0.11153	0.129635	0.860341	0.389601	0.83897	CARS
ENSG00000163531	478.536	0.244322	0.284526	0.8587	0.390506	0.839084	NFASC
ENSG00000185220	185.449	0.209677	0.244029	0.859231	0.390213	0.839084	PGBD2
ENSG00000154079	354.588	0.234944	0.273408	0.859319	0.390165	0.839084	C6orf57
ENSG00000146425	4311.31	0.173112	0.201586	0.858754	0.390476	0.839084	DYNLT1
ENSG00000262919	451.77	-0.174752	0.203499	-0.858739	0.390485	0.839084	FAM58A
ENSG00000096968	408.179	0.232049	0.270005	0.859426	0.390105	0.839084	JAK2
ENSG00000137133	3349.8	-0.248793	0.289506	-0.859373	0.390135	0.839084	HINT2
ENSG00000173327	1013.75	0.216082	0.251559	0.858972	0.390356	0.839084	MAP3K11
ENSG00000205323	45.4306	-0.401267	0.466991	-0.85926	0.390197	0.839084	SARNP
ENSG00000142484	420.276	-0.441535	0.513606	-0.859676	0.389968	0.839084	TM4SF5
ENSG00000105341	1511.16	-0.160768	0.187079	-0.859359	0.390142	0.839084	ATP5SL
ENSG00000100058	319.776	-0.187478	0.218284	-0.85887	0.390412	0.839084	CRYBB2P1
ENSG00000168710	6694.75	-0.140715	0.163916	-0.858462	0.390637	0.839087	AHCYL1
ENSG00000060339	1756.88	0.135651	0.158032	0.85838	0.390683	0.839087	CCAR1
ENSG00000176046	1959.03	0.449592	0.523869	0.858215	0.390774	0.839087	NUPR1
ENSG00000185298	374.238	0.147676	0.172079	0.858188	0.390789	0.839087	CCDC137
ENSG00000177628	482.285	-0.140777	0.164103	-0.857861	0.390969	0.839159	GBA
ENSG00000109743	313.321	-0.21322	0.248521	-0.857956	0.390917	0.839159	BST1
ENSG00000174799	385.892	-0.141751	0.16526	-0.857747	0.391032	0.839159	CEP135
ENSG00000010322	1347.02	0.097445	0.113644	0.857459	0.391191	0.839249	NISCH
ENSG00000101079	1056.25	-0.116334	0.13568	-0.857417	0.391214	0.839249	NDRG3
ENSG00000168269	309.127	-0.347024	0.404872	-0.857121	0.391378	0.839449	FOXI1
ENSG00000138792	7700.81	-0.313569	0.366241	-0.856182	0.391897	0.839677	ENPEP
ENSG00000184368	403.742	-0.241276	0.281686	-0.856541	0.391699	0.839677	MAP7D2
ENSG00000095370	339.421	0.401302	0.468628	0.856334	0.391813	0.839677	SH2D3C
ENSG00000280339	227.003	-0.286973	0.33509	-0.856403	0.391775	0.839677	RP11-736K20.4
ENSG00000088387	485.568	0.252942	0.29533	0.856473	0.391736	0.839677	DOCK9
ENSG00000187621	447.383	-0.391619	0.457586	-0.855839	0.392087	0.839677	TCL6
ENSG00000066654	1764.48	0.177561	0.207483	0.855786	0.392116	0.839677	THUMPD1
ENSG00000173818	696.972	-0.152213	0.17784	-0.855899	0.392054	0.839677	ENDOV
ENSG00000198792	1055.68	0.153089	0.178835	0.856035	0.391978	0.839677	TMEM184B
ENSG00000149527	71.1109	0.519296	0.609959	0.851362	0.394568	0.839851	PLCH2
ENSG00000053371	4580.57	-0.291124	0.341666	-0.852073	0.394174	0.839851	AKR7A2
ENSG00000162430	1187.17	0.28036	0.327774	0.855348	0.392359	0.839851	SEPN1
ENSG00000198799	602.514	-0.216597	0.255505	-0.847723	0.396592	0.839851	LRIG2
ENSG00000116815	1193.27	0.130162	0.153283	0.84916	0.395792	0.839851	CD58
ENSG00000153029	717.173	0.159629	0.187168	0.852869	0.393732	0.839851	MR1
ENSG00000118873	1352	0.129628	0.152287	0.851206	0.394655	0.839851	RAB3GAP2
ENSG00000143514	794.708	0.237874	0.278385	0.854477	0.39284	0.839851	TP53BP2
ENSG00000115216	2682.6	0.116781	0.137154	0.851458	0.394515	0.839851	NRBP1
ENSG00000152689	355.788	0.222997	0.261618	0.85238	0.394003	0.839851	RASGRP3
ENSG00000221944	126.14	-0.254732	0.29932	-0.851034	0.394751	0.839851	TIGD1
ENSG00000182247	1762.96	-0.149648	0.175163	-0.854336	0.392919	0.839851	UBE2E2
ENSG00000228638	60.8719	0.192812	0.227417	0.847834	0.39653	0.839851	FCF1P2
ENSG00000176095	1078.13	0.178692	0.208891	0.85543	0.392313	0.839851	IP6K1
ENSG00000163935	592.496	-0.194277	0.227781	-0.85291	0.393709	0.839851	SFMBT1
ENSG00000163932	816.556	-0.32419	0.380141	-0.852815	0.393762	0.839851	PRKCD
ENSG00000043093	1351.06	0.178727	0.20939	0.853562	0.393348	0.839851	DCUN1D1
ENSG00000214367	283.599	0.209219	0.246569	0.84852	0.396148	0.839851	HAUS3
ENSG00000145220	121.251	0.192413	0.226779	0.848458	0.396183	0.839851	LYAR
ENSG00000048342	971.731	-0.169725	0.199827	-0.849364	0.395679	0.839851	CC2D2A
ENSG00000181004	709.62	-0.185942	0.218703	-0.850204	0.395212	0.839851	BBS12
ENSG00000113597	601.554	-0.135423	0.159651	-0.848242	0.396303	0.839851	TRAPPC13
ENSG00000082516	536.18	-0.163355	0.192636	-0.847998	0.396439	0.839851	GEMIN5
ENSG00000164330	504.624	-0.336019	0.396258	-0.847979	0.39645	0.839851	EBF1
ENSG00000038274	5176.13	-0.131567	0.154879	-0.849481	0.395614	0.839851	MAT2B
ENSG00000203797	591.636	-0.296637	0.348111	-0.852134	0.39414	0.839851	DDO
ENSG00000009413	1080.32	-0.148379	0.174695	-0.84936	0.395681	0.839851	REV3L
ENSG00000196591	2702.47	0.123304	0.144791	0.851598	0.394437	0.839851	HDAC2
ENSG00000203727	514.666	-0.233553	0.274294	-0.85147	0.394508	0.839851	SAMD5
ENSG00000106355	941.046	0.152648	0.17977	0.849127	0.395811	0.839851	LSM5
ENSG00000147130	401.59	-0.166565	0.195251	-0.85308	0.393615	0.839851	ZMYM3
ENSG00000147408	521.35	0.295495	0.346887	0.851849	0.394298	0.839851	CSGALNACT1
ENSG00000104368	1847.45	-0.331802	0.390619	-0.849426	0.395644	0.839851	PLAT
ENSG00000155100	306.992	0.157205	0.184064	0.854078	0.393062	0.839851	OTUD6B
ENSG00000119125	5580.66	0.383699	0.451741	0.849379	0.395671	0.839851	GDA
ENSG00000175854	632.761	-0.200147	0.234759	-0.852565	0.3939	0.839851	SWI5
ENSG00000148248	7029.98	-0.155082	0.182024	-0.851985	0.394223	0.839851	SURF4
ENSG00000166337	1097.75	-0.38329	0.448987	-0.853676	0.393284	0.839851	TAF10
ENSG00000246067	286.047	-0.221515	0.260344	-0.850855	0.39485	0.839851	RAB30-AS1
ENSG00000077458	290.355	0.241026	0.283338	0.850666	0.394955	0.839851	FAM76B
ENSG00000237149	217.079	-0.306998	0.360962	-0.850498	0.395048	0.839851	ZNF503-AS2
ENSG00000119977	2460.4	-0.0953948	0.112478	-0.848122	0.39637	0.839851	TCTN3
ENSG00000095485	421.729	0.155472	0.182821	0.850405	0.3951	0.839851	CWF19L1
ENSG00000125247	860.919	-0.205682	0.241923	-0.850194	0.395217	0.839851	TMTC4
ENSG00000092010	6918.95	0.183269	0.215014	0.852357	0.394016	0.839851	PSME1
ENSG00000092531	1345.41	-0.0883006	0.104168	-0.847673	0.39662	0.839851	SNAP23
ENSG00000102890	307.483	0.166396	0.195583	0.850766	0.394899	0.839851	ELMO3
ENSG00000168589	104.491	-0.314219	0.370026	-0.849181	0.395781	0.839851	DYNLRB2
ENSG00000177946	186.631	-0.177078	0.208301	-0.850107	0.395266	0.839851	CENPBD1
ENSG00000198920	356.489	0.180542	0.211806	0.852394	0.393996	0.839851	KIAA0753
ENSG00000170310	970.193	0.206298	0.242445	0.850906	0.394822	0.839851	STX8
ENSG00000124145	7708.37	-0.150299	0.177297	-0.847723	0.396592	0.839851	SDC4
ENSG00000124253	46545	-0.489911	0.57527	-0.851619	0.394425	0.839851	PCK1
ENSG00000011304	2262.41	0.0813922	0.0960021	0.847817	0.39654	0.839851	PTBP1
ENSG00000188321	361.506	-0.255808	0.299222	-0.854911	0.392601	0.839851	ZNF559
ENSG00000197044	700.655	-0.176772	0.20786	-0.850436	0.395083	0.839851	ZNF441
ENSG00000186020	333.786	0.180126	0.210969	0.853803	0.393214	0.839851	ZNF529
ENSG00000242779	170.592	-0.354183	0.415121	-0.853205	0.393546	0.839851	ZNF702P
ENSG00000099901	900.339	0.153848	0.180108	0.854195	0.392997	0.839851	RANBP1
ENSG00000100099	806.597	-0.12808	0.150534	-0.850838	0.394859	0.839851	HPS4
ENSG00000128165	624.438	-0.264911	0.3125	-0.847716	0.396596	0.839851	ADM2
ENSG00000155304	841.582	0.119705	0.141084	0.848467	0.396178	0.839851	HSPA13
ENSG00000157540	395.11	0.183801	0.215807	0.851691	0.394386	0.839851	DYRK1A
ENSG00000170445	1758.51	0.0695145	0.0820609	0.847109	0.396934	0.840072	HARS
ENSG00000126878	9843.28	0.299886	0.353974	0.847198	0.396885	0.840072	AIF1L
ENSG00000092201	2568.12	0.0854457	0.100867	0.847109	0.396935	0.840072	SUPT16H
ENSG00000116251	1961.7	0.200091	0.236282	0.846833	0.397088	0.840249	RPL22
ENSG00000153113	2983.31	0.111287	0.131516	0.846183	0.397451	0.840767	CAST
ENSG00000029363	2334.28	0.12761	0.150814	0.846139	0.397475	0.840767	BCLAF1
ENSG00000256967	141.575	-0.310136	0.366584	-0.846016	0.397544	0.840767	RP11-273B20.1
ENSG00000152223	520.008	-0.136937	0.161922	-0.845697	0.397722	0.840994	EPG5
ENSG00000117597	421.468	0.151788	0.179547	0.845392	0.397892	0.841205	DIEXF
ENSG00000162437	336.738	-0.178044	0.210769	-0.844736	0.398258	0.841605	RAVER2
ENSG00000155229	1163.35	0.17203	0.203664	0.844676	0.398292	0.841605	MMS19
ENSG00000081181	782.281	-0.433243	0.512864	-0.844753	0.398249	0.841605	ARG2
ENSG00000081721	399.7	0.131277	0.155477	0.84435	0.398474	0.841692	DUSP12
ENSG00000186687	848.257	-0.129202	0.15301	-0.844403	0.398444	0.841692	LYRM7
ENSG00000171135	1362.44	-0.145126	0.171966	-0.843922	0.398713	0.841898	JAGN1
ENSG00000136935	606.76	0.109992	0.130326	0.843978	0.398682	0.841898	GOLGA1
ENSG00000210112	102.545	-0.607522	0.719986	-0.843797	0.398783	0.841898	MT-TM
ENSG00000122417	582.819	0.217289	0.25777	0.842955	0.399254	0.842271	ODF2L
ENSG00000069849	2376.24	0.185973	0.220659	0.842808	0.399336	0.842271	ATP1B3
ENSG00000109323	684.368	-0.152244	0.180622	-0.842887	0.399292	0.842271	MANBA
ENSG00000147459	323.264	-0.29764	0.353047	-0.84306	0.399195	0.842271	DOCK5
ENSG00000148143	428.725	0.251278	0.298173	0.842726	0.399382	0.842271	ZNF462
ENSG00000171469	445.436	0.16827	0.199551	0.843243	0.399093	0.842271	ZNF561
ENSG00000226525	7.40414	0.502668	0.596867	0.842177	0.399689	0.84277	RPS7P10
ENSG00000132780	890.718	0.183033	0.218008	0.839573	0.401148	0.843575	NASP
ENSG00000116793	579.42	0.178205	0.211846	0.841199	0.400237	0.843575	PHTF1
ENSG00000168883	988.239	0.090451	0.107549	0.841021	0.400336	0.843575	USP39
ENSG00000150556	139.733	0.508113	0.605197	0.839583	0.401143	0.843575	LYPD6B
ENSG00000244405	907.33	-0.241628	0.287819	-0.839511	0.401182	0.843575	ETV5
ENSG00000198836	1754.55	-0.131793	0.157017	-0.839357	0.401269	0.843575	OPA1
ENSG00000131503	72.4557	-0.288515	0.343731	-0.839365	0.401265	0.843575	ANKHD1
ENSG00000152818	1927.65	0.27379	0.326034	0.839758	0.401044	0.843575	UTRN
ENSG00000127946	769.335	0.227221	0.270449	0.840161	0.400818	0.843575	HIP1
ENSG00000227345	861.381	0.190524	0.226823	0.839967	0.400927	0.843575	PARG
ENSG00000172819	215.654	0.240822	0.286797	0.839697	0.401079	0.843575	RARG
ENSG00000104064	822.027	0.111585	0.132663	0.841118	0.400282	0.843575	GABPB1
ENSG00000153066	1626.75	-0.248476	0.295578	-0.840647	0.400546	0.843575	TXNDC11
ENSG00000183747	17627.5	-0.380112	0.452506	-0.840015	0.4009	0.843575	ACSM2A
ENSG00000149930	737.835	0.164804	0.196016	0.840771	0.400476	0.843575	TAOK2
ENSG00000109084	425.347	-0.251785	0.299619	-0.840348	0.400713	0.843575	TMEM97
ENSG00000079999	2693.85	-0.11597	0.138116	-0.839652	0.401103	0.843575	KEAP1
ENSG00000188917	732.35	-0.194072	0.231251	-0.839225	0.401343	0.843582	TRMT2B
ENSG00000156502	877.103	-0.14112	0.168257	-0.838719	0.401627	0.84403	SUPV3L1
ENSG00000108312	1517.94	0.109889	0.131042	0.838575	0.401708	0.844052	UBTF
ENSG00000162971	297.027	-0.117666	0.140379	-0.838201	0.401918	0.844197	TYW5
ENSG00000169570	416.738	-0.213488	0.254665	-0.838311	0.401856	0.844197	DTWD2
ENSG00000270532	34.1194	-0.391307	0.467145	-0.837656	0.402224	0.844453	PEBP1P2
ENSG00000177646	1398.52	-0.14307	0.17078	-0.837741	0.402176	0.844453	ACAD9
ENSG00000156049	229.291	-0.27636	0.32994	-0.837607	0.402252	0.844453	GNA14
ENSG00000162910	1840.93	-0.187296	0.223649	-0.837452	0.402338	0.844471	MRPL55
ENSG00000010072	337.002	-0.0945891	0.112977	-0.837244	0.402455	0.844471	SPRTN
ENSG00000247498	82.4211	-0.241366	0.288296	-0.837215	0.402472	0.844471	RP11-392P7.6
ENSG00000196668	23.7189	-0.376398	0.449691	-0.837013	0.402585	0.84456	LINC00173
ENSG00000111229	4128.7	0.121673	0.14542	0.836699	0.402762	0.844783	ARPC3
ENSG00000183111	430.533	-0.178555	0.213529	-0.836209	0.403037	0.844916	ARHGEF37
ENSG00000196230	606.617	0.27029	0.32314	0.836449	0.402903	0.844916	TUBB
ENSG00000100325	1435.03	0.0831511	0.0994264	0.836308	0.402982	0.844916	ASCC2
ENSG00000243199	108.44	0.468346	0.560173	0.836074	0.403113	0.844927	RP11-408P14.1
ENSG00000172939	1269.69	0.117141	0.140175	0.83568	0.403335	0.844938	OXSR1
ENSG00000118985	766.333	0.180442	0.215938	0.83562	0.403369	0.844938	ELL2
ENSG00000242259	1268.55	-0.105489	0.12622	-0.835761	0.40329	0.844938	C22orf39
ENSG00000100335	1537.68	-0.124406	0.148889	-0.835563	0.403401	0.844938	MIEF1
ENSG00000163629	1511.55	0.147814	0.177037	0.834933	0.403755	0.845402	PTPN13
ENSG00000135333	1158.44	0.23448	0.280969	0.834543	0.403975	0.845402	EPHA7
ENSG00000198088	156.413	-0.267978	0.321018	-0.834776	0.403844	0.845402	NUP62CL
ENSG00000184743	2228.51	0.25402	0.304302	0.834762	0.403852	0.845402	ATL3
ENSG00000176912	110.412	-0.365731	0.438239	-0.834547	0.403973	0.845402	TYMSOS
ENSG00000079335	263.473	0.205891	0.247101	0.833224	0.404718	0.846189	CDC14A
ENSG00000064933	440.535	0.153674	0.184411	0.833325	0.404661	0.846189	PMS1
ENSG00000056097	3009.98	0.0984728	0.118139	0.833533	0.404544	0.846189	ZFR
ENSG00000087191	4531.61	-0.185302	0.222419	-0.833122	0.404776	0.846189	PSMC5
ENSG00000232677	716.791	-0.214425	0.257304	-0.833351	0.404647	0.846189	LINC00665
ENSG00000196576	3878.24	0.150341	0.180445	0.833169	0.404749	0.846189	PLXNB2
ENSG00000145675	2353.26	0.134866	0.161993	0.832537	0.405106	0.846451	PIK3R1
ENSG00000105948	372.368	-0.153369	0.18425	-0.832398	0.405185	0.846451	TTC26
ENSG00000051108	11994.6	-0.200833	0.241248	-0.832474	0.405141	0.846451	HERPUD1
ENSG00000267480	69.403	-0.369257	0.443476	-0.832642	0.405046	0.846451	RP11-703I16.1
ENSG00000174695	2713	-0.123768	0.148798	-0.83179	0.405528	0.846897	TMEM167A
ENSG00000145780	720.369	0.17293	0.20792	0.831713	0.405571	0.846897	FEM1C
ENSG00000255794	105.191	-0.436963	0.52542	-0.831644	0.40561	0.846897	RMST
ENSG00000198931	4240.92	0.184096	0.221412	0.831464	0.405711	0.846961	APRT
ENSG00000144857	168.879	0.297283	0.357805	0.830854	0.406056	0.847267	BOC
ENSG00000278978	40.9312	0.265818	0.319898	0.830947	0.406004	0.847267	RP11-164P12.5
ENSG00000141401	6947.96	-0.28168	0.339035	-0.830828	0.406071	0.847267	IMPA2
ENSG00000085433	489.799	-0.171784	0.207007	-0.829845	0.406626	0.847325	WDR47
ENSG00000136717	2912.15	0.266835	0.321474	0.830036	0.406519	0.847325	BIN1
ENSG00000175879	747.913	-0.205492	0.247589	-0.829971	0.406555	0.847325	HOXD8
ENSG00000250802	73.1225	0.28877	0.347766	0.830358	0.406336	0.847325	ZBED3-AS1
ENSG00000247134	75.3117	-0.284302	0.342427	-0.830256	0.406394	0.847325	RP11-11N9.4
ENSG00000136003	9360.04	-0.1901	0.229098	-0.829776	0.406665	0.847325	ISCU
ENSG00000205929	31.4371	0.400723	0.482493	0.830527	0.406241	0.847325	C21orf62
ENSG00000198840	19466.8	-0.325171	0.391674	-0.830209	0.406421	0.847325	MT-ND3
ENSG00000231210	391.21	-0.428044	0.516072	-0.829426	0.406863	0.84759	LINC01510
ENSG00000052802	2326.81	-0.19773	0.238434	-0.829286	0.406942	0.847608	MSMO1
ENSG00000143420	2181.69	0.070281	0.0847786	0.828994	0.407108	0.847661	ENSA
ENSG00000224389	511.076	0.473214	0.571004	0.82874	0.407252	0.847661	C4B
ENSG00000277011	154.68	-0.315938	0.381215	-0.828766	0.407237	0.847661	RP13-895J2.6
ENSG00000015413	11344.2	-0.429258	0.517886	-0.828865	0.407181	0.847661	DPEP1
ENSG00000117118	4896.23	-0.245789	0.296697	-0.828417	0.407435	0.847747	SDHB
ENSG00000167880	403.253	0.238353	0.287709	0.828451	0.407415	0.847747	EVPL
ENSG00000138735	491.864	0.270868	0.327024	0.828282	0.407511	0.847759	PDE5A
ENSG00000163684	359.527	-0.195174	0.235737	-0.827933	0.407708	0.847875	RPP14
ENSG00000127540	3410.75	0.166438	0.201013	0.827994	0.407674	0.847875	UQCR11
ENSG00000166801	860.022	0.167676	0.202606	0.827598	0.407898	0.848122	FAM111A
ENSG00000117036	393.323	-0.210897	0.254962	-0.827168	0.408142	0.848257	ETV3
ENSG00000064995	347.571	-0.143287	0.173283	-0.826895	0.408297	0.848257	TAF11
ENSG00000105968	2792.51	-0.0903615	0.1093	-0.826733	0.408388	0.848257	H2AFV
ENSG00000048392	1272.14	0.131479	0.158987	0.826982	0.408248	0.848257	RRM2B
ENSG00000119326	960.302	0.249105	0.301287	0.826803	0.408349	0.848257	CTNNAL1
ENSG00000211584	2506.22	0.196257	0.237317	0.826983	0.408247	0.848257	SLC48A1
ENSG00000126767	222.988	0.231763	0.28056	0.826075	0.408762	0.848664	ELK1
ENSG00000137070	218.828	0.171883	0.208087	0.826012	0.408797	0.848664	IL11RA
ENSG00000133858	590.932	0.147175	0.178161	0.826079	0.408759	0.848664	ZFC3H1
ENSG00000105755	845.228	0.190234	0.23036	0.825811	0.408911	0.848754	ETHE1
ENSG00000065308	667.694	0.226214	0.274175	0.825073	0.40933	0.848808	TRAM2
ENSG00000185127	839.93	-0.159032	0.192763	-0.825012	0.409365	0.848808	C6orf120
ENSG00000135047	7132.66	-0.268259	0.324917	-0.825624	0.409017	0.848808	CTSL
ENSG00000166311	880.34	0.284332	0.344647	0.824994	0.409375	0.848808	SMPD1
ENSG00000042429	676.181	0.128911	0.156228	0.825144	0.40929	0.848808	MED17
ENSG00000108187	7340.76	-0.333588	0.404403	-0.824889	0.409434	0.848808	PBLD
ENSG00000107738	1319.87	0.249611	0.302382	0.825483	0.409098	0.848808	C10orf54
ENSG00000113273	1413.32	-0.266544	0.323246	-0.824587	0.409606	0.849017	ARSB
ENSG00000144357	826.057	-0.128567	0.155946	-0.824434	0.409693	0.84905	UBR3
ENSG00000086015	583.218	-0.294505	0.357876	-0.822924	0.410551	0.849265	MAST2
ENSG00000173960	517.231	0.133094	0.161594	0.823631	0.410149	0.849265	UBXN2A
ENSG00000115457	361.115	-0.437029	0.530685	-0.823518	0.410213	0.849265	IGFBP2
ENSG00000081154	3371.05	0.115915	0.140676	0.823987	0.409947	0.849265	PCNP
ENSG00000198919	865.37	0.125748	0.152815	0.822878	0.410578	0.849265	DZIP3
ENSG00000269905	517.939	-0.162212	0.19709	-0.823037	0.410487	0.849265	TFDP2
ENSG00000164031	1270.36	0.0991304	0.12038	0.823482	0.410234	0.849265	DNAJB14
ENSG00000154153	2718.7	0.172861	0.209943	0.823372	0.410297	0.849265	FAM134B
ENSG00000227057	414	0.108973	0.132424	0.822904	0.410562	0.849265	WDR46
ENSG00000221909	269.098	0.133245	0.161709	0.82398	0.409951	0.849265	FAM200A
ENSG00000136161	1404.42	-0.108778	0.132053	-0.823746	0.410084	0.849265	RCBTB2
ENSG00000081791	1592.75	-0.111482	0.135602	-0.82213	0.411003	0.849998	KIAA0141
ENSG00000160299	711.379	0.155381	0.189048	0.821915	0.411126	0.850105	PCNT
ENSG00000150201	2117.04	0.46626	0.567585	0.82148	0.411373	0.850469	FXYD4
ENSG00000122085	518.982	0.108478	0.132107	0.821134	0.41157	0.850729	MTERF4
ENSG00000154359	322.197	-0.30628	0.373141	-0.820815	0.411752	0.85073	LONRF1
ENSG00000168300	2087.27	0.0899305	0.1096	0.820537	0.41191	0.85073	PCMTD1
ENSG00000152404	554.635	0.198388	0.241716	0.82075	0.411788	0.85073	CWF19L2
ENSG00000169740	843.167	0.0998353	0.121667	0.82056	0.411897	0.85073	ZNF32
ENSG00000085415	1086.92	-0.117519	0.143227	-0.82051	0.411926	0.85073	SEH1L
ENSG00000008282	6611.25	-0.094499	0.115268	-0.819822	0.412318	0.851392	SYPL1
ENSG00000130529	997.909	0.234629	0.286299	0.819525	0.412487	0.851595	TRPM4
ENSG00000150867	1068.27	0.302831	0.369592	0.819366	0.412578	0.851636	PIP4K2A
ENSG00000125266	467.018	-0.23719	0.289585	-0.81907	0.412747	0.851837	EFNB2
ENSG00000164609	1618.2	0.0861104	0.105193	0.818594	0.413018	0.851914	SLU7
ENSG00000235109	409.043	-0.30054	0.367136	-0.818607	0.413011	0.851914	ZSCAN31
ENSG00000185684	169.061	-0.287441	0.351097	-0.818693	0.412962	0.851914	EP400NL
ENSG00000198466	238.022	-0.233164	0.284865	-0.818506	0.413068	0.851914	ZNF587
ENSG00000185909	772.605	0.120848	0.147696	0.818223	0.41323	0.85199	KLHDC8B
ENSG00000154133	307.152	-0.267948	0.327489	-0.818191	0.413248	0.85199	ROBO4
ENSG00000068903	1659.81	-0.120482	0.147293	-0.817979	0.413369	0.852093	SIRT2
ENSG00000169871	732.774	0.127148	0.155471	0.817824	0.413458	0.852129	TRIM56
ENSG00000123091	2903.59	0.114534	0.140396	0.81579	0.41462	0.85236	RNF11
ENSG00000189334	361.032	0.298808	0.366279	0.815794	0.414618	0.85236	S100A14
ENSG00000235082	7.57813	-0.535835	0.657301	-0.815205	0.414955	0.85236	SUMO1P3
ENSG00000197965	2618.38	0.173114	0.21215	0.815996	0.414502	0.85236	MPZL1
ENSG00000197329	550.338	0.185282	0.227222	0.815423	0.41483	0.85236	PELI1
ENSG00000136710	1865.95	0.079291	0.0971822	0.8159	0.414557	0.85236	CCDC115
ENSG00000128708	1236.26	0.113332	0.139065	0.814953	0.415099	0.85236	HAT1
ENSG00000136603	1690.27	0.193298	0.236963	0.81573	0.414654	0.85236	SKIL
ENSG00000178343	415.041	-0.202771	0.248821	-0.814926	0.415115	0.85236	SHISA3
ENSG00000178605	1313.35	-0.325992	0.399482	-0.816038	0.414478	0.85236	GTPBP6
ENSG00000123728	559.835	0.194107	0.238137	0.815107	0.415011	0.85236	RAP2C
ENSG00000253844	122.09	-0.374121	0.458548	-0.815882	0.414567	0.85236	RP11-546K22.1
ENSG00000136861	600.792	0.144912	0.177314	0.817261	0.41378	0.85236	CDK5RAP2
ENSG00000197601	779.502	0.145822	0.178914	0.815042	0.415049	0.85236	FAR1
ENSG00000149554	185.171	0.202145	0.24744	0.816946	0.413959	0.85236	CHEK1
ENSG00000139428	1037.24	-0.23177	0.284463	-0.814762	0.415208	0.85236	MMAB
ENSG00000033030	388.376	0.166273	0.203709	0.816224	0.414372	0.85236	ZCCHC8
ENSG00000100890	94.3207	-0.174415	0.214061	-0.81479	0.415193	0.85236	KIAA0391
ENSG00000040531	776.701	-0.147966	0.181325	-0.816027	0.414485	0.85236	CTNS
ENSG00000278259	178.265	0.261577	0.320419	0.816358	0.414295	0.85236	MYO19
ENSG00000178607	345.007	0.224149	0.274849	0.815536	0.414766	0.85236	ERN1
ENSG00000240616	28.8942	-0.346759	0.424402	-0.817054	0.413898	0.85236	AD000092.3
ENSG00000167641	355.618	0.306894	0.375435	0.817436	0.41368	0.85236	PPP1R14A
ENSG00000134590	1852.73	0.124928	0.153383	0.814481	0.41537	0.852398	FAM127A
ENSG00000105438	2301.66	0.130534	0.160256	0.814537	0.415338	0.852398	KDELR1
ENSG00000153879	781.263	0.100572	0.123508	0.814291	0.415478	0.852476	CEBPG
ENSG00000150907	806.358	-0.189597	0.232916	-0.814015	0.415637	0.852585	FOXO1
ENSG00000197943	1592.02	-0.231607	0.284548	-0.813949	0.415674	0.852585	PLCG2
ENSG00000040933	490.217	0.312562	0.384204	0.813531	0.415914	0.852658	INPP4A
ENSG00000134109	1003.33	0.227404	0.279862	0.812557	0.416472	0.852658	EDEM1
ENSG00000271976	178.506	-0.25682	0.316173	-0.812274	0.416634	0.852658	RP11-884K10.7
ENSG00000214160	1358.12	-0.128413	0.1582	-0.811714	0.416956	0.852658	ALG3
ENSG00000163297	687.85	0.249317	0.307152	0.811705	0.416961	0.852658	ANTXR2
ENSG00000137204	4390.11	-0.373788	0.460529	-0.81165	0.416993	0.852658	SLC22A7
ENSG00000214717	1898.72	0.136241	0.167764	0.812097	0.416736	0.852658	ZBED1
ENSG00000133169	187.198	0.355354	0.437481	0.812273	0.416635	0.852658	BEX1
ENSG00000253948	74.5861	-0.318038	0.391176	-0.813028	0.416202	0.852658	RP11-410L14.2
ENSG00000166900	3454.3	-0.231057	0.284538	-0.812042	0.416768	0.852658	STX3
ENSG00000239306	1007.96	0.133188	0.163855	0.812839	0.41631	0.852658	RBM14
ENSG00000130779	2213.25	-0.0736533	0.0906186	-0.812784	0.416342	0.852658	CLIP1
ENSG00000184445	131.854	0.240866	0.296096	0.813475	0.415946	0.852658	KNTC1
ENSG00000179195	883.858	-0.127062	0.156506	-0.811865	0.416869	0.852658	ZNF664
ENSG00000203546	20.354	0.279144	0.343371	0.812951	0.416246	0.852658	RP11-176H8.1
ENSG00000135698	379.539	0.122969	0.151388	0.812276	0.416633	0.852658	MPHOSPH6
ENSG00000120063	1297.31	0.213866	0.263154	0.812704	0.416388	0.852658	GNA13
ENSG00000197563	704.174	0.209558	0.257904	0.812543	0.41648	0.852658	PIGN
ENSG00000050327	296.502	0.17798	0.219487	0.810889	0.417429	0.852821	ARHGEF5
ENSG00000164944	718.436	0.135296	0.166835	0.810961	0.417388	0.852821	KIAA1429
ENSG00000136021	1511.17	-0.107523	0.132597	-0.810906	0.41742	0.852821	SCYL2
ENSG00000101473	691.673	-0.157408	0.194072	-0.811079	0.41732	0.852821	ACOT8
ENSG00000244687	60.4351	-0.25197	0.310591	-0.811259	0.417217	0.852821	UBE2V1
ENSG00000166224	3409.69	0.196303	0.242166	0.810617	0.417586	0.852996	SGPL1
ENSG00000170469	98.9803	-0.29499	0.36401	-0.810391	0.417716	0.853115	SPATA24
ENSG00000139209	327.351	-0.323864	0.399874	-0.809914	0.41799	0.853384	SLC38A4
ENSG00000160633	1473.04	0.121716	0.150265	0.810009	0.417935	0.853384	SAFB
ENSG00000011007	1029.08	-0.0994251	0.122844	-0.809363	0.418306	0.853447	TCEB3
ENSG00000196083	95.3498	-0.212775	0.262879	-0.809402	0.418284	0.853447	IL1RAP
ENSG00000103485	6784.3	-0.347228	0.428846	-0.809679	0.418125	0.853447	QPRT
ENSG00000181038	590.162	-0.0995559	0.122977	-0.809548	0.4182	0.853447	METTL23
ENSG00000054983	1102.77	-0.140998	0.174333	-0.808785	0.418639	0.85398	GALC
ENSG00000134086	754.639	0.123406	0.152656	0.808393	0.418865	0.854019	VHL
ENSG00000095951	320.643	0.16858	0.208681	0.807833	0.419187	0.854019	HIVEP1
ENSG00000156508	91165.4	0.102436	0.126758	0.808122	0.41902	0.854019	EEF1A1
ENSG00000134574	387.663	0.159146	0.196991	0.807887	0.419155	0.854019	DDB2
ENSG00000255545	245.645	-0.35285	0.436754	-0.807891	0.419153	0.854019	RP11-627G23.1
ENSG00000165322	1097.88	-0.0918287	0.113601	-0.808344	0.418893	0.854019	ARHGAP12
ENSG00000107625	859.334	0.120315	0.148922	0.807906	0.419145	0.854019	DDX50
ENSG00000154642	347.201	0.159886	0.197938	0.80776	0.419229	0.854019	C21orf91
ENSG00000115211	1290.35	0.101669	0.126239	0.805367	0.420608	0.854066	EIF2B4
ENSG00000115504	862.449	-0.136473	0.1693	-0.806101	0.420185	0.854066	EHBP1
ENSG00000138758	3522.12	0.107822	0.133714	0.806362	0.420034	0.854066	SEPT11
ENSG00000196616	2222.01	0.355475	0.441343	0.805441	0.420566	0.854066	ADH1B
ENSG00000060762	2728.07	-0.219473	0.271877	-0.807251	0.419522	0.854066	MPC1
ENSG00000156675	553.786	0.197282	0.244789	0.805925	0.420286	0.854066	RAB11FIP1
ENSG00000019549	345.168	-0.307864	0.38199	-0.805949	0.420272	0.854066	SNAI2
ENSG00000070047	145.868	-0.164532	0.20375	-0.807519	0.419368	0.854066	PHRF1
ENSG00000167792	6867.27	-0.233845	0.290211	-0.805776	0.420372	0.854066	NDUFV1
ENSG00000131626	1142.64	-0.107723	0.133533	-0.806715	0.419831	0.854066	PPFIA1
ENSG00000188997	228.017	-0.170317	0.211093	-0.806833	0.419762	0.854066	KCTD21
ENSG00000120832	490.591	-0.149553	0.185625	-0.805671	0.420433	0.854066	MTERF2
ENSG00000258941	13.332	-0.465422	0.577585	-0.805807	0.420354	0.854066	RP11-407N17.3
ENSG00000185324	2555.46	-0.160264	0.198815	-0.806093	0.420189	0.854066	CDK10
ENSG00000174238	1438.71	-0.348604	0.432068	-0.806827	0.419766	0.854066	PITPNA
ENSG00000278540	111.879	-0.294549	0.365216	-0.806507	0.419951	0.854066	ACACA
ENSG00000104976	386.889	0.139089	0.172628	0.805718	0.420406	0.854066	SNAPC2
ENSG00000121289	475.729	0.149748	0.185675	0.806505	0.419952	0.854066	CEP89
ENSG00000198951	1577.72	0.110041	0.136606	0.805534	0.420512	0.854066	NAGA
ENSG00000109854	1395.77	0.16984	0.210947	0.805129	0.420745	0.8542	HTATIP2
ENSG00000179178	726.9	0.176664	0.219555	0.804647	0.421023	0.854505	TMEM125
ENSG00000150510	450.394	-0.173751	0.215941	-0.80462	0.421039	0.854505	FAM124A
ENSG00000154059	1114.01	-0.130115	0.161788	-0.804228	0.421265	0.85482	IMPACT
ENSG00000170037	401.594	0.145843	0.1814	0.803987	0.421405	0.854958	CNTROB
ENSG00000248049	287.215	-0.112918	0.140789	-0.802039	0.42253	0.855286	UBA6-AS1
ENSG00000109458	412.036	-0.130316	0.162514	-0.801874	0.422626	0.855286	GAB1
ENSG00000155545	325.069	0.17576	0.219192	0.801852	0.422639	0.855286	MIER3
ENSG00000196275	78.8411	-0.202022	0.251671	-0.802724	0.422134	0.855286	GTF2IRD2
ENSG00000135185	1238.25	0.140357	0.174885	0.802568	0.422225	0.855286	TMEM243
ENSG00000272686	199.377	0.159524	0.198565	0.803384	0.421753	0.855286	RP11-390E23.6
ENSG00000005889	903.157	0.127434	0.158648	0.803253	0.421828	0.855286	ZFX
ENSG00000086758	2230.3	-0.103485	0.129023	-0.802071	0.422512	0.855286	HUWE1
ENSG00000175348	2958.6	-0.0982903	0.122481	-0.802491	0.422269	0.855286	TMEM9B
ENSG00000162148	61.8095	-0.369573	0.460403	-0.802716	0.422139	0.855286	PPP1R32
ENSG00000149582	1246.13	-0.139658	0.174075	-0.802284	0.422389	0.855286	TMEM25
ENSG00000167088	1182.84	0.122132	0.152232	0.802277	0.422392	0.855286	SNRPD1
ENSG00000101367	2223.82	0.117838	0.146761	0.802924	0.422019	0.855286	MAPRE1
ENSG00000037757	467.515	-0.212281	0.264247	-0.803344	0.421776	0.855286	MRI1
ENSG00000152475	162.491	0.202532	0.25235	0.802583	0.422216	0.855286	ZNF837
ENSG00000089053	3487.62	-0.0746232	0.0931074	-0.801474	0.422857	0.855468	ANAPC5
ENSG00000256053	638.244	0.157368	0.196354	0.801449	0.422872	0.855468	APOPT1
ENSG00000052344	2578.78	0.190379	0.237602	0.801255	0.422984	0.85555	PRSS8
ENSG00000164074	438.637	-0.12283	0.15337	-0.800876	0.423203	0.855849	C4orf29
ENSG00000174744	1304.26	0.153117	0.191246	0.800625	0.423349	0.855998	BRMS1
ENSG00000116212	629.061	0.0916479	0.114544	0.800114	0.423644	0.856452	LRRC42
ENSG00000249087	81.1026	-0.248133	0.310263	-0.799752	0.423854	0.856613	ZNF436-AS1
ENSG00000163479	3845.86	0.0795176	0.0994306	0.79973	0.423867	0.856613	SSR2
ENSG00000147164	316.105	0.247959	0.310214	0.799316	0.424107	0.856763	SNX12
ENSG00000174547	917.139	0.164172	0.205413	0.799231	0.424156	0.856763	MRPL11
ENSG00000197728	2797.95	0.30485	0.381384	0.799327	0.424101	0.856763	RPS26
ENSG00000129472	411.707	-0.139553	0.174643	-0.79908	0.424244	0.856796	RAB2B
ENSG00000115020	794.098	-0.157731	0.197616	-0.798168	0.424773	0.857719	PIKFYVE
ENSG00000125968	593.718	-0.29517	0.369895	-0.797981	0.424881	0.857793	ID1
ENSG00000125037	2099.79	-0.149935	0.187974	-0.79764	0.42508	0.857892	EMC3
ENSG00000177034	521.374	-0.120716	0.151363	-0.797526	0.425146	0.857892	MTX3
ENSG00000173269	568.08	-0.513602	0.643945	-0.797587	0.42511	0.857892	MMRN2
ENSG00000166265	697.738	-0.250289	0.31389	-0.797379	0.425231	0.85792	CYYR1
ENSG00000217648	141.44	-0.292627	0.367052	-0.797236	0.425314	0.857942	RP1-95L4.4
ENSG00000115365	2131.31	-0.150695	0.189126	-0.796794	0.425571	0.858315	LANCL1
ENSG00000157570	931.582	0.233387	0.292973	0.796618	0.425673	0.858377	TSPAN18
ENSG00000103494	217.979	0.196765	0.247105	0.796278	0.425871	0.858631	RPGRIP1L
ENSG00000126062	1614.27	-0.121735	0.152998	-0.795665	0.426227	0.858884	TMEM115
ENSG00000126746	273.536	-0.234	0.294129	-0.795567	0.426283	0.858884	ZNF384
ENSG00000242498	419.19	-0.159401	0.20035	-0.795616	0.426255	0.858884	ARPIN
ENSG00000260136	83.5292	-0.267113	0.335698	-0.795696	0.426209	0.858884	CTD-2270L9.4
ENSG00000164751	1392.24	0.123554	0.155352	0.795312	0.426432	0.858895	PEX2
ENSG00000180776	536.273	0.179238	0.225366	0.795319	0.426428	0.858895	ZDHHC20
ENSG00000063978	1680.23	0.154905	0.194948	0.794594	0.42685	0.859012	RNF4
ENSG00000104679	1430.04	0.109146	0.137318	0.79484	0.426707	0.859012	R3HCC1
ENSG00000166938	968.017	-0.157882	0.198609	-0.794939	0.426649	0.859012	DIS3L
ENSG00000132481	1042.17	-0.338646	0.426129	-0.794703	0.426786	0.859012	TRIM47
ENSG00000198482	192.694	-0.171182	0.215322	-0.795006	0.42661	0.859012	ZNF808
ENSG00000109787	1730.17	0.141041	0.177541	0.794416	0.426953	0.859033	KLF3
ENSG00000169223	5767.26	0.141321	0.177913	0.79433	0.427004	0.859033	LMAN2
ENSG00000082014	466.217	0.308905	0.389052	0.793993	0.427199	0.859171	SMARCD3
ENSG00000002016	156.015	-0.241688	0.304406	-0.793965	0.427216	0.859171	RAD52
ENSG00000117758	1331.45	-0.0906036	0.114684	-0.790026	0.429513	0.859176	STX12
ENSG00000188786	572.275	0.0835735	0.105818	0.789785	0.429653	0.859176	MTF1
ENSG00000116874	611.238	-0.108007	0.13639	-0.791893	0.428423	0.859176	WARS2
ENSG00000162736	2945.31	-0.161745	0.204693	-0.790183	0.429421	0.859176	NCSTN
ENSG00000182827	1084.55	-0.194279	0.245313	-0.791963	0.428382	0.859176	ACBD3
ENSG00000205795	5337.21	-0.391164	0.493837	-0.792092	0.428307	0.859176	CYS1
ENSG00000144040	742.61	-0.244278	0.308719	-0.791264	0.42879	0.859176	SFXN5
ENSG00000136718	2135.01	-0.0992636	0.125612	-0.790239	0.429388	0.859176	IMP4
ENSG00000128656	150.002	0.354569	0.447448	0.792425	0.428113	0.859176	CHN1
ENSG00000169031	1039.28	-0.270121	0.342023	-0.789774	0.42966	0.859176	COL4A3
ENSG00000151090	478.326	-0.13015	0.164261	-0.792341	0.428162	0.859176	THRB
ENSG00000247708	55.6321	-0.220163	0.278427	-0.79074	0.429096	0.859176	STX18-AS1
ENSG00000173545	1116.13	0.0912734	0.115412	0.790852	0.429031	0.859176	ZNF622
ENSG00000062194	2194.94	0.103766	0.131066	0.791707	0.428532	0.859176	GPBP1
ENSG00000261353	32.6419	0.272398	0.344169	0.791467	0.428671	0.859176	CTA-14H9.5
ENSG00000147162	1748.19	0.181713	0.230068	0.789822	0.429632	0.859176	OGT
ENSG00000102383	162.015	0.127243	0.160297	0.793795	0.427315	0.859176	ZDHHC15
ENSG00000184434	2222.51	-0.164622	0.208241	-0.790536	0.429215	0.859176	LRRC19
ENSG00000137054	177.287	0.228106	0.28755	0.793276	0.427617	0.859176	POLR1E
ENSG00000086205	1134.3	-0.455852	0.576096	-0.791277	0.428782	0.859176	FOLH1
ENSG00000172500	2159.2	0.160844	0.202912	0.79268	0.427964	0.859176	FIBP
ENSG00000110237	633.021	-0.165586	0.209064	-0.792034	0.428341	0.859176	ARHGEF17
ENSG00000149418	2580.84	0.276704	0.350072	0.790421	0.429282	0.859176	ST14
ENSG00000138279	7908.93	-0.103113	0.1305	-0.790137	0.429448	0.859176	ANXA7
ENSG00000089220	34456.2	-0.273806	0.346668	-0.789824	0.429631	0.859176	PEBP1
ENSG00000259024	5.99674	-0.623502	0.788789	-0.790455	0.429262	0.859176	TVP23C-CDRT4
ENSG00000185379	385.169	-0.113618	0.143231	-0.79325	0.427632	0.859176	RAD51D
ENSG00000121057	1666.95	-0.119276	0.150698	-0.791489	0.428659	0.859176	AKAP1
ENSG00000182628	499.672	0.117365	0.147885	0.793623	0.427415	0.859176	SKA2
ENSG00000109066	374.586	0.129577	0.163998	0.790111	0.429463	0.859176	TMEM104
ENSG00000125741	815.109	-0.137421	0.173242	-0.793233	0.427642	0.859176	OPA3
ENSG00000159256	700.708	0.167027	0.211295	0.790494	0.42924	0.859176	MORC3
ENSG00000160208	504.789	0.160619	0.203189	0.790492	0.42924	0.859176	RRP1B
ENSG00000160214	644.824	0.0891681	0.112826	0.790315	0.429344	0.859176	RRP1
ENSG00000078808	3172.1	-0.30506	0.386355	-0.789585	0.42977	0.859253	SDF4
ENSG00000133138	655.778	-0.13359	0.169247	-0.78932	0.429925	0.859275	TBC1D8B
ENSG00000241978	36.3772	-0.357736	0.453221	-0.78932	0.429925	0.859275	AKAP2
ENSG00000181513	764.608	-0.213312	0.270309	-0.789141	0.430029	0.859341	ACBD4
ENSG00000122484	850.904	-0.103965	0.131786	-0.788891	0.430176	0.859346	RPAP2
ENSG00000121940	412.158	0.129169	0.163863	0.788277	0.430535	0.859346	CLCC1
ENSG00000117362	1762.45	-0.147715	0.187351	-0.788444	0.430437	0.859346	APH1A
ENSG00000272886	1040.34	0.107332	0.136064	0.788837	0.430207	0.859346	DCP1A
ENSG00000135535	17691.4	-0.117021	0.148398	-0.788562	0.430368	0.859346	CD164
ENSG00000111961	1165.9	0.217428	0.275721	0.788579	0.430358	0.859346	SASH1
ENSG00000100311	274.825	0.223876	0.283996	0.788307	0.430517	0.859346	PDGFB
ENSG00000003402	2923.31	-0.105832	0.134279	-0.788147	0.430611	0.859354	CFLAR
ENSG00000197056	289.577	0.129188	0.164156	0.786984	0.431291	0.859562	ZMYM1
ENSG00000117500	4573.81	0.106378	0.135831	0.783165	0.43353	0.859562	TMED5
ENSG00000143319	524.169	0.082774	0.105719	0.782964	0.433648	0.859562	ISG20L2
ENSG00000158882	338.77	0.136733	0.173783	0.786808	0.431395	0.859562	TOMM40L
ENSG00000143819	1019.11	-0.31533	0.400732	-0.786886	0.431349	0.859562	EPHX1
ENSG00000119782	134.951	0.232707	0.295995	0.786185	0.431759	0.859562	FKBP1B
ENSG00000114388	897.331	-0.105415	0.134421	-0.784214	0.432915	0.859562	NPRL2
ENSG00000114861	1600.21	-0.148159	0.188075	-0.787764	0.430835	0.859562	FOXP1
ENSG00000197712	767.382	-0.217343	0.27679	-0.785228	0.43232	0.859562	FAM114A1
ENSG00000074276	1267.32	-0.236446	0.300858	-0.785905	0.431923	0.859562	CDHR2
ENSG00000230177	62.1181	0.264079	0.336038	0.785861	0.431949	0.859562	RP5-1112D6.4
ENSG00000240583	28474.7	-0.240334	0.305374	-0.787015	0.431273	0.859562	AQP1
ENSG00000122643	983.054	0.183443	0.233984	0.784	0.43304	0.859562	NT5C3A
ENSG00000106608	1755.36	-0.0928234	0.118453	-0.783631	0.433257	0.859562	URGCP
ENSG00000077063	542.678	0.203955	0.258988	0.787507	0.430985	0.859562	CTTNBP2
ENSG00000272760	73.7569	0.300716	0.383313	0.784516	0.432737	0.859562	RP11-5C23.1
ENSG00000134597	277.583	0.162991	0.20849	0.781766	0.434352	0.859562	RBMX2
ENSG00000203952	168.875	0.298133	0.38003	0.784499	0.432747	0.859562	CCDC160
ENSG00000104412	1376.55	-0.0962008	0.12268	-0.784162	0.432945	0.859562	EMC2
ENSG00000164961	1705.39	-0.128022	0.163187	-0.78451	0.432741	0.859562	KIAA0196
ENSG00000106688	3750.13	-0.228705	0.29117	-0.785468	0.432179	0.859562	SLC1A1
ENSG00000172890	1138.28	0.107214	0.137004	0.782559	0.433886	0.859562	NADSYN1
ENSG00000137491	1606.13	-0.293894	0.373613	-0.786626	0.431501	0.859562	SLCO2B1
ENSG00000086827	522.888	-0.118825	0.151377	-0.784964	0.432474	0.859562	ZW10
ENSG00000019995	269.428	-0.236679	0.302534	-0.782322	0.434026	0.859562	ZRANB1
ENSG00000078237	329.41	-0.143854	0.183289	-0.784845	0.432544	0.859562	C12orf5
ENSG00000111640	43233.2	-0.22049	0.281941	-0.782043	0.434189	0.859562	GAPDH
ENSG00000275367	16.5149	-0.383419	0.488811	-0.78439	0.432811	0.859562	RP11-266K4.14
ENSG00000111276	266.57	0.192266	0.245752	0.782358	0.434004	0.859562	CDKN1B
ENSG00000170855	763.449	0.155216	0.197827	0.784603	0.432686	0.859562	TRIAP1
ENSG00000083535	407.017	0.130739	0.167068	0.782547	0.433893	0.859562	PIBF1
ENSG00000119661	416.598	-0.150549	0.192172	-0.783409	0.433387	0.859562	DNAL1
ENSG00000134153	3371.63	-0.137885	0.176387	-0.78172	0.434379	0.859562	EMC7
ENSG00000140497	3241.83	-0.115014	0.146167	-0.786867	0.43136	0.859562	SCAMP2
ENSG00000167202	481.947	0.315781	0.403582	0.782446	0.433953	0.859562	TBC1D2B
ENSG00000170776	2830.6	0.112678	0.143254	0.786561	0.431539	0.859562	AKAP13
ENSG00000162065	347.398	-0.232474	0.297234	-0.782123	0.434142	0.859562	TBC1D24
ENSG00000169951	100.843	-0.150943	0.192511	-0.784078	0.432994	0.859562	ZNF764
ENSG00000108771	278.621	0.210648	0.268635	0.784141	0.432957	0.859562	DHX58
ENSG00000108848	1812.37	0.204204	0.260106	0.78508	0.432407	0.859562	LUC7L3
ENSG00000108622	260.24	0.333246	0.424736	0.784597	0.43269	0.859562	ICAM2
ENSG00000161542	1153	-0.0979037	0.125198	-0.781994	0.434218	0.859562	PRPSAP1
ENSG00000154065	420.905	0.334979	0.42697	0.784548	0.432719	0.859562	ANKRD29
ENSG00000087903	151.399	-0.193633	0.246599	-0.785212	0.432329	0.859562	RFX2
ENSG00000125734	3231.9	0.0861648	0.109533	0.786657	0.431483	0.859562	GPR108
ENSG00000214189	205.686	-0.245082	0.312811	-0.783485	0.433343	0.859562	ZNF788
ENSG00000268713	101.596	0.181387	0.232034	0.781725	0.434376	0.859562	CTC-444N24.8
ENSG00000083838	187.449	-0.141486	0.179996	-0.786048	0.431839	0.859562	ZNF446
ENSG00000213753	735.185	0.102522	0.130869	0.783393	0.433396	0.859562	CENPBD1P1
ENSG00000185651	2659.77	-0.0688505	0.0879776	-0.782591	0.433867	0.859562	UBE2L3
ENSG00000100280	1355.47	0.132387	0.169072	0.783022	0.433614	0.859562	AP1B1
ENSG00000238045	119.719	-0.165972	0.212391	-0.781443	0.434542	0.859742	AC009133.12
ENSG00000117143	776.712	-0.106468	0.136312	-0.781061	0.434766	0.859869	UAP1
ENSG00000182118	166.69	-0.48916	0.626515	-0.780763	0.434942	0.859869	FAM89A
ENSG00000179152	1530.08	-0.146264	0.187327	-0.780796	0.434922	0.859869	TCAIM
ENSG00000231721	150.141	0.245509	0.314505	0.78062	0.435026	0.859869	LINC-PINT
ENSG00000099821	1122.07	-0.354029	0.453534	-0.780601	0.435037	0.859869	POLRMT
ENSG00000274422	253.831	0.470156	0.602094	0.780868	0.43488	0.859869	LL22NC03-2H8.5
ENSG00000111605	1592.88	0.155816	0.199704	0.780237	0.435252	0.86015	CPSF6
ENSG00000233006	173.06	-0.187388	0.240245	-0.779986	0.435399	0.860158	AC034220.3
ENSG00000184209	574.846	-0.17891	0.229349	-0.780078	0.435345	0.860158	SNRNP35
ENSG00000260238	10.1521	-0.440722	0.56514	-0.779846	0.435482	0.860179	PMF1-BGLAP
ENSG00000114125	2026.76	-0.103561	0.13282	-0.779708	0.435563	0.860197	RNF7
ENSG00000178096	314.07	-0.178813	0.229468	-0.779248	0.435834	0.86028	BOLA1
ENSG00000144619	244.146	0.174714	0.22424	0.779141	0.435897	0.86028	CNTN4
ENSG00000159788	913.977	0.165518	0.212366	0.7794	0.435744	0.86028	RGS12
ENSG00000186352	95.4589	0.270028	0.346873	0.778463	0.436296	0.86028	ANKRD37
ENSG00000011275	1090.79	0.115173	0.147921	0.778615	0.436207	0.86028	RNF216
ENSG00000066855	518.709	0.198022	0.254217	0.77895	0.436009	0.86028	MTFR1
ENSG00000156467	5009.51	0.18388	0.236177	0.778567	0.436235	0.86028	UQCRB
ENSG00000167700	1661.89	-0.282095	0.362199	-0.778841	0.436073	0.86028	MFSD3
ENSG00000166847	1780	-0.0775156	0.0995176	-0.778913	0.436031	0.86028	DCTN5
ENSG00000142188	749.857	0.0939605	0.120707	0.778416	0.436324	0.86028	TMEM50B
ENSG00000181744	348.754	0.353175	0.454117	0.777717	0.436736	0.860524	C3orf58
ENSG00000083857	3093.28	0.136792	0.175869	0.777809	0.436681	0.860524	FAT1
ENSG00000107959	914.372	0.122582	0.157616	0.777728	0.436729	0.860524	PITRM1
ENSG00000241058	147.974	0.160404	0.206157	0.778066	0.43653	0.860524	NSUN6
ENSG00000139697	2307.01	-0.118184	0.151987	-0.777592	0.436809	0.860528	SBNO1
ENSG00000225706	83.4543	-0.292645	0.376424	-0.777435	0.436902	0.86057	PTPRD-AS1
ENSG00000097096	335.903	-0.252163	0.324421	-0.777271	0.436999	0.860618	SYDE2
ENSG00000237765	1165.25	-0.121379	0.156234	-0.776905	0.437215	0.860757	FAM200B
ENSG00000169288	661.006	0.181049	0.233112	0.776664	0.437357	0.860757	MRPL1
ENSG00000138780	269.593	0.156247	0.201163	0.776717	0.437326	0.860757	GSTCD
ENSG00000240509	13.9049	0.444246	0.571758	0.776983	0.437169	0.860757	RPL34P18
ENSG00000118523	2924.29	-0.455478	0.587559	-0.775204	0.438219	0.86082	CTGF
ENSG00000024862	1179.29	-0.191453	0.246889	-0.775461	0.438067	0.86082	CCDC28A
ENSG00000122335	448.036	0.122289	0.157936	0.774295	0.438756	0.86082	SERAC1
ENSG00000171365	3878.09	-0.187159	0.241711	-0.774311	0.438747	0.86082	CLCN5
ENSG00000198642	1516.72	0.143685	0.185558	0.774342	0.438729	0.86082	KLHL9
ENSG00000149100	2934.87	0.089825	0.115948	0.774703	0.438515	0.86082	EIF3M
ENSG00000166986	1946.46	0.123284	0.159218	0.774306	0.43875	0.86082	MARS
ENSG00000128463	3037.63	-0.0956649	0.123238	-0.776264	0.437593	0.86082	EMC4
ENSG00000104133	1204.15	-0.0975516	0.125956	-0.774489	0.438641	0.86082	SPG11
ENSG00000267795	108.435	0.387642	0.499281	0.776401	0.437512	0.86082	SMIM22
ENSG00000103365	3028.02	-0.139442	0.179806	-0.775515	0.438035	0.86082	GGA2
ENSG00000131149	525.429	0.114002	0.146912	0.775985	0.437758	0.86082	GSE1
ENSG00000131467	2241.38	0.15328	0.197734	0.77518	0.438233	0.86082	PSME3
ENSG00000149600	2608.98	0.133402	0.171966	0.775749	0.437897	0.86082	COMMD7
ENSG00000261526	77.34	0.241744	0.311589	0.775842	0.437842	0.86082	CTB-31O20.2
ENSG00000105655	1130.62	0.221975	0.286081	0.775916	0.437799	0.86082	ISYNA1
ENSG00000280079	15.0605	0.447066	0.576818	0.775056	0.438307	0.86082	CTC-260E6.4
ENSG00000167562	323.185	0.20369	0.262578	0.77573	0.437909	0.86082	ZNF701
ENSG00000176593	66.5939	0.253979	0.327772	0.774866	0.438419	0.86082	CTD-2368P22.1
ENSG00000263961	1489.55	0.340139	0.439416	0.77407	0.438889	0.86094	C1orf186
ENSG00000134278	365.381	-0.31361	0.405323	-0.773729	0.439091	0.861194	SPIRE1
ENSG00000163617	304.226	0.171663	0.221923	0.773523	0.439213	0.861292	KIAA1407
ENSG00000139194	13991.7	-0.367309	0.475021	-0.773249	0.439375	0.861328	RBP5
ENSG00000013523	538.234	-0.248008	0.320713	-0.773301	0.439345	0.861328	ANGEL1
ENSG00000173218	792.157	0.142753	0.184945	0.771872	0.44019	0.861413	VANGL1
ENSG00000265452	3.27323	0.675087	0.87458	0.771899	0.440174	0.861413	MIR3682
ENSG00000152292	74.5388	-0.407561	0.527804	-0.772182	0.440007	0.861413	SH2D6
ENSG00000177855	17.3798	-0.303935	0.393422	-0.772542	0.439794	0.861413	CACYBPP2
ENSG00000147124	293.7	0.231325	0.299848	0.771473	0.440426	0.861413	ZNF41
ENSG00000158526	2525.66	-0.131404	0.170279	-0.771702	0.440291	0.861413	TSR2
ENSG00000186787	75.7906	0.175734	0.227329	0.773039	0.4395	0.861413	SPIN2B
ENSG00000066697	211.752	0.168922	0.218769	0.772147	0.440027	0.861413	MSANTD3
ENSG00000119335	3804.88	0.130692	0.169237	0.772241	0.439972	0.861413	SET
ENSG00000165813	1376.1	0.142718	0.184746	0.77251	0.439813	0.861413	CCDC186
ENSG00000132953	504.567	-0.147606	0.191183	-0.772063	0.440077	0.861413	XPO4
ENSG00000179965	232.807	-0.336516	0.436149	-0.771561	0.440375	0.861413	ZNF771
ENSG00000222019	47.9895	-0.413801	0.535759	-0.772365	0.439898	0.861413	URAHP
ENSG00000090971	187.98	0.22438	0.290739	0.771757	0.440258	0.861413	NAT14
ENSG00000187736	37.5332	-0.238646	0.309405	-0.771305	0.440526	0.861467	NHEJ1
ENSG00000116977	890.375	-0.122242	0.158822	-0.769678	0.441491	0.861526	LGALS8
ENSG00000115827	342.958	0.175749	0.228456	0.769291	0.441721	0.861526	DCAF17
ENSG00000114737	731.142	0.199049	0.258777	0.76919	0.44178	0.861526	CISH
ENSG00000132466	2328.75	-0.0842406	0.109373	-0.770211	0.441174	0.861526	ANKRD17
ENSG00000170365	708.068	-0.110907	0.144177	-0.769237	0.441753	0.861526	SMAD1
ENSG00000152582	577.84	-0.190705	0.247826	-0.769514	0.441589	0.861526	SPEF2
ENSG00000146416	4544.06	-0.237052	0.307518	-0.770855	0.440793	0.861526	AIG1
ENSG00000243004	38.0812	0.350217	0.454342	0.770823	0.440812	0.861526	AC005062.2
ENSG00000106484	2182.36	-0.310956	0.403431	-0.770778	0.440839	0.861526	MEST
ENSG00000198382	649.167	0.157221	0.204036	0.770557	0.44097	0.861526	UVRAG
ENSG00000171314	2012.15	-0.116642	0.151567	-0.769572	0.441554	0.861526	PGAM1
ENSG00000110871	1378.29	-0.150455	0.195243	-0.770601	0.440943	0.861526	COQ5
ENSG00000262814	297.802	0.29715	0.386085	0.769647	0.441509	0.861526	MRPL12
ENSG00000101346	1165.97	-0.151682	0.197062	-0.769716	0.441468	0.861526	POFUT1
ENSG00000228300	525.813	-0.298044	0.387161	-0.769818	0.441408	0.861526	C19orf24
ENSG00000089351	347.667	0.274098	0.356264	0.769369	0.441674	0.861526	GRAMD1A
ENSG00000100296	871.661	-0.113353	0.147129	-0.770432	0.441043	0.861526	THOC5
ENSG00000137267	541.511	0.196234	0.255277	0.768711	0.442065	0.861758	TUBB2A
ENSG00000178814	1145.67	0.122628	0.159517	0.768746	0.442044	0.861758	OPLAH
ENSG00000151748	839.553	-0.197723	0.257242	-0.768626	0.442116	0.861758	SAV1
ENSG00000162897	2525.5	-0.365071	0.475196	-0.768253	0.442337	0.8618	FCAMR
ENSG00000180992	1770.83	0.184224	0.239838	0.768117	0.442418	0.8618	MRPL14
ENSG00000176532	177.004	0.199037	0.259214	0.767848	0.442577	0.8618	PRR15
ENSG00000178538	224.954	0.304818	0.397033	0.76774	0.442641	0.8618	CA8
ENSG00000172889	840.471	0.216475	0.281902	0.767908	0.442542	0.8618	EGFL7
ENSG00000083457	645.959	0.147501	0.191977	0.768328	0.442293	0.8618	ITGAE
ENSG00000183844	348.245	0.349747	0.455421	0.767966	0.442508	0.8618	FAM3B
ENSG00000163683	2676.96	0.11483	0.149627	0.767445	0.442817	0.862001	SMIM14
ENSG00000119285	497.904	0.224018	0.292141	0.766815	0.443192	0.86217	HEATR1
ENSG00000095002	558.252	0.193913	0.252869	0.766853	0.443169	0.86217	MSH2
ENSG00000136888	4879.48	0.139074	0.181296	0.76711	0.443016	0.86217	ATP6V1G1
ENSG00000111786	1907.05	-0.240271	0.313302	-0.766899	0.443141	0.86217	SRSF9
ENSG00000256806	69.6448	-0.220053	0.287157	-0.766316	0.443488	0.862607	C17orf100
ENSG00000113360	630.067	0.153612	0.200519	0.766071	0.443634	0.862727	DROSHA
ENSG00000184465	175.892	0.184189	0.240465	0.76597	0.443694	0.862727	WDR27
ENSG00000157259	842.308	-0.132538	0.173149	-0.765452	0.444002	0.863186	GATAD1
ENSG00000120675	2019.88	0.232735	0.304141	0.765219	0.444141	0.863315	DNAJC15
ENSG00000204463	402.971	0.193533	0.252975	0.765031	0.444253	0.863367	BAG6
ENSG00000182173	732.85	0.133265	0.174217	0.764932	0.444312	0.863367	TSEN54
ENSG00000214655	508.01	-0.135679	0.177485	-0.764452	0.444598	0.863782	ZSWIM8
ENSG00000011009	3116.08	0.124381	0.162762	0.764193	0.444752	0.863797	LYPLA2
ENSG00000089154	1345.62	0.154748	0.20253	0.764076	0.444822	0.863797	GCN1L1
ENSG00000165943	33.1072	-0.249556	0.326561	-0.764195	0.444751	0.863797	MOAP1
ENSG00000189058	143.182	-0.45469	0.595212	-0.763913	0.444919	0.863845	APOD
ENSG00000173947	321.245	0.222955	0.292557	0.762091	0.446006	0.864691	PIFO
ENSG00000160691	895.264	0.23591	0.309537	0.762138	0.445977	0.864691	SHC1
ENSG00000114988	1728.94	-0.0892523	0.117001	-0.762831	0.445564	0.864691	LMAN2L
ENSG00000164077	424.45	-0.162144	0.212669	-0.762427	0.445805	0.864691	MON1A
ENSG00000004766	687.954	-0.105429	0.138308	-0.762276	0.445895	0.864691	CCDC132
ENSG00000147324	794.854	0.172048	0.225688	0.762328	0.445864	0.864691	MFHAS1
ENSG00000196935	703.194	-0.214673	0.281401	-0.762873	0.445539	0.864691	SRGAP1
ENSG00000134265	1165.67	-0.120649	0.158293	-0.762188	0.445948	0.864691	NAPG
ENSG00000100154	934.303	0.197629	0.25923	0.762369	0.44584	0.864691	TTC28
ENSG00000188738	59.4323	-0.313801	0.412232	-0.761224	0.446524	0.86481	FSIP2
ENSG00000164597	560.846	0.192105	0.252424	0.761044	0.446631	0.86481	COG5
ENSG00000204947	119.865	0.175731	0.230924	0.760993	0.446661	0.86481	ZNF425
ENSG00000181444	150.945	0.283231	0.371897	0.761584	0.446308	0.86481	ZNF467
ENSG00000164889	1574.71	0.143939	0.189171	0.760893	0.446721	0.86481	SLC4A2
ENSG00000160271	531.97	0.334077	0.439032	0.76094	0.446693	0.86481	RALGDS
ENSG00000181924	1382.42	-0.184744	0.242836	-0.760778	0.44679	0.86481	COA4
ENSG00000172915	586.155	0.144423	0.189713	0.761268	0.446497	0.86481	NBEA
ENSG00000171222	1724.28	0.215676	0.283376	0.761095	0.4466	0.86481	SCAND1
ENSG00000158480	281.048	0.135858	0.178434	0.761389	0.446425	0.86481	SPATA2
ENSG00000113621	882.708	-0.0976714	0.12841	-0.760619	0.446885	0.864854	TXNDC15
ENSG00000078140	1578.92	0.0987149	0.129832	0.760328	0.447059	0.865051	UBE2K
ENSG00000162923	930.463	0.107873	0.14191	0.760147	0.447167	0.865059	WDR26
ENSG00000003096	1600.7	0.217239	0.285852	0.75997	0.447273	0.865059	KLHL13
ENSG00000161281	560.534	-0.267887	0.352502	-0.759958	0.44728	0.865059	COX7A1
ENSG00000134717	1008.65	0.111026	0.146486	0.757926	0.448495	0.865852	BTF3L4
ENSG00000119147	337.543	0.459712	0.606573	0.757885	0.44852	0.865852	C2orf40
ENSG00000169507	207.106	-0.248163	0.327461	-0.757841	0.448546	0.865852	SLC38A11
ENSG00000118007	651.284	0.198399	0.26197	0.757337	0.448848	0.865852	STAG1
ENSG00000114098	1303.72	-0.086486	0.114182	-0.757438	0.448788	0.865852	ARMC8
ENSG00000109572	1788.91	0.107144	0.141421	0.757625	0.448676	0.865852	CLCN3
ENSG00000111846	711.257	-0.116523	0.153723	-0.758005	0.448448	0.865852	GCNT2
ENSG00000166266	1854.39	-0.10349	0.13637	-0.758886	0.447921	0.865852	CUL5
ENSG00000135679	1851.31	0.154344	0.203393	0.758843	0.447947	0.865852	MDM2
ENSG00000119673	1526.49	-0.338687	0.44717	-0.7574	0.44881	0.865852	ACOT2
ENSG00000167861	367.394	0.250581	0.330281	0.758692	0.448037	0.865852	HID1
ENSG00000071655	689.601	0.154093	0.203252	0.75814	0.448367	0.865852	MBD3
ENSG00000183617	702.814	0.261362	0.344664	0.758309	0.448266	0.865852	MRPL54
ENSG00000167733	297.891	0.172004	0.226657	0.758875	0.447927	0.865852	HSD11B1L
ENSG00000126254	1351.75	0.148484	0.195901	0.757953	0.448479	0.865852	RBM42
ENSG00000197019	346.987	0.139934	0.184675	0.757727	0.448614	0.865852	SERTAD1
ENSG00000100242	2171.55	-0.400267	0.52868	-0.757106	0.448986	0.865979	SUN2
ENSG00000184672	470.776	0.261872	0.346012	0.756831	0.449151	0.866018	RALYL
ENSG00000079387	260.873	0.21716	0.286915	0.75688	0.449122	0.866018	SENP1
ENSG00000116459	7539.04	-0.135014	0.178645	-0.755764	0.449791	0.866299	ATP5F1
ENSG00000115825	971.272	0.20878	0.276346	0.755502	0.449948	0.866299	PRKD3
ENSG00000145016	841.243	0.241966	0.320041	0.756045	0.449622	0.866299	KIAA0226
ENSG00000120925	1215.66	-0.127973	0.169293	-0.755927	0.449693	0.866299	RNF170
ENSG00000120992	3514.34	0.104813	0.138608	0.75618	0.449541	0.866299	LYPLA1
ENSG00000167580	18815.3	0.5758	0.762109	0.755534	0.449929	0.866299	AQP2
ENSG00000136156	67131.1	-0.146652	0.19393	-0.756212	0.449522	0.866299	ITM2B
ENSG00000123143	561.199	0.326471	0.431661	0.756312	0.449462	0.866299	PKN1
ENSG00000105516	469.035	-0.319083	0.422272	-0.755634	0.449868	0.866299	DBP
ENSG00000071282	1007.56	0.191189	0.253135	0.755284	0.450078	0.86641	LMCD1
ENSG00000144136	770.786	0.281857	0.373363	0.754915	0.4503	0.866697	SLC20A1
ENSG00000250317	1196.43	-0.177312	0.234922	-0.754769	0.450388	0.866726	SMIM20
ENSG00000005436	691.233	-0.132779	0.175959	-0.7546	0.450489	0.866747	GCFC2
ENSG00000147140	5455.78	0.104884	0.139036	0.754367	0.450629	0.866747	NONO
ENSG00000126903	812.908	0.143055	0.189667	0.754244	0.450703	0.866747	SLC10A3
ENSG00000149177	563.536	0.100505	0.133305	0.753952	0.450878	0.866747	PTPRJ
ENSG00000107937	996.704	0.0939545	0.124606	0.75401	0.450843	0.866747	GTPBP4
ENSG00000025772	1598.51	-0.0829982	0.110088	-0.753927	0.450893	0.866747	TOMM34
ENSG00000105520	230.017	0.165097	0.218989	0.753906	0.450905	0.866747	LPPR2
ENSG00000076984	114.365	0.243497	0.323167	0.753469	0.451168	0.866973	MAP2K7
ENSG00000130307	115.642	-0.262006	0.347719	-0.753499	0.45115	0.866973	USHBP1
ENSG00000127481	3453.65	0.163733	0.217647	0.752287	0.451879	0.867298	UBR4
ENSG00000241684	264.627	-0.25861	0.343661	-0.752513	0.451743	0.867298	ADAMTS9-AS2
ENSG00000260539	850.865	-0.171173	0.227557	-0.752223	0.451917	0.867298	GLG1
ENSG00000184619	91.0306	-0.205093	0.272373	-0.752987	0.451458	0.867298	KRBA2
ENSG00000167085	5565.66	-0.22887	0.304126	-0.752552	0.451719	0.867298	PHB
ENSG00000224877	723.878	-0.244395	0.324872	-0.752283	0.451881	0.867298	C17orf89
ENSG00000125966	960.405	0.281367	0.37385	0.75262	0.451678	0.867298	MMP24
ENSG00000130165	993.214	0.150115	0.199498	0.752464	0.451772	0.867298	ELOF1
ENSG00000035681	586.153	0.21403	0.284709	0.75175	0.452202	0.867566	NSMAF
ENSG00000175311	880.942	-0.312446	0.415724	-0.751571	0.452309	0.867566	ANKS4B
ENSG00000109062	11947	-0.248921	0.331229	-0.751509	0.452347	0.867566	SLC9A3R1
ENSG00000124171	3954.66	-0.256579	0.341324	-0.751719	0.45222	0.867566	PARD6B
ENSG00000160602	228.564	0.153563	0.204391	0.751321	0.452459	0.867643	NEK8
ENSG00000119812	1290.49	0.0958818	0.127718	0.750728	0.452816	0.867727	FAM98A
ENSG00000181904	2732.46	0.119429	0.159064	0.75082	0.452761	0.867727	C5orf24
ENSG00000180525	175.132	-0.240409	0.32027	-0.750646	0.452866	0.867727	PRR26
ENSG00000006831	386.185	0.147176	0.195968	0.751024	0.452638	0.867727	ADIPOR2
ENSG00000166747	2318.95	-0.106381	0.141682	-0.750842	0.452748	0.867727	AP1G1
ENSG00000115756	1834.72	-0.264048	0.351926	-0.750295	0.453077	0.867832	HPCAL1
ENSG00000196850	444.697	-0.212739	0.283496	-0.750413	0.453006	0.867832	PPTC7
ENSG00000140612	1861.47	0.105448	0.140561	0.750193	0.453138	0.867832	SEC11A
ENSG00000076716	2075.23	0.237037	0.316061	0.749974	0.45327	0.867946	GPC4
ENSG00000264016	23.2842	-0.340434	0.454152	-0.749603	0.453494	0.868178	CTC-297N7.9
ENSG00000037042	818.485	-0.219116	0.292337	-0.749532	0.453537	0.868178	TUBG2
ENSG00000128645	73.6795	-0.337936	0.451109	-0.749122	0.453784	0.868373	HOXD1
ENSG00000085224	3608.59	0.13961	0.186362	0.749135	0.453776	0.868373	ATRX
ENSG00000005448	538.652	0.159074	0.212523	0.748503	0.454157	0.868544	WDR54
ENSG00000172428	1835.79	0.207367	0.277643	0.746884	0.455134	0.868544	MYEOV2
ENSG00000249936	44.8383	-0.339152	0.453372	-0.748066	0.45442	0.868544	RAC1P2
ENSG00000113594	1534.1	-0.197889	0.26498	-0.746808	0.45518	0.868544	LIFR
ENSG00000198937	534.165	0.232884	0.311548	0.747505	0.454759	0.868544	CCDC167
ENSG00000130396	940.929	-0.147128	0.196987	-0.746892	0.455129	0.868544	MLLT4
ENSG00000006652	577.819	-0.170314	0.227894	-0.747339	0.454859	0.868544	IFRD1
ENSG00000197217	844.632	0.125507	0.167751	0.748171	0.454357	0.868544	ENTPD4
ENSG00000197702	1579.66	0.0939613	0.125733	0.747307	0.454878	0.868544	PARVA
ENSG00000133884	1469.98	0.139237	0.186389	0.747026	0.455048	0.868544	DPF2
ENSG00000166295	3426.11	-0.147841	0.197441	-0.748787	0.453985	0.868544	ANAPC16
ENSG00000148840	360.171	0.19645	0.262702	0.747806	0.454577	0.868544	PPRC1
ENSG00000183495	363.173	0.153646	0.205218	0.748696	0.454041	0.868544	EP400
ENSG00000173065	647.283	-0.0985654	0.131809	-0.747792	0.454586	0.868544	FAM222B
ENSG00000132478	219.11	0.172659	0.230708	0.748388	0.454226	0.868544	UNK
ENSG00000105700	910.943	0.11581	0.154861	0.747829	0.454563	0.868544	KXD1
ENSG00000105176	567.662	0.0995274	0.133242	0.746965	0.455084	0.868544	URI1
ENSG00000076650	338.633	0.130855	0.175149	0.747102	0.455002	0.868544	GPATCH1
ENSG00000229809	527.554	0.175263	0.234812	0.746398	0.455427	0.868877	ZNF688
ENSG00000240370	73.3868	-0.192563	0.258141	-0.745959	0.455692	0.869106	RPL13P5
ENSG00000142252	386.818	-0.106189	0.14234	-0.746023	0.455653	0.869106	GEMIN7
ENSG00000049245	2231.51	-0.106004	0.143075	-0.7409	0.458754	0.869132	VAMP3
ENSG00000117751	384.526	-0.113078	0.152116	-0.74337	0.457258	0.869132	PPP1R8
ENSG00000070785	798.904	-0.101638	0.137134	-0.741156	0.458599	0.869132	EIF2B3
ENSG00000116704	737.569	-0.13787	0.18541	-0.743597	0.45712	0.869132	SLC35D1
ENSG00000235750	684.7	0.24116	0.325068	0.741874	0.458164	0.869132	KIAA0040
ENSG00000138074	719.113	-0.138188	0.186208	-0.742113	0.458019	0.869132	SLC5A6
ENSG00000003400	319.796	0.142212	0.192052	0.740486	0.459005	0.869132	CASP10
ENSG00000170860	2581.89	-0.148272	0.1995	-0.743219	0.457349	0.869132	LSM3
ENSG00000132153	2275.6	0.081628	0.110423	0.739231	0.459767	0.869132	DHX30
ENSG00000138495	1009.76	0.236568	0.318243	0.743354	0.457267	0.869132	COX17
ENSG00000144909	591.95	0.113191	0.152316	0.743135	0.4574	0.869132	OSBPL11
ENSG00000163864	457.676	-0.209721	0.283637	-0.7394	0.459664	0.869132	NMNAT3
ENSG00000127418	322.707	-0.170935	0.229645	-0.744346	0.456667	0.869132	FGFRL1
ENSG00000168564	533.944	0.127703	0.171649	0.743976	0.456891	0.869132	CDKN2AIP
ENSG00000272016	816.505	0.242132	0.326618	0.741332	0.458492	0.869132	RP11-215G15.5
ENSG00000145832	410.692	-0.34563	0.46531	-0.742795	0.457606	0.869132	SLC25A48
ENSG00000161904	774.604	-0.327206	0.442452	-0.739528	0.459587	0.869132	LEMD2
ENSG00000123552	439.309	-0.126942	0.17136	-0.740791	0.45882	0.869132	USP45
ENSG00000203778	643.545	0.121787	0.163891	0.743098	0.457422	0.869132	FAM229B
ENSG00000111911	790.421	-0.0898642	0.121231	-0.741264	0.458533	0.869132	HINT3
ENSG00000112357	479.406	-0.172774	0.232635	-0.742682	0.457674	0.869132	PEX7
ENSG00000225177	46.6005	0.259438	0.349184	0.742983	0.457492	0.869132	FLJ46906
ENSG00000112096	13313.1	0.33447	0.451099	0.741455	0.458418	0.869132	SOD2
ENSG00000128513	545.036	0.138923	0.187715	0.740072	0.459256	0.869132	POT1
ENSG00000169249	286.711	0.10913	0.147116	0.741794	0.458212	0.869132	ZRSR2
ENSG00000169439	3655.51	-0.13133	0.177364	-0.740457	0.459022	0.869132	SDC2
ENSG00000137094	247.936	0.216517	0.292644	0.739865	0.459382	0.869132	DNAJB5
ENSG00000119328	793.32	-0.103173	0.138796	-0.743348	0.457271	0.869132	FAM206A
ENSG00000223478	66.5778	0.234149	0.316434	0.739963	0.459323	0.869132	RP11-545E17.3
ENSG00000196422	443.631	0.115817	0.156042	0.742219	0.457955	0.869132	PPP1R26
ENSG00000129158	457.16	-0.109864	0.147588	-0.744396	0.456637	0.869132	SERGEF
ENSG00000149311	912.175	0.150873	0.202723	0.74423	0.456737	0.869132	ATM
ENSG00000257727	628.72	-0.120563	0.163002	-0.739642	0.459517	0.869132	CNPY2
ENSG00000111328	200.041	-0.445647	0.599088	-0.743876	0.456952	0.869132	CDK2AP1
ENSG00000204977	1132.24	-0.105566	0.14159	-0.745575	0.455924	0.869132	TRIM13
ENSG00000172590	734.399	0.218184	0.293036	0.744565	0.456535	0.869132	MRPL52
ENSG00000012963	153.35	-0.207649	0.278663	-0.745163	0.456173	0.869132	UBR7
ENSG00000198752	567.193	-0.249628	0.337146	-0.740415	0.459048	0.869132	CDC42BPB
ENSG00000138600	2067	-0.0928041	0.125074	-0.741995	0.45809	0.869132	SPPL2A
ENSG00000128918	610.528	0.25231	0.338902	0.744492	0.456579	0.869132	ALDH1A2
ENSG00000157483	1158.65	0.252136	0.340262	0.741007	0.458689	0.869132	MYO1E
ENSG00000140992	1075.43	-0.0988627	0.133498	-0.740557	0.458962	0.869132	PDPK1
ENSG00000275734	31.9294	-0.329292	0.442171	-0.744717	0.456443	0.869132	RP11-368I7.6
ENSG00000141027	4549.26	-0.0762251	0.102577	-0.743101	0.457421	0.869132	NCOR1
ENSG00000108587	1633.95	-0.0954297	0.129095	-0.739219	0.459774	0.869132	GOSR1
ENSG00000108423	166.168	0.189598	0.25643	0.739373	0.45968	0.869132	TUBD1
ENSG00000134508	450.192	-0.201491	0.270729	-0.744254	0.456723	0.869132	CABLES1
ENSG00000214078	1556.35	0.184853	0.24923	0.741697	0.458271	0.869132	CPNE1
ENSG00000174917	1684.18	0.191619	0.258105	0.742406	0.457842	0.869132	C19orf70
ENSG00000267855	22.8017	-0.31508	0.423475	-0.744033	0.456856	0.869132	NDUFA7
ENSG00000183401	373.235	-0.205648	0.277261	-0.741711	0.458262	0.869132	CCDC159
ENSG00000197857	946.868	-0.15242	0.205149	-0.742975	0.457497	0.869132	ZNF44
ENSG00000205138	518.637	-0.220328	0.297279	-0.741149	0.458603	0.869132	SDHAF1
ENSG00000142065	334.604	-0.201046	0.270045	-0.744489	0.456581	0.869132	ZFP14
ENSG00000087076	2224.01	-0.369807	0.500167	-0.739367	0.459684	0.869132	HSD17B14
ENSG00000093000	883.053	0.153765	0.206756	0.743704	0.457056	0.869132	NUP50
ENSG00000162664	857.128	0.138334	0.187199	0.738969	0.459926	0.869145	ZNF326
ENSG00000092203	1702.45	-0.0759534	0.102773	-0.739039	0.459883	0.869145	TOX4
ENSG00000243749	94.8706	-0.244065	0.330962	-0.73744	0.460855	0.869252	ZMYM6NB
ENSG00000160799	869.006	0.147523	0.200017	0.737552	0.460787	0.869252	CCDC12
ENSG00000164219	494.032	0.175043	0.237317	0.737591	0.460763	0.869252	PGGT1B
ENSG00000101849	1377.64	0.0980367	0.132854	0.737927	0.460559	0.869252	TBL1X
ENSG00000198157	360.584	0.272894	0.3695	0.738551	0.460179	0.869252	HMGN5
ENSG00000104738	694.378	0.207104	0.28036	0.738709	0.460084	0.869252	MCM4
ENSG00000198728	312.132	-0.323599	0.438591	-0.737814	0.460627	0.869252	LDB1
ENSG00000154473	2496.52	0.110474	0.149589	0.738514	0.460202	0.869252	BUB3
ENSG00000188906	1590.25	0.199003	0.269623	0.73808	0.460466	0.869252	LRRK2
ENSG00000184508	344.911	-0.140312	0.190057	-0.738261	0.460356	0.869252	HDDC3
ENSG00000000419	630.409	-0.119793	0.162442	-0.737451	0.460848	0.869252	DPM1
ENSG00000127445	2126.92	0.147297	0.199566	0.738084	0.460463	0.869252	PIN1
ENSG00000135744	3815.67	0.355303	0.48258	0.736258	0.461574	0.869635	AGT
ENSG00000162972	703.502	-0.207051	0.280998	-0.736842	0.461219	0.869635	C2orf47
ENSG00000109819	1866.07	-0.100713	0.136723	-0.736623	0.461352	0.869635	PPARGC1A
ENSG00000254910	17.629	0.395968	0.538152	0.735792	0.461857	0.869635	RP11-326C3.7
ENSG00000167778	1827.04	0.128687	0.174873	0.735886	0.4618	0.869635	SPRYD3
ENSG00000247556	1803.04	0.109945	0.149346	0.736177	0.461623	0.869635	OIP5-AS1
ENSG00000104093	832.209	-0.140027	0.190086	-0.736648	0.461336	0.869635	DMXL2
ENSG00000103363	4715.84	0.209244	0.284359	0.735843	0.461826	0.869635	TCEB2
ENSG00000129245	690.902	-0.271408	0.368696	-0.73613	0.461652	0.869635	FXR2
ENSG00000125656	1618.05	-0.145243	0.197121	-0.73682	0.461232	0.869635	CLPP
ENSG00000273899	99.4465	0.207424	0.281862	0.735908	0.461787	0.869635	NOL12
ENSG00000083937	1307.79	0.149432	0.203247	0.735223	0.462203	0.869647	CHMP2B
ENSG00000090316	1917.34	0.0640167	0.0870392	0.735493	0.462039	0.869647	MAEA
ENSG00000164066	332.111	-0.165078	0.224523	-0.735239	0.462194	0.869647	INTU
ENSG00000152359	191.206	0.159336	0.216729	0.735185	0.462227	0.869647	POC5
ENSG00000273355	33.8017	-0.227743	0.309611	-0.735577	0.461988	0.869647	RP11-672L10.6
ENSG00000181029	25.4012	-0.287829	0.391615	-0.73498	0.462351	0.869744	TRAPPC5
ENSG00000105379	3399.97	-0.27307	0.371602	-0.734846	0.462433	0.869761	ETFB
ENSG00000165688	2756.93	-0.143995	0.196214	-0.733867	0.46303	0.870472	PMPCA
ENSG00000141378	350.625	0.170319	0.232059	0.733948	0.462981	0.870472	PTRH2
ENSG00000141542	1181.23	-0.193361	0.263482	-0.733867	0.46303	0.870472	RAB40B
ENSG00000107771	1416.49	-0.0755657	0.102987	-0.733743	0.463105	0.870478	CCSER2
ENSG00000009844	1846.58	-0.0846503	0.11545	-0.733218	0.463426	0.870674	VTA1
ENSG00000137693	834.898	-0.124166	0.169346	-0.733214	0.463428	0.870674	YAP1
ENSG00000166136	1976.22	-0.16873	0.230097	-0.7333	0.463375	0.870674	NDUFB8
ENSG00000164187	527.723	-0.140804	0.192069	-0.733091	0.463503	0.870675	LMBRD2
ENSG00000137106	6201.83	-0.271964	0.371042	-0.732974	0.463574	0.870675	GRHPR
ENSG00000101276	447.728	-0.233549	0.318689	-0.732843	0.463654	0.870688	SLC52A3
ENSG00000196455	950.574	-0.146705	0.200333	-0.732304	0.463983	0.870757	PIK3R4
ENSG00000114686	2952.28	-0.0903189	0.123418	-0.731815	0.464281	0.870757	MRPL3
ENSG00000163633	160.846	0.121308	0.165593	0.73257	0.463821	0.870757	C4orf36
ENSG00000106609	3038.6	-0.219929	0.300617	-0.73159	0.464419	0.870757	TMEM248
ENSG00000102172	3722.13	-0.197483	0.269902	-0.731685	0.464361	0.870757	SMS
ENSG00000232119	722.782	0.126706	0.173078	0.732077	0.464122	0.870757	MCTS1
ENSG00000171206	1640.77	-0.167741	0.229129	-0.732081	0.464119	0.870757	TRIM8
ENSG00000103266	1545.29	-0.195229	0.266679	-0.732076	0.464122	0.870757	STUB1
ENSG00000166848	2321.55	-0.106847	0.146004	-0.731806	0.464287	0.870757	TERF2IP
ENSG00000265681	183.591	0.14368	0.196301	0.731936	0.464207	0.870757	RPL17
ENSG00000175137	438.216	0.151294	0.206836	0.731466	0.464495	0.870764	SH3BP5L
ENSG00000120910	438.668	0.184386	0.252281	0.730877	0.464855	0.871302	PPP3CC
ENSG00000188739	37.3342	-0.198648	0.272177	-0.729847	0.465483	0.87132	RBM34
ENSG00000124659	982.121	0.108367	0.148522	0.729634	0.465614	0.87132	TBCC
ENSG00000087077	2394.98	0.160688	0.220283	0.72946	0.46572	0.87132	TRIP6
ENSG00000105819	3524.6	-0.137428	0.188077	-0.730701	0.464962	0.87132	PMPCB
ENSG00000148229	1133.48	0.0854711	0.117013	0.730442	0.46512	0.87132	POLE3
ENSG00000134333	13240.2	0.137707	0.188619	0.730083	0.46534	0.87132	LDHA
ENSG00000258056	214.883	0.146476	0.200829	0.729359	0.465782	0.87132	RP11-644F5.11
ENSG00000122033	1487.82	-0.147937	0.202759	-0.729621	0.465622	0.87132	MTIF3
ENSG00000176476	309.147	0.154452	0.211777	0.729312	0.465811	0.87132	CCDC101
ENSG00000140691	241.449	0.161807	0.2217	0.729846	0.465484	0.87132	ARMC5
ENSG00000103335	894.768	0.223924	0.306643	0.730243	0.465241	0.87132	PIEZO1
ENSG00000233836	126.92	-0.235337	0.322266	-0.730258	0.465233	0.87132	RP11-255H23.2
ENSG00000210144	157.878	0.727368	0.995905	0.730359	0.465171	0.87132	MT-TY
ENSG00000215041	238.709	-0.124419	0.170707	-0.728846	0.466096	0.871716	NEURL4
ENSG00000256235	359.839	0.125061	0.171701	0.728361	0.466393	0.872065	SMIM3
ENSG00000137731	10562.7	-0.223873	0.30739	-0.728303	0.466428	0.872065	FXYD2
ENSG00000152942	311.895	-0.131533	0.180795	-0.727526	0.466904	0.872273	RAD17
ENSG00000170260	289.805	0.148371	0.203853	0.727835	0.466714	0.872273	ZNF212
ENSG00000170689	343.006	0.195112	0.268158	0.727603	0.466857	0.872273	HOXB9
ENSG00000101310	3213.54	-0.107112	0.147213	-0.727599	0.466859	0.872273	SEC23B
ENSG00000105499	361.437	-0.220956	0.303678	-0.727601	0.466858	0.872273	PLA2G4C
ENSG00000196187	2333.72	0.223776	0.307752	0.72713	0.467146	0.872403	TMEM63A
ENSG00000163328	2076.59	-0.270977	0.372865	-0.726743	0.467384	0.872403	GPR155
ENSG00000119703	228.858	-0.174435	0.239975	-0.726885	0.467296	0.872403	ZC2HC1C
ENSG00000177200	2012.47	-0.118005	0.162326	-0.726962	0.467249	0.872403	CHD9
ENSG00000125651	1396.8	0.124852	0.171808	0.726698	0.467411	0.872403	GTF2F1
ENSG00000182240	866.035	-0.270648	0.372179	-0.727197	0.467105	0.872403	BACE2
ENSG00000059588	426.976	-0.187161	0.257684	-0.726321	0.467642	0.872699	TARBP1
ENSG00000169131	499.532	0.142655	0.196565	0.725738	0.467999	0.87282	ZNF354A
ENSG00000197498	785.265	0.103193	0.142162	0.725885	0.46791	0.87282	RPF2
ENSG00000106404	129.792	0.218387	0.300838	0.72593	0.467881	0.87282	CLDN15
ENSG00000165752	137.148	0.199273	0.274536	0.725854	0.467928	0.87282	STK32C
ENSG00000243056	90.9241	-0.223019	0.307517	-0.725223	0.468315	0.873002	EIF4EBP3
ENSG00000168569	578.035	0.138157	0.190495	0.725256	0.468295	0.873002	TMEM223
ENSG00000133895	743.098	-0.0799008	0.110173	-0.72523	0.468311	0.873002	MEN1
ENSG00000135697	196.306	0.159203	0.219559	0.725103	0.468389	0.873002	BCO1
ENSG00000137880	371.812	-0.274679	0.378949	-0.724843	0.468548	0.873164	GCHFR
ENSG00000165689	284.429	-0.250127	0.345572	-0.723805	0.469185	0.874079	SDCCAG3
ENSG00000166165	1941.93	0.211491	0.292186	0.723824	0.469174	0.874079	CKB
ENSG00000174059	939.712	-0.234251	0.324149	-0.722664	0.469886	0.874098	CD34
ENSG00000145335	191.951	0.357318	0.494194	0.723033	0.46966	0.874098	SNCA
ENSG00000015479	7519.57	0.108234	0.149828	0.722389	0.470055	0.874098	MATR3
ENSG00000013392	412.381	-0.117828	0.163142	-0.722242	0.470145	0.874098	RWDD2A
ENSG00000104332	4222.07	-0.351978	0.487339	-0.722244	0.470144	0.874098	SFRP1
ENSG00000186106	1121.81	-0.143002	0.197889	-0.722637	0.469903	0.874098	ANKRD46
ENSG00000182150	677.413	0.144951	0.200617	0.722524	0.469972	0.874098	ERCC6L2
ENSG00000173451	259.135	0.149368	0.206793	0.722306	0.470106	0.874098	THAP2
ENSG00000151332	654.601	0.0813734	0.112565	0.722902	0.46974	0.874098	MBIP
ENSG00000063761	300.75	-0.150475	0.208121	-0.723013	0.469672	0.874098	ADCK1
ENSG00000260257	350.096	-0.155544	0.214941	-0.723658	0.469276	0.874098	RP5-1085F17.3
ENSG00000131116	454.849	0.180817	0.249993	0.723287	0.469504	0.874098	ZNF428
ENSG00000225298	9.48062	0.541392	0.749568	0.722271	0.470128	0.874098	LINC00113
ENSG00000184432	4414.67	-0.0726747	0.10076	-0.721268	0.470744	0.875075	COPB2
ENSG00000228716	218.446	-0.177998	0.246854	-0.721068	0.470868	0.875103	DHFR
ENSG00000198894	654.236	-0.185034	0.256633	-0.721007	0.470905	0.875103	CIPC
ENSG00000102181	1522.18	-0.126955	0.176189	-0.72056	0.47118	0.875342	CD99L2
ENSG00000092140	406.156	0.132914	0.18444	0.720635	0.471134	0.875342	G2E3
ENSG00000204172	68.4748	-0.383768	0.532729	-0.72038	0.471291	0.875412	AGAP10
ENSG00000233954	17.8829	-0.349228	0.484909	-0.720193	0.471406	0.875489	UQCRHL
ENSG00000181061	6692.89	0.084513	0.117464	0.719477	0.471847	0.875787	HIGD1A
ENSG00000177879	1095	0.107692	0.149685	0.719457	0.471859	0.875787	AP3S1
ENSG00000119402	1126.2	-0.0799596	0.111137	-0.719468	0.471852	0.875787	FBXW2
ENSG00000123178	695.087	-0.169246	0.235167	-0.719683	0.47172	0.875787	SPRYD7
ENSG00000185475	1886.01	-0.0964556	0.134138	-0.719079	0.472092	0.876084	TMEM179B
ENSG00000170275	3386.21	-0.164052	0.228234	-0.71879	0.47227	0.876142	CRTAP
ENSG00000130703	1284.8	-0.0803385	0.111758	-0.71886	0.472227	0.876142	OSBPL2
ENSG00000141452	876.363	-0.122877	0.171011	-0.718534	0.472428	0.876299	C18orf8
ENSG00000162585	1071.69	0.231058	0.322637	0.716155	0.473896	0.876656	C1orf86
ENSG00000142684	14.395	0.3322	0.463889	0.71612	0.473917	0.876656	ZNF593
ENSG00000186141	737.769	0.0769189	0.107268	0.717072	0.473329	0.876656	POLR3C
ENSG00000138434	2666.71	0.132459	0.184775	0.716866	0.473457	0.876656	SSFA2
ENSG00000168497	689.749	-0.191651	0.26763	-0.716102	0.473928	0.876656	SDPR
ENSG00000204371	537.531	0.154127	0.21496	0.717004	0.473372	0.876656	EHMT2
ENSG00000135211	656.114	-0.137948	0.192587	-0.716289	0.473813	0.876656	TMEM60
ENSG00000183665	203.037	0.134314	0.187225	0.717395	0.473131	0.876656	TRMT12
ENSG00000133789	1873.65	0.146244	0.204097	0.71654	0.473658	0.876656	SWAP70
ENSG00000148925	677.054	0.120726	0.168298	0.71733	0.47317	0.876656	BTBD10
ENSG00000166037	856.48	0.138519	0.192933	0.717967	0.472778	0.876656	CEP57
ENSG00000095139	2867.44	-0.0905553	0.126155	-0.717808	0.472876	0.876656	ARCN1
ENSG00000135392	441.616	-0.184371	0.256843	-0.717837	0.472858	0.876656	DNAJC14
ENSG00000129538	7332.88	0.247221	0.345111	0.716353	0.473773	0.876656	RNASE1
ENSG00000103381	2077.69	-0.146308	0.204333	-0.716029	0.473974	0.876656	CPPED1
ENSG00000177370	195.116	-0.131662	0.183759	-0.716492	0.473687	0.876656	TIMM22
ENSG00000109016	1257.51	-0.124589	0.173982	-0.716106	0.473926	0.876656	DHRS7B
ENSG00000267541	103.437	0.45768	0.639015	0.716227	0.473851	0.876656	RP11-380M21.2
ENSG00000089048	569.038	0.175625	0.245298	0.715966	0.474013	0.876656	ESF1
ENSG00000067334	1367.87	0.0815533	0.113936	0.715784	0.474125	0.876728	DNTTIP2
ENSG00000164978	236.929	0.197354	0.275812	0.715538	0.474277	0.876786	NUDT2
ENSG00000137814	286.396	0.181555	0.253748	0.715496	0.474303	0.876786	HAUS2
ENSG00000160741	483.381	0.168218	0.235637	0.713887	0.475297	0.878191	CRTC2
ENSG00000169230	2926.8	-0.174804	0.244924	-0.713706	0.475409	0.878191	PRELID1
ENSG00000198168	1256.11	0.172341	0.241485	0.713672	0.47543	0.878191	SVIP
ENSG00000140632	1743.54	0.0908758	0.127275	0.71401	0.475221	0.878191	GLYR1
ENSG00000266120	12.2045	-0.397387	0.556671	-0.713864	0.475311	0.878191	RP11-354P11.2
ENSG00000116786	566.029	0.15835	0.22326	0.709262	0.478162	0.878246	PLEKHM2
ENSG00000117859	2836.02	-0.106509	0.150167	-0.709275	0.478154	0.878246	OSBPL9
ENSG00000117569	316.235	0.109812	0.154312	0.711625	0.476697	0.878246	PTBP2
ENSG00000118200	532.584	0.101555	0.143136	0.709498	0.478016	0.878246	CAMSAP2
ENSG00000154309	405.448	-0.139509	0.196636	-0.709475	0.47803	0.878246	DISP1
ENSG00000272644	49.6873	-0.293001	0.413021	-0.70941	0.47807	0.878246	RP11-33O4.1
ENSG00000135932	2254.87	-0.26026	0.364988	-0.713065	0.475806	0.878246	CAB39
ENSG00000132182	901.406	0.224933	0.3172	0.709122	0.478249	0.878246	NUP210
ENSG00000164096	4721.06	-0.123321	0.173838	-0.709402	0.478075	0.878246	C4orf3
ENSG00000171421	925.275	0.132033	0.18558	0.711461	0.476798	0.878246	MRPL36
ENSG00000257923	3149	-0.0917509	0.129251	-0.709869	0.477786	0.878246	CUX1
ENSG00000105974	458.106	0.289443	0.406041	0.712841	0.475944	0.878246	CAV1
ENSG00000156469	513.393	-0.0845513	0.119135	-0.709712	0.477883	0.878246	MTERF3
ENSG00000136807	1144.2	0.103989	0.146545	0.709607	0.477948	0.878246	CDK9
ENSG00000254929	9.69698	-0.444775	0.625441	-0.711138	0.476999	0.878246	RP11-144G6.12
ENSG00000198060	1402.03	0.0923008	0.129609	0.712146	0.476375	0.878246	MARCH5
ENSG00000171792	393.969	0.131628	0.18561	0.709165	0.478222	0.878246	RHNO1
ENSG00000122035	205.656	0.25718	0.360653	0.713096	0.475786	0.878246	RASL11A
ENSG00000176153	161.09	0.320693	0.451187	0.710776	0.477223	0.878246	GPX2
ENSG00000081177	869.283	0.128572	0.180374	0.71281	0.475963	0.878246	EXD2
ENSG00000131876	751.802	-0.103988	0.146039	-0.712057	0.476429	0.878246	SNRPA1
ENSG00000133392	420.028	-0.342326	0.482433	-0.709582	0.477963	0.878246	MYH11
ENSG00000182810	562.925	0.0949504	0.133364	0.711961	0.476489	0.878246	DDX28
ENSG00000141076	1934.32	-0.161264	0.227123	-0.71003	0.477686	0.878246	CIRH1A
ENSG00000108582	2002.18	0.155833	0.219041	0.71143	0.476818	0.878246	CPD
ENSG00000108840	1066.08	0.179423	0.252517	0.710538	0.477371	0.878246	HDAC5
ENSG00000108592	1543.1	-0.140295	0.197384	-0.71077	0.477227	0.878246	FTSJ3
ENSG00000089177	1119.63	-0.123302	0.173444	-0.710906	0.477143	0.878246	KIF16B
ENSG00000130544	296.562	0.191871	0.269539	0.71185	0.476558	0.878246	ZNF557
ENSG00000123154	215.732	-0.136559	0.192105	-0.710857	0.477173	0.878246	WDR83
ENSG00000197020	19.9968	-0.282578	0.39662	-0.712465	0.476177	0.878246	ZNF100
ENSG00000126246	58.2909	-0.38038	0.535359	-0.710514	0.477386	0.878246	IGFLR1
ENSG00000104863	83.9761	0.193587	0.272804	0.709621	0.477939	0.878246	LIN7B
ENSG00000184117	5741.9	-0.184195	0.259438	-0.709977	0.477719	0.878246	NIPSNAP1
ENSG00000100029	1338.38	0.122287	0.171393	0.71349	0.475543	0.878246	PES1
ENSG00000180530	2336.48	-0.171567	0.241362	-0.710827	0.477192	0.878246	NRIP1
ENSG00000156253	487.083	-0.137634	0.193153	-0.712563	0.476116	0.878246	RWDD2B
ENSG00000157557	1229.92	0.24136	0.339279	0.711391	0.476842	0.878246	ETS2
ENSG00000262879	104.688	-0.291618	0.411317	-0.708985	0.478334	0.878267	RP11-156P1.3
ENSG00000162614	230.935	0.217529	0.308368	0.705419	0.48055	0.878426	NEXN
ENSG00000097033	2141.83	0.0713663	0.101029	0.706392	0.479945	0.878426	SH3GLB1
ENSG00000122435	282.886	0.141729	0.200759	0.705965	0.48021	0.878426	TRMT13
ENSG00000176444	195.372	0.201946	0.285601	0.707091	0.47951	0.878426	CLK2
ENSG00000187231	1312.7	-0.146811	0.207943	-0.706018	0.480177	0.878426	SESTD1
ENSG00000163945	209.494	-0.216263	0.306503	-0.705582	0.480448	0.878426	UVSSA
ENSG00000154274	626.817	0.176147	0.249217	0.706803	0.479689	0.878426	C4orf19
ENSG00000197603	543.695	-0.168995	0.239054	-0.706929	0.47961	0.878426	C5orf42
ENSG00000113615	676.096	0.133088	0.188183	0.707226	0.479426	0.878426	SEC24A
ENSG00000250167	45.3773	-0.367843	0.521162	-0.705812	0.480305	0.878426	CTC-321K16.1
ENSG00000185129	1514.94	-0.0869545	0.123078	-0.706499	0.479878	0.878426	PURA
ENSG00000269293	177.437	0.246876	0.349311	0.706752	0.47972	0.878426	ZSCAN16-AS1
ENSG00000135336	981.7	-0.0899665	0.127489	-0.705679	0.480388	0.878426	ORC3
ENSG00000155849	268.514	0.367564	0.518764	0.708537	0.478612	0.878426	ELMO1
ENSG00000251136	97.9306	0.235865	0.334121	0.705927	0.480234	0.878426	RP11-37B2.1
ENSG00000234040	11.7828	0.440826	0.622282	0.708402	0.478695	0.878426	RP11-254B13.4
ENSG00000150456	270.327	-0.159943	0.22585	-0.708182	0.478832	0.878426	N6AMT2
ENSG00000136144	1254.77	-0.171703	0.243403	-0.705425	0.480546	0.878426	RCBTB1
ENSG00000166946	1993.67	0.12112	0.171085	0.707954	0.478974	0.878426	CCNDBP1
ENSG00000102910	2337.42	-0.083202	0.117495	-0.708133	0.478863	0.878426	LONP2
ENSG00000132388	1703.35	-0.103489	0.146309	-0.707331	0.479361	0.878426	UBE2G1
ENSG00000108509	418.105	0.138959	0.196496	0.707186	0.479451	0.878426	CAMTA2
ENSG00000170412	3527.25	0.123293	0.173991	0.708619	0.478561	0.878426	GPRC5C
ENSG00000125458	664.445	0.141823	0.200382	0.707764	0.479092	0.878426	NT5C
ENSG00000101294	3312.87	0.100617	0.14217	0.707721	0.479119	0.878426	HM13
ENSG00000149636	256.616	0.112702	0.159451	0.706814	0.479682	0.878426	DSN1
ENSG00000127527	277.045	-0.100048	0.141731	-0.705903	0.480248	0.878426	EPS15L1
ENSG00000104872	937.475	0.121164	0.171176	0.707836	0.479047	0.878426	PIH1D1
ENSG00000244627	64.2078	0.275672	0.390624	0.705723	0.48036	0.878426	RP3-449O17.1
ENSG00000205765	669.577	0.127654	0.181112	0.704836	0.480912	0.878497	C5orf51
ENSG00000137216	253.937	0.174759	0.247969	0.704759	0.48096	0.878497	TMEM63B
ENSG00000148356	601.984	0.117755	0.167061	0.704863	0.480895	0.878497	LRSAM1
ENSG00000042286	597.87	-0.154673	0.219327	-0.705219	0.480674	0.878497	AIFM2
ENSG00000107872	781.748	0.177033	0.251236	0.704648	0.481029	0.878497	FBXL15
ENSG00000177889	3017.24	0.0647601	0.0918727	0.704889	0.480879	0.878497	UBE2N
ENSG00000233621	175.09	-0.147335	0.209429	-0.703509	0.481739	0.878853	LINC01137
ENSG00000116396	397.996	-0.244618	0.347613	-0.703707	0.481615	0.878853	KCNC4
ENSG00000198556	191.836	-0.114759	0.162984	-0.70411	0.481364	0.878853	ZNF789
ENSG00000227869	256.61	0.232149	0.32998	0.703525	0.481729	0.878853	RP11-807H17.1
ENSG00000068308	792.789	-0.247411	0.351524	-0.703823	0.481543	0.878853	OTUD5
ENSG00000166889	293.131	-0.132521	0.188358	-0.703558	0.481708	0.878853	PATL1
ENSG00000141552	2320.62	0.17092	0.242787	0.703991	0.481438	0.878853	ANAPC11
ENSG00000162409	1829.69	-0.099119	0.140925	-0.703346	0.48184	0.878904	PRKAA2
ENSG00000143889	1058.86	0.152991	0.217702	0.702754	0.482209	0.879175	HNRNPLL
ENSG00000147996	197.416	-0.185622	0.26411	-0.70282	0.482168	0.879175	CBWD5
ENSG00000177191	105.418	0.235312	0.334735	0.702979	0.482069	0.879175	B3GNT8
ENSG00000176055	281.747	-0.152454	0.216992	-0.702576	0.48232	0.879244	MBLAC2
ENSG00000160072	173.777	0.223601	0.318833	0.70131	0.483109	0.879247	ATAD3B
ENSG00000081026	702.774	-0.131332	0.187316	-0.701124	0.483226	0.879247	MAGI3
ENSG00000224331	47.0833	0.398301	0.567493	0.70186	0.482766	0.879247	AC019181.3
ENSG00000151092	1245.82	-0.0612055	0.0873065	-0.701042	0.483277	0.879247	NGLY1
ENSG00000135362	193.664	0.233198	0.332217	0.701945	0.482714	0.879247	PRR5L
ENSG00000203805	216.978	-0.206186	0.293947	-0.70144	0.483029	0.879247	PPAPDC1A
ENSG00000268439	18.1838	-0.327138	0.46631	-0.701546	0.482962	0.879247	RP3-461F17.3
ENSG00000102572	435.775	-0.285868	0.407388	-0.701709	0.482861	0.879247	STK24
ENSG00000198690	174.674	-0.150778	0.214899	-0.701621	0.482916	0.879247	FAN1
ENSG00000172379	896.239	0.211154	0.300811	0.701947	0.482712	0.879247	ARNT2
ENSG00000103168	303.29	0.154418	0.220199	0.701269	0.483135	0.879247	TAF1C
ENSG00000186395	904.287	-0.17261	0.246062	-0.701489	0.482998	0.879247	KRT10
ENSG00000175387	1964.57	0.126805	0.18077	0.701476	0.483006	0.879247	SMAD2
ENSG00000241852	152.185	0.123133	0.175694	0.700839	0.483404	0.879343	C8orf58
ENSG00000179632	3265.82	-0.14419	0.20586	-0.700429	0.483659	0.879605	MAF1
ENSG00000136048	2333.6	0.178233	0.254483	0.700373	0.483695	0.879605	DRAM1
ENSG00000145945	625.541	-0.163181	0.233039	-0.700231	0.483783	0.879632	FAM50B
ENSG00000270728	49.585	-0.219992	0.314229	-0.700101	0.483865	0.879647	RP4-657E11.10
ENSG00000198839	568.316	0.10672	0.152495	0.699827	0.484035	0.87969	ZNF277
ENSG00000110844	162.732	-0.150079	0.214445	-0.699847	0.484023	0.87969	PRPF40B
ENSG00000197343	1333.34	0.111608	0.159594	0.699325	0.484349	0.879778	ZNF655
ENSG00000151135	1537.78	0.130825	0.187062	0.699368	0.484322	0.879778	TMEM263
ENSG00000032742	1258.79	-0.131671	0.188296	-0.699279	0.484378	0.879778	IFT88
ENSG00000269834	106.589	-0.19257	0.275324	-0.699431	0.484283	0.879778	ZNF528-AS1
ENSG00000144034	647.305	0.138557	0.198184	0.699133	0.484469	0.87981	TPRKB
ENSG00000052749	485.762	0.133845	0.1915	0.698928	0.484597	0.879908	RRP12
ENSG00000089234	764.307	0.107641	0.154036	0.698803	0.484675	0.879917	BRAP
ENSG00000058262	5746.1	0.0778565	0.111434	0.698677	0.484754	0.879927	SEC61A1
ENSG00000046651	927.779	0.13294	0.190375	0.698304	0.484987	0.880216	OFD1
ENSG00000081870	666.393	0.130246	0.186813	0.697197	0.48568	0.880261	HSPB11
ENSG00000138028	207.48	-0.322853	0.463103	-0.697153	0.485707	0.880261	CGREF1
ENSG00000135951	323.299	0.17309	0.248304	0.697088	0.485748	0.880261	TSGA10
ENSG00000145833	1007.1	0.139851	0.20048	0.697581	0.485439	0.880261	DDX46
ENSG00000112237	2350.78	0.0869507	0.124581	0.697946	0.485211	0.880261	CCNC
ENSG00000176410	339.666	0.139834	0.200488	0.697471	0.485508	0.880261	DNAJC30
ENSG00000160539	226.505	-0.306185	0.438583	-0.698122	0.485101	0.880261	PPAPDC3
ENSG00000185201	4041.09	0.264626	0.379203	0.697848	0.485273	0.880261	IFITM2
ENSG00000139117	459.927	0.140536	0.201452	0.697613	0.485419	0.880261	CPNE8
ENSG00000276045	489.518	0.316891	0.45446	0.69729	0.485621	0.880261	ORAI1
ENSG00000143793	347.846	0.136921	0.196674	0.696184	0.486314	0.880487	C1orf35
ENSG00000129682	288.44	0.214702	0.308378	0.696231	0.486284	0.880487	FGF13
ENSG00000133773	287.716	0.155803	0.223652	0.696629	0.486035	0.880487	CCDC59
ENSG00000100442	1040.52	0.0944025	0.135545	0.696464	0.486139	0.880487	FKBP3
ENSG00000171928	753.632	0.140123	0.201271	0.696192	0.486309	0.880487	TVP23B
ENSG00000125454	155.011	0.151843	0.218069	0.696306	0.486237	0.880487	SLC25A19
ENSG00000165733	953.716	0.0698044	0.100287	0.696045	0.486401	0.880511	BMS1
ENSG00000136875	1028.99	-0.118063	0.169801	-0.695299	0.486868	0.880764	PRPF4
ENSG00000175283	813.126	-0.105835	0.152161	-0.695545	0.486714	0.880764	DOLK
ENSG00000234648	10.667	0.502453	0.722433	0.6955	0.486742	0.880764	AL162151.3
ENSG00000105220	5315.64	0.109841	0.157943	0.695447	0.486775	0.880764	GPI
ENSG00000160188	234.806	0.284084	0.408617	0.695234	0.486908	0.880764	RSPH1
ENSG00000162384	1009.96	-0.113963	0.163969	-0.695027	0.487038	0.880808	C1orf123
ENSG00000087245	1148.09	-0.403808	0.581052	-0.694961	0.48708	0.880808	MMP2
ENSG00000142208	563.379	-0.220814	0.317877	-0.694654	0.487272	0.881022	AKT1
ENSG00000142694	243.113	0.235567	0.340465	0.691897	0.489002	0.881106	EVA1B
ENSG00000155366	5343.14	0.1672	0.242198	0.690344	0.489978	0.881106	RHOC
ENSG00000235919	33.1891	-0.256439	0.370517	-0.692109	0.488869	0.881106	ASH1L-AS1
ENSG00000243244	291.609	-0.164842	0.238516	-0.691115	0.489493	0.881106	STON1
ENSG00000225889	41.5793	-0.318673	0.460561	-0.691923	0.488986	0.881106	AC074289.1
ENSG00000231584	61.0387	-0.169889	0.244666	-0.694372	0.487449	0.881106	FAHD2CP
ENSG00000244567	83.1075	-0.195269	0.282944	-0.690133	0.49011	0.881106	AC096772.6
ENSG00000188542	152.562	-0.169084	0.244354	-0.691965	0.48896	0.881106	DUSP28
ENSG00000156983	473.843	0.193067	0.278867	0.692325	0.488733	0.881106	BRPF1
ENSG00000176945	28.5238	-0.277425	0.401826	-0.690412	0.489935	0.881106	MUC20
ENSG00000157796	589.422	-0.136971	0.197606	-0.69315	0.488216	0.881106	WDR19
ENSG00000135220	1099.88	-0.218554	0.315836	-0.691987	0.488946	0.881106	UGT2A3
ENSG00000164124	257.829	0.111388	0.161025	0.691743	0.489099	0.881106	TMEM144
ENSG00000161011	7196.07	0.128963	0.186468	0.691609	0.489183	0.881106	SQSTM1
ENSG00000204568	966.922	-0.134811	0.194926	-0.6916	0.489188	0.881106	MRPS18B
ENSG00000204560	450.9	-0.105619	0.152968	-0.69046	0.489905	0.881106	DHX16
ENSG00000261455	178.974	-0.250002	0.361782	-0.691029	0.489547	0.881106	LINC01003
ENSG00000102241	1813.83	-0.0825415	0.119645	-0.689889	0.490264	0.881106	HTATSF1
ENSG00000129696	433.312	-0.119056	0.172031	-0.692065	0.488897	0.881106	TTI2
ENSG00000160972	1849.44	-0.25778	0.372399	-0.692215	0.488803	0.881106	PPP1R16A
ENSG00000120158	385.984	-0.101246	0.146274	-0.692166	0.488833	0.881106	RCL1
ENSG00000137033	430.669	0.367523	0.529401	0.694225	0.487541	0.881106	IL33
ENSG00000133818	913.805	-0.183846	0.265478	-0.692509	0.488618	0.881106	RRAS2
ENSG00000134809	1335.97	-0.184921	0.267801	-0.690514	0.489871	0.881106	TIMM10
ENSG00000138308	359.879	-0.323046	0.468204	-0.68997	0.490213	0.881106	PLA2G12B
ENSG00000227540	46.3048	0.208913	0.302464	0.690705	0.489751	0.881106	RP11-152N13.5
ENSG00000156110	1434.86	0.102298	0.147594	0.693104	0.488244	0.881106	ADK
ENSG00000062485	2993.98	-0.110998	0.160725	-0.69061	0.489811	0.881106	CS
ENSG00000123064	1189.55	0.0701751	0.101141	0.693832	0.487788	0.881106	DDX54
ENSG00000133121	373.876	-0.126312	0.182133	-0.693516	0.487986	0.881106	STARD13
ENSG00000151287	798.76	-0.127115	0.1831	-0.694238	0.487533	0.881106	TEX30
ENSG00000119599	396.754	0.128259	0.185041	0.693139	0.488222	0.881106	DCAF4
ENSG00000119720	440.139	-0.0935255	0.135524	-0.690105	0.490128	0.881106	NRDE2
ENSG00000133943	2357.12	-0.106349	0.154098	-0.690137	0.490108	0.881106	C14orf159
ENSG00000103769	4028.78	0.0937376	0.135522	0.691678	0.489139	0.881106	RAB11A
ENSG00000179151	618.403	0.0940823	0.13573	0.693158	0.488211	0.881106	EDC3
ENSG00000157335	178.03	-0.41172	0.593848	-0.693308	0.488116	0.881106	CLEC18C
ENSG00000108375	292.445	-0.156243	0.226065	-0.691143	0.489476	0.881106	RNF43
ENSG00000161526	1206.18	0.0778159	0.11274	0.690223	0.490054	0.881106	SAP30BP
ENSG00000198816	275.379	0.23027	0.332563	0.692411	0.488679	0.881106	ZNF358
ENSG00000085274	611.102	0.14073	0.20411	0.689479	0.490522	0.881402	MYNN
ENSG00000096717	441.888	-0.192898	0.279809	-0.689392	0.490576	0.881402	SIRT1
ENSG00000138593	1013.46	-0.128936	0.187065	-0.689258	0.490661	0.881422	SECISBP2L
ENSG00000213337	359.477	-0.101382	0.1472	-0.688739	0.490988	0.881795	ANKRD39
ENSG00000176853	1265.06	0.0846089	0.122874	0.688583	0.491086	0.881795	FAM91A1
ENSG00000137713	1098.2	0.205081	0.297833	0.688576	0.49109	0.881795	PPP2R1B
ENSG00000188315	179.252	0.15221	0.221161	0.688231	0.491307	0.88202	C3orf62
ENSG00000150401	196.037	-0.152854	0.222163	-0.688026	0.491436	0.88202	DCUN1D2
ENSG00000079134	489.969	0.120512	0.175143	0.688076	0.491405	0.88202	THOC1
ENSG00000243364	100.038	0.161775	0.235196	0.687832	0.491559	0.882107	EFNA4
ENSG00000157911	675.077	0.0777065	0.113249	0.686153	0.492617	0.882214	PEX10
ENSG00000116521	1143.35	-0.0925524	0.134608	-0.687571	0.491723	0.882214	SCAMP3
ENSG00000174953	922.907	0.121497	0.177049	0.686231	0.492568	0.882214	DHX36
ENSG00000058063	780.84	0.131936	0.192648	0.684856	0.493435	0.882214	ATP11B
ENSG00000109501	647.416	-0.114594	0.16741	-0.684515	0.49365	0.882214	WFS1
ENSG00000137449	458.957	0.12866	0.187992	0.684388	0.49373	0.882214	CPEB2
ENSG00000171720	1665.46	-0.0752791	0.109756	-0.685877	0.492791	0.882214	HDAC3
ENSG00000186472	1021.81	-0.214527	0.313126	-0.685114	0.493272	0.882214	PCLO
ENSG00000148123	233.862	-0.434823	0.634206	-0.685618	0.492954	0.882214	RP11-35N6.1
ENSG00000136867	69.2414	-0.196286	0.285803	-0.686788	0.492216	0.882214	SLC31A2
ENSG00000119906	789.07	0.0822154	0.120041	0.684897	0.493409	0.882214	FAM178A
ENSG00000165660	475.564	0.0839875	0.122554	0.685308	0.493149	0.882214	FAM175B
ENSG00000070018	990.213	-0.108749	0.158735	-0.6851	0.493281	0.882214	LRP6
ENSG00000110925	363.445	0.212865	0.309941	0.686791	0.492215	0.882214	CSRNP2
ENSG00000272143	120.803	-0.187133	0.273114	-0.685183	0.493229	0.882214	FGF14-AS2
ENSG00000258289	1643.95	0.0874462	0.127679	0.684889	0.493414	0.882214	CHURC1
ENSG00000171262	236.572	0.202341	0.295157	0.685537	0.493005	0.882214	FAM98B
ENSG00000173575	1570.42	0.0932325	0.136165	0.684701	0.493532	0.882214	CHD2
ENSG00000103148	575.441	0.175423	0.255636	0.686221	0.492574	0.882214	NPRL3
ENSG00000095906	1441.09	0.0927407	0.135296	0.685465	0.493051	0.882214	NUBP2
ENSG00000153774	1665.01	-0.210385	0.30694	-0.685428	0.493074	0.882214	CFDP1
ENSG00000276855	103.696	0.192921	0.281802	0.684599	0.493597	0.882214	CTD-3157E16.2
ENSG00000276293	80.4202	-0.156523	0.22872	-0.684346	0.493757	0.882214	PIP4K2B
ENSG00000198795	220.323	-0.216499	0.315151	-0.68697	0.492102	0.882214	ZNF521
ENSG00000198356	2565.01	0.115153	0.167783	0.686321	0.492511	0.882214	ASNA1
ENSG00000167232	1674.49	-0.148249	0.215818	-0.686918	0.492134	0.882214	ZNF91
ENSG00000105723	202.546	-0.29963	0.43636	-0.686658	0.492298	0.882214	GSK3A
ENSG00000196417	323.899	0.212177	0.308668	0.687394	0.491834	0.882214	ZNF765
ENSG00000210164	38.3809	-0.311333	0.454838	-0.684493	0.493664	0.882214	MT-TG
ENSG00000196628	1089.98	0.259264	0.379031	0.684018	0.493964	0.882453	TCF4
ENSG00000111845	470.518	0.144223	0.211171	0.682969	0.494626	0.883394	PAK1IP1
ENSG00000073008	636.844	0.174237	0.255125	0.68295	0.494639	0.883394	PVR
ENSG00000146677	57.3607	0.154744	0.226648	0.682751	0.494764	0.883486	AC004453.8
ENSG00000248333	190.461	0.206643	0.30292	0.682171	0.495131	0.883519	CDK11B
ENSG00000157978	793.29	0.166762	0.244345	0.682483	0.494934	0.883519	LDLRAP1
ENSG00000114544	1352.96	0.112766	0.165428	0.681664	0.495451	0.883519	SLC41A3
ENSG00000152348	287.281	0.174558	0.256034	0.681778	0.495379	0.883519	ATG10
ENSG00000112312	460.254	-0.128	0.187675	-0.682026	0.495222	0.883519	GMNN
ENSG00000182952	1127.15	0.12114	0.17758	0.68217	0.495131	0.883519	HMGN4
ENSG00000253666	20.287	0.335485	0.492075	0.681776	0.495381	0.883519	KB-1615E4.2
ENSG00000184014	675.48	0.154262	0.226183	0.682022	0.495225	0.883519	DENND5A
ENSG00000102974	1123.54	-0.110592	0.162159	-0.681996	0.495241	0.883519	CTCF
ENSG00000129968	564.891	0.182423	0.267657	0.681554	0.495521	0.883519	ABHD17A
ENSG00000062582	81.1938	-0.158572	0.232783	-0.681198	0.495747	0.883789	MRPS24
ENSG00000240005	19.6381	0.359401	0.527936	0.680766	0.49602	0.884145	RP11-293A21.1
ENSG00000122705	4119.5	0.13093	0.192443	0.680357	0.496278	0.884342	CLTA
ENSG00000136319	801.833	0.117684	0.172971	0.680371	0.496269	0.884342	TTC5
ENSG00000234072	72.9176	-0.230423	0.339111	-0.679491	0.496827	0.884584	AC074117.10
ENSG00000135953	572.563	-0.084559	0.124431	-0.679566	0.496779	0.884584	MFSD9
ENSG00000154122	729.076	-0.221187	0.325542	-0.679442	0.496858	0.884584	ANKH
ENSG00000184347	864.476	-0.296708	0.436354	-0.679972	0.496522	0.884584	SLIT3
ENSG00000175416	1865.56	-0.232947	0.342747	-0.679648	0.496727	0.884584	CLTB
ENSG00000099203	706.313	0.0935788	0.137641	0.679878	0.496582	0.884584	TMED1
ENSG00000164011	389.513	0.08397	0.123647	0.679109	0.497069	0.884828	ZNF691
ENSG00000152763	298.76	-0.161786	0.238599	-0.678064	0.497731	0.885058	WDR78
ENSG00000116918	1262.12	0.0904357	0.133415	0.677853	0.497865	0.885058	TSNAX
ENSG00000151729	4483.74	-0.133014	0.196348	-0.677442	0.498125	0.885058	SLC25A4
ENSG00000113140	15058.7	0.257096	0.379079	0.678212	0.497638	0.885058	SPARC
ENSG00000129103	4445.96	-0.0968157	0.142782	-0.678065	0.49773	0.885058	SUMF2
ENSG00000119487	2184.56	-0.149301	0.220151	-0.678172	0.497662	0.885058	MAPKAP1
ENSG00000196465	664.655	0.163233	0.240865	0.677696	0.497965	0.885058	MYL6B
ENSG00000100941	1014.13	0.148773	0.219199	0.678709	0.497322	0.885058	PNN
ENSG00000072042	5458.42	-0.138945	0.204826	-0.678353	0.497548	0.885058	RDH11
ENSG00000162076	422.186	0.143216	0.211139	0.678304	0.497579	0.885058	FLYWCH2
ENSG00000273335	235.114	-0.587122	0.866595	-0.677505	0.498085	0.885058	RP11-61L19.2
ENSG00000150477	97.3497	-0.144448	0.213242	-0.677389	0.498159	0.885058	KIAA1328
ENSG00000213996	135.586	-0.314536	0.46394	-0.677968	0.497792	0.885058	TM6SF2
ENSG00000049089	609.074	0.266553	0.39398	0.676565	0.498682	0.885164	COL9A2
ENSG00000213625	7362.35	0.158108	0.233748	0.676403	0.498785	0.885164	LEPROT
ENSG00000198860	848.119	-0.0850251	0.125559	-0.677171	0.498298	0.885164	TSEN15
ENSG00000159685	369.162	0.115665	0.171077	0.676098	0.498979	0.885164	CHCHD6
ENSG00000202343	8.43232	-0.463768	0.685855	-0.67619	0.49892	0.885164	SNORA2
ENSG00000157212	155.851	0.145066	0.214376	0.676691	0.498602	0.885164	PAXIP1
ENSG00000165119	12429.5	-0.103557	0.153095	-0.676423	0.498772	0.885164	HNRNPK
ENSG00000125375	900.165	-0.160808	0.237864	-0.676051	0.499008	0.885164	ATP5S
ENSG00000119650	1270.59	0.182295	0.269662	0.676012	0.499033	0.885164	IFT43
ENSG00000105707	8442.43	-0.227776	0.336858	-0.676179	0.498927	0.885164	HPN
ENSG00000104824	915.296	0.161731	0.23921	0.676104	0.498975	0.885164	HNRNPL
ENSG00000214796	520.522	-0.333445	0.494055	-0.674915	0.49973	0.885242	RP11-480I12.5
ENSG00000082996	3133.75	-0.117285	0.173892	-0.674471	0.500012	0.885242	RNF13
ENSG00000205981	1820.06	-0.115427	0.170863	-0.675549	0.499327	0.885242	DNAJC19
ENSG00000127022	20049.1	-0.0658996	0.0976956	-0.674541	0.499968	0.885242	CANX
ENSG00000111859	1946.31	-0.14787	0.218891	-0.675539	0.499334	0.885242	NEDD9
ENSG00000112245	3825.61	0.116047	0.171982	0.67476	0.499828	0.885242	PTP4A1
ENSG00000253187	28.0952	0.225836	0.334563	0.675018	0.499664	0.885242	HOXA10-AS
ENSG00000077782	1385.97	0.230477	0.341443	0.675008	0.499671	0.885242	FGFR1
ENSG00000165476	1467.65	0.103719	0.153648	0.675041	0.49965	0.885242	REEP3
ENSG00000152484	651.603	-0.148993	0.220598	-0.675408	0.499416	0.885242	USP12
ENSG00000139977	928.322	-0.107256	0.158913	-0.674935	0.499717	0.885242	NAA30
ENSG00000200693	62.2873	0.243662	0.361286	0.674429	0.500039	0.885242	U3
ENSG00000006712	1168.29	-0.0882309	0.130764	-0.674736	0.499843	0.885242	PAF1
ENSG00000012232	617.71	0.153968	0.228454	0.673957	0.500339	0.885641	EXTL3
ENSG00000109606	2588.41	0.109773	0.162936	0.673717	0.500491	0.885781	DHX15
ENSG00000114383	1138.98	0.107444	0.159569	0.673339	0.500732	0.886075	TUSC2
ENSG00000183207	2004.37	0.109902	0.163265	0.67315	0.500852	0.886156	RUVBL2
ENSG00000127463	1338.04	-0.148705	0.221202	-0.672257	0.50142	0.886263	EMC1
ENSG00000143554	147.576	0.249828	0.371735	0.67206	0.501545	0.886263	SLC27A3
ENSG00000135837	1810.42	0.0711042	0.105786	0.672152	0.501487	0.886263	CEP350
ENSG00000116750	1204.62	-0.0945296	0.140803	-0.671363	0.50199	0.886263	UCHL5
ENSG00000177788	24.3188	-0.207977	0.309887	-0.671139	0.502132	0.886263	RP5-1061H20.4
ENSG00000198406	8.06695	-0.364877	0.543867	-0.670895	0.502287	0.886263	BZW1P2
ENSG00000164258	2286.83	-0.140634	0.209422	-0.671534	0.50188	0.886263	NDUFS4
ENSG00000124782	713.534	0.100855	0.149875	0.672926	0.500994	0.886263	RREB1
ENSG00000146072	3562.57	-0.137914	0.205171	-0.672194	0.50146	0.886263	TNFRSF21
ENSG00000146574	137.348	-0.21018	0.313416	-0.670612	0.502467	0.886263	CCZ1B
ENSG00000106624	1919.85	0.331942	0.494875	0.670759	0.502374	0.886263	AEBP1
ENSG00000264918	12.6039	-0.316451	0.471466	-0.671206	0.502089	0.886263	AC005229.1
ENSG00000148180	5608.45	-0.182895	0.272725	-0.670619	0.502464	0.886263	GSN
ENSG00000129084	979.151	-0.0739308	0.109935	-0.672494	0.501269	0.886263	PSMA1
ENSG00000035403	3210.71	0.190451	0.283526	0.671724	0.50176	0.886263	VCL
ENSG00000165669	1022.4	0.0917642	0.136538	0.672078	0.501534	0.886263	FAM204A
ENSG00000048471	2111.75	-0.103986	0.154871	-0.671439	0.501941	0.886263	SNX29
ENSG00000067955	802.332	0.279821	0.41684	0.671292	0.502035	0.886263	CBFB
ENSG00000129197	685.89	0.0737059	0.109905	0.670635	0.502453	0.886263	RPAIN
ENSG00000172270	17778.1	0.142057	0.211439	0.67186	0.501673	0.886263	BSG
ENSG00000155313	624.106	-0.153084	0.227665	-0.672406	0.501325	0.886263	USP25
ENSG00000178028	1197.3	0.0735535	0.109709	0.670439	0.502578	0.886267	DMAP1
ENSG00000068878	735.294	0.0829363	0.123716	0.670376	0.502618	0.886267	PSME4
ENSG00000118960	1669.21	0.172323	0.257254	0.669856	0.50295	0.886591	HS1BP3
ENSG00000104219	956.393	0.106003	0.158247	0.669856	0.502949	0.886591	ZDHHC2
ENSG00000115806	2543.65	-0.112428	0.167886	-0.669672	0.503067	0.886667	GORASP2
ENSG00000198952	2595.84	0.11542	0.172641	0.668551	0.503782	0.886781	SMG5
ENSG00000138398	2041.68	0.152416	0.227876	0.668856	0.503587	0.886781	PPIG
ENSG00000166526	723.318	0.0859927	0.128622	0.66857	0.50377	0.886781	ZNF3
ENSG00000137073	584.45	0.111409	0.166679	0.668408	0.503873	0.886781	UBAP2
ENSG00000119392	891.234	-0.0958239	0.1432	-0.669162	0.503392	0.886781	GLE1
ENSG00000149131	8402.76	0.182671	0.273262	0.668482	0.503826	0.886781	SERPING1
ENSG00000149798	276.893	0.178269	0.266537	0.668832	0.503603	0.886781	CDC42EP2
ENSG00000151366	2114.51	-0.155316	0.232148	-0.669038	0.503471	0.886781	NDUFC2
ENSG00000156384	187.713	0.114444	0.170969	0.669385	0.50325	0.886781	SFR1
ENSG00000178741	4835.16	-0.181204	0.271042	-0.668547	0.503784	0.886781	COX5A
ENSG00000174915	365.102	-0.183217	0.274164	-0.668275	0.503958	0.8868	PTDSS2
ENSG00000254858	467.649	-0.128042	0.191635	-0.668157	0.504034	0.886803	MPV17L2
ENSG00000011376	625.584	0.111519	0.166964	0.667926	0.504181	0.886931	LARS2
ENSG00000213064	1679.25	-0.0635603	0.0951959	-0.667679	0.504339	0.887078	SFT2D2
ENSG00000197785	276.477	0.154584	0.231641	0.667341	0.504554	0.887197	ATAD3A
ENSG00000064989	945.501	0.191153	0.286407	0.667417	0.504506	0.887197	CALCRL
ENSG00000180233	385.483	-0.270016	0.40491	-0.666854	0.504865	0.887483	ZNRF2
ENSG00000099795	3032.35	0.211514	0.317168	0.666883	0.504847	0.887483	NDUFB7
ENSG00000111252	435.359	0.267253	0.401013	0.666446	0.505126	0.887811	SH2B3
ENSG00000204592	4596.03	0.190838	0.286514	0.66607	0.505366	0.888102	HLA-E
ENSG00000231028	140.81	-0.183142	0.27501	-0.665949	0.505444	0.888108	LINC00271
ENSG00000116641	633.746	-0.126213	0.189725	-0.66524	0.505897	0.888338	DOCK7
ENSG00000232559	144.504	-0.135469	0.20361	-0.665336	0.505836	0.888338	GS1-124K5.12
ENSG00000165115	239.478	0.108582	0.163142	0.665567	0.505688	0.888338	KIF27
ENSG00000172531	5847.54	0.0942325	0.141606	0.665458	0.505758	0.888338	PPP1CA
ENSG00000090661	903.466	0.201129	0.302375	0.665164	0.505946	0.888338	CERS4
ENSG00000163374	638.966	-0.0962766	0.144983	-0.664053	0.506657	0.888583	YY1AP1
ENSG00000168906	2898.14	-0.160981	0.242502	-0.663832	0.506798	0.888583	MAT2A
ENSG00000240891	152.158	-0.207571	0.312873	-0.663436	0.507051	0.888583	PLCXD2
ENSG00000114023	2655.59	-0.139726	0.210578	-0.663538	0.506986	0.888583	FAM162A
ENSG00000067248	1368.07	-0.13591	0.204675	-0.664027	0.506673	0.888583	DHX29
ENSG00000197061	12426.1	0.145846	0.219715	0.663795	0.506821	0.888583	HIST1H4C
ENSG00000213588	7.18927	-0.56145	0.845077	-0.664378	0.506449	0.888583	ZBTB9
ENSG00000157514	3503.27	0.218387	0.329067	0.663657	0.50691	0.888583	TSC22D3
ENSG00000104341	3646.94	0.164537	0.247921	0.663665	0.506905	0.888583	LAPTM4B
ENSG00000005801	645.638	0.0985536	0.148308	0.664521	0.506357	0.888583	ZNF195
ENSG00000120549	1526.35	-0.115792	0.174325	-0.664234	0.50654	0.888583	KIAA1217
ENSG00000123106	758.204	0.114141	0.171771	0.664491	0.506376	0.888583	CCDC91
ENSG00000179523	350.509	-0.120822	0.181925	-0.664132	0.506606	0.888583	EIF3J-AS1
ENSG00000164366	404.897	-0.117728	0.177545	-0.663085	0.507276	0.888847	CCDC127
ENSG00000216895	304.854	-0.22185	0.33492	-0.662396	0.507718	0.889356	AC009403.2
ENSG00000110200	387.617	-0.120129	0.181386	-0.662284	0.507789	0.889356	ANAPC15
ENSG00000172273	519.846	0.124969	0.188642	0.662466	0.507673	0.889356	HINFP
ENSG00000118855	2439.3	-0.0672916	0.101631	-0.662116	0.507897	0.889364	MFSD1
ENSG00000184669	143.24	-0.163142	0.246422	-0.662045	0.507943	0.889364	OR7E14P
ENSG00000244026	189.396	0.272622	0.412466	0.660957	0.50864	0.889656	FAM86DP
ENSG00000109184	1256.24	-0.103426	0.156523	-0.660772	0.508758	0.889656	DCUN1D4
ENSG00000112996	1150.14	-0.0896397	0.135669	-0.660723	0.50879	0.889656	MRPS30
ENSG00000179057	46.7486	-0.213711	0.323034	-0.661575	0.508243	0.889656	IGSF22
ENSG00000110344	1045.83	-0.12207	0.184791	-0.660582	0.50888	0.889656	UBE4A
ENSG00000108239	294.001	0.144053	0.217821	0.661335	0.508398	0.889656	TBC1D12
ENSG00000148832	303.779	-0.222188	0.33639	-0.660509	0.508927	0.889656	PAOX
ENSG00000140104	562.475	0.115676	0.175082	0.660699	0.508805	0.889656	C14orf79
ENSG00000166164	973.203	-0.128399	0.194167	-0.66128	0.508433	0.889656	BRD7
ENSG00000180917	1160.61	0.0942851	0.142694	0.660752	0.508771	0.889656	CMTR2
ENSG00000104886	2739.82	0.129398	0.19579	0.660904	0.508674	0.889656	PLEKHJ1
ENSG00000172728	291.482	-0.12905	0.195415	-0.66039	0.509004	0.88966	FUT10
ENSG00000132376	1076.9	-0.0720733	0.109171	-0.660188	0.509133	0.889756	INPP5K
ENSG00000173950	223.047	0.173565	0.263007	0.659925	0.509302	0.889921	XXYLT1
ENSG00000127993	421.424	-0.134662	0.204224	-0.659385	0.509648	0.890222	RBM48
ENSG00000128585	1558.62	-0.0952158	0.144418	-0.659309	0.509698	0.890222	MKLN1
ENSG00000120526	514.468	0.0891089	0.135134	0.659409	0.509633	0.890222	NUDCD1
ENSG00000168038	343.264	-0.201263	0.305584	-0.658617	0.510142	0.890264	ULK4
ENSG00000183323	96.9625	0.194049	0.294484	0.658946	0.509931	0.890264	CCDC125
ENSG00000111850	298.585	-0.12042	0.182875	-0.658484	0.510227	0.890264	SMIM8
ENSG00000146731	4606.72	-0.0766556	0.116414	-0.658476	0.510232	0.890264	CCT6A
ENSG00000023287	2167.03	0.0707451	0.107454	0.658376	0.510297	0.890264	RB1CC1
ENSG00000108021	708.371	0.120203	0.182583	0.658345	0.510317	0.890264	FAM208B
ENSG00000131759	246.263	0.107441	0.16305	0.658945	0.509931	0.890264	RARA
ENSG00000116017	175.19	0.173845	0.264012	0.658471	0.510235	0.890264	ARID3A
ENSG00000272960	20.3894	0.320333	0.486772	0.658076	0.510489	0.890435	RP11-339B21.15
ENSG00000117614	1650.25	0.113927	0.173551	0.656445	0.511538	0.890573	SYF2
ENSG00000118197	456.368	-0.0856386	0.130288	-0.657302	0.510986	0.890573	DDX59
ENSG00000008869	513.133	0.172649	0.263134	0.656127	0.511742	0.890573	HEATR5B
ENSG00000171150	474.508	-0.135481	0.206322	-0.656645	0.511409	0.890573	SOCS5
ENSG00000068001	1595.15	0.177873	0.270953	0.656471	0.511521	0.890573	HYAL2
ENSG00000168309	1446.97	-0.176233	0.268186	-0.657132	0.511096	0.890573	FAM107A
ENSG00000145194	179.152	0.15825	0.241198	0.6561	0.511759	0.890573	ECE2
ENSG00000138660	1490.9	-0.10354	0.157687	-0.656615	0.511429	0.890573	AP1AR
ENSG00000155868	692.615	0.0709324	0.108062	0.656403	0.511565	0.890573	MED7
ENSG00000183137	285.716	-0.143162	0.217724	-0.657538	0.510835	0.890573	CEP57L1
ENSG00000119912	993.729	0.106888	0.162865	0.656297	0.511633	0.890573	IDE
ENSG00000055950	1496.51	-0.131143	0.199562	-0.657153	0.511083	0.890573	MRPL43
ENSG00000114062	2433.48	-0.0700747	0.106532	-0.657778	0.510681	0.890573	UBE3A
ENSG00000159720	5156.58	-0.162017	0.246634	-0.656912	0.511238	0.890573	ATP6V0D1
ENSG00000184060	566.744	0.148862	0.226519	0.657175	0.511069	0.890573	ADAP2
ENSG00000267390	71.6878	0.172448	0.262465	0.657034	0.511159	0.890573	RP11-635N19.1
ENSG00000110801	715.714	-0.137573	0.209722	-0.655977	0.511839	0.890581	PSMD9
ENSG00000100647	1477.06	-0.126425	0.192762	-0.655862	0.511913	0.890582	KIAA0247
ENSG00000111863	152.641	-0.329806	0.503125	-0.655515	0.512136	0.89064	ADTRP
ENSG00000135597	488.21	-0.246881	0.376705	-0.655371	0.512229	0.89064	REPS1
ENSG00000171433	154.416	-0.283095	0.431977	-0.655347	0.512244	0.89064	GLOD5
ENSG00000074603	1492.42	-0.0775096	0.118269	-0.655366	0.512232	0.89064	DPP8
ENSG00000073060	550.313	-0.174073	0.265762	-0.654995	0.512471	0.890774	SCARB1
ENSG00000210191	26.0179	-0.386912	0.590659	-0.655051	0.512435	0.890774	MT-TL2
ENSG00000053254	681.685	0.0952076	0.145401	0.654791	0.512602	0.890874	FOXN3
ENSG00000253982	118.279	-0.239348	0.365713	-0.654471	0.512808	0.890963	CTD-2336O2.1
ENSG00000165572	477.57	-0.0739987	0.113077	-0.654409	0.512848	0.890963	KBTBD6
ENSG00000140157	1128.17	-0.0913091	0.139539	-0.654364	0.512877	0.890963	NIPA2
ENSG00000165633	1356.77	-0.231191	0.353374	-0.654239	0.512958	0.890974	VSTM4
ENSG00000198680	403.595	-0.247754	0.378805	-0.654042	0.513085	0.891065	TUSC1
ENSG00000164008	471.21	-0.139053	0.213075	-0.652601	0.514014	0.891385	C1orf50
ENSG00000116857	4750.26	0.0941173	0.144547	0.651121	0.514969	0.891385	TMEM9
ENSG00000117625	1060.21	-0.104039	0.15927	-0.653221	0.513614	0.891385	RCOR3
ENSG00000229267	18.6462	-0.366561	0.561522	-0.652799	0.513886	0.891385	AC072062.1
ENSG00000164062	5809.5	-0.0967117	0.148138	-0.652847	0.513855	0.891385	APEH
ENSG00000185614	97.0696	0.236814	0.363714	0.651099	0.514983	0.891385	FAM212A
ENSG00000125386	404.827	-0.14207	0.218005	-0.651684	0.514605	0.891385	FAM193A
ENSG00000113593	767.132	0.11303	0.173546	0.651296	0.514855	0.891385	PPWD1
ENSG00000196586	8380.38	-0.0968534	0.148459	-0.652394	0.514147	0.891385	MYO6
ENSG00000164654	722.492	0.122956	0.188809	0.65122	0.514905	0.891385	MIOS
ENSG00000186312	147.665	0.128844	0.197602	0.652035	0.514379	0.891385	CA5BP1
ENSG00000254087	401.479	0.350123	0.536401	0.652726	0.513933	0.891385	LYN
ENSG00000180694	1087.16	0.137194	0.210186	0.652729	0.513931	0.891385	TMEM64
ENSG00000107581	4696.47	0.0944407	0.144757	0.65241	0.514137	0.891385	EIF3A
ENSG00000185591	1330.22	0.109586	0.168013	0.652247	0.514242	0.891385	SP1
ENSG00000129493	464.567	0.108976	0.167318	0.65131	0.514846	0.891385	HEATR5A
ENSG00000176903	1589.09	-0.23421	0.359311	-0.651832	0.514509	0.891385	PNMA1
ENSG00000166133	381.635	-0.0840363	0.129039	-0.651249	0.514886	0.891385	RPUSD2
ENSG00000132383	1772.79	0.147445	0.226388	0.651296	0.514855	0.891385	RPA1
ENSG00000166579	739.752	0.0998931	0.153217	0.651971	0.51442	0.891385	NDEL1
ENSG00000141699	1815.72	0.0871238	0.133723	0.651524	0.514708	0.891385	FAM134C
ENSG00000070540	1380.01	-0.163157	0.250319	-0.651796	0.514533	0.891385	WIPI1
ENSG00000100106	351.798	0.175106	0.26891	0.651168	0.514938	0.891385	TRIOBP
ENSG00000251003	92.161	0.354608	0.544834	0.650855	0.51514	0.891529	ZFPM2-AS1
ENSG00000163121	120.04	0.15989	0.245935	0.65013	0.515609	0.891782	NEURL3
ENSG00000009335	1117.82	-0.138746	0.213476	-0.649935	0.515734	0.891782	UBE3C
ENSG00000155959	1144.84	0.0979982	0.150771	0.649982	0.515704	0.891782	VBP1
ENSG00000256185	11.1185	-0.328884	0.505975	-0.650001	0.515692	0.891782	RP11-612B6.2
ENSG00000181852	847.009	0.116814	0.17962	0.650338	0.515474	0.891782	RNF41
ENSG00000159314	154.427	0.221264	0.34018	0.650433	0.515413	0.891782	ARHGAP27
ENSG00000122566	13593.9	-0.0846914	0.13035	-0.649725	0.51587	0.891879	HNRNPA2B1
ENSG00000122952	241.548	0.159858	0.246124	0.649502	0.516014	0.891879	ZWINT
ENSG00000279095	101.788	0.182344	0.28072	0.649559	0.515977	0.891879	AC092066.1
ENSG00000249353	41.6319	-0.182741	0.281706	-0.648694	0.516536	0.892178	NPM1P27
ENSG00000157510	321.74	-0.173722	0.26778	-0.648751	0.5165	0.892178	AFAP1L1
ENSG00000106244	834.827	-0.091115	0.140467	-0.648658	0.51656	0.892178	PDAP1
ENSG00000136943	988.752	-0.404543	0.623534	-0.648791	0.516473	0.892178	CTSV
ENSG00000088298	1213.73	0.0858765	0.132389	0.648668	0.516553	0.892178	EDEM2
ENSG00000116675	634.639	-0.208122	0.321777	-0.646791	0.517767	0.892201	DNAJC6
ENSG00000269713	154.448	0.184969	0.286395	0.645854	0.518374	0.892201	NBPF9
ENSG00000162909	6490.61	0.151431	0.23388	0.647474	0.517325	0.892201	CAPN2
ENSG00000150938	1651.13	-0.125755	0.194462	-0.646684	0.517836	0.892201	CRIM1
ENSG00000173559	926.863	0.271081	0.418687	0.647454	0.517338	0.892201	NABP1
ENSG00000010256	16669.8	-0.134154	0.207624	-0.646139	0.518189	0.892201	UQCRC1
ENSG00000184220	272.569	0.152381	0.235298	0.647608	0.517238	0.892201	CMSS1
ENSG00000177058	367.309	0.104017	0.160745	0.647094	0.517571	0.892201	SLC38A9
ENSG00000145743	238.777	0.228177	0.353076	0.646256	0.518113	0.892201	FBXL17
ENSG00000151304	424.81	0.103044	0.159211	0.647217	0.517491	0.892201	SRFBP1
ENSG00000135318	1443.59	-0.188857	0.291381	-0.648143	0.516892	0.892201	NT5E
ENSG00000164815	581.021	-0.0894492	0.138254	-0.646992	0.517637	0.892201	ORC5
ENSG00000184903	915.428	-0.117341	0.18174	-0.645652	0.518505	0.892201	IMMP2L
ENSG00000146859	1231.29	0.131185	0.203008	0.646208	0.518144	0.892201	TMEM140
ENSG00000176896	150.471	-0.136708	0.211186	-0.647338	0.517413	0.892201	TCEANC
ENSG00000196459	659.546	0.0844979	0.130664	0.646683	0.517837	0.892201	TRAPPC2
ENSG00000228232	191.881	0.76023	1.17788	0.645424	0.518653	0.892201	GAPDHP1
ENSG00000124486	3835.32	-0.136587	0.211582	-0.645548	0.518572	0.892201	USP9X
ENSG00000225484	243.939	0.175476	0.271355	0.646668	0.517847	0.892201	NUTM2B-AS1
ENSG00000129317	299.458	0.133297	0.206459	0.645636	0.518515	0.892201	PUS7L
ENSG00000261105	22.3759	-0.463131	0.717575	-0.645411	0.518661	0.892201	LMO7-AS1
ENSG00000102886	495.07	-0.364466	0.563617	-0.646655	0.517855	0.892201	GDPD3
ENSG00000132507	4252.66	0.189811	0.293977	0.645666	0.518496	0.892201	EIF5A
ENSG00000132670	1626.47	-0.199028	0.30808	-0.646027	0.518262	0.892201	PTPRA
ENSG00000101187	521.56	0.354817	0.549476	0.645736	0.51845	0.892201	SLCO4A1
ENSG00000225373	3.27126	-0.552147	0.854878	-0.645878	0.518358	0.892201	WASH5P
ENSG00000130159	1413.78	-0.150734	0.233497	-0.64555	0.518571	0.892201	ECSIT
ENSG00000138942	1907.78	-0.123984	0.191792	-0.646451	0.517987	0.892201	RNF185
ENSG00000163320	2547.84	0.102718	0.159198	0.645223	0.518783	0.892283	CGGBP1
ENSG00000128709	346.835	-0.170157	0.263771	-0.645095	0.518866	0.892297	HOXD9
ENSG00000174032	960.446	-0.139383	0.216138	-0.644882	0.519004	0.892403	SLC25A30
ENSG00000197372	304.821	0.156879	0.24331	0.644769	0.519077	0.892403	ZNF675
ENSG00000198830	1930.84	0.0896464	0.139168	0.644159	0.519472	0.892594	HMGN2
ENSG00000142871	1635.78	0.350704	0.54647	0.641764	0.521027	0.892594	CYR61
ENSG00000163159	889.255	0.0876719	0.136352	0.64298	0.520237	0.892594	VPS72
ENSG00000179085	494.11	0.187557	0.291946	0.642436	0.52059	0.892594	DPM3
ENSG00000118004	1044.35	-0.328761	0.512181	-0.641885	0.520948	0.892594	COLEC11
ENSG00000135632	746.367	0.0828968	0.129202	0.641609	0.521127	0.892594	SMYD5
ENSG00000152049	41.442	-0.293506	0.457223	-0.641931	0.520918	0.892594	KCNE4
ENSG00000163539	1276.31	-0.120249	0.187239	-0.64222	0.52073	0.892594	CLASP2
ENSG00000163389	645.261	0.178317	0.277436	0.642734	0.520397	0.892594	POGLUT1
ENSG00000138463	860.199	0.125076	0.194566	0.642844	0.520325	0.892594	DIRC2
ENSG00000268129	6.46878	-0.495761	0.769872	-0.643953	0.519606	0.892594	RP11-91G21.1
ENSG00000138688	1883.26	0.0973437	0.151266	0.643527	0.519882	0.892594	KIAA1109
ENSG00000145781	1912.48	0.101932	0.158561	0.642859	0.520316	0.892594	COMMD10
ENSG00000175309	1670.33	-0.12676	0.196853	-0.643932	0.51962	0.892594	PHYKPL
ENSG00000137200	845.641	-0.156347	0.243679	-0.641612	0.521125	0.892594	CMTR1
ENSG00000171243	880.716	0.283902	0.440971	0.64381	0.519698	0.892594	SOSTDC1
ENSG00000070882	484.222	0.288913	0.449635	0.642549	0.520517	0.892594	OSBPL3
ENSG00000078319	270.247	0.127439	0.197813	0.644241	0.519419	0.892594	PMS2P1
ENSG00000002726	6360.2	-0.367192	0.571042	-0.643022	0.52021	0.892594	AOC1
ENSG00000247317	17.2574	-0.365883	0.568239	-0.64389	0.519647	0.892594	RP11-273G15.2
ENSG00000187954	763.764	-0.106478	0.165696	-0.642612	0.520476	0.892594	CYHR1
ENSG00000106785	1224.45	-0.209513	0.326504	-0.641686	0.521077	0.892594	TRIM14
ENSG00000124067	1054.68	0.182194	0.283659	0.642301	0.520677	0.892594	SLC12A4
ENSG00000181019	3571.09	-0.338831	0.526651	-0.64337	0.519984	0.892594	NQO1
ENSG00000050820	2149.89	0.123159	0.191929	0.64169	0.521074	0.892594	BCAR1
ENSG00000100983	3450.32	-0.110175	0.171167	-0.643669	0.51979	0.892594	GSS
ENSG00000204859	501.794	0.0810772	0.126494	0.640956	0.521552	0.892791	ZBTB48
ENSG00000143443	280.542	-0.157323	0.245517	-0.640781	0.521665	0.892791	C1orf56
ENSG00000035928	1166.71	0.115036	0.179509	0.640836	0.521629	0.892791	RFC1
ENSG00000122642	1429.57	-0.160922	0.25115	-0.640742	0.52169	0.892791	FKBP9
ENSG00000110075	1905.17	0.081891	0.127784	0.640854	0.521618	0.892791	PPP6R3
ENSG00000276715	24.8604	-0.308271	0.481087	-0.640779	0.521666	0.892791	YWHAEP7
ENSG00000273247	245.35	-0.174969	0.273142	-0.640577	0.521798	0.892847	RP11-83A24.2
ENSG00000067829	2492.64	-0.122103	0.190674	-0.640373	0.52193	0.892946	IDH3G
ENSG00000165424	409.113	0.238313	0.372223	0.640244	0.522014	0.892962	ZCCHC24
ENSG00000093167	1112.94	0.0857059	0.133955	0.639809	0.522297	0.89319	LRRFIP2
ENSG00000155096	3165.63	0.156483	0.244577	0.639812	0.522295	0.89319	AZIN1
ENSG00000106554	2276.69	-0.0971935	0.151953	-0.639628	0.522415	0.893264	CHCHD3
ENSG00000115241	2064.68	0.0689383	0.107839	0.639269	0.522648	0.893535	PPM1G
ENSG00000139974	633.379	-0.20146	0.315328	-0.638889	0.522895	0.893703	SLC38A6
ENSG00000108984	143.821	0.176854	0.276765	0.639003	0.522821	0.893703	MAP2K6
ENSG00000170581	1325.42	-0.148464	0.232466	-0.638648	0.523052	0.893843	STAT2
ENSG00000237975	71.9882	0.446366	0.699389	0.638222	0.523329	0.894048	FLG-AS1
ENSG00000135966	962.181	0.119122	0.186759	0.637839	0.523578	0.894048	TGFBRAP1
ENSG00000196511	204.865	0.173848	0.272585	0.637775	0.52362	0.894048	TPK1
ENSG00000136827	1249.7	0.0821877	0.128821	0.638001	0.523473	0.894048	TOR1A
ENSG00000197444	8169.9	-0.200956	0.314871	-0.638217	0.523332	0.894048	OGDHL
ENSG00000007168	1648.75	-0.0691074	0.10834	-0.637875	0.523555	0.894048	PAFAH1B1
ENSG00000135549	88.0075	0.263558	0.413418	0.63751	0.523793	0.894215	PKIB
ENSG00000198914	372.299	0.231835	0.364001	0.636909	0.524184	0.894244	POU3F3
ENSG00000136709	1577.15	-0.0609243	0.0956271	-0.637102	0.524058	0.894244	WDR33
ENSG00000172943	345.662	-0.16756	0.263046	-0.636997	0.524127	0.894244	PHF8
ENSG00000169446	475.095	0.0997383	0.156522	0.637216	0.523984	0.894244	MMGT1
ENSG00000175595	226.332	-0.136529	0.214349	-0.636947	0.524159	0.894244	ERCC4
ENSG00000163811	898.171	-0.128199	0.201383	-0.636595	0.524389	0.894466	WDR43
ENSG00000136026	858.771	0.166443	0.261601	0.636248	0.524615	0.894724	CKAP4
ENSG00000119729	644.799	0.140692	0.221297	0.635761	0.524932	0.894855	RHOQ
ENSG00000161036	389.857	0.105126	0.165378	0.635672	0.524991	0.894855	LRWD1
ENSG00000118162	278.747	0.1231	0.193562	0.635973	0.524794	0.894855	KPTN
ENSG00000167065	171.485	0.173427	0.272814	0.635695	0.524975	0.894855	DUSP18
ENSG00000144445	731.382	0.135677	0.213577	0.635262	0.525258	0.895045	KANSL1L
ENSG00000157349	388.23	-0.0847987	0.133507	-0.635162	0.525323	0.895045	DDX19B
ENSG00000101138	1052.91	-0.0842143	0.132588	-0.635157	0.525326	0.895045	CSTF1
ENSG00000134744	685.298	0.102147	0.160897	0.634855	0.525523	0.895252	ZCCHC11
ENSG00000172977	969.615	-0.0814014	0.1283	-0.634459	0.525781	0.895564	KAT5
ENSG00000226958	65.059	-0.299943	0.472915	-0.634242	0.525923	0.895679	RNA28S5
ENSG00000249915	2972.81	0.0691963	0.109371	0.632673	0.526947	0.896229	PDCD6
ENSG00000164346	893.172	0.108815	0.171912	0.632969	0.526754	0.896229	NSA2
ENSG00000172795	994.105	0.154779	0.244274	0.633631	0.526322	0.896229	DCP2
ENSG00000164902	1281.87	-0.0799765	0.126316	-0.633148	0.526637	0.896229	PHAX
ENSG00000243317	2252.66	0.103829	0.163909	0.633456	0.526436	0.896229	C7orf73
ENSG00000129151	14148	-0.238264	0.376578	-0.63271	0.526923	0.896229	BBOX1
ENSG00000099290	1118.66	-0.0875903	0.138542	-0.632232	0.527236	0.896229	FAM21A
ENSG00000108064	920.79	0.0973583	0.154011	0.632152	0.527287	0.896229	TFAM
ENSG00000111077	788.735	-0.173244	0.274026	-0.632218	0.527244	0.896229	TENC1
ENSG00000198015	2477.29	-0.0744929	0.117665	-0.633093	0.526673	0.896229	MRPL42
ENSG00000159459	741.547	0.109979	0.173761	0.632932	0.526778	0.896229	UBR1
ENSG00000103274	468.937	0.111716	0.176727	0.632141	0.527295	0.896229	NUBP1
ENSG00000132646	1140.69	0.0495007	0.0782549	0.632557	0.527023	0.896229	PCNA
ENSG00000101161	2687.42	0.070033	0.110651	0.632918	0.526787	0.896229	PRPF6
ENSG00000144061	414.674	-0.110171	0.174764	-0.630396	0.528435	0.896385	NPHP1
ENSG00000114127	1102.68	0.0944336	0.149706	0.630796	0.528174	0.896385	XRN1
ENSG00000275765	85.3448	-0.26443	0.419225	-0.63076	0.528198	0.896385	RP11-54C4.3
ENSG00000105993	2325.65	0.0795079	0.125942	0.631303	0.527842	0.896385	DNAJB6
ENSG00000223749	84.3408	-0.258427	0.409815	-0.630594	0.528306	0.896385	MIR503HG
ENSG00000104517	1043.36	0.116076	0.18397	0.630953	0.528071	0.896385	UBR5
ENSG00000169155	637.312	-0.0851735	0.134914	-0.631318	0.527833	0.896385	ZBTB43
ENSG00000263465	2048.74	-0.091569	0.145003	-0.631498	0.527715	0.896385	SRSF8
ENSG00000166197	1363.18	0.0909074	0.143959	0.631483	0.527725	0.896385	NOLC1
ENSG00000165792	882.793	-0.0732069	0.116006	-0.631061	0.528	0.896385	METTL17
ENSG00000102858	290.064	-0.101379	0.160688	-0.630903	0.528104	0.896385	MGRN1
ENSG00000266714	1486.57	0.162563	0.257499	0.631317	0.527834	0.896385	MYO15B
ENSG00000215492	6.63072	0.456206	0.723559	0.630503	0.528365	0.896385	HNRNPA1P7
ENSG00000166974	1147.8	-0.105212	0.16681	-0.630728	0.528219	0.896385	MAPRE2
ENSG00000106772	1818.26	0.183077	0.290606	0.629982	0.528706	0.896462	PRUNE2
ENSG00000110063	387.198	0.0966226	0.153364	0.630022	0.52868	0.896462	DCPS
ENSG00000131462	1440.43	-0.190542	0.30235	-0.630202	0.528562	0.896462	TUBG1
ENSG00000107371	475.027	0.0716305	0.113793	0.629479	0.529036	0.896759	EXOSC3
ENSG00000119321	872.269	-0.0625144	0.0993283	-0.629371	0.529106	0.896759	FKBP15
ENSG00000162086	537.23	-0.0842736	0.133868	-0.629529	0.529003	0.896759	ZNF75A
ENSG00000117592	5973.33	-0.146148	0.233002	-0.627241	0.530502	0.896846	PRDX6
ENSG00000119004	1982.14	-0.064323	0.102533	-0.627338	0.530438	0.896846	CYP20A1
ENSG00000008324	556.293	0.11142	0.177508	0.627689	0.530208	0.896846	SS18L2
ENSG00000164053	206.552	-0.118268	0.188555	-0.627234	0.530506	0.896846	ATRIP
ENSG00000144724	1466.13	-0.124194	0.197425	-0.629071	0.529302	0.896846	PTPRG
ENSG00000163918	180.88	-0.11606	0.184634	-0.628593	0.529615	0.896846	RFC4
ENSG00000278921	80.7513	-0.160134	0.254722	-0.628661	0.529571	0.896846	EPB41L4A-AS2
ENSG00000122644	349.061	0.101633	0.161825	0.62804	0.529978	0.896846	ARL4A
ENSG00000136810	6879.91	0.212003	0.337023	0.629045	0.529319	0.896846	TXN
ENSG00000226752	413.982	0.412613	0.656382	0.628618	0.529599	0.896846	PSMD5-AS1
ENSG00000165650	1490.77	-0.0954926	0.152193	-0.627444	0.530369	0.896846	PDZD8
ENSG00000136305	10.858	-0.559999	0.891975	-0.627818	0.530123	0.896846	CIDEB
ENSG00000129480	204.639	-0.122357	0.194632	-0.62866	0.529571	0.896846	DTD2
ENSG00000276550	161.587	0.402833	0.64229	0.627183	0.530539	0.896846	HERC2P2
ENSG00000259905	41.3107	0.379663	0.605355	0.627174	0.530545	0.896846	PWRN1
ENSG00000008838	753.877	0.0793223	0.126419	0.627458	0.530359	0.896846	MED24
ENSG00000068097	366.384	0.116302	0.185123	0.628241	0.529846	0.896846	HEATR6
ENSG00000197128	218.805	0.182673	0.29129	0.627118	0.530582	0.896846	ZNF772
ENSG00000157617	381.118	0.173163	0.275632	0.628238	0.529848	0.896846	C2CD2
ENSG00000177565	3578.64	0.12125	0.193455	0.626762	0.530815	0.896861	TBL1XR1
ENSG00000071859	987.809	-0.174287	0.278068	-0.626778	0.530805	0.896861	FAM50A
ENSG00000185730	199.733	0.14248	0.227249	0.626977	0.530674	0.896861	ZNF696
ENSG00000139180	1820.3	-0.122819	0.196127	-0.626223	0.531169	0.897269	NDUFA9
ENSG00000088876	206.129	-0.113301	0.180944	-0.626165	0.531207	0.897269	ZNF343
ENSG00000174780	2380.91	0.0817494	0.130645	0.625738	0.531487	0.897333	SRP72
ENSG00000129295	414.89	-0.132003	0.210986	-0.62565	0.531545	0.897333	LRRC6
ENSG00000196730	1187.93	0.177508	0.283705	0.625677	0.531527	0.897333	DAPK1
ENSG00000172586	706.516	0.168186	0.268791	0.625715	0.531502	0.897333	CHCHD1
ENSG00000164088	478.441	0.323906	0.518015	0.625284	0.531784	0.897416	PPM1M
ENSG00000228801	64.0052	-0.14555	0.232716	-0.62544	0.531682	0.897416	RP11-110G21.1
ENSG00000139173	126.678	-0.124153	0.198582	-0.625194	0.531843	0.897416	TMEM117
ENSG00000101247	361.806	0.15777	0.252385	0.625117	0.531894	0.897416	NDUFAF5
ENSG00000112297	1237.75	-0.133984	0.214431	-0.624836	0.532079	0.89754	AIM1
ENSG00000132434	616.016	0.115236	0.184443	0.624777	0.532118	0.89754	LANCL2
ENSG00000181778	511.484	-0.316309	0.506499	-0.624499	0.5323	0.897594	TMEM252
ENSG00000156521	767.045	-0.214921	0.344145	-0.624506	0.532295	0.897594	TYSND1
ENSG00000178057	2859.6	-0.135887	0.217937	-0.623516	0.532946	0.89781	NDUFAF3
ENSG00000268350	8.38922	-0.342841	0.549428	-0.623996	0.53263	0.89781	FAM156A
ENSG00000197892	1105.97	0.141603	0.226967	0.623894	0.532697	0.89781	KIF13B
ENSG00000271975	69.0397	0.177479	0.284647	0.623505	0.532953	0.89781	RP11-383J24.6
ENSG00000123395	456.969	0.0738195	0.118392	0.623517	0.532945	0.89781	ATG101
ENSG00000276141	87.1702	0.164298	0.263259	0.624092	0.532567	0.89781	WHAMMP3
ENSG00000176641	3585.73	-0.356893	0.572394	-0.623509	0.53295	0.89781	RNF152
ENSG00000119760	808.17	0.0645786	0.103599	0.623349	0.533055	0.897825	SUPT7L
ENSG00000106526	298.235	-0.152465	0.244623	-0.623263	0.533111	0.897825	ACTR3C
ENSG00000132522	112.08	-0.232016	0.372431	-0.622977	0.5333	0.898015	GPS2
ENSG00000163900	760.014	-0.183902	0.295323	-0.622715	0.533472	0.898179	TMEM41A
ENSG00000106400	2038.59	0.18803	0.30232	0.621957	0.53397	0.898891	ZNHIT1
ENSG00000074964	1795.45	-0.121114	0.195101	-0.620775	0.534748	0.89893	ARHGEF10L
ENSG00000223804	47.007	0.200889	0.323449	0.621084	0.534544	0.89893	CH17-472G23.2
ENSG00000135829	3240.48	0.0751262	0.120973	0.621014	0.53459	0.89893	DHX9
ENSG00000198625	668.15	0.166928	0.268719	0.6212	0.534468	0.89893	MDM4
ENSG00000054267	1751.4	0.0999744	0.161016	0.620898	0.534667	0.89893	ARID4B
ENSG00000138095	4104.46	-0.11735	0.188725	-0.621806	0.534069	0.89893	LRPPRC
ENSG00000170248	3191.45	-0.0884718	0.142457	-0.621043	0.534571	0.89893	PDCD6IP
ENSG00000167323	509.671	0.165928	0.267072	0.621284	0.534413	0.89893	STIM1
ENSG00000133805	250.857	-0.171191	0.275868	-0.620552	0.534895	0.89893	AMPD3
ENSG00000103194	2303.34	-0.0757902	0.122126	-0.62059	0.534869	0.89893	USP10
ENSG00000100982	1368.21	0.0815965	0.131454	0.620724	0.534781	0.89893	PCIF1
ENSG00000131400	3646.29	0.245457	0.395136	0.621196	0.53447	0.89893	NAPSA
ENSG00000102349	324.484	0.169773	0.273663	0.620373	0.535012	0.899001	KLF8
ENSG00000111012	1506.45	0.60835	0.980973	0.620149	0.53516	0.899018	CYP27B1
ENSG00000103269	199.264	-0.236282	0.381021	-0.620129	0.535173	0.899018	RHBDL1
ENSG00000176953	687.79	0.0931694	0.150309	0.619851	0.535356	0.8992	NFATC2IP
ENSG00000196458	381.193	0.142085	0.229287	0.619682	0.535467	0.899232	ZNF605
ENSG00000161920	719.714	-0.152707	0.246463	-0.619593	0.535526	0.899232	MED11
ENSG00000114021	3694.95	-0.158699	0.256304	-0.619184	0.535795	0.899559	NIT2
ENSG00000105983	1325.22	-0.0866889	0.140099	-0.61877	0.536068	0.899828	LMBR1
ENSG00000149474	693.529	0.0867242	0.140169	0.618712	0.536106	0.899828	CSRP2BP
ENSG00000130939	817.57	-0.0910084	0.147794	-0.615779	0.53804	0.90007	UBE4B
ENSG00000272091	213.192	0.24658	0.400608	0.615515	0.538215	0.90007	RP4-758J24.5
ENSG00000116205	253.522	0.120006	0.195579	0.613591	0.539486	0.90007	TCEANC2
ENSG00000197780	303.851	0.188558	0.305408	0.617398	0.536972	0.90007	TAF13
ENSG00000176393	2166	-0.191859	0.311361	-0.616194	0.537766	0.90007	RNPEP
ENSG00000143862	268.5	0.189775	0.307552	0.61705	0.537201	0.90007	ARL8A
ENSG00000138381	1080.45	0.0654595	0.105996	0.617567	0.536861	0.90007	ASNSD1
ENSG00000119041	869.496	-0.100515	0.163532	-0.614648	0.538787	0.90007	GTF3C3
ENSG00000138356	6615.63	-0.170742	0.27812	-0.613915	0.539272	0.90007	AOX1
ENSG00000170364	276.259	-0.108282	0.175747	-0.616125	0.537812	0.90007	SETMAR
ENSG00000036054	1136.38	0.0798906	0.129968	0.614694	0.538757	0.90007	TBC1D23
ENSG00000154174	1995.49	-0.0790916	0.128616	-0.614944	0.538591	0.90007	TOMM70A
ENSG00000085276	2910.85	0.223995	0.363357	0.616461	0.53759	0.90007	MECOM
ENSG00000122068	1715.06	0.107658	0.174911	0.615502	0.538223	0.90007	FYTTD1
ENSG00000164125	468.268	0.248094	0.404239	0.613731	0.539393	0.90007	FAM198B
ENSG00000204511	120.995	-0.452971	0.733689	-0.617388	0.536979	0.90007	MCCD1
ENSG00000188175	754.515	-0.343071	0.558918	-0.613813	0.539339	0.90007	HEPACAM2
ENSG00000231170	26.2424	0.294661	0.47992	0.61398	0.539229	0.90007	AC002451.3
ENSG00000091129	690.652	-0.240454	0.389687	-0.617046	0.537205	0.90007	NRCAM
ENSG00000148158	1376.72	-0.138842	0.225095	-0.616814	0.537357	0.90007	SNX30
ENSG00000136940	453.502	0.120056	0.194454	0.617403	0.536969	0.90007	PDCL
ENSG00000177951	1401.5	-0.170216	0.277014	-0.614465	0.538908	0.90007	BET1L
ENSG00000180423	154.938	0.12736	0.206182	0.617709	0.536767	0.90007	HARBI1
ENSG00000166348	146.476	-0.129935	0.211362	-0.614751	0.538719	0.90007	USP54
ENSG00000151893	1627.09	-0.0738301	0.12017	-0.61438	0.538964	0.90007	CACUL1
ENSG00000180806	146.995	0.18079	0.293273	0.616455	0.537594	0.90007	HOXC9
ENSG00000236333	400.661	-0.205075	0.331845	-0.617983	0.536586	0.90007	TRHDE-AS1
ENSG00000120860	1422.55	-0.11462	0.186725	-0.613844	0.539318	0.90007	CCDC53
ENSG00000136152	773.242	0.0868094	0.14039	0.618343	0.536349	0.90007	COG3
ENSG00000258818	40.798	0.268471	0.436797	0.614634	0.538796	0.90007	RNASE4
ENSG00000140545	214.598	-0.348182	0.565118	-0.616122	0.537814	0.90007	MFGE8
ENSG00000102882	200.425	0.121868	0.19819	0.614906	0.538617	0.90007	MAPK3
ENSG00000167716	152.206	-0.239319	0.389221	-0.614868	0.538642	0.90007	WDR81
ENSG00000250462	98.0939	0.163559	0.266285	0.614227	0.539065	0.90007	LRRC37BP1
ENSG00000167468	11611.9	0.214883	0.348992	0.615725	0.538076	0.90007	GPX4
ENSG00000099624	3130.6	-0.230081	0.374617	-0.614176	0.539099	0.90007	ATP5D
ENSG00000205517	426.839	-0.198805	0.323546	-0.614456	0.538914	0.90007	RGL3
ENSG00000179271	2066.57	0.170722	0.277201	0.615879	0.537974	0.90007	GADD45GIP1
ENSG00000237440	164.444	-0.197786	0.322183	-0.613894	0.539285	0.90007	ZNF737
ENSG00000100220	5637.43	-0.105083	0.170435	-0.616558	0.537526	0.90007	RTCB
ENSG00000133477	370.214	-0.209148	0.340422	-0.61438	0.538964	0.90007	FAM83F
ENSG00000156256	1087.19	0.0951442	0.155038	0.613682	0.539425	0.90007	USP16
ENSG00000210082	634241	-0.160975	0.262141	-0.614079	0.539163	0.90007	MT-RNR2
ENSG00000153140	364.337	0.123189	0.20089	0.613218	0.539732	0.900357	CETN3
ENSG00000179348	437.687	-0.23751	0.387694	-0.612622	0.540126	0.900763	GATA2
ENSG00000196562	2432.34	-0.201951	0.329616	-0.612686	0.540084	0.900763	SULF2
ENSG00000204316	143.061	-0.106661	0.174172	-0.612388	0.540281	0.900895	MRPL38
ENSG00000076685	635.031	-0.178275	0.291174	-0.612263	0.540364	0.900908	NT5C2
ENSG00000138085	5141.96	-0.0892083	0.145824	-0.611752	0.540702	0.901185	ATRAID
ENSG00000133302	218.977	0.0886531	0.144942	0.611643	0.540774	0.901185	ANKRD32
ENSG00000140326	188.518	-0.184505	0.301698	-0.611556	0.540832	0.901185	CDAN1
ENSG00000121073	1366.2	-0.125632	0.205325	-0.611867	0.540626	0.901185	SLC35B1
ENSG00000196220	251.305	-0.179175	0.293266	-0.610963	0.541224	0.901462	SRGAP3
ENSG00000113761	476.299	-0.0830312	0.135877	-0.611074	0.54115	0.901462	ZNF346
ENSG00000185670	198.917	-0.123352	0.201876	-0.611028	0.541181	0.901462	ZBTB3
ENSG00000165912	493.232	0.1246	0.204006	0.610766	0.541354	0.901554	PACSIN3
ENSG00000198522	1252.49	0.120496	0.197457	0.61024	0.541703	0.901558	GPN1
ENSG00000109445	867.408	-0.112989	0.185236	-0.609977	0.541877	0.901558	ZNF330
ENSG00000164692	2788.14	0.310713	0.508855	0.610612	0.541456	0.901558	COL1A2
ENSG00000102309	799.923	-0.158492	0.259697	-0.610298	0.541665	0.901558	PIN4
ENSG00000187783	1820.28	-0.253455	0.415403	-0.610141	0.541768	0.901558	TMEM72
ENSG00000129566	281.043	0.104963	0.172081	0.609966	0.541884	0.901558	TEP1
ENSG00000100271	313.563	0.0833626	0.136544	0.61052	0.541517	0.901558	TTLL1
ENSG00000259781	91.4356	0.220318	0.361299	0.609794	0.541998	0.901622	RP11-673C5.1
ENSG00000163866	1579.24	0.0997749	0.163868	0.608874	0.542608	0.901673	SMIM12
ENSG00000082153	2721.1	0.0704905	0.115782	0.608823	0.542642	0.901673	BZW1
ENSG00000197894	5847.12	-0.136902	0.224593	-0.609554	0.542157	0.901673	ADH5
ENSG00000130024	703.889	-0.135453	0.222244	-0.609479	0.542207	0.901673	PHF10
ENSG00000134014	921.207	-0.103343	0.169667	-0.609092	0.542464	0.901673	ELP3
ENSG00000137055	1048.1	-0.0645119	0.105979	-0.608725	0.542707	0.901673	PLAA
ENSG00000181610	1699.03	-0.0883261	0.145024	-0.609045	0.542495	0.901673	MRPS23
ENSG00000270587	38.2552	-0.198785	0.326445	-0.608938	0.542565	0.901673	RP11-51F16.9
ENSG00000101181	461.566	-0.0778432	0.127803	-0.609086	0.542468	0.901673	MTG2
ENSG00000065970	428.957	0.179054	0.29421	0.608591	0.542795	0.901694	FOXJ2
ENSG00000126947	645.338	0.107602	0.176928	0.608167	0.543077	0.902036	ARMCX1
ENSG00000159592	1804.88	0.134377	0.221146	0.607641	0.543426	0.902225	GPBP1L1
ENSG00000013441	1170.01	0.17359	0.285798	0.607388	0.543593	0.902225	CLK1
ENSG00000206559	71.996	-0.17155	0.282739	-0.606745	0.54402	0.902225	ZCWPW2
ENSG00000156453	776.958	-0.298639	0.492186	-0.606759	0.544011	0.902225	PCDH1
ENSG00000146247	1961.01	0.106511	0.175495	0.606917	0.543906	0.902225	PHIP
ENSG00000105821	506.747	0.0926673	0.152716	0.606796	0.543987	0.902225	DNAJC2
ENSG00000155876	2972.71	-0.0718876	0.118295	-0.607697	0.543388	0.902225	RRAGA
ENSG00000151715	571.862	0.222967	0.367151	0.607291	0.543658	0.902225	TMEM45B
ENSG00000140564	857.753	0.0987846	0.162636	0.607398	0.543587	0.902225	FURIN
ENSG00000185262	74.2725	0.215533	0.355041	0.607065	0.543808	0.902225	UBALD2
ENSG00000070731	822.486	-0.21742	0.3579	-0.607488	0.543527	0.902225	ST6GALNAC2
ENSG00000184292	4692.21	0.23069	0.381035	0.605432	0.544892	0.902743	TACSTD2
ENSG00000116406	1097.06	0.0862414	0.142434	0.605482	0.544859	0.902743	EDEM3
ENSG00000106479	260.33	0.137747	0.227484	0.605526	0.54483	0.902743	ZNF862
ENSG00000177459	395.566	0.167533	0.276839	0.605165	0.545069	0.902743	ERICH5
ENSG00000225830	275.89	-0.139389	0.230323	-0.605189	0.545054	0.902743	ERCC6
ENSG00000111669	35008.1	-0.115405	0.190707	-0.605139	0.545087	0.902743	TPI1
ENSG00000076248	1320.41	-0.0834436	0.137702	-0.605974	0.544532	0.902743	UNG
ENSG00000197249	2518.49	0.243146	0.401188	0.606064	0.544472	0.902743	SERPINA1
ENSG00000103121	1172.95	-0.156295	0.258134	-0.60548	0.54486	0.902743	CMC2
ENSG00000126460	53.806	0.182005	0.300414	0.605846	0.544617	0.902743	PRRG2
ENSG00000053372	524.163	0.0905609	0.149878	0.604232	0.54569	0.902911	MRTO4
ENSG00000164885	557.424	-0.140669	0.232675	-0.604573	0.545463	0.902911	CDK5
ENSG00000214050	69.8226	0.16527	0.273485	0.604309	0.545638	0.902911	FBXO16
ENSG00000248593	90.7332	-0.153046	0.25322	-0.6044	0.545578	0.902911	DSTNP2
ENSG00000159322	1079.84	0.135938	0.224966	0.604262	0.54567	0.902911	ADPGK
ENSG00000154229	809.511	-0.125549	0.207587	-0.604799	0.545313	0.902911	PRKCA
ENSG00000134490	202.677	0.152275	0.252031	0.604192	0.545716	0.902911	TMEM241
ENSG00000136631	1131.39	-0.0746625	0.123733	-0.603417	0.546231	0.903014	VPS45
ENSG00000221988	42.4535	-0.177959	0.294744	-0.603775	0.545993	0.903014	PPT2
ENSG00000019102	98.995	-0.27068	0.44842	-0.603629	0.54609	0.903014	VSIG2
ENSG00000139405	1112.51	-0.152224	0.252262	-0.603436	0.546219	0.903014	RITA1
ENSG00000169180	879.067	0.140419	0.232609	0.60367	0.546063	0.903014	XPO6
ENSG00000197782	316.033	-0.123201	0.204023	-0.60386	0.545936	0.903014	ZNF780A
ENSG00000101928	481.25	-0.0761144	0.126214	-0.603059	0.54647	0.903283	MOSPD1
ENSG00000109220	399.885	0.100688	0.167104	0.602547	0.54681	0.903721	CHIC2
ENSG00000143458	443.449	-0.139915	0.232562	-0.601623	0.547425	0.904036	GABPB2
ENSG00000138686	325.222	0.132663	0.220758	0.600943	0.547878	0.904036	BBS7
ENSG00000109536	324.189	0.100901	0.167713	0.601627	0.547423	0.904036	FRG1
ENSG00000198478	917.577	-0.0728741	0.121218	-0.601185	0.547717	0.904036	SH3BGRL2
ENSG00000112246	617.59	-0.17048	0.28377	-0.600768	0.547994	0.904036	SIM1
ENSG00000204272	1313.61	-0.104595	0.174074	-0.600864	0.547931	0.904036	LINC01420
ENSG00000174165	542.973	0.146487	0.243327	0.602016	0.547163	0.904036	ZDHHC24
ENSG00000189180	1504.16	-0.0917901	0.152497	-0.601916	0.54723	0.904036	ZNF33A
ENSG00000111145	700.601	0.226308	0.376758	0.600672	0.548059	0.904036	ELK3
ENSG00000138613	450.187	0.133	0.221343	0.600879	0.547921	0.904036	APH1B
ENSG00000185596	33.0306	0.229709	0.381919	0.601461	0.547533	0.904036	WASH3P
ENSG00000038358	690.617	0.206145	0.342674	0.601576	0.547456	0.904036	EDC4
ENSG00000171291	184.164	0.221935	0.369222	0.60109	0.54778	0.904036	ZNF439
ENSG00000100209	292.295	0.131118	0.218067	0.601275	0.547657	0.904036	HSCB
ENSG00000018408	3542.41	-0.0970787	0.161802	-0.599984	0.548517	0.904484	WWTR1
ENSG00000171100	699.002	-0.0742058	0.123739	-0.599697	0.548708	0.904484	MTM1
ENSG00000176148	282.11	0.116188	0.193727	0.59975	0.548673	0.904484	TCP11L1
ENSG00000154217	674.059	-0.204937	0.34173	-0.599704	0.548704	0.904484	PITPNC1
ENSG00000272779	76.1365	-0.179322	0.298857	-0.600024	0.54849	0.904484	LL22NC03-80A10.6
ENSG00000144567	2695.75	-0.111492	0.186073	-0.599188	0.549048	0.90467	FAM134A
ENSG00000126895	208.138	0.270125	0.450776	0.599244	0.54901	0.90467	AVPR2
ENSG00000127554	245.691	0.163844	0.273368	0.599356	0.548936	0.90467	GFER
ENSG00000143575	2074.58	-0.0828616	0.138437	-0.598551	0.549472	0.904871	HAX1
ENSG00000138079	11879.9	-0.122037	0.203851	-0.598658	0.549401	0.904871	SLC3A1
ENSG00000172794	186.673	0.242843	0.405714	0.598556	0.549469	0.904871	RAB37
ENSG00000124226	3138.78	-0.0643012	0.107394	-0.598743	0.549344	0.904871	RNF114
ENSG00000253719	2905.09	-0.0978982	0.163591	-0.598435	0.54955	0.904874	ATXN7L3B
ENSG00000205279	1962.15	-0.364525	0.609287	-0.598281	0.549652	0.904918	CTXN3
ENSG00000173212	97.8967	0.167058	0.279465	0.597777	0.549988	0.905149	MAB21L3
ENSG00000152377	460.288	-0.200839	0.336002	-0.597731	0.55002	0.905149	SPOCK1
ENSG00000167840	210.302	-0.190199	0.318198	-0.597739	0.550014	0.905149	ZNF232
ENSG00000164855	227.861	-0.14079	0.235651	-0.597451	0.550206	0.905319	TMEM184A
ENSG00000095209	1384.88	0.205123	0.343389	0.597349	0.550274	0.905319	TMEM38B
ENSG00000100902	394.514	0.0867573	0.145288	0.597141	0.550413	0.905424	PSMA6
ENSG00000172340	3713.59	-0.171022	0.286601	-0.596726	0.55069	0.905506	SUCLG2
ENSG00000149591	1841.84	0.248998	0.417257	0.59675	0.550674	0.905506	TAGLN
ENSG00000232442	85.8149	-0.20192	0.338253	-0.596949	0.550541	0.905506	CTD-3184A7.4
ENSG00000013275	3543.84	-0.11961	0.200516	-0.59651	0.550835	0.905619	PSMC4
ENSG00000083642	1159.05	0.098607	0.165405	0.596155	0.551072	0.905817	PDS5B
ENSG00000010361	545.781	-0.148255	0.248708	-0.596102	0.551107	0.905817	FUZ
ENSG00000198718	719.081	-0.0656471	0.110223	-0.595582	0.551454	0.906264	FAM179B
ENSG00000257303	27.7863	-0.262361	0.440598	-0.595465	0.551533	0.906268	RP11-977G19.11
ENSG00000116661	249.593	-0.238564	0.401314	-0.594458	0.552206	0.906387	FBXO2
ENSG00000199488	35.4171	-0.369752	0.622481	-0.593997	0.552514	0.906387	RNU1-70P
ENSG00000164116	1666.48	0.162104	0.272556	0.594756	0.552007	0.906387	GUCY1A3
ENSG00000164825	3868.28	-0.278432	0.468619	-0.594155	0.552409	0.906387	DEFB1
ENSG00000185000	595.163	-0.260991	0.439178	-0.594271	0.552331	0.906387	DGAT1
ENSG00000099810	711.125	0.093914	0.15804	0.594241	0.552351	0.906387	MTAP
ENSG00000119471	2822.72	-0.139662	0.234701	-0.595065	0.5518	0.906387	HSDL2
ENSG00000187713	1265.97	-0.188884	0.317541	-0.594831	0.551956	0.906387	TMEM203
ENSG00000151502	882.491	-0.230244	0.387042	-0.594881	0.551923	0.906387	VPS26B
ENSG00000225377	81.7318	0.145087	0.244251	0.594007	0.552508	0.906387	NRSN2-AS1
ENSG00000095932	16717.5	-0.29798	0.501606	-0.594052	0.552477	0.906387	SMIM24
ENSG00000160194	1315.14	-0.172498	0.290065	-0.594685	0.552054	0.906387	NDUFV3
ENSG00000178896	780.329	-0.110238	0.185643	-0.593818	0.552634	0.906459	EXOSC4
ENSG00000138802	1094.04	-0.131062	0.220988	-0.593071	0.553134	0.906696	SEC24B
ENSG00000145414	73.2833	0.130459	0.220111	0.592696	0.553385	0.906696	NAF1
ENSG00000124333	1503.61	-0.0844327	0.142384	-0.592991	0.553187	0.906696	VAMP7
ENSG00000006611	4668.82	-0.184223	0.310775	-0.592787	0.553324	0.906696	USH1C
ENSG00000019144	769.127	0.24117	0.40656	0.593198	0.553049	0.906696	PHLDB1
ENSG00000107560	1125.38	0.0738684	0.124621	0.592744	0.553353	0.906696	RAB11FIP2
ENSG00000102984	139.244	-0.115962	0.195446	-0.593318	0.552968	0.906696	ZNF821
ENSG00000276483	166.614	0.131787	0.222199	0.593105	0.553111	0.906696	CTC-543D15.7
ENSG00000091972	393.106	0.230783	0.389531	0.592465	0.553539	0.90677	CD200
ENSG00000106333	375.117	0.271958	0.459077	0.592402	0.553581	0.90677	PCOLCE
ENSG00000137942	2587.18	0.0754252	0.127414	0.591969	0.553872	0.90682	FNBP1L
ENSG00000233461	88.7434	-0.205432	0.346993	-0.592035	0.553827	0.90682	RP11-295G20.2
ENSG00000105879	592.107	-0.167679	0.283288	-0.591904	0.553915	0.90682	CBLL1
ENSG00000108819	165.128	0.199837	0.337607	0.591923	0.553902	0.90682	PPP1R9B
ENSG00000101335	586.317	0.154835	0.261645	0.591775	0.554001	0.906837	MYL9
ENSG00000133318	3605.7	0.0593201	0.100262	0.591653	0.554083	0.906846	RTN3
ENSG00000273344	273.609	-0.092327	0.156092	-0.59149	0.554192	0.906901	PAXIP1-AS1
ENSG00000076067	785.336	0.118288	0.200031	0.591345	0.554289	0.906936	RBMS2
ENSG00000130772	371	0.125128	0.211938	0.590398	0.554924	0.906982	MED18
ENSG00000068383	207.846	-0.203855	0.345032	-0.590828	0.554635	0.906982	INPP5A
ENSG00000100577	550.979	-0.147887	0.250302	-0.590836	0.55463	0.906982	GSTZ1
ENSG00000175318	129.49	0.225281	0.381503	0.590509	0.55485	0.906982	GRAMD2
ENSG00000141084	448.764	0.0981712	0.166164	0.590808	0.554649	0.906982	RANBP10
ENSG00000167721	766.752	-0.0830441	0.140619	-0.590561	0.554814	0.906982	TSR1
ENSG00000172057	1984.37	-0.110309	0.186779	-0.590586	0.554798	0.906982	ORMDL3
ENSG00000083828	209.785	-0.208773	0.353164	-0.59115	0.55442	0.906982	ZNF586
ENSG00000177674	2932.27	-0.1349	0.228711	-0.589826	0.555307	0.907048	AGTRAP
ENSG00000184898	166.653	0.166898	0.28295	0.58985	0.555291	0.907048	RBM43
ENSG00000168237	1889.87	-0.212162	0.3597	-0.589831	0.555304	0.907048	GLYCTK
ENSG00000064999	992.601	-0.144328	0.244719	-0.589772	0.555343	0.907048	ANKS1A
ENSG00000111684	2280.33	-0.122772	0.208109	-0.589938	0.555232	0.907048	LPCAT3
ENSG00000104731	480.206	-0.158631	0.26903	-0.589642	0.555431	0.907067	KLHDC4
ENSG00000168818	1250.35	0.0833749	0.141541	0.589053	0.555826	0.907277	STX18
ENSG00000272232	12.9323	-0.412691	0.700598	-0.589056	0.555824	0.907277	Metazoa_SRP
ENSG00000125249	728.208	0.132146	0.2244	0.588885	0.555939	0.907277	RAP2A
ENSG00000180953	104.573	-0.190308	0.323153	-0.588912	0.555921	0.907277	ST20
ENSG00000213762	612.654	0.180439	0.306358	0.588979	0.555876	0.907277	ZNF134
ENSG00000121406	215.826	0.159596	0.271078	0.588746	0.556032	0.907305	ZNF549
ENSG00000116106	257.781	0.226436	0.384689	0.588621	0.556116	0.907319	EPHA4
ENSG00000221869	849.779	-0.333258	0.566309	-0.588473	0.556215	0.907357	CEBPD
ENSG00000119686	583.657	-0.138552	0.235543	-0.588224	0.556382	0.907506	FLVCR2
ENSG00000113721	950.535	-0.229118	0.389604	-0.588079	0.556479	0.90754	PDGFRB
ENSG00000173660	3523.19	0.134872	0.22943	0.587858	0.556627	0.907658	UQCRH
ENSG00000127314	1762.4	0.0897494	0.15277	0.58748	0.556882	0.907949	RAP1B
ENSG00000198331	221.61	0.0888172	0.151258	0.587192	0.557075	0.908141	HYLS1
ENSG00000119844	981.411	-0.116668	0.199077	-0.586043	0.557847	0.908179	AFTPH
ENSG00000163832	854.956	0.0802404	0.136937	0.585968	0.557897	0.908179	ELP6
ENSG00000168273	404.254	0.218822	0.37348	0.5859	0.557943	0.908179	SMIM4
ENSG00000147894	323.435	0.191121	0.325754	0.586704	0.557403	0.908179	C9orf72
ENSG00000175467	737.99	0.115889	0.197627	0.586404	0.557604	0.908179	SART1
ENSG00000255468	20.1735	0.222631	0.380046	0.5858	0.55801	0.908179	RP11-867G23.8
ENSG00000154096	5547.89	-0.447312	0.7633	-0.586024	0.557859	0.908179	THY1
ENSG00000272933	88.7921	-0.205468	0.350096	-0.586891	0.557277	0.908179	RP11-47A8.5
ENSG00000102898	2082.67	0.0817487	0.139503	0.585999	0.557876	0.908179	NUTF2
ENSG00000199753	11.4705	0.318873	0.544019	0.586143	0.55778	0.908179	SNORD104
ENSG00000122490	1112.05	-0.255262	0.43526	-0.586458	0.557568	0.908179	PQLC1
ENSG00000183597	467.305	-0.089669	0.153011	-0.58603	0.557855	0.908179	TANGO2
ENSG00000172888	349.351	0.0912535	0.155946	0.585162	0.558439	0.908507	ZNF621
ENSG00000197798	685.097	0.0888401	0.151774	0.585345	0.558316	0.908507	FAM118B
ENSG00000223685	23.0615	-0.258984	0.442517	-0.585251	0.558379	0.908507	LINC00571
ENSG00000172893	770.192	-0.0856883	0.146512	-0.584854	0.558646	0.908521	DHCR7
ENSG00000111667	1693.27	0.0665958	0.113842	0.584985	0.558558	0.908521	USP5
ENSG00000210195	139.72	-0.248286	0.424559	-0.58481	0.558675	0.908521	MT-TT
ENSG00000232112	1913.07	0.0763933	0.130998	0.583163	0.559783	0.908939	TMA7
ENSG00000243422	42.8662	-0.273702	0.468621	-0.584059	0.55918	0.908939	RP11-413E6.1
ENSG00000082701	905.087	0.0499461	0.0855478	0.583839	0.559329	0.908939	GSK3B
ENSG00000087269	561.261	0.0903148	0.154939	0.582904	0.559958	0.908939	NOP14
ENSG00000113100	161.508	-0.180001	0.30876	-0.582981	0.559906	0.908939	CDH9
ENSG00000186625	688.4	0.0754009	0.12924	0.58342	0.559611	0.908939	KATNA1
ENSG00000104299	515.329	0.0703738	0.120486	0.58408	0.559166	0.908939	INTS9
ENSG00000164761	4528.4	0.144748	0.248294	0.58297	0.559913	0.908939	TNFRSF11B
ENSG00000147789	444.405	-0.105439	0.180589	-0.583864	0.559312	0.908939	ZNF7
ENSG00000110497	561.232	0.105209	0.180356	0.583338	0.559666	0.908939	AMBRA1
ENSG00000196693	1791.72	0.0807675	0.138526	0.583049	0.559861	0.908939	ZNF33B
ENSG00000100578	375.792	0.0895555	0.153652	0.582848	0.559996	0.908939	KIAA0586
ENSG00000108946	10753.9	-0.0869166	0.149064	-0.583081	0.559839	0.908939	PRKAR1A
ENSG00000266916	44.4049	-0.205495	0.351883	-0.583987	0.559229	0.908939	ZNF793-AS1
ENSG00000102054	3049.8	0.0611573	0.105037	0.582246	0.560401	0.909272	RBBP7
ENSG00000130193	1246.02	-0.228908	0.393174	-0.582204	0.560429	0.909272	THEM6
ENSG00000234327	70.0708	-0.208011	0.357261	-0.582239	0.560406	0.909272	AC012146.7
ENSG00000094963	1077.8	0.20476	0.351788	0.582056	0.560529	0.909296	FMO2
ENSG00000101997	440.164	0.079905	0.137304	0.581957	0.560596	0.909296	CCDC22
ENSG00000196605	136.34	0.118397	0.203525	0.581732	0.560747	0.909418	ZNF846
ENSG00000125648	1416.65	-0.164401	0.282665	-0.581612	0.560828	0.909426	SLC25A23
ENSG00000184307	339.925	-0.140653	0.242011	-0.581183	0.561117	0.909771	ZDHHC23
ENSG00000143224	767.651	0.0707705	0.121796	0.581059	0.561201	0.909784	PPOX
ENSG00000174437	1006.31	0.0672799	0.115839	0.580803	0.561373	0.90994	ATP2A2
ENSG00000221978	2212.86	0.169935	0.293255	0.579477	0.562268	0.91009	CCNL2
ENSG00000265972	15232.8	0.139747	0.241403	0.578893	0.562661	0.91009	TXNIP
ENSG00000152147	460.753	-0.111614	0.192422	-0.580047	0.561883	0.91009	GEMIN6
ENSG00000151687	115.438	-0.147666	0.254921	-0.579261	0.562413	0.91009	ANKAR
ENSG00000178467	1596.99	-0.130289	0.224715	-0.579797	0.562052	0.91009	P4HTM
ENSG00000180104	997.114	-0.0826046	0.142702	-0.578861	0.562683	0.91009	EXOC3
ENSG00000112893	1756.42	0.0932427	0.161065	0.578913	0.562648	0.91009	MAN2A1
ENSG00000164576	576.457	-0.153926	0.265841	-0.579015	0.562579	0.91009	SAP30L
ENSG00000110042	632.992	0.12929	0.223105	0.579503	0.56225	0.91009	DTX4
ENSG00000173914	491.824	-0.10647	0.183927	-0.578869	0.562678	0.91009	RBM4B
ENSG00000171224	229.399	0.150388	0.259391	0.579774	0.562067	0.91009	C10orf35
ENSG00000165806	641.581	0.13455	0.232253	0.579322	0.562372	0.91009	CASP7
ENSG00000107669	1332.37	-0.0976062	0.168481	-0.579329	0.562367	0.91009	ATE1
ENSG00000166477	825.176	-0.111275	0.191766	-0.580265	0.561736	0.91009	LEO1
ENSG00000159217	115.79	-0.289172	0.499304	-0.57915	0.562488	0.91009	IGF2BP1
ENSG00000268006	158.157	0.107565	0.185769	0.579025	0.562572	0.91009	PTOV1-AS1
ENSG00000188010	1088.7	-0.128718	0.222543	-0.578396	0.562997	0.91031	MORN2
ENSG00000066777	1902.22	-0.0774906	0.133992	-0.578321	0.563047	0.91031	ARFGEF1
ENSG00000092871	450.652	-0.170903	0.295496	-0.578359	0.563022	0.91031	RFFL
ENSG00000165506	794.531	0.0865749	0.149749	0.578135	0.563173	0.910391	DNAAF2
ENSG00000143702	70.7486	0.216984	0.376039	0.577026	0.563922	0.91054	CEP170
ENSG00000197557	395.846	-0.108976	0.188716	-0.577459	0.563629	0.91054	TTC30A
ENSG00000164338	315.369	-0.0995182	0.172322	-0.577511	0.563594	0.91054	UTP15
ENSG00000105887	1985.63	-0.073758	0.127799	-0.57714	0.563845	0.91054	MTPN
ENSG00000173068	1728.91	-0.208379	0.360724	-0.57767	0.563487	0.91054	BNC2
ENSG00000148337	768.239	0.132423	0.229401	0.577256	0.563767	0.91054	CIZ1
ENSG00000134882	1948.94	-0.0515648	0.0893425	-0.577159	0.563832	0.91054	UBAC2
ENSG00000176473	440.751	-0.0991787	0.171892	-0.576984	0.56395	0.91054	WDR25
ENSG00000108344	1247.9	-0.0780281	0.135191	-0.57717	0.563825	0.91054	PSMD3
ENSG00000198130	7890.7	-0.238308	0.41319	-0.576752	0.564107	0.910547	HIBCH
ENSG00000185885	1835.34	0.270661	0.469195	0.576863	0.564032	0.910547	IFITM1
ENSG00000196141	2893.71	-0.115466	0.200254	-0.576601	0.564209	0.910589	SPATS2L
ENSG00000169231	391.974	0.120025	0.208271	0.576292	0.564418	0.91068	THBS3
ENSG00000108510	1033.16	0.0787305	0.13659	0.576401	0.564344	0.91068	MED13
ENSG00000117595	992.484	0.110883	0.192504	0.576003	0.564613	0.910706	IRF6
ENSG00000139737	190.507	-0.264478	0.459218	-0.575931	0.564662	0.910706	SLAIN1
ENSG00000173276	332.445	0.139808	0.242674	0.576116	0.564537	0.910706	ZBTB21
ENSG00000166794	2744.07	0.106235	0.184558	0.575618	0.564874	0.910802	PPIB
ENSG00000090013	2362.03	-0.172624	0.299853	-0.575696	0.564821	0.910802	BLVRB
ENSG00000239779	157.336	-0.104744	0.182127	-0.575113	0.565215	0.911229	WBP1
ENSG00000113712	2002.94	0.077202	0.13436	0.574589	0.565569	0.911309	CSNK1A1
ENSG00000188732	142.459	-0.142331	0.247672	-0.574673	0.565512	0.911309	FAM221A
ENSG00000138185	972.11	0.111706	0.19439	0.574651	0.565528	0.911309	ENTPD1
ENSG00000120688	495.954	0.145306	0.252825	0.57473	0.565474	0.911309	WBP4
ENSG00000027847	1095.23	0.0908186	0.158288	0.573756	0.566133	0.91154	B4GALT7
ENSG00000260081	50.3214	0.189667	0.330865	0.573246	0.566478	0.91154	RP11-66N11.8
ENSG00000174775	233.2	0.166925	0.290933	0.573758	0.566132	0.91154	HRAS
ENSG00000148655	584.679	-0.162969	0.284344	-0.573139	0.566551	0.91154	C10orf11
ENSG00000059758	591.385	0.172084	0.300117	0.57339	0.56638	0.91154	CDK17
ENSG00000174405	377.969	0.102735	0.17909	0.573652	0.566204	0.91154	LIG4
ENSG00000187446	3858.78	-0.162928	0.283801	-0.574092	0.565905	0.91154	CHP1
ENSG00000140937	458.576	0.244012	0.425522	0.573441	0.566346	0.91154	CDH11
ENSG00000205246	46.3745	-0.25764	0.449505	-0.573165	0.566533	0.91154	RPSAP58
ENSG00000243156	227.323	-0.140077	0.244055	-0.573954	0.565999	0.91154	MICAL3
ENSG00000260708	116.182	-0.172393	0.300246	-0.574171	0.565852	0.91154	CTA-29F11.1
ENSG00000197043	2356.58	-0.130691	0.228215	-0.572667	0.56687	0.911564	ANXA6
ENSG00000133624	213.216	0.149606	0.261154	0.572867	0.566735	0.911564	ZNF767P
ENSG00000134452	1414.36	-0.0911527	0.159153	-0.572738	0.566822	0.911564	FBXO18
ENSG00000071537	3383.65	-0.119365	0.208316	-0.572999	0.566646	0.911564	SEL1L
ENSG00000175931	409.098	0.136102	0.237734	0.572497	0.566986	0.911627	UBE2O
ENSG00000126107	1297.63	0.114327	0.200156	0.571189	0.567871	0.911883	HECTD3
ENSG00000035687	1065.96	0.0884895	0.154966	0.571024	0.567983	0.911883	ADSS
ENSG00000187098	1841.95	-0.0955612	0.167169	-0.571643	0.567564	0.911883	MITF
ENSG00000204576	10.7652	0.299336	0.524055	0.571193	0.567869	0.911883	PRR3
ENSG00000255284	116.428	-0.263316	0.460991	-0.571195	0.567868	0.911883	AP006621.5
ENSG00000130600	55.685	0.441092	0.771815	0.571499	0.567661	0.911883	H19
ENSG00000256802	18.1573	-0.245209	0.428626	-0.572082	0.567266	0.911883	RP11-680F8.1
ENSG00000109118	291.187	0.12829	0.224433	0.571616	0.567582	0.911883	PHF12
ENSG00000187531	492.887	0.106658	0.186624	0.57151	0.567654	0.911883	SIRT7
ENSG00000132664	288.085	-0.0859831	0.150477	-0.571402	0.567727	0.911883	POLR3F
ENSG00000223891	220.532	0.203092	0.355662	0.571025	0.567983	0.911883	OSER1-AS1
ENSG00000152284	102.14	-0.173692	0.304307	-0.570779	0.56815	0.912028	TCF7L1
ENSG00000198399	1922.33	0.0684935	0.120064	0.570477	0.568354	0.912078	ITSN2
ENSG00000113638	513.581	0.105376	0.184774	0.570296	0.568477	0.912078	TTC33
ENSG00000145860	604.475	0.140849	0.247148	0.569895	0.568749	0.912078	RNF145
ENSG00000124523	670.287	-0.0917723	0.160989	-0.570052	0.568642	0.912078	SIRT5
ENSG00000173273	774.212	-0.0872392	0.153096	-0.569833	0.568791	0.912078	TNKS
ENSG00000136802	1759.61	-0.0871166	0.152822	-0.570052	0.568642	0.912078	LRRC8A
ENSG00000185896	2462.82	-0.137274	0.240657	-0.570414	0.568397	0.912078	LAMP1
ENSG00000165501	146.739	0.147882	0.259313	0.570282	0.568486	0.912078	LRR1
ENSG00000154957	228.341	-0.108115	0.18977	-0.569716	0.568871	0.912083	ZNF18
ENSG00000189339	514.635	0.147968	0.25994	0.569236	0.569196	0.912483	SLC35E2B
ENSG00000204843	2831.22	0.105738	0.185815	0.569049	0.569323	0.912499	DCTN1
ENSG00000241468	2152.27	0.133422	0.234486	0.568996	0.569359	0.912499	ATP5J2
ENSG00000181929	1736.88	-0.060791	0.106931	-0.568506	0.569691	0.912806	PRKAG1
ENSG00000099341	3718.12	-0.0956129	0.168188	-0.568489	0.569703	0.912806	PSMD8
ENSG00000172780	27.9698	0.264341	0.46516	0.568279	0.569846	0.912913	RAB43
ENSG00000197448	7260.4	-0.138465	0.243718	-0.568135	0.569943	0.912947	GSTK1
ENSG00000163660	1053.63	0.133699	0.235462	0.567816	0.57016	0.913172	CCNL1
ENSG00000269821	1840.67	-0.180326	0.317729	-0.567546	0.570343	0.913194	KCNQ1OT1
ENSG00000110321	16013.1	0.110077	0.193933	0.567606	0.570303	0.913194	EIF4G2
ENSG00000110047	1626.54	-0.0827142	0.145763	-0.567459	0.570403	0.913194	EHD1
ENSG00000129028	135.766	0.128722	0.226908	0.567287	0.570519	0.913258	THAP10
ENSG00000169760	374.117	0.147054	0.259341	0.56703	0.570694	0.913359	NLGN1
ENSG00000181982	257.188	-0.128879	0.227414	-0.566717	0.570906	0.913359	CCDC149
ENSG00000148110	888.845	-0.199377	0.351705	-0.566887	0.570791	0.913359	HIATL1
ENSG00000165714	254.457	-0.0902787	0.159321	-0.566645	0.570955	0.913359	LOH12CR1
ENSG00000153815	203.295	0.222945	0.393457	0.566632	0.570964	0.913359	CMIP
ENSG00000143748	326.943	0.128368	0.22663	0.56642	0.571108	0.913468	NVL
ENSG00000169972	230.364	0.110182	0.19458	0.566256	0.57122	0.913524	PUSL1
ENSG00000162885	240.631	-0.128996	0.228128	-0.565455	0.571765	0.91364	B3GALNT2
ENSG00000134108	2697.25	0.0823555	0.145528	0.565907	0.571457	0.91364	ARL8B
ENSG00000018189	910.601	-0.0989486	0.174899	-0.565747	0.571566	0.91364	RUFY3
ENSG00000074935	414.01	-0.10458	0.184915	-0.565558	0.571694	0.91364	TUBE1
ENSG00000198945	218.058	-0.125013	0.22113	-0.565337	0.571844	0.91364	L3MBTL3
ENSG00000044574	18285.1	0.106646	0.188539	0.565647	0.571634	0.91364	HSPA5
ENSG00000186198	589.235	-0.218011	0.385306	-0.565814	0.57152	0.91364	SLC51B
ENSG00000136451	1975.68	0.082856	0.146583	0.56525	0.571903	0.91364	VEZF1
ENSG00000160746	1468.27	-0.0870832	0.154254	-0.564544	0.572384	0.914042	ANO10
ENSG00000145431	1064.29	0.130627	0.231316	0.564711	0.57227	0.914042	PDGFC
ENSG00000232079	419.231	-0.183516	0.325069	-0.564544	0.572384	0.914042	AL035610.1
ENSG00000171603	1478.24	-0.125855	0.223255	-0.563725	0.572941	0.914328	CLSTN1
ENSG00000164117	729.438	-0.0741326	0.131532	-0.563607	0.573022	0.914328	FBXO8
ENSG00000247572	214.693	-0.128293	0.22751	-0.5639	0.572822	0.914328	CKMT2-AS1
ENSG00000154114	545.313	-0.12916	0.228952	-0.564137	0.572661	0.914328	TBCEL
ENSG00000183475	496.656	0.107816	0.191275	0.563668	0.57298	0.914328	ASB7
ENSG00000136444	987.314	-0.0897558	0.159131	-0.564036	0.572729	0.914328	RSAD1
ENSG00000132196	236.19	0.118119	0.209809	0.562984	0.573446	0.914761	HSD17B7
ENSG00000159921	330.421	0.115506	0.205152	0.563024	0.573419	0.914761	GNE
ENSG00000177463	504.064	-0.167653	0.298102	-0.562401	0.573843	0.91515	NR2C2
ENSG00000132640	645.427	-0.106378	0.189144	-0.562421	0.57383	0.91515	BTBD3
ENSG00000112578	219.405	0.101394	0.180325	0.562288	0.57392	0.915151	BYSL
ENSG00000077254	2245.33	0.0765336	0.136166	0.562063	0.574073	0.915151	USP33
ENSG00000277998	8.87596	-0.352082	0.626379	-0.562092	0.574053	0.915151	RP11-452N17.1
ENSG00000164040	2570.68	-0.0976803	0.173969	-0.561481	0.57447	0.915662	PGRMC2
ENSG00000111880	380.729	0.119036	0.212087	0.56126	0.57462	0.915779	RNGTT
ENSG00000107164	1366.49	-0.0730909	0.130277	-0.561044	0.574768	0.915887	FUBP3
ENSG00000124217	284.78	0.0962965	0.171671	0.560936	0.574841	0.915887	MOCS3
ENSG00000158711	761.994	0.10552	0.188169	0.560772	0.574953	0.915944	ELK4
ENSG00000225697	721.182	-0.164838	0.294187	-0.560317	0.575263	0.916316	SLC26A6
ENSG00000260396	95.4868	0.171489	0.306326	0.559823	0.5756	0.91635	AC012065.7
ENSG00000198689	551.686	0.11187	0.1998	0.559909	0.575542	0.91635	SLC9A6
ENSG00000155252	593.668	-0.113194	0.202232	-0.559724	0.575668	0.91635	PI4K2A
ENSG00000004779	3298	-0.168953	0.301739	-0.55993	0.575527	0.91635	NDUFAB1
ENSG00000279253	86.6839	-0.184149	0.328893	-0.559905	0.575544	0.91635	RP4-614O4.13
ENSG00000082898	1566.2	0.109363	0.195724	0.55876	0.576326	0.917032	XPO1
ENSG00000251432	95.2123	0.268918	0.481252	0.558788	0.576307	0.917032	RP11-420A23.1
ENSG00000099817	5344.2	-0.128742	0.230365	-0.558863	0.576256	0.917032	POLR2E
ENSG00000131018	3836.8	-0.099124	0.177508	-0.55842	0.576557	0.917278	SYNE1
ENSG00000054118	3420.45	0.0625859	0.112156	0.558028	0.576826	0.917306	THRAP3
ENSG00000068724	602.6	0.198714	0.356287	0.557736	0.577025	0.917306	TTC7A
ENSG00000074054	1369.28	-0.193569	0.34689	-0.558014	0.576835	0.917306	CLASP1
ENSG00000075420	2985.62	0.100068	0.179378	0.557861	0.576939	0.917306	FNDC3B
ENSG00000156218	483.529	0.177948	0.318816	0.558151	0.576741	0.917306	ADAMTSL3
ENSG00000100288	31.5996	-0.248606	0.445753	-0.557721	0.577035	0.917306	CHKB
ENSG00000133104	3920.86	-0.0918635	0.1648	-0.557424	0.577238	0.917387	SPG20
ENSG00000008283	2062.83	0.0759287	0.136214	0.557422	0.577239	0.917387	CYB561
ENSG00000223865	1133.66	0.291805	0.523614	0.557291	0.577329	0.917407	HLA-DPB1
ENSG00000109270	2085.09	0.0933664	0.167638	0.556951	0.577561	0.917411	LAMTOR3
ENSG00000160131	1253.27	0.105521	0.189391	0.557161	0.577417	0.917411	VMA21
ENSG00000124257	45.8366	-0.251747	0.451942	-0.557035	0.577504	0.917411	NEURL2
ENSG00000067445	624.468	0.178248	0.320297	0.556507	0.577864	0.917543	TRO
ENSG00000005893	9599.4	-0.073288	0.131692	-0.556509	0.577863	0.917543	LAMP2
ENSG00000169410	856.971	-0.196124	0.352499	-0.55638	0.577951	0.917543	PTPN9
ENSG00000266469	107.993	0.136413	0.245149	0.556448	0.577905	0.917543	CTB-131K11.1
ENSG00000163082	353.359	-0.241477	0.434332	-0.555975	0.578228	0.917861	SGPP2
ENSG00000157693	295.947	-0.182968	0.329556	-0.555194	0.578762	0.918155	C9orf91
ENSG00000197771	1020.51	-0.242112	0.436213	-0.555032	0.578873	0.918155	MCMBP
ENSG00000122042	1621.93	-0.0842014	0.151594	-0.555441	0.578593	0.918155	UBL3
ENSG00000248124	84.3369	0.174924	0.31516	0.555031	0.578873	0.918155	RRN3P1
ENSG00000132669	1609.78	-0.109645	0.197535	-0.555068	0.578848	0.918155	RIN2
ENSG00000197841	506.86	0.114207	0.205595	0.555495	0.578556	0.918155	ZNF181
ENSG00000144647	779.583	-0.0845145	0.152375	-0.554648	0.579135	0.918205	POMGNT2
ENSG00000136816	408.82	0.14931	0.269147	0.554752	0.579064	0.918205	TOR1B
ENSG00000166887	2624.89	-0.123536	0.222681	-0.554765	0.579056	0.918205	VPS39
ENSG00000151690	479.43	0.175054	0.315826	0.554275	0.579391	0.918489	MFSD6
ENSG00000007866	256.988	0.110617	0.199635	0.554097	0.579513	0.91856	TEAD3
ENSG00000107281	435.461	0.254235	0.459001	0.553888	0.579655	0.918664	NPDC1
ENSG00000266865	126.618	0.431704	0.779567	0.553774	0.579734	0.918667	RP11-848P1.9
ENSG00000237036	117.479	-0.117377	0.212007	-0.553648	0.57982	0.918681	ZEB1-AS1
ENSG00000113141	2536.05	0.0719862	0.130059	0.553491	0.579927	0.91873	IK
ENSG00000106266	379.092	-0.147629	0.267444	-0.552	0.580949	0.920135	SNX8
ENSG00000151503	304.71	0.118519	0.21472	0.551972	0.580968	0.920135	NCAPD3
ENSG00000100362	75.3869	-0.319736	0.579893	-0.551372	0.581379	0.920664	PVALB
ENSG00000157240	1319.02	0.178064	0.323189	0.550959	0.581662	0.92078	FZD1
ENSG00000185009	1174.12	0.123397	0.223964	0.550968	0.581656	0.92078	AP3M1
ENSG00000213246	1282.17	0.0804056	0.145946	0.550928	0.581683	0.92078	SUPT4H1
ENSG00000259248	35.6344	-0.167639	0.3044	-0.55072	0.581826	0.920884	USP3-AS1
ENSG00000119139	2331.88	0.0838106	0.152221	0.550585	0.581918	0.920908	TJP2
ENSG00000143401	1367.58	0.115074	0.209619	0.548969	0.583027	0.920971	ANP32E
ENSG00000132680	320.972	-0.134465	0.245117	-0.548577	0.583296	0.920971	KIAA0907
ENSG00000169908	1775.88	0.23083	0.419973	0.54963	0.582573	0.920971	TM4SF1
ENSG00000138757	4058.88	-0.0682283	0.12437	-0.548593	0.583285	0.920971	G3BP2
ENSG00000138668	2541.44	-0.0960262	0.174621	-0.549912	0.58238	0.920971	HNRNPD
ENSG00000109654	2731.94	0.109714	0.199665	0.549492	0.582668	0.920971	TRIM2
ENSG00000129187	2456.34	0.0659588	0.120372	0.547956	0.583722	0.920971	DCTD
ENSG00000164171	1244.82	0.109597	0.199936	0.548164	0.58358	0.920971	ITGA2
ENSG00000118689	1640.13	0.0812051	0.148088	0.548356	0.583447	0.920971	FOXO3
ENSG00000146476	2309.28	-0.08154	0.148413	-0.549413	0.582722	0.920971	C6orf211
ENSG00000233382	45.925	0.177876	0.323892	0.549183	0.58288	0.920971	NKAPP1
ENSG00000148219	328.047	0.140497	0.255874	0.549086	0.582946	0.920971	ASTN2
ENSG00000167114	1195.26	0.151535	0.276217	0.548609	0.583274	0.920971	SLC27A4
ENSG00000021300	475.812	0.117001	0.21323	0.548709	0.583205	0.920971	PLEKHB1
ENSG00000165629	10201.6	-0.0904271	0.16437	-0.550144	0.582221	0.920971	ATP5C1
ENSG00000203791	276.287	-0.0915524	0.166691	-0.549233	0.582845	0.920971	METTL10
ENSG00000110958	5112.63	-0.067167	0.122563	-0.548022	0.583677	0.920971	PTGES3
ENSG00000111596	1438.45	0.0682142	0.124283	0.548864	0.583099	0.920971	CNOT2
ENSG00000100815	2136.51	0.092441	0.168653	0.548115	0.583613	0.920971	TRIP11
ENSG00000242612	388.022	0.243252	0.442903	0.549222	0.582853	0.920971	DECR2
ENSG00000170190	694.894	0.254566	0.462684	0.550194	0.582186	0.920971	SLC16A5
ENSG00000149531	462.572	-0.151209	0.275954	-0.547948	0.583728	0.920971	FRG1B
ENSG00000127452	259.742	0.0837772	0.152892	0.54795	0.583726	0.920971	FBXL12
ENSG00000270170	1109.25	0.0776	0.141662	0.547782	0.583842	0.921029	NCBP2-AS2
ENSG00000122679	1092.57	-0.165648	0.302838	-0.546984	0.58439	0.921186	RAMP3
ENSG00000104695	1315.58	0.111824	0.204433	0.546997	0.584381	0.921186	PPP2CB
ENSG00000254343	142.06	-0.162314	0.296648	-0.547162	0.584268	0.921186	RP11-760H22.2
ENSG00000139182	952.877	-0.120881	0.220869	-0.547296	0.584175	0.921186	CLSTN3
ENSG00000133112	22475.1	0.129215	0.236109	0.547267	0.584195	0.921186	TPT1
ENSG00000130254	1546.05	-0.117562	0.214936	-0.546964	0.584403	0.921186	SAFB2
ENSG00000278615	14.4617	0.236368	0.43255	0.546454	0.584754	0.921555	C11orf98
ENSG00000141568	305.16	0.106828	0.195512	0.546399	0.584792	0.921555	FOXK2
ENSG00000108950	490.386	0.199314	0.365021	0.546036	0.585041	0.921827	FAM20A
ENSG00000088205	1264.88	0.0744485	0.136377	0.545902	0.585133	0.92185	DDX18
ENSG00000198818	1824.32	0.0728011	0.133493	0.545354	0.58551	0.922322	SFT2D1
ENSG00000162482	3930.11	-0.223267	0.410857	-0.543418	0.586842	0.923034	AKR7A3
ENSG00000159596	514.892	-0.0744632	0.137238	-0.542583	0.587417	0.923034	TMEM69
ENSG00000132128	2960.07	0.0837184	0.154492	0.541896	0.58789	0.923034	LRRC41
ENSG00000169241	1190.71	0.0671298	0.123589	0.543171	0.587012	0.923034	SLC50A1
ENSG00000160818	419.772	0.104117	0.191824	0.542774	0.587285	0.923034	GPATCH4
ENSG00000231663	25.1826	-0.176794	0.326246	-0.541905	0.587884	0.923034	RP5-827C21.4
ENSG00000183513	1571.62	-0.0864661	0.159207	-0.543103	0.587059	0.923034	COA5
ENSG00000186132	210.136	-0.1439	0.26507	-0.542875	0.587216	0.923034	C2orf76
ENSG00000231890	19.6944	0.271931	0.500911	0.542872	0.587218	0.923034	DARS-AS1
ENSG00000184182	474.971	0.0768297	0.141429	0.543239	0.586965	0.923034	UBE2F
ENSG00000013288	1283.45	-0.12232	0.22539	-0.542705	0.587333	0.923034	MAN2B2
ENSG00000180346	188.835	0.121138	0.223545	0.541895	0.587891	0.923034	TIGD2
ENSG00000164292	1078.12	-0.113889	0.209674	-0.54317	0.587012	0.923034	RHOBTB3
ENSG00000270307	19.9955	-0.371844	0.683486	-0.544041	0.586414	0.923034	MTATP6P2
ENSG00000253683	11.1777	-0.300799	0.555316	-0.541672	0.588044	0.923034	CTB-79E8.3
ENSG00000056972	432.478	0.0848887	0.155977	0.544239	0.586277	0.923034	TRAF3IP2
ENSG00000147853	3793.97	-0.102922	0.189661	-0.542661	0.587363	0.923034	AK3
ENSG00000136883	2904.79	0.10776	0.198846	0.541927	0.587869	0.923034	KIF12
ENSG00000150433	512.384	0.0815184	0.150299	0.542376	0.58756	0.923034	TMEM218
ENSG00000139517	478.283	0.122144	0.224518	0.54403	0.586421	0.923034	LNX2
ENSG00000090470	313.556	-0.092217	0.170199	-0.541819	0.587943	0.923034	PDCD7
ENSG00000140682	414.341	0.177429	0.326831	0.542875	0.587216	0.923034	TGFB1I1
ENSG00000108591	760.496	-0.0651836	0.120175	-0.542405	0.587539	0.923034	DRG2
ENSG00000175906	1077.34	0.163611	0.301572	0.542526	0.587456	0.923034	ARL4D
ENSG00000136504	1313.45	-0.111541	0.205918	-0.541678	0.58804	0.923034	KAT7
ENSG00000101457	924.345	0.0730269	0.134501	0.542949	0.587165	0.923034	DNTTIP1
ENSG00000100418	693.737	0.0814835	0.149942	0.543432	0.586833	0.923034	DESI1
ENSG00000162576	836.552	0.226252	0.418519	0.5406	0.588783	0.923153	MXRA8
ENSG00000163006	122.711	0.107323	0.198493	0.540689	0.588722	0.923153	CCDC138
ENSG00000135929	3760.7	-0.20335	0.376829	-0.539634	0.589449	0.923153	CYP27A1
ENSG00000168917	111.501	-0.134198	0.24903	-0.538883	0.589967	0.923153	SLC35G2
ENSG00000121879	649.446	0.0846191	0.157066	0.538747	0.590062	0.923153	PIK3CA
ENSG00000150712	1328.7	0.11823	0.218963	0.539952	0.58923	0.923153	MTMR12
ENSG00000182700	244.419	0.121549	0.224865	0.540545	0.588822	0.923153	IGIP
ENSG00000081087	1647.39	0.124168	0.229537	0.540949	0.588543	0.923153	OSTM1
ENSG00000215301	5322.12	-0.0994054	0.184311	-0.539336	0.589655	0.923153	DDX3X
ENSG00000179091	8772.25	-0.115387	0.21421	-0.538662	0.59012	0.923153	CYC1
ENSG00000119431	2238.17	-0.173722	0.321249	-0.540771	0.588665	0.923153	HDHD3
ENSG00000136828	374.082	-0.132375	0.245529	-0.539141	0.589789	0.923153	RALGPS1
ENSG00000110104	413.481	0.0830557	0.153958	0.53947	0.589562	0.923153	CCDC86
ENSG00000255248	208.419	-0.16401	0.304325	-0.538931	0.589934	0.923153	RP11-166D19.1
ENSG00000243660	179.673	0.112357	0.20854	0.538778	0.59004	0.923153	ZNF487
ENSG00000204152	100.43	-0.140561	0.260768	-0.539029	0.589867	0.923153	TIMM23B
ENSG00000111052	665.16	-0.0984518	0.182642	-0.539041	0.589858	0.923153	LIN7A
ENSG00000139436	543.627	0.176978	0.328556	0.538653	0.590126	0.923153	GIT2
ENSG00000197358	15.6041	0.24697	0.456329	0.541212	0.588362	0.923153	BNIP3P1
ENSG00000140398	330.207	-0.120899	0.22431	-0.538982	0.5899	0.923153	NEIL1
ENSG00000170175	309.912	0.129286	0.239266	0.540342	0.588961	0.923153	CHRNB1
ENSG00000159640	517.023	0.280851	0.520476	0.539605	0.589469	0.923153	ACE
ENSG00000267673	9.75105	-0.335169	0.61925	-0.541249	0.588336	0.923153	FDX1L
ENSG00000105514	315.866	0.18137	0.335394	0.540767	0.588668	0.923153	RAB3D
ENSG00000186115	2961.51	-0.330374	0.611767	-0.540033	0.589174	0.923153	CYP4F2
ENSG00000018869	153.087	-0.0905362	0.167484	-0.540566	0.588807	0.923153	ZNF582
ENSG00000160285	222.926	-0.176001	0.326842	-0.53849	0.590239	0.923208	LSS
ENSG00000104835	85.6785	-0.108542	0.201669	-0.538219	0.590426	0.923379	SARS2
ENSG00000055044	1257.29	0.088961	0.165359	0.537986	0.590587	0.92339	NOP58
ENSG00000280297	12.5602	0.38868	0.72241	0.538033	0.590554	0.92339	ABBA01031664.1
ENSG00000156162	844.243	-0.116873	0.217418	-0.537552	0.590886	0.923617	DPY19L4
ENSG00000100532	899.989	0.0753872	0.140236	0.537574	0.590871	0.923617	CGRRF1
ENSG00000114423	355.713	0.148942	0.277172	0.537362	0.591017	0.923701	CBLB
ENSG00000196998	1661.36	-0.0822046	0.153136	-0.536809	0.5914	0.923937	WDR45
ENSG00000239382	48.0021	-0.235529	0.438756	-0.536812	0.591397	0.923937	ALKBH6
ENSG00000100425	240.767	0.0790213	0.147173	0.536929	0.591316	0.923937	BRD1
ENSG00000162604	1056.49	-0.077289	0.144362	-0.535384	0.592385	0.924029	TM2D1
ENSG00000168894	1917.42	0.168557	0.314828	0.535394	0.592377	0.924029	RNF181
ENSG00000114054	4037.98	-0.167002	0.311345	-0.536387	0.591691	0.924029	PCCB
ENSG00000109320	802.313	0.126333	0.235523	0.536394	0.591686	0.924029	NFKB1
ENSG00000106605	1597.25	0.11176	0.208688	0.535534	0.592281	0.924029	BLVRA
ENSG00000128602	356.129	-0.120377	0.224561	-0.536055	0.591921	0.924029	SMO
ENSG00000054148	4206.39	0.148898	0.278053	0.535502	0.592302	0.924029	PHPT1
ENSG00000078124	892.598	0.080884	0.150963	0.535786	0.592106	0.924029	ACER3
ENSG00000182544	1051.31	0.0918759	0.171242	0.536527	0.591594	0.924029	MFSD5
ENSG00000156642	3729.91	0.0725674	0.135334	0.536211	0.591813	0.924029	NPTN
ENSG00000149932	4401.2	-0.105818	0.197649	-0.535382	0.592386	0.924029	TMEM219
ENSG00000100429	23.3878	0.185601	0.346391	0.535815	0.592087	0.924029	HDAC10
ENSG00000152104	1252.15	-0.103948	0.194242	-0.535144	0.59255	0.924071	PTPN14
ENSG00000133794	372.535	0.207276	0.387346	0.53512	0.592567	0.924071	ARNTL
ENSG00000184371	521.85	0.290737	0.543575	0.534861	0.592746	0.924078	CSF1
ENSG00000272345	33.4144	-0.156278	0.292212	-0.53481	0.592781	0.924078	RP1-30M3.5
ENSG00000112335	7363.63	-0.0709613	0.132693	-0.534779	0.592803	0.924078	SNX3
ENSG00000186952	131.483	-0.184014	0.344224	-0.534578	0.592942	0.924174	TMEM232
ENSG00000074582	997.313	-0.0744297	0.139309	-0.534279	0.593149	0.924255	BCS1L
ENSG00000196267	130.271	0.162136	0.30341	0.534381	0.593078	0.924255	ZNF836
ENSG00000275718	21.0425	-0.270127	0.505937	-0.533914	0.593401	0.924431	CCL15
ENSG00000273796	70.27	0.177531	0.332521	0.533892	0.593416	0.924431	LL21NC02-21A1.1
ENSG00000173614	461.917	-0.0918871	0.172349	-0.533145	0.593933	0.924513	NMNAT1
ENSG00000168890	1566.66	-0.15744	0.29549	-0.532811	0.594164	0.924513	TMEM150A
ENSG00000155368	8030.92	0.163273	0.306048	0.533487	0.593696	0.924513	DBI
ENSG00000256043	328.188	-0.145987	0.273952	-0.532891	0.594109	0.924513	CTSO
ENSG00000152409	536.655	0.0883502	0.165676	0.53327	0.593847	0.924513	JMY
ENSG00000068394	434.495	0.0779801	0.146208	0.53335	0.593791	0.924513	GPKOW
ENSG00000174996	304.462	0.156721	0.293814	0.533404	0.593754	0.924513	KLC2
ENSG00000197746	49677.5	-0.084625	0.158785	-0.532953	0.594066	0.924513	PSAP
ENSG00000130204	909.825	-0.180227	0.338201	-0.532898	0.594104	0.924513	TOMM40
ENSG00000138246	1390.87	0.0804486	0.1511	0.532419	0.594436	0.924816	DNAJC13
ENSG00000117481	808.783	0.109024	0.204967	0.531907	0.59479	0.925247	NSUN4
ENSG00000182985	858.337	0.175448	0.329925	0.53178	0.594878	0.925263	CADM1
ENSG00000115998	376.065	-0.0742579	0.139702	-0.531546	0.59504	0.925275	C2orf42
ENSG00000224032	271.019	0.0889253	0.167287	0.531573	0.595022	0.925275	EPB41L4A-AS1
ENSG00000044115	9250.65	-0.0646694	0.121694	-0.53141	0.595135	0.925301	CTNNA1
ENSG00000187534	27.029	-0.188295	0.354533	-0.531108	0.595344	0.925506	PRR13P5
ENSG00000116649	805.105	-0.244382	0.46288	-0.527959	0.597528	0.925575	SRM
ENSG00000164002	175.595	0.105873	0.199815	0.529856	0.596211	0.925575	EXO5
ENSG00000158769	1515.38	0.151498	0.286798	0.528239	0.597334	0.925575	F11R
ENSG00000153561	1717.06	-0.0956672	0.180776	-0.529202	0.596665	0.925575	RMND5A
ENSG00000079150	219.804	-0.143686	0.270996	-0.530216	0.595962	0.925575	FKBP7
ENSG00000128699	1591.06	-0.0918672	0.173278	-0.530172	0.595993	0.925575	ORMDL1
ENSG00000163249	426.668	-0.091988	0.17421	-0.528029	0.59748	0.925575	CCNYL1
ENSG00000245958	286.638	-0.162976	0.307612	-0.529812	0.596242	0.925575	RP11-33B1.1
ENSG00000272335	160.329	-0.143383	0.27173	-0.527666	0.597731	0.925575	RP11-53O19.3
ENSG00000213079	529.788	0.0605198	0.114631	0.527955	0.597531	0.925575	SCAF8
ENSG00000106638	972.816	0.0677383	0.127655	0.530636	0.595671	0.925575	TBL2
ENSG00000177683	724.09	0.0689014	0.130334	0.528652	0.597047	0.925575	THAP5
ENSG00000106344	611.456	0.0713521	0.134696	0.529729	0.5963	0.925575	RBM28
ENSG00000047644	465.313	0.116362	0.220239	0.528347	0.597258	0.925575	WWC3
ENSG00000072506	2618.02	-0.153807	0.290825	-0.528866	0.596898	0.925575	HSD17B10
ENSG00000104687	3493.9	-0.132819	0.251094	-0.52896	0.596833	0.925575	GSR
ENSG00000110693	989.264	-0.132178	0.249736	-0.52927	0.596618	0.925575	SOX6
ENSG00000166902	1710.72	-0.127174	0.240333	-0.529157	0.596697	0.925575	MRPL16
ENSG00000162222	392.455	-0.0766047	0.144931	-0.52856	0.59711	0.925575	TTC9C
ENSG00000148824	198.827	-0.114229	0.216219	-0.528302	0.59729	0.925575	MTG1
ENSG00000269892	9.59898	-0.291224	0.549883	-0.529611	0.596382	0.925575	RP4-761J14.10
ENSG00000111144	1826.13	-0.0494153	0.0936439	-0.527693	0.597712	0.925575	LTA4H
ENSG00000179476	179.846	0.0871271	0.164945	0.52822	0.597347	0.925575	C14orf28
ENSG00000140391	11756.6	-0.101619	0.192611	-0.527587	0.597786	0.925575	TSPAN3
ENSG00000189091	2593.08	0.102737	0.194537	0.528112	0.597422	0.925575	SF3B3
ENSG00000171861	420.473	-0.0959506	0.181502	-0.528648	0.597049	0.925575	RNMTL1
ENSG00000108349	1892.98	0.128415	0.242359	0.529853	0.596214	0.925575	CASC3
ENSG00000120093	249.804	0.153091	0.288678	0.530316	0.595893	0.925575	HOXB3
ENSG00000177728	946.208	0.0874498	0.165024	0.52992	0.596167	0.925575	KIAA0195
ENSG00000100084	232.898	-0.13191	0.249878	-0.527898	0.59757	0.925575	HIRA
ENSG00000239900	1481.85	0.0740857	0.139793	0.529965	0.596136	0.925575	ADSL
ENSG00000203705	801.308	-0.0932022	0.176817	-0.527112	0.598116	0.925696	TATDN3
ENSG00000155016	478.938	-0.203823	0.38669	-0.527096	0.598127	0.925696	CYP2U1
ENSG00000139684	4115.11	-0.0998895	0.189534	-0.527028	0.598174	0.925696	ESD
ENSG00000100129	3334.59	-0.0908444	0.172363	-0.527053	0.598157	0.925696	EIF3L
ENSG00000157873	718.201	0.150598	0.285842	0.52686	0.598291	0.925757	TNFRSF14
ENSG00000224831	33.0905	-0.167336	0.318203	-0.525877	0.598974	0.926095	RP11-651P23.4
ENSG00000083097	452.652	0.147647	0.280568	0.526243	0.598719	0.926095	DOPEY1
ENSG00000223508	35.1677	0.204504	0.388827	0.525952	0.598922	0.926095	RPL23AP53
ENSG00000258297	164.993	0.161484	0.306998	0.526009	0.598882	0.926095	RP11-658F2.8
ENSG00000100522	556.149	-0.130434	0.247857	-0.52625	0.598715	0.926095	GNPNAT1
ENSG00000183604	23.8129	-0.265475	0.504533	-0.526179	0.598764	0.926095	SMG1P5
ENSG00000213923	662.517	0.123415	0.234777	0.525671	0.599117	0.926196	CSNK1E
ENSG00000271787	29.367	-0.209172	0.398005	-0.52555	0.599201	0.926206	RP11-254F7.3
ENSG00000156709	6263.1	-0.166558	0.317099	-0.525255	0.599406	0.926307	AIFM1
ENSG00000159917	165.331	-0.170452	0.324525	-0.525234	0.59942	0.926307	ZNF235
ENSG00000020129	323.317	0.130422	0.24839	0.525071	0.599534	0.926362	NCDN
ENSG00000183605	1335.94	-0.116786	0.222546	-0.524771	0.599742	0.926565	SFXN4
ENSG00000166135	1599.74	-0.0762197	0.145282	-0.524632	0.599839	0.926595	HIF1AN
ENSG00000163348	948.476	0.0967015	0.184444	0.524285	0.60008	0.926608	PYGO2
ENSG00000205302	4906.72	-0.0805881	0.153664	-0.524445	0.599969	0.926608	SNX2
ENSG00000170759	4096.51	0.0703981	0.134266	0.524317	0.600058	0.926608	KIF5B
ENSG00000159208	212.52	0.195231	0.372529	0.52407	0.60023	0.92672	CIART
ENSG00000213123	141.649	0.137515	0.262555	0.523754	0.60045	0.926842	TCTEX1D2
ENSG00000106976	283.698	0.208188	0.397676	0.52351	0.600619	0.926842	DNM1
ENSG00000267259	71.2632	-0.212344	0.405477	-0.52369	0.600494	0.926842	CTD-2008P7.9
ENSG00000185339	9665.14	-0.229342	0.438004	-0.523606	0.600552	0.926842	TCN2
ENSG00000078618	2399.85	-0.0597084	0.114607	-0.520982	0.60238	0.927105	NRD1
ENSG00000163075	442.165	0.187634	0.360343	0.52071	0.602569	0.927105	CFAP221
ENSG00000154518	8907.83	-0.128916	0.247391	-0.521101	0.602297	0.927105	ATP5G3
ENSG00000114395	797.589	0.0678161	0.12999	0.521702	0.601878	0.927105	CYB561D2
ENSG00000124564	7939.5	-0.247218	0.47288	-0.522792	0.601119	0.927105	SLC17A3
ENSG00000164414	352.068	0.0833963	0.159934	0.521442	0.602059	0.927105	SLC35A1
ENSG00000085377	706.777	-0.161487	0.309693	-0.521442	0.602059	0.927105	PREP
ENSG00000146535	508.9	-0.201502	0.386269	-0.521661	0.601907	0.927105	GNA12
ENSG00000081800	7186.68	-0.213481	0.408604	-0.522464	0.601347	0.927105	SLC13A1
ENSG00000102225	1576.7	-0.149294	0.286426	-0.521232	0.602205	0.927105	CDK16
ENSG00000068438	649.335	0.0717762	0.137222	0.523068	0.600927	0.927105	FTSJ1
ENSG00000120963	1812.96	0.0666119	0.127835	0.521077	0.602313	0.927105	ZNF706
ENSG00000130723	1041.75	-0.102979	0.19774	-0.520781	0.602519	0.927105	PRRC2B
ENSG00000151376	422.843	-0.120407	0.230799	-0.521698	0.601881	0.927105	ME3
ENSG00000150054	763.288	-0.0899606	0.172803	-0.520595	0.602649	0.927105	MPP7
ENSG00000176986	1135.53	-0.172964	0.332227	-0.52062	0.602632	0.927105	SEC24C
ENSG00000171307	1572.45	-0.0763476	0.146457	-0.521298	0.602159	0.927105	ZDHHC16
ENSG00000100852	3205.32	-0.0609579	0.116923	-0.52135	0.602123	0.927105	ARHGAP5
ENSG00000100711	2532.26	0.0711473	0.136126	0.522658	0.601212	0.927105	ZFYVE21
ENSG00000128886	9.40101	-0.287959	0.553037	-0.520686	0.602585	0.927105	ELL3
ENSG00000156873	1149.74	-0.0974812	0.186975	-0.521358	0.602117	0.927105	PHKG2
ENSG00000187624	97.9815	0.197577	0.379367	0.520806	0.602502	0.927105	C17orf97
ENSG00000129932	556.333	0.137384	0.263078	0.522219	0.601518	0.927105	DOHH
ENSG00000256073	320.038	-0.140373	0.268513	-0.52278	0.601127	0.927105	URB1-AS1
ENSG00000090776	662.806	0.127806	0.245713	0.520144	0.602963	0.92723	EFNB1
ENSG00000139620	987.1	-0.0813132	0.156293	-0.520262	0.602881	0.92723	KANSL2
ENSG00000262823	47.2231	0.138011	0.265285	0.520238	0.602898	0.92723	RP13-580F15.2
ENSG00000145715	722.555	0.0962924	0.185206	0.519922	0.603118	0.92723	RASA1
ENSG00000161298	142.948	0.155864	0.299754	0.519973	0.603083	0.92723	ZNF382
ENSG00000144535	502.76	-0.0705375	0.135836	-0.519285	0.603562	0.927794	DIS3L2
ENSG00000158161	796.063	-0.0871117	0.168297	-0.517608	0.604732	0.927812	EYA3
ENSG00000228589	57.1358	0.15388	0.298212	0.51601	0.605847	0.927812	SPCS2P4
ENSG00000162396	375.446	-0.0917716	0.177452	-0.517162	0.605043	0.927812	PARS2
ENSG00000143624	439.751	-0.120854	0.234028	-0.516409	0.605569	0.927812	INTS3
ENSG00000116183	1253.1	0.267179	0.516373	0.517414	0.604867	0.927812	PAPPA2
ENSG00000162961	1587.59	-0.097004	0.187009	-0.518714	0.60396	0.927812	DPY30
ENSG00000115042	533.218	-0.106199	0.205288	-0.517314	0.604937	0.927812	FAHD2A
ENSG00000198142	816.16	-0.160202	0.309109	-0.518271	0.604269	0.927812	SOWAHC
ENSG00000136731	1073.35	0.0646405	0.124855	0.517726	0.604649	0.927812	UGGT1
ENSG00000114541	1202.95	-0.0940776	0.181595	-0.518063	0.604414	0.927812	FRMD4B
ENSG00000158163	136.095	0.189681	0.367945	0.515514	0.606194	0.927812	DZIP1L
ENSG00000136518	885.459	0.0933096	0.181286	0.514709	0.606757	0.927812	ACTL6A
ENSG00000081051	83.6742	-0.288929	0.557572	-0.518192	0.604324	0.927812	AFP
ENSG00000131732	489.708	-0.0691738	0.134263	-0.515211	0.606405	0.927812	ZCCHC9
ENSG00000214485	105.396	0.277808	0.537878	0.516489	0.605513	0.927812	RPL7P1
ENSG00000170584	1363.4	-0.0882116	0.170768	-0.516557	0.605466	0.927812	NUDCD2
ENSG00000197081	2245.4	-0.0868977	0.168657	-0.515234	0.606389	0.927812	IGF2R
ENSG00000122687	1051.04	-0.060074	0.116596	-0.515232	0.606391	0.927812	FTSJ2
ENSG00000130066	14669.6	-0.0927135	0.179463	-0.516617	0.605423	0.927812	SAT1
ENSG00000077713	736.482	0.117152	0.227598	0.514733	0.60674	0.927812	SLC25A43
ENSG00000104763	16807.2	-0.130902	0.252592	-0.518234	0.604295	0.927812	ASAH1
ENSG00000184489	75.1255	0.232124	0.448239	0.517856	0.604558	0.927812	PTP4A3
ENSG00000227097	778.049	0.796027	1.54259	0.516033	0.605831	0.927812	RPS28P7
ENSG00000120539	153.052	0.121559	0.235774	0.515575	0.606151	0.927812	MASTL
ENSG00000119242	150.927	-0.195203	0.379554	-0.514297	0.607045	0.927812	CCDC92
ENSG00000165898	1680.64	-0.0890519	0.172419	-0.516485	0.605516	0.927812	ISCA2
ENSG00000092439	1256.37	-0.0854031	0.164896	-0.517922	0.604512	0.927812	TRPM7
ENSG00000258429	296.755	-0.277557	0.539712	-0.514269	0.607064	0.927812	PDF
ENSG00000223959	254.358	-0.124188	0.241433	-0.514378	0.606988	0.927812	AFG3L1P
ENSG00000173812	17153.5	-0.0544896	0.105036	-0.518771	0.603921	0.927812	EIF1
ENSG00000108384	475.298	0.0821135	0.158195	0.519065	0.603716	0.927812	RAD51C
ENSG00000136463	798.892	-0.163606	0.317192	-0.515794	0.605998	0.927812	TACO1
ENSG00000125447	441.825	0.0808124	0.156746	0.515563	0.60616	0.927812	GGA3
ENSG00000141543	2311.03	0.0988793	0.191459	0.516451	0.605539	0.927812	EIF4A3
ENSG00000066926	1779.64	-0.155535	0.30117	-0.516435	0.605551	0.927812	FECH
ENSG00000271303	26.5917	-0.33357	0.648156	-0.514645	0.606801	0.927812	SRXN1
ENSG00000125901	2134.78	-0.109274	0.212439	-0.51438	0.606986	0.927812	MRPS26
ENSG00000238102	57.5529	-0.213352	0.413765	-0.515636	0.606108	0.927812	RP11-19D2.1
ENSG00000124198	1379.54	0.0555824	0.107454	0.517265	0.604971	0.927812	ARFGEF2
ENSG00000133243	368.514	0.138318	0.268395	0.515353	0.606306	0.927812	BTBD2
ENSG00000223547	384.669	-0.0868863	0.16807	-0.516964	0.605181	0.927812	ZNF844
ENSG00000132010	15.0895	-0.204136	0.396367	-0.515019	0.60654	0.927812	ZNF20
ENSG00000130303	2236.54	0.138211	0.268403	0.51494	0.606595	0.927812	BST2
ENSG00000167380	545.239	0.0722319	0.139479	0.517868	0.60455	0.927812	ZNF226
ENSG00000267454	150.966	-0.11262	0.218732	-0.514874	0.606641	0.927812	ZNF582-AS1
ENSG00000135828	727.959	0.079911	0.155656	0.513383	0.607683	0.927875	RNASEL
ENSG00000198468	140.684	0.19384	0.377851	0.513006	0.607947	0.927875	FLVCR1-AS1
ENSG00000114450	280.347	0.218539	0.425515	0.513588	0.60754	0.927875	GNB4
ENSG00000146477	356.693	0.20658	0.402119	0.51373	0.607441	0.927875	SLC22A3
ENSG00000071243	644.257	0.0820991	0.160007	0.513095	0.607885	0.927875	ING3
ENSG00000176340	3366.71	-0.15076	0.293885	-0.51299	0.607958	0.927875	COX8A
ENSG00000109861	9552.37	-0.0754084	0.146786	-0.51373	0.60744	0.927875	CTSC
ENSG00000170430	1202.53	-0.190717	0.371763	-0.513007	0.607946	0.927875	MGMT
ENSG00000215039	313.151	-0.0828342	0.161173	-0.513945	0.60729	0.927875	CD27-AS1
ENSG00000170677	579.163	0.0580192	0.112876	0.514011	0.607245	0.927875	SOCS6
ENSG00000130818	388.924	0.107373	0.209135	0.513417	0.60766	0.927875	ZNF426
ENSG00000246560	61.0858	-0.122264	0.238463	-0.512718	0.608149	0.927929	RP11-10L12.4
ENSG00000159228	8729.14	0.137931	0.269006	0.512742	0.608132	0.927929	CBR1
ENSG00000183722	1280.63	0.212825	0.415386	0.512356	0.608402	0.928088	LHFP
ENSG00000126777	5152.58	0.101639	0.198423	0.512237	0.608485	0.928088	KTN1
ENSG00000233101	154.251	0.219693	0.428887	0.512239	0.608484	0.928088	HOXB-AS3
ENSG00000111816	1149.56	-0.0835869	0.163322	-0.51179	0.608798	0.928209	FRK
ENSG00000165526	655.378	0.0749028	0.146341	0.511838	0.608764	0.928209	RPUSD4
ENSG00000090905	656.866	-0.123573	0.24141	-0.511882	0.608734	0.928209	TNRC6A
ENSG00000174307	758.706	0.235192	0.460838	0.510358	0.609801	0.928236	PHLDA3
ENSG00000153363	242.049	-0.132825	0.260426	-0.510029	0.610031	0.928236	LINC00467
ENSG00000114904	590.817	-0.124418	0.24362	-0.510705	0.609558	0.928236	NEK4
ENSG00000157869	456.581	0.0718311	0.14079	0.510199	0.609912	0.928236	RAB28
ENSG00000138756	239.899	0.174768	0.34264	0.510063	0.610007	0.928236	BMP2K
ENSG00000113161	932.664	0.107707	0.211244	0.50987	0.610142	0.928236	HMGCR
ENSG00000120137	1018.39	0.0563514	0.110475	0.510081	0.609994	0.928236	PANK3
ENSG00000131187	120.546	0.179186	0.350922	0.510613	0.609622	0.928236	F12
ENSG00000196670	477.27	-0.116289	0.227819	-0.510443	0.609741	0.928236	ZFP62
ENSG00000226816	216.878	-0.172429	0.337054	-0.511577	0.608947	0.928236	AC005082.12
ENSG00000033050	1682.21	0.057964	0.113712	0.509742	0.610232	0.928236	ABCF2
ENSG00000166333	279.823	-0.122441	0.24024	-0.509661	0.610289	0.928236	ILK
ENSG00000182704	2027.45	-0.239979	0.469856	-0.510749	0.609526	0.928236	TSKU
ENSG00000242715	58.5192	0.18198	0.356966	0.509798	0.610193	0.928236	CCDC169
ENSG00000129521	616.628	0.171777	0.335831	0.511497	0.609003	0.928236	EGLN3
ENSG00000167004	15900.3	-0.0822955	0.161206	-0.510498	0.609702	0.928236	PDIA3
ENSG00000187193	4107.33	-0.276739	0.54273	-0.509901	0.610121	0.928236	MT1X
ENSG00000105321	187.345	0.101855	0.199317	0.511019	0.609338	0.928236	CCDC9
ENSG00000100056	416.501	0.0865855	0.169655	0.510361	0.609799	0.928236	DGCR14
ENSG00000103043	1521.06	0.0965212	0.189481	0.509398	0.610473	0.928397	VAC14
ENSG00000142867	709.85	0.119289	0.234307	0.509114	0.610672	0.928566	BCL10
ENSG00000173915	3523.99	0.126529	0.248574	0.509018	0.610739	0.928566	USMG5
ENSG00000160049	1950.26	-0.0866773	0.170321	-0.508905	0.610819	0.928569	DFFA
ENSG00000121774	2686.92	-0.164421	0.32351	-0.508241	0.611285	0.928825	KHDRBS1
ENSG00000273045	150.521	0.113126	0.222639	0.508111	0.611375	0.928825	C2orf15
ENSG00000147400	1396.88	-0.127014	0.249926	-0.508206	0.611309	0.928825	CETN2
ENSG00000122741	1711.98	-0.0670852	0.131987	-0.50827	0.611264	0.928825	DCAF10
ENSG00000119718	1018.95	-0.0747052	0.146981	-0.508265	0.611268	0.928825	EIF2B2
ENSG00000178053	608.304	0.0961679	0.189375	0.507818	0.611581	0.928901	MLF1
ENSG00000111602	365.308	0.113828	0.224111	0.507908	0.611518	0.928901	TIMELESS
ENSG00000163291	365.706	0.13471	0.265393	0.507587	0.611743	0.928975	PAQR3
ENSG00000129460	971.313	0.0780677	0.15382	0.507527	0.611785	0.928975	NGDN
ENSG00000164081	4087.86	-0.123253	0.243074	-0.507059	0.612114	0.929003	TEX264
ENSG00000158321	331.097	0.130036	0.256388	0.507185	0.612025	0.929003	AUTS2
ENSG00000058272	2150.07	0.0636009	0.125421	0.507099	0.612085	0.929003	PPP1R12A
ENSG00000053770	2283.57	-0.0518863	0.102324	-0.507078	0.6121	0.929003	AP5M1
ENSG00000167515	1346.18	0.101552	0.200338	0.506905	0.612221	0.929048	TRAPPC2L
ENSG00000065526	1255.07	-0.114012	0.225143	-0.506398	0.612577	0.929091	SPEN
ENSG00000054282	419.378	0.0907237	0.179111	0.506521	0.612491	0.929091	SDCCAG8
ENSG00000136205	3297.42	-0.0760353	0.150155	-0.50638	0.61259	0.929091	TNS3
ENSG00000062096	221.677	0.202898	0.400958	0.506032	0.612834	0.929091	ARSF
ENSG00000166452	547.05	0.0608264	0.120184	0.50611	0.612779	0.929091	AKIP1
ENSG00000174804	1605.67	-0.0996264	0.196857	-0.506085	0.612797	0.929091	FZD4
ENSG00000233927	3639	0.128137	0.253246	0.50598	0.612871	0.929091	RPS28
ENSG00000171606	731.967	0.106981	0.211251	0.506419	0.612563	0.929091	ZNF274
ENSG00000274605	210.908	-0.122413	0.241999	-0.505842	0.612967	0.92912	RP11-12G12.7
ENSG00000071994	1325.79	-0.118223	0.233826	-0.505604	0.613135	0.929138	PDCD2
ENSG00000197024	363.155	-0.149187	0.295022	-0.505679	0.613082	0.929138	ZNF398
ENSG00000147010	1174.19	0.12281	0.24299	0.50541	0.613271	0.929226	SH3KBP1
ENSG00000186715	182.966	-0.323253	0.640784	-0.504465	0.613935	0.929245	MST1L
ENSG00000087008	494.417	0.110469	0.218906	0.504643	0.613809	0.929245	ACOX3
ENSG00000217128	617.116	0.0841138	0.166758	0.504407	0.613975	0.929245	FNIP1
ENSG00000171604	3285.28	0.138815	0.274792	0.505166	0.613443	0.929245	CXXC5
ENSG00000105875	1466.85	-0.0804342	0.159379	-0.504673	0.613788	0.929245	WDR91
ENSG00000167123	423.942	0.133799	0.264997	0.504905	0.613626	0.929245	CERCAM
ENSG00000122965	600.426	0.0694653	0.137719	0.504398	0.613982	0.929245	RBM19
ENSG00000134779	1743.22	0.0583794	0.115573	0.505128	0.613469	0.929245	TPGS2
ENSG00000232838	186.7	-0.141886	0.281143	-0.504674	0.613788	0.929245	PET117
ENSG00000197147	525.501	0.0687957	0.13666	0.50341	0.614676	0.929708	LRRC8B
ENSG00000115392	318.963	0.0941344	0.186939	0.503556	0.614574	0.929708	FANCL
ENSG00000168395	452.075	-0.104072	0.206558	-0.503837	0.614376	0.929708	ING5
ENSG00000214827	22.3835	0.20272	0.402651	0.503463	0.614639	0.929708	MTCP1
ENSG00000091947	1461.43	-0.10415	0.206824	-0.503569	0.614565	0.929708	TMEM101
ENSG00000100697	1476.22	0.0684667	0.13604	0.503285	0.614764	0.929722	DICER1
ENSG00000198040	790.376	0.0947673	0.188354	0.503133	0.614871	0.929767	ZNF84
ENSG00000161202	699.558	-0.137291	0.273017	-0.502867	0.615057	0.929815	DVL3
ENSG00000221923	399.22	-0.196446	0.390653	-0.502867	0.615058	0.929815	ZNF880
ENSG00000131584	421.13	0.189534	0.377495	0.502084	0.615608	0.929838	ACAP3
ENSG00000159377	1672.86	0.130011	0.259057	0.501863	0.615764	0.929838	PSMB4
ENSG00000198925	1781.43	-0.0645023	0.128442	-0.502189	0.615534	0.929838	ATG9A
ENSG00000174928	359.136	-0.145585	0.289665	-0.502598	0.615247	0.929838	C3orf33
ENSG00000121864	551.485	-0.142082	0.283297	-0.501529	0.615999	0.929838	ZNF639
ENSG00000145388	763.586	0.071887	0.143135	0.502231	0.615505	0.929838	METTL14
ENSG00000131437	569.136	0.0933258	0.186126	0.50141	0.616082	0.929838	KIF3A
ENSG00000070614	833.976	-0.10821	0.21589	-0.501227	0.616211	0.929838	NDST1
ENSG00000112667	6472.53	-0.176402	0.351784	-0.50145	0.616054	0.929838	DNPH1
ENSG00000196411	494.62	0.1595	0.318244	0.501188	0.616239	0.929838	EPHB4
ENSG00000106025	4596.9	-0.0609376	0.121403	-0.501943	0.615707	0.929838	TSPAN12
ENSG00000106538	2227.91	0.149176	0.297056	0.502181	0.61554	0.929838	RARRES2
ENSG00000196507	331.992	0.123872	0.246706	0.502103	0.615595	0.929838	TCEAL3
ENSG00000269990	141.329	-0.0888384	0.177245	-0.501217	0.616218	0.929838	CTD-3074O7.12
ENSG00000188283	246.113	0.0732723	0.146059	0.501661	0.615906	0.929838	ZNF383
ENSG00000158109	1941.12	-0.169521	0.338372	-0.500991	0.616378	0.92993	TPRG1L
ENSG00000122481	127.624	0.091825	0.183423	0.50062	0.616638	0.930089	RWDD3
ENSG00000169189	1349.02	-0.0976809	0.195081	-0.500719	0.616569	0.930089	NSMCE1
ENSG00000086200	547.563	-0.0827371	0.165382	-0.500279	0.616879	0.930244	IPO11
ENSG00000156017	762.402	-0.105453	0.2108	-0.500253	0.616897	0.930244	C9orf41
ENSG00000067533	394.755	0.0966869	0.194027	0.498317	0.618261	0.930321	RRP15
ENSG00000182263	422.014	-0.1412	0.282805	-0.499283	0.61758	0.930321	FIGN
ENSG00000155636	277.108	-0.0806278	0.161847	-0.498173	0.618362	0.930321	RBM45
ENSG00000163510	868.998	-0.0582903	0.117029	-0.498083	0.618426	0.930321	CWC22
ENSG00000138231	493.506	0.0836299	0.16739	0.499611	0.617349	0.930321	DBR1
ENSG00000254531	73.1383	0.162782	0.325925	0.499448	0.617464	0.930321	FLJ20021
ENSG00000008018	4570.99	-0.0881363	0.176327	-0.499845	0.617184	0.930321	PSMB1
ENSG00000157764	447.101	-0.0731799	0.146612	-0.499139	0.617682	0.930321	BRAF
ENSG00000269335	59.4155	-0.13236	0.265361	-0.498794	0.617925	0.930321	IKBKG
ENSG00000254093	147.692	0.117502	0.235312	0.499347	0.617535	0.930321	PINX1
ENSG00000147676	3658.33	0.178838	0.358914	0.498277	0.618289	0.930321	MAL2
ENSG00000233178	16.9585	0.193397	0.388098	0.498321	0.618258	0.930321	RP11-88I18.2
ENSG00000182154	2023.99	0.202948	0.406182	0.499647	0.617324	0.930321	MRPL41
ENSG00000151348	1728.69	0.0801435	0.16066	0.49884	0.617892	0.930321	EXT2
ENSG00000020922	492.643	0.101786	0.204078	0.498759	0.617949	0.930321	MRE11A
ENSG00000151632	162.753	0.250524	0.502859	0.4982	0.618343	0.930321	AKR1C2
ENSG00000008394	9756.53	0.198172	0.39753	0.498507	0.618126	0.930321	MGST1
ENSG00000130787	1705.54	0.0950694	0.190677	0.498589	0.618069	0.930321	HIP1R
ENSG00000078699	574.474	-0.106717	0.214095	-0.498455	0.618163	0.930321	CBFA2T2
ENSG00000164167	550.173	0.0944275	0.189722	0.497714	0.618686	0.930362	LSM6
ENSG00000040275	183.313	0.0859584	0.172676	0.497802	0.618624	0.930362	SPDL1
ENSG00000169733	350.992	-0.15052	0.302317	-0.497887	0.618564	0.930362	RFNG
ENSG00000148120	1523.6	-0.109878	0.220872	-0.497473	0.618856	0.930425	C9orf3
ENSG00000166828	2708.72	-0.243261	0.48914	-0.497323	0.618961	0.930425	SCNN1G
ENSG00000178464	117.491	0.111691	0.224544	0.497411	0.618899	0.930425	CTD-2192J16.15
ENSG00000228502	106.618	-0.112839	0.227039	-0.497004	0.619186	0.93053	EEF1A1P11
ENSG00000065548	1896.62	-0.0903414	0.181749	-0.497066	0.619143	0.93053	ZC3H15
ENSG00000198746	243.788	0.0743752	0.149705	0.496813	0.619321	0.930568	GPATCH3
ENSG00000168615	2814.73	0.135817	0.273596	0.496416	0.619601	0.930568	ADAM9
ENSG00000121741	1527.93	0.0835722	0.168406	0.496254	0.619715	0.930568	ZMYM2
ENSG00000139668	556.542	-0.118804	0.239429	-0.496196	0.619756	0.930568	WDFY2
ENSG00000103197	1241.68	-0.0973701	0.196102	-0.496529	0.619522	0.930568	TSC2
ENSG00000011132	523.243	0.0665646	0.134004	0.496736	0.619375	0.930568	APBA3
ENSG00000156265	255.508	0.222937	0.449237	0.496256	0.619714	0.930568	MAP3K7CL
ENSG00000187017	350.712	-0.225411	0.455181	-0.495213	0.62045	0.930786	ESPN
ENSG00000143207	1032.65	-0.167065	0.33773	-0.494669	0.620834	0.930786	RFWD2
ENSG00000185842	160.275	0.192989	0.389349	0.49567	0.620127	0.930786	DNAH14
ENSG00000144476	355.322	-0.159296	0.321902	-0.49486	0.620699	0.930786	ACKR3
ENSG00000227110	23.406	-0.209412	0.423199	-0.494831	0.62072	0.930786	LMCD1-AS1
ENSG00000186001	659.371	-0.0879964	0.177764	-0.495018	0.620587	0.930786	LRCH3
ENSG00000101972	2025.91	0.0622157	0.125664	0.495097	0.620532	0.930786	STAG2
ENSG00000203993	308.633	0.0921583	0.186304	0.494667	0.620836	0.930786	ARRDC1-AS1
ENSG00000134910	4028.17	-0.0930258	0.18781	-0.495318	0.620375	0.930786	STT3A
ENSG00000166734	2622.99	0.0851372	0.171702	0.495842	0.620006	0.930786	CASC4
ENSG00000135720	2791.52	-0.0680844	0.13757	-0.494909	0.620664	0.930786	DYNC1LI2
ENSG00000070423	591.26	0.101997	0.205937	0.495284	0.620399	0.930786	RNF126
ENSG00000143321	2230.91	-0.0887553	0.180008	-0.493063	0.621968	0.931414	HDGF
ENSG00000151247	2053.33	-0.0798769	0.162031	-0.492972	0.622033	0.931414	EIF4E
ENSG00000112685	1005.24	0.0985573	0.199625	0.493711	0.62151	0.931414	EXOC2
ENSG00000112365	316.761	0.130832	0.265193	0.493347	0.621767	0.931414	ZBTB24
ENSG00000106012	473.294	0.117223	0.23773	0.493092	0.621947	0.931414	IQCE
ENSG00000137563	4655.2	-0.219814	0.445479	-0.493433	0.621707	0.931414	GGH
ENSG00000147592	3276.06	0.131977	0.267313	0.493719	0.621505	0.931414	LACTB2
ENSG00000160948	3469.72	0.124044	0.251529	0.493157	0.621901	0.931414	VPS28
ENSG00000148187	796.468	-0.0683936	0.138573	-0.493557	0.621619	0.931414	MRRF
ENSG00000100836	544.04	0.110579	0.224193	0.493228	0.621851	0.931414	PABPN1
ENSG00000240356	132	0.100004	0.203151	0.492266	0.622531	0.931992	RPL23AP7
ENSG00000103061	135.782	-0.0788689	0.160236	-0.492205	0.622575	0.931992	SLC7A6OS
ENSG00000117395	1552.78	-0.155222	0.315553	-0.491903	0.622788	0.932079	EBNA1BP2
ENSG00000115239	56.8397	0.146767	0.298363	0.491908	0.622784	0.932079	GPR75-ASB3
ENSG00000175087	406.592	-0.101401	0.20713	-0.489553	0.62445	0.932084	PDIK1L
ENSG00000117408	1697.37	-0.13753	0.281041	-0.489361	0.624586	0.932084	IPO13
ENSG00000157985	593.916	-0.117416	0.23912	-0.491036	0.623401	0.932084	AGAP1
ENSG00000173540	877.163	-0.0829315	0.16925	-0.489994	0.624138	0.932084	GMPPB
ENSG00000144837	650.194	-0.158818	0.324521	-0.489394	0.624563	0.932084	PLA1A
ENSG00000144867	2077.09	0.0765719	0.155803	0.491467	0.623096	0.932084	SRPRB
ENSG00000136235	952.396	0.19482	0.396343	0.491544	0.623042	0.932084	GPNMB
ENSG00000125962	424.055	-0.0821261	0.167905	-0.489123	0.624755	0.932084	ARMCX5
ENSG00000147684	5278.77	-0.120134	0.244993	-0.490355	0.623883	0.932084	NDUFB9
ENSG00000122707	370.255	0.154457	0.31584	0.489034	0.624817	0.932084	RECK
ENSG00000172663	1324.87	0.0960581	0.195647	0.490978	0.623442	0.932084	TMEM134
ENSG00000230555	81.3426	-0.158713	0.323727	-0.490269	0.623944	0.932084	RP11-517P14.2
ENSG00000175197	763.426	0.143543	0.292997	0.489913	0.624196	0.932084	DDIT3
ENSG00000139324	1068.29	-0.0578922	0.117867	-0.491165	0.62331	0.932084	TMTC3
ENSG00000204856	139.13	0.101362	0.206523	0.490804	0.623565	0.932084	FAM216A
ENSG00000120685	458.041	-0.0935949	0.19101	-0.49	0.624134	0.932084	PROSER1
ENSG00000126602	2449.97	-0.10374	0.211577	-0.490317	0.62391	0.932084	TRAP1
ENSG00000005194	1958.92	-0.0588256	0.119989	-0.490259	0.623951	0.932084	CIAPIN1
ENSG00000070366	321.61	-0.102986	0.210283	-0.489748	0.624312	0.932084	SMG6
ENSG00000219200	113.097	-0.0992962	0.202047	-0.49145	0.623108	0.932084	RNASEK
ENSG00000167862	635.228	-0.109513	0.223497	-0.489998	0.624135	0.932084	ICT1
ENSG00000231205	648.282	-0.206019	0.419143	-0.491525	0.623055	0.932084	ZNF826P
ENSG00000256087	304.311	-0.0896898	0.183336	-0.48921	0.624693	0.932084	ZNF432
ENSG00000242114	73.0143	0.132028	0.269517	0.489869	0.624227	0.932084	MTFP1
ENSG00000280071	233.582	-0.181374	0.370265	-0.48985	0.62424	0.932084	CH507-9B2.3
ENSG00000237945	45.2094	0.276889	0.565532	0.489608	0.624411	0.932084	LINC00649
ENSG00000135775	908.99	0.0483505	0.0989647	0.488563	0.625151	0.932096	COG2
ENSG00000115421	353.895	0.11817	0.242717	0.486865	0.626354	0.932096	PAPOLG
ENSG00000121964	685.391	0.0834959	0.171189	0.48774	0.625734	0.932096	GTDC1
ENSG00000114857	1581.55	0.117908	0.242535	0.486148	0.626862	0.932096	NKTR
ENSG00000248866	51.9026	0.124558	0.255928	0.486692	0.626477	0.932096	USP46-AS1
ENSG00000150961	544.571	0.150755	0.309284	0.487432	0.625952	0.932096	SEC24D
ENSG00000164163	1106.53	0.0842636	0.172558	0.488321	0.625323	0.932096	ABCE1
ENSG00000112936	18828.5	0.259422	0.533128	0.486602	0.62654	0.932096	C7
ENSG00000069020	1360.82	-0.120686	0.247675	-0.487276	0.626063	0.932096	MAST4
ENSG00000113575	5010.48	-0.0610817	0.125233	-0.487744	0.625731	0.932096	PPP2CA
ENSG00000204231	54.953	0.130807	0.268702	0.486809	0.626394	0.932096	RXRB
ENSG00000078061	2175.93	-0.0459922	0.0941358	-0.488573	0.625144	0.932096	ARAF
ENSG00000131171	3873.28	0.0622353	0.127319	0.488812	0.624974	0.932096	SH3BGRL
ENSG00000085788	973.579	-0.108408	0.223036	-0.486054	0.626929	0.932096	DDHD2
ENSG00000104450	151.807	0.097545	0.200042	0.487622	0.625818	0.932096	SPAG1
ENSG00000119421	1873.04	-0.128709	0.264069	-0.487408	0.62597	0.932096	NDUFA8
ENSG00000107223	3324.24	0.142445	0.291517	0.488632	0.625102	0.932096	EDF1
ENSG00000226964	21.2314	0.193504	0.397706	0.486551	0.626577	0.932096	RHEBP2
ENSG00000226711	55.6342	-0.165625	0.339708	-0.487551	0.625868	0.932096	FAM66C
ENSG00000127720	257.645	0.0903406	0.185535	0.486919	0.626316	0.932096	METTL25
ENSG00000176383	139.197	0.229479	0.471043	0.487172	0.626136	0.932096	B3GNT4
ENSG00000255529	730.253	0.0872295	0.178627	0.488333	0.625314	0.932096	POLR2M
ENSG00000091157	510.313	-0.1119	0.230035	-0.486447	0.62665	0.932096	WDR7
ENSG00000130856	270.793	-0.112063	0.230411	-0.486359	0.626712	0.932096	ZNF236
ENSG00000105669	3774.3	0.091019	0.187222	0.486157	0.626856	0.932096	COPE
ENSG00000234009	21.6943	-0.263909	0.54072	-0.488071	0.6255	0.932096	RPL5P34
ENSG00000177692	11.4305	-0.288762	0.592466	-0.487389	0.625983	0.932096	DNAJC28
ENSG00000121579	2630.2	-0.0648321	0.133449	-0.485818	0.627096	0.932114	NAA50
ENSG00000247081	78.773	-0.195018	0.401402	-0.48584	0.62708	0.932114	BAALC-AS1
ENSG00000072163	454.941	-0.152416	0.31435	-0.484862	0.627774	0.93231	LIMS2
ENSG00000105849	579.124	0.0746244	0.153719	0.485459	0.62735	0.93231	TWISTNB
ENSG00000198870	39.2305	-0.15052	0.310323	-0.485044	0.627645	0.93231	STKLD1
ENSG00000185100	629.195	-0.263666	0.543393	-0.485221	0.627519	0.93231	ADSSL1
ENSG00000178952	9548.03	-0.0837089	0.172483	-0.485316	0.627452	0.93231	TUFM
ENSG00000178980	3553.25	0.0991351	0.204437	0.484917	0.627735	0.93231	SEPW1
ENSG00000128309	3191.55	-0.155476	0.320503	-0.4851	0.627605	0.93231	MPST
ENSG00000137642	2545.01	0.163817	0.338008	0.484655	0.627921	0.932343	SORL1
ENSG00000269246	7.66906	0.30676	0.633003	0.484611	0.627952	0.932343	CTC-246B18.10
ENSG00000169981	149.115	0.103236	0.213136	0.484365	0.628127	0.932487	ZNF35
ENSG00000104518	886.682	0.114062	0.235651	0.484032	0.628363	0.932635	GSDMD
ENSG00000196498	324.896	0.132611	0.273987	0.484004	0.628383	0.932635	NCOR2
ENSG00000116560	2698.56	0.0909969	0.188541	0.482637	0.629353	0.932798	SFPQ
ENSG00000116678	510.401	0.161956	0.33494	0.483537	0.628714	0.932798	LEPR
ENSG00000196189	505.364	0.215654	0.446758	0.48271	0.629302	0.932798	SEMA4A
ENSG00000232931	74.2508	-0.219977	0.455353	-0.48309	0.629032	0.932798	LINC00342
ENSG00000173226	397.594	-0.0925679	0.191849	-0.482503	0.629449	0.932798	IQCB1
ENSG00000164306	173.308	-0.0988002	0.204249	-0.483724	0.628582	0.932798	PRIMPOL
ENSG00000121039	1378.68	-0.113378	0.234795	-0.482881	0.62918	0.932798	RDH10
ENSG00000175220	1953.06	0.101339	0.210064	0.482422	0.629506	0.932798	ARHGAP1
ENSG00000134470	178.275	0.211176	0.436965	0.483279	0.628898	0.932798	IL15RA
ENSG00000152520	662.45	0.140794	0.291613	0.482812	0.629229	0.932798	PAN3
ENSG00000101624	135.218	-0.0927198	0.191806	-0.483404	0.628809	0.932798	CEP76
ENSG00000088899	836.791	-0.139049	0.287723	-0.483276	0.6289	0.932798	LZTS3
ENSG00000196967	217.041	-0.0784383	0.162446	-0.482857	0.629198	0.932798	ZNF585A
ENSG00000166086	270.591	-0.166837	0.346067	-0.482094	0.629739	0.933028	JAM3
ENSG00000222009	133.032	-0.160326	0.333153	-0.481237	0.630348	0.933172	BTBD19
ENSG00000132323	661.911	0.0664331	0.138084	0.481108	0.63044	0.933172	ILKAP
ENSG00000174227	1071.43	0.0917793	0.190778	0.481079	0.63046	0.933172	PIGG
ENSG00000112159	818.59	-0.0963917	0.200205	-0.481465	0.630186	0.933172	MDN1
ENSG00000107140	177.795	0.117608	0.244345	0.481319	0.63029	0.933172	TESK1
ENSG00000196792	699.951	0.0934065	0.194052	0.481348	0.630269	0.933172	STRN3
ENSG00000141026	583.022	-0.0640766	0.133121	-0.48134	0.630275	0.933172	MED9
ENSG00000176401	83.739	-0.144922	0.301207	-0.481137	0.630419	0.933172	EID2B
ENSG00000131375	1094.12	-0.115493	0.240399	-0.48042	0.630929	0.933247	CAPN7
ENSG00000080819	226.752	0.151529	0.315455	0.480349	0.630979	0.933247	CPOX
ENSG00000177733	1052.25	0.0655136	0.136292	0.480686	0.63074	0.933247	HNRNPA0
ENSG00000166432	382.241	0.145257	0.302225	0.480626	0.630782	0.933247	ZMAT1
ENSG00000100823	3057.74	0.0582044	0.12115	0.480433	0.63092	0.933247	APEX1
ENSG00000166398	106.377	-0.223699	0.465447	-0.480611	0.630793	0.933247	KIAA0355
ENSG00000130312	3065.59	0.137423	0.286193	0.480175	0.631103	0.933315	MRPL34
ENSG00000129657	1370.49	-0.124976	0.260363	-0.480007	0.631222	0.933375	SEC14L1
ENSG00000114956	1031.01	0.0638283	0.133282	0.478897	0.632012	0.933436	DGUOK
ENSG00000173889	652.037	-0.0972121	0.202904	-0.479103	0.631865	0.933436	PHC3
ENSG00000187953	75.7254	0.16192	0.337797	0.479341	0.631696	0.933436	PMS2CL
ENSG00000147804	2686.91	0.214337	0.447059	0.479437	0.631628	0.933436	SLC39A4
ENSG00000171311	395.483	0.071961	0.150274	0.478864	0.632035	0.933436	EXOSC1
ENSG00000165832	909.348	-0.0685923	0.143243	-0.478853	0.632043	0.933436	TRUB1
ENSG00000174989	289.574	-0.152731	0.318577	-0.479415	0.631643	0.933436	FBXW8
ENSG00000179604	557.666	0.123699	0.258286	0.478923	0.631994	0.933436	CDC42EP4
ENSG00000105404	3370.62	0.0990596	0.206868	0.478855	0.632042	0.933436	RABAC1
ENSG00000167625	209.447	0.117738	0.245796	0.479006	0.631934	0.933436	ZNF526
ENSG00000180747	46.0773	-0.191602	0.400273	-0.478679	0.632167	0.933504	SMG1P3
ENSG00000181031	85.6133	0.191847	0.400884	0.478559	0.632252	0.933514	RPH3AL
ENSG00000161277	284.427	0.0753773	0.157585	0.478328	0.632417	0.933642	THAP8
ENSG00000102081	1659.11	0.125218	0.261847	0.47821	0.632501	0.933651	FMR1
ENSG00000120942	739.704	0.0702473	0.146985	0.477921	0.632706	0.933701	UBIAD1
ENSG00000159363	992.941	-0.199847	0.418399	-0.477647	0.632901	0.933701	ATP13A2
ENSG00000121680	792.116	-0.0850974	0.178172	-0.477614	0.632925	0.933701	PEX16
ENSG00000124193	3642.28	-0.0944774	0.197635	-0.47804	0.632622	0.933701	SRSF6
ENSG00000184402	216.448	-0.114995	0.240762	-0.477628	0.632915	0.933701	SS18L1
ENSG00000141569	478.686	-0.230823	0.483432	-0.477467	0.63303	0.933705	TRIM65
ENSG00000130005	2451.36	0.203145	0.425532	0.477391	0.633084	0.933705	GAMT
ENSG00000213516	448.192	-0.0709842	0.148776	-0.477122	0.633275	0.933872	RBMXL1
ENSG00000163463	158.184	-0.0930606	0.1951	-0.476989	0.63337	0.933897	KRTCAP2
ENSG00000160767	17.1995	-0.183669	0.385198	-0.476818	0.633491	0.933961	FAM189B
ENSG00000086544	484.814	0.150621	0.315984	0.476673	0.633595	0.933998	ITPKC
ENSG00000272419	32.544	0.245421	0.51509	0.476462	0.633745	0.934062	RP11-403I13.8
ENSG00000124802	717.026	0.0866956	0.181983	0.476393	0.633794	0.934062	EEF1E1
ENSG00000233639	189.075	0.218204	0.459229	0.475152	0.634679	0.93453	LINC01158
ENSG00000135931	511.633	-0.0886791	0.186824	-0.474666	0.635025	0.93453	ARMC9
ENSG00000173230	5855	-0.0810637	0.170618	-0.475117	0.634704	0.93453	GOLGB1
ENSG00000112851	2523.87	0.0504145	0.106147	0.474949	0.634823	0.93453	ERBB2IP
ENSG00000187626	157.843	-0.107783	0.226738	-0.475362	0.634529	0.93453	ZKSCAN4
ENSG00000272047	1004.68	0.116142	0.244293	0.475421	0.634487	0.93453	GTF2H5
ENSG00000158423	119.834	-0.109312	0.230247	-0.474762	0.634957	0.93453	RIBC1
ENSG00000198825	573.826	-0.0770601	0.162358	-0.474632	0.635049	0.93453	INPP5F
ENSG00000261183	504.027	0.127818	0.269135	0.474921	0.634843	0.93453	RP11-532F12.5
ENSG00000137764	414.281	-0.0873095	0.183661	-0.475384	0.634513	0.93453	MAP2K5
ENSG00000157045	433.956	0.108002	0.227133	0.475502	0.634429	0.93453	NTAN1
ENSG00000243716	151.738	-0.196989	0.41503	-0.474638	0.635045	0.93453	NPIPB5
ENSG00000187608	343.081	0.205737	0.435038	0.472917	0.636272	0.934544	ISG15
ENSG00000125703	528.472	-0.0640743	0.135562	-0.472655	0.636459	0.934544	ATG4C
ENSG00000163125	1174.48	-0.0494751	0.104663	-0.472708	0.636421	0.934544	RPRD2
ENSG00000143164	1445.57	0.0535852	0.113251	0.473152	0.636104	0.934544	DCAF6
ENSG00000131378	908.519	0.189946	0.40072	0.474013	0.635491	0.934544	RFTN1
ENSG00000243926	34.5846	-0.188792	0.399457	-0.472623	0.636482	0.934544	TIPARP-AS1
ENSG00000125089	1459.02	0.109033	0.230665	0.472692	0.636433	0.934544	SH3TC1
ENSG00000047932	842.894	-0.0495172	0.104584	-0.473466	0.635881	0.934544	GOPC
ENSG00000128581	1385.01	0.096222	0.203628	0.472538	0.636543	0.934544	IFT22
ENSG00000023318	2045.31	-0.0728783	0.153756	-0.473987	0.635509	0.934544	ERP44
ENSG00000095319	906.966	0.156578	0.331176	0.472794	0.63636	0.934544	NUP188
ENSG00000255823	336.746	0.277274	0.5849	0.474053	0.635462	0.934544	MTRNR2L8
ENSG00000139350	646.928	0.0957256	0.202559	0.47258	0.636513	0.934544	NEDD1
ENSG00000255302	5091.31	0.0809685	0.171194	0.472963	0.63624	0.934544	EID1
ENSG00000069966	1850.09	0.0700756	0.148191	0.472873	0.636304	0.934544	GNB5
ENSG00000125812	306.112	0.0907791	0.191608	0.473776	0.635659	0.934544	GZF1
ENSG00000266904	62.1991	-0.113592	0.240099	-0.473106	0.636138	0.934544	LINC00663
ENSG00000189042	226.781	0.0951807	0.200893	0.473787	0.635652	0.934544	ZNF567
ENSG00000183527	801.423	-0.0839274	0.177387	-0.473131	0.63612	0.934544	PSMG1
ENSG00000178950	2592.68	-0.0868032	0.183811	-0.472242	0.636754	0.934625	GAK
ENSG00000142273	195.696	0.119696	0.253415	0.472331	0.636691	0.934625	CBLC
ENSG00000164266	437.572	-0.467931	0.99165	-0.471871	0.637019	0.934669	SPINK1
ENSG00000167378	1069.24	0.0842058	0.178401	0.472003	0.636924	0.934669	IRGQ
ENSG00000083807	255.208	0.125591	0.266126	0.471922	0.636982	0.934669	SLC27A5
ENSG00000240038	88.9556	-0.144216	0.305867	-0.4715	0.637284	0.934828	AMY2B
ENSG00000143774	7497.54	0.0655135	0.13893	0.471558	0.637243	0.934828	GUK1
ENSG00000158435	1402	0.0845078	0.179331	0.47124	0.637469	0.934828	CNOT11
ENSG00000083312	2379.97	0.0737561	0.156711	0.47065	0.637891	0.934828	TNPO1
ENSG00000148834	4268.33	-0.141867	0.301723	-0.470188	0.638221	0.934828	GSTO1
ENSG00000108055	1229.88	0.063133	0.134069	0.470898	0.637713	0.934828	SMC3
ENSG00000092094	964.972	0.0660192	0.140346	0.470402	0.638068	0.934828	OSGEP
ENSG00000129467	258.604	-0.196042	0.416927	-0.470208	0.638207	0.934828	ADCY4
ENSG00000213398	111.514	-0.149775	0.317862	-0.471196	0.637501	0.934828	LCAT
ENSG00000275066	291.436	-0.0851841	0.181151	-0.470239	0.638185	0.934828	SYNRG
ENSG00000168256	1048.18	0.0654887	0.13921	0.470431	0.638047	0.934828	NKIRAS2
ENSG00000125818	2467.51	-0.0386882	0.0822545	-0.470348	0.638106	0.934828	PSMF1
ENSG00000125810	791.363	0.183801	0.390569	0.470598	0.637928	0.934828	CD93
ENSG00000167766	1342.63	-0.143594	0.305269	-0.470386	0.638079	0.934828	ZNF83
ENSG00000232527	27.3927	-0.218485	0.465095	-0.469764	0.638524	0.934928	RP11-14N7.2
ENSG00000065882	2512.2	-0.0792859	0.168773	-0.469779	0.638513	0.934928	TBC1D1
ENSG00000256525	198.173	0.0711923	0.151481	0.469977	0.638372	0.934928	POLG2
ENSG00000039319	914.156	0.0791793	0.168599	0.469631	0.638619	0.934953	ZFYVE16
ENSG00000181826	121.09	0.178825	0.380868	0.469519	0.638699	0.934956	RELL1
ENSG00000231312	404.264	-0.131678	0.280902	-0.468768	0.639235	0.935283	AC007246.3
ENSG00000181458	65.2553	0.22195	0.47325	0.468991	0.639076	0.935283	TMEM45A
ENSG00000166387	1144.66	0.0891318	0.190114	0.468833	0.639189	0.935283	PPFIBP2
ENSG00000129473	569.308	-0.113453	0.241984	-0.468847	0.639179	0.935283	BCL2L2
ENSG00000167978	2531.04	-0.109354	0.233453	-0.468421	0.639483	0.935532	SRRM2
ENSG00000157601	1020.84	0.157276	0.335867	0.468267	0.639593	0.935578	MX1
ENSG00000174886	1105.29	0.126839	0.271018	0.468009	0.639778	0.935734	NDUFA11
ENSG00000115041	207.865	0.148439	0.317437	0.467617	0.640059	0.935773	KCNIP3
ENSG00000114166	402.248	0.0522817	0.111827	0.467525	0.640124	0.935773	KAT2B
ENSG00000189369	381.508	0.0807637	0.172784	0.467425	0.640196	0.935773	GSPT2
ENSG00000111261	353.866	0.109729	0.234556	0.467817	0.639916	0.935773	MANSC1
ENSG00000166886	372.978	0.13729	0.293599	0.467611	0.640063	0.935773	NAB2
ENSG00000178568	827.562	0.210752	0.451335	0.466951	0.640535	0.935935	ERBB4
ENSG00000205664	59.9935	0.184564	0.395195	0.467019	0.640487	0.935935	RP11-706O15.1
ENSG00000136450	1691.96	0.0837294	0.179314	0.466942	0.640541	0.935935	SRSF1
ENSG00000178184	117.187	-0.180968	0.387741	-0.466723	0.640698	0.93605	PARD6G
ENSG00000143870	7925.79	0.0772577	0.165588	0.466566	0.640811	0.9361	PDIA6
ENSG00000250903	267.257	-0.127471	0.273381	-0.466278	0.641017	0.936286	GMDS-AS1
ENSG00000144642	851.849	0.164423	0.353262	0.465442	0.641615	0.936589	RBMS3
ENSG00000014123	1770.93	-0.0752037	0.16149	-0.465688	0.641439	0.936589	UFL1
ENSG00000111445	331.026	0.0743351	0.159702	0.46546	0.641602	0.936589	RFC5
ENSG00000168907	642.141	-0.226571	0.486625	-0.465596	0.641505	0.936589	PLA2G4F
ENSG00000129933	1159.75	0.0997791	0.214364	0.465467	0.641597	0.936589	MAU2
ENSG00000122696	213.021	-0.0802014	0.172391	-0.46523	0.641767	0.936696	SLC25A51
ENSG00000224870	502.489	-0.0535761	0.115441	-0.4641	0.642576	0.936719	RP4-758J18.2
ENSG00000074800	37651.7	0.0727677	0.157433	0.462213	0.643928	0.936719	ENO1
ENSG00000169641	982.641	0.0680474	0.147187	0.462319	0.643853	0.936719	LUZP1
ENSG00000198492	2943.72	-0.0503632	0.108757	-0.463079	0.643308	0.936719	YTHDF2
ENSG00000084652	3123.92	0.0849635	0.183084	0.46407	0.642598	0.936719	TXLNA
ENSG00000143368	1161.76	0.063785	0.137923	0.462466	0.643747	0.936719	SF3B4
ENSG00000225704	12.3456	-0.338371	0.729346	-0.463937	0.642693	0.936719	RP4-798A17.5
ENSG00000143850	1578.15	-0.0771998	0.166641	-0.463271	0.64317	0.936719	PLEKHA6
ENSG00000154358	389.132	0.137463	0.296446	0.463703	0.64286	0.936719	OBSCN
ENSG00000170417	127.844	-0.107257	0.231382	-0.46355	0.64297	0.936719	TMEM182
ENSG00000153208	328.521	-0.118232	0.254441	-0.464673	0.642166	0.936719	MERTK
ENSG00000188338	523.426	-0.443678	0.954841	-0.464661	0.642174	0.936719	SLC38A3
ENSG00000163634	1209.27	-0.0836982	0.181235	-0.461821	0.644209	0.936719	THOC7
ENSG00000113384	2872.4	-0.143409	0.309439	-0.463449	0.643042	0.936719	GOLPH3
ENSG00000153914	1884.84	0.0974616	0.210821	0.462296	0.643869	0.936719	SREK1
ENSG00000137404	19.1799	0.226709	0.487456	0.465087	0.641869	0.936719	NRM
ENSG00000253893	9.18741	0.28843	0.624082	0.462167	0.643962	0.936719	FAM85B
ENSG00000175104	401.72	0.0944945	0.204557	0.461947	0.644119	0.936719	TRAF6
ENSG00000047056	583.65	0.0674976	0.145888	0.462668	0.643603	0.936719	WDR37
ENSG00000182180	2199.92	0.0630727	0.136317	0.462693	0.643584	0.936719	MRPS16
ENSG00000246705	543.493	0.131001	0.283577	0.46196	0.64411	0.936719	H2AFJ
ENSG00000240087	17.9903	0.187875	0.404768	0.464155	0.642537	0.936719	RP11-254B13.1
ENSG00000049130	1604.6	0.159576	0.344832	0.462765	0.643533	0.936719	KITLG
ENSG00000136051	2450.23	0.0487224	0.105471	0.461951	0.644116	0.936719	KIAA1033
ENSG00000166170	1489.63	0.0942404	0.203175	0.463839	0.642763	0.936719	BAG5
ENSG00000141101	616.89	0.071194	0.153298	0.464416	0.64235	0.936719	NOB1
ENSG00000275700	709.752	0.0770655	0.166356	0.463257	0.64318	0.936719	AATF
ENSG00000242615	67.3799	-0.118585	0.256052	-0.463129	0.643272	0.936719	CTC-359D24.3
ENSG00000184979	156.649	0.0941471	0.203822	0.461909	0.644147	0.936719	USP18
ENSG00000184436	706.782	0.0588426	0.126784	0.464118	0.642563	0.936719	THAP7
ENSG00000210127	179.063	0.591096	1.27484	0.463663	0.642889	0.936719	MT-TA
ENSG00000100528	2782.15	0.0678888	0.147161	0.461322	0.644568	0.937012	CNIH1
ENSG00000033800	1605.96	-0.0932251	0.202054	-0.461387	0.644521	0.937012	PIAS1
ENSG00000115317	529.818	0.0617129	0.133817	0.461172	0.644675	0.937019	HTRA2
ENSG00000125484	633.386	0.0904461	0.196201	0.460988	0.644807	0.937019	GTF3C4
ENSG00000104880	26.544	0.245117	0.531674	0.461028	0.644779	0.937019	ARHGEF18
ENSG00000111843	3548.06	0.074931	0.16259	0.460859	0.644899	0.937039	TMEM14C
ENSG00000085733	3675.69	0.100162	0.217546	0.46042	0.645215	0.937042	CTTN
ENSG00000196968	331.945	0.0837023	0.181772	0.460481	0.645171	0.937042	FUT11
ENSG00000244462	854.841	0.10729	0.232924	0.460624	0.645069	0.937042	RBM12
ENSG00000169021	5938.72	-0.121809	0.264457	-0.4606	0.645086	0.937042	UQCRFS1
ENSG00000167447	434.353	0.106946	0.232398	0.460184	0.645384	0.937174	SMG8
ENSG00000160325	1457.3	0.0993995	0.216185	0.45979	0.645667	0.937357	CACFD1
ENSG00000204978	614.561	-0.303433	0.659816	-0.459875	0.645606	0.937357	ERICH4
ENSG00000057608	6631.68	0.0579613	0.126141	0.459497	0.645877	0.937436	GDI2
ENSG00000140299	1446.25	0.130194	0.283341	0.459496	0.645878	0.937436	BNIP2
ENSG00000172292	424.679	-0.127681	0.278111	-0.459102	0.646161	0.937447	CERS6
ENSG00000158552	1450.39	0.0674234	0.146915	0.458929	0.646285	0.937447	ZFAND2B
ENSG00000069667	1051.15	-0.0599438	0.130675	-0.458724	0.646432	0.937447	RORA
ENSG00000160888	824.438	0.136245	0.296841	0.458984	0.646246	0.937447	IER2
ENSG00000182986	345.734	0.124189	0.270685	0.458796	0.64638	0.937447	ZNF320
ENSG00000100079	2768.04	0.223525	0.487277	0.458722	0.646434	0.937447	LGALS2
ENSG00000210176	11.323	0.348226	0.758902	0.458854	0.646339	0.937447	MT-TH
ENSG00000122218	5893.49	-0.0870502	0.190008	-0.458139	0.646853	0.937461	COPA
ENSG00000047410	2693.88	0.0636926	0.139103	0.45788	0.647038	0.937461	TPR
ENSG00000187091	547.785	-0.0877496	0.191707	-0.457727	0.647149	0.937461	PLCD1
ENSG00000109390	4907.86	-0.138281	0.30166	-0.458399	0.646666	0.937461	NDUFC1
ENSG00000215217	222.805	-0.192707	0.420881	-0.457865	0.64705	0.937461	C5orf49
ENSG00000272752	25.4228	0.194204	0.423977	0.458053	0.646914	0.937461	STAG3L5P-PVRIG2P-PILRB
ENSG00000186918	448.411	0.0828873	0.180895	0.458206	0.646805	0.937461	ZNF395
ENSG00000160345	197.634	0.110098	0.240529	0.457732	0.647145	0.937461	C9orf116
ENSG00000101216	267.916	0.122535	0.267343	0.458345	0.646704	0.937461	GMEB2
ENSG00000163904	693.75	-0.0819006	0.17903	-0.457468	0.647335	0.937617	SENP2
ENSG00000189007	132.083	0.134915	0.294998	0.45734	0.647427	0.937637	ADAT2
ENSG00000265491	924.366	0.068907	0.150919	0.456582	0.647972	0.937815	RNF115
ENSG00000156990	996.879	-0.0925495	0.202775	-0.456414	0.648092	0.937815	RPUSD3
ENSG00000243694	172.269	-0.176189	0.385488	-0.457054	0.647632	0.937815	RP11-6B4.1
ENSG00000125388	89.8572	0.0908812	0.199146	0.456356	0.648134	0.937815	GRK4
ENSG00000168538	828.167	-0.0988366	0.216576	-0.456361	0.648131	0.937815	TRAPPC11
ENSG00000180822	431.084	-0.0767807	0.168312	-0.456181	0.64826	0.937815	PSMG4
ENSG00000003056	2552.27	0.0817942	0.179386	0.455969	0.648412	0.937815	M6PR
ENSG00000137872	463.186	0.238675	0.523203	0.456181	0.64826	0.937815	SEMA6D
ENSG00000232388	1054.5	-0.113557	0.248714	-0.456579	0.647974	0.937815	LINC00493
ENSG00000124098	1466.83	-0.0925863	0.203032	-0.456018	0.648377	0.937815	FAM210B
ENSG00000269427	10.5963	-0.237546	0.520787	-0.456129	0.648298	0.937815	CTC-429P9.1
ENSG00000139631	292.204	-0.0997224	0.218997	-0.455359	0.648851	0.937883	CSAD
ENSG00000090612	1006.59	-0.0810346	0.177932	-0.455426	0.648803	0.937883	ZNF268
ENSG00000102547	439.498	-0.0842401	0.184945	-0.455486	0.64876	0.937883	CAB39L
ENSG00000104164	1276.73	0.0704274	0.15459	0.455576	0.648695	0.937883	BLOC1S6
ENSG00000182670	4737.82	0.0583328	0.127983	0.455785	0.648544	0.937883	TTC3
ENSG00000143153	10074.9	-0.13944	0.306337	-0.455183	0.648978	0.937952	ATP1B1
ENSG00000135778	1276.97	-0.0717181	0.158106	-0.453607	0.650112	0.93818	NTPCR
ENSG00000218739	644.442	-0.136893	0.3019	-0.453439	0.650233	0.93818	CEBPZOS
ENSG00000161217	841.051	-0.068012	0.149683	-0.454373	0.64956	0.93818	PCYT1A
ENSG00000112695	5527.36	0.0994587	0.219238	0.453656	0.650077	0.93818	COX7A2
ENSG00000196937	1375.81	-0.0703209	0.154865	-0.454079	0.649772	0.93818	FAM3C
ENSG00000146856	153.21	0.139966	0.30826	0.454052	0.649792	0.93818	AGBL3
ENSG00000106868	567.369	-0.146467	0.323001	-0.453458	0.650219	0.93818	SUSD1
ENSG00000170647	151.88	-0.118428	0.260979	-0.453785	0.649984	0.93818	TMEM133
ENSG00000187240	866.207	-0.0919224	0.202251	-0.454497	0.649471	0.93818	DYNC2H1
ENSG00000149547	3332.9	-0.0532447	0.117124	-0.4546	0.649397	0.93818	EI24
ENSG00000122966	439.524	0.147479	0.32523	0.453461	0.650217	0.93818	CIT
ENSG00000166503	340.902	-0.130488	0.28703	-0.454614	0.649387	0.93818	HDGFRP3
ENSG00000274561	28.9306	0.212312	0.467241	0.454396	0.649544	0.93818	RP11-147L13.12
ENSG00000130803	797.795	0.0802543	0.176978	0.453471	0.65021	0.93818	ZNF317
ENSG00000054116	2479.71	-0.0792199	0.174789	-0.453232	0.650381	0.938281	TRAPPC3
ENSG00000010165	922.791	0.0462503	0.102079	0.453084	0.650488	0.938322	METTL13
ENSG00000243147	1833.85	0.0881289	0.194682	0.452682	0.650778	0.938591	MRPL33
ENSG00000172071	307.476	0.161615	0.357248	0.45239	0.650988	0.938591	EIF2AK3
ENSG00000172113	651.055	0.0513011	0.113399	0.452395	0.650984	0.938591	NME6
ENSG00000101751	866.827	-0.0731935	0.16174	-0.452539	0.650881	0.938591	POLI
ENSG00000269640	58.1285	0.178963	0.39574	0.452224	0.651108	0.93865	CTD-2521M24.9
ENSG00000182484	29.9411	0.212599	0.471139	0.451246	0.651812	0.939125	WASH6P
ENSG00000120697	1563.55	-0.0627174	0.138966	-0.451313	0.651764	0.939125	ALG5
ENSG00000198863	735.527	-0.125531	0.278204	-0.451221	0.65183	0.939125	RUNDC1
ENSG00000153944	1003.74	0.0886432	0.196375	0.451397	0.651703	0.939125	MSI2
ENSG00000108679	12329.8	0.0831928	0.184336	0.45131	0.651766	0.939125	LGALS3BP
ENSG00000112759	1224.05	0.131307	0.291086	0.451095	0.651921	0.939143	SLC29A1
ENSG00000219507	134.557	-0.220414	0.489306	-0.450464	0.652376	0.939572	FTH1P8
ENSG00000099622	7177.63	-0.0647621	0.14376	-0.450488	0.652358	0.939572	CIRBP
ENSG00000069998	1302.63	0.0940188	0.209048	0.449748	0.652892	0.940202	CECR5
ENSG00000149260	1576.01	-0.144153	0.320636	-0.449585	0.65301	0.940259	CAPN5
ENSG00000217930	16.0034	0.221496	0.492908	0.449365	0.653168	0.940374	PAM16
ENSG00000271870	70.048	-0.140131	0.312192	-0.448861	0.653532	0.940401	RP11-97C16.1
ENSG00000113456	535.646	-0.0543218	0.121001	-0.448936	0.653478	0.940401	RAD1
ENSG00000247627	911.191	-0.389021	0.867343	-0.44852	0.653778	0.940401	MTND4P12
ENSG00000164818	549.562	-0.0881858	0.196596	-0.448563	0.653747	0.940401	HEATR2
ENSG00000173456	1829.48	-0.0982022	0.218825	-0.44877	0.653597	0.940401	RNF26
ENSG00000205730	424.026	-0.145892	0.325145	-0.448698	0.65365	0.940401	ITPRIPL2
ENSG00000131143	15360.1	0.108999	0.243048	0.448467	0.653816	0.940401	COX4I1
ENSG00000072849	2043.76	-0.039502	0.0880071	-0.44885	0.65354	0.940401	DERL2
ENSG00000108854	611.073	-0.0946162	0.211072	-0.448265	0.653962	0.940498	SMURF2
ENSG00000115306	10338.8	0.0764608	0.170741	0.447816	0.654286	0.940851	SPTBN1
ENSG00000164933	547.46	-0.0879473	0.196496	-0.447577	0.654458	0.940872	SLC25A32
ENSG00000139842	2028.15	-0.0638917	0.142747	-0.447586	0.654452	0.940872	CUL4A
ENSG00000249846	32.9679	-0.196498	0.439144	-0.447458	0.654544	0.940883	RP11-77P16.4
ENSG00000180581	11.2607	-0.209354	0.468101	-0.447242	0.6547	0.940994	SRP9P1
ENSG00000114850	3052.9	-0.091755	0.205394	-0.446728	0.655072	0.941189	SSR3
ENSG00000136895	207.241	-0.11663	0.261069	-0.446742	0.655062	0.941189	GARNL3
ENSG00000272369	55.7499	-0.18969	0.424463	-0.446894	0.654952	0.941189	RP11-446N19.1
ENSG00000165630	264.864	0.0817959	0.183237	0.446395	0.655312	0.941421	PRPF18
ENSG00000090263	1171.17	0.0942914	0.211292	0.446261	0.655409	0.941447	MRPS33
ENSG00000272455	20.9969	0.213993	0.481411	0.444512	0.656672	0.941608	RP4-758J18.13
ENSG00000116688	2816.11	-0.0663861	0.149396	-0.444363	0.65678	0.941608	MFN2
ENSG00000070831	2805.42	0.0655576	0.147526	0.444379	0.656769	0.941608	CDC42
ENSG00000116922	582.304	-0.0647443	0.145566	-0.444775	0.656482	0.941608	C1orf109
ENSG00000211460	2474.3	0.0449732	0.10091	0.445675	0.655832	0.941608	TSN
ENSG00000134852	890.692	0.0497092	0.11153	0.445702	0.655812	0.941608	CLOCK
ENSG00000272655	151.815	0.118586	0.266194	0.445486	0.655969	0.941608	POLR2J4
ENSG00000095637	789.559	0.0964373	0.216445	0.445552	0.655921	0.941608	SORBS1
ENSG00000139505	1645.89	0.0669282	0.150457	0.444832	0.656441	0.941608	MTMR6
ENSG00000140350	873.896	-0.0894093	0.200844	-0.445169	0.656198	0.941608	ANP32A
ENSG00000005339	806.748	0.0656708	0.147711	0.444589	0.656617	0.941608	CREBBP
ENSG00000153446	648.723	0.259787	0.583136	0.4455	0.655958	0.941608	C16orf89
ENSG00000184517	289.467	-0.0982196	0.220516	-0.445407	0.656025	0.941608	ZFP1
ENSG00000054793	570.372	0.13072	0.294098	0.444479	0.656696	0.941608	ATP9A
ENSG00000073050	485.732	0.0559123	0.125715	0.444756	0.656496	0.941608	XRCC1
ENSG00000130748	857.166	-0.14603	0.327921	-0.445322	0.656087	0.941608	TMEM160
ENSG00000116273	252.273	0.0647206	0.14629	0.442414	0.65819	0.941683	PHF13
ENSG00000143641	1063.36	-0.0950855	0.21487	-0.442526	0.658108	0.941683	GALNT2
ENSG00000144028	2831.73	0.0769979	0.173886	0.442806	0.657906	0.941683	SNRNP200
ENSG00000176771	339.199	-0.155313	0.350161	-0.443548	0.657369	0.941683	NCKAP5
ENSG00000243081	57.2397	0.139995	0.315414	0.443845	0.657154	0.941683	RP11-231E6.1
ENSG00000138641	594.004	-0.109671	0.247852	-0.442486	0.658137	0.941683	HERC3
ENSG00000164209	1753.27	0.0475432	0.107343	0.442908	0.657832	0.941683	SLC25A46
ENSG00000250222	15.4581	0.219933	0.49677	0.442725	0.657964	0.941683	CTC-338M12.5
ENSG00000233937	35.8715	-0.144875	0.327012	-0.443028	0.657746	0.941683	CTC-338M12.4
ENSG00000105865	171.592	-0.0686795	0.154696	-0.443965	0.657068	0.941683	DUS4L
ENSG00000171428	251.569	-0.0982101	0.221993	-0.442402	0.658199	0.941683	NAT1
ENSG00000092964	2734.41	0.0753786	0.17011	0.443116	0.657682	0.941683	DPYSL2
ENSG00000052841	2689.7	0.0903477	0.203859	0.443188	0.65763	0.941683	TTC17
ENSG00000150760	1355.49	-0.0557137	0.125521	-0.443858	0.657145	0.941683	DOCK1
ENSG00000141098	696.382	0.0585955	0.13245	0.442397	0.658202	0.941683	GFOD2
ENSG00000066044	1193.05	-0.108932	0.246267	-0.442331	0.658249	0.941683	ELAVL1
ENSG00000198538	565.326	0.146676	0.330507	0.443789	0.657195	0.941683	ZNF28
ENSG00000205726	1520.46	0.0664779	0.15001	0.443156	0.657653	0.941683	ITSN1
ENSG00000132824	3711.08	0.0591974	0.133867	0.442211	0.658337	0.941695	SERINC3
ENSG00000178338	152.64	-0.0751036	0.169987	-0.44182	0.658619	0.94187	ZNF354B
ENSG00000185624	12113.5	0.0576154	0.130427	0.441744	0.658674	0.94187	P4HB
ENSG00000205155	854.736	0.0876512	0.198433	0.441716	0.658695	0.94187	PSENEN
ENSG00000198793	923.731	-0.0782157	0.177343	-0.441042	0.659182	0.941908	MTOR
ENSG00000155893	568.27	0.104131	0.236627	0.440065	0.65989	0.941908	PXYLP1
ENSG00000005075	744.565	-0.0955549	0.216559	-0.441241	0.659038	0.941908	POLR2J
ENSG00000106823	506.098	-0.153929	0.349036	-0.441012	0.659204	0.941908	ECM2
ENSG00000196205	3526.07	0.0614996	0.139752	0.440062	0.659892	0.941908	EEF1A1P5
ENSG00000110076	127.264	0.19228	0.436651	0.440352	0.659682	0.941908	NRXN2
ENSG00000109906	801.503	0.250127	0.567127	0.441042	0.659182	0.941908	ZBTB16
ENSG00000198546	401.86	-0.0916916	0.207926	-0.440982	0.659226	0.941908	ZNF511
ENSG00000179630	427.005	0.0848306	0.192446	0.440802	0.659356	0.941908	LACC1
ENSG00000090487	3179.92	-0.0924045	0.209365	-0.441357	0.658955	0.941908	SPG21
ENSG00000089486	50.7351	0.145423	0.330077	0.440573	0.659522	0.941908	CDIP1
ENSG00000159792	816.726	-0.0694283	0.157618	-0.440486	0.659585	0.941908	PSKH1
ENSG00000167536	130.68	0.093571	0.212638	0.440048	0.659902	0.941908	DHRS13
ENSG00000204323	645.475	0.179779	0.407777	0.440876	0.659303	0.941908	SMIM5
ENSG00000196263	298.438	0.0954941	0.216823	0.440423	0.65963	0.941908	ZNF471
ENSG00000170234	613.994	-0.0734896	0.167174	-0.439599	0.660227	0.942035	PWWP2A
ENSG00000166483	526.716	-0.138607	0.315298	-0.439608	0.660221	0.942035	WEE1
ENSG00000133030	751.685	0.0610043	0.138726	0.439748	0.660119	0.942035	MPRIP
ENSG00000210194	636.8	-0.449219	1.02215	-0.439486	0.660309	0.942039	MT-TE
ENSG00000197442	829.05	-0.121868	0.277445	-0.439249	0.660481	0.942113	MAP3K5
ENSG00000108091	1360.52	-0.0586859	0.133659	-0.439072	0.660609	0.942113	CCDC6
ENSG00000189136	95.4569	-0.135065	0.307652	-0.439021	0.660647	0.942113	UBE2Q2P1
ENSG00000213096	462.389	0.0876998	0.199781	0.43898	0.660676	0.942113	ZNF254
ENSG00000155097	2986.34	-0.0799721	0.182369	-0.438519	0.66101	0.942478	ATP6V1C1
ENSG00000253716	104.696	-0.111842	0.255515	-0.437712	0.661595	0.943199	RP13-582O9.5
ENSG00000125945	420.144	-0.101726	0.232986	-0.436617	0.662389	0.943463	ZNF436
ENSG00000090020	282.314	0.0764579	0.175544	0.435549	0.663164	0.943463	SLC9A1
ENSG00000226026	33.2067	-0.127172	0.292329	-0.435032	0.66354	0.943463	RP11-57H12.3
ENSG00000244716	11.504	0.203084	0.465501	0.436269	0.662641	0.943463	RP11-20O24.4
ENSG00000169291	243.509	-0.187193	0.428896	-0.436454	0.662507	0.943463	SHE
ENSG00000189223	579.546	-0.175579	0.401752	-0.437034	0.662086	0.943463	PAX8-AS1
ENSG00000138449	9865.15	0.108535	0.248785	0.436259	0.662649	0.943463	SLC40A1
ENSG00000114648	528.95	0.0665618	0.15286	0.435442	0.663241	0.943463	KLHL18
ENSG00000279312	227.845	-0.183073	0.418605	-0.43734	0.661865	0.943463	RP3-331H24.7
ENSG00000106153	5632.89	0.0891767	0.204571	0.435921	0.662894	0.943463	CHCHD2
ENSG00000198874	497.989	-0.0563837	0.129187	-0.436451	0.662509	0.943463	TYW1
ENSG00000104671	639.442	-0.0694792	0.159686	-0.435099	0.663491	0.943463	DCTN6
ENSG00000165029	1219.5	-0.154972	0.355522	-0.4359	0.662909	0.943463	ABCA1
ENSG00000151116	681.565	-0.0487149	0.111986	-0.435009	0.663556	0.943463	UEVLD
ENSG00000165494	940.581	0.0883878	0.203211	0.434956	0.663594	0.943463	PCF11
ENSG00000137801	5977.45	-0.138044	0.316939	-0.435553	0.663161	0.943463	THBS1
ENSG00000205364	100.092	-0.180487	0.412868	-0.437154	0.662	0.943463	MT1M
ENSG00000166451	128.324	0.108551	0.24938	0.435284	0.663356	0.943463	CENPN
ENSG00000072778	17591.9	-0.105812	0.242886	-0.435647	0.663093	0.943463	ACADVL
ENSG00000126653	1211.02	0.106654	0.244738	0.435788	0.66299	0.943463	NSRP1
ENSG00000266967	36.78	-0.154055	0.353071	-0.436328	0.662599	0.943463	AARSD1
ENSG00000213638	85.64	0.167643	0.385172	0.435241	0.663387	0.943463	ADAT3
ENSG00000104825	340.577	-0.107338	0.245656	-0.436942	0.662153	0.943463	NFKBIB
ENSG00000143222	2185.88	0.0816395	0.187899	0.434486	0.663935	0.943724	UFC1
ENSG00000174738	937.95	-0.140334	0.322936	-0.434557	0.663884	0.943724	NR1D2
ENSG00000153558	410.44	0.0707268	0.163273	0.433181	0.664883	0.943872	FBXL2
ENSG00000034533	247.599	0.0990245	0.228394	0.433569	0.664601	0.943872	ASTE1
ENSG00000189157	192.251	0.0896768	0.206829	0.43358	0.664594	0.943872	FAM47E
ENSG00000138709	541.165	0.09205	0.212293	0.433599	0.66458	0.943872	LARP1B
ENSG00000113569	507.667	0.130541	0.30195	0.432326	0.665505	0.943872	NUP155
ENSG00000145703	3148.76	-0.111283	0.25649	-0.433868	0.664385	0.943872	IQGAP2
ENSG00000173930	2536.7	-0.0894567	0.20657	-0.433058	0.664973	0.943872	SLCO4C1
ENSG00000024048	1233.78	-0.062998	0.145573	-0.432758	0.66519	0.943872	UBR2
ENSG00000005469	992.543	-0.0770005	0.178211	-0.432075	0.665687	0.943872	CROT
ENSG00000196652	363.714	-0.0551933	0.127768	-0.431979	0.665756	0.943872	ZKSCAN5
ENSG00000128590	3574.86	-0.0850202	0.195955	-0.433877	0.664378	0.943872	DNAJB9
ENSG00000185973	422.564	-0.111449	0.256692	-0.434174	0.664162	0.943872	TMLHE
ENSG00000185963	1055.42	0.0739854	0.171245	0.432044	0.665709	0.943872	BICD2
ENSG00000187079	1147.55	0.07225	0.167181	0.432167	0.66562	0.943872	TEAD1
ENSG00000134575	1429.46	-0.101866	0.235384	-0.432763	0.665187	0.943872	ACP2
ENSG00000166228	4169.03	-0.146968	0.338901	-0.433659	0.664536	0.943872	PCBD1
ENSG00000072657	704.087	-0.0763166	0.176678	-0.431954	0.665775	0.943872	TRHDE
ENSG00000100865	1044.2	-0.0717461	0.165617	-0.433204	0.664866	0.943872	CINP
ENSG00000129007	469.885	-0.159362	0.368843	-0.432059	0.665699	0.943872	CALML4
ENSG00000141458	677.486	0.132784	0.30694	0.432606	0.665301	0.943872	NPC1
ENSG00000065000	2341.57	-0.143191	0.331426	-0.432045	0.665709	0.943872	AP3D1
ENSG00000090372	1246.44	-0.154648	0.357896	-0.432102	0.665667	0.943872	STRN4
ENSG00000124787	191.638	0.0888958	0.206008	0.431517	0.666093	0.94408	RPP40
ENSG00000204301	73.854	-0.238271	0.552097	-0.431575	0.666051	0.94408	NOTCH4
ENSG00000196126	1084.33	0.402431	0.933028	0.431317	0.666238	0.94408	HLA-DRB1
ENSG00000105058	2784.97	0.0474163	0.109925	0.431351	0.666213	0.94408	FAM32A
ENSG00000106588	665.958	0.0835897	0.193885	0.431131	0.666373	0.94416	PSMA2
ENSG00000143633	243.178	0.086327	0.200367	0.430844	0.666582	0.944344	C1orf131
ENSG00000173890	1791.14	0.0812373	0.188607	0.430723	0.66667	0.944357	GPR160
ENSG00000223501	546.269	-0.0525979	0.122203	-0.430416	0.666893	0.944561	VPS52
ENSG00000267100	523.075	-0.106104	0.246646	-0.430185	0.667061	0.944687	ILF3-AS1
ENSG00000127663	795.983	0.0896079	0.208385	0.43001	0.667188	0.944756	KDM4B
ENSG00000117676	2271.34	0.116706	0.27493	0.424493	0.671206	0.94477	RPS6KA1
ENSG00000157216	276.317	-0.0942955	0.220613	-0.427426	0.669069	0.94477	SSBP3
ENSG00000162402	887.682	0.0838639	0.195938	0.428014	0.668641	0.94477	USP24
ENSG00000132698	388.174	0.166513	0.389107	0.427935	0.668698	0.94477	RAB25
ENSG00000143942	109.979	0.122656	0.286398	0.428272	0.668453	0.94477	CHAC2
ENSG00000144115	975.334	-0.190792	0.445726	-0.428048	0.668616	0.94477	THNSL2
ENSG00000236859	206.258	-0.0794007	0.185879	-0.427164	0.66926	0.94477	NIFK-AS1
ENSG00000204406	326.598	-0.0782978	0.183603	-0.426452	0.669779	0.94477	MBD5
ENSG00000144331	457.198	-0.181289	0.425894	-0.425668	0.67035	0.94477	ZNF385B
ENSG00000160808	1051.6	-0.119011	0.280372	-0.424477	0.671218	0.94477	MYL3
ENSG00000114650	2065.13	0.0717228	0.168511	0.425627	0.670379	0.94477	SCAP
ENSG00000173531	552.678	0.207498	0.485495	0.427395	0.669091	0.94477	MST1
ENSG00000080822	1383.74	0.0889996	0.207587	0.428734	0.668117	0.94477	CLDND1
ENSG00000129055	3681.31	-0.0569292	0.13268	-0.429072	0.667871	0.94477	ANAPC13
ENSG00000175193	1373.95	-0.0412577	0.0971808	-0.424545	0.671168	0.94477	PARL
ENSG00000153015	574.111	0.0733549	0.172341	0.425639	0.670371	0.94477	CWC27
ENSG00000244921	33.9863	0.386873	0.911343	0.424509	0.671195	0.94477	CTB-36O1.7
ENSG00000065029	1471.37	-0.0622931	0.14623	-0.425995	0.670111	0.94477	ZNF76
ENSG00000106305	646.44	-0.068805	0.160522	-0.428631	0.668191	0.94477	AIMP2
ENSG00000008256	565.389	0.10235	0.24066	0.42529	0.670626	0.94477	CYTH3
ENSG00000170852	946.324	0.101472	0.238168	0.426052	0.67007	0.94477	KBTBD2
ENSG00000075303	426.21	0.0654497	0.152356	0.429585	0.667498	0.94477	SLC25A40
ENSG00000172331	1126.43	0.0563053	0.131162	0.42928	0.66772	0.94477	BPGM
ENSG00000197150	1060.13	0.078751	0.185272	0.425056	0.670796	0.94477	ABCB8
ENSG00000147099	877.379	-0.0536085	0.12487	-0.429314	0.667694	0.94477	HDAC8
ENSG00000231107	87.5439	-0.178722	0.420043	-0.425485	0.670483	0.94477	LINC01508
ENSG00000131669	5495.29	-0.12744	0.299739	-0.425171	0.670712	0.94477	NINJ1
ENSG00000070214	2358.15	-0.145272	0.339494	-0.427907	0.668719	0.94477	SLC44A1
ENSG00000122140	1336.66	-0.0896479	0.20992	-0.427057	0.669338	0.94477	MRPS2
ENSG00000148396	1232.11	0.0849153	0.198484	0.427819	0.668783	0.94477	SEC16A
ENSG00000149182	2508.73	-0.0415347	0.0978764	-0.424358	0.671304	0.94477	ARFGAP2
ENSG00000188070	228.85	-0.0903684	0.211851	-0.426567	0.669695	0.94477	C11orf95
ENSG00000196914	2579.65	-0.0773488	0.180658	-0.428149	0.668542	0.94477	ARHGEF12
ENSG00000110080	529.1	0.108482	0.254288	0.42661	0.669664	0.94477	ST3GAL4
ENSG00000189079	889.157	-0.0946085	0.222477	-0.425251	0.670653	0.94477	ARID2
ENSG00000171471	72.5325	-0.12013	0.282303	-0.425535	0.670447	0.94477	MAP1LC3B2
ENSG00000244754	2535.22	-0.0835908	0.196334	-0.425757	0.670285	0.94477	N4BP2L2
ENSG00000133114	493.847	0.059909	0.140235	0.427204	0.669231	0.94477	GPALPP1
ENSG00000196497	114.928	-0.0990846	0.23284	-0.425548	0.670437	0.94477	IPO4
ENSG00000174373	669.458	-0.0740862	0.17391	-0.426003	0.670105	0.94477	RALGAPA1
ENSG00000087302	1818.83	-0.070326	0.165613	-0.424641	0.671099	0.94477	C14orf166
ENSG00000131979	494.204	0.187807	0.4397	0.427126	0.669287	0.94477	GCH1
ENSG00000100580	1098.21	-0.071329	0.166416	-0.428619	0.668201	0.94477	TMED8
ENSG00000188215	510.149	-0.102095	0.239918	-0.425541	0.670442	0.94477	DCUN1D3
ENSG00000006744	2346.98	0.0419909	0.0982107	0.427559	0.668972	0.94477	ELAC2
ENSG00000267321	195.096	-0.0979563	0.230789	-0.42444	0.671245	0.94477	RP11-1094M14.11
ENSG00000141349	1775.03	0.0449361	0.105479	0.426018	0.670095	0.94477	G6PC3
ENSG00000131051	3823.04	0.0845774	0.199096	0.424807	0.670978	0.94477	RBM39
ENSG00000095066	869.15	-0.0519879	0.121078	-0.429376	0.66765	0.94477	HOOK2
ENSG00000130313	1078.21	0.099103	0.233106	0.425142	0.670733	0.94477	PGLS
ENSG00000161243	191.45	-0.115488	0.271494	-0.425379	0.670561	0.94477	FBXO27
ENSG00000204604	928.331	-0.136292	0.321131	-0.424413	0.671265	0.94477	ZNF468
ENSG00000171735	2138.55	-0.100686	0.237376	-0.424161	0.671448	0.94479	CAMTA1
ENSG00000176142	360.367	0.0987412	0.233015	0.423755	0.671744	0.94479	TMEM39A
ENSG00000163577	423.924	-0.0982723	0.232001	-0.423587	0.671867	0.94479	EIF5A2
ENSG00000174132	525.025	0.0869745	0.205193	0.423868	0.671662	0.94479	FAM174A
ENSG00000047579	933.643	0.0819961	0.193548	0.423647	0.671824	0.94479	DTNBP1
ENSG00000181991	628.567	-0.0651154	0.153726	-0.42358	0.671872	0.94479	MRPS11
ENSG00000108861	4674.37	0.0788939	0.186187	0.423735	0.671759	0.94479	DUSP3
ENSG00000153975	260.823	0.0657664	0.155394	0.423223	0.672132	0.945045	ZUFSP
ENSG00000174749	314.126	-0.121496	0.287259	-0.422951	0.672331	0.945214	C4orf32
ENSG00000005187	3466.44	-0.115677	0.273587	-0.422815	0.67243	0.945242	ACSM3
ENSG00000174021	3273.06	0.0761856	0.180738	0.421525	0.673372	0.94526	GNG5
ENSG00000134215	3268.35	-0.0900087	0.213063	-0.422451	0.672696	0.94526	VAV3
ENSG00000143797	1000.38	-0.0955092	0.226698	-0.421306	0.673531	0.94526	MBOAT2
ENSG00000113812	1072.59	-0.0832979	0.197945	-0.420813	0.673891	0.94526	ACTR8
ENSG00000174173	751.287	0.0854507	0.202479	0.422022	0.673009	0.94526	TRMT10C
ENSG00000174640	1098.3	-0.173621	0.412631	-0.420765	0.673926	0.94526	SLCO2A1
ENSG00000163714	1350.94	0.0608545	0.144218	0.421963	0.673052	0.94526	U2SURP
ENSG00000164182	346.589	0.116504	0.27668	0.421079	0.673697	0.94526	NDUFAF2
ENSG00000213462	285.685	-0.156867	0.371316	-0.422461	0.672688	0.94526	ERV3-1
ENSG00000135164	838.241	0.107204	0.25488	0.420607	0.674042	0.94526	DMTF1
ENSG00000127990	1234.32	0.0839299	0.198701	0.422393	0.672738	0.94526	SGCE
ENSG00000241764	44.5029	-0.126777	0.301357	-0.420686	0.673985	0.94526	AC002467.7
ENSG00000234779	48.9666	0.182781	0.433697	0.421449	0.673427	0.94526	RP11-62F24.2
ENSG00000227877	162.853	-0.398101	0.943272	-0.422042	0.672994	0.94526	LINC00948
ENSG00000122257	1195.7	0.0659102	0.156733	0.420525	0.674102	0.94526	RBBP6
ENSG00000197170	1559.98	-0.0442887	0.105153	-0.421182	0.673622	0.94526	PSMD12
ENSG00000154889	698.602	0.0578344	0.137265	0.421334	0.673511	0.94526	MPPE1
ENSG00000171456	673.292	0.093008	0.220685	0.421452	0.673425	0.94526	ASXL1
ENSG00000105135	4914.87	-0.0996801	0.236945	-0.420689	0.673982	0.94526	ILVBL
ENSG00000131941	581.841	0.0685549	0.16255	0.421745	0.673211	0.94526	RHPN2
ENSG00000267605	6.40809	0.356148	0.843277	0.422338	0.672779	0.94526	CTD-3220F14.1
ENSG00000144840	1157.8	-0.0508016	0.120859	-0.420336	0.67424	0.945343	RABL3
ENSG00000180376	423.505	0.0818513	0.194956	0.419845	0.674598	0.94568	CCDC66
ENSG00000010404	1596.17	0.0980881	0.23366	0.41979	0.674639	0.94568	IDS
ENSG00000204217	1687.77	0.0502663	0.119819	0.419517	0.674838	0.945688	BMPR2
ENSG00000168246	660.789	-0.109874	0.261902	-0.419521	0.674835	0.945688	UBTD2
ENSG00000247240	55.892	0.099111	0.236284	0.419457	0.674882	0.945688	UBL7-AS1
ENSG00000162852	605.602	0.0912088	0.218079	0.418237	0.675774	0.945715	CNST
ENSG00000144560	922.291	0.0459474	0.109804	0.418451	0.675617	0.945715	VGLL4
ENSG00000211456	1951.41	-0.0651345	0.155811	-0.418034	0.675922	0.945715	SACM1L
ENSG00000185798	174.47	0.0755684	0.180485	0.418697	0.675438	0.945715	WDR53
ENSG00000244187	1020.29	0.124254	0.296922	0.418475	0.6756	0.945715	TMEM141
ENSG00000118363	2692.68	-0.0567724	0.135406	-0.419276	0.675015	0.945715	SPCS2
ENSG00000138207	1500.02	1.84786	4.42046	0.418025	0.675929	0.945715	RBP4
ENSG00000151233	434.996	-0.0687767	0.164246	-0.418742	0.675405	0.945715	GXYLT1
ENSG00000139537	192.914	-0.0934534	0.223205	-0.418688	0.675444	0.945715	CCDC65
ENSG00000111300	604.072	0.0835805	0.199656	0.418623	0.675492	0.945715	NAA25
ENSG00000159593	953.582	0.0492907	0.117838	0.418292	0.675733	0.945715	NAE1
ENSG00000100417	1925.27	-0.11329	0.270584	-0.418685	0.675446	0.945715	PMM1
ENSG00000100266	2624.89	0.0759616	0.181353	0.41886	0.675319	0.945715	PACSIN2
ENSG00000182224	26.267	-0.187901	0.449832	-0.417714	0.676156	0.945923	CYB5D1
ENSG00000233762	232.784	0.0650038	0.155735	0.417399	0.676386	0.946	AC007969.5
ENSG00000160145	278.827	0.120938	0.289998	0.41703	0.676656	0.946	KALRN
ENSG00000145740	1428.79	0.0676937	0.162248	0.417223	0.676516	0.946	SLC30A5
ENSG00000110171	182.056	-0.0859426	0.206141	-0.416911	0.676743	0.946	TRIM3
ENSG00000140025	276.091	-0.0817601	0.196123	-0.416882	0.676764	0.946	EFCAB11
ENSG00000137767	950.987	0.0568439	0.136251	0.417199	0.676533	0.946	SQRDL
ENSG00000239763	24.0565	-0.185904	0.445838	-0.416976	0.676696	0.946	AC009120.3
ENSG00000177842	147.62	0.0786599	0.188738	0.416768	0.676848	0.946006	ZNF620
ENSG00000125875	1184	0.0606305	0.145545	0.416576	0.676988	0.946091	TBC1D20
ENSG00000275052	3439.57	-0.0562542	0.135404	-0.415453	0.67781	0.946356	SMEK2
ENSG00000176946	1461.85	-0.0617748	0.148636	-0.415611	0.677695	0.946356	THAP4
ENSG00000157426	353.015	-0.0686469	0.16516	-0.415639	0.677674	0.946356	AASDH
ENSG00000138750	722.491	0.0760022	0.182908	0.415522	0.67776	0.946356	NUP54
ENSG00000245556	309.376	-0.104983	0.252433	-0.415886	0.677493	0.946356	SCAMP1-AS1
ENSG00000177030	630.595	0.113068	0.272013	0.41567	0.677652	0.946356	DEAF1
ENSG00000078902	3406.62	-0.0917622	0.220657	-0.415859	0.677513	0.946356	TOLLIP
ENSG00000119596	1034.89	-0.055831	0.134202	-0.416022	0.677394	0.946356	YLPM1
ENSG00000168283	715.593	-0.0735636	0.177184	-0.415182	0.678009	0.946522	BMI1
ENSG00000116898	1554.48	-0.113493	0.274727	-0.413111	0.679525	0.946651	MRPS15
ENSG00000215845	2451.11	-0.099961	0.241245	-0.414355	0.678614	0.946651	TSTD1
ENSG00000168264	1349.97	0.0609449	0.147355	0.413593	0.679172	0.946651	IRF2BP2
ENSG00000086619	537.264	-0.0764159	0.184918	-0.413242	0.679429	0.946651	ERO1LB
ENSG00000164342	425.651	0.0906999	0.218717	0.41469	0.678369	0.946651	TLR3
ENSG00000082515	1562.01	-0.079541	0.192233	-0.413773	0.67904	0.946651	MRPL22
ENSG00000164463	1814.61	0.0580393	0.139953	0.414706	0.678357	0.946651	CREBRF
ENSG00000152894	514.46	0.114929	0.278179	0.413148	0.679498	0.946651	PTPRK
ENSG00000071462	2127.07	0.0663378	0.160178	0.414151	0.678763	0.946651	WBSCR22
ENSG00000188186	2654.5	0.100307	0.242015	0.414466	0.678533	0.946651	LAMTOR4
ENSG00000155561	609.133	0.10715	0.259316	0.413202	0.679459	0.946651	NUP205
ENSG00000102100	883.917	0.0405926	0.0979478	0.414431	0.678559	0.946651	SLC35A2
ENSG00000125676	2106.11	-0.060822	0.146979	-0.413813	0.679011	0.946651	THOC2
ENSG00000134001	2405.73	-0.0462365	0.111622	-0.414223	0.678711	0.946651	EIF2S1
ENSG00000074071	2010.82	0.124193	0.299767	0.414297	0.678657	0.946651	MRPS34
ENSG00000182853	39.4345	-0.148598	0.359393	-0.413469	0.679263	0.946651	VMO1
ENSG00000266079	73.0274	-0.173062	0.418383	-0.413645	0.679134	0.946651	SNORA59B
ENSG00000264538	99.3486	0.128067	0.309313	0.414038	0.678846	0.946651	SUZ12P1
ENSG00000246089	84.2331	-0.11434	0.277044	-0.412714	0.679816	0.946947	RP11-115C21.2
ENSG00000173085	220.747	0.122333	0.296898	0.412036	0.680313	0.947156	COQ2
ENSG00000198948	1298.59	-0.0780565	0.189472	-0.411968	0.680363	0.947156	MFAP3L
ENSG00000086289	1199.86	-0.102922	0.249676	-0.412221	0.680177	0.947156	EPDR1
ENSG00000213551	254.229	0.0702429	0.170468	0.41206	0.680295	0.947156	DNAJC9
ENSG00000107758	549.1	0.0736711	0.178827	0.411969	0.680362	0.947156	PPP3CB
ENSG00000143106	2598.95	-0.0636957	0.154658	-0.411849	0.68045	0.947168	PSMA5
ENSG00000131370	357.429	-0.166498	0.404465	-0.411648	0.680597	0.947262	SH3BP5
ENSG00000136811	574.13	0.0824575	0.200397	0.41147	0.680728	0.947334	ODF2
ENSG00000137573	865.485	-0.180267	0.43843	-0.411164	0.680952	0.947426	SULF1
ENSG00000136933	652.829	0.0503152	0.122342	0.411267	0.680877	0.947426	RABEPK
ENSG00000274877	238.557	-0.18792	0.457283	-0.410949	0.68111	0.947468	RP11-65I12.1
ENSG00000214253	2577.19	-0.0895767	0.217998	-0.410906	0.681141	0.947468	FIS1
ENSG00000134686	1129.48	-0.130781	0.319538	-0.409281	0.682333	0.94761	PHC2
ENSG00000235501	406.762	-0.154272	0.37708	-0.409123	0.682449	0.94761	RP4-639F20.1
ENSG00000169418	995.292	-0.152501	0.373616	-0.408177	0.683144	0.94761	NPR1
ENSG00000115652	1522.3	0.088358	0.215613	0.409799	0.681953	0.94761	UXS1
ENSG00000115267	535.205	0.0907681	0.221772	0.409286	0.68233	0.94761	IFIH1
ENSG00000249256	17.285	0.195238	0.478161	0.40831	0.683046	0.94761	ATP5LP3
ENSG00000145687	650.105	0.115309	0.281841	0.409128	0.682446	0.94761	SSBP2
ENSG00000237187	178.682	0.118596	0.290472	0.408287	0.683063	0.94761	NR2F1-AS1
ENSG00000137124	5108.08	-0.150647	0.367923	-0.409453	0.682207	0.94761	ALDH1B1
ENSG00000188229	3306.21	-0.112652	0.27577	-0.4085	0.682907	0.94761	TUBB4B
ENSG00000172269	1480.65	0.0530807	0.129952	0.408464	0.682933	0.94761	DPAGT1
ENSG00000196233	848.768	0.0571168	0.139414	0.409691	0.682033	0.94761	LCOR
ENSG00000169129	676.014	0.147788	0.360275	0.410208	0.681653	0.94761	AFAP1L2
ENSG00000139579	145.134	0.125887	0.306708	0.410448	0.681478	0.94761	NABP2
ENSG00000151148	1525	-0.0634292	0.155364	-0.408262	0.683081	0.94761	UBE3B
ENSG00000068650	1329.39	0.0559833	0.136569	0.409925	0.681861	0.94761	ATP11A
ENSG00000182107	616.685	0.186618	0.455811	0.409419	0.682232	0.94761	TMEM30B
ENSG00000165914	327.638	-0.111208	0.272246	-0.408483	0.682919	0.94761	TTC7B
ENSG00000187607	141.026	0.0997899	0.243725	0.409437	0.682219	0.94761	ZNF286A
ENSG00000166377	716.537	0.0583323	0.142116	0.410455	0.681472	0.94761	ATP9B
ENSG00000196476	100.071	0.0798103	0.194762	0.409784	0.681965	0.94761	C20orf96
ENSG00000105258	975.449	-0.0869478	0.212977	-0.40825	0.68309	0.94761	POLR2I
ENSG00000178386	48.1961	0.132664	0.32464	0.408649	0.682797	0.94761	ZNF223
ENSG00000166979	176.199	0.153172	0.373678	0.409904	0.681877	0.94761	EVA1C
ENSG00000196505	813.153	-0.0987945	0.242648	-0.407152	0.683896	0.947774	GDAP2
ENSG00000135077	1700.74	-0.149707	0.367693	-0.407152	0.683896	0.947774	HAVCR2
ENSG00000183444	129.329	-0.173919	0.426671	-0.407619	0.683553	0.947774	OR7E38P
ENSG00000136891	660.129	0.0506155	0.12414	0.407729	0.683473	0.947774	TEX10
ENSG00000255746	81.219	-0.177858	0.436687	-0.40729	0.683795	0.947774	RP11-283I3.4
ENSG00000196943	214.916	0.0655789	0.161029	0.407248	0.683826	0.947774	NOP9
ENSG00000121274	712.556	-0.094745	0.232632	-0.407275	0.683806	0.947774	PAPD5
ENSG00000105472	220.376	-0.186322	0.457322	-0.407418	0.683701	0.947774	CLEC11A
ENSG00000224415	12.8862	0.235579	0.579278	0.406678	0.684245	0.948147	RPL19P12
ENSG00000211459	74580.6	-0.137592	0.338532	-0.406439	0.68442	0.948281	MT-RNR1
ENSG00000168067	234.559	0.111826	0.275286	0.406219	0.684582	0.948364	MAP4K2
ENSG00000100926	285.756	-0.0616482	0.15179	-0.406141	0.684639	0.948364	TM9SF1
ENSG00000116198	1292.55	-0.0648826	0.160219	-0.404961	0.685506	0.94848	CEP104
ENSG00000174839	352.146	0.0833142	0.205795	0.40484	0.685595	0.94848	DENND6A
ENSG00000164120	1981.06	-0.217196	0.535664	-0.40547	0.685132	0.94848	HPGD
ENSG00000198961	4475.99	-0.0654659	0.161615	-0.405073	0.685424	0.94848	PJA2
ENSG00000225792	100.362	0.123698	0.305412	0.40502	0.685463	0.94848	AC004540.4
ENSG00000164603	360.014	0.0858272	0.211448	0.405902	0.684815	0.94848	C7orf60
ENSG00000106299	2132.93	-0.0693378	0.170997	-0.405492	0.685116	0.94848	WASL
ENSG00000156858	163.795	0.110734	0.273337	0.405117	0.685391	0.94848	PRR14
ENSG00000125834	486.877	0.0852395	0.210211	0.405494	0.685114	0.94848	STK35
ENSG00000115286	2331.6	-0.119773	0.295732	-0.405007	0.685473	0.94848	NDUFS7
ENSG00000267939	16.3288	0.310912	0.767865	0.404904	0.685548	0.94848	CTD-2325M2.1
ENSG00000090686	1097.48	0.042193	0.1043	0.404537	0.685818	0.948516	USP48
ENSG00000162694	487.809	-0.0648344	0.160331	-0.40438	0.685933	0.948516	EXTL2
ENSG00000143157	1164.55	-0.0766404	0.189528	-0.404374	0.685938	0.948516	POGK
ENSG00000130724	3287.45	-0.100896	0.249393	-0.404566	0.685796	0.948516	CHMP2A
ENSG00000069424	579.584	0.125617	0.311665	0.403053	0.686909	0.948519	KCNAB2
ENSG00000077097	1898.3	-0.0901167	0.223501	-0.403205	0.686797	0.948519	TOP2B
ENSG00000164252	1218.63	0.0689964	0.170966	0.403567	0.686531	0.948519	AGGF1
ENSG00000120733	1172.84	-0.0646798	0.160289	-0.40352	0.686566	0.948519	KDM3B
ENSG00000112796	2445.63	-0.0933501	0.231222	-0.403725	0.686415	0.948519	ENPP5
ENSG00000211450	1504.56	0.0844016	0.209505	0.402861	0.68705	0.948519	C11orf31
ENSG00000171067	376.037	0.0617028	0.152939	0.403448	0.686619	0.948519	C11orf24
ENSG00000110195	5120.66	-0.16694	0.413731	-0.403498	0.686582	0.948519	FOLR1
ENSG00000129315	443.545	0.0655532	0.162675	0.40297	0.68697	0.948519	CCNT1
ENSG00000261474	40.37	-0.106462	0.263839	-0.403511	0.686573	0.948519	RP11-452L6.1
ENSG00000141646	1333.86	-0.0911677	0.226293	-0.402874	0.687041	0.948519	SMAD4
ENSG00000104980	670.797	-0.0916663	0.227505	-0.40292	0.687007	0.948519	TIMM44
ENSG00000196757	257.449	-0.0866122	0.214603	-0.403594	0.686512	0.948519	ZNF700
ENSG00000269190	875.609	-0.122553	0.303354	-0.403992	0.686218	0.948519	FBXO17
ENSG00000149483	861.165	-0.0547051	0.135896	-0.402551	0.687279	0.948638	TMEM138
ENSG00000074201	1608.69	0.0376883	0.0936286	0.402529	0.687294	0.948638	CLNS1A
ENSG00000197302	398.359	0.0566331	0.140861	0.40205	0.687647	0.948743	ZNF720
ENSG00000172301	1508.45	-0.109582	0.272473	-0.402176	0.687555	0.948743	COPRS
ENSG00000276170	9.68214	-0.228422	0.568222	-0.401994	0.687688	0.948743	AC124789.1
ENSG00000126562	428.1	-0.190451	0.47361	-0.402125	0.687592	0.948743	WNK4
ENSG00000134480	1098.87	-0.0536373	0.133489	-0.401811	0.687823	0.948761	CCNH
ENSG00000104324	3279.26	-0.0770328	0.191797	-0.401637	0.687951	0.948761	CPQ
ENSG00000148335	484.13	0.0766379	0.190828	0.401607	0.687973	0.948761	NTMT1
ENSG00000204611	344.748	-0.0853727	0.21261	-0.401546	0.688018	0.948761	ZNF616
ENSG00000084093	2256.26	-0.0663039	0.165241	-0.401256	0.688231	0.948946	REST
ENSG00000165795	2180.3	-0.0488352	0.121772	-0.401039	0.688391	0.949057	NDRG2
ENSG00000011485	991.491	-0.0402889	0.100547	-0.400696	0.688644	0.949296	PPP5C
ENSG00000187147	705.036	0.128825	0.321694	0.400459	0.688819	0.949427	RNF220
ENSG00000162980	3217.5	-0.0587755	0.146901	-0.400104	0.68908	0.949459	ARL5A
ENSG00000124839	3103.32	-0.117029	0.292397	-0.40024	0.68898	0.949459	RAB17
ENSG00000137145	1176.51	-0.0911302	0.227718	-0.400189	0.689017	0.949459	DENND4C
ENSG00000180257	245.676	-0.124152	0.310385	-0.399993	0.689161	0.949462	ZNF816
ENSG00000070269	551.353	-0.04827	0.120776	-0.399666	0.689402	0.949575	TMEM260
ENSG00000182185	126.948	-0.104988	0.262678	-0.399683	0.68939	0.949575	RAD51B
ENSG00000117308	1949.71	-0.110803	0.278828	-0.397389	0.69108	0.94962	GALE
ENSG00000171793	641.879	0.0808869	0.20265	0.399146	0.689786	0.94962	CTPS1
ENSG00000126088	4795.69	-0.0807069	0.204115	-0.3954	0.692548	0.94962	UROD
ENSG00000085832	1397.95	0.0608748	0.153951	0.395416	0.692536	0.94962	EPS15
ENSG00000088035	366.713	0.0812601	0.205006	0.396379	0.691825	0.94962	ALG6
ENSG00000134262	365.62	-0.0704905	0.178739	-0.394376	0.693304	0.94962	AP4B1
ENSG00000169016	282.186	-0.0710832	0.178255	-0.398773	0.690061	0.94962	E2F6
ENSG00000119865	206.137	0.122409	0.310683	0.393999	0.693582	0.94962	CNRIP1
ENSG00000134121	1113.5	-0.107955	0.273356	-0.394924	0.692899	0.94962	CHL1
ENSG00000178149	907.35	0.0713439	0.180741	0.39473	0.693042	0.94962	DALRD3
ENSG00000144747	1409.88	0.0507418	0.128613	0.394532	0.693188	0.94962	TMF1
ENSG00000113845	2269.4	-0.0710378	0.1787	-0.397527	0.690979	0.94962	TIMMDC1
ENSG00000114520	3907.49	-0.06588	0.165095	-0.399043	0.689862	0.94962	SNX4
ENSG00000163785	626.788	-0.0924275	0.233815	-0.395302	0.69262	0.94962	RYK
ENSG00000164164	518.639	-0.110832	0.281435	-0.393811	0.693721	0.94962	OTUD4
ENSG00000151623	308.299	-0.0899434	0.227466	-0.395415	0.692536	0.94962	NR3C2
ENSG00000039123	1124.82	-0.0600287	0.151238	-0.396915	0.69143	0.94962	SKIV2L2
ENSG00000248175	109.344	0.121268	0.3063	0.395911	0.69217	0.94962	CTC-428G20.3
ENSG00000134970	2613.6	-0.0707077	0.179368	-0.394205	0.693429	0.94962	TMED7
ENSG00000145824	33174.9	0.216051	0.544669	0.396665	0.691615	0.94962	CXCL14
ENSG00000118418	3884.96	0.0871299	0.220974	0.3943	0.69336	0.94962	HMGN3
ENSG00000228878	104.528	-0.10321	0.261864	-0.394136	0.693481	0.94962	SEPT7-AS1
ENSG00000153956	476.385	0.122215	0.307505	0.397442	0.691042	0.94962	CACNA2D1
ENSG00000106459	327.563	-0.0657742	0.165752	-0.396824	0.691497	0.94962	NRF1
ENSG00000091732	1057.31	-0.085181	0.214521	-0.397074	0.691313	0.94962	ZC3HC1
ENSG00000122783	800.946	0.0562889	0.14239	0.395314	0.692611	0.94962	C7orf49
ENSG00000106144	450.352	0.119345	0.300935	0.39658	0.691677	0.94962	CASP2
ENSG00000106615	2170.12	0.0480409	0.121121	0.396635	0.691637	0.94962	RHEB
ENSG00000101945	166.955	0.0789053	0.198089	0.398333	0.690385	0.94962	SUV39H1
ENSG00000102103	1576.66	0.065673	0.164654	0.398854	0.690001	0.94962	PQBP1
ENSG00000182492	3011.89	0.179162	0.448799	0.399203	0.689744	0.94962	BGN
ENSG00000147526	2550.47	-0.0807805	0.204759	-0.394515	0.693201	0.94962	TACC1
ENSG00000135040	766.499	0.0501714	0.126521	0.396547	0.691702	0.94962	NAA35
ENSG00000214026	114.868	-0.14211	0.360525	-0.394175	0.693452	0.94962	MRPL23
ENSG00000166002	715.389	0.0783833	0.197322	0.397235	0.691194	0.94962	SMCO4
ENSG00000160613	557.638	0.125388	0.313917	0.399432	0.689575	0.94962	PCSK7
ENSG00000107951	1038.54	-0.094015	0.238729	-0.393815	0.693717	0.94962	MTPAP
ENSG00000108175	1061.75	0.0600735	0.151231	0.39723	0.691198	0.94962	ZMIZ1
ENSG00000171811	182.168	-0.105652	0.26771	-0.39465	0.693102	0.94962	CFAP46
ENSG00000010295	344.065	-0.146562	0.367562	-0.398741	0.690084	0.94962	IFFO1
ENSG00000253710	482.238	-0.0650673	0.16521	-0.393847	0.693694	0.94962	ALG11
ENSG00000213995	1634.23	-0.0754319	0.190159	-0.396677	0.691605	0.94962	CARKD
ENSG00000119636	325.44	-0.0586563	0.148334	-0.395435	0.692522	0.94962	CCDC176
ENSG00000100603	1275.72	0.0485205	0.121972	0.397801	0.690777	0.94962	SNW1
ENSG00000186073	184.475	-0.078435	0.198719	-0.394704	0.693061	0.94962	C15orf41
ENSG00000177082	198.169	-0.0889258	0.22369	-0.397541	0.690969	0.94962	WDR73
ENSG00000103245	1028.82	-0.0685362	0.173367	-0.395324	0.692604	0.94962	NARFL
ENSG00000103343	248.792	-0.0609065	0.15356	-0.396629	0.691641	0.94962	ZNF174
ENSG00000103404	294.712	0.0630503	0.159091	0.396316	0.691872	0.94962	USP31
ENSG00000125686	427.819	0.0650153	0.164422	0.395416	0.692536	0.94962	MED1
ENSG00000278730	304.679	0.0635519	0.160487	0.395993	0.69211	0.94962	LINC00674
ENSG00000186812	510.136	0.0554365	0.140248	0.395275	0.69264	0.94962	ZNF397
ENSG00000166562	2401.45	0.088485	0.222706	0.397318	0.691133	0.94962	SEC11C
ENSG00000131943	1045.7	0.0660542	0.165683	0.398679	0.69013	0.94962	C19orf12
ENSG00000189266	1816.97	0.0526587	0.13438	0.391865	0.695158	0.949707	PNRC2
ENSG00000143379	401.901	-0.0692662	0.17625	-0.393	0.694319	0.949707	SETDB1
ENSG00000143337	1970.79	-0.0671296	0.171482	-0.391468	0.695451	0.949707	TOR1AIP1
ENSG00000011523	1013.4	0.0869179	0.221974	0.391567	0.695378	0.949707	CEP68
ENSG00000115274	20.1526	0.16422	0.418493	0.392408	0.694757	0.949707	INO80B
ENSG00000115590	121.809	0.201069	0.513617	0.391476	0.695445	0.949707	IL1R2
ENSG00000118997	233.674	-0.138293	0.353232	-0.391509	0.695421	0.949707	DNAH7
ENSG00000145293	1395.87	0.040736	0.103847	0.392271	0.694858	0.949707	ENOPH1
ENSG00000109756	581.35	-0.074211	0.189332	-0.391963	0.695086	0.949707	RAPGEF2
ENSG00000085382	437.944	-0.0988622	0.251714	-0.392756	0.6945	0.949707	HACE1
ENSG00000106460	3035.4	-0.0471461	0.120367	-0.391687	0.695289	0.949707	TMEM106B
ENSG00000128607	943.978	-0.0709839	0.18063	-0.39298	0.694335	0.949707	KLHDC10
ENSG00000090266	8044.88	0.0992233	0.252523	0.392928	0.694372	0.949707	NDUFB2
ENSG00000102119	325.648	-0.0843819	0.21502	-0.392437	0.694735	0.949707	EMD
ENSG00000196116	611.527	0.0746692	0.189763	0.393487	0.69396	0.949707	TDRD7
ENSG00000150687	2515.18	-0.120813	0.30823	-0.391957	0.69509	0.949707	PRSS23
ENSG00000165819	523.962	-0.090293	0.229856	-0.392825	0.694449	0.949707	METTL3
ENSG00000101236	443.443	0.132821	0.338324	0.392585	0.694626	0.949707	RNF24
ENSG00000234465	172.834	0.0955271	0.242746	0.393527	0.69393	0.949707	PINLYP
ENSG00000196419	5187.76	0.0297381	0.0758799	0.39191	0.695125	0.949707	XRCC6
ENSG00000077942	762.169	-0.235341	0.59843	-0.393264	0.694124	0.949707	FBLN1
ENSG00000162066	808.368	0.101628	0.259744	0.391263	0.695603	0.949805	AMDHD2
ENSG00000025800	2217.76	-0.0303321	0.0777129	-0.390309	0.696308	0.949942	KPNA6
ENSG00000151353	910.924	-0.0504791	0.129471	-0.389886	0.696621	0.949942	TMEM18
ENSG00000115718	941.841	-0.172625	0.442026	-0.390532	0.696143	0.949942	PROC
ENSG00000134058	532.942	-0.0518029	0.132744	-0.390246	0.696354	0.949942	CDK7
ENSG00000031003	777.289	0.0686114	0.175697	0.390509	0.69616	0.949942	FAM13B
ENSG00000147677	3356.8	0.0452698	0.116051	0.390085	0.696474	0.949942	EIF3H
ENSG00000170946	315.609	-0.0778743	0.199303	-0.390733	0.695995	0.949942	DNAJC24
ENSG00000126226	786.824	0.0474271	0.121362	0.39079	0.695952	0.949942	PCID2
ENSG00000119707	1708.63	0.0773599	0.198071	0.390567	0.696117	0.949942	RBM25
ENSG00000140092	3417.3	-0.113367	0.290473	-0.390285	0.696326	0.949942	FBLN5
ENSG00000101182	5468.64	0.07403	0.189805	0.390033	0.696512	0.949942	PSMA7
ENSG00000196268	472.547	-0.0856923	0.219815	-0.389839	0.696656	0.949942	ZNF493
ENSG00000010017	553.859	0.0643782	0.165359	0.389324	0.697036	0.950244	RANBP9
ENSG00000005483	2633.45	0.0686425	0.176273	0.38941	0.696973	0.950244	KMT2E
ENSG00000203325	6.93822	-0.234544	0.604759	-0.38783	0.698142	0.95029	RP11-277A4.4
ENSG00000164010	386.144	-0.0520267	0.133707	-0.389111	0.697194	0.95029	ERMAP
ENSG00000162373	434.918	-0.0611853	0.157647	-0.388115	0.697931	0.95029	BEND5
ENSG00000142892	1493.17	0.0610735	0.157868	0.386866	0.698856	0.95029	PIGK
ENSG00000134375	2316.23	-0.0666449	0.171759	-0.388014	0.698006	0.95029	TIMM17A
ENSG00000182004	1287.87	0.0578304	0.150245	0.384908	0.700306	0.95029	SNRPE
ENSG00000162813	716.168	0.0801253	0.20866	0.384	0.700978	0.95029	BPNT1
ENSG00000240857	814.838	-0.104524	0.271451	-0.385057	0.700195	0.95029	RDH14
ENSG00000152518	2843.37	0.150507	0.390239	0.38568	0.699733	0.95029	ZFP36L2
ENSG00000115977	1656.33	0.0611609	0.158382	0.386161	0.699378	0.95029	AAK1
ENSG00000124380	549.884	-0.0701465	0.182643	-0.384064	0.700931	0.95029	SNRNP27
ENSG00000163170	607.588	0.103219	0.26801	0.385132	0.70014	0.95029	BOLA3
ENSG00000238057	20.5795	-0.250217	0.644405	-0.388291	0.697801	0.95029	ZEB2-AS1
ENSG00000153237	250.614	0.148435	0.383223	0.387333	0.69851	0.95029	CCDC148
ENSG00000071967	1373.22	0.102435	0.26524	0.386199	0.699349	0.95029	CYBRD1
ENSG00000134107	2165.46	-0.107064	0.278634	-0.384246	0.700796	0.95029	BHLHE40
ENSG00000131368	1867.15	-0.0760992	0.195706	-0.388845	0.697391	0.95029	MRPS25
ENSG00000151093	602.637	-0.0543574	0.140596	-0.386622	0.699036	0.95029	OXSM
ENSG00000132467	436.569	-0.0673825	0.174141	-0.386943	0.698798	0.95029	UTP3
ENSG00000082213	655.739	-0.073664	0.190804	-0.386073	0.699443	0.95029	C5orf22
ENSG00000278970	635.971	0.0523159	0.135503	0.386086	0.699433	0.95029	HEIH
ENSG00000096654	338.95	0.0681306	0.176664	0.38565	0.699756	0.95029	ZNF184
ENSG00000057663	1146.59	0.0473854	0.122977	0.38532	0.7	0.95029	ATG5
ENSG00000112110	1455.06	-0.077241	0.198593	-0.388942	0.697319	0.95029	MRPL18
ENSG00000271122	305.786	-0.0804773	0.209354	-0.384408	0.700676	0.95029	RP11-379H18.1
ENSG00000232956	233.795	0.0733745	0.190777	0.384609	0.700527	0.95029	SNHG15
ENSG00000004961	868.944	0.0670422	0.173938	0.385437	0.699913	0.95029	HCCS
ENSG00000008853	538.957	-0.0980603	0.254238	-0.385703	0.699717	0.95029	RHOBTB2
ENSG00000170791	733.933	0.07021	0.181666	0.386479	0.699142	0.95029	CHCHD7
ENSG00000167701	680.765	0.193009	0.501432	0.384915	0.7003	0.95029	GPT
ENSG00000107185	603.572	0.0628205	0.163503	0.384216	0.700818	0.95029	RGP1
ENSG00000109881	119.126	0.125041	0.322852	0.387302	0.698533	0.95029	CCDC34
ENSG00000162231	1540.12	-0.0944135	0.244232	-0.386572	0.699073	0.95029	NXF1
ENSG00000167257	220.113	0.056049	0.145574	0.385021	0.700222	0.95029	RNF214
ENSG00000186166	279.424	0.10251	0.266892	0.384087	0.700914	0.95029	CCDC84
ENSG00000165757	393.915	0.0982526	0.25494	0.385395	0.699945	0.95029	KIAA1462
ENSG00000100461	2626.2	-0.0573592	0.149051	-0.38483	0.700364	0.95029	RBM23
ENSG00000137842	332.386	-0.0976717	0.253099	-0.385904	0.699568	0.95029	TMEM62
ENSG00000185864	26.4913	-0.163852	0.421917	-0.38835	0.697757	0.95029	NPIPB4
ENSG00000103502	2018.31	0.0678371	0.174566	0.388605	0.697569	0.95029	CDIPT
ENSG00000167705	105.298	-0.17883	0.464556	-0.384948	0.700276	0.95029	RILP
ENSG00000141034	240.723	0.0704667	0.183474	0.384069	0.700927	0.95029	GID4
ENSG00000004139	151.9	0.0993956	0.255871	0.38846	0.697676	0.95029	SARM1
ENSG00000126581	1917.85	0.0422069	0.109311	0.386119	0.699409	0.95029	BECN1
ENSG00000134755	703.16	0.0844682	0.218773	0.386101	0.699422	0.95029	DSC2
ENSG00000141441	1405.18	0.0731632	0.190502	0.384055	0.700938	0.95029	GAREM
ENSG00000171466	586.459	-0.0932468	0.242052	-0.385235	0.700064	0.95029	ZNF562
ENSG00000104979	1972.68	0.0949568	0.247338	0.383915	0.701042	0.95029	C19orf53
ENSG00000130300	1572.87	-0.149701	0.386828	-0.386996	0.698759	0.95029	PLVAP
ENSG00000100320	700.427	0.0872427	0.22482	0.388056	0.697974	0.95029	RBFOX2
ENSG00000132879	561.955	0.0562859	0.147305	0.382105	0.702383	0.950299	FBXO44
ENSG00000125944	3224.62	0.0525463	0.137801	0.381321	0.702965	0.950299	HNRNPR
ENSG00000126091	356.631	-0.0685985	0.17929	-0.382612	0.702008	0.950299	ST3GAL3
ENSG00000132716	1381.01	-0.0728004	0.1901	-0.382958	0.701751	0.950299	DCAF8
ENSG00000143811	569.889	0.0643098	0.168288	0.382142	0.702356	0.950299	PYCR2
ENSG00000239445	43.3186	-0.194169	0.509266	-0.381271	0.703002	0.950299	ST3GAL6-AS1
ENSG00000157107	1226.19	-0.0557375	0.145341	-0.383495	0.701353	0.950299	FCHO2
ENSG00000204427	52.4677	-0.107458	0.2804	-0.383232	0.701547	0.950299	ABHD16A
ENSG00000136270	1932.73	0.052732	0.138238	0.381457	0.702864	0.950299	TBRG4
ENSG00000147533	2515.45	-0.0499322	0.130509	-0.382597	0.702018	0.950299	GOLGA7
ENSG00000233554	73.8937	-0.117497	0.308101	-0.381359	0.702937	0.950299	B4GALT1-AS1
ENSG00000165188	395.415	0.195999	0.512573	0.382383	0.702177	0.950299	RNF183
ENSG00000149823	1663.11	-0.0873269	0.227844	-0.383275	0.701516	0.950299	VPS51
ENSG00000149557	195.85	0.106293	0.278275	0.38197	0.702484	0.950299	FEZ1
ENSG00000171681	1815.8	0.0578754	0.151255	0.382634	0.701991	0.950299	ATF7IP
ENSG00000179912	432.791	-0.0583258	0.152259	-0.383069	0.701669	0.950299	R3HDM2
ENSG00000092096	1015.34	0.121819	0.318473	0.382509	0.702084	0.950299	SLC22A17
ENSG00000012983	811.969	0.062303	0.163031	0.382155	0.702346	0.950299	MAP4K5
ENSG00000100731	824.036	0.0531896	0.139521	0.381229	0.703034	0.950299	PCNX
ENSG00000213853	366.619	0.140673	0.36756	0.382721	0.701927	0.950299	EMP2
ENSG00000276234	165.711	0.0781929	0.203859	0.383563	0.701303	0.950299	TADA2A
ENSG00000177303	398.314	0.098505	0.257993	0.381812	0.7026	0.950299	CASKIN2
ENSG00000064601	11907.9	-0.12709	0.3321	-0.382687	0.701952	0.950299	CTSA
ENSG00000142552	355.613	0.151033	0.39536	0.382013	0.702452	0.950299	RCN3
ENSG00000100226	435.967	-0.0586428	0.153759	-0.381395	0.70291	0.950299	GTPBP1
ENSG00000253797	766.285	-0.0422671	0.110961	-0.380919	0.703264	0.950502	UTP14C
ENSG00000151414	1616.66	-0.125689	0.330154	-0.380697	0.703428	0.950509	NEK7
ENSG00000100239	1096.79	-0.0913544	0.239963	-0.380702	0.703425	0.950509	PPP6R2
ENSG00000183833	266.693	0.085379	0.224413	0.380455	0.703608	0.950538	MAATS1
ENSG00000166046	97.4972	0.107518	0.282544	0.380536	0.703548	0.950538	TCP11L2
ENSG00000072135	1486.88	-0.0539102	0.141962	-0.379752	0.70413	0.950678	PTPN18
ENSG00000050748	615.974	-0.11301	0.297401	-0.379991	0.703952	0.950678	MAPK9
ENSG00000173041	365.885	-0.072582	0.191224	-0.379566	0.704268	0.950678	ZNF680
ENSG00000088854	858.534	-0.0654245	0.172359	-0.379583	0.704255	0.950678	C20orf194
ENSG00000270804	41.483	-0.139979	0.368469	-0.379893	0.704025	0.950678	CTD-2583A14.11
ENSG00000100360	472.87	0.059355	0.15613	0.380165	0.703823	0.950678	IFT27
ENSG00000100399	120.775	0.140814	0.370984	0.379568	0.704266	0.950678	CHADL
ENSG00000115524	5211.85	0.0561602	0.148158	0.379057	0.704645	0.950862	SF3B1
ENSG00000127838	4020.17	-0.056559	0.149237	-0.378988	0.704697	0.950862	PNKD
ENSG00000133612	325.907	0.106036	0.279859	0.378892	0.704768	0.950862	AGAP3
ENSG00000197345	1205.07	0.0904592	0.238779	0.37884	0.704806	0.950862	MRPL21
ENSG00000168806	394.899	0.0846724	0.223326	0.379142	0.704582	0.950862	LCMT2
ENSG00000100116	801.982	0.112285	0.296469	0.37874	0.704881	0.950862	GCAT
ENSG00000075975	893.938	-0.0564959	0.149286	-0.37844	0.705104	0.95103	MKRN2
ENSG00000176485	3258.74	0.123224	0.32568	0.378358	0.705165	0.95103	PLA2G16
ENSG00000115816	1160.41	0.0455011	0.120297	0.378239	0.705253	0.951042	CEBPZ
ENSG00000164241	187.344	0.114793	0.303804	0.37785	0.705542	0.951111	C5orf63
ENSG00000173801	4633.73	0.0620631	0.16424	0.377882	0.705518	0.951111	JUP
ENSG00000105583	1645.61	-0.0696911	0.184442	-0.377849	0.705542	0.951111	WDR83OS
ENSG00000168872	812.96	0.0461947	0.122347	0.377572	0.705749	0.951282	DDX19A
ENSG00000139546	664.728	0.0559538	0.148245	0.377443	0.705845	0.951304	TARBP2
ENSG00000143314	2422.92	-0.0856996	0.227259	-0.377101	0.706099	0.951353	MRPL24
ENSG00000075945	1559.91	-0.0565529	0.149979	-0.377072	0.70612	0.951353	KIFAP3
ENSG00000130164	330.249	0.220558	0.584828	0.377133	0.706074	0.951353	LDLR
ENSG00000008128	28.5341	0.150547	0.40008	0.376292	0.7067	0.951378	CDK11A
ENSG00000143751	629.888	-0.0861868	0.228776	-0.37673	0.706374	0.951378	SDE2
ENSG00000234975	180.986	0.203333	0.54069	0.376062	0.706871	0.951378	FTH1P2
ENSG00000135776	336.075	-0.102622	0.2729	-0.376042	0.706886	0.951378	ABCB10
ENSG00000172667	964.796	0.0823351	0.218708	0.376462	0.706574	0.951378	ZMAT3
ENSG00000167112	1814.23	-0.0789513	0.2095	-0.376855	0.706281	0.951378	TRUB2
ENSG00000136819	2669.68	-0.0712886	0.189609	-0.375977	0.706934	0.951378	C9orf78
ENSG00000038532	540.203	-0.0963835	0.255979	-0.376528	0.706524	0.951378	CLEC16A
ENSG00000161955	362.801	-0.08155	0.216795	-0.376161	0.706797	0.951378	TNFSF13
ENSG00000081665	418.794	-0.0788796	0.2094	-0.376693	0.706402	0.951378	ZNF506
ENSG00000143653	2359.09	-0.0443571	0.118034	-0.375799	0.707066	0.95145	SCCPDH
ENSG00000252002	18.8382	-0.197305	0.525402	-0.375531	0.707266	0.951611	RNA5SP154
ENSG00000187051	1773.91	0.093458	0.249465	0.374634	0.707933	0.952402	RPS19BP1
ENSG00000173171	380.557	-0.0922843	0.24655	-0.374302	0.70818	0.952469	MTX1
ENSG00000204348	142.852	0.0872729	0.233133	0.374348	0.708145	0.952469	DXO
ENSG00000241127	398.311	-0.0465461	0.124373	-0.374246	0.708221	0.952469	YAE1D1
ENSG00000155729	354.981	-0.0682877	0.182729	-0.373711	0.708619	0.952639	KCTD18
ENSG00000189241	4160.84	-0.0830715	0.22224	-0.373793	0.708559	0.952639	TSPYL1
ENSG00000198053	684.383	-0.10804	0.289068	-0.373754	0.708587	0.952639	SIRPA
ENSG00000159131	999.487	0.0684495	0.183193	0.373647	0.708667	0.952639	GART
ENSG00000138080	876.339	0.195555	0.52356	0.37351	0.708769	0.952669	EMILIN1
ENSG00000242485	1303.15	0.0941346	0.252792	0.37238	0.70961	0.95277	MRPL20
ENSG00000162444	113.392	0.220406	0.594738	0.370593	0.710941	0.95277	RBP7
ENSG00000134748	1549.35	0.054258	0.146763	0.369698	0.711608	0.95277	PRPF38A
ENSG00000172339	707.587	-0.0903419	0.24424	-0.369889	0.711465	0.95277	ALG14
ENSG00000182134	310.327	0.125564	0.339456	0.369897	0.711459	0.95277	TDRKH
ENSG00000143545	2138.84	0.0571404	0.153812	0.371495	0.710269	0.95277	RAB13
ENSG00000116539	2148.27	-0.0505271	0.136275	-0.370772	0.710807	0.95277	ASH1L
ENSG00000198892	296.645	0.0746913	0.202008	0.369745	0.711573	0.95277	SHISA4
ENSG00000178700	324.421	0.0931982	0.251979	0.369866	0.711483	0.95277	DHFRL1
ENSG00000145284	1522.95	-0.125997	0.340338	-0.37021	0.711226	0.95277	SCD5
ENSG00000177432	187.772	0.0761818	0.205813	0.370151	0.71127	0.95277	NAP1L5
ENSG00000082068	503.267	0.0445515	0.119822	0.371815	0.71003	0.95277	WDR70
ENSG00000161021	285.147	0.09828	0.26517	0.37063	0.710913	0.95277	MAML1
ENSG00000187837	475.427	-0.126604	0.342028	-0.370157	0.711265	0.95277	HIST1H1C
ENSG00000171467	353.83	-0.0797067	0.215637	-0.369634	0.711655	0.95277	ZNF318
ENSG00000153721	1322.33	0.0700025	0.188318	0.371726	0.710097	0.95277	CNKSR3
ENSG00000105856	2444.76	0.088191	0.237242	0.371734	0.710091	0.95277	HBP1
ENSG00000070061	736.748	0.0476411	0.12846	0.370863	0.71074	0.95277	IKBKAP
ENSG00000148341	780.368	0.14909	0.400487	0.372272	0.70969	0.95277	SH3GLB2
ENSG00000177830	2943.26	-0.0624262	0.168667	-0.370116	0.711296	0.95277	CHID1
ENSG00000110011	734.672	-0.0684657	0.1836	-0.372907	0.709217	0.95277	DNAJC4
ENSG00000174851	3022.46	-0.0748209	0.20186	-0.370657	0.710893	0.95277	YIF1A
ENSG00000168010	359.492	0.177039	0.478452	0.370025	0.711364	0.95277	ATG16L2
ENSG00000166261	187.017	0.105604	0.283073	0.373064	0.709101	0.95277	ZNF202
ENSG00000156671	798.883	0.0577805	0.154848	0.373143	0.709042	0.95277	SAMD8
ENSG00000119929	580.444	0.0587787	0.15756	0.373056	0.709107	0.95277	CUTC
ENSG00000111652	2458.59	-0.0361293	0.0976378	-0.370035	0.711357	0.95277	COPS7A
ENSG00000057704	748.732	0.0706691	0.189924	0.372091	0.709825	0.95277	TMCC3
ENSG00000235706	130.055	-0.109161	0.295028	-0.370002	0.711381	0.95277	DICER1-AS1
ENSG00000069943	513.895	-0.0571346	0.154135	-0.37068	0.710876	0.95277	PIGB
ENSG00000140395	2398.22	0.0686618	0.185711	0.369724	0.711588	0.95277	WDR61
ENSG00000168447	730.552	-0.181794	0.49192	-0.36956	0.71171	0.95277	SCNN1B
ENSG00000170558	1751.42	-0.0821635	0.220928	-0.371903	0.709965	0.95277	CDH2
ENSG00000125912	956.663	0.0631014	0.170384	0.370349	0.711123	0.95277	NCLN
ENSG00000196646	380.474	-0.070357	0.188778	-0.372697	0.709374	0.95277	ZNF136
ENSG00000213965	484.886	0.101556	0.274482	0.369991	0.711389	0.95277	NUDT19
ENSG00000142961	604.199	-0.0855113	0.231466	-0.369434	0.711804	0.952788	MOB3C
ENSG00000226360	23.7891	0.1344	0.364067	0.369162	0.712007	0.952846	RPL10AP6
ENSG00000112234	1003.68	-0.053776	0.145653	-0.369207	0.711974	0.952846	FBXL4
ENSG00000128059	467.015	-0.0557638	0.151162	-0.368901	0.712202	0.952895	PPAT
ENSG00000185883	56.2851	-0.0928804	0.251722	-0.36898	0.712143	0.952895	ATP6V0C
ENSG00000116497	401.554	0.0965215	0.26179	0.368698	0.712353	0.952944	S100PBP
ENSG00000162623	698.657	0.0562105	0.152664	0.368197	0.712727	0.952944	TYW3
ENSG00000168275	701.961	0.099967	0.271798	0.367799	0.713023	0.952944	COA6
ENSG00000144674	4449.47	-0.0935616	0.254394	-0.367782	0.713036	0.952944	GOLGA4
ENSG00000179222	2904.49	0.0515279	0.139866	0.368409	0.712568	0.952944	MAGED1
ENSG00000133135	2489.62	-0.0823271	0.223802	-0.367857	0.71298	0.952944	RNF128
ENSG00000015171	2203.73	-0.0409101	0.111149	-0.368066	0.712824	0.952944	ZMYND11
ENSG00000126214	308.775	0.112407	0.305128	0.368392	0.712581	0.952944	KLC1
ENSG00000140650	168.068	-0.0708173	0.192476	-0.367928	0.712927	0.952944	PMM2
ENSG00000006007	1791.06	-0.051385	0.139614	-0.368051	0.712835	0.952944	GDE1
ENSG00000187957	547.805	0.231406	0.629638	0.367522	0.71323	0.952991	DNER
ENSG00000251669	115.449	-0.0663109	0.180387	-0.367604	0.713168	0.952991	FAM86EP
ENSG00000169957	359.071	0.0720804	0.196212	0.36736	0.713351	0.953046	ZNF768
ENSG00000132749	174.682	-0.106753	0.290752	-0.36716	0.713499	0.953138	MTL5
ENSG00000112651	725.164	-0.0853392	0.23267	-0.366782	0.713781	0.953288	MRPL2
ENSG00000085719	3194.17	-0.0383073	0.104468	-0.366689	0.713851	0.953288	CPNE3
ENSG00000176890	326.949	-0.0745366	0.203238	-0.366745	0.713809	0.953288	TYMS
ENSG00000132286	1292.25	-0.0552363	0.150695	-0.366545	0.713959	0.953326	TIMM10B
ENSG00000116663	424.024	-0.0563274	0.154237	-0.3652	0.714962	0.953389	FBXO6
ENSG00000242960	155.911	0.186914	0.511672	0.365302	0.714886	0.953389	FTH1P23
ENSG00000184349	506.755	-0.134144	0.366347	-0.366168	0.71424	0.953389	EFNA5
ENSG00000271147	86.7545	0.0968053	0.264584	0.365878	0.714456	0.953389	RP4-769N13.6
ENSG00000104611	486.403	0.0940194	0.257336	0.365357	0.714845	0.953389	SH2D4A
ENSG00000157657	581.16	-0.0757994	0.207462	-0.365366	0.714838	0.953389	ZNF618
ENSG00000110660	907.674	-0.091473	0.250202	-0.365597	0.714666	0.953389	SLC35F2
ENSG00000012504	947.488	0.125181	0.342735	0.365241	0.714931	0.953389	NR1H4
ENSG00000068305	1206.04	-0.102904	0.281505	-0.36555	0.714701	0.953389	MEF2A
ENSG00000178307	864.678	0.0579637	0.158393	0.365948	0.714404	0.953389	TMEM11
ENSG00000005156	400.172	0.0687703	0.187887	0.366019	0.714351	0.953389	LIG3
ENSG00000070495	427.881	-0.058947	0.161274	-0.365509	0.714731	0.953389	JMJD6
ENSG00000168026	136.335	0.108035	0.2962	0.364736	0.715309	0.953511	TTC21A
ENSG00000078487	106.567	-0.0996492	0.273143	-0.364825	0.715242	0.953511	ZCWPW1
ENSG00000120837	773.158	-0.0751056	0.206026	-0.364544	0.715452	0.953511	NFYB
ENSG00000136448	1847.76	0.0470001	0.128783	0.364955	0.715145	0.953511	NMT1
ENSG00000102575	1974.76	-0.17002	0.466294	-0.36462	0.715395	0.953511	ACP5
ENSG00000134258	700.609	0.172449	0.474316	0.363573	0.716177	0.953656	VTCN1
ENSG00000161267	211.72	-0.120585	0.331613	-0.363632	0.716133	0.953656	BDH1
ENSG00000101811	452.315	-0.0485763	0.133517	-0.363821	0.715992	0.953656	CSTF2
ENSG00000205339	1884.14	0.0814099	0.223903	0.363594	0.716161	0.953656	IPO7
ENSG00000138303	530.082	-0.0482158	0.132627	-0.363544	0.716199	0.953656	ASCC1
ENSG00000079337	1615.78	0.0971289	0.266742	0.36413	0.715761	0.953656	RAPGEF3
ENSG00000131473	4263.97	0.0790399	0.217299	0.363739	0.716053	0.953656	ACLY
ENSG00000089356	85.6662	0.201337	0.552793	0.364218	0.715695	0.953656	FXYD3
ENSG00000151876	303.703	0.0516996	0.142282	0.36336	0.716336	0.953733	FBXO4
ENSG00000115484	4159.73	-0.0293423	0.0807822	-0.363227	0.716435	0.953733	CCT4
ENSG00000108883	2193.03	-0.0503314	0.138639	-0.36304	0.716575	0.953733	EFTUD2
ENSG00000101343	686.424	0.0389209	0.107201	0.363064	0.716557	0.953733	CRNKL1
ENSG00000071889	1044.42	-0.078161	0.215523	-0.362657	0.716861	0.954007	FAM3A
ENSG00000168303	1744.39	-0.0976404	0.269722	-0.362003	0.717349	0.954233	MPLKIP
ENSG00000147650	402.049	-0.0938982	0.259306	-0.362113	0.717268	0.954233	LRP12
ENSG00000183426	7.57801	0.277222	0.765374	0.362205	0.717199	0.954233	NPIPA1
ENSG00000166780	109.032	-0.103912	0.28697	-0.3621	0.717277	0.954233	C16orf45
ENSG00000273437	26.1239	0.164671	0.455617	0.361425	0.717782	0.954277	RP11-434H6.7
ENSG00000167553	665.741	0.0846651	0.234118	0.361634	0.717625	0.954277	TUBA1C
ENSG00000197930	1030.4	-0.0825615	0.228358	-0.361544	0.717693	0.954277	ERO1L
ENSG00000197928	344.194	-0.113615	0.314349	-0.36143	0.717778	0.954277	ZNF677
ENSG00000079974	336.825	-0.0649871	0.179724	-0.361593	0.717656	0.954277	RABL2B
ENSG00000188452	564.37	-0.0757116	0.210153	-0.36027	0.718646	0.954396	CERKL
ENSG00000235978	17.7418	0.203295	0.564228	0.360308	0.718617	0.954396	AC018816.3
ENSG00000174796	538.652	-0.0518238	0.144036	-0.359796	0.719	0.954396	THAP6
ENSG00000134982	1050.75	-0.0388975	0.10808	-0.359897	0.718924	0.954396	APC
ENSG00000085063	12750.6	-0.0626089	0.173526	-0.360804	0.718246	0.954396	CD59
ENSG00000149179	1429.26	0.0340278	0.0945707	0.359813	0.718987	0.954396	C11orf49
ENSG00000111615	662.266	-0.0582991	0.162012	-0.359845	0.718963	0.954396	KRR1
ENSG00000139496	847.476	-0.0593075	0.16458	-0.360357	0.71858	0.954396	NUPL1
ENSG00000165502	3698.58	0.0639514	0.177438	0.360415	0.718537	0.954396	RPL36AL
ENSG00000156050	343.639	0.0652223	0.181322	0.359705	0.719068	0.954396	FAM161B
ENSG00000119682	919.361	0.0537604	0.149407	0.359825	0.718978	0.954396	AREL1
ENSG00000176155	410.02	0.101677	0.281845	0.360753	0.718284	0.954396	CCDC57
ENSG00000160111	282.926	0.229568	0.637692	0.359998	0.718849	0.954396	CPAMD8
ENSG00000105671	731.418	0.0383306	0.106313	0.360545	0.718439	0.954396	DDX49
ENSG00000159086	504.262	-0.0961696	0.267049	-0.360119	0.718758	0.954396	PAXBP1
ENSG00000198960	215.23	0.0682384	0.189797	0.359533	0.719197	0.954461	ARMCX6
ENSG00000280088	104.593	-0.0877993	0.244369	-0.35929	0.719378	0.954596	RP11-135F9.3
ENSG00000115548	780.486	0.0548373	0.152767	0.35896	0.719625	0.954606	KDM3A
ENSG00000171530	1471.52	0.0834212	0.232292	0.359122	0.719504	0.954606	TBCA
ENSG00000111790	1068.5	0.0633861	0.176547	0.359034	0.71957	0.954606	FGFR1OP2
ENSG00000124532	1344.07	-0.0629481	0.175468	-0.358745	0.719786	0.954632	MRS2
ENSG00000183172	759.595	0.0957143	0.266821	0.358721	0.719804	0.954632	SMDT1
ENSG00000117713	1219.12	0.0611246	0.170621	0.358247	0.720159	0.954639	ARID1A
ENSG00000066056	369.74	0.148392	0.414871	0.357683	0.720581	0.954639	TIE1
ENSG00000265996	9.18896	-0.219941	0.615591	-0.357284	0.720879	0.954639	MIR3671
ENSG00000061676	4593.47	-0.0685701	0.192433	-0.356333	0.721591	0.954639	NCKAP1
ENSG00000163933	478.874	0.0732143	0.205229	0.356745	0.721283	0.954639	RFT1
ENSG00000163754	1084.02	-0.067868	0.190044	-0.357118	0.721004	0.954639	GYG1
ENSG00000071794	1232.16	0.0811334	0.227804	0.356155	0.721724	0.954639	HLTF
ENSG00000145012	3871.92	0.0485563	0.136096	0.356781	0.721256	0.954639	LPP
ENSG00000112367	808.614	0.0584539	0.16367	0.357144	0.720984	0.954639	FIG4
ENSG00000234636	33.8228	0.134574	0.375801	0.3581	0.720268	0.954639	MED14OS
ENSG00000053918	287.913	-0.18203	0.510965	-0.356248	0.721655	0.954639	KCNQ1
ENSG00000072952	348.974	-0.100594	0.281877	-0.356872	0.721188	0.954639	MRVI1
ENSG00000087884	487.818	-0.0894199	0.250846	-0.356473	0.721486	0.954639	AAMDC
ENSG00000171204	1307.73	0.046535	0.130389	0.356893	0.721172	0.954639	TMEM126B
ENSG00000064199	181.205	0.086556	0.241602	0.358258	0.72015	0.954639	SPA17
ENSG00000095585	1003.87	0.0966246	0.27068	0.356969	0.721115	0.954639	BLNK
ENSG00000100664	8459.86	0.0538127	0.150604	0.357313	0.720857	0.954639	EIF5
ENSG00000278834	104.14	-0.0692855	0.194112	-0.356935	0.72114	0.954639	RP11-458J1.1
ENSG00000017797	2139.25	0.0680549	0.191047	0.35622	0.721676	0.954639	RALBP1
ENSG00000101558	5958.75	0.0453309	0.127023	0.356872	0.721188	0.954639	VAPA
ENSG00000160953	1004.26	-0.0672408	0.188712	-0.356313	0.721606	0.954639	MUM1
ENSG00000141905	1157.56	-0.0836631	0.234798	-0.356319	0.721602	0.954639	NFIC
ENSG00000269235	21.3168	0.14459	0.404184	0.357733	0.720543	0.954639	ZNF350-AS1
ENSG00000186998	278.184	0.153306	0.428479	0.357791	0.7205	0.954639	EMID1
ENSG00000085511	531.87	-0.0760368	0.213641	-0.35591	0.721908	0.954671	MAP3K4
ENSG00000257845	419.52	0.177756	0.499292	0.356015	0.721829	0.954671	RP11-626P14.1
ENSG00000158286	344.055	-0.0981249	0.281741	-0.348281	0.727629	0.954723	RNF207
ENSG00000088280	850.673	-0.0735307	0.206742	-0.355664	0.722092	0.954723	ASAP3
ENSG00000160058	1848.31	0.0395121	0.111501	0.354366	0.723065	0.954723	BSDC1
ENSG00000126070	626.26	-0.0559499	0.158713	-0.352523	0.724446	0.954723	AGO3
ENSG00000117010	238.998	0.0743596	0.214299	0.34699	0.728599	0.954723	ZNF684
ENSG00000007933	242.174	0.148756	0.427283	0.348144	0.727732	0.954723	FMO3
ENSG00000143353	2581.2	-0.100175	0.285163	-0.351289	0.725372	0.954723	LYPLAL1
ENSG00000115380	3925.9	0.0830767	0.234214	0.354705	0.722811	0.954723	EFEMP1
ENSG00000233251	11.5238	-0.233276	0.662989	-0.351856	0.724947	0.954723	AC007743.1
ENSG00000169994	966.293	-0.103882	0.295848	-0.351131	0.72549	0.954723	MYO7B
ENSG00000227682	13.679	-0.178418	0.505385	-0.353034	0.724063	0.954723	ATP5A1P2
ENSG00000077380	1856.75	0.0568578	0.163514	0.347724	0.728047	0.954723	DYNC1I2
ENSG00000168374	4311.94	-0.0449896	0.126678	-0.35515	0.722477	0.954723	ARF4
ENSG00000272690	16.5048	0.226476	0.643178	0.352119	0.724749	0.954723	RP11-803B1.8
ENSG00000138459	1178.87	-0.0523876	0.150758	-0.347494	0.72822	0.954723	SLC35A5
ENSG00000158234	568.106	0.0940736	0.264731	0.355356	0.722323	0.954723	FAIM
ENSG00000072274	1285.92	0.122641	0.348488	0.351922	0.724897	0.954723	TFRC
ENSG00000163950	1274.05	-0.0937079	0.270522	-0.346396	0.729045	0.954723	SLBP
ENSG00000163626	345.815	-0.0708228	0.201244	-0.351925	0.724895	0.954723	COX18
ENSG00000171566	1477.4	0.0450745	0.129109	0.349121	0.726999	0.954723	PLRG1
ENSG00000164244	1626.05	-0.0606502	0.174884	-0.346802	0.72874	0.954723	PRRC1
ENSG00000113119	188.271	-0.074469	0.212915	-0.34976	0.726519	0.954723	TMCO6
ENSG00000164574	762.414	0.127669	0.368639	0.346325	0.729098	0.954723	GALNT10
ENSG00000244041	87.0202	0.0924356	0.260352	0.355041	0.722559	0.954723	LINC01011
ENSG00000158373	208.626	-0.142685	0.410866	-0.347279	0.728382	0.954723	HIST1H2BD
ENSG00000204574	806.53	0.055937	0.160778	0.347914	0.727904	0.954723	ABCF1
ENSG00000124571	663.997	-0.0678122	0.194109	-0.349351	0.726826	0.954723	XPO5
ENSG00000168438	601.688	0.0458514	0.132164	0.346928	0.728645	0.954723	CDC40
ENSG00000231889	78.654	0.096039	0.275595	0.348478	0.727481	0.954723	TRAF3IP2-AS1
ENSG00000197594	870.227	0.118031	0.337784	0.349429	0.726767	0.954723	ENPP1
ENSG00000105793	416.813	-0.0539473	0.155587	-0.346734	0.728791	0.954723	GTPBP10
ENSG00000260231	95.2727	0.0910764	0.257398	0.353835	0.723463	0.954723	JHDM1D-AS1
ENSG00000133606	2609.93	0.0554531	0.156879	0.353476	0.723731	0.954723	MKRN1
ENSG00000130119	253.056	-0.0527105	0.151653	-0.347572	0.728162	0.954723	GNL3L
ENSG00000131724	2258.72	0.067613	0.194179	0.348199	0.727691	0.954723	IL13RA1
ENSG00000182195	829.625	0.0830604	0.239535	0.346756	0.728775	0.954723	LDOC1
ENSG00000272010	38.8382	-0.129156	0.371509	-0.347653	0.728101	0.954723	CTD-3025N20.3
ENSG00000246366	83.33	0.115193	0.330697	0.348335	0.727589	0.954723	RP11-382J12.1
ENSG00000147601	909.974	-0.0662133	0.189427	-0.349545	0.72668	0.954723	TERF1
ENSG00000164695	421.739	-0.0955948	0.270713	-0.353122	0.723997	0.954723	CHMP4C
ENSG00000183808	337.369	-0.0775256	0.221457	-0.350071	0.726286	0.954723	RBM12B
ENSG00000173334	1479.81	-0.144239	0.406445	-0.354879	0.72268	0.954723	TRIB1
ENSG00000185189	538.583	-0.0985975	0.277689	-0.355064	0.722542	0.954723	NRBP2
ENSG00000165272	4203.35	0.118399	0.335754	0.352635	0.724362	0.954723	AQP3
ENSG00000137103	364.498	0.067649	0.193651	0.349335	0.726838	0.954723	TMEM8B
ENSG00000255145	35.1425	-0.129277	0.36646	-0.352772	0.724259	0.954723	STX17-AS1
ENSG00000106927	481.963	0.214215	0.61411	0.348822	0.727223	0.954723	AMBP
ENSG00000160563	444.595	0.0453001	0.130538	0.347027	0.728571	0.954723	MED27
ENSG00000166478	371.056	0.0851296	0.240762	0.353585	0.72365	0.954723	ZNF143
ENSG00000166181	2792.75	-0.0680061	0.194525	-0.349602	0.726638	0.954723	API5
ENSG00000162139	301.163	0.0728861	0.207627	0.351044	0.725555	0.954723	NEU3
ENSG00000150316	1375.79	-0.0649585	0.185314	-0.350533	0.725939	0.954723	CWC15
ENSG00000171823	167.031	0.137901	0.391758	0.352006	0.724834	0.954723	FBXL14
ENSG00000257084	27.4627	0.194044	0.5514	0.351912	0.724904	0.954723	U47924.27
ENSG00000250299	22.3653	0.138945	0.392899	0.35364	0.723609	0.954723	MRPS31P4
ENSG00000130177	1652.9	0.0353726	0.101717	0.347756	0.728023	0.954723	CDC16
ENSG00000125378	377.251	-0.106392	0.303492	-0.350558	0.72592	0.954723	BMP4
ENSG00000213463	2167.23	-0.0616419	0.175358	-0.351521	0.725198	0.954723	SYNJ2BP
ENSG00000009830	432.643	0.0570092	0.162078	0.35174	0.725033	0.954723	POMT2
ENSG00000185024	281.172	0.100604	0.288848	0.348294	0.727619	0.954723	BRF1
ENSG00000168781	278.142	0.053273	0.151958	0.350577	0.725906	0.954723	PPIP5K1
ENSG00000140526	1497.11	-0.0565142	0.159804	-0.353646	0.723604	0.954723	ABHD2
ENSG00000059122	843.503	0.0824612	0.236708	0.348367	0.727564	0.954723	FLYWCH1
ENSG00000103415	848.306	0.0746475	0.210694	0.354294	0.723118	0.954723	HMOX2
ENSG00000125166	4145.52	-0.0524397	0.149304	-0.351229	0.725417	0.954723	GOT2
ENSG00000168286	593.89	-0.149789	0.431672	-0.346996	0.728594	0.954723	THAP11
ENSG00000186153	693.966	0.0847338	0.243911	0.347396	0.728293	0.954723	WWOX
ENSG00000176715	896.976	0.0638957	0.184519	0.346283	0.72913	0.954723	ACSF3
ENSG00000125434	308.863	-0.0804804	0.227521	-0.353728	0.723543	0.954723	SLC25A35
ENSG00000275410	737.066	0.0786779	0.224743	0.350079	0.726279	0.954723	HNF1B
ENSG00000159202	1914.6	0.111933	0.320347	0.349413	0.72678	0.954723	UBE2Z
ENSG00000154945	371.938	0.0856518	0.247081	0.346655	0.72885	0.954723	ANKRD40
ENSG00000141232	2356.85	-0.0839781	0.242358	-0.346504	0.728964	0.954723	TOB1
ENSG00000189050	402.7	0.0681707	0.19426	0.350925	0.725645	0.954723	RNFT1
ENSG00000108479	1558.82	-0.145546	0.414038	-0.351529	0.725191	0.954723	GALK1
ENSG00000141380	2155.93	-0.0620627	0.178001	-0.348666	0.72734	0.954723	SS18
ENSG00000118705	10388.5	-0.0417548	0.118866	-0.351276	0.725381	0.954723	RPN2
ENSG00000101146	963.381	-0.0425813	0.121307	-0.351021	0.725573	0.954723	RAE1
ENSG00000065717	353.785	0.118609	0.338354	0.350546	0.725929	0.954723	TLE2
ENSG00000171295	201.696	-0.0968005	0.279263	-0.346628	0.728871	0.954723	ZNF440
ENSG00000132004	415.194	0.0617439	0.175276	0.352268	0.724637	0.954723	FBXW9
ENSG00000011451	221.464	0.0576236	0.166193	0.346726	0.728797	0.954723	WIZ
ENSG00000269131	70.2266	0.11083	0.313897	0.353076	0.724031	0.954723	AC004447.2
ENSG00000213988	33.7121	0.15254	0.435997	0.349866	0.726439	0.954723	ZNF90
ENSG00000254004	580.504	-0.069017	0.199241	-0.3464	0.729042	0.954723	ZNF260
ENSG00000105738	214.149	0.0860043	0.246583	0.348784	0.727251	0.954723	SIPA1L3
ENSG00000263002	293.302	-0.0785163	0.22311	-0.351918	0.7249	0.954723	ZNF234
ENSG00000256683	427.636	0.0606187	0.17196	0.352516	0.724451	0.954723	ZNF350
ENSG00000237476	79.4585	-0.148982	0.421374	-0.353561	0.723668	0.954723	XXbac-B135H6.15
ENSG00000100395	847.719	-0.0367253	0.10358	-0.354561	0.722919	0.954723	L3MBTL2
ENSG00000167272	1152.14	-0.0635108	0.183492	-0.346123	0.72925	0.954777	POP5
ENSG00000178449	2415.37	-0.0948404	0.274195	-0.345887	0.729427	0.9548	COX14
ENSG00000257103	723.256	-0.0590546	0.170725	-0.345905	0.729414	0.9548	LSM14A
ENSG00000146733	790.872	-0.107446	0.310863	-0.345638	0.729615	0.954941	PSPH
ENSG00000204619	157.057	0.12381	0.358762	0.345105	0.730016	0.954943	PPP1R11
ENSG00000133134	1292.06	-0.0768372	0.222551	-0.345257	0.729901	0.954943	BEX2
ENSG00000166575	743.459	0.0459827	0.133197	0.345222	0.729927	0.954943	TMEM135
ENSG00000124120	399.29	0.0885993	0.256436	0.345502	0.729717	0.954943	TTPAL
ENSG00000130706	1753.16	0.0577377	0.167284	0.345148	0.729983	0.954943	ADRM1
ENSG00000125351	408.893	0.0866333	0.251132	0.344971	0.730116	0.95497	UPF3B
ENSG00000204179	225.084	0.218335	0.633224	0.3448	0.730245	0.954996	PTPN20A
ENSG00000103351	798.861	-0.0538167	0.156112	-0.344732	0.730296	0.954996	CLUAP1
ENSG00000169515	425.231	0.107653	0.312548	0.344437	0.730517	0.955077	CCDC8
ENSG00000182362	260.861	0.131304	0.381195	0.344454	0.730505	0.955077	YBEY
ENSG00000258704	98.9096	-0.113934	0.33093	-0.344283	0.730633	0.955124	SRP54-AS1
ENSG00000112062	1662.89	0.0856602	0.249171	0.34378	0.731011	0.955473	MAPK14
ENSG00000100218	196.279	-0.0935209	0.272088	-0.343716	0.73106	0.955473	RSPH14
ENSG00000115364	1392.67	-0.0699386	0.204761	-0.341562	0.732681	0.955545	MRPL19
ENSG00000071073	1813.86	-0.0717103	0.209668	-0.342019	0.732337	0.955545	MGAT4A
ENSG00000138385	1913.54	0.0645561	0.188257	0.342915	0.731662	0.955545	SSB
ENSG00000163002	350.962	0.0465047	0.135678	0.342758	0.731781	0.955545	NUP35
ENSG00000230409	17.5497	0.132204	0.386962	0.341645	0.732618	0.955545	TCEA1P2
ENSG00000241224	371.755	-0.138528	0.403521	-0.343297	0.731375	0.955545	FLJ22763
ENSG00000156931	804.948	0.0605158	0.176745	0.342391	0.732056	0.955545	VPS8
ENSG00000145337	3.96201	0.294255	0.856827	0.343425	0.731279	0.955545	PYURF
ENSG00000134056	843.593	-0.0917137	0.268016	-0.342195	0.732204	0.955545	MRPS36
ENSG00000153993	278.238	-0.0798166	0.233822	-0.341356	0.732836	0.955545	SEMA3D
ENSG00000158113	164.638	-0.0976095	0.28527	-0.342165	0.732227	0.955545	LRRC43
ENSG00000100767	2838.75	0.0828809	0.242809	0.341342	0.732846	0.955545	PAPLN
ENSG00000100796	1442.75	-0.100377	0.293007	-0.342574	0.731919	0.955545	SMEK1
ENSG00000118900	804.386	0.0726368	0.211821	0.342915	0.731662	0.955545	UBN1
ENSG00000179776	724.77	-0.137956	0.402318	-0.342903	0.731672	0.955545	CDH5
ENSG00000121104	186.041	-0.129648	0.379058	-0.342028	0.73233	0.955545	FAM117A
ENSG00000153822	2936.71	-0.0813775	0.238428	-0.341308	0.732872	0.955545	KCNJ16
ENSG00000141560	1619.71	0.074229	0.217457	0.34135	0.73284	0.955545	FN3KRP
ENSG00000141644	1193.57	-0.0431186	0.125814	-0.342718	0.731811	0.955545	MBD1
ENSG00000022277	2579.82	-0.0480592	0.140256	-0.342654	0.731859	0.955545	RTFDC1
ENSG00000124222	736.625	-0.051136	0.149673	-0.34165	0.732614	0.955545	STX16
ENSG00000213904	28.5819	0.122293	0.356506	0.343031	0.731575	0.955545	LIPE-AS1
ENSG00000151773	86.4231	0.12783	0.374674	0.341178	0.73297	0.955568	CCDC122
ENSG00000185046	139.884	-0.0883057	0.259121	-0.340789	0.733262	0.955791	ANKS1B
ENSG00000153339	1074.36	-0.070343	0.206443	-0.340738	0.733301	0.955791	TRAPPC8
ENSG00000125611	840.248	-0.112808	0.331268	-0.340534	0.733455	0.955814	CHCHD5
ENSG00000147027	1740.87	-0.0850969	0.249915	-0.340503	0.733477	0.955814	TMEM47
ENSG00000163344	2616.31	-0.0943299	0.277119	-0.340395	0.733559	0.955815	PMVK
ENSG00000018610	292.485	-0.0510823	0.150149	-0.340211	0.733698	0.955893	CXorf56
ENSG00000087157	725.717	0.0717068	0.210947	0.339928	0.73391	0.955983	PGS1
ENSG00000160294	750.487	0.0991583	0.291723	0.339906	0.733927	0.955983	MCM3AP
ENSG00000047634	255.387	0.0727486	0.214151	0.339707	0.734077	0.956069	SCML1
ENSG00000095380	1123.54	-0.0530717	0.156274	-0.339607	0.734153	0.956069	NANS
ENSG00000160813	194.759	-0.155574	0.458777	-0.339106	0.73453	0.956216	PPP1R35
ENSG00000176125	58.7879	-0.117202	0.345822	-0.338907	0.734679	0.956216	UFSP1
ENSG00000177971	1488.28	-0.0636965	0.187952	-0.338898	0.734687	0.956216	IMP3
ENSG00000088833	2025.31	0.0406332	0.119856	0.339017	0.734597	0.956216	NSFL1C
ENSG00000105171	1031.58	-0.0431505	0.127159	-0.339344	0.73435	0.956216	POP4
ENSG00000215481	61.099	-0.124263	0.366752	-0.338819	0.734746	0.956216	BCRP3
ENSG00000115760	2139.84	0.0557084	0.165223	0.337171	0.735988	0.956363	BIRC6
ENSG00000163001	1357.28	0.0459988	0.136276	0.337541	0.735709	0.956363	CFAP36
ENSG00000115159	584.912	0.0786281	0.233674	0.336487	0.736504	0.956363	GPD2
ENSG00000144395	245.445	-0.170561	0.505533	-0.337388	0.735824	0.956363	CCDC150
ENSG00000240137	115.96	-0.111847	0.33254	-0.336341	0.736613	0.956363	ERICH6-AS1
ENSG00000114770	843.487	0.0942416	0.278468	0.338429	0.73504	0.956363	ABCC5
ENSG00000164169	657.729	-0.064859	0.191931	-0.337929	0.735417	0.956363	PRMT9
ENSG00000145494	1140.5	0.114286	0.339748	0.336384	0.736581	0.956363	NDUFS6
ENSG00000226824	10.8635	0.261331	0.777468	0.336131	0.736772	0.956363	RP4-756H11.3
ENSG00000131174	5982.43	0.0849857	0.252598	0.336446	0.736534	0.956363	COX7B
ENSG00000102144	10651.5	-0.0425623	0.126107	-0.337509	0.735733	0.956363	PGK1
ENSG00000171316	833.636	-0.0627308	0.186718	-0.335966	0.736896	0.956363	CHD7
ENSG00000205268	869.465	-0.0824401	0.245045	-0.336429	0.736548	0.956363	PDE7A
ENSG00000074319	3163.25	-0.0440437	0.130149	-0.33841	0.735054	0.956363	TSG101
ENSG00000172613	109.345	0.0748018	0.22192	0.337066	0.736067	0.956363	RAD9A
ENSG00000256269	860.637	0.0778245	0.231458	0.336235	0.736693	0.956363	HMBS
ENSG00000223482	210.853	-0.082078	0.24415	-0.336179	0.736736	0.956363	NUTM2A-AS1
ENSG00000226688	98.0122	-0.10866	0.322705	-0.336715	0.736332	0.956363	ENTPD1-AS1
ENSG00000023734	3332.83	-0.031906	0.0945928	-0.337298	0.735892	0.956363	STRAP
ENSG00000135441	697.293	-0.0970909	0.286979	-0.33832	0.735122	0.956363	BLOC1S1
ENSG00000185880	30.3666	0.11468	0.339352	0.337937	0.735411	0.956363	TRIM69
ENSG00000103018	1617.67	0.0306133	0.0911347	0.335912	0.736937	0.956363	CYB5B
ENSG00000108953	1950.15	-0.0379003	0.112816	-0.335949	0.736909	0.956363	YWHAE
ENSG00000109099	697.123	0.121009	0.360127	0.336019	0.736857	0.956363	PMP22
ENSG00000124207	1591.89	0.0521729	0.154809	0.337014	0.736106	0.956363	CSE1L
ENSG00000173581	334.709	0.0925105	0.274568	0.336931	0.736169	0.956363	CCDC106
ENSG00000114416	1500.84	-0.0510251	0.152248	-0.335144	0.737517	0.956701	FXR1
ENSG00000119138	736.049	-0.115793	0.345276	-0.335362	0.737352	0.956701	KLF9
ENSG00000061794	2304.54	-0.063456	0.189296	-0.335221	0.737459	0.956701	MRPS35
ENSG00000166233	890.342	0.0616798	0.184005	0.335208	0.737468	0.956701	ARIH1
ENSG00000160055	325.262	0.0488502	0.146224	0.334079	0.73832	0.956855	TMEM234
ENSG00000230606	14.4101	-0.177913	0.531578	-0.334688	0.737861	0.956855	AC159540.1
ENSG00000164329	1040.19	0.04182	0.125164	0.334123	0.738287	0.956855	PAPD4
ENSG00000025039	1081.57	-0.0815668	0.244258	-0.333937	0.738427	0.956855	RRAGD
ENSG00000198722	1608.84	0.0556374	0.166284	0.334593	0.737932	0.956855	UNC13B
ENSG00000036672	933.454	-0.118397	0.354562	-0.333925	0.738436	0.956855	USP2
ENSG00000119922	740.631	-0.0701877	0.210019	-0.334197	0.738231	0.956855	IFIT2
ENSG00000087470	1630.56	-0.0424031	0.126961	-0.333984	0.738391	0.956855	DNM1L
ENSG00000101557	1774.96	-0.0364462	0.108878	-0.334744	0.737818	0.956855	USP14
ENSG00000105518	2671.04	-0.0844323	0.252776	-0.334021	0.738364	0.956855	TMEM205
ENSG00000215915	84.4333	0.0906728	0.273304	0.331765	0.740066	0.956874	ATAD3C
ENSG00000137959	429.125	0.129344	0.387573	0.333728	0.738585	0.956874	IFI44L
ENSG00000152061	1168.75	-0.0532898	0.159779	-0.333522	0.73874	0.956874	RABGAP1L
ENSG00000007001	1222.16	-0.1949	0.584441	-0.333481	0.738771	0.956874	UPP2
ENSG00000144468	814.449	-0.066064	0.198689	-0.3325	0.739512	0.956874	RHBDD1
ENSG00000163902	7971.98	-0.0417607	0.125468	-0.33284	0.739255	0.956874	RPN1
ENSG00000114019	2562.67	0.0993014	0.299181	0.331911	0.739957	0.956874	AMOTL2
ENSG00000177383	1417.01	0.0385227	0.116107	0.331786	0.740051	0.956874	MAGEF1
ENSG00000239264	83.143	-0.336036	1.01238	-0.331928	0.739943	0.956874	TXNDC5
ENSG00000164465	223.83	-0.0826588	0.247747	-0.333642	0.73865	0.956874	DCBLD1
ENSG00000146457	2066.68	-0.0422159	0.126875	-0.332736	0.739334	0.956874	WTAP
ENSG00000221914	604.227	0.0575065	0.173105	0.332206	0.739734	0.956874	PPP2R2A
ENSG00000156795	244.568	-0.0630607	0.19014	-0.331654	0.74015	0.956874	WDYHV1
ENSG00000110107	169.408	0.0621753	0.187216	0.332105	0.73981	0.956874	PRPF19
ENSG00000087448	658.201	-0.0537419	0.161225	-0.333334	0.738882	0.956874	KLHL42
ENSG00000111785	646.963	0.0503665	0.151901	0.331575	0.74021	0.956874	RIC8B
ENSG00000117899	2143.44	-0.0518977	0.156475	-0.331669	0.740139	0.956874	MESDC2
ENSG00000250021	3.98072	0.332795	1.00122	0.332388	0.739596	0.956874	C15orf38-AP3S2
ENSG00000167107	3002.3	-0.156827	0.472592	-0.331844	0.740007	0.956874	ACSF2
ENSG00000085872	427.288	-0.0703246	0.211337	-0.332761	0.739315	0.956874	CHERP
ENSG00000105186	1047.69	0.0758129	0.228316	0.332053	0.739849	0.956874	ANKRD27
ENSG00000105429	534.199	0.0901868	0.270765	0.333082	0.739073	0.956874	MEGF8
ENSG00000113391	758.312	-0.0374102	0.112918	-0.331305	0.740414	0.956931	FAM172A
ENSG00000103978	1376.92	0.0525137	0.158459	0.331402	0.740341	0.956931	TMEM87A
ENSG00000184992	625.914	-0.0706601	0.213497	-0.330965	0.740671	0.95716	BRI3BP
ENSG00000198700	1835.66	-0.0589715	0.179676	-0.328211	0.742752	0.957335	IPO9
ENSG00000198369	446.651	0.0821403	0.249358	0.329407	0.741848	0.957335	SPRED2
ENSG00000114978	4449.48	0.0513781	0.156411	0.328482	0.742547	0.957335	MOB1A
ENSG00000115112	5911.09	-0.0809457	0.246785	-0.328001	0.742911	0.957335	TFCP2L1
ENSG00000203644	127.802	-0.0651716	0.198788	-0.327844	0.743029	0.957335	RP11-332M2.1
ENSG00000154447	1569.51	-0.0575603	0.174571	-0.329725	0.741608	0.957335	SH3RF1
ENSG00000196204	341.577	0.042297	0.128602	0.328898	0.742233	0.957335	RNF216P1
ENSG00000234444	222.585	0.107392	0.326707	0.328711	0.742374	0.957335	ZNF736
ENSG00000205485	7.22981	-0.238186	0.723477	-0.329225	0.741986	0.957335	AC004980.7
ENSG00000186480	1084.34	0.0717222	0.218612	0.32808	0.742851	0.957335	INSIG1
ENSG00000164733	64716.2	-0.138185	0.419466	-0.32943	0.741831	0.957335	CTSB
ENSG00000173530	518.222	-0.0687386	0.208998	-0.328897	0.742234	0.957335	TNFRSF10D
ENSG00000147419	1443.76	-0.0602615	0.182902	-0.329474	0.741797	0.957335	CCDC25
ENSG00000187735	1796.05	0.0382453	0.115673	0.330632	0.740923	0.957335	TCEA1
ENSG00000104381	388.673	0.078592	0.238224	0.329908	0.741469	0.957335	GDAP1
ENSG00000183354	849.729	-0.0459323	0.138999	-0.33045	0.74106	0.957335	KIAA2026
ENSG00000196305	3127.46	-0.0576225	0.175546	-0.328248	0.742724	0.957335	IARS
ENSG00000137513	950.625	0.0654613	0.19887	0.329167	0.742029	0.957335	NARS2
ENSG00000095739	819.42	-0.110526	0.33523	-0.329702	0.741625	0.957335	BAMBI
ENSG00000096746	1457.82	0.0358745	0.109148	0.328676	0.7424	0.957335	HNRNPH3
ENSG00000272447	40.2772	0.116716	0.356036	0.327821	0.743047	0.957335	RP11-182L21.6
ENSG00000119979	938.409	-0.0564331	0.171431	-0.329188	0.742014	0.957335	FAM45A
ENSG00000139990	1850.2	0.0274349	0.0833296	0.329234	0.741979	0.957335	DCAF5
ENSG00000119685	470.155	0.0796677	0.241201	0.330296	0.741176	0.957335	TTLL5
ENSG00000260456	31.0187	-0.125386	0.381956	-0.328272	0.742706	0.957335	C16orf95
ENSG00000105185	1239.3	0.0631792	0.192503	0.328199	0.742761	0.957335	PDCD5
ENSG00000121413	952.228	-0.0481324	0.146451	-0.32866	0.742413	0.957335	ZSCAN18
ENSG00000142166	1911.8	0.0473996	0.14431	0.328457	0.742566	0.957335	IFNAR1
ENSG00000162695	1699.44	0.0697426	0.212975	0.327468	0.743314	0.957351	SLC30A7
ENSG00000141252	609.679	-0.0477951	0.146015	-0.32733	0.743418	0.957351	VPS53
ENSG00000197417	342.553	-0.124863	0.381219	-0.327536	0.743262	0.957351	SHPK
ENSG00000262519	32.2747	-0.18782	0.57389	-0.327275	0.74346	0.957351	TXNP4
ENSG00000105364	811.893	0.0571118	0.174367	0.327537	0.743261	0.957351	MRPL4
ENSG00000259943	160.193	0.0640878	0.196021	0.326944	0.74371	0.957571	RP1-39G22.7
ENSG00000100991	2224.05	0.0517164	0.158252	0.326799	0.74382	0.957609	TRPC4AP
ENSG00000106723	2900.76	-0.0545405	0.166996	-0.326598	0.743972	0.957644	SPIN1
ENSG00000126351	623.772	-0.0526105	0.161109	-0.326552	0.744007	0.957644	THRA
ENSG00000133704	1095.74	-0.0487173	0.149447	-0.325984	0.744436	0.957784	IPO8
ENSG00000134294	2737	0.0843723	0.258778	0.326041	0.744393	0.957784	SLC38A2
ENSG00000130511	427.8	0.169294	0.519321	0.325991	0.744431	0.957784	SSBP4
ENSG00000198743	1425.32	-0.0970547	0.297505	-0.326229	0.744251	0.957784	SLC5A3
ENSG00000121892	1944.16	-0.0663671	0.203692	-0.325821	0.74456	0.957819	PDS5A
ENSG00000119537	1532.86	-0.0553137	0.169825	-0.32571	0.744644	0.957819	KDSR
ENSG00000185800	264.665	-0.116119	0.356595	-0.325631	0.744703	0.957819	DMWD
ENSG00000058668	992.754	0.0767916	0.235926	0.32549	0.74481	0.957853	ATP2B4
ENSG00000257702	216.481	0.112007	0.344453	0.325173	0.74505	0.957955	LBX2-AS1
ENSG00000167637	176.678	0.0856127	0.263219	0.325253	0.74499	0.957955	ZNF283
ENSG00000215717	1489.13	-0.057004	0.175492	-0.324825	0.745314	0.957986	TMEM167B
ENSG00000228262	1940	0.157799	0.485772	0.324842	0.7453	0.957986	LINC01320
ENSG00000170915	410.292	0.137765	0.42386	0.325025	0.745162	0.957986	PAQR8
ENSG00000169598	127.162	0.0673846	0.209226	0.322066	0.747403	0.958414	DFFB
ENSG00000117643	893.175	-0.173265	0.53798	-0.322065	0.747403	0.958414	MAN1C1
ENSG00000143183	3817.89	0.0547097	0.16877	0.324167	0.745812	0.958414	TMCO1
ENSG00000159176	2287.86	0.0538755	0.166703	0.323183	0.746557	0.958414	CSRP1
ENSG00000115970	788.221	-0.0577695	0.178213	-0.32416	0.745817	0.958414	THADA
ENSG00000113811	2627.81	-0.0661807	0.204885	-0.323015	0.746684	0.958414	SELK
ENSG00000157500	1477.88	0.031547	0.0978965	0.322248	0.747264	0.958414	APPL1
ENSG00000113448	1398.7	0.0513681	0.158657	0.323768	0.746114	0.958414	PDE4D
ENSG00000113163	1488.44	0.0774251	0.239372	0.323451	0.746354	0.958414	COL4A3BP
ENSG00000132424	2233.37	0.0865038	0.266996	0.323989	0.745946	0.958414	PNISR
ENSG00000237773	15.0259	-0.140447	0.436093	-0.322057	0.747409	0.958414	AC003075.4
ENSG00000214022	1840.47	0.077021	0.238622	0.322774	0.746866	0.958414	REPIN1
ENSG00000130222	333.741	0.144271	0.44684	0.32287	0.746793	0.958414	GADD45G
ENSG00000148300	544.428	0.0534749	0.165662	0.322796	0.74685	0.958414	REXO4
ENSG00000177156	4244.75	-0.0852541	0.264374	-0.322475	0.747093	0.958414	TALDO1
ENSG00000165406	100.708	0.0981986	0.303592	0.323456	0.74635	0.958414	MARCH8
ENSG00000186298	2863.74	-0.0558721	0.173444	-0.322134	0.747352	0.958414	PPP1CC
ENSG00000083635	191.159	-0.0706259	0.218407	-0.323368	0.746417	0.958414	NUFIP1
ENSG00000158201	952.903	-0.0570222	0.176457	-0.323151	0.746581	0.958414	ABHD3
ENSG00000152439	122.384	0.115408	0.356405	0.323812	0.74608	0.958414	ZNF773
ENSG00000156273	807.254	0.0598472	0.185535	0.322566	0.747024	0.958414	BACH1
ENSG00000216197	16.1302	-0.220833	0.685288	-0.322248	0.747265	0.958414	AP001623.1
ENSG00000166987	106.055	0.125395	0.389954	0.321563	0.747783	0.958791	MBD6
ENSG00000111319	2592.9	0.104903	0.326522	0.321274	0.748003	0.958911	SCNN1A
ENSG00000130522	424.423	0.124271	0.386861	0.321229	0.748037	0.958911	JUND
ENSG00000148606	655.266	-0.0535509	0.166793	-0.321062	0.748163	0.95897	POLR3A
ENSG00000089876	834.019	-0.0611277	0.190476	-0.320921	0.74827	0.959004	DHX32
ENSG00000164023	956.365	0.0727792	0.227171	0.320372	0.748686	0.959298	SGMS2
ENSG00000127081	201.827	0.0802736	0.25047	0.320492	0.748595	0.959298	ZNF484
ENSG00000198453	364.515	-0.0701635	0.219055	-0.320301	0.74874	0.959298	ZNF568
ENSG00000145996	310.322	-0.0610704	0.190968	-0.319794	0.749124	0.959482	CDKAL1
ENSG00000227848	27.8002	0.135718	0.424373	0.319809	0.749113	0.959482	SUCLA2-AS1
ENSG00000128891	406.82	-0.0549318	0.171728	-0.319877	0.749061	0.959482	C15orf57
ENSG00000174233	611.163	0.0679079	0.212451	0.31964	0.749241	0.959529	ADCY6
ENSG00000117419	2335.39	-0.075715	0.237116	-0.319317	0.749486	0.959723	ERI3
ENSG00000106080	309.274	-0.0672143	0.210552	-0.319229	0.749553	0.959723	FKBP14
ENSG00000138286	386.384	-0.0547316	0.171727	-0.318713	0.749944	0.960018	FAM149B1
ENSG00000170892	329.836	0.0530216	0.166336	0.318763	0.749907	0.960018	TSEN34
ENSG00000185946	458.938	-0.0888042	0.279918	-0.31725	0.751054	0.960091	RNPC3
ENSG00000158773	466.506	0.100976	0.318787	0.316752	0.751432	0.960091	USF1
ENSG00000115694	2822.78	0.0429342	0.135613	0.316593	0.751553	0.960091	STK25
ENSG00000114742	1591.02	0.0480281	0.151408	0.317209	0.751085	0.960091	WDR48
ENSG00000090520	1867.13	-0.0464126	0.146433	-0.316954	0.751279	0.960091	DNAJB11
ENSG00000169020	2601.42	0.101342	0.318871	0.317816	0.750625	0.960091	ATP5I
ENSG00000049860	4577.45	0.0556491	0.175733	0.316669	0.751495	0.960091	HEXB
ENSG00000122550	955.528	0.0515196	0.162459	0.317123	0.75115	0.960091	KLHL7
ENSG00000146963	805.528	-0.0462357	0.146002	-0.316679	0.751487	0.960091	C7orf55-LUC7L2
ENSG00000272172	23.4627	-0.164756	0.517884	-0.318133	0.750384	0.960091	RP13-582O9.7
ENSG00000173120	628.263	-0.0562504	0.17662	-0.318483	0.750118	0.960091	KDM2A
ENSG00000152944	1308.98	0.0467248	0.147077	0.317689	0.750721	0.960091	MED21
ENSG00000061987	1007.17	-0.0596457	0.187869	-0.317485	0.750876	0.960091	MON2
ENSG00000039068	3447.05	-0.126758	0.399331	-0.317427	0.75092	0.960091	CDH1
ENSG00000034713	3633.28	0.050269	0.15789	0.318381	0.750196	0.960091	GABARAPL2
ENSG00000171984	138.577	0.0708858	0.223139	0.317675	0.750731	0.960091	C20orf196
ENSG00000219665	53.7657	-0.108804	0.342544	-0.317633	0.750763	0.960091	CTD-2006C1.2
ENSG00000126267	4462.58	0.0881329	0.278328	0.316652	0.751508	0.960091	COX6B1
ENSG00000100330	162.097	0.0461109	0.145459	0.317001	0.751243	0.960091	MTMR3
ENSG00000271254	202.548	-0.10838	0.342407	-0.316523	0.751606	0.960091	AC240274.1
ENSG00000129559	3026.98	-0.0592065	0.187141	-0.316375	0.751718	0.960132	NEDD8
ENSG00000162390	810.497	-0.0747842	0.236465	-0.31626	0.751805	0.960141	ACOT11
ENSG00000145246	1193.37	0.0954213	0.301857	0.316114	0.751916	0.960179	ATP10D
ENSG00000170340	1412.61	-0.0803548	0.254443	-0.315807	0.752149	0.960193	B3GNT2
ENSG00000137409	8017.69	-0.0641453	0.203199	-0.315677	0.752248	0.960193	MTCH1
ENSG00000239665	189.346	-0.0927901	0.293899	-0.315721	0.752215	0.960193	RP11-295P9.3
ENSG00000011143	551.63	0.0533351	0.168889	0.315799	0.752155	0.960193	MKS1
ENSG00000215375	226.967	0.0933237	0.296417	0.314839	0.752884	0.960493	MYL5
ENSG00000196656	29.0403	0.280667	0.891185	0.314937	0.752809	0.960493	AC004057.1
ENSG00000128609	4567.21	-0.0565974	0.179658	-0.315029	0.75274	0.960493	NDUFA5
ENSG00000089289	1674.2	-0.043009	0.136456	-0.315186	0.75262	0.960493	IGBP1
ENSG00000100246	459.61	0.0452744	0.14371	0.315039	0.752732	0.960493	DNAL4
ENSG00000238142	142.178	-0.176359	0.567946	-0.31052	0.756165	0.960837	RP11-108M9.4
ENSG00000243725	60.8483	0.0658954	0.20982	0.314057	0.753478	0.960837	TTC4
ENSG00000031698	3971.68	-0.0279163	0.0899372	-0.310398	0.756258	0.960837	SARS
ENSG00000085760	929.309	-0.0457945	0.14583	-0.314027	0.7535	0.960837	MTIF2
ENSG00000114993	2540.57	-0.0804113	0.257995	-0.311678	0.755285	0.960837	RTKN
ENSG00000144566	1638.81	-0.0435038	0.139919	-0.310921	0.755861	0.960837	RAB5A
ENSG00000153560	483.355	0.0774753	0.247024	0.313635	0.753798	0.960837	UBP1
ENSG00000144824	2785.03	-0.0426754	0.136523	-0.312588	0.754593	0.960837	PHLDB2
ENSG00000163319	628.905	0.036285	0.11578	0.313396	0.75398	0.960837	MRPS18C
ENSG00000272894	108.213	-0.106914	0.343309	-0.311421	0.755481	0.960837	RP5-1159O4.1
ENSG00000076770	517.253	-0.0837679	0.268914	-0.311504	0.755417	0.960837	MBNL3
ENSG00000215114	904.376	-0.0588427	0.188015	-0.312969	0.754305	0.960837	UBXN2B
ENSG00000175606	706.699	0.0447137	0.143526	0.311537	0.755393	0.960837	TMEM70
ENSG00000196378	219.225	-0.0672308	0.216599	-0.310392	0.756263	0.960837	ZNF34
ENSG00000119522	492.165	0.0683439	0.218661	0.312556	0.754618	0.960837	DENND1A
ENSG00000011405	1847.93	-0.0505033	0.160765	-0.314143	0.753412	0.960837	PIK3C2A
ENSG00000173933	191.093	-0.0730066	0.233107	-0.313189	0.754137	0.960837	RBM4
ENSG00000062282	169.292	-0.0943843	0.303117	-0.311379	0.755512	0.960837	DGAT2
ENSG00000150787	1183.37	0.0540784	0.173745	0.311252	0.755609	0.960837	PTS
ENSG00000136754	2015.7	0.0599433	0.193206	0.310256	0.756366	0.960837	ABI1
ENSG00000148516	808.933	0.057996	0.185818	0.312112	0.754955	0.960837	ZEB1
ENSG00000204130	400.867	0.045557	0.146351	0.311285	0.755584	0.960837	RUFY2
ENSG00000123415	880.733	-0.058697	0.187302	-0.313382	0.75399	0.960837	SMUG1
ENSG00000139233	557.696	0.0453973	0.144992	0.313103	0.754203	0.960837	LLPH
ENSG00000139370	296	0.0668223	0.214406	0.311662	0.755298	0.960837	SLC15A4
ENSG00000054654	7667.2	0.0859694	0.276999	0.31036	0.756287	0.960837	SYNE2
ENSG00000205476	103.956	-0.0842477	0.271048	-0.310822	0.755936	0.960837	CCDC85C
ENSG00000205250	1068.48	0.0532523	0.1713	0.310871	0.755898	0.960837	E2F4
ENSG00000185722	1048.98	-0.0730451	0.234251	-0.311824	0.755174	0.960837	ANKFY1
ENSG00000141741	1941.53	0.0652555	0.208445	0.313058	0.754237	0.960837	MIEN1
ENSG00000259623	297.247	-0.0531274	0.171001	-0.310685	0.75604	0.960837	RP11-156E6.1
ENSG00000124164	1751.56	0.0334734	0.107404	0.311658	0.7553	0.960837	VAPB
ENSG00000175221	1132.36	0.0489478	0.156347	0.313072	0.754226	0.960837	MED16
ENSG00000186300	272.433	0.0912311	0.291565	0.312901	0.754356	0.960837	ZNF555
ENSG00000267107	53.433	-0.103146	0.33188	-0.310794	0.755958	0.960837	PCAT19
ENSG00000177380	77.0854	0.0783218	0.251225	0.31176	0.755223	0.960837	PPFIA3
ENSG00000100348	4672.23	-0.0583065	0.185604	-0.314144	0.753412	0.960837	TXN2
ENSG00000273271	28.2874	-0.100743	0.323484	-0.31143	0.755474	0.960837	AP000254.8
ENSG00000159079	599.459	-0.0425016	0.136867	-0.310533	0.756155	0.960837	C21orf59
ENSG00000159147	167.716	-0.0723712	0.233132	-0.31043	0.756234	0.960837	DONSON
ENSG00000219626	229.474	0.0803864	0.259722	0.30951	0.756934	0.960888	FAM228B
ENSG00000109667	4723.02	-0.0998845	0.322574	-0.309649	0.756828	0.960888	SLC2A9
ENSG00000146223	1729.07	-0.0363295	0.117369	-0.309532	0.756917	0.960888	RPL7L1
ENSG00000261799	220.33	-0.0866462	0.279547	-0.309952	0.756597	0.960888	RP11-283I3.6
ENSG00000225342	352.402	0.0841133	0.271802	0.309465	0.756968	0.960888	AC079630.4
ENSG00000111725	4000.46	-0.0555634	0.179471	-0.309596	0.756869	0.960888	PRKAB1
ENSG00000139998	387.105	-0.0908211	0.292919	-0.310055	0.756519	0.960888	RAB15
ENSG00000062598	1454.97	-0.0722654	0.233883	-0.308981	0.757336	0.961252	ELMO2
ENSG00000124641	808.985	0.0514535	0.166646	0.30876	0.757504	0.961364	MED20
ENSG00000143036	2040.58	0.0995672	0.322777	0.308471	0.757724	0.961384	SLC44A3
ENSG00000117280	5530.53	-0.0953374	0.308918	-0.308617	0.757613	0.961384	RAB29
ENSG00000148384	242.316	0.0921376	0.298739	0.308422	0.757761	0.961384	INPP5E
ENSG00000155755	370.6	0.0685432	0.223193	0.307103	0.758765	0.961476	TMEM237
ENSG00000135924	301.086	0.116626	0.378874	0.307823	0.758217	0.961476	DNAJB2
ENSG00000175054	627.533	-0.0485929	0.157949	-0.307649	0.758349	0.961476	ATR
ENSG00000163655	1074.79	-0.0376313	0.12218	-0.307998	0.758084	0.961476	GMPS
ENSG00000001497	1026.14	-0.0301706	0.0984018	-0.306606	0.759143	0.961476	LAS1L
ENSG00000147394	298.883	0.114639	0.373843	0.30665	0.75911	0.961476	ZNF185
ENSG00000158856	774.435	-0.0689862	0.225143	-0.306411	0.759292	0.961476	DMTN
ENSG00000110768	1214.57	-0.0518604	0.168925	-0.307002	0.758842	0.961476	GTF2H1
ENSG00000139508	1093.62	-0.0771333	0.251834	-0.306286	0.759387	0.961476	SLC46A3
ENSG00000136141	710.266	0.067756	0.221017	0.306565	0.759174	0.961476	LRCH1
ENSG00000104129	462.69	0.0556749	0.181243	0.307183	0.758704	0.961476	DNAJC17
ENSG00000169627	4.97425	-0.229982	0.748593	-0.307219	0.758677	0.961476	BOLA2B
ENSG00000168701	1878.48	-0.0691461	0.224531	-0.307957	0.758115	0.961476	TMEM208
ENSG00000205544	560.796	-0.103665	0.338568	-0.306186	0.759463	0.961476	TMEM256
ENSG00000264608	80.469	-0.170026	0.553619	-0.307117	0.758754	0.961476	RP11-192H23.8
ENSG00000168591	924.981	0.0316305	0.103274	0.306278	0.759393	0.961476	TMUB2
ENSG00000261371	2600.35	0.116507	0.379775	0.306779	0.759012	0.961476	PECAM1
ENSG00000182534	555.497	0.115851	0.376732	0.307516	0.758451	0.961476	MXRA7
ENSG00000064607	744.4	-0.0481549	0.157259	-0.306215	0.759441	0.961476	SUGP2
ENSG00000241015	123.897	0.131911	0.430929	0.30611	0.759521	0.961476	TPM3P9
ENSG00000133422	309.518	0.0945032	0.306873	0.307955	0.758117	0.961476	MORC2
ENSG00000186660	1155.56	-0.0344015	0.112424	-0.305999	0.759605	0.961481	ZFP91
ENSG00000163235	581.056	0.0716638	0.234493	0.305611	0.759901	0.961726	TGFA
ENSG00000247809	239.577	0.0980777	0.321005	0.305533	0.75996	0.961726	NR2F2-AS1
ENSG00000102908	1139.07	0.102192	0.334933	0.305111	0.760282	0.962032	NFAT5
ENSG00000162368	3740.4	0.0361099	0.118592	0.304488	0.760756	0.962088	CMPK1
ENSG00000233154	71.6832	-0.152684	0.502028	-0.304134	0.761026	0.962088	RP4-655J12.4
ENSG00000117222	873.499	-0.0411244	0.137608	-0.298851	0.765054	0.962088	RBBP5
ENSG00000143951	225.365	-0.0494007	0.164813	-0.299738	0.764377	0.962088	WDPCP
ENSG00000119013	3291.57	-0.0665559	0.221025	-0.301124	0.76332	0.962088	NDUFB3
ENSG00000197713	1301.69	0.0469199	0.154005	0.304665	0.760621	0.962088	RPE
ENSG00000231884	3.91506	0.262151	0.873517	0.300109	0.764094	0.962088	NDUFB1P1
ENSG00000113971	131.342	0.0873384	0.290475	0.300675	0.763662	0.962088	NPHP3
ENSG00000114200	454.478	0.146507	0.489219	0.299472	0.76458	0.962088	BCHE
ENSG00000136521	3355.2	-0.0619817	0.20505	-0.302276	0.762442	0.962088	NDUFB5
ENSG00000114867	4432.8	0.0407188	0.134335	0.303114	0.761803	0.962088	EIF4G1
ENSG00000072201	279.833	-0.0843568	0.278608	-0.30278	0.762058	0.962088	LNX1
ENSG00000073331	425.312	0.0557216	0.18485	0.301443	0.763077	0.962088	ALPK1
ENSG00000077684	2794.9	0.0646813	0.215411	0.300269	0.763972	0.962088	JADE1
ENSG00000153395	129.673	0.168963	0.555144	0.304359	0.760855	0.962088	LPCAT1
ENSG00000145708	359.098	0.112023	0.373124	0.30023	0.764002	0.962088	CRHBP
ENSG00000120725	1510.83	-0.089571	0.298113	-0.30046	0.763826	0.962088	SIL1
ENSG00000112782	814.796	-0.162344	0.54349	-0.298706	0.765164	0.962088	CLIC5
ENSG00000199094	32.9305	0.159349	0.532481	0.299257	0.764744	0.962088	MIR30C2
ENSG00000146414	646.115	-0.0561999	0.186123	-0.30195	0.76269	0.962088	SHPRH
ENSG00000198729	425.962	-0.0873697	0.28696	-0.304467	0.760772	0.962088	PPP1R14C
ENSG00000112499	13373.6	0.0963353	0.319824	0.301213	0.763252	0.962088	SLC22A2
ENSG00000164828	2450.54	0.0685691	0.227246	0.301739	0.762851	0.962088	SUN1
ENSG00000006747	5980.24	0.107644	0.354938	0.303277	0.761679	0.962088	SCIN
ENSG00000106682	5503.75	-0.0418726	0.139766	-0.299591	0.764489	0.962088	EIF4H
ENSG00000234545	352.956	0.0737164	0.244035	0.302074	0.762596	0.962088	FAM133B
ENSG00000214106	193.126	-0.0567006	0.186612	-0.303842	0.761249	0.962088	PAXIP1-AS2
ENSG00000086712	396.14	-0.0511023	0.168542	-0.303203	0.761735	0.962088	TXLNG
ENSG00000147121	375.82	-0.0343725	0.114927	-0.299082	0.764878	0.962088	KRBOX4
ENSG00000227486	67.2266	0.116335	0.387886	0.29992	0.764238	0.962088	RP13-188A5.1
ENSG00000197265	729.732	0.0504648	0.167386	0.301489	0.763042	0.962088	GTF2E2
ENSG00000104221	116.239	-0.0709238	0.23712	-0.299106	0.764859	0.962088	BRF2
ENSG00000104331	1316.78	-0.0765158	0.253006	-0.302427	0.762327	0.962088	IMPAD1
ENSG00000188343	846.312	-0.0533162	0.17785	-0.299781	0.764344	0.962088	FAM92A1
ENSG00000196922	585.468	-0.0394509	0.132112	-0.298618	0.765231	0.962088	ZNF252P
ENSG00000099219	1962.26	-0.0914573	0.302011	-0.302828	0.762021	0.962088	ERMP1
ENSG00000119401	534.724	-0.080517	0.268474	-0.299906	0.764249	0.962088	TRIM32
ENSG00000132254	827.949	-0.0386827	0.129339	-0.299079	0.764879	0.962088	ARFIP2
ENSG00000156599	1932.76	-0.0584439	0.194045	-0.301188	0.763271	0.962088	ZDHHC5
ENSG00000110583	532.363	0.0619182	0.203934	0.303618	0.761419	0.962088	NAA40
ENSG00000173898	429.344	0.119059	0.398449	0.298806	0.765088	0.962088	SPTBN2
ENSG00000173267	90.3202	0.11027	0.364261	0.302722	0.762102	0.962088	SNCG
ENSG00000135452	1223.2	-0.037687	0.125279	-0.300824	0.763549	0.962088	TSPAN31
ENSG00000136040	326.323	0.0986521	0.32798	0.300787	0.763577	0.962088	PLXNC1
ENSG00000212694	133.379	0.107266	0.354232	0.302814	0.762032	0.962088	LINC01089
ENSG00000185246	552.086	-0.0762112	0.25373	-0.300363	0.7639	0.962088	PRPF39
ENSG00000140057	144.904	0.0956263	0.319867	0.298956	0.764973	0.962088	AK7
ENSG00000185787	8509.58	0.029751	0.0975624	0.304943	0.760409	0.962088	MORF4L1
ENSG00000166965	399.219	-0.0625091	0.205109	-0.304761	0.760548	0.962088	RCCD1
ENSG00000185716	197.573	0.0885132	0.296005	0.299026	0.76492	0.962088	C16orf52
ENSG00000125170	1957.57	-0.0806167	0.269147	-0.299527	0.764538	0.962088	DOK4
ENSG00000161956	149.781	0.0722519	0.239329	0.301893	0.762734	0.962088	SENP3
ENSG00000266538	11.1377	-0.200617	0.663953	-0.302156	0.762533	0.962088	RP11-385D13.3
ENSG00000125755	500.379	0.148087	0.494939	0.299203	0.764785	0.962088	SYMPK
ENSG00000196214	793.272	-0.0471366	0.156252	-0.301671	0.762903	0.962088	ZNF766
ENSG00000093072	849.131	0.13978	0.465842	0.300059	0.764132	0.962088	CECR1
ENSG00000100105	595.218	0.0702816	0.234884	0.299218	0.764773	0.962088	PATZ1
ENSG00000100243	9190.34	-0.0363962	0.120414	-0.302259	0.762455	0.962088	CYB5R3
ENSG00000197182	216.92	-0.0922076	0.304905	-0.302414	0.762336	0.962088	MIRLET7BHG
ENSG00000184164	800.693	0.0774906	0.257264	0.30121	0.763254	0.962088	CRELD2
ENSG00000159140	4752.14	0.0420724	0.138961	0.302764	0.76207	0.962088	SON
ENSG00000080815	2811.55	0.0471346	0.158023	0.298277	0.765492	0.962315	PSEN1
ENSG00000168214	1930.8	-0.0312037	0.104751	-0.297885	0.765791	0.962446	RBPJ
ENSG00000179988	173.82	0.0690079	0.23171	0.29782	0.76584	0.962446	PSTK
ENSG00000102786	813.981	0.0639109	0.214669	0.297718	0.765919	0.962446	INTS6
ENSG00000198440	258.7	-0.0647237	0.217327	-0.297817	0.765843	0.962446	ZNF583
ENSG00000124383	707.347	0.0468504	0.157559	0.297352	0.766197	0.962504	MPHOSPH10
ENSG00000145216	1110.35	0.0481654	0.162461	0.296474	0.766868	0.962504	FIP1L1
ENSG00000163453	58304.2	-0.0990729	0.333536	-0.297038	0.766437	0.962504	IGFBP7
ENSG00000152795	3619.03	-0.0400547	0.134959	-0.296791	0.766626	0.962504	HNRNPDL
ENSG00000164181	657.619	-0.0779879	0.262866	-0.296683	0.766709	0.962504	ELOVL7
ENSG00000233830	33.0207	0.0933752	0.314496	0.296904	0.76654	0.962504	EIF4HP1
ENSG00000269743	105.784	0.0606888	0.204362	0.296967	0.766492	0.962504	SLC25A53
ENSG00000127580	276.307	0.03851	0.129919	0.296416	0.766912	0.962504	WDR24
ENSG00000205084	230.765	0.060992	0.205329	0.297045	0.766432	0.962504	TMEM231
ENSG00000140943	2882.96	-0.051272	0.173048	-0.296288	0.76701	0.962504	MBTPS1
ENSG00000005379	330.074	0.0836448	0.28227	0.296329	0.766979	0.962504	BZRAP1
ENSG00000182621	455.065	0.152336	0.51382	0.296477	0.766866	0.962504	PLCB1
ENSG00000100034	551.625	-0.0756753	0.255002	-0.296764	0.766647	0.962504	PPM1F
ENSG00000198231	1097	0.0380805	0.128585	0.29615	0.767115	0.962535	DDX42
ENSG00000141556	925.404	-0.0595327	0.201162	-0.295944	0.767273	0.962632	TBCD
ENSG00000254685	652.371	-0.046656	0.157934	-0.295415	0.767677	0.962721	FPGT
ENSG00000188002	263.607	0.0796185	0.269395	0.295545	0.767577	0.962721	RP11-43F13.1
ENSG00000245937	412.18	-0.0611802	0.206973	-0.295595	0.76754	0.962721	LINC01184
ENSG00000087263	955.41	-0.033716	0.114166	-0.295323	0.767747	0.962721	OGFOD1
ENSG00000141258	741.578	0.0718488	0.243268	0.295348	0.767728	0.962721	SGSM2
ENSG00000183098	872.113	-0.0847534	0.287114	-0.295191	0.767848	0.962747	GPC6
ENSG00000158156	264.337	0.0740393	0.251213	0.294728	0.768202	0.962888	XKR8
ENSG00000228106	225.014	-0.0973029	0.330128	-0.294743	0.76819	0.962888	RP11-452F19.3
ENSG00000113312	1804.61	-0.0484121	0.164164	-0.294902	0.768069	0.962888	TTC1
ENSG00000143412	1109.42	0.0789303	0.268251	0.29424	0.768575	0.963154	ANXA9
ENSG00000146802	1013.63	0.0648597	0.220372	0.294319	0.768514	0.963154	TMEM168
ENSG00000160124	169.518	-0.128173	0.436206	-0.293836	0.768883	0.963162	CCDC58
ENSG00000151612	655.659	0.0494823	0.16838	0.293872	0.768855	0.963162	ZNF827
ENSG00000171155	1339.08	0.0518952	0.176572	0.293904	0.768831	0.963162	C1GALT1C1
ENSG00000234616	418.069	-0.0555483	0.18913	-0.293704	0.768984	0.963162	JRK
ENSG00000111325	33.7558	-0.100011	0.340399	-0.293805	0.768907	0.963162	OGFOD2
ENSG00000088888	2615.11	-0.0315143	0.107347	-0.293575	0.769083	0.963185	MAVS
ENSG00000104231	1035.57	0.0377868	0.128818	0.293334	0.769267	0.963205	ZFAND1
ENSG00000176101	1594.23	0.0717231	0.244416	0.293447	0.76918	0.963205	SSNA1
ENSG00000263766	13.3573	0.12211	0.41642	0.293238	0.76934	0.963205	RP11-580I16.2
ENSG00000280187	129.401	0.0859646	0.294612	0.29179	0.770448	0.963281	CTC-351M12.1
ENSG00000113734	314.546	0.0455453	0.155966	0.292021	0.77027	0.963281	BNIP1
ENSG00000126522	1689.65	-0.100828	0.344865	-0.292369	0.770005	0.963281	ASL
ENSG00000064419	1437.92	0.0351609	0.120151	0.292638	0.769799	0.963281	TNPO3
ENSG00000104218	702.802	-0.0723513	0.247067	-0.292841	0.769644	0.963281	CSPP1
ENSG00000160445	2363	-0.0550205	0.188192	-0.292364	0.770009	0.963281	ZER1
ENSG00000102554	246.86	-0.103564	0.354761	-0.291925	0.770344	0.963281	KLF5
ENSG00000168282	28.0954	0.138699	0.47411	0.292545	0.76987	0.963281	MGAT2
ENSG00000157450	606.902	-0.0682378	0.233467	-0.29228	0.770072	0.963281	RNF111
ENSG00000166704	459.259	0.0619043	0.211324	0.292936	0.769571	0.963281	ZNF606
ENSG00000184076	5487	0.0907424	0.310518	0.292229	0.770111	0.963281	UQCR10
ENSG00000100354	1979.17	0.0412908	0.141412	0.29199	0.770294	0.963281	TNRC6B
ENSG00000210107	36.9822	-0.301429	1.03289	-0.291831	0.770416	0.963281	MT-TQ
ENSG00000168398	285.321	0.125059	0.428961	0.291538	0.77064	0.963339	BDKRB2
ENSG00000166783	153.946	0.0677233	0.232313	0.291518	0.770655	0.963339	KIAA0430
ENSG00000131966	3093.37	-0.0386489	0.132635	-0.291393	0.770751	0.963358	ACTR10
ENSG00000039523	460.308	0.0696334	0.239237	0.291065	0.771002	0.96337	FAM65A
ENSG00000196535	584.969	0.0776507	0.266659	0.291199	0.770899	0.96337	MYO18A
ENSG00000173928	225.323	-0.0533392	0.183221	-0.29112	0.77096	0.96337	SWSAP1
ENSG00000143622	964.727	-0.0735451	0.253338	-0.290304	0.771584	0.963493	RIT1
ENSG00000196428	769	-0.0645226	0.222254	-0.29031	0.771579	0.963493	TSC22D2
ENSG00000049618	1131.35	0.0387891	0.133517	0.290518	0.77142	0.963493	ARID1B
ENSG00000079459	3349.24	-0.0496565	0.171002	-0.290386	0.771521	0.963493	FDFT1
ENSG00000120458	214.055	0.0888364	0.305505	0.290785	0.771216	0.963493	MSANTD2
ENSG00000119917	949.639	0.083821	0.288405	0.290636	0.77133	0.963493	IFIT3
ENSG00000107902	683.91	0.0931922	0.321206	0.290133	0.771715	0.963556	LHPP
ENSG00000111011	1279.43	0.0525601	0.181257	0.289976	0.771835	0.963605	RSRC2
ENSG00000136937	1183.95	0.0497953	0.171835	0.289786	0.77198	0.963687	NCBP1
ENSG00000142910	4039.21	0.0913498	0.315403	0.289629	0.7721	0.96373	TINAGL1
ENSG00000127184	9595.27	0.0701935	0.242463	0.289502	0.772197	0.96373	COX7C
ENSG00000155090	1947.2	-0.0774249	0.267513	-0.289424	0.772257	0.96373	KLF10
ENSG00000058799	845.697	0.0553459	0.192067	0.288159	0.773225	0.96373	YIPF1
ENSG00000204120	1622.17	-0.0430219	0.148899	-0.288934	0.772632	0.96373	GIGYF2
ENSG00000214021	184.121	-0.089833	0.31308	-0.286933	0.774164	0.96373	TTLL3
ENSG00000131374	1731.11	0.0392094	0.135988	0.28833	0.773094	0.96373	TBC1D5
ENSG00000144741	543.576	0.0470408	0.163611	0.287516	0.773718	0.96373	SLC25A26
ENSG00000175166	6937.2	-0.0332925	0.115962	-0.287099	0.774036	0.96373	PSMD2
ENSG00000163631	5274.16	-0.259881	0.903311	-0.287698	0.773578	0.96373	ALB
ENSG00000151718	1541.3	-0.0603469	0.210197	-0.287096	0.774039	0.96373	WWC2
ENSG00000112339	1458.18	-0.0445636	0.15471	-0.288046	0.773312	0.96373	HBS1L
ENSG00000069509	518.739	0.0504492	0.175499	0.287461	0.773759	0.96373	FUNDC1
ENSG00000198455	249.046	0.0660667	0.22961	0.287735	0.77355	0.96373	ZXDB
ENSG00000225470	500.005	-0.0437255	0.152424	-0.286867	0.774214	0.96373	JPX
ENSG00000253320	143.261	-0.0642824	0.223136	-0.288086	0.773281	0.96373	KB-1507C5.2
ENSG00000149089	738.448	0.0675593	0.233777	0.28899	0.772589	0.96373	APIP
ENSG00000223820	16.1799	-0.13868	0.480421	-0.288664	0.772839	0.96373	CFL1P1
ENSG00000107854	1235.51	-0.0777429	0.271016	-0.286857	0.774222	0.96373	TNKS2
ENSG00000050405	2415	-0.0296903	0.102799	-0.288819	0.77272	0.96373	LIMA1
ENSG00000177169	277.404	0.0564167	0.195608	0.288417	0.773027	0.96373	ULK1
ENSG00000182831	1005.24	-0.0781711	0.27221	-0.287172	0.773981	0.96373	C16orf72
ENSG00000167005	1948.69	0.0558692	0.193373	0.288919	0.772643	0.96373	NUDT21
ENSG00000140839	861.281	-0.147542	0.514453	-0.286793	0.774271	0.96373	CLEC18B
ENSG00000002919	810.924	-0.0512721	0.177664	-0.28859	0.772895	0.96373	SNX11
ENSG00000101246	1271.11	0.0540008	0.187199	0.288467	0.772989	0.96373	ARFRP1
ENSG00000256294	224.157	0.0832701	0.288583	0.288548	0.772928	0.96373	ZNF225
ENSG00000159267	605.052	-0.0732188	0.254356	-0.287859	0.773454	0.96373	HLCS
ENSG00000167264	393.916	-0.0543447	0.189617	-0.286602	0.774417	0.963812	DUS2
ENSG00000127220	358.397	0.0760269	0.265423	0.286437	0.774544	0.963869	ABHD8
ENSG00000153936	713.225	0.0329861	0.115284	0.28613	0.774779	0.964062	HS2ST1
ENSG00000198408	4035.98	-0.0564556	0.197564	-0.285759	0.775063	0.964315	MGEA5
ENSG00000058804	519.277	0.0638659	0.223838	0.285322	0.775397	0.964401	NDC1
ENSG00000229729	131.947	-0.0880255	0.308759	-0.285095	0.775572	0.964401	RP11-159G9.5
ENSG00000167325	935.622	0.0356851	0.125194	0.285038	0.775615	0.964401	RRM1
ENSG00000156650	956.874	-0.0318035	0.111492	-0.285253	0.775451	0.964401	KAT6B
ENSG00000140280	324.233	0.104842	0.367349	0.285402	0.775336	0.964401	LYSMD2
ENSG00000122386	223.714	0.0651182	0.228403	0.285102	0.775566	0.964401	ZNF205
ENSG00000144134	175.365	-0.0616935	0.216713	-0.284678	0.775891	0.964442	RABL2A
ENSG00000135999	229.551	0.0512555	0.180032	0.284702	0.775872	0.964442	EPC2
ENSG00000167487	211.997	-0.0599745	0.210644	-0.28472	0.775859	0.964442	KLHL26
ENSG00000183337	492.618	0.0562444	0.197827	0.284311	0.776172	0.964692	BCOR
ENSG00000117616	1377.13	-0.0780807	0.274776	-0.284161	0.776287	0.964734	RSRP1
ENSG00000174943	156.501	0.0645933	0.227739	0.283629	0.776695	0.965141	KCTD13
ENSG00000241399	176.338	-0.095509	0.337035	-0.28338	0.776885	0.965177	CD302
ENSG00000179262	2283.15	0.0487325	0.171951	0.28341	0.776863	0.965177	RAD23A
ENSG00000123933	2269.53	0.0996862	0.35257	0.282742	0.777375	0.965397	MXD4
ENSG00000164405	5999.12	0.0843286	0.298267	0.282728	0.777385	0.965397	UQCRQ
ENSG00000148291	511.709	-0.0533382	0.188537	-0.282905	0.777249	0.965397	SURF2
ENSG00000265749	21.3802	0.126811	0.44814	0.282972	0.777199	0.965397	RP11-849F2.5
ENSG00000136643	585.697	-0.0606286	0.215053	-0.281924	0.778002	0.965762	RPS6KC1
ENSG00000105926	1001.56	0.0681745	0.241678	0.282088	0.777876	0.965762	MPP6
ENSG00000133195	718.086	0.0912147	0.323475	0.281984	0.777956	0.965762	SLC39A11
ENSG00000231878	4.94317	0.223667	0.792622	0.282187	0.7778	0.965762	SNRPFP1
ENSG00000248487	1112.41	0.045796	0.162885	0.281156	0.778591	0.966342	ABHD14A
ENSG00000088367	1078.92	0.0665809	0.236855	0.281104	0.778631	0.966342	EPB41L1
ENSG00000114354	3025.92	-0.0346381	0.123402	-0.280693	0.778946	0.966369	TFG
ENSG00000242294	96.4348	-0.158221	0.563537	-0.280765	0.778891	0.966369	STAG3L5P
ENSG00000137507	1147.09	-0.114306	0.407436	-0.280549	0.779056	0.966369	LRRC32
ENSG00000126005	446.716	0.0691404	0.246407	0.280594	0.779022	0.966369	MMP24-AS1
ENSG00000240225	384.465	-0.106252	0.378506	-0.280714	0.77893	0.966369	ZNF542P
ENSG00000272106	177.511	0.0619531	0.222372	0.278601	0.780551	0.96642	RP11-345P4.9
ENSG00000178585	382.069	0.0506053	0.18148	0.278848	0.780361	0.96642	CTNNBIP1
ENSG00000265241	1885.18	0.0359479	0.128619	0.279491	0.779868	0.96642	RBM8A
ENSG00000093183	1208.18	-0.0319738	0.114722	-0.278705	0.780471	0.96642	SEC22C
ENSG00000163659	272.118	0.0852873	0.304457	0.280129	0.779379	0.96642	TIPARP
ENSG00000242110	1324.96	0.0691789	0.24753	0.279477	0.779879	0.96642	AMACR
ENSG00000135521	388.25	-0.0422106	0.151269	-0.279044	0.780211	0.96642	LTV1
ENSG00000104205	277.839	-0.0829249	0.297484	-0.278754	0.780434	0.96642	SGK3
ENSG00000123119	363.933	-0.105063	0.37552	-0.279781	0.779646	0.96642	NECAB1
ENSG00000235453	149.572	-0.0934619	0.333706	-0.280073	0.779422	0.96642	TOPORS-AS1
ENSG00000106829	289.527	0.0790424	0.282078	0.280215	0.779313	0.96642	TLE4
ENSG00000119523	1589.16	-0.0377413	0.13533	-0.278883	0.780335	0.96642	ALG2
ENSG00000175216	946.427	0.0516719	0.185278	0.278888	0.78033	0.96642	CKAP5
ENSG00000137831	3028.96	0.0610865	0.218211	0.279942	0.779522	0.96642	UACA
ENSG00000108559	983.198	0.0490094	0.175613	0.279077	0.780186	0.96642	NUP88
ENSG00000121067	1719.37	0.0322283	0.115016	0.280207	0.779318	0.96642	SPOP
ENSG00000015532	748.344	0.0527896	0.189113	0.279143	0.780135	0.96642	XYLT2
ENSG00000007255	1685.1	-0.0722042	0.258957	-0.278827	0.780377	0.96642	TRAPPC6A
ENSG00000213047	813.688	0.0489938	0.175969	0.278423	0.780687	0.966488	DENND1B
ENSG00000170089	9.309	0.183246	0.659311	0.277935	0.781062	0.966652	RP11-423H2.1
ENSG00000176971	1469.2	0.109753	0.394813	0.277988	0.781021	0.966652	FIBIN
ENSG00000154803	315.322	-0.0525925	0.189123	-0.278087	0.780946	0.966652	FLCN
ENSG00000169905	1818.65	-0.0387306	0.139421	-0.277796	0.781169	0.966685	TOR1AIP2
ENSG00000143437	1035.7	-0.0473249	0.170504	-0.277558	0.781351	0.966809	ARNT
ENSG00000113282	3835.04	-0.0288464	0.103995	-0.277382	0.781487	0.966809	CLINT1
ENSG00000130560	846.468	0.041305	0.148928	0.277349	0.781512	0.966809	UBAC1
ENSG00000182903	589.43	0.0321508	0.116054	0.277033	0.781755	0.966926	ZNF721
ENSG00000113732	7916.58	-0.0511717	0.184725	-0.277015	0.781769	0.966926	ATP6V0E1
ENSG00000174502	425.962	-0.103761	0.375959	-0.275989	0.782557	0.967069	SLC26A9
ENSG00000163161	1126.16	0.0502481	0.181565	0.276751	0.781972	0.967069	ERCC3
ENSG00000123992	2343.34	0.034759	0.125772	0.276365	0.782268	0.967069	DNPEP
ENSG00000164051	1026.96	-0.0539544	0.195769	-0.275602	0.782854	0.967069	CCDC51
ENSG00000234851	89.915	0.0618832	0.224475	0.27568	0.782794	0.967069	RP11-3P17.3
ENSG00000164916	499.603	0.0494231	0.179326	0.275604	0.782852	0.967069	FOXK1
ENSG00000166529	249.095	-0.0576936	0.209002	-0.276043	0.782515	0.967069	ZSCAN21
ENSG00000122882	977.429	-0.0460437	0.166744	-0.276134	0.782445	0.967069	ECD
ENSG00000166183	881.352	0.250205	0.905227	0.276401	0.78224	0.967069	ASPG
ENSG00000175938	670.406	-0.0718203	0.259638	-0.276617	0.782074	0.967069	ORAI3
ENSG00000277161	5.05746	0.201574	0.731015	0.275745	0.782744	0.967069	PIGW
ENSG00000105726	1484.22	0.0834976	0.302421	0.276097	0.782474	0.967069	ATP13A1
ENSG00000143919	282.701	0.0375753	0.136483	0.275312	0.783077	0.967144	CAMKMT
ENSG00000083168	830.622	0.0461048	0.167433	0.275362	0.783038	0.967144	KAT6A
ENSG00000168062	149.243	0.0753557	0.273941	0.275079	0.783255	0.967265	BATF2
ENSG00000131381	647.463	-0.0471161	0.171619	-0.274538	0.783671	0.967672	ZFYVE20
ENSG00000186017	282.103	-0.0454824	0.165728	-0.27444	0.783746	0.967672	ZNF566
ENSG00000103111	1590.76	-0.0344581	0.125716	-0.274093	0.784013	0.967901	MON1B
ENSG00000116906	1559.28	0.0316959	0.11577	0.273783	0.784251	0.967996	GNPAT
ENSG00000170291	1249.09	0.0382716	0.139785	0.273789	0.784247	0.967996	ELP5
ENSG00000228305	261.303	-0.0988432	0.362702	-0.272519	0.785223	0.968155	AC016734.2
ENSG00000115866	3008.94	-0.0321724	0.118057	-0.272515	0.785226	0.968155	DARS
ENSG00000219545	845.902	0.0474551	0.173855	0.272958	0.784885	0.968155	UMAD1
ENSG00000106524	777.304	-0.0462497	0.169303	-0.273178	0.784717	0.968155	ANKMY2
ENSG00000173674	1501.89	0.0471102	0.172314	0.273397	0.784548	0.968155	EIF1AX
ENSG00000147050	462.905	0.0581535	0.213031	0.272981	0.784868	0.968155	KDM6A
ENSG00000180964	1791.43	-0.0384805	0.141023	-0.272867	0.784955	0.968155	TCEAL8
ENSG00000259153	40.8869	0.103048	0.377851	0.272722	0.785067	0.968155	RP6-65G23.3
ENSG00000087995	356.153	0.0503609	0.184454	0.273026	0.784833	0.968155	METTL2A
ENSG00000180011	856.754	0.0496912	0.181759	0.273391	0.784553	0.968155	ZADH2
ENSG00000083812	266.531	0.0481344	0.176668	0.272457	0.78527	0.968155	ZNF324
ENSG00000132906	490.169	-0.053933	0.201477	-0.267689	0.788939	0.968157	CASP9
ENSG00000179023	1865.68	-0.0754866	0.284057	-0.265744	0.790436	0.968157	KLHDC7A
ENSG00000001460	350.927	-0.0502737	0.186976	-0.268877	0.788024	0.968157	STPG1
ENSG00000001461	1296.96	0.0646099	0.243204	0.265661	0.7905	0.968157	NIPAL3
ENSG00000159658	4393.81	-0.0538936	0.200995	-0.268134	0.788596	0.968157	EFCAB14
ENSG00000116774	373.503	-0.118349	0.442552	-0.267423	0.789143	0.968157	OLFML3
ENSG00000065183	634.303	-0.0481537	0.181298	-0.265605	0.790544	0.968157	WDR3
ENSG00000237188	81.2157	0.0560779	0.209579	0.267574	0.789027	0.968157	RP11-337C18.8
ENSG00000143367	818.644	-0.0489303	0.18333	-0.266897	0.789548	0.968157	TUFT1
ENSG00000116698	1127.93	-0.0427924	0.158109	-0.270651	0.78666	0.968157	SMG7
ENSG00000174606	770.465	0.0288952	0.10629	0.271854	0.785734	0.968157	ANGEL2
ENSG00000143674	837.139	-0.0543909	0.204702	-0.265708	0.790464	0.968157	MLK4
ENSG00000091436	427.888	0.0860394	0.324788	0.264909	0.791079	0.968157	PK
ENSG00000170166	20.2222	-0.0876186	0.329714	-0.265741	0.790439	0.968157	HOXD4
ENSG00000162998	777.957	-0.122258	0.454545	-0.268969	0.787954	0.968157	FRZB
ENSG00000130147	1069.48	-0.0747237	0.280519	-0.266377	0.789949	0.968157	SH3BP4
ENSG00000163703	1145.29	0.0395456	0.148394	0.266491	0.789861	0.968157	CRELD1
ENSG00000132967	599.516	0.0454471	0.171273	0.265349	0.79074	0.968157	HMGB1P5
ENSG00000114738	2082.76	-0.0421316	0.156345	-0.269478	0.787562	0.968157	MAPKAPK3
ENSG00000082781	1695.17	0.0688118	0.254364	0.270525	0.786756	0.968157	ITGB5
ENSG00000163960	748.113	0.0451874	0.166096	0.272057	0.785578	0.968157	UBXN7
ENSG00000163956	10598.3	-0.076292	0.284215	-0.268431	0.788368	0.968157	LRPAP1
ENSG00000251580	61.5892	0.141881	0.530946	0.267223	0.789297	0.968157	RP11-539L10.3
ENSG00000163257	615.717	-0.0436969	0.163388	-0.267443	0.789128	0.968157	DCAF16
ENSG00000163138	145.153	0.0595803	0.221802	0.268619	0.788223	0.968157	PACRGL
ENSG00000170153	456.657	0.0773127	0.290789	0.265872	0.790338	0.968157	RNF150
ENSG00000071205	461.693	-0.0736439	0.271696	-0.271052	0.786351	0.968157	ARHGAP10
ENSG00000164327	738.906	0.0385216	0.142527	0.270277	0.786947	0.968157	RICTOR
ENSG00000134987	827.009	-0.0567571	0.214079	-0.265123	0.790915	0.968157	WDR36
ENSG00000113522	2056.28	0.0486397	0.180746	0.269105	0.787849	0.968157	RAD50
ENSG00000113583	3619.05	0.0467299	0.172229	0.271324	0.786142	0.968157	C5orf15
ENSG00000156475	203.212	-0.123016	0.462209	-0.266149	0.790125	0.968157	PPP2R2B
ENSG00000037749	373.001	-0.0801217	0.300111	-0.266974	0.789489	0.968157	MFAP3
ENSG00000198663	1936.83	0.0322081	0.119803	0.268843	0.78805	0.968157	C6orf89
ENSG00000111832	1169.75	0.0550038	0.202542	0.271567	0.785955	0.968157	RWDD1
ENSG00000189043	11294.8	0.0614957	0.228821	0.26875	0.788122	0.968157	NDUFA4
ENSG00000147003	9663.13	-0.0967004	0.361536	-0.267471	0.789107	0.968157	TMEM27
ENSG00000119396	3312.03	-0.0318372	0.120152	-0.264973	0.79103	0.968157	RAB14
ENSG00000148339	262.73	-0.0726188	0.272577	-0.266416	0.789919	0.968157	SLC25A25
ENSG00000126883	919.523	0.0475165	0.174668	0.272039	0.785592	0.968157	NUP214
ENSG00000183020	256.29	0.0688827	0.256702	0.268338	0.788439	0.968157	AP2A2
ENSG00000151117	695.618	-0.112189	0.420989	-0.26649	0.789862	0.968157	TMEM86A
ENSG00000213619	2304.94	-0.0651589	0.241965	-0.269291	0.787706	0.968157	NDUFS3
ENSG00000172638	1391.82	0.0803712	0.29843	0.269314	0.787688	0.968157	EFEMP2
ENSG00000175115	671.12	0.0791192	0.298811	0.26478	0.791179	0.968157	PACS1
ENSG00000148468	1383.62	-0.0619112	0.228787	-0.270606	0.786694	0.968157	FAM171A1
ENSG00000198105	534.17	0.0647172	0.244348	0.264856	0.79112	0.968157	ZNF248
ENSG00000198954	1092.9	0.0440423	0.165375	0.266318	0.789994	0.968157	KIAA1279
ENSG00000244733	11.9901	-0.156465	0.578624	-0.270408	0.786846	0.968157	RP11-506M13.3
ENSG00000135457	630.037	-0.0365042	0.137585	-0.265322	0.790762	0.968157	TFCP2
ENSG00000089022	769.157	-0.0540296	0.200472	-0.269512	0.787536	0.968157	MAPKAPK5
ENSG00000089248	5097.59	0.0538705	0.201148	0.267816	0.788841	0.968157	ERP29
ENSG00000120686	2812.4	-0.032435	0.119974	-0.270351	0.78689	0.968157	UFM1
ENSG00000118939	311.645	-0.061538	0.228822	-0.268934	0.787981	0.968157	UCHL3
ENSG00000198176	998.311	-0.0968347	0.361696	-0.267724	0.788912	0.968157	TFDP1
ENSG00000126803	539.24	-0.112255	0.416187	-0.269722	0.787374	0.968157	HSPA2
ENSG00000119616	505.738	0.0507021	0.188035	0.269643	0.787435	0.968157	FCF1
ENSG00000103642	951.113	-0.0578751	0.213411	-0.271191	0.786244	0.968157	LACTB
ENSG00000173548	623.262	0.0456129	0.171169	0.266478	0.789871	0.968157	SNX33
ENSG00000180185	4307.43	-0.102802	0.378066	-0.271915	0.785687	0.968157	FAHD1
ENSG00000170540	6660.45	-0.0338451	0.12776	-0.264911	0.791078	0.968157	ARL6IP1
ENSG00000169715	2102.54	-0.139234	0.521889	-0.266789	0.789632	0.968157	MT1E
ENSG00000108599	880.555	0.0295469	0.110159	0.268221	0.788529	0.968157	AKAP10
ENSG00000087111	2220.01	0.0308245	0.115935	0.265877	0.790334	0.968157	PIGS
ENSG00000006125	2720.73	-0.0458555	0.173109	-0.264894	0.791091	0.968157	AP2B1
ENSG00000276023	43.8193	-0.093267	0.345548	-0.269911	0.787229	0.968157	DUSP14
ENSG00000167881	2048.72	-0.0227879	0.0851548	-0.267606	0.789003	0.968157	SRP68
ENSG00000177576	314.95	-0.0416909	0.156154	-0.266985	0.78948	0.968157	C18orf32
ENSG00000215305	734.77	-0.0429477	0.158844	-0.270376	0.786871	0.968157	VPS16
ENSG00000196756	213.477	0.110433	0.416736	0.264996	0.791013	0.968157	SNHG17
ENSG00000251247	173.767	-0.065988	0.244266	-0.270148	0.787046	0.968157	ZNF345
ENSG00000225335	53.0773	0.0849451	0.3133	0.27113	0.786291	0.968157	XXbac-B476C20.9
ENSG00000198862	753.888	0.0339075	0.126452	0.268146	0.788587	0.968157	LTN1
ENSG00000169902	968.885	0.0766711	0.290377	0.26404	0.791749	0.968656	TPST1
ENSG00000132963	3571.65	0.0638613	0.241823	0.264083	0.791716	0.968656	POMP
ENSG00000139174	392.186	-0.0657323	0.249205	-0.263768	0.791959	0.968814	PRICKLE1
ENSG00000132170	560.718	-0.037951	0.144157	-0.263262	0.792349	0.968925	PPARG
ENSG00000147475	784.739	-0.0628801	0.238824	-0.26329	0.792327	0.968925	ERLIN2
ENSG00000168672	2824.95	0.0393603	0.149433	0.263397	0.792244	0.968925	FAM84B
ENSG00000255135	135.671	0.0677049	0.257209	0.263229	0.792374	0.968925	RP11-111M22.3
ENSG00000148814	340.688	-0.0460848	0.175201	-0.26304	0.79252	0.969004	LRRC27
ENSG00000121316	1613.04	0.051566	0.196269	0.262731	0.792758	0.969048	PLBD1
ENSG00000101311	207.489	0.115425	0.439207	0.262803	0.792702	0.969048	FERMT1
ENSG00000064545	995.161	-0.0566493	0.21566	-0.262679	0.792798	0.969048	TMEM161A
ENSG00000174574	1936.99	-0.0479725	0.183124	-0.261967	0.793347	0.969066	AKIRIN1
ENSG00000162729	931.516	0.0375638	0.143309	0.262118	0.793231	0.969066	IGSF8
ENSG00000197822	197.42	0.0872009	0.333059	0.261818	0.793461	0.969066	OCLN
ENSG00000146278	2361.99	0.0777181	0.29642	0.262189	0.793176	0.969066	PNRC1
ENSG00000135249	455.531	-0.0489465	0.186564	-0.262357	0.793046	0.969066	RINT1
ENSG00000179526	1582.95	0.0553786	0.211369	0.262	0.793321	0.969066	SHARPIN
ENSG00000092529	447.114	0.159405	0.607505	0.262392	0.793019	0.969066	CAPN3
ENSG00000181222	395.525	0.0507088	0.193635	0.261878	0.793416	0.969066	POLR2A
ENSG00000204253	40.8441	-0.0759959	0.290664	-0.261456	0.793741	0.969093	HNRNPCP2
ENSG00000138696	399.977	-0.0943423	0.360774	-0.2615	0.793707	0.969093	BMPR1B
ENSG00000111731	1033.63	-0.041167	0.157568	-0.261265	0.793888	0.969093	C2CD5
ENSG00000264364	586.779	-0.0891352	0.340741	-0.261592	0.793636	0.969093	DYNLL2
ENSG00000181045	539.239	0.0435238	0.166534	0.261351	0.793822	0.969093	SLC26A11
ENSG00000135272	534.966	0.112791	0.431995	0.261094	0.79402	0.969155	MDFIC
ENSG00000235954	191.546	0.0517369	0.198263	0.26095	0.794131	0.969191	TTC28-AS1
ENSG00000197157	3157.57	0.0317593	0.121764	0.260826	0.794227	0.969209	SND1
ENSG00000178966	239.209	0.0537571	0.206326	0.260544	0.794444	0.969376	RMI1
ENSG00000138138	1558.52	0.0453774	0.174372	0.260233	0.794684	0.96957	ATAD1
ENSG00000178252	3709.14	-0.0542363	0.208845	-0.259697	0.795098	0.969729	WDR6
ENSG00000000003	3106.21	0.0530419	0.204287	0.259644	0.795139	0.969729	TSPAN6
ENSG00000101544	440.321	0.0509624	0.196175	0.25978	0.795033	0.969729	ADNP2
ENSG00000241990	192.124	0.0878388	0.338257	0.259681	0.79511	0.969729	PRR34-AS1
ENSG00000225972	448.688	0.333499	1.2972	0.257091	0.797109	0.969756	MTND1P23
ENSG00000162627	1713.07	0.0349746	0.13681	0.255644	0.798226	0.969756	SNX7
ENSG00000181754	442.221	-0.0814415	0.318493	-0.255709	0.798176	0.969756	AMIGO1
ENSG00000155363	1335.64	-0.0313208	0.12238	-0.255931	0.798004	0.969756	MOV10
ENSG00000143502	309.222	0.108618	0.420181	0.258502	0.79602	0.969756	SUSD4
ENSG00000115947	1590.68	-0.0322168	0.124187	-0.259421	0.79531	0.969756	ORC4
ENSG00000128641	1630.29	0.0728144	0.281016	0.259111	0.795549	0.969756	MYO1B
ENSG00000115685	1617.13	0.0538941	0.211271	0.255094	0.79865	0.969756	PPP1R7
ENSG00000114745	1309.18	-0.0482657	0.187123	-0.257935	0.796457	0.969756	GORASP1
ENSG00000213672	628.69	0.0561293	0.219347	0.255892	0.798034	0.969756	NCKIPSD
ENSG00000114439	3096.79	0.0383498	0.150274	0.2552	0.798568	0.969756	BBX
ENSG00000161203	9598.79	-0.0326663	0.128012	-0.255182	0.798583	0.969756	AP2M1
ENSG00000002549	4784.42	-0.0726628	0.283511	-0.256296	0.797722	0.969756	LAP3
ENSG00000113504	514.926	-0.076617	0.298463	-0.256705	0.797407	0.969756	SLC12A7
ENSG00000164331	386.078	0.046309	0.180487	0.256577	0.797505	0.969756	ANKRA2
ENSG00000165671	1291.87	0.036067	0.141325	0.255206	0.798564	0.969756	NSD1
ENSG00000136243	643.63	0.0337131	0.130417	0.258502	0.796019	0.969756	NUPL2
ENSG00000130962	447.553	-0.0761315	0.298397	-0.255135	0.798619	0.969756	PRRG1
ENSG00000184634	356.416	0.07466	0.289512	0.257883	0.796498	0.969756	MED12
ENSG00000197620	328.823	0.0486247	0.189215	0.256981	0.797194	0.969756	CXorf40A
ENSG00000147439	378.189	-0.0314707	0.12273	-0.256422	0.797625	0.969756	BIN3
ENSG00000175324	501.121	-0.0350857	0.135719	-0.258518	0.796007	0.969756	LSM1
ENSG00000165264	2589.96	-0.0652851	0.252106	-0.258959	0.795667	0.969756	NDUFB6
ENSG00000255120	69.3605	-0.113598	0.444236	-0.255715	0.798171	0.969756	OVOL1-AS1
ENSG00000078246	870.512	-0.0573226	0.2248	-0.254994	0.798728	0.969756	TULP3
ENSG00000251151	64.326	0.0950764	0.370053	0.256926	0.797236	0.969756	HOXC-AS3
ENSG00000196199	1359.21	0.0550169	0.213515	0.257672	0.79666	0.969756	MPHOSPH8
ENSG00000165487	1926.73	0.0400539	0.155415	0.257721	0.796622	0.969756	MICU2
ENSG00000134874	1048.3	-0.0735786	0.284428	-0.25869	0.795874	0.969756	DZIP1
ENSG00000086504	2067.5	0.0537369	0.207234	0.259306	0.7954	0.969756	MRPL28
ENSG00000126603	15.5482	-0.141202	0.550119	-0.256675	0.79743	0.969756	GLIS2
ENSG00000230330	14.1667	0.114307	0.443662	0.257645	0.796681	0.969756	HMGN2P3
ENSG00000169955	260.157	-0.0350366	0.136061	-0.257506	0.796788	0.969756	ZNF747
ENSG00000260549	71.6243	-0.107649	0.418771	-0.25706	0.797133	0.969756	MT1L
ENSG00000261783	20.0365	0.148243	0.575768	0.25747	0.796816	0.969756	RP11-252K23.2
ENSG00000239697	418.33	-0.0513784	0.198441	-0.25891	0.795704	0.969756	TNFSF12
ENSG00000178921	447.433	0.0543048	0.212746	0.255256	0.798525	0.969756	PFAS
ENSG00000187824	622.499	-0.0448272	0.175231	-0.255818	0.798092	0.969756	TMEM220
ENSG00000273706	36.2793	-0.0974554	0.379417	-0.256855	0.79729	0.969756	LHX1
ENSG00000121058	321.763	0.0504492	0.194894	0.258855	0.795747	0.969756	COIL
ENSG00000108469	733.627	0.0538562	0.209474	0.257102	0.7971	0.969756	RECQL5
ENSG00000125779	573.277	-0.0577802	0.225175	-0.256601	0.797487	0.969756	PANK2
ENSG00000104936	582.414	-0.0863664	0.338634	-0.255043	0.79869	0.969756	DMPK
ENSG00000100181	185.306	-0.110101	0.426769	-0.257988	0.796416	0.969756	TPTEP1
ENSG00000144048	1003.86	-0.0300334	0.117963	-0.254601	0.799031	0.969829	DUSP11
ENSG00000168795	316.744	-0.0428147	0.168034	-0.254798	0.798879	0.969829	ZBTB5
ENSG00000130402	1415.54	0.0439039	0.172418	0.254637	0.799004	0.969829	ACTN4
ENSG00000189337	677.167	-0.0778887	0.307421	-0.253361	0.799989	0.969907	KAZN
ENSG00000186409	483.784	-0.0701002	0.283293	-0.247448	0.804562	0.969907	CCDC30
ENSG00000198198	459.722	-0.0462215	0.182868	-0.252758	0.800455	0.969907	SZT2
ENSG00000212385	6.43681	0.172781	0.699561	0.246985	0.80492	0.969907	RNU6-817P
ENSG00000143258	434.351	-0.030941	0.124945	-0.247636	0.804416	0.969907	USP21
ENSG00000158850	1173.66	-0.0409759	0.165367	-0.247787	0.804299	0.969907	B4GALT3
ENSG00000171806	315.476	0.0338098	0.134189	0.251957	0.801074	0.969907	METTL18
ENSG00000116667	286.814	-0.071173	0.280955	-0.253326	0.800017	0.969907	C1orf21
ENSG00000116747	3786.96	0.0385897	0.156214	0.247031	0.804884	0.969907	TROVE2
ENSG00000170382	578.407	0.118507	0.470603	0.25182	0.80118	0.969907	LRRN2
ENSG00000143772	467.637	-0.0887588	0.361161	-0.24576	0.805868	0.969907	ITPKB
ENSG00000057935	894.184	-0.0306371	0.121496	-0.252165	0.800913	0.969907	MTA3
ENSG00000143977	2343.82	0.0383333	0.154389	0.248291	0.803909	0.969907	SNRPG
ENSG00000171227	5169.89	-0.0841899	0.341949	-0.246206	0.805523	0.969907	TMEM37
ENSG00000138430	1486.87	0.0399815	0.161034	0.248281	0.803917	0.969907	OLA1
ENSG00000168397	1139.92	-0.0355059	0.142794	-0.248652	0.80363	0.969907	ATG4B
ENSG00000182973	680.277	-0.0382571	0.152797	-0.250378	0.802295	0.969907	CNOT10
ENSG00000088727	407.431	-0.0661631	0.269491	-0.245511	0.806061	0.969907	KIF9
ENSG00000041880	1067.44	0.0388584	0.157347	0.24696	0.804939	0.969907	PARP3
ENSG00000136068	2994.99	0.079013	0.317109	0.249167	0.803232	0.969907	FLNB
ENSG00000087274	5935.29	-0.0444215	0.175742	-0.252765	0.80045	0.969907	ADD1
ENSG00000249264	143.15	0.0528091	0.213642	0.247185	0.804765	0.969907	EEF1A1P9
ENSG00000181751	281.246	0.0456663	0.18449	0.247528	0.8045	0.969907	C5orf30
ENSG00000204438	72.9549	-0.0638321	0.259999	-0.245509	0.806062	0.969907	GPANK1
ENSG00000135315	349.185	0.0579759	0.230738	0.251263	0.801611	0.969907	CEP162
ENSG00000010810	940.518	-0.0680382	0.270866	-0.251187	0.801669	0.969907	FYN
ENSG00000131023	540.862	-0.0449819	0.178962	-0.251348	0.801545	0.969907	LATS1
ENSG00000106591	2291.37	0.0328627	0.133232	0.246658	0.805173	0.969907	MRPL32
ENSG00000002933	14427.2	-0.0990289	0.396129	-0.249991	0.802594	0.969907	TMEM176A
ENSG00000105982	57.8547	-0.0689234	0.278693	-0.24731	0.804669	0.969907	RNF32
ENSG00000185728	2159.51	-0.049293	0.200169	-0.246257	0.805483	0.969907	YTHDF3
ENSG00000170881	1104.94	0.0533558	0.213799	0.249561	0.802927	0.969907	RNF139
ENSG00000164975	1264.98	0.0396833	0.157073	0.252643	0.800544	0.969907	SNAPC3
ENSG00000107262	2667.89	-0.057315	0.227819	-0.251581	0.801365	0.969907	BAG1
ENSG00000137075	961.957	0.0577425	0.235201	0.245503	0.806067	0.969907	RNF38
ENSG00000230945	61.4609	-0.085302	0.344993	-0.247257	0.804709	0.969907	LINC01507
ENSG00000142089	7857.38	0.0840927	0.332094	0.25322	0.800099	0.969907	IFITM3
ENSG00000175224	1938.8	0.0465794	0.187998	0.247766	0.804316	0.969907	ATG13
ENSG00000213465	2353.34	0.0702398	0.277997	0.252664	0.800528	0.969907	ARL2
ENSG00000175582	2998.95	0.0431683	0.171973	0.251018	0.8018	0.969907	RAB6A
ENSG00000137492	684.964	0.0582338	0.231672	0.251364	0.801533	0.969907	PRKRIR
ENSG00000170276	42.7639	-0.0892431	0.358989	-0.248596	0.803674	0.969907	HSPB2
ENSG00000118094	833.378	-0.114178	0.463116	-0.246544	0.805261	0.969907	TREH
ENSG00000110367	1278.39	0.0385996	0.151897	0.254117	0.799405	0.969907	DDX6
ENSG00000151704	3815.86	-0.11234	0.446777	-0.251447	0.801469	0.969907	KCNJ1
ENSG00000148444	723.423	0.0329911	0.131765	0.250377	0.802296	0.969907	COMMD3
ENSG00000107789	988.683	-0.0499506	0.201416	-0.247997	0.804136	0.969907	MINPP1
ENSG00000166167	690.876	0.0479494	0.193007	0.248434	0.803799	0.969907	BTRC
ENSG00000256211	10.3858	-0.144723	0.572138	-0.252951	0.800306	0.969907	RP11-1018J11.1
ENSG00000111670	1149.98	-0.0555324	0.224683	-0.247159	0.804785	0.969907	GNPTAB
ENSG00000135124	1407.6	0.0364088	0.14695	0.247763	0.804318	0.969907	P2RX4
ENSG00000122034	2224.4	0.04022	0.162531	0.247461	0.804551	0.969907	GTF3A
ENSG00000092108	1409.6	0.0243177	0.0963768	0.252319	0.800795	0.969907	SCFD1
ENSG00000029364	2147.59	-0.0445412	0.176572	-0.252256	0.800844	0.969907	SLC39A9
ENSG00000119638	899.171	0.0330728	0.132365	0.249861	0.802695	0.969907	NEK9
ENSG00000170348	7512.06	0.0280351	0.111678	0.251035	0.801787	0.969907	TMED10
ENSG00000271780	75.7727	-0.0862218	0.351039	-0.245619	0.805977	0.969907	RP11-1017G21.5
ENSG00000182636	578.228	-0.118345	0.479235	-0.246945	0.804951	0.969907	NDN
ENSG00000206149	35.8968	0.0966813	0.381586	0.253367	0.799985	0.969907	HERC2P9
ENSG00000140259	924.922	0.0387665	0.157062	0.246822	0.805046	0.969907	MFAP1
ENSG00000137875	106.846	-0.0837963	0.338342	-0.247668	0.804392	0.969907	BCL2L10
ENSG00000129925	962.627	0.0921147	0.373765	0.246451	0.805333	0.969907	TMEM8A
ENSG00000157106	1213.54	0.052747	0.208949	0.252439	0.800701	0.969907	SMG1
ENSG00000047578	316.323	0.0530807	0.211374	0.251122	0.80172	0.969907	KIAA0556
ENSG00000196118	19.0282	0.106953	0.431824	0.247677	0.804384	0.969907	C16orf93
ENSG00000103005	817.37	-0.0738246	0.298678	-0.247171	0.804776	0.969907	USB1
ENSG00000182149	3547.3	0.0275201	0.110414	0.249244	0.803172	0.969907	IST1
ENSG00000065457	759.952	-0.0312539	0.127278	-0.245555	0.806026	0.969907	ADAT1
ENSG00000091640	2912.12	-0.0472052	0.1859	-0.253928	0.799551	0.969907	SPAG7
ENSG00000065559	1172.46	-0.0365674	0.14677	-0.249148	0.803247	0.969907	MAP2K4
ENSG00000196712	892.254	-0.0586933	0.233722	-0.251125	0.801718	0.969907	NF1
ENSG00000108468	708.577	-0.0472094	0.187518	-0.251759	0.801228	0.969907	CBX1
ENSG00000159210	1888.43	-0.0510954	0.206345	-0.247621	0.804428	0.969907	SNF8
ENSG00000178127	54.5702	-0.0729878	0.293354	-0.248805	0.803512	0.969907	NDUFV2
ENSG00000078142	1031.97	-0.0287873	0.11637	-0.247377	0.804616	0.969907	PIK3C3
ENSG00000267322	34.8894	0.0997323	0.398334	0.250374	0.802298	0.969907	SNHG22
ENSG00000101384	995.168	0.0793921	0.317556	0.25001	0.80258	0.969907	JAG1
ENSG00000125870	1064.74	0.0480258	0.195354	0.24584	0.805806	0.969907	SNRPB2
ENSG00000125846	398.655	0.0429741	0.170673	0.251792	0.801202	0.969907	ZNF133
ENSG00000230837	5.82853	0.188658	0.751961	0.250888	0.801901	0.969907	RPL31P2
ENSG00000088256	930.889	-0.0507628	0.205725	-0.246751	0.805101	0.969907	GNA11
ENSG00000099783	4746.12	-0.0328266	0.133248	-0.246358	0.805405	0.969907	HNRNPM
ENSG00000099308	313.285	-0.0520766	0.209653	-0.248394	0.803829	0.969907	MAST3
ENSG00000266930	38.689	-0.0774325	0.308451	-0.251037	0.801786	0.969907	CTD-2085J24.4
ENSG00000124459	345.226	0.0494397	0.198891	0.248576	0.803688	0.969907	ZNF45
ENSG00000176024	314.433	0.0584922	0.23327	0.250749	0.802008	0.969907	ZNF613
ENSG00000111707	1264.3	0.0272156	0.110904	0.245397	0.806149	0.969909	SUDS3
ENSG00000168137	819.438	0.0477615	0.19487	0.245094	0.806384	0.970084	SETD5
ENSG00000254901	373.775	-0.0479288	0.195629	-0.244999	0.806457	0.970084	MEF2BNB
ENSG00000055208	1021.27	0.0350653	0.1433	0.244698	0.80669	0.970169	TAB2
ENSG00000137486	239.145	0.0629492	0.257252	0.244699	0.80669	0.970169	ARRB1
ENSG00000117533	581.967	0.0436583	0.17855	0.244516	0.806831	0.970241	VAMP4
ENSG00000160783	585.91	0.0341933	0.139959	0.244308	0.806992	0.970337	PMF1
ENSG00000105357	668.375	0.0725498	0.297092	0.2442	0.807076	0.97034	MYH14
ENSG00000135956	2190.67	-0.0733015	0.300317	-0.24408	0.807169	0.970354	TMEM127
ENSG00000152382	870.503	-0.0343644	0.140987	-0.243743	0.80743	0.970571	TADA1
ENSG00000198924	345.195	-0.0401965	0.165235	-0.243268	0.807798	0.970632	DCLRE1A
ENSG00000236618	29.0652	-0.0819483	0.336673	-0.243406	0.807691	0.970632	PITPNA-AS1
ENSG00000099330	748.169	-0.090101	0.370393	-0.243258	0.807806	0.970632	OCEL1
ENSG00000182858	633.506	-0.0467973	0.192197	-0.243486	0.807629	0.970632	ALG12
ENSG00000107833	127.205	0.0641502	0.264119	0.242884	0.808096	0.970883	NPM3
ENSG00000279453	327.93	-0.0963332	0.396865	-0.242736	0.80821	0.970923	RP3-425C14.4
ENSG00000088756	224.454	-0.0848989	0.349919	-0.242624	0.808296	0.97093	ARHGAP28
ENSG00000149716	164.164	0.0500219	0.206315	0.242454	0.808428	0.97099	ORAOV1
ENSG00000157881	246.37	-0.049079	0.210026	-0.233681	0.815233	0.971187	PANK4
ENSG00000178828	781.917	-0.127014	0.529116	-0.240049	0.810292	0.971187	RNF186
ENSG00000235434	35.0859	-0.134271	0.5984	-0.224383	0.822459	0.971187	RP11-91K11.2
ENSG00000244038	7346.03	0.0230944	0.0994616	0.232194	0.816387	0.971187	DDOST
ENSG00000142733	276.681	-0.101533	0.43781	-0.23191	0.816608	0.971187	MAP3K6
ENSG00000162517	1877.39	0.0278151	0.116844	0.238054	0.811839	0.971187	PEF1
ENSG00000084623	4715.88	0.0292594	0.128787	0.227192	0.820275	0.971187	EIF3I
ENSG00000142687	2560.53	-0.0317502	0.133961	-0.237012	0.812648	0.971187	KIAA0319L
ENSG00000126067	2378.09	0.0380522	0.165769	0.22955	0.818441	0.971187	PSMB2
ENSG00000163879	808.68	0.050974	0.228839	0.22275	0.82373	0.971187	DNALI1
ENSG00000204084	329.5	-0.0483432	0.21485	-0.225009	0.821972	0.971187	INPP5B
ENSG00000162385	397.477	0.0527582	0.238619	0.221098	0.825016	0.971187	MAGOH
ENSG00000066557	712.764	0.0373768	0.159381	0.234513	0.814587	0.971187	LRRC40
ENSG00000117226	1010.06	-0.117486	0.51453	-0.228336	0.819385	0.971187	GBP3
ENSG00000143093	615.6	0.0328722	0.147979	0.222141	0.824204	0.971187	STRIP1
ENSG00000131791	611.226	-0.0389634	0.168133	-0.231742	0.816739	0.971187	PRKAB2
ENSG00000116586	1722.29	0.0641721	0.271132	0.236682	0.812904	0.971187	LAMTOR2
ENSG00000152332	2590.44	-0.0348508	0.147732	-0.235906	0.813506	0.971187	UHMK1
ENSG00000116711	269.093	-0.0915109	0.386442	-0.236804	0.812809	0.971187	PLA2G4A
ENSG00000143742	7916.6	-0.0295098	0.131831	-0.223846	0.822877	0.971187	SRP9
ENSG00000138073	2574.44	0.0424037	0.182345	0.232547	0.816114	0.971187	PREB
ENSG00000115234	4073.5	-0.0213816	0.0892815	-0.239485	0.810729	0.971187	SNX17
ENSG00000170634	433.401	0.0571325	0.242549	0.23555	0.813782	0.971187	ACYP2
ENSG00000014641	14928.8	-0.057793	0.251696	-0.229614	0.818391	0.971187	MDH1
ENSG00000169599	1367.76	-0.0428772	0.188991	-0.226875	0.820521	0.971187	NFU1
ENSG00000087338	988.068	-0.0378823	0.157992	-0.239773	0.810506	0.971187	GMCL1
ENSG00000135636	391.136	0.063976	0.27222	0.235016	0.814196	0.971187	DYSF
ENSG00000144036	576.225	0.0430701	0.195198	0.220648	0.825367	0.971187	EXOC6B
ENSG00000153107	281.227	0.0672722	0.304408	0.220993	0.825098	0.971187	ANAPC1
ENSG00000206869	24.2096	-0.117218	0.503836	-0.232651	0.816033	0.971187	SNORA70F
ENSG00000163364	302.242	-0.0607742	0.256484	-0.236951	0.812695	0.971187	LINC01116
ENSG00000196659	369.912	0.0328805	0.14716	0.223433	0.823199	0.971187	TTC30B
ENSG00000172482	1038.49	-0.210384	0.884563	-0.23784	0.812005	0.971187	AGXT
ENSG00000197548	747.147	-0.0480852	0.20259	-0.237352	0.812384	0.971187	ATG7
ENSG00000144597	513.232	-0.0366382	0.158233	-0.231546	0.81689	0.971187	EAF1
ENSG00000173473	2730.18	-0.0318478	0.13937	-0.228513	0.819247	0.971187	SMARCC1
ENSG00000164048	279.252	-0.0676271	0.305345	-0.221478	0.82472	0.971187	ZNF589
ENSG00000172046	1581.51	-0.0399403	0.177408	-0.225132	0.821877	0.971187	USP19
ENSG00000064225	465.643	0.0437011	0.188222	0.232178	0.816399	0.971187	ST3GAL6
ENSG00000170017	2018.27	-0.0560069	0.232355	-0.24104	0.809524	0.971187	ALCAM
ENSG00000163428	2160.1	-0.0381733	0.16138	-0.236542	0.813012	0.971187	LRRC58
ENSG00000075785	6313.56	-0.0311351	0.135137	-0.230396	0.817784	0.971187	RAB7A
ENSG00000172765	561.836	0.0333194	0.13903	0.239657	0.810596	0.971187	TMCC1
ENSG00000014257	1188.76	0.185726	0.795104	0.233587	0.815306	0.971187	ACPP
ENSG00000174579	470.359	0.0667793	0.288562	0.231421	0.816988	0.971187	MSL2
ENSG00000168884	1012.21	0.0645665	0.280447	0.230227	0.817915	0.971187	TNIP2
ENSG00000109790	1116.05	-0.045567	0.206646	-0.220507	0.825476	0.971187	KLHL5
ENSG00000109189	492.848	-0.0316771	0.142057	-0.222989	0.823544	0.971187	USP46
ENSG00000035720	200.413	-0.119395	0.505839	-0.236033	0.813407	0.971187	STAP1
ENSG00000163738	330.121	0.0385701	0.167981	0.22961	0.818395	0.971187	MTHFD2L
ENSG00000198301	949.678	-0.0321371	0.140736	-0.22835	0.819374	0.971187	SDAD1
ENSG00000170502	1477.93	-0.0559867	0.247371	-0.226326	0.820947	0.971187	NUDT9
ENSG00000184305	158.691	0.0843975	0.373718	0.225832	0.821332	0.971187	CCSER1
ENSG00000198589	1510.83	-0.0394142	0.175076	-0.225127	0.821881	0.971187	LRBA
ENSG00000168556	300.008	-0.0540909	0.236998	-0.228234	0.819465	0.971187	ING2
ENSG00000188242	984.816	-0.0910092	0.386293	-0.235596	0.813746	0.971187	PP7080
ENSG00000132356	1441.87	-0.0432128	0.187772	-0.230134	0.817987	0.971187	PRKAA1
ENSG00000172239	2451.63	-0.0406022	0.170888	-0.237596	0.812195	0.971187	PAIP1
ENSG00000273841	86.478	0.0568143	0.246813	0.230192	0.817943	0.971187	AK6
ENSG00000113658	1356.47	0.0283396	0.128132	0.221174	0.824957	0.971187	SMAD5
ENSG00000146007	905.436	0.0392355	0.172193	0.227857	0.819757	0.971187	ZMAT2
ENSG00000155506	2883.86	0.0376546	0.168716	0.223184	0.823393	0.971187	LARP1
ENSG00000145912	1151.56	0.0375316	0.157222	0.238717	0.811325	0.971187	NHP2
ENSG00000245060	279.623	0.0524447	0.218152	0.240404	0.810017	0.971187	LINC00847
ENSG00000204220	137.322	-0.0584401	0.254911	-0.229256	0.81867	0.971187	PFDN6
ENSG00000112561	488.143	0.0780538	0.344331	0.226683	0.820671	0.971187	TFEB
ENSG00000172469	861.959	-0.0447529	0.191348	-0.233882	0.815076	0.971187	MANEA
ENSG00000080546	691.091	0.045049	0.190781	0.23613	0.813332	0.971187	SESN1
ENSG00000175048	195.882	0.0706547	0.309064	0.228609	0.819173	0.971187	ZDHHC14
ENSG00000146576	200.921	-0.0630908	0.275865	-0.228702	0.8191	0.971187	C7orf26
ENSG00000106069	574.147	-0.069334	0.293141	-0.236521	0.813029	0.971187	CHN2
ENSG00000180354	1105.76	-0.0610893	0.259945	-0.235008	0.814202	0.971187	MTURN
ENSG00000205763	77.6168	-0.0631139	0.285453	-0.2211	0.825014	0.971187	RP9P
ENSG00000275400	107.728	0.0543899	0.240861	0.225814	0.821346	0.971187	RP4-756H11.5
ENSG00000277053	166.218	-0.0504425	0.222658	-0.226547	0.820776	0.971187	GTF2IP1
ENSG00000127948	3824.94	0.0610746	0.255505	0.239035	0.811078	0.971187	POR
ENSG00000127914	4965.48	0.0474296	0.209702	0.226176	0.821065	0.971187	AKAP9
ENSG00000127995	670.882	-0.0597015	0.261869	-0.227983	0.81966	0.971187	CASD1
ENSG00000214300	159.342	0.0508158	0.228636	0.222257	0.824114	0.971187	SPDYE3
ENSG00000133597	428.871	-0.0822094	0.341686	-0.240599	0.809866	0.971187	ADCK2
ENSG00000164897	586.212	0.0763977	0.319112	0.239407	0.81079	0.971187	TMUB1
ENSG00000178234	10381.1	-0.0588868	0.256006	-0.230021	0.818075	0.971187	GALNT11
ENSG00000167393	66.6449	0.116208	0.521857	0.222682	0.823783	0.971187	PPP2R3B
ENSG00000188158	540.321	0.0481763	0.20358	0.236645	0.812932	0.971187	NHS
ENSG00000126953	225.292	0.053225	0.235491	0.226018	0.821188	0.971187	TIMM8A
ENSG00000101844	510.343	-0.0421562	0.18936	-0.222624	0.823828	0.971187	ATG4A
ENSG00000178947	406.852	0.0933083	0.396766	0.235172	0.814075	0.971187	LINC00086
ENSG00000177854	351.892	0.0367061	0.158422	0.231699	0.816772	0.971187	TMEM187
ENSG00000147364	609.779	0.0319304	0.143799	0.222049	0.824276	0.971187	FBXO25
ENSG00000175895	1645.87	0.0471752	0.197423	0.238955	0.81114	0.971187	PLEKHF2
ENSG00000132561	1656.97	0.0759347	0.333756	0.227516	0.820023	0.971187	MATN2
ENSG00000120533	1832.49	0.0370186	0.154919	0.238955	0.81114	0.971187	ENY2
ENSG00000132294	1916.52	0.0417631	0.177662	0.235071	0.814154	0.971187	EFR3A
ENSG00000179950	1938.47	0.0237379	0.104286	0.227624	0.819939	0.971187	PUF60
ENSG00000147872	6512.93	-0.0777384	0.339249	-0.229149	0.818753	0.971187	PLIN2
ENSG00000086065	3204.52	-0.032648	0.138715	-0.235361	0.813929	0.971187	CHMP5
ENSG00000164967	652.578	0.0505191	0.210801	0.239654	0.810599	0.971187	RPP25L
ENSG00000165275	262.51	-0.039437	0.174982	-0.225378	0.821685	0.971187	TRMT10B
ENSG00000107338	197.029	-0.0893668	0.39359	-0.227056	0.82038	0.971187	SHB
ENSG00000107372	2872.89	0.0489762	0.209534	0.233738	0.815188	0.971187	ZFAND5
ENSG00000207864	10.9673	0.152222	0.687396	0.221447	0.824744	0.971187	MIR27B
ENSG00000136936	528.117	-0.0540654	0.235482	-0.229595	0.818407	0.971187	XPA
ENSG00000242616	41.7985	0.0739411	0.328669	0.224971	0.822002	0.971187	GNG10
ENSG00000175287	1158.11	-0.0851972	0.371913	-0.229078	0.818808	0.971187	PHYHD1
ENSG00000097007	976.517	0.0578872	0.251008	0.230619	0.817611	0.971187	ABL1
ENSG00000160293	1069.02	0.0479052	0.213164	0.224734	0.822186	0.971187	VAV2
ENSG00000185187	2421.43	0.0733944	0.328372	0.22351	0.823139	0.971187	SIGIRR
ENSG00000177700	3077.01	0.0679077	0.293081	0.231703	0.816769	0.971187	POLR2L
ENSG00000166471	833.04	-0.0427663	0.180662	-0.23672	0.812874	0.971187	TMEM41B
ENSG00000110315	1577.33	-0.0350427	0.144725	-0.242133	0.808677	0.971187	RNF141
ENSG00000251381	228.476	0.104199	0.452573	0.230237	0.817907	0.971187	LINC00958
ENSG00000129083	4473.4	0.035036	0.149991	0.233588	0.815305	0.971187	COPB1
ENSG00000070081	1438.94	0.0344041	0.143226	0.240209	0.810168	0.971187	NUCB2
ENSG00000126432	8544.37	0.0569512	0.258218	0.220554	0.825439	0.971187	PRDX5
ENSG00000245532	9775.66	-0.124855	0.560178	-0.222885	0.823625	0.971187	NEAT1
ENSG00000110203	82.4258	-0.0805163	0.361806	-0.22254	0.823894	0.971187	FOLR3
ENSG00000150764	920.184	0.0508885	0.224018	0.227163	0.820297	0.971187	DIXDC1
ENSG00000149564	1195.13	-0.0884973	0.386625	-0.228897	0.818949	0.971187	ESAM
ENSG00000151500	1324.73	0.0345897	0.148887	0.232322	0.816288	0.971187	THYN1
ENSG00000136758	2764.6	0.0216215	0.0897198	0.24099	0.809563	0.971187	YME1L1
ENSG00000171988	1870.98	0.0327524	0.138576	0.236349	0.813162	0.971187	JMJD1C
ENSG00000108176	549.178	-0.114636	0.500502	-0.229041	0.818837	0.971187	DNAJC12
ENSG00000107796	2937.19	-0.108374	0.463932	-0.233599	0.815297	0.971187	ACTA2
ENSG00000166171	802.904	-0.0498579	0.222067	-0.224517	0.822355	0.971187	DPCD
ENSG00000107651	1227.75	0.0342538	0.155266	0.220614	0.825393	0.971187	SEC23IP
ENSG00000139112	4819.21	0.069125	0.299014	0.231177	0.817178	0.971187	GABARAPL1
ENSG00000111215	10.5117	-0.159074	0.67436	-0.235889	0.813519	0.971187	PRR4
ENSG00000064102	705.092	-0.0388075	0.174488	-0.222407	0.823997	0.971187	ASUN
ENSG00000197111	2133.59	0.0625385	0.272461	0.229532	0.818455	0.971187	PCBP2
ENSG00000170515	1513.55	0.0225786	0.102288	0.220735	0.825299	0.971187	PA2G4
ENSG00000196531	7178.64	0.0404802	0.18319	0.220974	0.825113	0.971187	NACA
ENSG00000133641	611.872	0.0299781	0.135228	0.221685	0.824559	0.971187	C12orf29
ENSG00000256870	181.967	0.13831	0.574763	0.240638	0.809836	0.971187	SLC5A8
ENSG00000089127	1110.04	0.0558073	0.252646	0.220891	0.825177	0.971187	OAS1
ENSG00000166578	166.225	0.0587956	0.255532	0.230091	0.818021	0.971187	IQCD
ENSG00000135090	1202.64	-0.0254806	0.112723	-0.226047	0.821165	0.971187	TAOK3
ENSG00000088986	5202.52	-0.0364857	0.164057	-0.222396	0.824006	0.971187	DYNLL1
ENSG00000132950	463.291	0.0429083	0.193685	0.221536	0.824675	0.971187	ZMYM5
ENSG00000173141	2778.97	-0.0643405	0.265956	-0.241922	0.808841	0.971187	MRPL57
ENSG00000133103	901.334	-0.047744	0.20657	-0.231128	0.817216	0.971187	COG6
ENSG00000136159	957.31	-0.0439645	0.18645	-0.235797	0.81359	0.971187	NUDT15
ENSG00000083520	936.949	-0.0227354	0.0967873	-0.234901	0.814286	0.971187	DIS3
ENSG00000005812	1910.28	0.0521119	0.220508	0.236326	0.813179	0.971187	FBXL3
ENSG00000134873	3931.17	-0.0662129	0.275308	-0.240505	0.809939	0.971187	CLDN10
ENSG00000100883	1818.28	-0.0285956	0.121341	-0.235663	0.813694	0.971187	SRP54
ENSG00000259969	64.8511	-0.101443	0.431169	-0.235276	0.813995	0.971187	RP11-999E24.3
ENSG00000119725	66.3773	-0.105411	0.446793	-0.235929	0.813488	0.971187	ZNF410
ENSG00000258301	46.853	-0.0877266	0.370099	-0.237035	0.812629	0.971187	RP11-488C13.5
ENSG00000100596	2116.25	-0.0276405	0.124025	-0.222862	0.823643	0.971187	SPTLC2
ENSG00000119705	2057.92	0.0635416	0.279028	0.227725	0.81986	0.971187	SLIRP
ENSG00000179364	791.171	0.0383635	0.168281	0.227973	0.819667	0.971187	PACS2
ENSG00000128908	493.778	0.0373781	0.166181	0.224924	0.822038	0.971187	INO80
ENSG00000067369	953.531	0.0629555	0.271349	0.23201	0.81653	0.971187	TP53BP1
ENSG00000069869	730.714	0.0453515	0.193886	0.233908	0.815056	0.971187	NEDD4
ENSG00000157470	210.824	0.0657924	0.285854	0.230161	0.817967	0.971187	FAM81A
ENSG00000138629	1642.85	-0.0318038	0.136771	-0.232532	0.816125	0.971187	UBL7
ENSG00000140400	1027.4	0.0400079	0.174775	0.22891	0.818939	0.971187	MAN2C1
ENSG00000185043	3552.12	0.0544682	0.241005	0.226004	0.821198	0.971187	CIB1
ENSG00000182768	1258.66	-0.0204363	0.0914649	-0.223433	0.823198	0.971187	NGRN
ENSG00000184056	322.661	0.0396678	0.167066	0.237438	0.812317	0.971187	VPS33B
ENSG00000130731	1447.85	0.0744835	0.308089	0.24176	0.808966	0.971187	C16orf13
ENSG00000168101	1678.1	0.0559652	0.234604	0.238552	0.811453	0.971187	NUDT16L1
ENSG00000067365	281.015	0.0352686	0.154939	0.227629	0.819935	0.971187	METTL22
ENSG00000103549	649.58	0.0636017	0.264309	0.240633	0.809839	0.971187	RNF40
ENSG00000089280	2269.9	0.0370896	0.154988	0.239306	0.810868	0.971187	FUS
ENSG00000155330	562.583	-0.0631156	0.267143	-0.236262	0.81323	0.971187	C16orf87
ENSG00000125144	18621.4	-0.151059	0.628854	-0.240213	0.810165	0.971187	MT1G
ENSG00000159579	2011.18	-0.0275834	0.120096	-0.229678	0.818342	0.971187	RSPRY1
ENSG00000103248	241.871	0.0301862	0.134172	0.224981	0.821994	0.971187	MTHFSD
ENSG00000181284	199.676	-0.0706853	0.31932	-0.221362	0.824811	0.971187	TMEM102
ENSG00000006695	716.23	-0.0393703	0.177418	-0.221906	0.824387	0.971187	COX10
ENSG00000141040	342.82	-0.0347061	0.152802	-0.227131	0.820322	0.971187	ZNF287
ENSG00000133027	1329.28	-0.141485	0.587377	-0.240876	0.809651	0.971187	PEMT
ENSG00000072134	373.185	0.0386082	0.16079	0.240116	0.810241	0.971187	EPN2
ENSG00000166482	2046.44	0.130399	0.552617	0.235967	0.813458	0.971187	MFAP4
ENSG00000274180	328.049	-0.0387109	0.169744	-0.228054	0.819604	0.971187	NATD1
ENSG00000108666	751.113	0.0378716	0.17151	0.220813	0.825238	0.971187	C17orf75
ENSG00000141738	918.18	0.0434392	0.188862	0.230005	0.818088	0.971187	GRB7
ENSG00000131471	583.264	-0.0807716	0.364915	-0.221343	0.824825	0.971187	AOC3
ENSG00000233483	34.7191	-0.0947608	0.39651	-0.238987	0.811116	0.971187	CTD-2020K17.4
ENSG00000237854	170.956	-0.0446372	0.187874	-0.237591	0.812198	0.971187	LINC00674
ENSG00000125445	2954.92	-0.0393331	0.17564	-0.223942	0.822802	0.971187	MRPS7
ENSG00000183077	1690.76	0.0855083	0.366583	0.233258	0.815561	0.971187	AFMID
ENSG00000101577	1921.12	-0.0472437	0.204272	-0.231279	0.817098	0.971187	LPIN2
ENSG00000264575	269.736	-0.0698423	0.305199	-0.228842	0.818992	0.971187	LINC00526
ENSG00000141428	158.589	-0.0399151	0.18098	-0.220551	0.825442	0.971187	C18orf21
ENSG00000134775	360.161	-0.0713005	0.312624	-0.228071	0.819591	0.971187	FHOD3
ENSG00000134444	932.867	-0.0323554	0.140237	-0.230719	0.817533	0.971187	KIAA1468
ENSG00000125814	245.545	-0.0538885	0.232271	-0.232007	0.816532	0.971187	NAPB
ENSG00000125967	221.782	-0.050121	0.215369	-0.232722	0.815977	0.971187	NECAB3
ENSG00000168734	2526.56	-0.0492095	0.207145	-0.237561	0.812222	0.971187	PKIG
ENSG00000101040	778.497	0.0517767	0.233368	0.221867	0.824417	0.971187	ZMYND8
ENSG00000105426	463.483	-0.0562796	0.237886	-0.236582	0.812981	0.971187	PTPRS
ENSG00000076826	413.165	-0.0683458	0.287083	-0.23807	0.811827	0.971187	CAMSAP3
ENSG00000142459	225.554	-0.0811439	0.354454	-0.228926	0.818926	0.971187	EVI5L
ENSG00000186010	1002.9	0.0579436	0.253647	0.228442	0.819303	0.971187	NDUFA13
ENSG00000105750	12.2915	0.128248	0.532593	0.2408	0.80971	0.971187	ZNF85
ENSG00000198521	218.18	0.0560951	0.2434	0.230464	0.817731	0.971187	ZNF43
ENSG00000142046	59.0086	0.0644698	0.268507	0.240105	0.810249	0.971187	TMEM91
ENSG00000105767	375.406	0.0641858	0.277291	0.231474	0.816947	0.971187	CADM4
ENSG00000160007	1555.68	0.0375143	0.169547	0.221262	0.824888	0.971187	ARHGAP35
ENSG00000257704	139.159	0.122559	0.513835	0.238518	0.811479	0.971187	INAFM1
ENSG00000105402	1834.55	0.0286647	0.125123	0.229092	0.818798	0.971187	NAPA
ENSG00000104805	5817.43	0.0495731	0.223385	0.221918	0.824378	0.971187	NUCB1
ENSG00000142528	322.743	0.0500333	0.211059	0.237059	0.812611	0.971187	ZNF473
ENSG00000100304	727.377	-0.0705851	0.31331	-0.225288	0.821755	0.971187	TTLL12
ENSG00000274333	12.0793	-0.142659	0.641123	-0.222514	0.823914	0.971187	RP11-717F1.2
ENSG00000160193	204.735	-0.0394795	0.178273	-0.221455	0.824738	0.971187	WDR4
ENSG00000154328	641.138	-0.0399523	0.181717	-0.21986	0.82598	0.971588	NEIL2
ENSG00000176915	1288.2	-0.0752841	0.342359	-0.219898	0.82595	0.971588	ANKLE2
ENSG00000097021	3374.26	0.0836823	0.381481	0.219362	0.826368	0.971746	ACOT7
ENSG00000179163	3782.65	0.0325778	0.148668	0.219131	0.826548	0.971746	FUCA1
ENSG00000164091	1263.53	0.0426193	0.194476	0.21915	0.826533	0.971746	WDR82
ENSG00000104442	1244.59	-0.0271318	0.123913	-0.218958	0.826682	0.971746	ARMC1
ENSG00000095261	1187.64	-0.047762	0.21808	-0.219012	0.826641	0.971746	PSMD5
ENSG00000186908	562.476	-0.0382361	0.174255	-0.219426	0.826318	0.971746	ZDHHC17
ENSG00000150457	290.071	-0.0432301	0.197049	-0.219387	0.826349	0.971746	LATS2
ENSG00000104728	58.1411	0.0564046	0.257867	0.218735	0.826856	0.971854	ARHGEF10
ENSG00000080200	456.701	-0.0548411	0.251078	-0.218423	0.8271	0.972045	CRYBG3
ENSG00000132912	1100.59	-0.0318906	0.146194	-0.218139	0.827321	0.97221	DCTN4
ENSG00000120253	480.547	0.0415114	0.190407	0.218014	0.827418	0.972229	NUP43
ENSG00000009780	493.17	-0.030587	0.140701	-0.21739	0.827905	0.972264	FAM76A
ENSG00000065534	4463.54	0.0641309	0.294359	0.217866	0.827533	0.972264	MYLK
ENSG00000182307	1454.14	0.0239522	0.110138	0.217475	0.827838	0.972264	C8orf33
ENSG00000165802	1190.51	-0.0818739	0.376358	-0.217542	0.827786	0.972264	NSMF
ENSG00000181915	342.612	-0.0384635	0.177051	-0.217246	0.828017	0.972264	ADO
ENSG00000167965	1243.69	-0.0403231	0.185535	-0.217334	0.827948	0.972264	MLST8
ENSG00000167720	223.167	-0.0676881	0.311433	-0.217344	0.82794	0.972264	SRR
ENSG00000116455	759.918	0.0318444	0.146958	0.216691	0.828449	0.972581	WDR77
ENSG00000186889	211.07	0.0524922	0.242155	0.216771	0.828387	0.972581	TMEM17
ENSG00000176102	593.994	0.0337525	0.155956	0.216423	0.828658	0.972635	CSTF3
ENSG00000077235	1466.89	0.0256722	0.118613	0.216437	0.828647	0.972635	GTF3C1
ENSG00000157916	3970.15	-0.0211517	0.0980657	-0.215689	0.82923	0.972806	RER1
ENSG00000183431	1890.75	0.030279	0.140558	0.21542	0.82944	0.972806	SF3A3
ENSG00000133059	1447.71	-0.0235349	0.109227	-0.215467	0.829403	0.972806	DSTYK
ENSG00000214706	1652.09	-0.048312	0.224042	-0.215639	0.82927	0.972806	IFRD2
ENSG00000169379	459.119	0.0509711	0.23618	0.215815	0.829132	0.972806	ARL13B
ENSG00000178988	1577.91	-0.0201083	0.0934884	-0.215088	0.829699	0.972806	MRFAP1L1
ENSG00000113407	1600.62	0.0246083	0.114336	0.215227	0.82959	0.972806	TARS
ENSG00000117868	1435.23	-0.0769013	0.357512	-0.215101	0.829688	0.972806	ESYT2
ENSG00000136874	605.483	-0.0311988	0.144856	-0.215378	0.829473	0.972806	STX17
ENSG00000139613	1598.42	-0.0433405	0.201409	-0.215187	0.829622	0.972806	SMARCC2
ENSG00000130176	174.077	-0.119957	0.556995	-0.215365	0.829483	0.972806	CNN1
ENSG00000176435	585.584	0.0779738	0.362781	0.214933	0.829819	0.972852	CLEC14A
ENSG00000244198	16.1331	0.157712	0.734422	0.214744	0.829967	0.97293	RP4-545C24.1
ENSG00000123080	249.95	-0.0654521	0.311815	-0.209907	0.83374	0.97313	CDKN2C
ENSG00000143393	1849.02	-0.0264109	0.123489	-0.213873	0.830646	0.97313	PI4KB
ENSG00000174514	1187.09	-0.0943784	0.440761	-0.214126	0.830449	0.97313	MFSD4
ENSG00000115761	466.468	-0.0330339	0.154563	-0.213724	0.830762	0.97313	NOL10
ENSG00000071051	481.657	-0.0710977	0.333902	-0.21293	0.831382	0.97313	NCK2
ENSG00000226479	393.732	0.0567692	0.269552	0.210606	0.833195	0.97313	TMEM185B
ENSG00000213160	363.528	-0.0446269	0.212601	-0.209909	0.833738	0.97313	KLHL23
ENSG00000123600	444.997	0.0290113	0.136998	0.211764	0.832291	0.97313	METTL8
ENSG00000114933	724.028	0.037398	0.175504	0.213089	0.831258	0.97313	INO80D
ENSG00000113851	2666.82	0.0269787	0.128316	0.210252	0.833471	0.97313	CRBN
ENSG00000145041	680.619	-0.0527202	0.246746	-0.213662	0.830811	0.97313	VPRBP
ENSG00000206527	1358.32	-0.034519	0.161801	-0.213343	0.83106	0.97313	PTPLB
ENSG00000114107	710.901	-0.0261803	0.124187	-0.210813	0.833033	0.97313	CEP70
ENSG00000163069	3891.14	0.0452707	0.211898	0.213644	0.830825	0.97313	SGCB
ENSG00000047315	1936.95	0.0357181	0.16791	0.212722	0.831544	0.97313	POLR2B
ENSG00000113240	608.517	0.0528468	0.251282	0.210309	0.833427	0.97313	CLK4
ENSG00000137411	360.372	0.0423269	0.199381	0.212292	0.831879	0.97313	VARS2
ENSG00000241644	513.545	0.0827881	0.389891	0.212336	0.831845	0.97313	INMT
ENSG00000272391	293.193	-0.0262279	0.124545	-0.21059	0.833207	0.97313	POM121C
ENSG00000157800	1032.52	-0.045442	0.214351	-0.211998	0.832109	0.97313	SLC37A3
ENSG00000133131	493.066	-0.0337963	0.159639	-0.211704	0.832338	0.97313	MORC4
ENSG00000125356	5655.9	-0.0528865	0.25204	-0.209833	0.833798	0.97313	NDUFA1
ENSG00000185515	1277.12	0.0279519	0.131696	0.212245	0.831916	0.97313	BRCC3
ENSG00000182372	41.2403	-0.0611085	0.286242	-0.213485	0.830949	0.97313	CLN8
ENSG00000136824	567.588	-0.0395245	0.185865	-0.212652	0.831599	0.97313	SMC2
ENSG00000165209	1205.13	-0.0416194	0.196138	-0.212195	0.831955	0.97313	STRBP
ENSG00000136856	955.253	-0.0793851	0.374897	-0.211752	0.832301	0.97313	SLC2A8
ENSG00000060749	471.374	0.0371792	0.176375	0.210796	0.833046	0.97313	QSER1
ENSG00000148737	439.285	0.0350132	0.164269	0.213146	0.831213	0.97313	TCF7L2
ENSG00000084463	1662.55	0.0241798	0.114932	0.210383	0.833369	0.97313	WBP11
ENSG00000184575	1134.89	-0.0465995	0.218923	-0.212858	0.831438	0.97313	XPOT
ENSG00000139437	372.013	-0.0336941	0.159784	-0.210873	0.832987	0.97313	TCHP
ENSG00000102699	3185.95	0.0480835	0.229093	0.209887	0.833756	0.97313	PARP4
ENSG00000139946	616.335	0.0379325	0.178839	0.212104	0.832026	0.97313	PELI2
ENSG00000151445	525.461	-0.0313564	0.148439	-0.211241	0.832699	0.97313	VIPAS39
ENSG00000166825	17068.9	-0.0573639	0.272391	-0.210594	0.833204	0.97313	ANPEP
ENSG00000197562	708.094	-0.0449187	0.213129	-0.210758	0.833076	0.97313	RAB40C
ENSG00000103540	427.935	-0.045889	0.218567	-0.209954	0.833704	0.97313	CCP110
ENSG00000140941	3439.67	0.028907	0.137645	0.210011	0.833659	0.97313	MAP1LC3B
ENSG00000136485	2724.3	0.0159704	0.0760573	0.209978	0.833685	0.97313	DCAF7
ENSG00000182473	2348.92	0.0416583	0.197247	0.211199	0.832732	0.97313	EXOC7
ENSG00000172466	1773.03	-0.016609	0.0785276	-0.211505	0.832493	0.97313	ZNF24
ENSG00000198900	1213.7	0.0373189	0.176109	0.211908	0.832179	0.97313	TOP1
ENSG00000197961	637.302	-0.0528024	0.247119	-0.213672	0.830803	0.97313	ZNF121
ENSG00000105053	1748.26	-0.0424405	0.200216	-0.211973	0.832128	0.97313	VRK3
ENSG00000139116	1912.37	0.0687331	0.327731	0.209724	0.833883	0.973135	KIF21A
ENSG00000066468	959.439	0.0968245	0.46199	0.209581	0.833995	0.97317	FGFR2
ENSG00000172493	2693.05	0.0467793	0.223658	0.209155	0.834327	0.973463	AFF1
ENSG00000170264	254.281	-0.0514682	0.246532	-0.208769	0.834628	0.97353	FAM161A
ENSG00000122592	222.56	-0.0500295	0.239529	-0.208866	0.834553	0.97353	HOXA7
ENSG00000078804	803.553	-0.0411281	0.196992	-0.20878	0.83462	0.97353	TP53INP2
ENSG00000145734	285.157	-0.0399721	0.191561	-0.208664	0.83471	0.97353	BDP1
ENSG00000115137	220.318	0.0440361	0.211204	0.2085	0.834839	0.973556	DNAJC27
ENSG00000065518	3486.63	-0.042385	0.203559	-0.208219	0.835058	0.973556	NDUFB4
ENSG00000112874	867.629	-0.0422924	0.202971	-0.208367	0.834942	0.973556	NUDT12
ENSG00000198947	344.19	0.0320602	0.153951	0.20825	0.835034	0.973556	DMD
ENSG00000163743	1505.71	-0.0296965	0.142754	-0.208026	0.835209	0.973637	RCHY1
ENSG00000135870	1165.16	0.0592662	0.285514	0.207577	0.835559	0.97383	RC3H1
ENSG00000164406	319.488	0.109701	0.528864	0.207429	0.835675	0.97383	LEAP2
ENSG00000173275	213.606	0.0516448	0.249015	0.207397	0.8357	0.97383	ZNF449
ENSG00000229539	37.6974	-0.0766519	0.369154	-0.207642	0.835508	0.97383	RP11-119B16.2
ENSG00000140265	259.546	-0.037263	0.180038	-0.206973	0.836031	0.974027	ZSCAN29
ENSG00000091164	2709.57	-0.0262721	0.126936	-0.206972	0.836032	0.974027	TXNL1
ENSG00000117318	1364.33	-0.0711353	0.344085	-0.206737	0.836215	0.974038	ID3
ENSG00000172380	8019.93	0.0334855	0.162124	0.206543	0.836367	0.974038	GNG12
ENSG00000158615	1401.91	-0.0265099	0.128323	-0.206588	0.836332	0.974038	PPP1R15B
ENSG00000176834	591.115	0.0596893	0.288706	0.206748	0.836207	0.974038	VSIG10
ENSG00000215712	980.115	0.0354518	0.171964	0.206159	0.836667	0.974198	TMEM242
ENSG00000164985	1115.15	-0.0417438	0.202426	-0.206217	0.836621	0.974198	PSIP1
ENSG00000115946	550.143	0.0284197	0.138202	0.205638	0.837074	0.974435	PNO1
ENSG00000106993	1130.82	0.0271629	0.132191	0.205481	0.837196	0.974435	CDC37L1
ENSG00000244734	881.209	0.0944359	0.459032	0.205728	0.837003	0.974435	HBB
ENSG00000125827	2522.89	-0.0356717	0.173525	-0.205571	0.837126	0.974435	TMX4
ENSG00000139154	979.014	0.0371445	0.180956	0.205268	0.837362	0.974439	AEBP2
ENSG00000103353	963.493	0.0456223	0.222201	0.20532	0.837322	0.974439	UBFD1
ENSG00000227372	387.989	0.0530383	0.260137	0.203886	0.838442	0.97449	TP73-AS1
ENSG00000134644	3302.64	0.0248122	0.122343	0.202809	0.839284	0.97449	PUM1
ENSG00000197982	1284.49	-0.0548007	0.271034	-0.202191	0.839768	0.97449	C1orf122
ENSG00000153201	1591.53	0.0218529	0.106872	0.204478	0.83798	0.97449	RANBP2
ENSG00000068745	1579.23	0.0241801	0.119003	0.203189	0.838988	0.97449	IP6K2
ENSG00000171109	548.434	0.0271319	0.132692	0.204473	0.837984	0.97449	MFN1
ENSG00000152953	521.656	0.0722019	0.357023	0.202233	0.839734	0.97449	STK32B
ENSG00000163110	3431.68	0.030007	0.146717	0.204523	0.837945	0.97449	PDLIM5
ENSG00000137210	1925.67	-0.0277622	0.137009	-0.202631	0.839423	0.97449	TMEM14B
ENSG00000096063	1326.26	-0.0258042	0.126164	-0.204529	0.83794	0.97449	SRPK1
ENSG00000051620	2443.42	-0.0555684	0.270957	-0.205082	0.837508	0.97449	HEBP2
ENSG00000075223	487.021	-0.0651633	0.321983	-0.202381	0.839619	0.97449	SEMA3C
ENSG00000127922	2222.69	0.0528828	0.260705	0.202846	0.839256	0.97449	SHFM1
ENSG00000160917	588.224	0.0294226	0.144851	0.203124	0.839038	0.97449	CPSF4
ENSG00000055130	1427.26	0.0385392	0.189796	0.203056	0.839091	0.97449	CUL1
ENSG00000197779	124.04	-0.0433617	0.21209	-0.204449	0.838002	0.97449	ZNF81
ENSG00000158863	770.587	0.0363738	0.179536	0.202599	0.839448	0.97449	FAM160B2
ENSG00000166326	4742.96	0.0220143	0.107855	0.20411	0.838267	0.97449	TRIM44
ENSG00000166352	429.753	0.0437298	0.215689	0.202744	0.839335	0.97449	C11orf74
ENSG00000072518	615.177	0.0670307	0.329175	0.203633	0.838641	0.97449	MARK2
ENSG00000149313	1670.85	-0.0338813	0.167131	-0.202723	0.839352	0.97449	AASDHPPT
ENSG00000169612	205.356	-0.0400016	0.197842	-0.202189	0.839769	0.97449	FAM103A1
ENSG00000169609	674.574	-0.0388819	0.191522	-0.203016	0.839123	0.97449	C15orf40
ENSG00000169592	41.7347	-0.0493863	0.242125	-0.20397	0.838377	0.97449	INO80E
ENSG00000238083	2.65836	0.210296	1.0322	0.203735	0.83856	0.97449	LRRC37A2
ENSG00000124181	574.644	-0.0575488	0.28281	-0.203489	0.838753	0.97449	PLCG1
ENSG00000101104	167.463	0.0989967	0.489006	0.202445	0.839569	0.97449	PABPC1L
ENSG00000187867	417.583	0.0853862	0.417544	0.204496	0.837966	0.97449	PALM3
ENSG00000170954	170.925	-0.0555683	0.272828	-0.203676	0.838607	0.97449	ZNF415
ENSG00000196365	2069.9	-0.0586507	0.29035	-0.202	0.839917	0.974567	LONP1
ENSG00000116903	289.621	0.0307034	0.152421	0.201438	0.840356	0.974696	EXOC8
ENSG00000114302	1538.53	0.039786	0.197514	0.201434	0.840359	0.974696	PRKAR2A
ENSG00000271270	50.2488	-0.0945325	0.469373	-0.201401	0.840385	0.974696	TMCC1-AS1
ENSG00000233325	41.6644	0.0668158	0.332138	0.201169	0.840567	0.974696	MIPEPP3
ENSG00000132952	407.192	0.0409992	0.203951	0.201025	0.840679	0.974696	USPL1
ENSG00000100439	980.435	0.0286498	0.142074	0.201654	0.840188	0.974696	ABHD4
ENSG00000179918	4499.66	0.0722713	0.359031	0.201295	0.840468	0.974696	SEPHS2
ENSG00000197937	214.563	-0.0581548	0.289261	-0.201046	0.840663	0.974696	ZNF347
ENSG00000084092	694.384	0.0299378	0.149114	0.200772	0.840877	0.974831	NOA1
ENSG00000225973	234.574	0.0409141	0.204214	0.200349	0.841208	0.975119	PIGBOS1
ENSG00000163527	2785.38	-0.0590248	0.294797	-0.200222	0.841307	0.975141	STT3B
ENSG00000171853	295.244	-0.0543421	0.271982	-0.1998	0.841637	0.975266	TRAPPC12
ENSG00000122873	2075.04	0.065891	0.329768	0.19981	0.841629	0.975266	CISD1
ENSG00000140543	149.514	-0.0493467	0.247017	-0.199771	0.84166	0.975266	DET1
ENSG00000152102	2426.02	-0.0310565	0.15567	-0.199502	0.84187	0.97532	FAM168B
ENSG00000156052	1641.73	0.0299328	0.150002	0.199549	0.841833	0.97532	GNAQ
ENSG00000112659	488.494	0.038299	0.192084	0.199386	0.84196	0.975331	CUL9
ENSG00000187742	1467.84	-0.033177	0.166543	-0.19921	0.842099	0.975396	SECISBP2
ENSG00000041802	923.518	-0.0252111	0.126719	-0.198952	0.8423	0.975535	LSG1
ENSG00000160959	473.693	-0.0449636	0.226434	-0.198573	0.842597	0.975784	LRRC14
ENSG00000011198	477.365	-0.0248854	0.125507	-0.198278	0.842827	0.975957	ABHD5
ENSG00000107485	926.937	0.0696123	0.35159	0.197993	0.843051	0.976026	GATA3
ENSG00000120029	632.547	0.0411895	0.208004	0.198023	0.843027	0.976026	C10orf76
ENSG00000196352	781.421	0.0595085	0.301129	0.197618	0.843344	0.976129	CD55
ENSG00000065485	682.922	-0.0563945	0.28568	-0.197404	0.843511	0.976129	PDIA5
ENSG00000170085	186.467	-0.0622969	0.316034	-0.197121	0.843733	0.976129	SIMC1
ENSG00000213071	16.797	0.111831	0.566302	0.197475	0.843456	0.976129	LPAL2
ENSG00000139163	3804.92	-0.048573	0.246507	-0.197045	0.843792	0.976129	ETNK1
ENSG00000159761	152.824	-0.0506207	0.25656	-0.197305	0.843589	0.976129	C16orf86
ENSG00000213939	5.71419	0.117718	0.596601	0.197315	0.843581	0.976129	RP11-314A20.1
ENSG00000108465	1838.07	-0.0296638	0.150461	-0.197153	0.843708	0.976129	CDK5RAP3
ENSG00000153250	1180.21	0.0352188	0.179161	0.196576	0.84416	0.976271	RBMS1
ENSG00000257433	19.3375	-0.0775111	0.394224	-0.196617	0.844127	0.976271	RP1-197B17.3
ENSG00000213015	324.533	-0.0579689	0.294734	-0.196682	0.844077	0.976271	ZNF580
ENSG00000180628	1964.55	0.0308936	0.157507	0.196141	0.8445	0.97657	PCGF5
ENSG00000175792	1261.79	-0.0288731	0.147507	-0.19574	0.844813	0.976619	RUVBL1
ENSG00000164631	945.629	-0.0501609	0.256213	-0.195778	0.844784	0.976619	ZNF12
ENSG00000213928	125.01	0.0726463	0.371033	0.195795	0.844771	0.976619	IRF9
ENSG00000078304	1937.85	-0.0201401	0.102929	-0.19567	0.844869	0.976619	PPP2R5C
ENSG00000271824	1378.55	0.0857797	0.438703	0.19553	0.844978	0.976651	AC009014.3
ENSG00000104067	443.514	0.0403692	0.206694	0.19531	0.845151	0.976756	TJP1
ENSG00000184226	471.647	0.0897935	0.460071	0.195173	0.845257	0.976786	PCDH9
ENSG00000172954	1244.23	-0.0346233	0.177705	-0.194836	0.845521	0.976828	LCLAT1
ENSG00000198498	262.182	0.0361926	0.18569	0.194908	0.845465	0.976828	TMA16
ENSG00000259120	416.111	-0.0498299	0.255783	-0.194813	0.845539	0.976828	SMIM6
ENSG00000115758	1432.97	0.0373651	0.192418	0.194187	0.846029	0.976834	ODC1
ENSG00000138433	754.289	0.0455128	0.234636	0.193972	0.846198	0.976834	CIR1
ENSG00000170522	370.411	0.0462235	0.237995	0.194221	0.846003	0.976834	ELOVL6
ENSG00000164542	487.992	0.0298554	0.153704	0.194239	0.845989	0.976834	KIAA0895
ENSG00000127952	527.056	-0.0332126	0.17081	-0.194442	0.84583	0.976834	STYXL1
ENSG00000107929	1374.89	-0.0267742	0.137918	-0.194131	0.846073	0.976834	LARP4B
ENSG00000151491	3574.95	-0.0224799	0.115471	-0.194679	0.845644	0.976834	EPS8
ENSG00000179115	2425.96	0.0206992	0.106693	0.194006	0.846171	0.976834	FARSA
ENSG00000153904	5016.75	-0.0489814	0.253029	-0.19358	0.846505	0.977073	DDAH1
ENSG00000152133	329.348	0.0331158	0.172924	0.191505	0.84813	0.977073	GPATCH11
ENSG00000163818	699.989	0.0334082	0.1733	0.192776	0.847134	0.977073	LZTFL1
ENSG00000250786	410.301	0.0384008	0.199375	0.192606	0.847268	0.977073	SNHG18
ENSG00000112308	6702.53	0.0437204	0.227783	0.191939	0.84779	0.977073	C6orf62
ENSG00000212747	340.872	0.0327931	0.170352	0.192502	0.847349	0.977073	FAM127C
ENSG00000196873	31.9107	0.0774381	0.403063	0.192124	0.847645	0.977073	CBWD3
ENSG00000136897	1371.46	0.0243823	0.12738	0.191414	0.848202	0.977073	MRPL50
ENSG00000166394	113.482	0.0526284	0.273	0.192778	0.847133	0.977073	CYB5R2
ENSG00000172818	227.526	-0.0533479	0.276855	-0.192693	0.8472	0.977073	OVOL1
ENSG00000119986	308.263	-0.0460858	0.240589	-0.191554	0.848091	0.977073	AVPI1
ENSG00000134533	1689.35	-0.0620724	0.324192	-0.191468	0.848159	0.977073	RERG
ENSG00000258199	37.8545	-0.0767147	0.400324	-0.191631	0.848031	0.977073	RP11-977G19.5
ENSG00000138592	2168.03	-0.0288756	0.150049	-0.192442	0.847396	0.977073	USP8
ENSG00000169018	1116.87	-0.0314917	0.163997	-0.192026	0.847722	0.977073	FEM1B
ENSG00000064726	1940.48	-0.0253985	0.132071	-0.19231	0.847499	0.977073	BTBD1
ENSG00000161996	336.712	-0.0431259	0.223479	-0.192976	0.846978	0.977073	WDR90
ENSG00000263072	185.43	0.0377674	0.196831	0.191877	0.847839	0.977073	ZNF213-AS1
ENSG00000157350	420.554	0.0757718	0.394071	0.192279	0.847523	0.977073	ST3GAL2
ENSG00000125775	150.343	-0.0602737	0.314622	-0.191575	0.848075	0.977073	SDCBP2
ENSG00000197183	1636.92	-0.0737177	0.384077	-0.191935	0.847793	0.977073	NOL4L
ENSG00000189114	242.708	-0.0666976	0.345769	-0.192897	0.84704	0.977073	BLOC1S3
ENSG00000176261	641.203	0.033005	0.173289	0.190461	0.848948	0.977563	ZBTB8OS
ENSG00000143226	285.573	0.0757589	0.399117	0.189816	0.849453	0.977563	FCGR2A
ENSG00000155066	499.743	0.0837632	0.44074	0.190051	0.849269	0.977563	PROM2
ENSG00000232295	39.0675	-0.101804	0.537107	-0.189542	0.849668	0.977563	RP11-154D6.1
ENSG00000111906	2081.16	0.0353863	0.186668	0.189568	0.849648	0.977563	HDDC2
ENSG00000235106	956.962	-0.0296921	0.156674	-0.189515	0.849689	0.977563	LINC00094
ENSG00000118307	107.678	0.0636933	0.335457	0.18987	0.849411	0.977563	CASC1
ENSG00000087502	1269.26	0.0267273	0.140483	0.190252	0.849111	0.977563	ERGIC2
ENSG00000126216	497.028	-0.0525113	0.276767	-0.189731	0.84952	0.977563	TUBGCP3
ENSG00000273173	14.2236	0.0800799	0.421345	0.190058	0.849264	0.977563	SNURF
ENSG00000197933	418.172	-0.035503	0.186245	-0.190626	0.848819	0.977563	ZNF823
ENSG00000105677	3629.12	-0.0468931	0.246103	-0.190542	0.848884	0.977563	TMEM147
ENSG00000141959	8298.1	0.0444066	0.233586	0.190108	0.849224	0.977563	PFKL
ENSG00000062650	2213.62	-0.023806	0.125832	-0.189188	0.849945	0.977764	WAPAL
ENSG00000104524	116.203	0.0361889	0.191959	0.188525	0.850465	0.978119	PYCRL
ENSG00000172785	952.031	-0.0589352	0.312684	-0.188482	0.850499	0.978119	CBWD1
ENSG00000070770	1226.05	-0.0530112	0.281039	-0.188625	0.850386	0.978119	CSNK2A2
ENSG00000154822	907.566	-0.0543612	0.288717	-0.188286	0.850653	0.978202	PLCL2
ENSG00000153187	7327.44	0.0188923	0.100523	0.187941	0.850923	0.978255	HNRNPU
ENSG00000175105	406.957	-0.0438217	0.23325	-0.187874	0.850975	0.978255	ZNF654
ENSG00000241258	529.768	-0.0265864	0.141561	-0.187809	0.851026	0.978255	CRCP
ENSG00000198513	227.428	-0.0496043	0.263944	-0.187935	0.850927	0.978255	ATL1
ENSG00000162408	455.806	-0.0325588	0.181781	-0.17911	0.857851	0.978261	NOL9
ENSG00000179743	112.927	0.0508688	0.286458	0.177578	0.859054	0.978261	FLJ37453
ENSG00000121769	3147.64	-0.0856659	0.469868	-0.182319	0.855332	0.978261	FABP3
ENSG00000134684	1203.85	0.021164	0.117751	0.179735	0.857361	0.978261	YARS
ENSG00000142920	192.304	-0.04259	0.230217	-0.185	0.853229	0.978261	AZIN2
ENSG00000183520	616.763	-0.0325839	0.183474	-0.177594	0.859042	0.978261	UTP11L
ENSG00000116954	533.232	0.0436626	0.240645	0.18144	0.856022	0.978261	RRAGC
ENSG00000172260	412.892	0.0550032	0.2933	0.187533	0.851243	0.978261	NEGR1
ENSG00000117133	478.667	-0.0288634	0.157118	-0.183705	0.854245	0.978261	RPF1
ENSG00000137947	769.718	-0.0214263	0.115197	-0.185997	0.852447	0.978261	GTF2B
ENSG00000143363	1075.48	-0.032212	0.178668	-0.180289	0.856925	0.978261	PRUNE
ENSG00000143375	1206.24	0.0301023	0.167522	0.179692	0.857394	0.978261	CGN
ENSG00000023572	278.84	0.0439424	0.246351	0.178373	0.85843	0.978261	GLRX2
ENSG00000133048	290.428	-0.124029	0.676703	-0.183284	0.854575	0.978261	CHI3L1
ENSG00000084676	1151.01	-0.0282769	0.15966	-0.177107	0.859424	0.978261	NCOA1
ENSG00000163795	273.367	0.0493379	0.276825	0.178228	0.858544	0.978261	ZNF513
ENSG00000138032	1507.75	-0.0193056	0.103241	-0.186996	0.851664	0.978261	PPM1B
ENSG00000119888	10861.7	0.0277349	0.152172	0.18226	0.855379	0.978261	EPCAM
ENSG00000232713	21.0539	-0.0650113	0.361484	-0.179846	0.857274	0.978261	AC010733.5
ENSG00000272667	41.0885	0.0505788	0.285979	0.176862	0.859617	0.978261	RP11-395A13.2
ENSG00000163072	455.034	0.0407288	0.229246	0.177664	0.858987	0.978261	NOSTRIN
ENSG00000138399	479.881	0.0300566	0.16169	0.18589	0.852531	0.978261	FASTKD1
ENSG00000198586	1601.09	0.0303217	0.163922	0.184976	0.853248	0.978261	TLK1
ENSG00000144579	1024.37	0.0369627	0.202232	0.182773	0.854976	0.978261	CTDSP1
ENSG00000254999	5870.01	-0.0357157	0.196438	-0.181817	0.855726	0.978261	BRK1
ENSG00000255021	30.9745	-0.140065	0.767272	-0.182549	0.855152	0.978261	RP11-536I6.2
ENSG00000206562	250.329	0.0358222	0.198279	0.180665	0.85663	0.978261	METTL6
ENSG00000198218	1323.04	-0.0313826	0.167483	-0.187377	0.851365	0.978261	QRICH1
ENSG00000163635	440.341	0.0290191	0.16036	0.180962	0.856397	0.978261	ATXN7
ENSG00000184500	3996.65	0.0476827	0.263217	0.181154	0.856247	0.978261	PROS1
ENSG00000259976	746	-0.0523264	0.285499	-0.183281	0.854578	0.978261	RP11-553L6.5
ENSG00000251474	133.975	-0.0531463	0.292399	-0.181759	0.855772	0.978261	RPL32P3
ENSG00000004399	276.795	-0.0791463	0.445258	-0.177754	0.858916	0.978261	PLXND1
ENSG00000175066	205.064	0.053732	0.296288	0.18135	0.856093	0.978261	GK5
ENSG00000163961	603.015	0.0500792	0.26711	0.187485	0.85128	0.978261	RNF168
ENSG00000164024	1311.59	0.0236361	0.133201	0.177446	0.859158	0.978261	METAP1
ENSG00000164022	1321.46	0.0248869	0.138297	0.179952	0.85719	0.978261	AIMP1
ENSG00000174599	239.727	-0.0396814	0.217136	-0.182749	0.854995	0.978261	TRAM1L1
ENSG00000082196	422.17	0.109533	0.604324	0.181249	0.856172	0.978261	C1QTNF3
ENSG00000145736	99.448	-0.0850852	0.466926	-0.182224	0.855407	0.978261	GTF2H2
ENSG00000085365	1522.94	0.0304589	0.162687	0.187224	0.851485	0.978261	SCAMP1
ENSG00000251495	8.79546	0.117663	0.651985	0.180469	0.856784	0.978261	PPIAP11
ENSG00000197451	849.397	-0.0346515	0.190959	-0.18146	0.856006	0.978261	HNRNPAB
ENSG00000010704	309.188	0.029541	0.158174	0.186763	0.851846	0.978261	HFE
ENSG00000112514	1854.76	-0.046066	0.252733	-0.182271	0.85537	0.978261	CUTA
ENSG00000171453	1108.98	-0.0222746	0.125078	-0.178085	0.858656	0.978261	POLR1C
ENSG00000112210	264.034	0.0568443	0.314512	0.180738	0.856573	0.978261	RAB23
ENSG00000146243	282.82	0.0460633	0.251531	0.183131	0.854695	0.978261	IRAK1BP1
ENSG00000146587	417.616	0.0369292	0.208221	0.177355	0.859229	0.978261	RBAK
ENSG00000243335	475.915	-0.0428285	0.237525	-0.180311	0.856908	0.978261	KCTD7
ENSG00000131828	5680.88	0.0266038	0.143354	0.185581	0.852773	0.978261	PDHA1
ENSG00000102312	157.524	-0.0604845	0.323224	-0.187129	0.85156	0.978261	PORCN
ENSG00000049769	107.905	0.0705886	0.382488	0.184551	0.853581	0.978261	PPP1R3F
ENSG00000120509	1215.45	0.0344512	0.184239	0.186993	0.851667	0.978261	PDZD11
ENSG00000165704	1004.91	0.0368826	0.205039	0.179882	0.857246	0.978261	HPRT1
ENSG00000104765	4470.35	-0.0363047	0.198822	-0.182599	0.855113	0.978261	BNIP3L
ENSG00000104419	3523.39	0.0887768	0.492584	0.180227	0.856975	0.978261	NDRG1
ENSG00000165092	10481.3	0.0369859	0.206845	0.178809	0.858087	0.978261	ALDH1A1
ENSG00000090054	1617.56	0.0259192	0.146439	0.176996	0.859511	0.978261	SPTLC1
ENSG00000203279	21.0327	-0.107576	0.607863	-0.176974	0.859529	0.978261	RP11-498P14.5
ENSG00000155827	1240.99	0.0296108	0.159748	0.185359	0.852947	0.978261	RNF20
ENSG00000165698	316.879	0.0276116	0.150396	0.183593	0.854333	0.978261	C9orf9
ENSG00000149532	340.256	-0.0420274	0.229789	-0.182896	0.85488	0.978261	CPSF7
ENSG00000185085	778.861	0.0279227	0.153209	0.182253	0.855384	0.978261	INTS5
ENSG00000162300	171.01	-0.0263548	0.148664	-0.177277	0.859291	0.978261	ZFPL1
ENSG00000176973	152.918	-0.11096	0.607135	-0.18276	0.854986	0.978261	FAM89B
ENSG00000110090	778.505	-0.0438581	0.23521	-0.186463	0.852081	0.978261	CPT1A
ENSG00000149300	14.6464	-0.0828969	0.466792	-0.177589	0.859046	0.978261	C11orf52
ENSG00000204149	84.9572	-0.0547524	0.303671	-0.180302	0.856916	0.978261	AGAP6
ENSG00000151208	59.523	-0.0577332	0.320555	-0.180104	0.857071	0.978261	DLG5
ENSG00000241935	2299.8	-0.0481779	0.258695	-0.186234	0.852261	0.978261	HOGA1
ENSG00000108039	1801.26	-0.0277912	0.148971	-0.186554	0.852011	0.978261	XPNPEP1
ENSG00000010278	4123.01	0.0494402	0.276206	0.178997	0.85794	0.978261	CD9
ENSG00000166532	786.571	-0.0406146	0.227441	-0.178572	0.858274	0.978261	RIMKLB
ENSG00000174099	563.521	0.0626938	0.338447	0.185239	0.853041	0.978261	MSRB3
ENSG00000169372	807.929	-0.0495517	0.268244	-0.184726	0.853444	0.978261	CRADD
ENSG00000227354	100.002	-0.0382238	0.211524	-0.180706	0.856598	0.978261	RBM26-AS1
ENSG00000126217	721.905	-0.0457148	0.254771	-0.179435	0.857596	0.978261	MCF2L
ENSG00000032219	1037.52	0.0225637	0.123664	0.18246	0.855222	0.978261	ARID4A
ENSG00000140474	1772.89	-0.0382194	0.20616	-0.185387	0.852926	0.978261	ULK3
ENSG00000140365	1093.09	-0.0525195	0.296108	-0.177366	0.859221	0.978261	COMMD4
ENSG00000136381	1186.66	0.0212393	0.118428	0.179344	0.857668	0.978261	IREB2
ENSG00000183208	150.307	-0.0306408	0.170177	-0.180053	0.857111	0.978261	GDPGP1
ENSG00000187555	951.904	0.0290061	0.16238	0.178631	0.858227	0.978261	USP7
ENSG00000169344	18682.6	0.789185	4.41705	0.178668	0.858198	0.978261	UMOD
ENSG00000157322	232.633	-0.161993	0.882661	-0.183528	0.854384	0.978261	CLEC18A
ENSG00000178573	2564.49	0.0795886	0.438051	0.181688	0.855828	0.978261	MAF
ENSG00000261061	35.0671	0.0762546	0.43106	0.1769	0.859587	0.978261	RP11-303E16.2
ENSG00000260279	16.6196	-0.0909355	0.501134	-0.181459	0.856007	0.978261	AC137932.5
ENSG00000183018	1865.78	0.045885	0.256254	0.179061	0.85789	0.978261	SPNS2
ENSG00000142507	7175.67	-0.0437261	0.238683	-0.183197	0.854643	0.978261	PSMB6
ENSG00000108961	159.948	-0.0452212	0.251659	-0.179692	0.857394	0.978261	RANGRF
ENSG00000277791	2552.61	0.0375968	0.205094	0.183315	0.854551	0.978261	PSMB3
ENSG00000273576	40.5105	-0.0683609	0.375923	-0.181848	0.855702	0.978261	RP11-390P24.1
ENSG00000264920	232.246	-0.0629658	0.347155	-0.181376	0.856072	0.978261	RP11-6N17.4
ENSG00000131067	445.705	0.0404729	0.226901	0.178372	0.858431	0.978261	GGT7
ENSG00000242372	4134.24	-0.0307562	0.16867	-0.182345	0.855312	0.978261	EIF6
ENSG00000141867	851.687	0.0407113	0.222332	0.18311	0.854711	0.978261	BRD4
ENSG00000130304	529.633	0.0279266	0.157151	0.177705	0.858954	0.978261	SLC27A1
ENSG00000197016	274.448	-0.0385118	0.209564	-0.183771	0.854193	0.978261	ZNF470
ENSG00000188785	267.631	0.043369	0.236724	0.183205	0.854637	0.978261	ZNF548
ENSG00000241973	1545	-0.0527224	0.291463	-0.180889	0.856455	0.978261	PI4KA
ENSG00000100028	2197.74	-0.0312789	0.176678	-0.177039	0.859477	0.978261	SNRPD3
ENSG00000100031	7703.1	0.0744322	0.414589	0.179532	0.85752	0.978261	GGT1
ENSG00000185658	1547.89	-0.026329	0.143828	-0.183059	0.854752	0.978261	BRWD1
ENSG00000131148	818.971	-0.0349232	0.197649	-0.176693	0.85975	0.978319	EMC8
ENSG00000145730	5880.88	0.0365553	0.207015	0.176583	0.859836	0.978324	PAM
ENSG00000180488	1201.25	0.0399162	0.226748	0.176037	0.860264	0.978337	FAM73A
ENSG00000117151	1200.54	0.034598	0.19615	0.176386	0.859991	0.978337	CTBS
ENSG00000085465	155.087	-0.0771946	0.440448	-0.175264	0.860872	0.978337	OVGP1
ENSG00000119185	2152.96	-0.0341161	0.195372	-0.174621	0.861377	0.978337	ITGB1BP1
ENSG00000138640	1337.27	-0.030616	0.174889	-0.17506	0.861032	0.978337	FAM13A
ENSG00000185986	90.4114	-0.103809	0.590927	-0.175672	0.860552	0.978337	SDHAP3
ENSG00000113580	1934.46	-0.0190556	0.108303	-0.175946	0.860336	0.978337	NR3C1
ENSG00000204344	128.046	0.0459379	0.262648	0.174903	0.861156	0.978337	STK19
ENSG00000124702	1556.96	0.0254991	0.145893	0.17478	0.861253	0.978337	KLHDC3
ENSG00000239521	157.084	0.0590577	0.336231	0.175646	0.860572	0.978337	GATS
ENSG00000164690	155.037	-0.0542804	0.311458	-0.174278	0.861647	0.978337	SHH
ENSG00000180543	462.717	0.0553372	0.31636	0.174919	0.861144	0.978337	TSPYL5
ENSG00000165283	3076.98	-0.0331815	0.190125	-0.174524	0.861453	0.978337	STOML2
ENSG00000110442	1981.94	0.0357773	0.205128	0.174414	0.86154	0.978337	COMMD9
ENSG00000174516	330.875	0.0340571	0.193688	0.175835	0.860424	0.978337	PELI3
ENSG00000155393	178.617	-0.0379163	0.216758	-0.174925	0.861139	0.978337	HEATR3
ENSG00000103196	768.006	-0.108042	0.617821	-0.174876	0.861177	0.978337	CRISPLD2
ENSG00000175155	1289.21	0.0354471	0.201866	0.175597	0.860611	0.978337	YPEL2
ENSG00000214176	136.029	-0.0484501	0.275532	-0.175842	0.860418	0.978337	PLEKHM1P
ENSG00000035862	796.622	0.0597075	0.342593	0.174281	0.861644	0.978337	TIMP2
ENSG00000087460	5140.63	0.0348875	0.199375	0.174984	0.861092	0.978337	GNAS
ENSG00000213889	13.2088	0.0929322	0.529797	0.175411	0.860757	0.978337	PPM1N
ENSG00000235084	22.2976	-0.0744853	0.427908	-0.174069	0.861811	0.978379	CHCHD2P6
ENSG00000218510	188.088	0.0596018	0.346106	0.172207	0.863275	0.978379	LINC00339
ENSG00000184677	632.545	0.0402702	0.234475	0.171746	0.863637	0.978379	ZBTB40
ENSG00000136699	602.936	0.0311324	0.180906	0.172092	0.863366	0.978379	SMPD4
ENSG00000153246	666.071	-0.0809315	0.468119	-0.172887	0.862741	0.978379	PLA2R1
ENSG00000185621	304.289	-0.0331047	0.191039	-0.173287	0.862426	0.978379	LMLN
ENSG00000138785	611.293	-0.0205722	0.118376	-0.173787	0.862033	0.978379	INTS12
ENSG00000263432	19.4203	-0.0936829	0.543072	-0.172506	0.86304	0.978379	RN7SL689P
ENSG00000145916	917.697	0.0237895	0.137396	0.173146	0.862536	0.978379	RMND5B
ENSG00000048544	1987.77	0.0302361	0.175312	0.17247	0.863068	0.978379	MRPS10
ENSG00000232818	49.6083	-0.0493341	0.284468	-0.173426	0.862317	0.978379	RPS2P32
ENSG00000196636	825.484	0.0433501	0.250782	0.17286	0.862762	0.978379	ACN9
ENSG00000008086	363.064	0.0440496	0.256498	0.171735	0.863646	0.978379	CDKL5
ENSG00000094841	358.838	0.0228202	0.132723	0.171938	0.863486	0.978379	UPRT
ENSG00000233016	363.524	-0.047104	0.270763	-0.173968	0.861891	0.978379	SNHG7
ENSG00000171862	3966.5	-0.0352374	0.205141	-0.171771	0.863617	0.978379	PTEN
ENSG00000170113	498.877	0.0506152	0.292342	0.173137	0.862544	0.978379	NIPA1
ENSG00000102934	2359.4	0.0309708	0.179226	0.172803	0.862806	0.978379	PLLP
ENSG00000132361	1889.06	-0.0305301	0.176218	-0.173252	0.862453	0.978379	CLUH
ENSG00000129250	2552.62	-0.0392651	0.22731	-0.172738	0.862857	0.978379	KIF1C
ENSG00000265666	108.748	-0.0386018	0.22399	-0.172337	0.863172	0.978379	RARA-AS1
ENSG00000182141	290.053	0.0402325	0.232986	0.172682	0.862901	0.978379	ZNF708
ENSG00000178982	3400.22	-0.0404052	0.234818	-0.172071	0.863382	0.978379	EIF3K
ENSG00000182841	85.5862	0.0791342	0.459586	0.172186	0.863291	0.978379	RRP7B
ENSG00000103042	644.953	0.0336671	0.196322	0.171489	0.863839	0.978505	SLC38A7
ENSG00000231365	107.49	0.0464832	0.273315	0.170072	0.864954	0.978721	RP11-418J17.1
ENSG00000068697	19932.5	0.0292066	0.172161	0.169647	0.865288	0.978721	LAPTM4A
ENSG00000116117	524.46	0.0285774	0.168018	0.170085	0.864943	0.978721	PARD3B
ENSG00000183624	972.922	-0.0210979	0.124302	-0.169731	0.865221	0.978721	HMCES
ENSG00000163536	1197.31	-0.0654767	0.384217	-0.170416	0.864683	0.978721	SERPINI1
ENSG00000138764	2117.69	-0.032588	0.190708	-0.170879	0.864319	0.978721	CCNG2
ENSG00000248373	79.9363	-0.100853	0.591346	-0.170549	0.864579	0.978721	RP11-556I14.1
ENSG00000109436	862.174	-0.0651002	0.383644	-0.169689	0.865255	0.978721	TBC1D9
ENSG00000048162	883.76	-0.0314582	0.18511	-0.169943	0.865055	0.978721	NOP16
ENSG00000130340	2418.76	-0.0260637	0.153467	-0.169832	0.865142	0.978721	SNX9
ENSG00000165055	286.372	0.0372922	0.220153	0.169392	0.865488	0.978721	METTL2B
ENSG00000275074	290.972	0.0464961	0.27271	0.170497	0.86462	0.978721	NUDT18
ENSG00000175395	361.904	-0.0338069	0.198867	-0.169998	0.865012	0.978721	ZNF25
ENSG00000139289	1198.71	0.0557602	0.329145	0.169409	0.865475	0.978721	PHLDA1
ENSG00000196510	894.409	-0.0220542	0.129042	-0.170907	0.864297	0.978721	ANAPC7
ENSG00000185344	622.356	-0.0377943	0.222896	-0.169561	0.865356	0.978721	ATP6V0A2
ENSG00000262758	136.478	0.041892	0.244914	0.171048	0.864186	0.978721	CTD-3195I5.1
ENSG00000172361	117.766	0.0533712	0.315109	0.169374	0.865503	0.978721	CFAP53
ENSG00000003756	1499.68	0.0351933	0.209918	0.167652	0.866857	0.97934	RBM5
ENSG00000177556	2493.66	-0.0636665	0.380442	-0.167349	0.867096	0.97934	ATOX1
ENSG00000130338	1584.71	-0.0345089	0.204859	-0.168452	0.866227	0.97934	TULP4
ENSG00000102401	2007.34	-0.0282458	0.168317	-0.167813	0.86673	0.97934	ARMCX3
ENSG00000172748	227.268	-0.0366529	0.217835	-0.16826	0.866379	0.97934	ZNF596
ENSG00000110328	1070.31	0.0476885	0.28477	0.167463	0.867006	0.97934	GALNT18
ENSG00000149743	1184.99	0.0358264	0.213992	0.167419	0.86704	0.97934	TRPT1
ENSG00000158636	347.717	0.0269028	0.159972	0.168172	0.866448	0.97934	C11orf30
ENSG00000139343	999.39	0.0396167	0.235902	0.167937	0.866633	0.97934	SNRPF
ENSG00000137776	1827.06	0.0292451	0.174745	0.167358	0.867088	0.97934	SLTM
ENSG00000197818	291.352	0.0416336	0.247521	0.168202	0.866424	0.97934	SLC9A8
ENSG00000160199	487.694	0.0253	0.151148	0.167386	0.867066	0.97934	PKNOX1
ENSG00000276402	240.433	0.717304	4.28688	0.167325	0.867114	0.97934	AL353644.8
ENSG00000128789	1684.98	-0.021127	0.126454	-0.167073	0.867313	0.979473	PSMG2
ENSG00000069345	2171.46	0.0181381	0.108678	0.166898	0.86745	0.979535	DNAJA2
ENSG00000144118	3373.13	-0.0227099	0.136247	-0.166682	0.86762	0.979635	RALB
ENSG00000229119	10.5118	0.0868772	0.521733	0.166517	0.86775	0.979689	CTB-63M22.1
ENSG00000117475	1024.14	0.0235097	0.142025	0.165532	0.868525	0.979832	BLZF1
ENSG00000144591	1030.03	-0.0314321	0.189206	-0.166126	0.868058	0.979832	GMPPA
ENSG00000130717	1544.86	-0.0302029	0.182275	-0.1657	0.868393	0.979832	UCK1
ENSG00000084234	20746.4	0.0246649	0.148924	0.165621	0.868455	0.979832	APLP2
ENSG00000140382	624.259	-0.0392593	0.237332	-0.165419	0.868614	0.979832	HMG20A
ENSG00000103047	452.676	-0.0361278	0.218237	-0.165544	0.868516	0.979832	TANGO6
ENSG00000132604	519.693	-0.0342889	0.206909	-0.16572	0.868378	0.979832	TERF2
ENSG00000125843	500.687	-0.0342611	0.207085	-0.165444	0.868594	0.979832	AP5S1
ENSG00000105136	172.439	0.0488194	0.294542	0.165747	0.868356	0.979832	ZNF419
ENSG00000154814	485.52	-0.0228294	0.13829	-0.165084	0.868878	0.979897	OXNAD1
ENSG00000151532	479.553	-0.023742	0.143952	-0.16493	0.868999	0.979897	VTI1A
ENSG00000108387	671.382	0.0631612	0.382789	0.165003	0.868942	0.979897	SEPT4
ENSG00000124209	1385.38	-0.0319901	0.193613	-0.165227	0.868765	0.979897	RAB22A
ENSG00000053501	641.492	-0.0382467	0.23207	-0.164807	0.869096	0.979914	USE1
ENSG00000117298	1619.66	0.0235975	0.143335	0.164633	0.869233	0.979976	ECE1
ENSG00000127125	3751.62	0.0280377	0.170531	0.164414	0.869405	0.980078	PPCS
ENSG00000120784	189.774	0.038159	0.232395	0.164199	0.869575	0.980176	ZFP30
ENSG00000182552	590.645	-0.0391173	0.238514	-0.164004	0.869728	0.980257	RWDD4
ENSG00000203667	157.933	0.0274869	0.168375	0.163248	0.870323	0.980466	COX20
ENSG00000242265	596.389	0.0499053	0.305081	0.163581	0.870061	0.980466	PEG10
ENSG00000196440	123.367	-0.0547983	0.33563	-0.16327	0.870306	0.980466	ARMCX4
ENSG00000011105	767.501	-0.0551822	0.337947	-0.163286	0.870293	0.980466	TSPAN9
ENSG00000169062	571.337	0.0325739	0.199169	0.163549	0.870086	0.980466	UPF3A
ENSG00000121766	886.423	0.0170094	0.105023	0.16196	0.871338	0.980567	ZCCHC17
ENSG00000183615	229.367	-0.0641151	0.396649	-0.161642	0.871588	0.980567	FAM167B
ENSG00000054277	286.64	-0.0856554	0.527676	-0.162326	0.871049	0.980567	OPN3
ENSG00000115568	306.57	-0.0281537	0.174139	-0.161674	0.871563	0.980567	ZNF142
ENSG00000177479	1776.14	0.02274	0.140427	0.161934	0.871357	0.980567	ARIH2
ENSG00000102030	515.725	-0.0355002	0.219437	-0.161778	0.871481	0.980567	NAA10
ENSG00000165775	2078.52	0.0247325	0.152539	0.162139	0.871197	0.980567	FUNDC2
ENSG00000107036	402.813	-0.0420579	0.258397	-0.162765	0.870704	0.980567	RIC1
ENSG00000110713	1469.73	0.035911	0.222403	0.161468	0.871725	0.980567	NUP98
ENSG00000149050	152.009	-0.035506	0.219409	-0.161826	0.871443	0.980567	ZNF214
ENSG00000089597	4426.63	-0.0210392	0.129805	-0.162084	0.87124	0.980567	GANAB
ENSG00000183340	330.761	0.0269737	0.165905	0.162585	0.870845	0.980567	JRKL
ENSG00000088808	321.365	0.0246615	0.151944	0.162307	0.871064	0.980567	PPP1R13B
ENSG00000169371	617.657	-0.0250993	0.15537	-0.161545	0.871664	0.980567	SNUPN
ENSG00000258890	512.658	0.0273285	0.167928	0.16274	0.870723	0.980567	CEP95
ENSG00000167074	990.801	-0.0641903	0.396234	-0.162001	0.871305	0.980567	TEF
ENSG00000117385	669.861	0.0532981	0.330505	0.161263	0.871886	0.980596	LEPRE1
ENSG00000120008	1661.58	-0.0232249	0.14405	-0.161228	0.871914	0.980596	WDR11
ENSG00000277268	24.7647	-0.0709476	0.442228	-0.160432	0.872541	0.981209	RP11-445F12.1
ENSG00000234456	1048.85	-0.0401362	0.250701	-0.160096	0.872805	0.981294	MAGI2-AS3
ENSG00000148153	1227.02	-0.0203826	0.127279	-0.160141	0.87277	0.981294	INIP
ENSG00000256393	15.2219	0.0794329	0.496384	0.160023	0.872863	0.981294	RPL41P5
ENSG00000234222	15.8879	-0.0645114	0.403744	-0.159783	0.873052	0.981415	RP11-315I20.1
ENSG00000125633	928.629	-0.0216366	0.135737	-0.159401	0.873353	0.981568	CCDC93
ENSG00000157014	287.577	0.0287425	0.181012	0.158787	0.873837	0.981568	TATDN2
ENSG00000144635	1032.75	-0.0223883	0.141739	-0.157954	0.874493	0.981568	DYNC1LI1
ENSG00000248923	279.354	-0.184657	1.16565	-0.158416	0.874129	0.981568	MTND5P11
ENSG00000272325	1883.12	-0.0396495	0.25031	-0.158402	0.87414	0.981568	NUDT3
ENSG00000198791	2558.63	-0.0234025	0.147014	-0.159185	0.873523	0.981568	CNOT7
ENSG00000172164	450.821	0.0553651	0.349383	0.158465	0.87409	0.981568	SNTB1
ENSG00000165280	9237.05	-0.0181714	0.114339	-0.158926	0.873727	0.981568	VCP
ENSG00000106780	909.994	-0.0215914	0.13662	-0.15804	0.874425	0.981568	MEGF9
ENSG00000173486	3533.2	0.0562836	0.354148	0.158927	0.873727	0.981568	FKBP2
ENSG00000099246	4742.69	-0.0209623	0.132446	-0.158271	0.874243	0.981568	RAB18
ENSG00000108100	803.056	0.0366051	0.230117	0.159072	0.873612	0.981568	CCNY
ENSG00000262089	29.2703	-0.0665436	0.420817	-0.15813	0.874355	0.981568	RP11-589P10.5
ENSG00000141698	1360.56	0.031611	0.200142	0.157943	0.874501	0.981568	NT5C3B
ENSG00000074657	377.355	-0.0394767	0.249553	-0.15819	0.874307	0.981568	ZNF532
ENSG00000011243	854.666	0.0343964	0.216018	0.159229	0.873488	0.981568	AKAP8L
ENSG00000177406	138.326	0.0377647	0.239291	0.15782	0.874599	0.981586	RP11-218M22.1
ENSG00000115840	699.162	-0.0258022	0.164572	-0.156784	0.875415	0.982225	SLC25A12
ENSG00000134453	1606.82	-0.0237828	0.151684	-0.156792	0.875409	0.982225	RBM17
ENSG00000198911	1415.51	0.0432119	0.275535	0.156829	0.87538	0.982225	SREBF2
ENSG00000153786	1034.31	-0.0456566	0.291652	-0.156545	0.875604	0.982345	ZDHHC7
ENSG00000165828	7007.76	0.0981864	0.628372	0.156255	0.875832	0.982508	PRAP1
ENSG00000138777	3734.96	-0.0258159	0.166262	-0.155273	0.876606	0.982732	PPA2
ENSG00000247828	433.775	0.042119	0.270678	0.155606	0.876344	0.982732	TMEM161B-AS1
ENSG00000170927	2402.1	-0.0402868	0.25935	-0.155337	0.876555	0.982732	PKHD1
ENSG00000169976	2309.97	0.0373638	0.240445	0.155394	0.876511	0.982732	SF3B5
ENSG00000136295	1413.57	0.0392057	0.252095	0.15552	0.876412	0.982732	TTYH3
ENSG00000086232	2639.55	0.0187424	0.120453	0.1556	0.876349	0.982732	EIF2AK1
ENSG00000198740	1103.37	0.0504431	0.324346	0.155522	0.876409	0.982732	ZNF652
ENSG00000115282	692.576	-0.0306154	0.19735	-0.155133	0.876717	0.982764	TTC31
ENSG00000134291	3217.45	-0.0198411	0.128143	-0.154835	0.876951	0.982935	TMEM106C
ENSG00000136045	1482.65	0.018371	0.118797	0.154642	0.877104	0.983013	PWP1
ENSG00000113108	296.575	0.0463841	0.301329	0.153932	0.877664	0.983549	APBB3
ENSG00000175756	4070.93	0.0466115	0.307321	0.15167	0.879447	0.983671	AURKAIP1
ENSG00000179403	420.974	0.104017	0.677173	0.153605	0.877921	0.983671	VWA1
ENSG00000143553	1669.02	0.0161019	0.10616	0.151676	0.879442	0.983671	SNAPIN
ENSG00000000457	379.997	0.0298081	0.197262	0.151109	0.87989	0.983671	SCYL3
ENSG00000230124	873.48	0.0239227	0.156123	0.15323	0.878217	0.983671	LHX4-AS1
ENSG00000143740	942.907	-0.014076	0.0929523	-0.151432	0.879635	0.983671	SNAP47
ENSG00000116030	3477.51	-0.0256242	0.169406	-0.151259	0.879772	0.983671	SUMO1
ENSG00000076242	970.518	-0.0224587	0.147731	-0.152024	0.879168	0.983671	MLH1
ENSG00000157036	266.756	0.0214529	0.142174	0.150892	0.880061	0.983671	EXOG
ENSG00000109534	274.564	-0.0305209	0.200713	-0.152062	0.879138	0.983671	GAR1
ENSG00000244363	18.5442	0.0659172	0.435347	0.151413	0.87965	0.983671	RPL7P23
ENSG00000221821	140.67	-0.0409582	0.271472	-0.150875	0.880075	0.983671	C6orf226
ENSG00000009950	362.672	-0.0832818	0.544875	-0.152846	0.87852	0.983671	MLXIPL
ENSG00000006453	243.544	0.0299434	0.197886	0.151316	0.879726	0.983671	BAIAP2L1
ENSG00000178719	732.655	0.0404862	0.265302	0.152604	0.878711	0.983671	GRINA
ENSG00000119414	1768.69	-0.0196812	0.129022	-0.152541	0.87876	0.983671	PPP6C
ENSG00000170370	788.258	0.0488416	0.319385	0.152924	0.878458	0.983671	EMX2
ENSG00000174106	793.27	0.0347096	0.229291	0.151378	0.879678	0.983671	LEMD3
ENSG00000198431	2094.04	0.033822	0.222622	0.151926	0.879245	0.983671	TXNRD1
ENSG00000089159	1218.61	0.0371841	0.245205	0.151645	0.879467	0.983671	PXN
ENSG00000100445	213.263	-0.0265631	0.175933	-0.150984	0.879988	0.983671	SDR39U1
ENSG00000165525	1299.26	-0.0294236	0.193166	-0.152323	0.878932	0.983671	NEMF
ENSG00000188549	296.02	0.056067	0.366791	0.152858	0.87851	0.983671	C15orf52
ENSG00000028528	3492	-0.0202999	0.13297	-0.152665	0.878662	0.983671	SNX1
ENSG00000138621	406.996	0.0347419	0.228378	0.152124	0.879089	0.983671	PPCDC
ENSG00000108641	756.72	-0.0358056	0.23576	-0.151873	0.879287	0.983671	B9D1
ENSG00000170832	448.365	0.0180829	0.119849	0.150881	0.88007	0.983671	USP32
ENSG00000237438	33.9389	-0.0920943	0.602416	-0.152875	0.878497	0.983671	CECR7
ENSG00000105127	716.151	0.0216814	0.143954	0.150613	0.880281	0.983809	AKAP8
ENSG00000111540	2057.79	0.0259372	0.172599	0.150275	0.880548	0.984016	RAB5B
ENSG00000173163	1384.86	0.0375304	0.251057	0.14949	0.881167	0.984051	COMMD1
ENSG00000154556	2187.28	-0.0309863	0.207006	-0.149688	0.881011	0.984051	SORBS2
ENSG00000166997	261.319	-0.0402037	0.269006	-0.149453	0.881196	0.984051	CNPY4
ENSG00000162105	437.022	-0.036824	0.245607	-0.149931	0.880819	0.984051	SHANK2
ENSG00000165443	1290.93	0.0378173	0.252548	0.149743	0.880968	0.984051	PHYHIPL
ENSG00000120662	294.6	0.0232392	0.155566	0.149385	0.88125	0.984051	MTRF1
ENSG00000125107	2266.19	-0.0479515	0.321183	-0.149297	0.88132	0.984051	CNOT1
ENSG00000269194	24.0978	0.070171	0.467651	0.15005	0.880725	0.984051	AC006942.4
ENSG00000184792	173.789	0.0319251	0.213774	0.14934	0.881285	0.984051	OSBP2
ENSG00000138018	509.899	0.0234644	0.158071	0.148443	0.881994	0.98437	EPT1
ENSG00000243910	179.539	0.052669	0.35453	0.14856	0.881901	0.98437	TUBA4B
ENSG00000168936	2321.88	-0.0316994	0.213299	-0.148615	0.881857	0.98437	TMEM129
ENSG00000176783	1627.92	0.0393581	0.264761	0.148655	0.881826	0.98437	RUFY1
ENSG00000256223	309.148	-0.0322795	0.217498	-0.148413	0.882017	0.98437	ZNF10
ENSG00000131558	1360.22	0.0187385	0.126637	0.14797	0.882366	0.984668	EXOC4
ENSG00000006625	1217.73	-0.0481509	0.326221	-0.147602	0.882657	0.984717	GGCT
ENSG00000107341	1499.12	-0.0268259	0.181623	-0.147701	0.882579	0.984717	UBE2R2
ENSG00000148943	2426.36	-0.024093	0.163043	-0.147771	0.882523	0.984717	LIN7C
ENSG00000163399	13348.3	0.0295117	0.200554	0.147151	0.883013	0.984747	ATP1A1
ENSG00000164684	854.735	0.0333909	0.226874	0.147178	0.882991	0.984747	ZNF704
ENSG00000140848	387.688	-0.0693664	0.470418	-0.147457	0.882771	0.984747	CPNE2
ENSG00000099800	2572.24	0.0380417	0.258452	0.14719	0.882982	0.984747	TIMM13
ENSG00000138081	360.489	-0.0305969	0.208156	-0.14699	0.88314	0.984787	FBXO11
ENSG00000163681	1372.68	0.0115446	0.0787604	0.146578	0.883465	0.984787	SLMAP
ENSG00000163638	737.635	-0.0350222	0.239102	-0.146474	0.883547	0.984787	ADAMTS9
ENSG00000088448	2517.96	0.0297477	0.203228	0.146376	0.883624	0.984787	ANKRD10
ENSG00000255185	3.95161	0.122065	0.83299	0.146538	0.883497	0.984787	PDXDC2P
ENSG00000083814	390.057	0.039544	0.270045	0.146435	0.883578	0.984787	ZNF671
ENSG00000172346	1632.45	0.0526229	0.359119	0.146533	0.8835	0.984787	CSDC2
ENSG00000001630	162.679	0.0246831	0.168813	0.146215	0.883752	0.984836	CYP51A1
ENSG00000198815	833.859	-0.0198483	0.135921	-0.146028	0.883899	0.984909	FOXJ3
ENSG00000242622	28.845	0.0453958	0.31147	0.145747	0.884121	0.984914	RP11-18H7.1
ENSG00000123562	3796.36	0.0162734	0.111625	0.145786	0.88409	0.984914	MORF4L2
ENSG00000106803	2965.13	-0.0345153	0.237046	-0.145606	0.884233	0.984914	SEC61B
ENSG00000251562	96455.4	-0.0665009	0.456474	-0.145684	0.884171	0.984914	MALAT1
ENSG00000066135	677.031	0.0207452	0.146288	0.141811	0.887229	0.98495	KDM4A
ENSG00000143801	610.308	0.0241274	0.168143	0.143493	0.885901	0.98495	PSEN2
ENSG00000055332	1722.32	0.019549	0.134884	0.144933	0.884764	0.98495	EIF2AK2
ENSG00000081052	1314.76	-0.0351977	0.247115	-0.142435	0.886737	0.98495	COL4A4
ENSG00000241288	26.7769	0.0681221	0.480234	0.141852	0.887197	0.98495	RP11-379B18.5
ENSG00000073711	2236.47	0.0311185	0.214637	0.144982	0.884725	0.98495	PPP2R3A
ENSG00000181104	1204	-0.0466946	0.326811	-0.14288	0.886385	0.98495	F2R
ENSG00000180573	1181	0.0537597	0.378512	0.142029	0.887057	0.98495	HIST1H2AC
ENSG00000204351	188.819	0.0290911	0.204663	0.142142	0.886968	0.98495	SKIV2L
ENSG00000123505	1568.48	0.0216211	0.15028	0.143872	0.885601	0.98495	AMD1
ENSG00000079950	3820.73	-0.023318	0.163195	-0.142885	0.886381	0.98495	STX7
ENSG00000171115	377.221	0.0629225	0.440075	0.142981	0.886305	0.98495	GIMAP8
ENSG00000137100	1576.29	-0.0302561	0.211544	-0.143025	0.88627	0.98495	DCTN3
ENSG00000136950	1017.04	0.025873	0.179344	0.144264	0.885292	0.98495	ARPC5L
ENSG00000255367	18.5172	-0.0890574	0.615728	-0.144638	0.884997	0.98495	RP13-726E6.2
ENSG00000167986	4986.44	-0.0226977	0.157612	-0.14401	0.885493	0.98495	DDB1
ENSG00000170322	707.401	0.0256747	0.176917	0.145123	0.884614	0.98495	NFRKB
ENSG00000250654	67.106	-0.0347472	0.243227	-0.142859	0.886401	0.98495	RP11-834C11.7
ENSG00000150977	751.161	-0.0238034	0.165483	-0.143842	0.885625	0.98495	RILPL2
ENSG00000133983	344.991	0.029103	0.205195	0.141831	0.887214	0.98495	COX16
ENSG00000215252	384.633	0.0592242	0.413174	0.14334	0.886022	0.98495	GOLGA8B
ENSG00000104047	533.355	0.0230002	0.16197	0.142003	0.887078	0.98495	DTWD1
ENSG00000127774	66.3314	-0.0371586	0.261781	-0.141945	0.887123	0.98495	EMC6
ENSG00000132581	1873.88	-0.0234695	0.164833	-0.142384	0.886777	0.98495	SDF2
ENSG00000169696	1261.72	0.0379844	0.266479	0.142542	0.886652	0.98495	ASPSCR1
ENSG00000167306	1667.1	0.0302022	0.212583	0.142072	0.887023	0.98495	MYO5B
ENSG00000179981	441.178	0.0522162	0.361052	0.144622	0.885009	0.98495	TSHZ1
ENSG00000101361	1793.41	0.0188652	0.132753	0.142108	0.886995	0.98495	NOP56
ENSG00000105607	790.768	-0.0679213	0.477635	-0.142203	0.886919	0.98495	GCDH
ENSG00000105443	27.8804	-0.0585355	0.409024	-0.14311	0.886203	0.98495	CYTH2
ENSG00000196961	417.937	-0.0273954	0.189901	-0.144261	0.885294	0.98495	AP2A1
ENSG00000198464	562.209	0.0214284	0.150365	0.14251	0.886677	0.98495	ZNF480
ENSG00000121417	340.052	0.038777	0.268651	0.14434	0.885232	0.98495	ZNF211
ENSG00000100401	1505.66	0.025335	0.176687	0.143389	0.885983	0.98495	RANGAP1
ENSG00000188130	418.547	-0.0592588	0.408687	-0.144998	0.884712	0.98495	MAPK12
ENSG00000184787	1927.96	-0.0157308	0.108448	-0.145053	0.884669	0.98495	UBE2G2
ENSG00000170266	4380.59	0.0209276	0.147746	0.141646	0.88736	0.984998	GLB1
ENSG00000272009	67.6371	0.028415	0.200893	0.141444	0.887519	0.984998	RP1-313I6.12
ENSG00000258315	7.4917	0.0822632	0.581279	0.141521	0.887458	0.984998	C17orf49
ENSG00000162825	27.8655	0.0572408	0.408555	0.140105	0.888577	0.985049	NBPF8
ENSG00000035141	1492.44	0.0164798	0.117341	0.140444	0.888309	0.985049	FAM136A
ENSG00000075568	706.27	-0.0289308	0.206365	-0.140192	0.888508	0.985049	TMEM131
ENSG00000075711	1603.84	0.0200621	0.142778	0.140512	0.888255	0.985049	DLG1
ENSG00000164056	576.234	-0.0466474	0.332101	-0.140462	0.888295	0.985049	SPRY1
ENSG00000239789	301.738	0.023754	0.169908	0.139805	0.888814	0.985049	MRPS17
ENSG00000169139	1985.54	0.0208629	0.1481	0.14087	0.887973	0.985049	UBE2V2
ENSG00000122692	1398.93	-0.0209272	0.148398	-0.141021	0.887854	0.985049	SMU1
ENSG00000110717	3428.42	0.0414368	0.295386	0.14028	0.888439	0.985049	NDUFS8
ENSG00000135390	6465.57	-0.0325375	0.232566	-0.139907	0.888734	0.985049	ATP5G2
ENSG00000151338	222.21	-0.0309943	0.220592	-0.140505	0.888261	0.985049	MIPOL1
ENSG00000132612	1637.21	0.0194596	0.138569	0.140433	0.888318	0.985049	VPS4A
ENSG00000150656	110.109	-0.0600833	0.43003	-0.139719	0.888882	0.985049	CNDP1
ENSG00000099864	731.994	-0.047663	0.34042	-0.140012	0.88865	0.985049	PALM
ENSG00000197050	377.541	-0.0344247	0.245591	-0.140171	0.888525	0.985049	ZNF420
ENSG00000154723	7485.43	-0.0440865	0.313837	-0.140476	0.888284	0.985049	ATP5J
ENSG00000138101	379.735	-0.0195734	0.140627	-0.139187	0.889303	0.985154	DTNB
ENSG00000144645	1568.35	-0.0326156	0.233958	-0.139408	0.889128	0.985154	OSBPL10
ENSG00000075891	247.009	0.0527284	0.379234	0.139039	0.889419	0.985154	PAX2
ENSG00000161800	269.638	0.0546017	0.39251	0.139109	0.889364	0.985154	RACGAP1
ENSG00000267350	258.08	0.0312151	0.22443	0.139086	0.889382	0.985154	RP1-178F10.3
ENSG00000189164	142.154	-0.0329144	0.23684	-0.138973	0.889471	0.985154	ZNF527
ENSG00000184908	5912.67	-0.0620588	0.452736	-0.137075	0.890971	0.985232	CLCNKB
ENSG00000130766	1333.72	0.0520153	0.379657	0.137006	0.891026	0.985232	SESN2
ENSG00000131238	4291.19	0.0295317	0.217753	0.13562	0.892121	0.985232	PPT1
ENSG00000264343	6.60724	0.0819153	0.606336	0.135099	0.892534	0.985232	NOTCH2NL
ENSG00000143409	1268.92	-0.0252468	0.18331	-0.137727	0.890456	0.985232	FAM63A
ENSG00000158089	2739.09	0.0350149	0.252836	0.138488	0.889854	0.985232	GALNT14
ENSG00000163702	964.172	0.0307297	0.226138	0.135889	0.891909	0.985232	IL17RC
ENSG00000154781	606.33	0.0257197	0.190192	0.13523	0.89243	0.985232	CCDC174
ENSG00000038002	1023.21	0.0272629	0.19838	0.137427	0.890693	0.985232	AGA
ENSG00000150753	3298.23	-0.0196621	0.141845	-0.138617	0.889753	0.985232	CCT5
ENSG00000120314	843.559	-0.0209007	0.155271	-0.134608	0.892922	0.985232	WDR55
ENSG00000145907	3667.88	0.0244413	0.181356	0.13477	0.892794	0.985232	G3BP1
ENSG00000113643	1481.35	0.0143106	0.105338	0.135854	0.891936	0.985232	RARS
ENSG00000137168	534.547	-0.0229389	0.16999	-0.134942	0.892657	0.985232	PPIL1
ENSG00000044090	870.709	0.0207887	0.154302	0.134727	0.892828	0.985232	CUL7
ENSG00000118515	2504.23	-0.0359358	0.26561	-0.135296	0.892378	0.985232	SGK1
ENSG00000106245	717.89	-0.0233077	0.171355	-0.13602	0.891805	0.985232	BUD31
ENSG00000126016	942.651	0.0253971	0.184789	0.137438	0.890685	0.985232	AMOT
ENSG00000140396	1000.26	-0.0187851	0.137972	-0.136151	0.891702	0.985232	NCOA2
ENSG00000231799	44.6928	0.0838442	0.622064	0.134784	0.892783	0.985232	RP13-93L13.2
ENSG00000132256	588.278	0.0232846	0.172275	0.13516	0.892486	0.985232	TRIM5
ENSG00000165916	3145.02	-0.031624	0.230405	-0.137254	0.89083	0.985232	PSMC3
ENSG00000149357	4446.03	-0.0320951	0.234696	-0.136752	0.891227	0.985232	LAMTOR1
ENSG00000167283	7812.61	0.0240471	0.177875	0.135191	0.892461	0.985232	ATP5L
ENSG00000165632	398.078	-0.0214456	0.159145	-0.134755	0.892805	0.985232	TAF3
ENSG00000107779	518.155	-0.0270219	0.199991	-0.135116	0.892521	0.985232	BMPR1A
ENSG00000095574	670.529	0.0290645	0.216182	0.134444	0.893051	0.985232	IKZF5
ENSG00000215021	2837.39	0.0189369	0.140865	0.134433	0.89306	0.985232	PHB2
ENSG00000004700	452.021	0.0279502	0.207956	0.134404	0.893083	0.985232	RECQL
ENSG00000139266	377.774	-0.0469705	0.34056	-0.137921	0.890303	0.985232	MARCH9
ENSG00000092036	359.951	0.0233077	0.170971	0.136326	0.891564	0.985232	HAUS4
ENSG00000100804	7188.84	0.02149	0.157508	0.136438	0.891475	0.985232	PSMB5
ENSG00000151327	2281.46	-0.0307985	0.228279	-0.134916	0.892678	0.985232	FAM177A1
ENSG00000100632	1282.28	-0.0277236	0.205029	-0.135218	0.89244	0.985232	ERH
ENSG00000166797	2168.89	0.0221518	0.162048	0.136699	0.891269	0.985232	FAM96A
ENSG00000255198	115.696	-0.0444864	0.328265	-0.13552	0.892201	0.985232	SNHG9
ENSG00000103174	508.348	-0.0410641	0.304377	-0.134912	0.892681	0.985232	NAGPA
ENSG00000166822	795.333	0.0249815	0.181343	0.137759	0.890431	0.985232	TMEM170A
ENSG00000153391	309.811	0.0314467	0.230376	0.136502	0.891425	0.985232	INO80C
ENSG00000069399	306.716	0.115871	0.860723	0.134621	0.892912	0.985232	BCL3
ENSG00000189190	215.369	0.0329659	0.240436	0.137109	0.890945	0.985232	ZNF600
ENSG00000184319	224.006	-0.0257009	0.187838	-0.136825	0.891169	0.985232	RPL23AP82
ENSG00000160179	479.038	-0.0657484	0.482746	-0.136197	0.891666	0.985232	ABCG1
ENSG00000111727	616.701	0.0252411	0.188337	0.134021	0.893386	0.985476	HCFC2
ENSG00000136925	336.859	-0.0334192	0.249629	-0.133875	0.893501	0.985512	TSTD2
ENSG00000257698	163.848	0.031808	0.238104	0.133589	0.893728	0.985671	RP11-620J15.3
ENSG00000244607	71.3238	0.0349122	0.262026	0.133239	0.894004	0.985735	CCDC13
ENSG00000172366	1482.48	-0.0434734	0.326249	-0.133252	0.893994	0.985735	FAM195A
ENSG00000073350	3498.56	-0.0151719	0.113901	-0.133203	0.894033	0.985735	LLGL2
ENSG00000112031	431.468	0.0237008	0.178357	0.132884	0.894285	0.985831	MTRF1L
ENSG00000107614	254.721	0.0261012	0.196342	0.132938	0.894243	0.985831	TRDMT1
ENSG00000270629	152.504	0.0306452	0.232763	0.131658	0.895255	0.985856	NBPF14
ENSG00000143753	2380.87	0.0211011	0.159775	0.132068	0.894931	0.985856	DEGS1
ENSG00000272702	56.1704	0.071696	0.544076	0.131776	0.895162	0.985856	RP11-44N22.3
ENSG00000125629	1712.81	0.0203052	0.154813	0.131159	0.895649	0.985856	INSIG2
ENSG00000163406	556.021	0.0470853	0.356898	0.131929	0.89504	0.985856	SLC15A2
ENSG00000047188	624.184	0.0157338	0.120028	0.131084	0.895709	0.985856	YTHDC2
ENSG00000270761	44.3582	-0.0664866	0.507001	-0.131137	0.895667	0.985856	RP11-385F7.1
ENSG00000167333	580.992	-0.0276906	0.210628	-0.131467	0.895406	0.985856	TRIM68
ENSG00000158042	1123.29	0.0257282	0.195044	0.131909	0.895056	0.985856	MRPL17
ENSG00000151743	164.012	0.0281773	0.213767	0.131813	0.895132	0.985856	AMN1
ENSG00000275964	109.778	0.0354495	0.268753	0.131904	0.895061	0.985856	RP11-61K9.3
ENSG00000156232	255.423	0.0297552	0.225087	0.132195	0.89483	0.985856	WHAMM
ENSG00000090581	3094.36	0.0332332	0.251157	0.13232	0.894731	0.985856	GNPTG
ENSG00000198417	2260.92	0.0680252	0.517818	0.131369	0.895483	0.985856	MT1F
ENSG00000175662	939.286	-0.02908	0.220637	-0.1318	0.895142	0.985856	TOM1L2
ENSG00000171552	1524.46	-0.0302688	0.230424	-0.131362	0.895489	0.985856	BCL2L1
ENSG00000160961	256.07	-0.0359424	0.271412	-0.132427	0.894646	0.985856	ZNF333
ENSG00000141696	316.445	-0.0405813	0.309932	-0.130936	0.895826	0.985895	LEPREL4
ENSG00000272758	22.9613	0.0601072	0.460414	0.130551	0.896131	0.98614	RP11-299J3.8
ENSG00000188529	2675.1	0.0177221	0.136644	0.129695	0.896808	0.986369	SRSF10
ENSG00000143248	1402.12	0.0580133	0.449462	0.129073	0.8973	0.986369	RGS5
ENSG00000169564	2164.69	0.0283646	0.218073	0.130069	0.896512	0.986369	PCBP1
ENSG00000178162	28.1079	0.0438826	0.338281	0.129723	0.896786	0.986369	FAR2P2
ENSG00000133657	2032.24	0.0201496	0.15542	0.129646	0.896847	0.986369	ATP13A3
ENSG00000151611	554.953	0.02044	0.158061	0.129317	0.897107	0.986369	MMAA
ENSG00000128524	5355.18	-0.0296267	0.22809	-0.129891	0.896653	0.986369	ATP6V1F
ENSG00000122786	6136.46	0.0333332	0.258652	0.128873	0.897459	0.986369	CALD1
ENSG00000101911	1111.16	0.029001	0.224857	0.128975	0.897378	0.986369	PRPS2
ENSG00000089682	569.699	0.0164185	0.126761	0.129524	0.896943	0.986369	RBM41
ENSG00000103160	484.755	0.0208858	0.162122	0.128828	0.897494	0.986369	HSDL1
ENSG00000181396	737.648	-0.019392	0.150452	-0.128892	0.897443	0.986369	OGFOD3
ENSG00000204920	94.4027	-0.0446146	0.342906	-0.130107	0.896482	0.986369	ZNF155
ENSG00000182944	5997.63	-0.017332	0.134497	-0.128865	0.897464	0.986369	EWSR1
ENSG00000134198	193.425	0.0513039	0.39862	0.128704	0.897592	0.986386	TSPAN2
ENSG00000094755	363.891	0.0718872	0.560915	0.12816	0.898022	0.986551	GABRP
ENSG00000126756	1305.8	0.0240584	0.187762	0.128133	0.898044	0.986551	UXT
ENSG00000204147	112.477	0.0328411	0.25608	0.128245	0.897955	0.986551	ASAH2B
ENSG00000166592	370.465	0.0874919	0.683011	0.128097	0.898072	0.986551	RRAD
ENSG00000228274	47.2677	-0.0341387	0.266813	-0.12795	0.898188	0.986589	RP3-508I15.9
ENSG00000261740	42.5091	0.0478499	0.37432	0.127831	0.898282	0.986602	RP11-345J4.5
ENSG00000121988	143.863	0.0296723	0.232585	0.127576	0.898484	0.986733	ZRANB3
ENSG00000163611	255.536	-0.0268912	0.211742	-0.126999	0.898941	0.986781	SPICE1
ENSG00000073792	245.575	0.023915	0.18816	0.127099	0.898862	0.986781	IGF2BP2
ENSG00000234155	542.021	-0.10483	0.822813	-0.127404	0.898621	0.986781	RP11-30P6.6
ENSG00000154001	1221.31	0.013127	0.103149	0.127262	0.898733	0.986781	PPP2R5E
ENSG00000205423	518.015	0.0255083	0.200751	0.127065	0.898889	0.986781	CNEP1R1
ENSG00000197969	1658.6	0.0221971	0.175394	0.126556	0.899292	0.987076	VPS13A
ENSG00000158796	840.777	0.0130402	0.103868	0.125547	0.900091	0.987514	DEDD
ENSG00000144736	590.176	-0.0233325	0.185871	-0.125531	0.900103	0.987514	SHQ1
ENSG00000164620	66.426	-0.0387068	0.307361	-0.125933	0.899785	0.987514	RELL2
ENSG00000198853	617.684	-0.0309445	0.246133	-0.125722	0.899952	0.987514	RUSC2
ENSG00000101084	682.775	-0.0286694	0.228084	-0.125697	0.899972	0.987514	C20orf24
ENSG00000225733	2978.62	-0.0283408	0.226521	-0.125114	0.900434	0.987695	FGD5-AS1
ENSG00000179933	1888.25	0.0157219	0.125636	0.125138	0.900414	0.987695	C14orf119
ENSG00000163898	224.098	0.0555962	0.445588	0.12477	0.900705	0.987702	LIPH
ENSG00000204610	55.8281	-0.0451132	0.361146	-0.124917	0.900589	0.987702	TRIM15
ENSG00000189376	133.163	-0.0237696	0.190535	-0.124752	0.90072	0.987702	C8orf76
ENSG00000257621	889.056	-0.0340672	0.273449	-0.124584	0.900853	0.987702	FLJ31306
ENSG00000267080	131.642	-0.0337673	0.270993	-0.124606	0.900836	0.987702	ASB16-AS1
ENSG00000096093	644.573	-0.034511	0.278362	-0.123979	0.901332	0.987706	EFHC1
ENSG00000255495	24.0059	0.0627586	0.508016	0.123537	0.901682	0.987706	FAM85A
ENSG00000104635	2893.9	0.0403526	0.325504	0.12397	0.901339	0.987706	SLC39A14
ENSG00000091039	3324.19	0.0226549	0.183046	0.123766	0.901501	0.987706	OSBPL8
ENSG00000178974	1284.65	-0.0169862	0.1372	-0.123807	0.901468	0.987706	FBXO34
ENSG00000066427	534.447	0.0222556	0.17891	0.124396	0.901002	0.987706	ATXN3
ENSG00000237289	45.1438	0.0363356	0.292692	0.124143	0.901202	0.987706	CKMT1B
ENSG00000117906	1742.82	-0.0277057	0.224208	-0.123572	0.901654	0.987706	RCN2
ENSG00000129235	2238.93	0.0372988	0.300876	0.123967	0.901341	0.987706	TXNDC17
ENSG00000197863	226.805	0.0195299	0.157864	0.123713	0.901542	0.987706	ZNF790
ENSG00000235257	78.865	-0.0363369	0.295199	-0.123093	0.902033	0.987779	ITGA9-AS1
ENSG00000252062	6.41523	-0.101183	0.829834	-0.121932	0.902953	0.987779	RNU6-469P
ENSG00000249464	53.7848	-0.0466382	0.382631	-0.121888	0.902988	0.987779	LINC01091
ENSG00000137343	26.2458	0.04576	0.374003	0.122352	0.90262	0.987779	ATAT1
ENSG00000106346	364.476	0.0264924	0.216345	0.122454	0.902539	0.987779	USP42
ENSG00000122779	632.974	-0.0251766	0.20554	-0.12249	0.902511	0.987779	TRIM24
ENSG00000130021	835.892	0.0213036	0.174375	0.122171	0.902763	0.987779	HDHD1
ENSG00000040341	1243.42	-0.0130293	0.106233	-0.122648	0.902386	0.987779	STAU2
ENSG00000175581	846.354	-0.0204294	0.165893	-0.123148	0.90199	0.987779	MRPL48
ENSG00000111775	8102.16	-0.0305651	0.250146	-0.122189	0.902749	0.987779	COX6A1
ENSG00000092208	205.127	0.0222371	0.180302	0.123333	0.901843	0.987779	GEMIN2
ENSG00000157315	316.724	-0.0805295	0.660219	-0.121974	0.90292	0.987779	TMED6
ENSG00000073969	222.313	0.0333654	0.272279	0.122541	0.90247	0.987779	NSF
ENSG00000167608	520.583	-0.0354737	0.290304	-0.122195	0.902744	0.987779	TMC4
ENSG00000100147	103.294	0.0222435	0.181023	0.122877	0.902205	0.987779	CCDC134
ENSG00000138050	204.059	0.0225485	0.185327	0.121669	0.903161	0.987789	THUMPD2
ENSG00000180251	498.212	0.047288	0.388331	0.121772	0.903079	0.987789	SLC9A4
ENSG00000239569	61.0042	0.0399049	0.328386	0.121518	0.903281	0.987823	KMT2E-AS1
ENSG00000140990	3545.02	-0.0321895	0.265105	-0.121421	0.903357	0.987823	NDUFB10
ENSG00000198736	4096.82	-0.0485146	0.400003	-0.121285	0.903465	0.98785	MSRB1
ENSG00000179029	292.63	0.0208844	0.172627	0.12098	0.903707	0.988024	TMEM107
ENSG00000259330	51.9407	-0.0558093	0.46191	-0.120823	0.903831	0.98807	INAFM2
ENSG00000004487	1597.27	-0.0260064	0.215732	-0.12055	0.904048	0.988086	KDM1A
ENSG00000134697	1337.06	0.0100059	0.0831099	0.120393	0.904172	0.988086	GNL2
ENSG00000169967	2032.76	-0.01952	0.161816	-0.120631	0.903984	0.988086	MAP3K2
ENSG00000124155	3462.37	-0.0177957	0.147821	-0.120387	0.904176	0.988086	PIGT
ENSG00000147065	10932.5	-0.0385495	0.32059	-0.120246	0.904289	0.988118	MSN
ENSG00000132432	851.157	0.029007	0.241631	0.120047	0.904446	0.9882	SEC61G
ENSG00000178074	599.117	0.0206759	0.172447	0.119897	0.904565	0.98824	C2orf69
ENSG00000135801	206.319	0.0279888	0.234395	0.119409	0.904951	0.988477	TAF5L
ENSG00000108256	1229.93	-0.0210792	0.176607	-0.119356	0.904993	0.988477	NUFIP2
ENSG00000108604	891.277	-0.0494073	0.414107	-0.11931	0.90503	0.988477	SMARCD2
ENSG00000103657	1227.72	-0.0236145	0.198266	-0.119105	0.905192	0.988552	HERC1
ENSG00000101464	603.539	-0.0171177	0.143829	-0.119014	0.905264	0.988552	PIGU
ENSG00000132464	384.149	0.0470835	0.396569	0.118727	0.905491	0.988559	ENAM
ENSG00000111877	449.634	-0.0267278	0.225291	-0.118637	0.905563	0.988559	MCM9
ENSG00000170242	2553.69	-0.012567	0.106064	-0.118485	0.905683	0.988559	USP47
ENSG00000073921	2997.99	0.0149206	0.125823	0.118584	0.905605	0.988559	PICALM
ENSG00000012061	1189.55	0.0179555	0.151148	0.118794	0.905438	0.988559	ERCC1
ENSG00000162819	3049.6	-0.0209745	0.177488	-0.118174	0.905929	0.988647	BROX
ENSG00000166960	142.914	0.0417823	0.353553	0.118178	0.905926	0.988647	CCDC178
ENSG00000069275	4108.5	0.0199656	0.169501	0.11779	0.906234	0.988713	NUCKS1
ENSG00000096872	637.886	-0.0233694	0.198244	-0.117882	0.906161	0.988713	IFT74
ENSG00000136169	511.803	-0.0195018	0.165571	-0.117785	0.906238	0.988713	SETDB2
ENSG00000090273	3152.17	0.0216287	0.18459	0.117172	0.906724	0.988914	NUDC
ENSG00000185290	151.467	0.038434	0.328433	0.117022	0.906842	0.988914	NUPR1L
ENSG00000101843	1086.43	-0.0103457	0.0885585	-0.116823	0.907	0.988914	PSMD10
ENSG00000253738	1446.99	-0.0165469	0.14116	-0.117221	0.906685	0.988914	OTUD6B-AS1
ENSG00000168065	5615.07	-0.0611982	0.521121	-0.117436	0.906515	0.988914	SLC22A11
ENSG00000260963	157.914	-0.0425437	0.36325	-0.11712	0.906765	0.988914	RP11-297L17.2
ENSG00000090857	956.337	-0.0477042	0.40812	-0.116888	0.906949	0.988914	PDPR
ENSG00000075413	1640.89	0.0161559	0.138517	0.116634	0.90715	0.988987	MARK3
ENSG00000140939	368.977	0.0311034	0.267166	0.11642	0.90732	0.989082	NOL3
ENSG00000115295	598.997	-0.0238965	0.206212	-0.115883	0.907745	0.989389	CLIP4
ENSG00000280433	51.5562	0.0387264	0.334265	0.115855	0.907767	0.989389	TMEM1
ENSG00000169239	166.94	0.0311162	0.268869	0.11573	0.907866	0.989407	CA5B
ENSG00000134138	336.322	-0.0351883	0.304675	-0.115494	0.908053	0.98947	MEIS2
ENSG00000142444	430.129	0.0330442	0.286225	0.115449	0.90809	0.98947	C19orf52
ENSG00000170962	406.33	-0.0396714	0.344962	-0.115002	0.908443	0.989675	PDGFD
ENSG00000167699	2478.64	-0.0196891	0.171126	-0.115056	0.9084	0.989675	GLOD4
ENSG00000091527	1520.71	0.0243808	0.212389	0.114793	0.908609	0.989766	CDV3
ENSG00000117543	566.121	0.0165941	0.144831	0.114576	0.908781	0.989781	DPH5
ENSG00000114790	18.0491	0.0605542	0.528742	0.114525	0.908822	0.989781	ARHGEF26
ENSG00000254635	565.97	0.0254297	0.222167	0.114462	0.908871	0.989781	WAC-AS1
ENSG00000103035	1452.5	-0.0181048	0.158694	-0.114086	0.909169	0.990016	PSMD7
ENSG00000143842	287.688	0.0231736	0.204305	0.113427	0.909692	0.990102	SOX13
ENSG00000134318	1913.9	-0.0194965	0.174853	-0.111502	0.911218	0.990102	ROCK2
ENSG00000175182	138.126	0.0299535	0.268215	0.111677	0.91108	0.990102	FAM131A
ENSG00000113889	3684.92	-0.0680678	0.606406	-0.112248	0.910627	0.990102	KNG1
ENSG00000159692	1140.22	-0.0345605	0.308652	-0.111972	0.910845	0.990102	CTBP1
ENSG00000113068	2047.51	0.014048	0.126135	0.111373	0.911321	0.990102	PFDN1
ENSG00000113645	1972.42	-0.0186203	0.164463	-0.113219	0.909857	0.990102	WWC1
ENSG00000137207	3212.54	-0.0138648	0.12338	-0.112374	0.910526	0.990102	YIPF3
ENSG00000252498	9.01592	-0.078474	0.693055	-0.113229	0.909849	0.990102	RNU6-1016P
ENSG00000232699	11.4577	0.0656769	0.587286	0.111831	0.910957	0.990102	BDH2P1
ENSG00000214765	201.694	-0.0248157	0.220589	-0.112497	0.910429	0.990102	SEPT7P2
ENSG00000198742	439.539	0.0325832	0.292757	0.111298	0.91138	0.990102	SMURF1
ENSG00000059378	394.28	-0.051209	0.460061	-0.111309	0.911371	0.990102	PARP12
ENSG00000169895	1899.02	0.0217748	0.194594	0.111899	0.910904	0.990102	SYAP1
ENSG00000154144	862.24	0.0139105	0.122653	0.113414	0.909703	0.990102	TBRG1
ENSG00000148634	997.166	0.0118923	0.106875	0.111272	0.9114	0.990102	HERC4
ENSG00000108061	1416.4	0.014236	0.12697	0.112121	0.910727	0.990102	SHOC2
ENSG00000139211	256.435	-0.0471988	0.421146	-0.112072	0.910766	0.990102	AMIGO2
ENSG00000176871	1623.59	0.0286553	0.253209	0.113168	0.909897	0.990102	WSB2
ENSG00000103932	456.698	0.0160869	0.14183	0.113424	0.909695	0.990102	RPAP1
ENSG00000188536	189.391	0.0584409	0.517364	0.112959	0.910063	0.990102	HBA2
ENSG00000141759	1850.06	-0.0217384	0.19373	-0.11221	0.910657	0.990102	TXNL4A
ENSG00000149346	400.193	0.02279	0.204227	0.111591	0.911147	0.990102	SLX4IP
ENSG00000079805	4334.45	0.0218225	0.192137	0.113578	0.909573	0.990102	DNM2
ENSG00000099326	406.547	-0.0264175	0.237405	-0.111276	0.911398	0.990102	MZF1
ENSG00000184470	800.964	-0.0247712	0.221507	-0.11183	0.910958	0.990102	TXNRD2
ENSG00000162521	4141.72	0.0193014	0.175174	0.110184	0.912264	0.990157	RBBP4
ENSG00000116514	214.424	-0.0340852	0.308667	-0.110427	0.912071	0.990157	RNF19B
ENSG00000160710	4804.32	-0.0213597	0.193804	-0.110212	0.912241	0.990157	ADAR
ENSG00000163382	4600.26	0.0229255	0.207381	0.110548	0.911975	0.990157	APOA1BP
ENSG00000163214	420.832	-0.0197479	0.17896	-0.110348	0.912133	0.990157	DHX57
ENSG00000144524	446.284	-0.0174824	0.15855	-0.110264	0.9122	0.990157	COPS7B
ENSG00000037474	1220.5	0.0179718	0.16308	0.110203	0.912249	0.990157	NSUN2
ENSG00000102871	913.109	0.037813	0.343241	0.110165	0.912279	0.990157	TRADD
ENSG00000263563	188.181	-0.0366653	0.330524	-0.110931	0.911671	0.990157	UBBP4
ENSG00000160392	147.267	0.0196001	0.176854	0.110826	0.911754	0.990157	C19orf47
ENSG00000183828	1207.25	-0.0378468	0.344114	-0.109983	0.912422	0.990223	NUDT14
ENSG00000230037	15.7126	0.0609971	0.555499	0.109806	0.912563	0.990286	UBBP1
ENSG00000186104	155.335	0.0255796	0.233485	0.109555	0.912762	0.990342	CYP2R1
ENSG00000103227	562.866	-0.0256435	0.234118	-0.109532	0.91278	0.990342	LMF1
ENSG00000163602	590.496	0.0171355	0.157023	0.109128	0.913101	0.990423	RYBP
ENSG00000164953	399.46	-0.02614	0.23952	-0.109135	0.913095	0.990423	TMEM67
ENSG00000185158	68.9564	0.0322015	0.295088	0.109125	0.913103	0.990423	LRRC37B
ENSG00000183718	252.558	0.0235842	0.216354	0.109008	0.913196	0.990434	TRIM52
ENSG00000117505	1427.32	-0.0192354	0.177626	-0.108292	0.913764	0.990544	DR1
ENSG00000143771	2210.47	0.0131329	0.12201	0.107638	0.914283	0.990544	CNIH4
ENSG00000138036	1601.71	-0.0193165	0.178082	-0.10847	0.913623	0.990544	DYNC2LI1
ENSG00000162927	271.686	0.0228625	0.212834	0.107419	0.914457	0.990544	PUS10
ENSG00000068354	376.038	-0.025268	0.233509	-0.10821	0.913829	0.990544	TBC1D25
ENSG00000235244	80.9685	-0.0563126	0.521708	-0.107939	0.914044	0.990544	RP11-761E20.1
ENSG00000155792	1739.68	-0.0304024	0.282503	-0.107618	0.914299	0.990544	DEPTOR
ENSG00000106799	1645.68	0.0296515	0.27597	0.107444	0.914436	0.990544	TGFBR1
ENSG00000135387	4795.27	-0.0206796	0.190837	-0.108363	0.913708	0.990544	CAPRIN1
ENSG00000030066	1134.43	0.0353596	0.325677	0.108573	0.913541	0.990544	NUP160
ENSG00000174197	893.886	0.0125153	0.116408	0.107512	0.914383	0.990544	MGA
ENSG00000129353	3993.45	0.0318713	0.296355	0.107544	0.914357	0.990544	SLC44A2
ENSG00000138867	3948.71	-0.0195183	0.181207	-0.107713	0.914224	0.990544	GUCD1
ENSG00000128294	1189.26	-0.0288267	0.266091	-0.108334	0.913731	0.990544	TPST2
ENSG00000159352	3761.34	0.0152076	0.142622	0.106629	0.915083	0.99082	PSMD4
ENSG00000238227	776.967	0.0504537	0.473276	0.106605	0.915102	0.99082	C9orf69
ENSG00000136104	425.114	0.0253198	0.237631	0.106551	0.915145	0.99082	RNASEH2B
ENSG00000100949	748.977	-0.014314	0.13444	-0.106472	0.915208	0.99082	RABGGTA
ENSG00000167863	4034.23	-0.0295605	0.277215	-0.106634	0.91508	0.99082	ATP5H
ENSG00000171703	1079.63	-0.0199148	0.186679	-0.106679	0.915043	0.99082	TCEA2
ENSG00000135317	2619.83	0.0125935	0.11875	0.106051	0.915542	0.990891	SNX14
ENSG00000254109	99.8598	-0.0433121	0.409121	-0.105866	0.915688	0.990891	RBPMS-AS1
ENSG00000259429	19.8008	0.0415373	0.391588	0.106074	0.915524	0.990891	UBE2Q2P2
ENSG00000181523	1028.26	-0.0172878	0.163191	-0.105936	0.915633	0.990891	SGSH
ENSG00000105576	501.542	0.0211474	0.199238	0.106141	0.91547	0.990891	TNPO2
ENSG00000162460	879.789	-0.0539643	0.51807	-0.104164	0.917039	0.990933	TMEM82
ENSG00000187889	320.804	-0.0309248	0.295147	-0.104778	0.916552	0.990933	C1orf168
ENSG00000131788	524.16	0.0296518	0.287573	0.10311	0.917875	0.990933	PIAS3
ENSG00000188295	139.399	-0.0184645	0.179417	-0.102914	0.918031	0.990933	ZNF669
ENSG00000171865	597.64	-0.0109476	0.106044	-0.103237	0.917775	0.990933	RNASEH1
ENSG00000260077	84.6209	0.0316677	0.302949	0.104531	0.916748	0.990933	RP11-254F7.2
ENSG00000003509	348.68	-0.017293	0.166688	-0.103745	0.917372	0.990933	NDUFAF7
ENSG00000135940	9179.71	0.028252	0.273533	0.103285	0.917736	0.990933	COX5B
ENSG00000163516	731.399	0.0215071	0.208476	0.103163	0.917834	0.990933	ANKZF1
ENSG00000163608	654.273	-0.0171831	0.165354	-0.103917	0.917235	0.990933	C3orf17
ENSG00000164197	812.581	0.0171497	0.165925	0.103358	0.917679	0.990933	RNF180
ENSG00000251169	52.3941	-0.0376929	0.364284	-0.103471	0.917589	0.990933	AC005355.2
ENSG00000131507	2109.18	0.0154972	0.150369	0.103062	0.917914	0.990933	NDFIP1
ENSG00000137337	47.509	-0.0349817	0.337365	-0.103691	0.917415	0.990933	MDC1
ENSG00000082269	544.882	0.024538	0.236076	0.103941	0.917216	0.990933	FAM135A
ENSG00000081803	1334.6	0.0261558	0.249747	0.104729	0.916591	0.990933	CADPS2
ENSG00000269556	278.788	0.0234265	0.226909	0.103242	0.917771	0.990933	TMEM185A
ENSG00000175611	147.864	0.0280095	0.265239	0.105601	0.915899	0.990933	LINC00476
ENSG00000175773	31.6222	-0.0454599	0.43407	-0.104729	0.916591	0.990933	RP11-121M22.1
ENSG00000228065	100.155	-0.0413341	0.393016	-0.105172	0.91624	0.990933	LINC01515
ENSG00000188690	1941.43	-0.02653	0.252471	-0.105082	0.916311	0.990933	UROS
ENSG00000139168	1147.94	0.0245687	0.233019	0.105436	0.91603	0.990933	ZCRB1
ENSG00000134287	1559.77	-0.0111003	0.105261	-0.105455	0.916015	0.990933	ARF3
ENSG00000129518	1450.32	0.0105951	0.102389	0.103479	0.917583	0.990933	EAPP
ENSG00000186260	687.621	0.0174116	0.167986	0.103649	0.917448	0.990933	MKL2
ENSG00000178971	386.902	0.0321893	0.308871	0.104216	0.916998	0.990933	CTC1
ENSG00000105197	1242.89	-0.0166762	0.161885	-0.103013	0.917953	0.990933	TIMM50
ENSG00000185917	460.634	-0.0203694	0.197963	-0.102895	0.918046	0.990933	SETD4
ENSG00000196369	48.6726	-0.0445812	0.43807	-0.101767	0.918941	0.990949	SRGAP2B
ENSG00000143436	731.656	0.0123901	0.120763	0.102599	0.918282	0.990949	MRPL9
ENSG00000164332	620.138	-0.0175941	0.17247	-0.102013	0.918747	0.990949	UBLCP1
ENSG00000025796	2010.63	0.0121949	0.119877	0.101728	0.918972	0.990949	SEC63
ENSG00000122674	120.631	0.0317505	0.311607	0.101893	0.918842	0.990949	CCZ1
ENSG00000187676	383.367	-0.0207693	0.203785	-0.101918	0.918822	0.990949	B3GALTL
ENSG00000088451	469.683	-0.0115829	0.113353	-0.102185	0.91861	0.990949	TGDS
ENSG00000184304	489.96	-0.0336993	0.329674	-0.10222	0.918582	0.990949	PRKD1
ENSG00000140285	476.668	-0.0378203	0.368393	-0.102663	0.91823	0.990949	FGF7
ENSG00000074621	224.275	0.0193993	0.190189	0.102	0.918757	0.990949	SLC24A1
ENSG00000186272	165.25	0.0226369	0.222423	0.101774	0.918936	0.990949	ZNF17
ENSG00000162654	558.41	-0.0409164	0.404215	-0.101224	0.919372	0.991087	GBP4
ENSG00000102606	777.238	-0.0203756	0.201303	-0.101219	0.919377	0.991087	ARHGEF7
ENSG00000103811	13313.1	-0.0376468	0.371729	-0.101275	0.919332	0.991087	CTSH
ENSG00000099992	539.032	0.0155786	0.154015	0.10115	0.919431	0.991087	TBC1D10A
ENSG00000115207	1215.9	-0.0199687	0.199121	-0.100284	0.920119	0.991203	GTF3C2
ENSG00000251141	44.978	0.0293705	0.292412	0.100442	0.919993	0.991203	RP11-53O19.1
ENSG00000168002	1475.67	-0.0157122	0.156663	-0.100293	0.920112	0.991203	POLR2G
ENSG00000123240	3341.7	0.0223733	0.222161	0.100707	0.919783	0.991203	OPTN
ENSG00000103479	3093.97	0.0234379	0.233549	0.100355	0.920062	0.991203	RBL2
ENSG00000277258	69.8904	0.0355287	0.352326	0.100841	0.919677	0.991203	PCGF2
ENSG00000250479	133.456	0.0316858	0.315446	0.100448	0.919989	0.991203	CHCHD10
ENSG00000171357	93.443	0.025673	0.256318	0.100161	0.920217	0.991219	LURAP1
ENSG00000007341	280.336	-0.0196024	0.199841	-0.0980901	0.921861	0.991332	ST7L
ENSG00000066379	154.664	0.0269321	0.27455	0.0980952	0.921857	0.991332	ZNRD1
ENSG00000204308	1164.28	0.0325244	0.329569	0.0986879	0.921386	0.991332	RNF5
ENSG00000137171	1277.68	-0.019841	0.200434	-0.0989902	0.921146	0.991332	KLC4
ENSG00000233558	5.13527	0.0766299	0.767133	0.0998912	0.920431	0.991332	RP3-486I3.4
ENSG00000165060	482.802	0.0173699	0.17682	0.0982349	0.921746	0.991332	FXN
ENSG00000254827	59.7991	0.0609509	0.620938	0.0981594	0.921806	0.991332	SLC22A18AS
ENSG00000173992	973.441	-0.0251794	0.253471	-0.0993386	0.920869	0.991332	CCS
ENSG00000196865	725.998	0.0172226	0.173813	0.0990872	0.921069	0.991332	NHLRC2
ENSG00000111266	343.619	0.0216979	0.220916	0.0982175	0.92176	0.991332	DUSP16
ENSG00000139323	679.38	0.0149166	0.150645	0.0990186	0.921124	0.991332	POC1B
ENSG00000198824	136.956	0.0275871	0.27725	0.0995029	0.920739	0.991332	CHAMP1
ENSG00000133997	254.596	-0.0157289	0.15886	-0.0990109	0.92113	0.991332	MED6
ENSG00000070778	308.946	0.0242042	0.244843	0.0988558	0.921253	0.991332	PTPN21
ENSG00000205629	1073.39	0.0152337	0.155373	0.0980457	0.921896	0.991332	LCMT1
ENSG00000167842	409.113	0.0130081	0.130447	0.099719	0.920567	0.991332	MIS12
ENSG00000273559	220.763	-0.0206226	0.209641	-0.0983712	0.921638	0.991332	CWC25
ENSG00000186566	966.474	-0.0153227	0.155175	-0.0987446	0.921341	0.991332	GPATCH8
ENSG00000118046	592.632	-0.0441349	0.446851	-0.0987686	0.921322	0.991332	STK11
ENSG00000144320	760.287	0.0182155	0.186383	0.0977319	0.922145	0.991342	KIAA1715
ENSG00000141298	599.476	-0.0171238	0.174987	-0.097857	0.922046	0.991342	SSH2
ENSG00000214174	311.674	-0.0172818	0.176848	-0.0977213	0.922154	0.991342	AMZ2P1
ENSG00000145723	193.311	-0.0171782	0.176141	-0.0975252	0.922309	0.99142	GIN1
ENSG00000205531	1478.08	0.0141865	0.14574	0.0973413	0.922455	0.991439	NAP1L4
ENSG00000203896	29.9013	-0.0328231	0.337356	-0.0972952	0.922492	0.991439	LIME1
ENSG00000032389	833.597	-0.0118414	0.123151	-0.0961534	0.923399	0.991618	TSSC1
ENSG00000144029	1763.42	-0.0177931	0.183601	-0.096912	0.922796	0.991618	MRPS5
ENSG00000185414	680.887	0.0150471	0.156667	0.0960453	0.923485	0.991618	MRPL30
ENSG00000006607	870.92	-0.0232462	0.242965	-0.0956773	0.923777	0.991618	FARP2
ENSG00000198677	2556.48	0.00946384	0.0991322	0.0954668	0.923944	0.991618	TTC37
ENSG00000113578	592.14	0.107556	1.12312	0.0957653	0.923707	0.991618	FGF1
ENSG00000272168	174.209	0.0349807	0.361458	0.0967766	0.922904	0.991618	CASC15
ENSG00000219928	15.8707	-0.0433706	0.454053	-0.0955189	0.923903	0.991618	RP11-40C6.2
ENSG00000121690	562.8	0.0298692	0.312652	0.0955349	0.92389	0.991618	DEPDC7
ENSG00000149084	3471.17	-0.0178791	0.186407	-0.0959141	0.923589	0.991618	HSD17B12
ENSG00000110455	454.434	-0.0293059	0.307142	-0.0954146	0.923986	0.991618	ACCS
ENSG00000254470	567.16	-0.0233858	0.241841	-0.0966993	0.922965	0.991618	AP5B1
ENSG00000217094	21.2616	-0.0337741	0.350993	-0.0962244	0.923342	0.991618	PPIAP31
ENSG00000225302	181.822	0.0271512	0.282522	0.0961031	0.923439	0.991618	RP11-539I5.1
ENSG00000160606	159.521	-0.0264761	0.274843	-0.0963318	0.923257	0.991618	TLCD1
ENSG00000198355	1328.45	-0.0417771	0.436138	-0.0957887	0.923688	0.991618	PIM3
ENSG00000143256	542.144	-0.026017	0.273615	-0.095086	0.924247	0.99181	PFDN2
ENSG00000163468	6513.95	-0.0110711	0.117505	-0.0942179	0.924936	0.991896	CCT3
ENSG00000243667	31.5097	-0.0421576	0.445558	-0.0946175	0.924619	0.991896	WDR92
ENSG00000272520	133.51	0.028582	0.305019	0.0937057	0.925343	0.991896	CTD-2044J15.2
ENSG00000102109	3152.73	-0.0528378	0.564341	-0.0936274	0.925405	0.991896	PCSK1N
ENSG00000148344	239.449	0.0268897	0.28599	0.0940232	0.925091	0.991896	PTGES
ENSG00000087053	1484.44	0.0166043	0.176131	0.0942724	0.924893	0.991896	MTMR2
ENSG00000122870	5293.41	0.0263711	0.279771	0.0942594	0.924903	0.991896	BICC1
ENSG00000177425	1352.17	0.02147	0.22902	0.0937472	0.92531	0.991896	PAWR
ENSG00000074527	7586.44	0.0417158	0.444454	0.0938586	0.925222	0.991896	NTN4
ENSG00000125652	1628.69	0.0230655	0.244706	0.0942581	0.924904	0.991896	ALKBH7
ENSG00000213020	644.04	-0.020331	0.216662	-0.0938372	0.925238	0.991896	ZNF611
ENSG00000197421	28.9251	-0.0517211	0.548386	-0.0943153	0.924859	0.991896	GGT3P
ENSG00000100211	1033.23	0.0151059	0.161273	0.0936664	0.925374	0.991896	CBY1
ENSG00000173757	1524.1	-0.0217581	0.232706	-0.0935006	0.925506	0.991915	STAT5B
ENSG00000173744	883.219	-0.0220889	0.237093	-0.0931655	0.925772	0.992054	AGFG1
ENSG00000102931	158.584	-0.0191509	0.205638	-0.0931292	0.925801	0.992054	ARL2BP
ENSG00000134255	656.687	-0.0176291	0.190454	-0.0925636	0.92625	0.992223	CEPT1
ENSG00000116752	1351.14	-0.0166166	0.180613	-0.092001	0.926697	0.992223	BCAS2
ENSG00000142327	962.012	-0.0268152	0.290066	-0.0924451	0.926344	0.992223	RNPEPL1
ENSG00000221990	143.748	0.0276273	0.300151	0.0920446	0.926663	0.992223	C5orf55
ENSG00000215190	127.008	0.0292959	0.316337	0.0926098	0.926214	0.992223	LINC00680
ENSG00000197037	293.734	0.0194825	0.211555	0.092092	0.926625	0.992223	ZSCAN25
ENSG00000154582	1408.05	0.0184148	0.198905	0.0925808	0.926237	0.992223	TCEB1
ENSG00000110628	1891.49	-0.0594155	0.644825	-0.092142	0.926585	0.992223	SLC22A18
ENSG00000184227	235.581	-0.0549433	0.597267	-0.0919912	0.926705	0.992223	ACOT1
ENSG00000017260	2094.84	0.0154696	0.168554	0.0917783	0.926874	0.992305	ATP2C1
ENSG00000130413	424.769	-0.0181704	0.198181	-0.0916855	0.926948	0.992305	STK33
ENSG00000175701	814.347	0.023045	0.252409	0.0913	0.927254	0.992386	LINC00116
ENSG00000109814	2365.77	-0.023368	0.25601	-0.0912779	0.927272	0.992386	UGDH
ENSG00000225190	35.1698	0.0370625	0.405376	0.0914275	0.927153	0.992386	PLEKHM1
ENSG00000140743	671.151	-0.0239619	0.263528	-0.0909273	0.92755	0.992506	CDR2
ENSG00000156239	513.099	0.0148476	0.163163	0.090999	0.927493	0.992506	N6AMT1
ENSG00000138400	168.436	0.023733	0.261945	0.0906028	0.927808	0.992516	MDH1B
ENSG00000120705	1854.39	0.0100031	0.110212	0.0907625	0.927681	0.992516	ETF1
ENSG00000104343	1318.8	0.0126464	0.139422	0.0907061	0.927726	0.992516	UBE2W
ENSG00000198829	2149.45	-0.0340616	0.376383	-0.090497	0.927892	0.992517	SUCNR1
ENSG00000152242	622.078	-0.0229044	0.253683	-0.0902873	0.928059	0.992607	C18orf25
ENSG00000104969	1701.33	0.0117883	0.130738	0.090168	0.928154	0.992619	SGTA
ENSG00000163867	317.811	0.0132495	0.148112	0.0894559	0.92872	0.992622	ZMYM6
ENSG00000055732	583.698	-0.0341728	0.383678	-0.0890663	0.929029	0.992622	MCOLN3
ENSG00000102226	2660.48	0.017207	0.192933	0.0891863	0.928934	0.992622	USP11
ENSG00000148308	1000.29	0.00826492	0.091938	0.0898967	0.928369	0.992622	GTF3C5
ENSG00000137509	5364.09	-0.0176846	0.196811	-0.0898557	0.928402	0.992622	PRCP
ENSG00000067064	1359.38	0.0121685	0.1367	0.0890167	0.929069	0.992622	IDI1
ENSG00000203780	199.579	0.0249748	0.278327	0.0897318	0.9285	0.992622	FANK1
ENSG00000165355	404.753	-0.0274662	0.307734	-0.089253	0.928881	0.992622	FBXO33
ENSG00000205358	3730.36	-0.0781538	0.873673	-0.0894543	0.928721	0.992622	MT1H
ENSG00000130520	2474.45	-0.0232552	0.260195	-0.0893759	0.928783	0.992622	LSM4
ENSG00000105063	636.081	0.0376626	0.420976	0.0894648	0.928713	0.992622	PPP6R1
ENSG00000112200	1090.89	0.0168008	0.189248	0.0887768	0.929259	0.992624	ZNF451
ENSG00000261824	257.783	-0.0168536	0.190005	-0.0887011	0.929319	0.992624	LINC00662
ENSG00000128245	3509.93	0.0419698	0.472347	0.0888538	0.929198	0.992624	YWHAH
ENSG00000152684	867.091	-0.010897	0.123089	-0.0885293	0.929456	0.992653	PELO
ENSG00000160209	3835.92	-0.0107156	0.121139	-0.0884572	0.929513	0.992653	PDXK
ENSG00000159239	188.125	0.0175029	0.198146	0.0883332	0.929612	0.99267	C2orf81
ENSG00000180773	601.39	0.0141556	0.160802	0.0880311	0.929852	0.992838	SLC36A4
ENSG00000163637	671.922	0.0198197	0.226677	0.0874358	0.930325	0.992864	PRICKLE2
ENSG00000164484	999.689	0.0168565	0.192274	0.087669	0.93014	0.992864	TMEM200A
ENSG00000072501	1825.98	-0.00854529	0.097762	-0.0874092	0.930346	0.992864	SMC1A
ENSG00000079482	135.646	-0.0224725	0.255775	-0.0878603	0.929988	0.992864	OPHN1
ENSG00000133142	1981.57	0.020518	0.234089	0.0876506	0.930154	0.992864	TCEAL4
ENSG00000188033	61.8483	-0.0264283	0.302475	-0.0873735	0.930375	0.992864	ZNF490
ENSG00000171444	450.975	-0.0210734	0.242431	-0.0869253	0.930731	0.992945	MCC
ENSG00000269313	314.784	-0.0271759	0.312295	-0.0870198	0.930656	0.992945	MAGIX
ENSG00000165458	829.401	0.0237371	0.273608	0.0867558	0.930866	0.992945	INPPL1
ENSG00000250988	27.1665	-0.0320374	0.368867	-0.0868535	0.930788	0.992945	SNHG21
ENSG00000167397	1075.45	-0.0194825	0.223569	-0.0871433	0.930558	0.992945	VKORC1
ENSG00000186111	578.75	0.018021	0.208384	0.0864797	0.931085	0.993091	PIP5K1C
ENSG00000177192	223.455	0.015575	0.180905	0.0860951	0.931391	0.993264	PUS1
ENSG00000214274	282.677	0.0306808	0.357345	0.0858578	0.931579	0.993264	ANG
ENSG00000131477	367.039	0.0254863	0.296578	0.0859344	0.931519	0.993264	RAMP2
ENSG00000100227	2295.41	-0.0143849	0.167258	-0.0860042	0.931463	0.993264	POLDIP3
ENSG00000163293	261.965	0.031591	0.369069	0.0855966	0.931787	0.993378	NIPAL1
ENSG00000148690	526.511	-0.0187082	0.218772	-0.0855147	0.931852	0.993378	FRA10AC1
ENSG00000166510	155.734	-0.0195387	0.228882	-0.085366	0.93197	0.993415	CCDC68
ENSG00000113966	200.453	-0.017706	0.208749	-0.0848195	0.932405	0.99379	ARL6
ENSG00000166411	1006.07	0.0142204	0.16823	0.0845293	0.932636	0.993859	IDH3A
ENSG00000180957	1594.61	0.0149898	0.177235	0.0845758	0.932599	0.993859	PITPNB
ENSG00000189283	716.291	-0.0235348	0.27902	-0.0843481	0.93278	0.993924	FHIT
ENSG00000204789	367.22	0.0243656	0.289233	0.0842423	0.932864	0.993925	ZNF204P
ENSG00000179051	475.416	-0.0267596	0.318275	-0.0840769	0.932995	0.99394	RCC2
ENSG00000107890	579.657	0.0228427	0.272227	0.0839106	0.933127	0.99394	ANKRD26
ENSG00000260259	46.347	-0.0325816	0.387844	-0.084007	0.933051	0.99394	RP11-368I7.4
ENSG00000240409	361.72	0.339385	4.4332	0.0765553	0.938977	0.993946	MTATP8P1
ENSG00000090432	1937.21	-0.0100117	0.128509	-0.077906	0.937903	0.993946	MUL1
ENSG00000060688	1255.76	-0.008557	0.104438	-0.0819339	0.934699	0.993946	SNRNP40
ENSG00000117410	6324.3	-0.0152565	0.184037	-0.0828994	0.933932	0.993946	ATP6V0B
ENSG00000234741	1542.98	0.0267047	0.335188	0.0796708	0.936499	0.993946	GAS5
ENSG00000120333	1342.62	-0.00847696	0.104866	-0.0808363	0.935572	0.993946	MRPS14
ENSG00000116679	8278.23	0.0233405	0.281109	0.0830301	0.933828	0.993946	IVNS1ABP
ENSG00000171161	602.44	0.0274521	0.334235	0.0821341	0.93454	0.993946	ZNF672
ENSG00000224165	61.3098	-0.0260683	0.340032	-0.0766643	0.938891	0.993946	DNAJC27-AS1
ENSG00000135617	1068.31	-0.0202572	0.256405	-0.0790046	0.937029	0.993946	PRADC1
ENSG00000115363	981.941	-0.0131696	0.164079	-0.080264	0.936027	0.993946	EVA1A
ENSG00000172005	3235.62	-0.0292808	0.358458	-0.0816856	0.934897	0.993946	MAL
ENSG00000115183	741.177	0.0164459	0.214614	0.0766301	0.938918	0.993946	TANC1
ENSG00000116044	4391.39	0.00929599	0.120101	0.0774015	0.938304	0.993946	NFE2L2
ENSG00000134851	2657.87	0.019837	0.258979	0.0765971	0.938944	0.993946	TMEM165
ENSG00000173542	1100.75	0.0136721	0.176322	0.0775408	0.938193	0.993946	MOB1B
ENSG00000138768	2206.28	-0.0101377	0.128394	-0.0789582	0.937066	0.993946	USO1
ENSG00000186212	240.869	-0.0368443	0.442695	-0.0832273	0.933671	0.993946	SOWAHB
ENSG00000170185	870.782	-0.0113353	0.13579	-0.0834764	0.933473	0.993946	USP38
ENSG00000259802	55.9407	-0.0328351	0.405396	-0.0809951	0.935446	0.993946	CTD-2256P15.2
ENSG00000058729	603.027	0.0146289	0.179921	0.0813072	0.935198	0.993946	RIOK2
ENSG00000145725	1344.82	-0.0142984	0.181382	-0.0788303	0.937168	0.993946	PPIP5K2
ENSG00000119048	1672.93	-0.0097483	0.121499	-0.0802335	0.936052	0.993946	UBE2B
ENSG00000037241	635.693	-0.0180855	0.22633	-0.0799076	0.936311	0.993946	RPL26L1
ENSG00000146066	1683.59	-0.0204303	0.251074	-0.0813719	0.935146	0.993946	HIGD2A
ENSG00000113194	1414.18	0.00822167	0.100395	0.0818932	0.934732	0.993946	FAF2
ENSG00000168994	671.125	0.0305274	0.394427	0.0773969	0.938308	0.993946	PXDC1
ENSG00000124541	712.834	-0.0121518	0.149199	-0.0814467	0.935087	0.993946	RRP36
ENSG00000112701	1516.1	0.00766927	0.0966269	0.0793699	0.936738	0.993946	SENP6
ENSG00000153989	621.327	0.0105037	0.128409	0.081799	0.934807	0.993946	NUS1
ENSG00000112531	1160.16	0.0122507	0.152824	0.0801622	0.936108	0.993946	QKI
ENSG00000230487	198.305	-0.0123752	0.159035	-0.0778141	0.937976	0.993946	PSMG3-AS1
ENSG00000003147	647.39	0.0174343	0.222081	0.078504	0.937427	0.993946	ICA1
ENSG00000091127	259.385	-0.0177455	0.22786	-0.0778792	0.937924	0.993946	PUS7
ENSG00000006756	2256.53	-0.0196605	0.2357	-0.0834134	0.933523	0.993946	ARSD
ENSG00000130985	4700.4	-0.00829924	0.103506	-0.0801815	0.936093	0.993946	UBA1
ENSG00000184515	186.949	-0.018716	0.239139	-0.0782643	0.937618	0.993946	BEX5
ENSG00000147454	729.027	-0.0120358	0.154128	-0.0780898	0.937757	0.993946	SLC25A37
ENSG00000271869	38.9564	-0.0315796	0.387924	-0.0814068	0.935118	0.993946	RP11-51J9.5
ENSG00000253301	22.3701	0.0301293	0.379124	0.0794709	0.936658	0.993946	RP11-513O17.2
ENSG00000185122	551.066	-0.0185028	0.241161	-0.0767238	0.938843	0.993946	HSF1
ENSG00000147862	3114.13	0.0208592	0.266355	0.0783133	0.937579	0.993946	NFIB
ENSG00000197859	287.677	-0.0302412	0.388556	-0.0778297	0.937964	0.993946	ADAMTSL2
ENSG00000137504	777.729	0.019866	0.260413	0.0762866	0.939191	0.993946	CREBZF
ENSG00000151465	1677.88	0.00956594	0.115809	0.0826011	0.934169	0.993946	CDC123
ENSG00000072422	3993.9	0.0216213	0.258322	0.083699	0.933296	0.993946	RHOBTB1
ENSG00000108179	1273.15	0.0166503	0.215702	0.0771916	0.938471	0.993946	PPIF
ENSG00000111639	2398.91	0.0201082	0.263313	0.0763659	0.939128	0.993946	MRPL51
ENSG00000089693	5192.66	0.0135564	0.172923	0.0783955	0.937513	0.993946	MLF2
ENSG00000139055	893.451	-0.0261917	0.334171	-0.0783781	0.937527	0.993946	ERP27
ENSG00000166225	539.428	0.0149012	0.18257	0.0816192	0.93495	0.993946	FRS2
ENSG00000166130	600.844	-0.0189958	0.237524	-0.0799742	0.936258	0.993946	IKBIP
ENSG00000066739	618.299	-0.015283	0.200359	-0.076278	0.939198	0.993946	ATG2B
ENSG00000128923	1712.98	-0.0153854	0.18749	-0.0820599	0.934599	0.993946	FAM63B
ENSG00000131634	668.816	-0.0285178	0.370293	-0.0770142	0.938612	0.993946	TMEM204
ENSG00000153406	412.84	-0.0193249	0.23404	-0.0825709	0.934193	0.993946	NMRAL1
ENSG00000103316	3608.79	-0.0434046	0.547358	-0.0792984	0.936795	0.993946	CRYM
ENSG00000184110	270.971	-0.0214385	0.269782	-0.0794659	0.936662	0.993946	EIF3C
ENSG00000135736	165.229	-0.0465113	0.608758	-0.0764037	0.939098	0.993946	CCDC102A
ENSG00000103066	2801.68	0.0160563	0.200772	0.0799729	0.936259	0.993946	PLA2G15
ENSG00000120071	56.7742	-0.0320746	0.420305	-0.0763125	0.93917	0.993946	KANSL1
ENSG00000266173	73.3489	-0.0293595	0.377165	-0.0778426	0.937953	0.993946	STRADA
ENSG00000141425	1013.29	0.0107054	0.134251	0.079742	0.936442	0.993946	RPRD1A
ENSG00000132635	713.145	-0.0121775	0.146171	-0.0833102	0.933605	0.993946	PCED1A
ENSG00000267904	38.056	-0.0262999	0.323651	-0.08126	0.935235	0.993946	CTC-429P9.5
ENSG00000089335	927.526	0.0147164	0.186428	0.0789389	0.937081	0.993946	ZNF302
ENSG00000181007	290.198	0.0212307	0.256487	0.0827753	0.93403	0.993946	ZFP82
ENSG00000131115	227.136	0.0150102	0.193532	0.0775595	0.938178	0.993946	ZNF227
ENSG00000104946	318.551	0.0106277	0.128273	0.0828523	0.933969	0.993946	TBC1D17
ENSG00000105617	35.2577	-0.0295115	0.375234	-0.0786482	0.937312	0.993946	LENG1
ENSG00000160439	51.4781	0.0185987	0.242658	0.0766458	0.938905	0.993946	RDH13
ENSG00000178026	1313.55	-0.0362053	0.465979	-0.0776973	0.938069	0.993946	LRRC75B
ENSG00000100319	393.741	0.012426	0.153007	0.0812119	0.935273	0.993946	ZMAT5
ENSG00000132881	103.995	-0.0238049	0.314412	-0.0757125	0.939648	0.993994	RSG1
ENSG00000037637	849.195	-0.0109077	0.146749	-0.0743292	0.940748	0.993994	FBXO42
ENSG00000118217	1818.69	-0.00764773	0.102776	-0.0744114	0.940683	0.993994	ATF6
ENSG00000003436	5636.77	-0.0177298	0.23608	-0.0751007	0.940135	0.993994	TFPI
ENSG00000145247	8824.86	0.0225162	0.303302	0.0742371	0.940822	0.993994	OCIAD2
ENSG00000164610	215.784	-0.0159015	0.213371	-0.0745252	0.940592	0.993994	RP9
ENSG00000180190	561.392	-0.0116866	0.157051	-0.0744129	0.940682	0.993994	TDRP
ENSG00000132549	831.962	-0.0169545	0.22794	-0.0743815	0.940707	0.993994	VPS13B
ENSG00000104472	832.722	0.0101059	0.135205	0.074745	0.940418	0.993994	CHRAC1
ENSG00000086062	2307.6	0.0309629	0.414843	0.0746375	0.940503	0.993994	B4GALT1
ENSG00000169550	260.063	0.0413355	0.551648	0.0749309	0.94027	0.993994	MUC15
ENSG00000173113	2824.39	-0.0132586	0.176753	-0.0750119	0.940205	0.993994	TRMT112
ENSG00000107874	2508.6	0.0143059	0.19034	0.0751597	0.940088	0.993994	CUEDC2
ENSG00000151553	758.866	-0.0171398	0.227694	-0.0752755	0.939995	0.993994	FAM160B1
ENSG00000139318	1787.02	-0.0236632	0.311332	-0.0760061	0.939414	0.993994	DUSP6
ENSG00000198393	340.687	-0.0141638	0.190527	-0.0743403	0.94074	0.993994	ZNF26
ENSG00000142530	95.5711	-0.0259197	0.344706	-0.0751937	0.940061	0.993994	FAM71E1
ENSG00000182310	78.694	-0.020371	0.271505	-0.07503	0.940191	0.993994	SPACA6P
ENSG00000100372	825.829	-0.00750973	0.0989841	-0.075868	0.939524	0.993994	SLC25A17
ENSG00000171943	97.8099	-0.0222056	0.301197	-0.0737246	0.94123	0.994216	SRGAP2C
ENSG00000196655	2178.6	0.0183847	0.249925	0.0735608	0.94136	0.994216	TRAPPC4
ENSG00000204176	12.7615	-0.0487271	0.665083	-0.0732647	0.941595	0.994216	SYT15
ENSG00000256061	35.1282	0.0233304	0.317947	0.0733782	0.941505	0.994216	DYX1C1
ENSG00000103051	1454.14	-0.0088711	0.120763	-0.0734585	0.941441	0.994216	COG4
ENSG00000074755	549.656	0.0127575	0.174181	0.0732425	0.941613	0.994216	ZZEF1
ENSG00000198093	253.899	-0.0216427	0.294663	-0.073449	0.941449	0.994216	ZNF649
ENSG00000101966	1154.87	0.0151165	0.206954	0.0730429	0.941772	0.994281	XIAP
ENSG00000099942	1814.25	-0.0185338	0.25404	-0.0729563	0.941841	0.994281	CRKL
ENSG00000226742	605.785	-0.0146375	0.201646	-0.0725899	0.942132	0.994501	HSBP1L1
ENSG00000143198	4667.32	-0.0136607	0.189792	-0.0719769	0.94262	0.994558	MGST3
ENSG00000269893	854.97	0.0208735	0.289686	0.0720554	0.942558	0.994558	SNHG8
ENSG00000106052	7009.47	0.0107407	0.149394	0.0718949	0.942686	0.994558	TAX1BP1
ENSG00000022840	5771.78	-0.0125325	0.17367	-0.0721629	0.942472	0.994558	RNF10
ENSG00000213339	1245.76	-0.0180203	0.249699	-0.0721682	0.942468	0.994558	QTRT1
ENSG00000105708	505.662	0.02262	0.312477	0.0723892	0.942292	0.994558	ZNF14
ENSG00000106565	20345.2	0.0240185	0.334819	0.0717356	0.942812	0.994604	TMEM176B
ENSG00000169689	1125.37	-0.0177504	0.248312	-0.0714841	0.943012	0.994641	STRA13
ENSG00000187266	239.198	0.0184925	0.258696	0.0714834	0.943013	0.994641	EPOR
ENSG00000152078	458.356	-0.0132713	0.185983	-0.0713574	0.943113	0.994659	TMEM56
ENSG00000196387	522.43	-0.0146052	0.205223	-0.0711673	0.943265	0.99473	ZNF140
ENSG00000114982	1205.09	-0.0155077	0.222547	-0.0696828	0.944446	0.994847	KANSL3
ENSG00000127419	541.344	-0.00911235	0.129441	-0.0703978	0.943877	0.994847	TMEM175
ENSG00000198237	6.90292	0.0537908	0.77163	0.0697107	0.944424	0.994847	RP11-98J23.2
ENSG00000106028	1861.39	-0.0107172	0.153249	-0.0699331	0.944247	0.994847	SSBP1
ENSG00000102316	8628.27	-0.00840894	0.119312	-0.0704785	0.943813	0.994847	MAGED2
ENSG00000050165	1227.78	0.032256	0.459334	0.0702234	0.944016	0.994847	DKK3
ENSG00000197102	3755.5	0.00667176	0.0957623	0.0696699	0.944456	0.994847	DYNC1H1
ENSG00000261064	18.0552	-0.0377215	0.540583	-0.0697792	0.944369	0.994847	RP11-1000B6.3
ENSG00000086666	2858.81	-0.00812705	0.115563	-0.0703256	0.943935	0.994847	ZFAND6
ENSG00000103550	213.518	0.013019	0.186146	0.0699398	0.944242	0.994847	KNOP1
ENSG00000072062	141.793	0.0198138	0.283753	0.0698275	0.944331	0.994847	PRKACA
ENSG00000180479	173.944	0.0157449	0.222894	0.0706384	0.943686	0.994847	ZNF571
ENSG00000215193	422.835	-0.0111552	0.159799	-0.0698077	0.944347	0.994847	PEX26
ENSG00000133226	1960.26	-0.0117872	0.171082	-0.0688984	0.945071	0.995007	SRRM1
ENSG00000115738	2648.07	-0.0134812	0.195173	-0.069073	0.944932	0.995007	ID2
ENSG00000163798	933.66	0.0103918	0.152362	0.0682045	0.945623	0.995007	SLC4A1AP
ENSG00000153827	2823.22	0.00894851	0.13204	0.0677713	0.945968	0.995007	TRIP12
ENSG00000124767	3161.64	0.00876681	0.126401	0.0693569	0.944705	0.995007	GLO1
ENSG00000124733	1859.49	0.011585	0.17138	0.0675984	0.946105	0.995007	MEA1
ENSG00000104356	197.443	0.0212492	0.311948	0.0681178	0.945692	0.995007	POP1
ENSG00000273061	28.9466	-0.0354664	0.518781	-0.0683649	0.945495	0.995007	CDC37L1-AS1
ENSG00000148296	725.693	0.0132259	0.193461	0.0683646	0.945495	0.995007	SURF6
ENSG00000107829	699.841	0.0162409	0.240256	0.0675986	0.946105	0.995007	FBXW4
ENSG00000107960	759.206	0.00696423	0.101675	0.0684948	0.945392	0.995007	OBFC1
ENSG00000139719	395.412	-0.00766658	0.111887	-0.0685205	0.945371	0.995007	VPS33A
ENSG00000100575	398.193	0.0154969	0.227676	0.0680653	0.945734	0.995007	TIMM9
ENSG00000102921	497.799	0.0159595	0.235218	0.0678497	0.945905	0.995007	N4BP1
ENSG00000125148	3009.69	-0.030835	0.447077	-0.0689704	0.945013	0.995007	MT2A
ENSG00000267280	119.96	-0.0305678	0.446203	-0.0685064	0.945382	0.995007	TBX2-AS1
ENSG00000108654	19714.2	0.014956	0.218261	0.0685233	0.945369	0.995007	DDX5
ENSG00000263812	29.6503	-0.0267478	0.394989	-0.0677178	0.94601	0.995007	LINC00908
ENSG00000175215	2634.17	-0.0105469	0.156531	-0.067379	0.94628	0.995104	CTDSP2
ENSG00000229320	123.771	-0.0156277	0.233097	-0.0670439	0.946547	0.995249	KRT8P12
ENSG00000123545	616.293	-0.014604	0.219005	-0.0666834	0.946834	0.995249	NDUFAF4
ENSG00000139410	1437.14	-0.0243857	0.364767	-0.0668529	0.946699	0.995249	SDSL
ENSG00000270006	17.9752	0.0301511	0.450323	0.0669544	0.946618	0.995249	RP11-178L8.7
ENSG00000197619	278.569	0.0182218	0.273176	0.0667037	0.946818	0.995249	ZNF615
ENSG00000136628	2961.32	-0.0150079	0.225866	-0.066446	0.947023	0.995277	EPRS
ENSG00000020426	582.921	0.0170666	0.257238	0.0663457	0.947103	0.995277	MNAT1
ENSG00000103599	147.647	-0.0123908	0.186789	-0.0663358	0.94711	0.995277	IQCH
ENSG00000272420	24.1583	0.0278563	0.442847	0.0629028	0.949844	0.995287	RP4-740C4.7
ENSG00000235169	237.425	-0.0282689	0.440263	-0.064209	0.948804	0.995287	SMIM1
ENSG00000040487	343.296	-0.0129297	0.224691	-0.0575444	0.954112	0.995287	PQLC2
ENSG00000168528	2043.86	0.0172412	0.275189	0.0626522	0.950043	0.995287	SERINC2
ENSG00000160050	145.287	0.0135869	0.208441	0.0651837	0.948028	0.995287	CCDC28B
ENSG00000225828	42.0071	0.0227304	0.36547	0.062195	0.950408	0.995287	FAM229A
ENSG00000134243	2823.35	-0.014015	0.238899	-0.0586652	0.953219	0.995287	SORT1
ENSG00000197852	353.035	0.0262667	0.427735	0.0614087	0.951034	0.995287	FAM212B
ENSG00000052723	1072.59	-0.00725755	0.113765	-0.0637942	0.949134	0.995287	SIKE1
ENSG00000143621	5417.36	-0.0113794	0.174502	-0.0652111	0.948006	0.995287	ILF2
ENSG00000143543	4279.28	-0.0121709	0.184697	-0.0658966	0.94746	0.995287	JTB
ENSG00000160714	593.974	-0.0137843	0.209873	-0.0656793	0.947633	0.995287	UBE2Q1
ENSG00000143190	402.743	0.00993645	0.167612	0.0592824	0.952727	0.995287	POU2F1
ENSG00000277462	135.17	-0.0109961	0.187722	-0.0585766	0.953289	0.995287	ZNF670
ENSG00000084733	4933.36	0.00799292	0.132309	0.0604109	0.951828	0.995287	RAB10
ENSG00000115464	1022.02	0.0130855	0.208828	0.0626616	0.950036	0.995287	USP34
ENSG00000168887	681.782	-0.0136374	0.208918	-0.0652763	0.947954	0.995287	C2orf68
ENSG00000163513	3492.16	0.023317	0.38751	0.0601713	0.952019	0.995287	TGFBR2
ENSG00000004534	1128.07	-0.0117026	0.198232	-0.0590349	0.952924	0.995287	RBM6
ENSG00000163882	1352.54	0.0107663	0.166983	0.0644757	0.948591	0.995287	POLR2H
ENSG00000109171	1316	0.00980751	0.162726	0.0602702	0.95194	0.995287	SLAIN2
ENSG00000168152	174.388	0.0155344	0.259238	0.0599232	0.952217	0.995287	THAP9
ENSG00000175745	498.886	0.0250513	0.399491	0.062708	0.949999	0.995287	NR2F1
ENSG00000072364	1877.06	0.00740283	0.126698	0.0584288	0.953407	0.995287	AFF4
ENSG00000145817	1448.48	-0.00615442	0.100233	-0.0614009	0.95104	0.995287	YIPF5
ENSG00000204498	48.9069	0.0156811	0.249702	0.0627991	0.949926	0.995287	NFKBIL1
ENSG00000146282	1235.67	0.00653945	0.102772	0.0636305	0.949264	0.995287	RARS2
ENSG00000235142	1650.58	-0.0167437	0.291136	-0.0575115	0.954138	0.995287	RP1-60O19.1
ENSG00000229233	39.4765	-0.0260914	0.424866	-0.061411	0.951032	0.995287	AC011891.5
ENSG00000233429	104.538	-0.0221377	0.371427	-0.0596016	0.952473	0.995287	HOTAIRM1
ENSG00000106628	3070.1	0.00939561	0.151368	0.0620712	0.950506	0.995287	POLD2
ENSG00000106211	5060.76	0.0179782	0.282351	0.0636731	0.94923	0.995287	HSPB1
ENSG00000001629	1845.99	-0.0122943	0.191921	-0.0640593	0.948923	0.995287	ANKIB1
ENSG00000121716	167.941	0.041875	0.711674	0.0588401	0.953079	0.995287	PILRB
ENSG00000244479	81.1786	0.0318846	0.552192	0.057742	0.953954	0.995287	OR2A1-AS1
ENSG00000166681	6127.32	0.0148858	0.230477	0.064587	0.948503	0.995287	NGFRAP1
ENSG00000102024	5014.98	0.0113382	0.180969	0.0626529	0.950043	0.995287	PLS3
ENSG00000070718	690.574	0.00718446	0.112304	0.0639733	0.948991	0.995287	AP3M2
ENSG00000135049	461.615	-0.0104423	0.168304	-0.0620439	0.950528	0.995287	AGTPBP1
ENSG00000023191	2905.34	0.0117894	0.192995	0.0610866	0.95129	0.995287	RNH1
ENSG00000148950	223.953	-0.0138787	0.211218	-0.0657079	0.94761	0.995287	IMMP1L
ENSG00000204922	357.678	-0.0179578	0.284357	-0.0631524	0.949645	0.995287	UQCC3
ENSG00000214517	1215.22	-0.0110856	0.18443	-0.0601074	0.95207	0.995287	PPME1
ENSG00000198964	1219.38	-0.014973	0.252333	-0.0593382	0.952683	0.995287	SGMS1
ENSG00000148572	630.006	0.00782797	0.131485	0.0595352	0.952526	0.995287	NRBF2
ENSG00000165655	618.999	0.023663	0.37163	0.0636736	0.94923	0.995287	ZNF503
ENSG00000139132	1217.63	-0.00806026	0.135009	-0.0597017	0.952393	0.995287	FGD4
ENSG00000151229	614.02	-0.00905784	0.157681	-0.0574442	0.954191	0.995287	SLC2A13
ENSG00000075188	427.005	0.00845767	0.143649	0.0588772	0.95305	0.995287	NUP37
ENSG00000173064	551.161	0.0113019	0.17781	0.0635618	0.949319	0.995287	HECTD4
ENSG00000127870	1078.32	0.00930603	0.14413	0.0645671	0.948519	0.995287	RNF6
ENSG00000123200	2057.37	-0.0104667	0.179949	-0.058165	0.953617	0.995287	ZC3H13
ENSG00000136146	1221.05	0.0068493	0.109992	0.0622711	0.950347	0.995287	MED4
ENSG00000102580	2819.15	0.00829935	0.136045	0.0610044	0.951356	0.995287	DNAJC3
ENSG00000134905	1065.72	-0.013411	0.225367	-0.0595073	0.952548	0.995287	CARS2
ENSG00000153487	263.023	0.012066	0.20495	0.0588726	0.953054	0.995287	ING1
ENSG00000213920	14.1218	0.0233952	0.403337	0.0580041	0.953745	0.995287	MDP1
ENSG00000133935	1384.61	-0.00955852	0.150282	-0.063604	0.949286	0.995287	C14orf1
ENSG00000140262	1791.21	0.0110056	0.180832	0.060861	0.95147	0.995287	TCF12
ENSG00000103591	1620.04	0.00669571	0.107552	0.0622558	0.950359	0.995287	AAGAB
ENSG00000185442	237.731	0.0232779	0.397997	0.0584875	0.95336	0.995287	FAM174B
ENSG00000140450	1006.74	0.0239433	0.414542	0.0577585	0.953941	0.995287	ARRDC4
ENSG00000184277	1526.66	-0.00910379	0.138136	-0.0659043	0.947454	0.995287	TM2D3
ENSG00000103249	1449.01	0.0160706	0.246863	0.065099	0.948095	0.995287	CLCN7
ENSG00000103507	2451.29	-0.0120664	0.195944	-0.061581	0.950897	0.995287	BCKDK
ENSG00000166548	658.547	-0.0138868	0.238189	-0.0583014	0.953509	0.995287	TK2
ENSG00000182557	224.423	0.0190674	0.305785	0.0623554	0.95028	0.995287	SPNS3
ENSG00000214719	10.7444	0.0316042	0.482553	0.0654936	0.947781	0.995287	AC005562.1
ENSG00000278619	51.3227	0.0205868	0.338594	0.0608009	0.951518	0.995287	MRM1
ENSG00000169660	279.943	0.0177128	0.280937	0.0630488	0.949728	0.995287	HEXDC
ENSG00000101493	454.411	-0.0172633	0.28258	-0.0610916	0.951286	0.995287	ZNF516
ENSG00000089123	489.392	0.010056	0.170382	0.0590206	0.952936	0.995287	TASP1
ENSG00000125991	5827.25	-0.0088091	0.152847	-0.0576335	0.954041	0.995287	ERGIC3
ENSG00000132823	1303.81	-0.00725177	0.121436	-0.0597167	0.952381	0.995287	OSER1
ENSG00000130590	204.427	0.0161551	0.275107	0.058723	0.953173	0.995287	SAMD10
ENSG00000229833	720.186	0.0132276	0.207372	0.0637866	0.94914	0.995287	PET100
ENSG00000105137	188.675	0.0154526	0.26331	0.0586858	0.953202	0.995287	SYDE1
ENSG00000004776	169.247	0.0294121	0.5087	0.0578181	0.953893	0.995287	HSPB6
ENSG00000090006	1185.13	0.0288056	0.466258	0.0617803	0.950738	0.995287	LTBP4
ENSG00000170949	620.095	0.0122762	0.206472	0.0594573	0.952588	0.995287	ZNF160
ENSG00000170906	1315.6	-0.0184611	0.317984	-0.0580568	0.953703	0.995287	NDUFA3
ENSG00000167685	425.31	-0.0145374	0.244687	-0.0594124	0.952624	0.995287	ZNF444
ENSG00000237517	165.623	0.0175853	0.304025	0.0578416	0.953875	0.995287	DGCR5
ENSG00000205560	13.667	0.0296292	0.466936	0.0634544	0.949405	0.995287	CPT1B
ENSG00000273748	100.762	0.0330359	0.537449	0.0614679	0.950987	0.995287	AL592183.1
ENSG00000076864	1010.88	0.0131686	0.231573	0.0568659	0.954652	0.995456	RAP1GAP
ENSG00000117525	180.676	0.0228261	0.40246	0.0567164	0.954771	0.995456	F3
ENSG00000215808	531.862	-0.0249705	0.439145	-0.0568616	0.954655	0.995456	LINC01139
ENSG00000115649	3872.77	0.00721794	0.127626	0.0565554	0.954899	0.995456	CNPPD1
ENSG00000114316	2138.41	-0.00807907	0.143233	-0.056405	0.955019	0.995456	USP4
ENSG00000167110	745.123	-0.0116088	0.204706	-0.0567099	0.954776	0.995456	GOLGA2
ENSG00000182087	2311.91	-0.0184519	0.324251	-0.0569062	0.95462	0.995456	TMEM259
ENSG00000204673	389.179	-0.010981	0.194589	-0.0564317	0.954998	0.995456	AKT1S1
ENSG00000103942	195.797	0.020072	0.356537	0.0562972	0.955105	0.995459	HOMER2
ENSG00000139910	177.409	-0.0187317	0.333969	-0.0560883	0.955271	0.995546	NOVA1
ENSG00000101752	784.147	-0.0081475	0.145879	-0.0558509	0.955461	0.995656	MIB1
ENSG00000196683	2300.3	-0.0125394	0.22641	-0.0553836	0.955833	0.995663	TOMM7
ENSG00000148331	655.03	-0.00854369	0.154438	-0.0553211	0.955883	0.995663	ASB6
ENSG00000196323	1525.65	0.0123144	0.221543	0.0555847	0.955673	0.995663	ZBTB44
ENSG00000129562	5083.83	-0.0115138	0.207697	-0.0554357	0.955791	0.995663	DAD1
ENSG00000234684	149.815	-0.0125256	0.226137	-0.0553894	0.955828	0.995663	SDCBP2-AS1
ENSG00000184752	2620.03	-0.0106145	0.192277	-0.055204	0.955976	0.995673	NDUFA12
ENSG00000107862	1393.39	0.00821259	0.149374	0.0549802	0.956154	0.995742	GBF1
ENSG00000083290	415.245	0.0136869	0.249258	0.0549104	0.95621	0.995742	ULK2
ENSG00000008294	1896.24	0.00617436	0.112656	0.054807	0.956292	0.995742	SPAG9
ENSG00000173726	2505.04	-0.00646836	0.126107	-0.0512926	0.959092	0.995781	TOMM20
ENSG00000116984	1834.82	-0.00805395	0.151118	-0.0532956	0.957496	0.995781	MTR
ENSG00000223797	394.76	-0.0162868	0.31512	-0.0516844	0.95878	0.995781	ENTPD3-AS1
ENSG00000179010	3909.81	-0.00862805	0.161765	-0.053337	0.957463	0.995781	MRFAP1
ENSG00000129116	2898.3	0.0148118	0.278919	0.0531043	0.957649	0.995781	PALLD
ENSG00000113073	438.062	-0.0292157	0.555169	-0.0526249	0.958031	0.995781	SLC4A9
ENSG00000182095	294.467	-0.010903	0.209964	-0.0519278	0.958586	0.995781	TNRC18
ENSG00000106635	1531.38	0.00862463	0.168666	0.0511343	0.959219	0.995781	BCL7B
ENSG00000172336	529.111	-0.00977293	0.180387	-0.0541775	0.956794	0.995781	POP7
ENSG00000147123	2258.64	-0.0148207	0.286787	-0.0516783	0.958785	0.995781	NDUFB11
ENSG00000243279	345.789	-0.00956702	0.18464	-0.0518143	0.958677	0.995781	PRAF2
ENSG00000271430	195.381	-0.0167234	0.313102	-0.053412	0.957404	0.995781	RP3-368A4.5
ENSG00000155975	1067.95	-0.00562261	0.103753	-0.0541925	0.956782	0.995781	VPS37A
ENSG00000182197	501.145	0.0102907	0.200037	0.0514438	0.958972	0.995781	EXT1
ENSG00000070159	2782.81	0.00701163	0.132177	0.0530472	0.957694	0.995781	PTPN3
ENSG00000014138	173.978	0.0130864	0.239758	0.0545817	0.956472	0.995781	POLA2
ENSG00000168056	820.532	0.024537	0.458765	0.0534849	0.957346	0.995781	LTBP3
ENSG00000175573	687.951	0.0113725	0.221608	0.0513184	0.959072	0.995781	C11orf68
ENSG00000168014	362.58	-0.0119657	0.22937	-0.0521677	0.958395	0.995781	C2CD3
ENSG00000234743	8.27858	0.0366279	0.694348	0.0527516	0.95793	0.995781	EIF5AP4
ENSG00000170653	550.167	-0.00782488	0.151487	-0.0516538	0.958805	0.995781	ATF7
ENSG00000188596	38.1243	-0.0319095	0.615529	-0.0518407	0.958656	0.995781	CFAP54
ENSG00000157895	518.153	0.0063998	0.12162	0.0526213	0.958034	0.995781	C12orf43
ENSG00000120696	511.458	0.00882433	0.163332	0.054027	0.956914	0.995781	KBTBD7
ENSG00000165782	853.486	-0.0067083	0.126114	-0.0531924	0.957579	0.995781	TMEM55B
ENSG00000174446	733.163	0.00956691	0.187526	0.0510165	0.959312	0.995781	SNAPC5
ENSG00000178761	460.718	-0.0128099	0.247562	-0.0517441	0.958733	0.995781	FAM219B
ENSG00000140471	340.945	0.0110076	0.208649	0.0527565	0.957926	0.995781	LINS
ENSG00000167522	1154.65	-0.0106636	0.201244	-0.0529885	0.957741	0.995781	ANKRD11
ENSG00000170222	196.028	-0.0086872	0.167528	-0.0518551	0.958644	0.995781	ADPRM
ENSG00000177302	481.616	-0.00875178	0.163579	-0.0535019	0.957332	0.995781	TOP3A
ENSG00000134046	569.488	0.0112555	0.208078	0.0540926	0.956861	0.995781	MBD2
ENSG00000088970	451.463	0.0092188	0.180775	0.0509961	0.959329	0.995781	KIZ
ENSG00000083844	350.863	0.00869006	0.170744	0.0508953	0.959409	0.995781	ZNF264
ENSG00000100150	363.218	-0.0108527	0.212595	-0.0510489	0.959287	0.995781	DEPDC5
ENSG00000100138	3070.41	-0.00591109	0.11114	-0.0531862	0.957584	0.995781	NHP2L1
ENSG00000154721	172.035	0.0224262	0.437993	0.0512022	0.959164	0.995781	JAM2
ENSG00000197530	598.172	-0.0151792	0.30726	-0.0494018	0.960599	0.99581	MIB2
ENSG00000008130	684.209	0.011235	0.236727	0.0474595	0.962147	0.99581	NADK
ENSG00000126709	622.131	-0.0170217	0.352945	-0.0482275	0.961535	0.99581	IFI6
ENSG00000198890	896.285	-0.0083767	0.176807	-0.0473776	0.962212	0.99581	PRMT6
ENSG00000132694	539.156	-0.0102025	0.214885	-0.0474791	0.962131	0.99581	ARHGEF11
ENSG00000163481	580.677	0.00624044	0.132072	0.0472504	0.962314	0.99581	RNF25
ENSG00000198843	4944.65	0.00596583	0.123782	0.0481964	0.96156	0.99581	SELT
ENSG00000065491	337.77	0.0103868	0.210421	0.049362	0.960631	0.99581	TBC1D22B
ENSG00000146707	25.1438	-0.0201542	0.415704	-0.048482	0.961332	0.99581	POMZP3
ENSG00000105894	342.105	0.025522	0.539224	0.047331	0.962249	0.99581	PTN
ENSG00000234062	36.4077	0.0180749	0.366129	0.0493674	0.960626	0.99581	RP11-308D16.2
ENSG00000272155	19.4224	0.0184246	0.380595	0.04841	0.961389	0.99581	RP11-707M3.3
ENSG00000175768	519.121	0.00913817	0.183397	0.0498273	0.96026	0.99581	TOMM5
ENSG00000158122	252.502	0.0149723	0.312181	0.0479603	0.961748	0.99581	AAED1
ENSG00000119446	966.379	-0.0062727	0.125232	-0.0500888	0.960052	0.99581	RBM18
ENSG00000025434	826.735	-0.0112391	0.226977	-0.0495164	0.960508	0.99581	NR1H3
ENSG00000149761	978.343	0.0117809	0.234022	0.0503408	0.959851	0.99581	NUDT22
ENSG00000107551	5716.21	-0.012873	0.25529	-0.0504251	0.959784	0.99581	RASSF4
ENSG00000135446	1253.21	0.00771458	0.154014	0.0500902	0.960051	0.99581	CDK4
ENSG00000111581	940.479	0.00995092	0.200354	0.0496666	0.960388	0.99581	NUP107
ENSG00000136044	1356.44	0.00854301	0.174057	0.0490817	0.960854	0.99581	APPL2
ENSG00000135127	990.743	0.0105615	0.21575	0.0489527	0.960957	0.99581	CCDC64
ENSG00000119655	5379.24	0.0156714	0.313951	0.0499166	0.960189	0.99581	NPC2
ENSG00000090238	1055.03	-0.00697697	0.145075	-0.0480922	0.961643	0.99581	YPEL3
ENSG00000166595	1871.73	0.0123125	0.24625	0.0499999	0.960122	0.99581	FAM96B
ENSG00000141499	260.501	-0.00764231	0.15901	-0.0480619	0.961667	0.99581	WRAP53
ENSG00000006282	2331.48	0.0152588	0.322718	0.047282	0.962288	0.99581	SPATA20
ENSG00000262580	133.575	-0.0178488	0.378111	-0.0472052	0.96235	0.99581	RP11-334C17.5
ENSG00000132792	1211.29	-0.00535372	0.113132	-0.0473226	0.962256	0.99581	CTNNBL1
ENSG00000170471	1121.81	0.00766122	0.151145	0.0506878	0.959574	0.99581	RALGAPB
ENSG00000105393	881.561	0.00748985	0.154669	0.048425	0.961378	0.99581	BABAM1
ENSG00000215386	150.155	0.011929	0.242257	0.049241	0.960727	0.99581	MIR99AHG
ENSG00000154727	693.454	0.00742053	0.152847	0.0485489	0.961279	0.99581	GABPA
ENSG00000243927	982.379	0.0134122	0.275138	0.0487471	0.961121	0.99581	MRPS6
ENSG00000182093	1802.83	-0.00780124	0.163823	-0.0476199	0.962019	0.99581	WRB
ENSG00000118263	656.722	0.0149886	0.319272	0.0469462	0.962556	0.995851	KLF7
ENSG00000197180	169.155	0.0197005	0.419619	0.0469485	0.962554	0.995851	CH17-340M24.3
ENSG00000120656	606.201	-0.00535893	0.115993	-0.0462004	0.963151	0.996047	TAF12
ENSG00000178922	194.331	0.0119382	0.268191	0.0445137	0.964495	0.996047	HYI
ENSG00000162688	1090.02	-0.00635606	0.137533	-0.0462147	0.963139	0.996047	AGL
ENSG00000162714	539.135	0.00989439	0.222405	0.0444882	0.964515	0.996047	ZNF496
ENSG00000204822	25.1213	-0.0162599	0.359733	-0.0451998	0.963948	0.996047	MRPL53
ENSG00000138363	1658.41	-0.00714973	0.15779	-0.0453116	0.963859	0.996047	ATIC
ENSG00000164128	813.478	0.0182389	0.404859	0.04505	0.964067	0.996047	NPY1R
ENSG00000007944	766.17	-0.00719976	0.162228	-0.0443804	0.964601	0.996047	MYLIP
ENSG00000177706	1733.77	0.0213384	0.473465	0.0450686	0.964053	0.996047	FAM20C
ENSG00000164713	586.739	0.014788	0.33114	0.044658	0.96438	0.996047	BRI3
ENSG00000048405	447.262	-0.00770188	0.166802	-0.0461739	0.963172	0.996047	ZNF800
ENSG00000169057	903.509	0.0057934	0.129072	0.044885	0.964199	0.996047	MECP2
ENSG00000197579	1208.16	-0.00494669	0.110098	-0.0449301	0.964163	0.996047	TOPORS
ENSG00000110514	911.518	0.00937452	0.208672	0.0449247	0.964167	0.996047	MADD
ENSG00000173457	683.426	-0.0210154	0.458979	-0.0457874	0.96348	0.996047	PPP1R14B
ENSG00000185164	247.41	0.0125313	0.281341	0.0445412	0.964473	0.996047	NOMO2
ENSG00000108262	453.152	-0.012582	0.273211	-0.0460521	0.963269	0.996047	GIT1
ENSG00000108826	1998.79	0.0111877	0.241122	0.0463984	0.962993	0.996047	MRPL27
ENSG00000078687	335.722	-0.00888906	0.191748	-0.0463581	0.963025	0.996047	TNRC6C
ENSG00000258366	11.4614	-0.0299841	0.662389	-0.0452666	0.963895	0.996047	RTEL1
ENSG00000181666	1008.53	0.00665351	0.150173	0.0443058	0.964661	0.996047	HKR1
ENSG00000196437	270.551	-0.0112364	0.248989	-0.045128	0.964005	0.996047	ZNF569
ENSG00000100284	2029.6	0.00935729	0.205761	0.0454765	0.963728	0.996047	TOM1
ENSG00000185088	4035.1	0.0129227	0.292421	0.044192	0.964751	0.996055	RPS27L
ENSG00000010244	2367.09	-0.00748944	0.170094	-0.0440313	0.964879	0.996101	ZNF207
ENSG00000034152	1252.65	-0.0100352	0.229306	-0.0437632	0.965093	0.996236	MAP2K3
ENSG00000182749	969.928	0.0204701	0.480624	0.0425906	0.966028	0.996288	PAQR7
ENSG00000196182	1110.09	0.00838619	0.197089	0.0425502	0.96606	0.996288	STK40
ENSG00000008952	5281.81	-0.00895983	0.210245	-0.0426162	0.966008	0.996288	SEC62
ENSG00000156976	6344.22	0.00708021	0.163387	0.0433341	0.965435	0.996288	EIF4A2
ENSG00000153707	1777.52	0.0124643	0.290345	0.0429293	0.965758	0.996288	PTPRD
ENSG00000060138	1926.75	-0.0191573	0.447333	-0.0428255	0.965841	0.996288	YBX3
ENSG00000066933	1828.01	-0.00864786	0.201178	-0.0429861	0.965713	0.996288	MYO9A
ENSG00000260018	30.067	0.0181209	0.425275	0.0426098	0.966013	0.996288	RP11-505K9.1
ENSG00000140948	460.602	0.0076771	0.176302	0.0435451	0.965267	0.996288	ZCCHC14
ENSG00000060069	242.268	-0.0104151	0.24179	-0.0430751	0.965642	0.996288	CTDP1
ENSG00000130726	1314.63	0.0127811	0.296215	0.0431482	0.965583	0.996288	TRIM28
ENSG00000248092	489.588	0.00869706	0.206444	0.042128	0.966397	0.996378	NNT-AS1
ENSG00000119669	366.961	0.0096561	0.228686	0.0422242	0.96632	0.996378	IRF2BPL
ENSG00000070010	1294.66	-0.00540851	0.128169	-0.0421981	0.966341	0.996378	UFD1L
ENSG00000177000	847.556	0.0069974	0.180945	0.0386714	0.969152	0.996471	MTHFR
ENSG00000143442	1030.08	-0.00815814	0.207422	-0.0393312	0.968626	0.996471	POGZ
ENSG00000132676	1932.44	0.00486283	0.116498	0.0417419	0.966704	0.996471	DAP3
ENSG00000212978	360.628	-0.011891	0.295869	-0.0401901	0.967942	0.996471	AC016747.3
ENSG00000135974	463.122	-0.00962638	0.24192	-0.0397916	0.968259	0.996471	C2orf49
ENSG00000115233	2517.15	0.00642199	0.15406	0.041685	0.96675	0.996471	PSMD14
ENSG00000138439	478.669	-0.0105921	0.26562	-0.0398769	0.968191	0.996471	FAM117B
ENSG00000135900	1046.35	-0.00810467	0.208269	-0.0389145	0.968959	0.996471	MRPL44
ENSG00000168268	249.163	-0.0140765	0.34822	-0.0404242	0.967755	0.996471	NT5DC2
ENSG00000120727	2716.52	-0.0048739	0.11964	-0.040738	0.967505	0.996471	PAIP2
ENSG00000155115	2351.15	-0.0092794	0.236633	-0.0392143	0.96872	0.996471	GTF3C6
ENSG00000111885	3272.06	0.00979881	0.244024	0.0401552	0.967969	0.996471	MAN1A1
ENSG00000271133	83.6365	-0.0102687	0.261194	-0.0393147	0.96864	0.996471	CTA-293F17.1
ENSG00000169193	355.729	-0.0098546	0.254457	-0.038728	0.969107	0.996471	CCDC126
ENSG00000182165	348.189	-0.00992363	0.242702	-0.0408881	0.967385	0.996471	TP53TG1
ENSG00000188021	1472.2	-0.00729488	0.186169	-0.0391841	0.968744	0.996471	UBQLN2
ENSG00000165591	602.609	-0.0101457	0.253899	-0.0399596	0.968125	0.996471	FAAH2
ENSG00000181634	478.8	-0.0107844	0.276624	-0.0389856	0.968902	0.996471	TNFSF15
ENSG00000149489	60.2234	0.0115107	0.297488	0.0386929	0.969135	0.996471	ROM1
ENSG00000174669	257.842	0.00975566	0.233201	0.0418337	0.966631	0.996471	SLC29A2
ENSG00000137497	2162.21	0.00955366	0.241638	0.0395371	0.968462	0.996471	NUMA1
ENSG00000172661	1132.45	-0.00933952	0.240032	-0.0389095	0.968963	0.996471	FAM21C
ENSG00000111752	192.503	-0.0132497	0.335938	-0.0394408	0.968539	0.996471	PHC1
ENSG00000139793	2249.51	-0.00825323	0.205891	-0.0400855	0.968025	0.996471	MBNL2
ENSG00000103495	86.9462	-0.0128037	0.328402	-0.0389878	0.9689	0.996471	MAZ
ENSG00000261170	54.9487	-0.0205835	0.518157	-0.0397244	0.968313	0.996471	RP11-252A24.5
ENSG00000129255	1126.61	0.00878795	0.221301	0.0397104	0.968324	0.996471	MPDU1
ENSG00000263004	65.789	-0.0137633	0.355023	-0.0387675	0.969076	0.996471	RP11-166P13.3
ENSG00000187244	253.439	0.0161203	0.391057	0.0412224	0.967119	0.996471	BCAM
ENSG00000099998	1138.58	0.0188923	0.464204	0.0406982	0.967536	0.996471	GGT5
ENSG00000189060	1686.73	-0.0136617	0.333507	-0.0409638	0.967325	0.996471	H1F0
ENSG00000159128	588.908	-0.0142154	0.361964	-0.0392729	0.968673	0.996471	IFNGR2
ENSG00000117155	1672.17	0.00921847	0.240323	0.0383586	0.969402	0.996642	SSX2IP
ENSG00000173436	1326.14	0.00805652	0.217898	0.0369738	0.970506	0.996676	MINOS1
ENSG00000186501	1462.42	0.00493366	0.139667	0.0353244	0.971821	0.996676	TMEM222
ENSG00000130770	8875.43	-0.0114872	0.333296	-0.0344656	0.972506	0.996676	ATPIF1
ENSG00000159214	259.122	-0.00711559	0.228583	-0.0311291	0.975167	0.996676	CCDC24
ENSG00000156875	2186.8	-0.00679993	0.197743	-0.0343878	0.972568	0.996676	HIAT1
ENSG00000059728	364.658	-0.00610799	0.186166	-0.0328094	0.973827	0.996676	MXD1
ENSG00000144231	457.588	-0.00782579	0.211562	-0.0369905	0.970493	0.996676	POLR2D
ENSG00000163093	115.085	0.0100404	0.317281	0.031645	0.974755	0.996676	BBS5
ENSG00000144749	412.645	0.010746	0.337202	0.0318682	0.974577	0.996676	LRIG1
ENSG00000180767	283.652	-0.0190127	0.541997	-0.035079	0.972017	0.996676	CHST13
ENSG00000138760	4230.65	0.00616787	0.166255	0.0370989	0.970406	0.996676	SCARB2
ENSG00000138663	1809.97	0.00330802	0.0985614	0.033563	0.973226	0.996676	COPS4
ENSG00000163312	403.993	0.00401435	0.12023	0.033389	0.973364	0.996676	HELQ
ENSG00000134352	5866.11	-0.00759555	0.200003	-0.0379772	0.969706	0.996676	IL6ST
ENSG00000131495	2524.22	0.00934264	0.295742	0.0315906	0.974799	0.996676	NDUFA2
ENSG00000164284	429.497	-0.00543103	0.172942	-0.0314038	0.974948	0.996676	GRPEL2
ENSG00000087206	390.457	0.00654447	0.205438	0.0318562	0.974587	0.996676	UIMC1
ENSG00000188428	1156.8	-0.00651238	0.193715	-0.0336183	0.973182	0.996676	BLOC1S5
ENSG00000225921	1804.73	-0.00710791	0.213272	-0.033328	0.973413	0.996676	NOL7
ENSG00000196821	1978.02	-0.00660907	0.20046	-0.0329695	0.973699	0.996676	C6orf106
ENSG00000112078	1639.62	0.00790214	0.214751	0.0367968	0.970647	0.996676	KCTD20
ENSG00000118420	163.97	0.00551733	0.168022	0.0328369	0.973805	0.996676	UBE3D
ENSG00000083099	1553.44	0.0053529	0.15385	0.034793	0.972245	0.996676	LYRM2
ENSG00000172115	3006.76	0.00549564	0.150829	0.0364361	0.970935	0.996676	CYCS
ENSG00000105997	130.129	0.0104608	0.280248	0.0373268	0.970224	0.996676	HOXA3
ENSG00000122778	556.585	0.0084746	0.257961	0.0328523	0.973792	0.996676	KIAA1549
ENSG00000213214	100.623	0.0268219	0.835979	0.0320844	0.974405	0.996676	ARHGEF35
ENSG00000187325	929.4	0.0049811	0.15296	0.0325647	0.974022	0.996676	TAF9B
ENSG00000147586	359.501	-0.00877724	0.2451	-0.0358109	0.971433	0.996676	MRPS28
ENSG00000104497	225.135	0.00538364	0.153108	0.0351625	0.97195	0.996676	SNX16
ENSG00000271971	44.7281	-0.0152329	0.406045	-0.0375152	0.970074	0.996676	CTD-2006H14.2
ENSG00000164919	4940.01	-0.00970224	0.282752	-0.0343136	0.972627	0.996676	COX6C
ENSG00000051009	523.716	0.00720769	0.213004	0.0338382	0.973006	0.996676	FAM160A2
ENSG00000135372	656.488	0.00654523	0.182862	0.0357933	0.971447	0.996676	NAT10
ENSG00000110066	1463.4	0.00396052	0.105926	0.0373896	0.970174	0.996676	SUV420H1
ENSG00000136770	801.181	-0.0101901	0.29338	-0.0347335	0.972292	0.996676	DNAJC1
ENSG00000107863	642.443	-0.00426853	0.134179	-0.0318122	0.974622	0.996676	ARHGAP21
ENSG00000150347	5058.06	0.010902	0.30923	0.0352553	0.971876	0.996676	ARID5B
ENSG00000180817	5227.02	-0.00697883	0.210144	-0.0332097	0.973507	0.996676	PPA1
ENSG00000196072	993.555	-0.00453543	0.123678	-0.0366713	0.970747	0.996676	BLOC1S2
ENSG00000166275	1266.36	0.00950102	0.265493	0.0357863	0.971453	0.996676	C10orf32
ENSG00000094914	1079.27	0.00433298	0.120189	0.0360514	0.971241	0.996676	AAAS
ENSG00000102595	579.372	0.00534601	0.160642	0.033279	0.973452	0.996676	UGGT2
ENSG00000197555	1719.13	0.00365661	0.110273	0.0331596	0.973547	0.996676	SIPA1L1
ENSG00000089916	928.141	-0.00454159	0.138115	-0.0328827	0.973768	0.996676	GPATCH2L
ENSG00000165417	566.218	0.00538701	0.146266	0.0368301	0.97062	0.996676	GTF2A1
ENSG00000140307	1610.75	-0.00441522	0.127944	-0.0345091	0.972471	0.996676	GTF2A2
ENSG00000185418	327.14	0.00718236	0.221552	0.0324184	0.974138	0.996676	TARSL2
ENSG00000122390	699.381	0.00480168	0.143654	0.0334253	0.973335	0.996676	NAA60
ENSG00000102878	101.384	0.014044	0.380514	0.0369079	0.970558	0.996676	HSF4
ENSG00000196123	195.732	0.00845499	0.233172	0.0362607	0.971074	0.996676	KIAA0895L
ENSG00000198373	1572.84	-0.00537429	0.164609	-0.0326487	0.973955	0.996676	WWP2
ENSG00000133026	3972.35	-0.00391356	0.125802	-0.0311089	0.975183	0.996676	MYH10
ENSG00000141736	4661.13	-0.00691219	0.22039	-0.0313635	0.97498	0.996676	ERBB2
ENSG00000183978	6486.15	-0.00990993	0.268505	-0.0369078	0.970559	0.996676	COA3
ENSG00000198909	659.461	0.0126284	0.404742	0.0312011	0.975109	0.996676	MAP3K3
ENSG00000046604	3408.68	-0.0085127	0.235794	-0.0361023	0.971201	0.996676	DSG2
ENSG00000089063	4180.65	-0.00498202	0.146433	-0.0340225	0.972859	0.996676	TMEM230
ENSG00000130684	43.722	-0.0167646	0.44602	-0.0375871	0.970017	0.996676	ZNF337
ENSG00000065268	1601.72	0.0096091	0.278314	0.0345261	0.972458	0.996676	WDR18
ENSG00000167775	1526.5	-0.00732405	0.192882	-0.0379716	0.96971	0.996676	CD320
ENSG00000167635	1311.09	0.00635292	0.188603	0.0336841	0.973129	0.996676	ZNF146
ENSG00000128626	1440.26	0.00654495	0.189211	0.0345907	0.972406	0.996676	MRPS12
ENSG00000268205	677.065	0.00821449	0.222655	0.0368933	0.97057	0.996676	CTC-444N24.11
ENSG00000198131	532.915	-0.00605165	0.18829	-0.0321401	0.97436	0.996676	ZNF544
ENSG00000128185	1603.24	-0.00657719	0.20719	-0.0317447	0.974676	0.996676	DGCR6L
ENSG00000185721	1533.21	-0.00398482	0.113594	-0.0350795	0.972016	0.996676	DRG1
ENSG00000183530	945.375	0.0037792	0.119358	0.0316628	0.974741	0.996676	PRR14L
ENSG00000188677	154.562	-0.012327	0.36468	-0.0338021	0.973035	0.996676	PARVB
ENSG00000227449	15.1453	-0.0204414	0.680045	-0.0300589	0.97602	0.99685	KGFLP1
ENSG00000021776	1577.18	0.00459158	0.150309	0.0305476	0.97563	0.99685	AQR
ENSG00000183060	250.147	-0.00681473	0.22475	-0.0303214	0.975811	0.99685	LYSMD4
ENSG00000168096	672.355	-0.00480062	0.159192	-0.0301561	0.975943	0.99685	ANKS3
ENSG00000033011	764.77	0.00478201	0.15832	0.0302047	0.975904	0.99685	ALG1
ENSG00000125971	2351.05	-0.00867496	0.28323	-0.0306286	0.975566	0.99685	DYNLRB1
ENSG00000184708	879.364	0.00397853	0.131645	0.0302216	0.97589	0.99685	EIF4ENIF1
ENSG00000100393	1516.44	-0.00320204	0.104543	-0.0306288	0.975566	0.99685	EP300
ENSG00000140829	614.088	-0.00449121	0.150448	-0.0298523	0.976185	0.996933	DHX38
ENSG00000237491	23.2635	-0.0114346	0.47124	-0.0242648	0.980641	0.996953	RP11-206L10.9
ENSG00000142798	260.676	-0.0113892	0.450281	-0.0252935	0.979821	0.996953	HSPG2
ENSG00000143398	881.689	0.00490104	0.219414	0.0223369	0.982179	0.996953	PIP5K1A
ENSG00000162733	598.016	-0.0100833	0.36058	-0.027964	0.977691	0.996953	DDR2
ENSG00000266028	260.139	0.00880586	0.304146	0.0289527	0.976902	0.996953	SRGAP2
ENSG00000055917	1538.12	-0.00359418	0.164206	-0.0218883	0.982537	0.996953	PUM2
ENSG00000162994	95.2408	-0.00811513	0.277013	-0.0292951	0.976629	0.996953	CLHC1
ENSG00000091409	3613	0.00452098	0.176217	0.0256557	0.979532	0.996953	ITGA6
ENSG00000115520	1634.69	-0.00330881	0.149762	-0.0220938	0.982373	0.996953	COQ10B
ENSG00000115540	628.958	0.00358864	0.131304	0.0273307	0.978196	0.996953	MOB4
ENSG00000207926	8.57688	0.0170124	0.661008	0.0257371	0.979467	0.996953	MIR135A1
ENSG00000182923	581.522	0.0045941	0.204253	0.0224922	0.982055	0.996953	CEP63
ENSG00000163281	471.473	0.00353117	0.135117	0.0261342	0.97915	0.996953	GNPDA2
ENSG00000145241	480.338	0.00335957	0.150941	0.0222575	0.982243	0.996953	CENPC
ENSG00000113595	511.185	-0.00320222	0.143485	-0.0223174	0.982195	0.996953	TRIM23
ENSG00000172062	58.5582	0.00943141	0.331697	0.0284338	0.977316	0.996953	SMN1
ENSG00000173221	6066.85	-0.00716274	0.292869	-0.0244571	0.980488	0.996953	GLRX
ENSG00000120306	9527.52	0.00485366	0.218669	0.0221963	0.982291	0.996953	CYSTM1
ENSG00000249637	26.1025	0.0117297	0.405123	0.0289534	0.976902	0.996953	CTC-329D1.2
ENSG00000086589	882.264	-0.00329516	0.12695	-0.0259565	0.979292	0.996953	RBM22
ENSG00000183826	326.12	-0.00471087	0.194663	-0.0242001	0.980693	0.996953	BTBD9
ENSG00000096092	1732.75	0.00684695	0.252841	0.0270801	0.978396	0.996953	TMEM14A
ENSG00000111799	461.247	0.0116964	0.446604	0.0261897	0.979106	0.996953	COL12A1
ENSG00000112697	3864.34	-0.00431703	0.17216	-0.0250756	0.979995	0.996953	TMEM30A
ENSG00000146426	102.793	0.00666261	0.267844	0.024875	0.980155	0.996953	TIAM2
ENSG00000130363	942.364	-0.00476012	0.209362	-0.0227363	0.981861	0.996953	RSPH3
ENSG00000071242	1325.54	-0.00749661	0.313411	-0.0239194	0.980917	0.996953	RPS6KA2
ENSG00000253552	185.426	0.00742398	0.304269	0.0243994	0.980534	0.996953	HOXA-AS2
ENSG00000106290	776.895	0.00508014	0.201198	0.0252494	0.979856	0.996953	TAF6
ENSG00000196456	200.425	0.00809918	0.367349	0.0220477	0.98241	0.996953	ZNF775
ENSG00000169093	1022.8	-0.00439343	0.165887	-0.0264845	0.978871	0.996953	ASMTL
ENSG00000126768	1103.16	0.00612634	0.216315	0.0283213	0.977406	0.996953	TIMM17B
ENSG00000168575	941.654	-0.006608	0.241202	-0.0273961	0.978144	0.996953	SLC20A2
ENSG00000137547	2253.4	0.00408653	0.140014	0.0291866	0.976716	0.996953	MRPL15
ENSG00000213865	107.676	0.00751575	0.268771	0.0279634	0.977691	0.996953	C8orf44
ENSG00000119411	871.389	-0.00606542	0.261011	-0.0232382	0.98146	0.996953	BSPRY
ENSG00000148334	2109.17	0.00603624	0.243779	0.0247611	0.980245	0.996953	PTGES2
ENSG00000172409	322.564	0.00320544	0.127476	0.0251454	0.979939	0.996953	CLP1
ENSG00000175482	219.666	0.00699174	0.287846	0.0242899	0.980621	0.996953	POLD4
ENSG00000006534	1060.67	0.00630974	0.263139	0.0239787	0.98087	0.996953	ALDH3B1
ENSG00000184384	699.376	-0.00503998	0.18281	-0.0275695	0.978006	0.996953	MAML2
ENSG00000048028	585.833	-0.00527423	0.221834	-0.0237755	0.981032	0.996953	USP28
ENSG00000151474	209.269	-0.0100494	0.351697	-0.0285739	0.977204	0.996953	FRMD4A
ENSG00000079332	3424.49	0.0049693	0.202051	0.0245943	0.980379	0.996953	SAR1A
ENSG00000166321	101.302	-0.00692699	0.243709	-0.0284232	0.977325	0.996953	NUDT13
ENSG00000166507	21.1248	0.0132693	0.453977	0.0292291	0.976682	0.996953	NDST2
ENSG00000138175	1927.33	0.00630666	0.250874	0.0251387	0.979944	0.996953	ARL3
ENSG00000214413	385.523	-0.00463624	0.17362	-0.0267033	0.978696	0.996953	BBIP1
ENSG00000211455	852.12	-0.00418185	0.168852	-0.0247664	0.980241	0.996953	STK38L
ENSG00000178401	1113.64	0.00673789	0.291406	0.023122	0.981553	0.996953	DNAJC22
ENSG00000204954	198.904	-0.00665403	0.245432	-0.0271115	0.978371	0.996953	C12orf73
ENSG00000110917	7019.48	0.00711279	0.296656	0.0239765	0.980871	0.996953	MLEC
ENSG00000102738	729.701	-0.00565307	0.226068	-0.025006	0.98005	0.996953	MRPS31
ENSG00000102743	241.627	-0.00989419	0.353298	-0.0280052	0.977658	0.996953	SLC25A15
ENSG00000134897	944.129	0.00423244	0.183977	0.0230053	0.981646	0.996953	BIVM
ENSG00000175265	203.484	0.0126449	0.542235	0.0233199	0.981395	0.996953	GOLGA8A
ENSG00000184857	333.154	-0.00379851	0.165428	-0.0229617	0.981681	0.996953	TMEM186
ENSG00000103429	184.917	-0.00454503	0.193484	-0.0234905	0.981259	0.996953	BFAR
ENSG00000157353	664.071	-0.00601785	0.226948	-0.0265164	0.978845	0.996953	FUK
ENSG00000103264	431.486	-0.00730171	0.275217	-0.0265307	0.978834	0.996953	FBXO31
ENSG00000233223	35.5132	-0.0143454	0.539393	-0.0265955	0.978782	0.996953	AC113189.5
ENSG00000154874	135.355	-0.0177479	0.722146	-0.0245765	0.980393	0.996953	CCDC144B
ENSG00000108448	187.032	-0.0116795	0.439238	-0.0265903	0.978786	0.996953	TRIM16L
ENSG00000109111	1335.14	-0.00214851	0.0936862	-0.0229331	0.981704	0.996953	SUPT6H
ENSG00000228782	57.3507	0.00802158	0.323992	0.0247586	0.980248	0.996953	MRPL45P2
ENSG00000108443	628.647	-0.00378478	0.140088	-0.0270171	0.978446	0.996953	RPS6KB1
ENSG00000176105	1698.39	0.00344034	0.139918	0.0245883	0.980383	0.996953	YES1
ENSG00000101290	1653.04	-0.00225334	0.0954777	-0.0236007	0.981171	0.996953	CDS2
ENSG00000133275	558.171	-0.0105351	0.3848	-0.0273782	0.978158	0.996953	CSNK1G2
ENSG00000099785	792.828	0.00772831	0.345318	0.0223802	0.982145	0.996953	MARCH2
ENSG00000168813	387.025	-0.0037455	0.138081	-0.0271253	0.97836	0.996953	ZNF507
ENSG00000099977	140.289	0.00828648	0.370886	0.0223424	0.982175	0.996953	DDT
ENSG00000100216	1636.57	-0.00518792	0.185094	-0.0280286	0.977639	0.996953	TOMM22
ENSG00000184208	270.574	-0.00370755	0.148876	-0.0249036	0.980132	0.996953	C22orf46
ENSG00000054611	1062.42	-0.0044208	0.201633	-0.021925	0.982508	0.996953	TBC1D22A
ENSG00000100299	1302.01	0.00839597	0.298932	0.0280865	0.977593	0.996953	ARSA
ENSG00000277968	6.58389	0.0154678	0.717181	0.0215676	0.982793	0.997032	SPRY4-IT1_1
ENSG00000084112	686.936	0.00279844	0.130297	0.0214774	0.982865	0.997032	SSH1
ENSG00000173875	900.133	-0.00332907	0.153843	-0.0216395	0.982736	0.997032	ZNF791
ENSG00000100605	232.637	-0.00836312	0.391949	-0.0213373	0.982977	0.997061	ITPK1
ENSG00000126814	417.745	-0.00285268	0.135311	-0.0210824	0.98318	0.99714	TRMT5
ENSG00000174231	1803.12	0.00509414	0.242456	0.0210106	0.983237	0.99714	PRPF8
ENSG00000181392	239.542	-0.00688307	0.328917	-0.0209265	0.983304	0.99714	SYNE4
ENSG00000148358	610.819	-0.00276977	0.133828	-0.0206965	0.983488	0.997225	GPR107
ENSG00000260167	24.2286	0.0139649	0.677511	0.020612	0.983555	0.997225	RP11-146F11.5
ENSG00000248008	561.895	-0.00341613	0.167311	-0.0204178	0.98371	0.997297	DYNLL1-AS1
ENSG00000254286	19.9117	0.00705733	0.347637	0.0203009	0.983803	0.997308	RP11-89K10.1
ENSG00000156928	666.246	-0.00473729	0.234665	-0.0201874	0.983894	0.997315	MALSU1
ENSG00000133111	133.965	0.00487825	0.24306	0.0200702	0.983987	0.997325	RFXAP
ENSG00000137275	954.349	0.00374959	0.196782	0.0190546	0.984798	0.997331	RIPK1
ENSG00000240230	375.443	-0.00280401	0.143083	-0.019597	0.984365	0.997331	COX19
ENSG00000263001	1165.37	-0.00540501	0.28111	-0.0192274	0.98466	0.997331	GTF2I
ENSG00000197858	5067.61	-0.00296924	0.150449	-0.0197358	0.984254	0.997331	GPAA1
ENSG00000111726	1736.92	-0.00307983	0.158161	-0.0194728	0.984464	0.997331	CMAS
ENSG00000236778	71.085	-0.00795943	0.413249	-0.0192606	0.984633	0.997331	INTS6-AS1
ENSG00000065150	2576.75	0.00279875	0.146875	0.0190553	0.984797	0.997331	IPO5
ENSG00000128881	284.921	0.00431066	0.224717	0.0191826	0.984695	0.997331	TTBK2
ENSG00000159618	742.819	-0.00985694	0.518294	-0.0190181	0.984827	0.997331	GPR114
ENSG00000198783	359.687	0.00334762	0.172293	0.0194298	0.984498	0.997331	ZNF830
ENSG00000111912	2749.42	0.00375119	0.20188	0.0185813	0.985175	0.997346	NCOA7
ENSG00000186350	733.497	-0.00640517	0.341445	-0.018759	0.985033	0.997346	RXRA
ENSG00000140750	642.772	-0.00390495	0.209063	-0.0186784	0.985098	0.997346	ARHGAP17
ENSG00000269386	56.2963	0.00565055	0.299876	0.018843	0.984966	0.997346	RAB11B-AS1
ENSG00000148450	1982.94	-0.00593007	0.329353	-0.0180052	0.985635	0.997389	MSRB2
ENSG00000095787	2519.64	-0.00190615	0.104096	-0.0183116	0.98539	0.997389	WAC
ENSG00000131242	834.435	0.00573837	0.315569	0.0181842	0.985492	0.997389	RAB11FIP4
ENSG00000167491	653.592	0.00313999	0.172414	0.0182119	0.98547	0.997389	GATAD2A
ENSG00000152443	366.196	-0.00301464	0.167274	-0.0180221	0.985621	0.997389	ZNF776
ENSG00000007202	3350.94	-0.0037286	0.2085	-0.017883	0.985732	0.997404	KIAA0100
ENSG00000146540	2942.69	-0.00482068	0.274702	-0.0175487	0.985999	0.997589	C7orf50
ENSG00000234171	178.816	-0.00509797	0.313113	-0.0162816	0.98701	0.997928	RNASEH1-AS1
ENSG00000163378	277.893	0.00521778	0.317034	0.0164581	0.986869	0.997928	EOGT
ENSG00000153037	470.448	-0.00287224	0.173566	-0.0165484	0.986797	0.997928	SRP19
ENSG00000154537	13.5448	0.00808323	0.499336	0.0161879	0.987084	0.997928	FAM27C
ENSG00000173465	584.694	-0.00359543	0.211742	-0.0169802	0.986452	0.997928	SSSCA1
ENSG00000257594	29.9569	-0.00678288	0.417615	-0.0162419	0.987041	0.997928	GALNT4
ENSG00000127863	1375.31	-0.00351411	0.209616	-0.0167645	0.986625	0.997928	TNFRSF19
ENSG00000260260	67.6779	0.00481788	0.297618	0.0161881	0.987084	0.997928	SNHG19
ENSG00000167461	970.351	0.00217896	0.132936	0.016391	0.986922	0.997928	RAB8A
ENSG00000182795	377.908	0.00687605	0.441763	0.015565	0.987581	0.997983	C1orf116
ENSG00000173011	308.025	-0.00420253	0.264244	-0.015904	0.987311	0.997983	TADA2B
ENSG00000113048	1633.04	-0.00213926	0.138562	-0.015439	0.987682	0.997983	MRPS27
ENSG00000188112	117.852	0.00512578	0.322825	0.0158779	0.987332	0.997983	C6orf132
ENSG00000013375	1147.92	0.00236651	0.152338	0.0155346	0.987606	0.997983	PGM3
ENSG00000122863	580.33	0.00351364	0.228339	0.0153878	0.987723	0.997983	CHST3
ENSG00000156411	3537.09	-0.00354622	0.227986	-0.0155545	0.98759	0.997983	C14orf2
ENSG00000124562	2049.76	0.00264801	0.174201	0.0152008	0.987872	0.998043	SNRPC
ENSG00000066629	540.467	-0.00315011	0.210007	-0.0150001	0.988032	0.998043	EML1
ENSG00000102978	2308.98	0.00372322	0.248153	0.0150037	0.988029	0.998043	POLR2C
ENSG00000183889	9.18319	0.00927016	0.627453	0.0147743	0.988212	0.99814	NPIPA1
ENSG00000120798	454.955	-0.00306353	0.211532	-0.0144826	0.988445	0.998207	NR2C1
ENSG00000100422	1098.97	-0.00492419	0.338562	-0.0145444	0.988396	0.998207	CERK
ENSG00000203950	1144.81	0.00242676	0.169114	0.0143499	0.988551	0.998229	FAM127B
ENSG00000154124	438.87	0.00465587	0.327781	0.0142042	0.988667	0.998263	OTULIN
ENSG00000104447	641.744	0.00185689	0.132967	0.0139651	0.988858	0.998371	TRPS1
ENSG00000119777	1570.16	-0.00183729	0.140616	-0.013066	0.989575	0.998527	TMEM214
ENSG00000213178	10.1877	0.011016	0.826965	0.013321	0.989372	0.998527	RP11-641D5.1
ENSG00000137221	279.35	-0.0025498	0.19555	-0.0130391	0.989597	0.998527	TJAP1
ENSG00000164535	355.356	0.00193585	0.14829	0.0130545	0.989584	0.998527	DAGLB
ENSG00000186591	3482.8	-0.00248938	0.185746	-0.0134021	0.989307	0.998527	UBE2H
ENSG00000083093	334.167	0.00171579	0.131419	0.0130559	0.989583	0.998527	PALB2
ENSG00000198496	166.169	0.00435572	0.329803	0.013207	0.989463	0.998527	NBR2
ENSG00000142599	1458.6	-0.00251825	0.1969	-0.0127895	0.989796	0.998559	RERE
ENSG00000184990	1734.58	-0.00255361	0.198082	-0.0128916	0.989714	0.998559	SIVA1
ENSG00000183891	223.778	0.00255283	0.20371	0.0125317	0.990001	0.998651	TTC32
ENSG00000048828	2230.41	0.00254676	0.204282	0.0124669	0.990053	0.998651	FAM120A
ENSG00000142661	2870.88	0.00478106	0.432098	0.0110648	0.991172	0.998756	MYOM3
ENSG00000118454	900.359	0.00169462	0.148181	0.0114361	0.990875	0.998756	ANKRD13C
ENSG00000118965	689.851	0.00190464	0.189487	0.0100516	0.99198	0.998756	WDR35
ENSG00000270696	194.527	-0.0024615	0.230799	-0.0106651	0.991491	0.998756	RP11-342K6.1
ENSG00000144451	1326.58	-0.00219347	0.208694	-0.0105105	0.991614	0.998756	SPAG16
ENSG00000144677	1278.05	0.00270355	0.22764	0.0118764	0.990524	0.998756	CTDSPL
ENSG00000213689	5.29671	0.0071353	0.714914	0.00998064	0.992037	0.998756	TREX1
ENSG00000078399	893.313	-0.0021524	0.195613	-0.0110034	0.991221	0.998756	HOXA9
ENSG00000173681	350.962	0.00241976	0.224161	0.0107947	0.991387	0.998756	CXorf23
ENSG00000179119	537.905	0.00165074	0.162786	0.0101406	0.991909	0.998756	SPTY2D1
ENSG00000142186	1561.83	-0.00137421	0.122484	-0.0112195	0.991048	0.998756	SCYL1
ENSG00000136100	1845.55	-0.0017772	0.154432	-0.0115079	0.990818	0.998756	VPS36
ENSG00000128731	429.418	0.00132022	0.132059	0.00999719	0.992024	0.998756	HERC2
ENSG00000140319	9889.8	0.0023637	0.202803	0.0116551	0.990701	0.998756	SRP14
ENSG00000149925	29601.7	-0.00159883	0.155921	-0.0102541	0.991819	0.998756	ALDOA
ENSG00000196470	382.288	0.00159952	0.155687	0.010274	0.991803	0.998756	SIAH1
ENSG00000172775	1409.21	-0.00112316	0.106065	-0.0105894	0.991551	0.998756	FAM192A
ENSG00000247228	114.975	0.00688127	0.669326	0.0102809	0.991797	0.998756	RP11-296I10.3
ENSG00000134440	7039.33	-0.00169792	0.146762	-0.0115692	0.990769	0.998756	NARS
ENSG00000225975	39.5834	-0.00411782	0.392688	-0.0104862	0.991633	0.998756	LINC01534
ENSG00000130244	278.1	0.00262866	0.264732	0.00992951	0.992078	0.998756	FAM98C
ENSG00000128242	630.685	-0.00294981	0.280374	-0.010521	0.991606	0.998756	GAL3ST1
ENSG00000205643	490.639	0.00166966	0.140194	0.0119097	0.990498	0.998756	CDPF1
ENSG00000185825	9403.09	-0.00200657	0.20843	-0.00962705	0.992319	0.998828	BCAP31
ENSG00000008382	237.835	-0.00298789	0.313673	-0.00952547	0.9924	0.998828	MPND
ENSG00000179922	98.0666	0.00209773	0.217713	0.0096353	0.992312	0.998828	ZNF784
ENSG00000145332	896.824	-0.00123849	0.142517	-0.00869014	0.993066	0.999109	KLHL8
ENSG00000094916	4438.07	0.00212254	0.244162	0.00869317	0.993064	0.999109	CBX5
ENSG00000150527	286.099	-0.00232659	0.261983	-0.00888069	0.992914	0.999109	CTAGE5
ENSG00000140403	702.477	0.00269747	0.298925	0.00902393	0.9928	0.999109	DNAJA4
ENSG00000101442	392.951	-0.0016061	0.18563	-0.00865219	0.993097	0.999109	ACTR5
ENSG00000213523	1436.73	-0.00179211	0.209993	-0.0085341	0.993191	0.99912	SRA1
ENSG00000198934	192.43	-0.00168567	0.208901	-0.00806925	0.993562	0.999144	MAGEE1
ENSG00000156172	232.729	0.00198921	0.241316	0.00824318	0.993423	0.999144	C8orf37
ENSG00000109929	1345.61	0.00145241	0.181232	0.00801408	0.993606	0.999144	SC5D
ENSG00000170270	33.3074	-0.00247608	0.310258	-0.00798071	0.993632	0.999144	C14orf142
ENSG00000008710	422.765	0.00231797	0.277862	0.00834217	0.993344	0.999144	PKD1
ENSG00000168118	1727.85	-0.000814063	0.131219	-0.00620383	0.99505	0.999326	RAB4A
ENSG00000144401	451.138	-0.00102854	0.146418	-0.0070247	0.994395	0.999326	METTL21A
ENSG00000144848	1816.27	-0.000617414	0.0833887	-0.00740405	0.994092	0.999326	ATG3
ENSG00000151576	537.509	-0.000944775	0.129951	-0.00727022	0.994199	0.999326	QTRTD1
ENSG00000070087	2469.77	0.00124676	0.177351	0.00702991	0.994391	0.999326	PFN2
ENSG00000272523	44.8196	0.00266326	0.393689	0.00676489	0.994602	0.999326	LINC01023
ENSG00000105967	1211.46	0.00179732	0.260105	0.00690997	0.994487	0.999326	TFEC
ENSG00000172172	2097.65	0.00109818	0.176439	0.0062241	0.995034	0.999326	MRPL13
ENSG00000235659	4.91719	-0.00488024	0.74186	-0.00657839	0.994751	0.999326	RP11-374M1.5
ENSG00000149218	1414.29	0.00134649	0.201924	0.00666829	0.99468	0.999326	ENDOD1
ENSG00000167528	550.182	-0.00113704	0.193694	-0.00587029	0.995316	0.999326	ZNF641
ENSG00000111490	131.63	-0.00205037	0.333825	-0.00614204	0.995099	0.999326	TBC1D30
ENSG00000174456	384.336	-0.00110006	0.186785	-0.00588941	0.995301	0.999326	C12orf76
ENSG00000176371	317.88	-0.00152167	0.211115	-0.00720778	0.994249	0.999326	ZSCAN2
ENSG00000237172	285.831	0.00244349	0.400443	0.00610196	0.995131	0.999326	B3GNT9
ENSG00000167193	216.572	-0.00154757	0.205275	-0.00753898	0.993985	0.999326	CRK
ENSG00000125868	11458.4	0.000892842	0.149868	0.00595751	0.995247	0.999326	DSTN
ENSG00000128311	1915.65	0.00271308	0.446288	0.00607922	0.99515	0.999326	TST
ENSG00000185633	119.278	-0.00256371	0.46259	-0.00554207	0.995578	0.999441	NDUFA4L2
ENSG00000092098	326.822	0.00161347	0.292466	0.00551678	0.995598	0.999441	RNF31
ENSG00000158669	1896.28	0.000790986	0.150747	0.0052471	0.995813	0.999573	AGPAT6
ENSG00000157992	230.127	-0.00193802	0.38833	-0.00499065	0.996018	0.999628	KRTCAP3
ENSG00000249042	127.125	0.00142469	0.306081	0.0046546	0.996286	0.999628	CTD-2015H6.3
ENSG00000113269	2161.17	-0.000830322	0.19127	-0.00434111	0.996536	0.999628	RNF130
ENSG00000112511	381.551	-0.00124935	0.254859	-0.0049021	0.996089	0.999628	PHF1
ENSG00000235587	47.6693	0.00259116	0.582623	0.00444741	0.996451	0.999628	GAPDHP65
ENSG00000109107	89.9296	-0.00185932	0.385141	-0.00482763	0.996148	0.999628	ALDOC
ENSG00000167815	6550.79	-0.000998997	0.227323	-0.00439462	0.996494	0.999628	PRDX2
ENSG00000100292	1802.05	0.0013631	0.291343	0.00467867	0.996267	0.999628	HMOX1
ENSG00000057757	856.255	-0.000578689	0.21042	-0.00275016	0.997806	0.999756	PITHD1
ENSG00000143569	1602.04	0.000547497	0.211651	0.00258679	0.997936	0.999756	UBAP2L
ENSG00000115993	1360.99	-0.000388365	0.150465	-0.0025811	0.997941	0.999756	TRAK2
ENSG00000145348	1181.39	0.00029289	0.116931	0.0025048	0.998001	0.999756	TBCK
ENSG00000145979	804.228	-0.00068704	0.231169	-0.00297202	0.997629	0.999756	TBC1D7
ENSG00000241685	1983.55	0.000352184	0.123969	0.00284091	0.997733	0.999756	ARPC1A
ENSG00000182158	984.131	0.00078596	0.206656	0.00380323	0.996965	0.999756	CREB3L2
ENSG00000101940	3019.41	-0.000847761	0.218183	-0.00388554	0.9969	0.999756	WDR13
ENSG00000253958	438.443	-0.000429458	0.170944	-0.00251228	0.997995	0.999756	CLDN23
ENSG00000080608	981.066	-0.000685028	0.192799	-0.00355307	0.997165	0.999756	KIAA0020
ENSG00000177225	865.868	-0.000686638	0.230752	-0.00297565	0.997626	0.999756	PDDC1
ENSG00000121653	205.106	-0.000648182	0.236283	-0.00274324	0.997811	0.999756	MAPK8IP1
ENSG00000173264	549.505	0.000423219	0.122008	0.00346879	0.997232	0.999756	GPR137
ENSG00000173517	445.605	0.000518187	0.192317	0.00269444	0.99785	0.999756	PEAK1
ENSG00000248098	56.5146	0.00083214	0.268239	0.00310224	0.997525	0.999756	BCKDHA
ENSG00000197077	668.363	-0.000608183	0.174048	-0.00349434	0.997212	0.999756	KIAA1671
ENSG00000167996	35254.7	0.000879345	0.373245	0.00235595	0.99812	0.999792	FTH1
ENSG00000130695	227.277	0.000428808	0.208496	0.00205667	0.998359	0.999831	CEP85
ENSG00000259956	708.6	-0.000656231	0.380347	-0.00172535	0.998623	0.999831	RBM15B
ENSG00000112282	919.687	0.000338657	0.284126	0.00119193	0.999049	0.999831	MED23
ENSG00000065883	674.545	-0.000231189	0.200182	-0.0011549	0.999079	0.999831	CDK13
ENSG00000146757	209.525	0.000451086	0.324182	0.00139146	0.99889	0.999831	ZNF92
ENSG00000165102	1303.07	-0.00044893	0.318051	-0.0014115	0.998874	0.999831	HGSNAT
ENSG00000148019	470.031	-0.000273311	0.161572	-0.00169157	0.99865	0.999831	CEP78
ENSG00000148429	552.625	-0.000245896	0.15813	-0.00155502	0.998759	0.999831	USP6NL
ENSG00000176619	368.355	-0.000586469	0.413466	-0.00141842	0.998868	0.999831	LMNB2
ENSG00000267106	183.309	-0.000292913	0.171363	-0.00170931	0.998636	0.999831	ZNF561-AS1
ENSG00000184983	1288.44	0.000285718	0.219053	0.00130433	0.998959	0.999831	NDUFA6
ENSG00000184007	3379.73	-3.78984e-05	0.26264	-0.000144298	0.999885	0.999902	PTP4A2
ENSG00000144283	2515.91	-3.22872e-05	0.26409	-0.000122258	0.999902	0.999902	PKP4
ENSG00000115053	6693.02	-3.94201e-05	0.17891	-0.000220335	0.999824	0.999902	NCL
ENSG00000145868	821.898	-5.30207e-05	0.14335	-0.000369868	0.999705	0.999902	FBXO38
ENSG00000198467	910.949	-0.000130506	0.410541	-0.000317889	0.999746	0.999902	TPM2
ENSG00000156603	397.091	-9.228e-05	0.188767	-0.000488857	0.99961	0.999902	MED19
ENSG00000159335	805.781	0.00014572	0.342884	0.000424982	0.999661	0.999902	PTMS
ENSG00000111530	2752.54	-0.000151101	0.161364	-0.000936398	0.999253	0.999902	CAND1
ENSG00000159199	3960.73	7.31967e-05	0.284088	0.000257656	0.999794	0.999902	ATP5G1

### Sheet: CKD stage advancement (Glom)
ensembl_id	baseMean	log2FoldChange	lfcSE	stat	pvalue	padj	symbol
ENSG00000143248	2456.82	2.15388	0.421362	5.11172	3.19242e-07	0.000536007	RGS5
ENSG00000168542	6200.77	1.51476	0.294576	5.14218	2.71569e-07	0.000536007	COL3A1
ENSG00000182578	1030.24	1.9816	0.385611	5.13884	2.76436e-07	0.000536007	CSF1R
ENSG00000164692	3768.54	1.51569	0.280636	5.40092	6.6299e-08	0.000536007	COL1A2
ENSG00000166741	1833.28	1.68052	0.323853	5.18915	2.11253e-07	0.000536007	NNMT
ENSG00000111404	168.357	1.72942	0.32837	5.26667	1.38919e-07	0.000536007	RERGL
ENSG00000115414	10583.5	1.75776	0.350448	5.01575	5.28279e-07	0.000760269	FN1
ENSG00000177575	475.622	2.56208	0.523981	4.88963	1.01024e-06	0.00127215	CD163
ENSG00000277048	15420.1	1.1695	0.240858	4.85556	1.2005e-06	0.00134376	AL353644.10
ENSG00000142173	2480.66	1.26492	0.264834	4.77625	1.78592e-06	0.00179914	COL6A2
ENSG00000053918	258.186	-1.43949	0.311486	-4.62138	3.81201e-06	0.00349111	KCNQ1
ENSG00000266714	1428.58	1.32969	0.30138	4.41201	1.02415e-05	0.00859774	MYO15B
ENSG00000072422	2067.05	0.882483	0.207187	4.25935	2.05018e-05	0.0158873	RHOBTB1
ENSG00000139329	3965.39	1.5539	0.366349	4.24157	2.21965e-05	0.0159719	LUM
ENSG00000181788	560.531	-1.15385	0.273789	-4.21439	2.50452e-05	0.0168203	SIAH2
ENSG00000134278	489.849	-1.02821	0.245133	-4.19452	2.73453e-05	0.0172173	SPIRE1
ENSG00000150540	1667.71	0.678802	0.163068	4.16269	3.14515e-05	0.0186378	HNMT
ENSG00000097021	1582.89	1.17075	0.283431	4.13063	3.61769e-05	0.020247	ACOT7
ENSG00000197296	490.112	0.982344	0.238798	4.11371	3.89358e-05	0.0206442	FITM2
ENSG00000151150	1788.27	0.888248	0.218282	4.06927	4.71607e-05	0.0237549	ANK3
ENSG00000106034	672.264	1.0725	0.26486	4.0493	5.13709e-05	0.0246433	CPED1
ENSG00000173210	413.993	0.815297	0.202284	4.03046	5.56686e-05	0.0251416	ABLIM3
ENSG00000118308	302.387	0.987633	0.245481	4.02325	5.74009e-05	0.0251416	LRMP
ENSG00000108691	1121.2	1.26384	0.315053	4.01153	6.03263e-05	0.025322	CCL2
ENSG00000170458	1351.95	1.41991	0.355452	3.99467	6.47857e-05	0.0258436	CD14
ENSG00000166278	81.7825	1.81063	0.454048	3.98776	6.66997e-05	0.0258436	C2
ENSG00000100055	324.009	1.81699	0.457081	3.9752	7.03193e-05	0.0262369	CYTH4
ENSG00000127955	2333.33	0.621715	0.158197	3.93001	8.4942e-05	0.0305609	GNAI1
ENSG00000147257	1439.81	-1.5499	0.396781	-3.90619	9.37644e-05	0.0325718	GPC3
ENSG00000108821	1678.53	2.3403	0.605251	3.86667	0.000110333	0.0370499	COL1A1
ENSG00000157216	788.094	-0.562619	0.14807	-3.79968	0.00014488	0.0387682	SSBP3
ENSG00000068784	435.505	0.81611	0.214468	3.80527	0.000141651	0.0387682	SRBD1
ENSG00000144810	1196.72	1.64742	0.430408	3.82759	0.000129405	0.0387682	COL8A1
ENSG00000127415	326.467	-1.35503	0.356446	-3.80151	0.000143814	0.0387682	IDUA
ENSG00000205403	5382.1	0.766117	0.201749	3.79737	0.000146237	0.0387682	CFI
ENSG00000148926	2406.64	-1.33684	0.351765	-3.80039	0.00014447	0.0387682	ADM
ENSG00000149591	5173.96	1.19794	0.312015	3.83936	0.000123354	0.0387682	TAGLN
ENSG00000105516	702.253	-0.777704	0.202467	-3.84113	0.000122468	0.0387682	DBP
ENSG00000174032	521.798	0.951538	0.251365	3.78548	0.000153411	0.0396274	SLC25A30
ENSG00000182552	480.533	0.595544	0.158648	3.75386	0.00017413	0.0438546	RWDD4
ENSG00000159189	510.652	1.72014	0.459776	3.74126	0.000183102	0.0444511	C1QC
ENSG00000185163	420.409	-1.07717	0.28815	-3.73823	0.000185323	0.0444511	DDX51
ENSG00000017797	1976.92	-0.854824	0.229434	-3.7258	0.000194699	0.045614	RALBP1
ENSG00000107796	5582.3	1.54326	0.414921	3.7194	0.000199695	0.045721	ACTA2
ENSG00000139433	1587.46	-0.737112	0.19904	-3.70335	0.000212773	0.0476329	GLTP
ENSG00000129596	303.839	1.26705	0.343481	3.68886	0.000225261	0.0480269	CDO1
ENSG00000174807	2215.55	1.13705	0.308197	3.68938	0.000224803	0.0480269	CD248
ENSG00000107562	1206.8	1.11851	0.303543	3.68485	0.000228836	0.0480269	CXCL12
ENSG00000082074	578.121	1.27587	0.347396	3.67268	0.00024002	0.0493461	FYB
ENSG00000198523	153.917	1.42745	0.390587	3.65464	0.000257548	0.0518907	PLN
ENSG00000100504	723.946	1.01331	0.281622	3.59811	0.00032054	0.0633161	PYGL
ENSG00000175906	1014.7	-1.23972	0.347316	-3.56944	0.000357747	0.0672068	ARL4D
ENSG00000233101	129.441	-1.14901	0.322068	-3.56761	0.000360251	0.0672068	HOXB-AS3
ENSG00000011600	1184.88	1.47642	0.413494	3.5706	0.00035617	0.0672068	TYROBP
ENSG00000187479	321.561	1.67201	0.470396	3.55448	0.000378728	0.0693692	C11orf96
ENSG00000196110	141.019	1.26079	0.356023	3.54131	0.000398148	0.0716239	ZNF699
ENSG00000136960	3376.15	1.03094	0.292598	3.52342	0.000426021	0.0739954	ENPP2
ENSG00000140749	670.294	1.3306	0.377581	3.524	0.000425082	0.0739954	IGSF6
ENSG00000107669	949.653	0.666995	0.189701	3.51603	0.000438054	0.0747959	ATE1
ENSG00000166482	1170.91	1.00058	0.284987	3.51095	0.000446515	0.0749699	MFAP4
ENSG00000149308	558.747	-0.780624	0.223647	-3.49042	0.000482257	0.0796436	NPAT
ENSG00000140092	1882.5	1.29407	0.371361	3.48467	0.000492744	0.0800629	FBLN5
ENSG00000143226	393.612	1.3728	0.396319	3.46387	0.000532463	0.0825309	FCGR2A
ENSG00000116962	1616.21	0.798686	0.230245	3.46885	0.0005227	0.0825309	NID1
ENSG00000119509	392.772	1.00845	0.291137	3.46385	0.00053251	0.0825309	INVS
ENSG00000260244	967.902	0.8349	0.241536	3.45663	0.000546971	0.0834877	RP11-588K22.2
ENSG00000197043	2195.11	0.615121	0.178431	3.4474	0.000566009	0.0838526	ANXA6
ENSG00000160255	1452.16	1.48457	0.430588	3.44777	0.000565243	0.0838526	ITGB2
ENSG00000049759	1836.56	-0.718425	0.208877	-3.43946	0.000582883	0.085101	NEDD4L
ENSG00000164116	2232.06	0.695233	0.202606	3.43145	0.000600366	0.0864012	GUCY1A3
ENSG00000175376	460.933	-0.792789	0.231803	-3.4201	0.000625974	0.0888178	EIF1AD
ENSG00000179348	728.43	-0.988022	0.289736	-3.41008	0.000649445	0.0904675	GATA2
ENSG00000160593	446.942	1.73701	0.509758	3.40752	0.000655561	0.0904675	AMICA1
ENSG00000154175	681.813	1.21157	0.358377	3.38071	0.000722983	0.0984234	ABI3BP
ENSG00000070081	2082.47	-0.571923	0.170276	-3.3588	0.000782823	0.105149	NUCB2
ENSG00000087266	1548.75	0.727506	0.217443	3.34573	0.000820675	0.10737	SH3BP2
ENSG00000071189	1211.54	0.497408	0.148614	3.34698	0.000816961	0.10737	SNX13
ENSG00000134202	3905.76	-1.02484	0.307086	-3.33732	0.000845908	0.108597	GSTM3
ENSG00000149231	915.35	0.615038	0.184394	3.33545	0.000851613	0.108597	CCDC82
ENSG00000196754	590.479	1.48302	0.445389	3.32972	0.00086933	0.109306	S100A2
ENSG00000175879	575.51	-0.655789	0.19713	-3.32668	0.000878876	0.109306	HOXD8
ENSG00000135870	1118.41	0.736987	0.222137	3.31771	0.000907589	0.109675	RC3H1
ENSG00000197329	475.649	1.06258	0.32125	3.30763	0.0009409	0.109675	PELI1
ENSG00000168386	1536.19	0.997046	0.300173	3.32157	0.000895121	0.109675	FILIP1L
ENSG00000112312	371.163	-0.82568	0.249688	-3.30684	0.000943544	0.109675	GMNN
ENSG00000088808	586.436	0.827949	0.250456	3.30577	0.000947164	0.109675	PPP1R13B
ENSG00000136379	244.731	-0.945632	0.285539	-3.31175	0.000927153	0.109675	ABHD17C
ENSG00000162458	1221.28	0.862048	0.262296	3.28654	0.00101426	0.110675	FBLIM1
ENSG00000170323	3000.86	1.39994	0.42623	3.28448	0.00102172	0.110675	FABP4
ENSG00000110077	941.363	1.55618	0.472935	3.29048	0.00100016	0.110675	MS4A6A
ENSG00000168010	601.277	-0.674142	0.2044	-3.29815	0.000973233	0.110675	ATG16L2
ENSG00000134873	1852.69	1.45358	0.442036	3.28836	0.00100771	0.110675	CLDN10
ENSG00000184060	417.044	1.16588	0.354353	3.29017	0.00100128	0.110675	ADAP2
ENSG00000183111	1242.81	-0.994398	0.303465	-3.27682	0.00104985	0.112512	ARHGEF37
ENSG00000090382	1026.03	1.58534	0.484513	3.27203	0.00106779	0.113231	LYZ
ENSG00000122008	907.765	0.692673	0.212685	3.2568	0.00112674	0.118237	POLK
ENSG00000239382	91.9375	-1.52186	0.469128	-3.24402	0.00117854	0.121235	ALKBH6
ENSG00000105383	108.342	1.29435	0.39902	3.24382	0.00117938	0.121235	CD33
ENSG00000076924	271.269	-0.789146	0.244091	-3.233	0.00122497	0.12465	XAB2
ENSG00000154736	1322.63	1.05186	0.325712	3.22941	0.00124046	0.124963	ADAMTS5
ENSG00000028137	1626.57	0.931185	0.289548	3.21599	0.00129993	0.125918	TNFRSF1B
ENSG00000205339	1725.44	0.490801	0.152573	3.21683	0.00129617	0.125918	IPO7
ENSG00000183087	6840.75	-1.06218	0.329981	-3.21893	0.00128671	0.125918	GAS6
ENSG00000100644	4657.29	0.692547	0.215228	3.21774	0.00129207	0.125918	HIF1A
ENSG00000158869	1627.27	1.35459	0.422519	3.20598	0.00134604	0.127024	FCER1G
ENSG00000120802	881.632	0.736798	0.229706	3.20757	0.00133861	0.127024	TMPO
ENSG00000100242	3190.61	-0.715619	0.223261	-3.20531	0.00134918	0.127024	SUN2
ENSG00000136878	599.639	0.68002	0.212592	3.19872	0.0013804	0.127743	USP20
ENSG00000120784	249.394	1.07004	0.334561	3.19835	0.00138217	0.127743	ZFP30
ENSG00000106785	665.504	0.818489	0.257218	3.18208	0.00146223	0.133913	TRIM14
ENSG00000174485	576.783	0.627576	0.197677	3.17475	0.00149964	0.135013	DENND4A
ENSG00000087088	899.108	0.633303	0.199498	3.17448	0.00150104	0.135013	BAX
ENSG00000148341	1147.82	-0.837991	0.264341	-3.17011	0.00152382	0.135849	SH3GLB2
ENSG00000100292	988.611	1.22139	0.38583	3.16561	0.0015476	0.136759	HMOX1
ENSG00000069020	1191.63	0.710756	0.225028	3.15852	0.00158571	0.138908	MAST4
ENSG00000106546	1415.92	0.90512	0.287207	3.15146	0.00162457	0.140089	AHR
ENSG00000136937	840.632	0.614091	0.195193	3.14607	0.00165481	0.140089	NCBP1
ENSG00000060237	3548.59	-0.664615	0.211167	-3.14735	0.00164757	0.140089	WNK1
ENSG00000142347	406.238	0.926499	0.294386	3.14723	0.00164826	0.140089	MYO1F
ENSG00000061918	1468.77	0.83406	0.266072	3.13472	0.0017202	0.144411	GUCY1B3
ENSG00000159363	1258.79	-0.745078	0.238838	-3.11959	0.00181102	0.150698	ATP13A2
ENSG00000181804	228.179	1.16729	0.375286	3.1104	0.00186834	0.150698	SLC9A9
ENSG00000099139	484.665	0.664512	0.213315	3.11516	0.00183844	0.150698	PCSK5
ENSG00000258297	219.024	0.864512	0.277783	3.11218	0.00185712	0.150698	RP11-658F2.8
ENSG00000166068	1414.03	0.621896	0.199957	3.11016	0.00186989	0.150698	SPRED1
ENSG00000163931	2707.72	0.699602	0.225851	3.09762	0.00195079	0.155216	TKT
ENSG00000198467	6732.46	0.834975	0.269632	3.09672	0.00195677	0.155216	TPM2
ENSG00000183666	156.118	1.57806	0.511738	3.08372	0.00204428	0.158416	GUSBP1
ENSG00000164933	539.934	0.663561	0.21511	3.08475	0.00203723	0.158416	SLC25A32
ENSG00000136021	1131.82	0.75207	0.243733	3.08563	0.0020312	0.158416	SCYL2
ENSG00000112378	1832.42	-0.76193	0.248016	-3.0721	0.00212555	0.162218	PERP
ENSG00000122694	789.629	1.12532	0.366091	3.07387	0.00211299	0.162218	GLIPR2
ENSG00000178951	1017.98	-0.74322	0.243037	-3.05805	0.00222781	0.168744	ZBTB7A
ENSG00000111666	1717.99	-1.05817	0.346697	-3.05216	0.00227198	0.170805	CHPT1
ENSG00000067141	932.144	0.564842	0.185449	3.04581	0.00232058	0.171894	NEO1
ENSG00000128422	945.056	2.33442	0.766012	3.04749	0.00230758	0.171894	KRT17
ENSG00000108511	454.588	-0.660826	0.217374	-3.04004	0.00236546	0.173939	HOXB6
ENSG00000002933	5128.69	1.0426	0.344389	3.02738	0.00246682	0.177628	TMEM176A
ENSG00000133816	1210.4	0.80432	0.265343	3.03125	0.00243545	0.177628	MICAL2
ENSG00000154642	349.183	0.856721	0.28301	3.02717	0.00246852	0.177628	C21orf91
ENSG00000184677	545.029	0.496962	0.165017	3.01158	0.00259888	0.180259	ZBTB40
ENSG00000168297	654.403	-0.60059	0.199462	-3.01104	0.00260354	0.180259	PXK
ENSG00000152465	824.456	0.562614	0.186615	3.01485	0.0025711	0.180259	NMT2
ENSG00000123268	558.75	0.767286	0.254266	3.01765	0.00254743	0.180259	ATF1
ENSG00000111647	564.329	0.9194	0.305448	3.01	0.00261245	0.180259	UHRF1BP1L
ENSG00000100612	3241.3	-0.545836	0.180905	-3.01725	0.00255076	0.180259	DHRS7
ENSG00000078401	481.71	1.31459	0.437096	3.00755	0.0026336	0.180482	EDN1
ENSG00000095637	714.057	0.718563	0.239111	3.00514	0.00265458	0.180691	SORBS1
ENSG00000157837	1414.37	-0.625602	0.208597	-2.99909	0.00270784	0.183079	SPPL3
ENSG00000132680	510.022	0.855377	0.285496	2.99611	0.00273451	0.183649	KIAA0907
ENSG00000111845	479.376	0.83666	0.279607	2.99227	0.00276909	0.184741	PAK1IP1
ENSG00000170647	235.877	1.00598	0.33697	2.98538	0.00283223	0.18771	TMEM133
ENSG00000116396	705.825	-0.82957	0.278374	-2.98005	0.002882	0.18976	KCNC4
ENSG00000005889	973.237	0.629638	0.21164	2.97504	0.00292949	0.190495	ZFX
ENSG00000273611	154.54	0.745267	0.25052	2.97489	0.00293098	0.190495	ZNHIT3
ENSG00000091986	1815.72	0.939352	0.316707	2.966	0.00301701	0.194829	CCDC80
ENSG00000269728	439.103	0.775453	0.262016	2.95957	0.00308072	0.195196	RP11-145M9.4
ENSG00000136854	1212.55	-0.720043	0.243181	-2.96093	0.00306713	0.195196	STXBP1
ENSG00000182853	137.654	1.64623	0.556243	2.95956	0.00308082	0.195196	VMO1
ENSG00000198815	981.618	0.574488	0.19445	2.95443	0.00313252	0.196265	FOXJ3
ENSG00000107551	2311.18	0.559411	0.189397	2.95364	0.00314051	0.196265	RASSF4
ENSG00000197050	364.087	1.13604	0.384824	2.95211	0.00315614	0.196265	ZNF420
ENSG00000076706	2440.89	0.926169	0.313963	2.94993	0.00317849	0.196281	MCAM
ENSG00000101255	542.5	-1.34751	0.457047	-2.94829	0.00319536	0.196281	TRIB3
ENSG00000162998	4833.73	0.954101	0.324198	2.94296	0.00325093	0.196951	FRZB
ENSG00000152348	313.657	0.899189	0.305677	2.94163	0.00326493	0.196951	ATG10
ENSG00000160360	864.769	-0.809468	0.275148	-2.94194	0.00326167	0.196951	GPSM1
ENSG00000163430	5933.01	0.714922	0.243215	2.93947	0.00328774	0.197147	FSTL1
ENSG00000168159	1458.47	-0.849486	0.289779	-2.93149	0.00337336	0.197817	RNF187
ENSG00000137094	378.563	0.821994	0.28047	2.93078	0.00338116	0.197817	DNAJB5
ENSG00000122861	1590.13	0.945956	0.322522	2.93299	0.0033571	0.197817	PLAU
ENSG00000185633	1308.45	0.941591	0.321399	2.92967	0.00339327	0.197817	NDUFA4L2
ENSG00000174238	1819.98	-0.596765	0.203722	-2.92932	0.00339709	0.197817	PITPNA
ENSG00000181274	269.249	-1.00032	0.341939	-2.92544	0.00343969	0.199146	FRAT2
ENSG00000247809	260.606	0.69954	0.239565	2.92004	0.00349985	0.201472	NR2F2-AS1
ENSG00000100311	1112.95	0.695524	0.238348	2.9181	0.00352169	0.201577	PDGFB
ENSG00000118785	62993.8	0.891833	0.305941	2.91505	0.00355635	0.202411	SPP1
ENSG00000205208	247.66	1.06648	0.366941	2.90641	0.00365601	0.205758	C4orf46
ENSG00000276483	296.985	-0.730076	0.25111	-2.9074	0.00364449	0.205758	CTC-543D15.7
ENSG00000134874	667.574	0.663581	0.22888	2.89926	0.00374049	0.209343	DZIP1
ENSG00000142937	8081.96	0.464799	0.161257	2.88236	0.00394713	0.213174	RPS8
ENSG00000143033	731.288	0.669584	0.232661	2.87793	0.00400291	0.213174	MTF2
ENSG00000115355	1069.35	0.606272	0.210758	2.87663	0.00401949	0.213174	CCDC88A
ENSG00000111799	2049.62	0.890466	0.309705	2.87521	0.0040376	0.213174	COL12A1
ENSG00000112701	1799.3	0.457217	0.158269	2.88886	0.00386638	0.213174	SENP6
ENSG00000164543	459.767	0.643644	0.223558	2.87909	0.00398824	0.213174	STK17A
ENSG00000238227	935.324	-0.648857	0.225094	-2.88261	0.00394397	0.213174	C9orf69
ENSG00000198855	684.41	-0.573692	0.19965	-2.87349	0.00405959	0.213174	FICD
ENSG00000196510	906.859	0.47061	0.16309	2.88559	0.00390683	0.213174	ANAPC7
ENSG00000133110	15311.7	0.920671	0.32043	2.87324	0.00406288	0.213174	POSTN
ENSG00000155465	3142.97	0.754476	0.262397	2.87532	0.00403614	0.213174	SLC7A7
ENSG00000128245	4875.03	-0.743035	0.257504	-2.88552	0.00390762	0.213174	YWHAH
ENSG00000131055	192.97	1.22427	0.426502	2.8705	0.00409823	0.213915	COX4I2
ENSG00000175893	468.933	0.537776	0.187785	2.86378	0.00418616	0.215271	ZDHHC21
ENSG00000182512	1556.37	-0.886123	0.309442	-2.86362	0.00418832	0.215271	GLRX5
ENSG00000101347	1569.89	0.791909	0.276323	2.86589	0.00415845	0.215271	SAMHD1
ENSG00000143878	2557.8	0.571107	0.199802	2.85836	0.00425832	0.217758	RHOB
ENSG00000120708	1381.03	0.988327	0.347015	2.84808	0.00439832	0.221885	TGFBI
ENSG00000104332	2719.42	0.915899	0.321766	2.84647	0.00442064	0.221885	SFRP1
ENSG00000141026	510.126	-0.653644	0.229671	-2.84601	0.00442712	0.221885	MED9
ENSG00000160013	263.233	1.09519	0.384264	2.85011	0.00437045	0.221885	PTGIR
ENSG00000116679	3522.54	0.645574	0.227209	2.84132	0.00449277	0.222957	IVNS1ABP
ENSG00000239672	611.453	0.387438	0.136307	2.84239	0.00447765	0.222957	NME1
ENSG00000172965	470.621	1.04363	0.368659	2.83088	0.00464209	0.229237	MIR4435-1HG
ENSG00000122592	304.44	-0.604791	0.214636	-2.81775	0.00483613	0.236501	HOXA7
ENSG00000033327	530.074	-0.679446	0.241119	-2.81789	0.00483408	0.236501	GAB2
ENSG00000189306	1422.72	0.680591	0.242051	2.81177	0.00492704	0.239783	RRP7A
ENSG00000267080	177.204	-0.78591	0.279674	-2.8101	0.00495269	0.239872	ASB16-AS1
ENSG00000125249	1425.56	0.585528	0.208679	2.80588	0.005018	0.240721	RAP2A
ENSG00000008517	3240.09	0.662438	0.236001	2.80693	0.00500167	0.240721	IL32
ENSG00000026508	1743.74	0.788724	0.281363	2.80323	0.00505939	0.241556	CD44
ENSG00000203747	769.993	1.12144	0.400518	2.79996	0.00511084	0.242623	FCGR3A
ENSG00000164292	1119.54	-0.777971	0.27797	-2.79876	0.00512991	0.242623	RHOBTB3
ENSG00000177888	598.202	0.499457	0.179054	2.78943	0.00528014	0.248154	ZBTB41
ENSG00000214530	790.018	-0.668179	0.239624	-2.78845	0.00529613	0.248154	STARD10
ENSG00000132300	1347.97	-0.421272	0.151395	-2.78261	0.00539234	0.250377	PTCD3
ENSG00000196139	1789.08	0.829353	0.298055	2.78255	0.00539328	0.250377	AKR1C3
ENSG00000165506	550.307	0.636181	0.228858	2.77981	0.00543909	0.251346	DNAAF2
ENSG00000158828	1428.96	-0.989493	0.356479	-2.77574	0.00550766	0.253352	PINK1
ENSG00000182400	1011.56	0.829973	0.299273	2.7733	0.00554905	0.254096	TRAPPC6B
ENSG00000138172	493.596	0.781996	0.282226	2.77081	0.00559164	0.254888	CALHM2
ENSG00000049540	303.381	1.16957	0.422563	2.76779	0.00564382	0.256107	ELN
ENSG00000182118	4803.46	-1.01264	0.366738	-2.76121	0.00575868	0.257835	FAM89A
ENSG00000073331	347.915	-0.726465	0.262861	-2.76368	0.00571528	0.257835	ALPK1
ENSG00000136842	763.601	-0.954271	0.345497	-2.76202	0.00574447	0.257835	TMOD1
ENSG00000180447	2309.97	-0.782436	0.284051	-2.75457	0.00587702	0.261969	GAS1
ENSG00000008086	423.616	0.688492	0.250234	2.7514	0.00593417	0.263352	CDKL5
ENSG00000114315	1793.33	-0.786958	0.286945	-2.74254	0.00609655	0.269072	HES1
ENSG00000166147	1494.35	0.655686	0.239173	2.74147	0.00611649	0.269072	FBN1
ENSG00000260549	181.468	0.819995	0.30009	2.7325	0.00628561	0.27531	MT1L
ENSG00000004487	1242.14	-0.501289	0.183998	-2.72443	0.00644127	0.275698	KDM1A
ENSG00000118508	963.804	0.57539	0.211055	2.72625	0.00640587	0.275698	RAB32
ENSG00000133138	461.905	0.810708	0.29782	2.72214	0.00648604	0.275698	TBC1D8B
ENSG00000137563	1783.23	0.918306	0.336987	2.72505	0.00642924	0.275698	GGH
ENSG00000183077	1048.59	0.911125	0.334092	2.72717	0.00638801	0.275698	AFMID
ENSG00000176533	456.655	-0.679404	0.249547	-2.72255	0.00647809	0.275698	GNG7
ENSG00000105223	8484.2	-0.446867	0.163877	-2.72684	0.00639445	0.275698	PLD3
ENSG00000135521	416.702	0.841291	0.309824	2.71538	0.00661992	0.280206	LTV1
ENSG00000131381	807.967	0.648099	0.239139	2.71014	0.00672556	0.283486	ZFYVE20
ENSG00000160075	2897.78	-0.509296	0.188332	-2.70424	0.00684602	0.287362	SSU72
ENSG00000119328	634.113	-0.648168	0.240118	-2.69937	0.00694702	0.289196	FAM206A
ENSG00000176058	178.826	0.879899	0.325965	2.69937	0.00694714	0.289196	TPRN
ENSG00000140545	529.567	0.793482	0.294846	2.69118	0.00712003	0.295173	MFGE8
ENSG00000170955	2574.22	0.73625	0.27389	2.68812	0.00718546	0.295396	PRKCDBP
ENSG00000198252	620.609	0.56976	0.211952	2.68816	0.00718473	0.295396	STYX
ENSG00000127533	399.739	1.10474	0.411169	2.68683	0.00721336	0.295396	F2RL3
ENSG00000081026	639.988	-0.62841	0.235268	-2.67104	0.00756159	0.301429	MAGI3
ENSG00000115641	1890.04	0.830738	0.310497	2.67551	0.00746164	0.301429	FHL2
ENSG00000189221	2189.31	0.655355	0.245098	2.67385	0.00749858	0.301429	MAOA
ENSG00000111711	954.509	0.650809	0.243182	2.67622	0.00744571	0.301429	GOLT1B
ENSG00000051825	334.22	0.842001	0.315278	2.67066	0.00757014	0.301429	MPHOSPH9
ENSG00000140937	663.402	1.1546	0.432167	2.67165	0.00754783	0.301429	CDH11
ENSG00000133027	1022.15	-0.613782	0.229287	-2.67692	0.0074303	0.301429	PEMT
ENSG00000117472	5608	1.04831	0.393028	2.66726	0.00764723	0.3033	TSPAN1
ENSG00000134107	1220.96	1.08147	0.406048	2.66341	0.00773532	0.305591	BHLHE40
ENSG00000227671	162.343	1.28085	0.481249	2.66151	0.00777912	0.306121	MIR3916
ENSG00000169554	1873.03	0.68548	0.257823	2.65873	0.00784365	0.306188	ZEB2
ENSG00000071553	6458.09	-0.499707	0.188215	-2.65498	0.0079313	0.306188	ATP6AP1
ENSG00000155100	233.194	0.691419	0.260106	2.65822	0.00785543	0.306188	OTUD6B
ENSG00000177042	1232.46	-0.622711	0.23455	-2.65492	0.00793282	0.306188	TMEM80
ENSG00000100564	1196.91	-0.665819	0.250612	-2.65677	0.00788935	0.306188	PIGH
ENSG00000126264	86.157	1.19109	0.449337	2.65076	0.00803101	0.308795	HCST
ENSG00000164442	353.931	-0.7206	0.272138	-2.64793	0.00809871	0.310215	CITED2
ENSG00000237276	37.7049	-1.231	0.465864	-2.64239	0.00823221	0.311772	ANO7P1
ENSG00000189129	2019.68	0.984086	0.372342	2.64296	0.0082184	0.311772	PLAC9
ENSG00000091947	1454.85	-0.855333	0.323481	-2.64415	0.0081896	0.311772	TMEM101
ENSG00000166825	6023.82	0.795533	0.301424	2.63925	0.008309	0.313501	ANPEP
ENSG00000170802	929.403	0.576694	0.218949	2.63392	0.00844049	0.314964	FOXN2
ENSG00000134013	475.981	1.0304	0.390971	2.63549	0.00840159	0.314964	LOXL2
ENSG00000090924	357.702	0.836407	0.317557	2.63388	0.00844156	0.314964	PLEKHG2
ENSG00000154556	2160.25	0.603295	0.229303	2.631	0.00851353	0.316477	SORBS2
ENSG00000173369	1751.76	1.57404	0.600664	2.62049	0.0087803	0.318593	C1QB
ENSG00000154781	731.955	-0.455072	0.173432	-2.62392	0.00869247	0.318593	CCDC174
ENSG00000134853	1463.86	0.55001	0.210004	2.61905	0.0088176	0.318593	PDGFRA
ENSG00000145425	8302.09	0.425209	0.162186	2.62173	0.00874835	0.318593	RPS3A
ENSG00000113761	438.815	-0.525994	0.200945	-2.6176	0.00885495	0.318593	ZNF346
ENSG00000161904	1200.32	-0.631665	0.24141	-2.61656	0.00888195	0.318593	LEMD2
ENSG00000158457	2108.45	-1.05957	0.404976	-2.61638	0.00888669	0.318593	TSPAN33
ENSG00000213145	65.4728	1.08455	0.412945	2.62639	0.00862968	0.318593	CRIP1
ENSG00000175595	308.926	1.0172	0.388128	2.62078	0.0087728	0.318593	ERCC4
ENSG00000129235	1589.23	0.436859	0.166638	2.6216	0.00875191	0.318593	TXNDC17
ENSG00000130204	899.169	-0.565027	0.216203	-2.61341	0.00896439	0.31937	TOMM40
ENSG00000167074	1416.86	-0.796376	0.30476	-2.61313	0.00897178	0.31937	TEF
ENSG00000135956	2552.51	-0.542048	0.208035	-2.60557	0.00917225	0.324138	TMEM127
ENSG00000237187	224.485	0.661208	0.253804	2.60519	0.00918222	0.324138	NR2F1-AS1
ENSG00000213694	2059.93	0.731291	0.280785	2.60445	0.00920226	0.324138	S1PR3
ENSG00000189159	610.402	0.724095	0.278387	2.60103	0.00929435	0.326241	HN1
ENSG00000133112	24618.1	0.4067	0.156476	2.59911	0.00934651	0.326933	TPT1
ENSG00000152763	211.381	-0.576481	0.222361	-2.59254	0.00952693	0.32715	WDR78
ENSG00000143387	649.552	0.686843	0.265006	2.5918	0.00954757	0.32715	CTSK
ENSG00000136715	340.339	0.707418	0.272916	2.59207	0.00953991	0.32715	SAP130
ENSG00000112759	1543.13	-0.560805	0.216001	-2.5963	0.00942331	0.32715	SLC29A1
ENSG00000050555	295.575	1.17929	0.454763	2.5932	0.00950871	0.32715	LAMC3
ENSG00000068079	1404.41	0.446965	0.172121	2.59681	0.00940941	0.32715	IFI35
ENSG00000188092	133.623	0.772552	0.29858	2.58742	0.00966976	0.32797	GPR89B
ENSG00000162813	523.462	0.783281	0.302535	2.58906	0.00962376	0.32797	BPNT1
ENSG00000147592	1470.28	0.697856	0.269757	2.58699	0.00968198	0.32797	LACTB2
ENSG00000107968	308.528	0.7147	0.276342	2.58628	0.00970173	0.32797	MAP3K8
ENSG00000181649	40.8265	1.48012	0.57305	2.58288	0.009798	0.328323	PHLDA2
ENSG00000154146	394.727	0.706746	0.273484	2.58423	0.00975955	0.328323	NRGN
ENSG00000126261	2606.11	0.544548	0.210864	2.58246	0.00980994	0.328323	UBA2
ENSG00000115935	1056.67	0.860751	0.33353	2.58073	0.00985915	0.328878	WIPF1
ENSG00000121064	2817.22	-0.497908	0.193165	-2.57763	0.00994792	0.33005	SCPEP1
ENSG00000149531	469.604	-0.658767	0.255611	-2.57722	0.00995981	0.33005	FRG1B
ENSG00000108599	726.756	0.672521	0.261177	2.57496	0.0100251	0.331125	AKAP10
ENSG00000085978	488.555	0.641918	0.249598	2.57181	0.010117	0.331982	ATG16L1
ENSG00000175348	2883.4	-0.492341	0.191378	-2.5726	0.0100936	0.331982	TMEM9B
ENSG00000189058	3248.85	-1.57211	0.612027	-2.56869	0.0102084	0.33305	APOD
ENSG00000155959	1082.08	0.601297	0.234109	2.56844	0.0102156	0.33305	VBP1
ENSG00000113721	8683.24	0.613074	0.239976	2.55473	0.0106271	0.345347	PDGFRB
ENSG00000109452	707.098	0.732455	0.287092	2.55129	0.0107324	0.347648	INPP4B
ENSG00000087245	1181.74	0.829263	0.325516	2.54753	0.0108489	0.350293	MMP2
ENSG00000175040	1816.73	-0.737701	0.289987	-2.54391	0.0109618	0.352014	CHST2
ENSG00000175806	838.841	0.643676	0.253088	2.54329	0.0109813	0.352014	MSRA
ENSG00000110172	509.473	0.894324	0.351753	2.54248	0.011007	0.352014	CHORDC1
ENSG00000213963	231.044	-0.968315	0.381093	-2.54089	0.0110572	0.3525	AC074286.1
ENSG00000118873	1531.47	0.341292	0.134482	2.53783	0.0111541	0.353355	RAB3GAP2
ENSG00000122862	4619.91	0.714322	0.281429	2.5382	0.0111425	0.353355	SRGN
ENSG00000138735	590.388	0.686253	0.270707	2.53504	0.0112434	0.353461	PDE5A
ENSG00000041982	3479.87	0.933265	0.368234	2.53444	0.0112628	0.353461	TNC
ENSG00000182957	2071.96	-0.414272	0.163405	-2.53525	0.0112366	0.353461	SPATA13
ENSG00000274020	62.6592	-0.973475	0.384331	-2.53291	0.0113119	0.353902	LINC01138
ENSG00000198746	261.026	0.827498	0.329625	2.51042	0.0120587	0.356245	GPATCH3
ENSG00000158161	589.273	-0.499211	0.198106	-2.51992	0.0117381	0.356245	EYA3
ENSG00000188783	1723.08	0.838489	0.332516	2.52165	0.0116806	0.356245	PRELP
ENSG00000222041	296.332	0.77736	0.308324	2.52125	0.011694	0.356245	LINC00152
ENSG00000163659	340.308	0.993761	0.394248	2.52065	0.0117139	0.356245	TIPARP
ENSG00000223501	426.767	-0.746297	0.296491	-2.5171	0.0118325	0.356245	VPS52
ENSG00000028839	689.186	-0.362259	0.143616	-2.52241	0.0116555	0.356245	TBPL1
ENSG00000105974	906.221	0.776377	0.307842	2.522	0.0116689	0.356245	CAV1
ENSG00000126016	1173.34	0.632628	0.25042	2.52626	0.0115283	0.356245	AMOT
ENSG00000204291	972.615	1.0351	0.411812	2.51352	0.0119531	0.356245	COL15A1
ENSG00000166435	261.983	-0.992596	0.393273	-2.52394	0.0116049	0.356245	XRRA1
ENSG00000110080	618.704	-0.795595	0.316726	-2.51194	0.0120071	0.356245	ST3GAL4
ENSG00000076248	1314.42	-0.592068	0.235618	-2.51282	0.0119769	0.356245	UNG
ENSG00000119630	2010.56	0.7408	0.294899	2.51204	0.0120034	0.356245	PGF
ENSG00000108262	1029.25	-0.631829	0.250497	-2.5223	0.011659	0.356245	GIT1
ENSG00000167861	970.441	-0.652074	0.259031	-2.51736	0.0118239	0.356245	HID1
ENSG00000141574	392.531	0.744828	0.29611	2.51537	0.0118906	0.356245	SECTM1
ENSG00000182087	3559.59	-0.481802	0.191845	-2.51142	0.0120248	0.356245	TMEM259
ENSG00000196646	441.87	-0.796669	0.31654	-2.5168	0.0118425	0.356245	ZNF136
ENSG00000137965	730.508	0.706702	0.283024	2.49697	0.0125261	0.35748	IFI44
ENSG00000163220	466.67	1.12891	0.452177	2.49662	0.0125384	0.35748	S100A9
ENSG00000177707	252.826	0.918431	0.366894	2.50326	0.0123055	0.35748	PVRL3
ENSG00000157954	2186.22	-0.426517	0.170523	-2.50123	0.0123764	0.35748	WIPI2
ENSG00000119950	910.412	-0.536713	0.214612	-2.50085	0.0123894	0.35748	MXI1
ENSG00000120675	2028.67	0.433575	0.173477	2.49933	0.0124429	0.35748	DNAJC15
ENSG00000139687	1441.35	0.467615	0.187065	2.49974	0.0124284	0.35748	RB1
ENSG00000108666	508.059	-0.695633	0.278245	-2.50007	0.0124168	0.35748	C17orf75
ENSG00000125810	2498.54	0.580659	0.231614	2.50701	0.0121758	0.35748	CD93
ENSG00000101443	2100.24	1.56197	0.625205	2.49834	0.0124777	0.35748	WFDC2
ENSG00000176619	511.377	-0.538091	0.215585	-2.49596	0.0125618	0.35748	LMNB2
ENSG00000170889	2517.59	0.560307	0.223508	2.50687	0.0121804	0.35748	RPS9
ENSG00000160221	88.0002	-1.62014	0.64683	-2.50474	0.0122542	0.35748	C21orf33
ENSG00000177000	753.289	0.711737	0.285696	2.49124	0.0127299	0.36035	MTHFR
ENSG00000109466	733.576	-0.563987	0.226399	-2.49112	0.0127342	0.36035	KLHL2
ENSG00000198890	1431.02	-0.502396	0.201916	-2.48815	0.012841	0.360476	PRMT6
ENSG00000083937	1242.13	0.421772	0.169576	2.48721	0.0128749	0.360476	CHMP2B
ENSG00000153956	483.571	0.710508	0.285561	2.48811	0.0128424	0.360476	CACNA2D1
ENSG00000213971	82.4475	-1.41997	0.570952	-2.48702	0.0128818	0.360476	RP11-15H20.6
ENSG00000162909	13129.3	-0.620476	0.249762	-2.48427	0.0129816	0.361066	CAPN2
ENSG00000167799	248.545	0.627643	0.252727	2.48348	0.0130104	0.361066	NUDT8
ENSG00000185236	2241.06	-0.486834	0.195877	-2.4854	0.0129404	0.361066	RAB11B
ENSG00000250571	140.137	-0.749694	0.302113	-2.4815	0.013083	0.362084	GLI4
ENSG00000164484	883.574	0.725227	0.292646	2.47817	0.0132057	0.362618	TMEM200A
ENSG00000197249	1080.82	1.06616	0.430054	2.47912	0.0131707	0.362618	SERPINA1
ENSG00000129245	1320.88	-0.501485	0.202371	-2.47805	0.0132103	0.362618	FXR2
ENSG00000186377	275.763	0.75521	0.305275	2.47387	0.0133659	0.365501	CYP4X1
ENSG00000159388	1533.47	-0.821068	0.331979	-2.47325	0.013389	0.365501	BTG2
ENSG00000109436	906.31	-0.479022	0.19383	-2.47135	0.0134605	0.365501	TBC1D9
ENSG00000133835	2584.54	0.343656	0.139032	2.47177	0.0134445	0.365501	HSD17B4
ENSG00000159733	313.462	-0.73109	0.296013	-2.46979	0.0135191	0.366105	ZFYVE28
ENSG00000135775	711.204	0.737317	0.298822	2.46742	0.0136092	0.366576	COG2
ENSG00000182220	7722.25	-0.361047	0.146321	-2.4675	0.0136061	0.366576	ATP6AP2
ENSG00000063127	130.976	0.932252	0.378547	2.46271	0.013789	0.370428	SLC6A16
ENSG00000138835	2464.66	0.53009	0.215858	2.45574	0.0140596	0.3747	RGS3
ENSG00000118705	9037.77	-0.519988	0.211636	-2.45699	0.0140105	0.3747	RPN2
ENSG00000100150	301.744	0.669755	0.272717	2.45586	0.0140547	0.3747	DEPDC5
ENSG00000138434	2874.86	0.535781	0.218664	2.45025	0.0142758	0.379412	SSFA2
ENSG00000163428	2187.51	0.391832	0.160098	2.44745	0.0143871	0.379412	LRRC58
ENSG00000164949	507.797	0.931153	0.380169	2.44931	0.0143129	0.379412	GEM
ENSG00000101493	512.361	-0.827545	0.338011	-2.44828	0.0143541	0.379412	ZNF516
ENSG00000170776	3004.21	0.502055	0.205279	2.44572	0.0144564	0.380246	AKAP13
ENSG00000142556	351.541	0.639236	0.2618	2.4417	0.0146183	0.383503	ZNF614
ENSG00000130147	1108.13	-0.510695	0.209891	-2.43314	0.0149683	0.385254	SH3BP4
ENSG00000272086	75.8935	-1.00689	0.414508	-2.42911	0.0151358	0.385254	CTD-2186M15.3
ENSG00000133731	586.735	0.500166	0.20591	2.42905	0.0151384	0.385254	IMPA1
ENSG00000085265	1787.44	1.60803	0.661576	2.43061	0.0150733	0.385254	FCN1
ENSG00000151116	665.822	0.476098	0.195356	2.43708	0.0148065	0.385254	UEVLD
ENSG00000156587	3690.09	-0.485033	0.199122	-2.43586	0.0148564	0.385254	UBE2L6
ENSG00000185670	227.092	-0.719856	0.295419	-2.43673	0.0148209	0.385254	ZBTB3
ENSG00000166012	577.434	0.479933	0.197159	2.43425	0.0149228	0.385254	TAF1D
ENSG00000166226	2057.91	0.39574	0.162928	2.42892	0.015144	0.385254	CCT2
ENSG00000046604	2026.35	-0.926095	0.380855	-2.43162	0.0150314	0.385254	DSG2
ENSG00000178726	1033.49	0.639862	0.262998	2.43296	0.014976	0.385254	THBD
ENSG00000197457	435.782	0.650203	0.266967	2.43552	0.0148705	0.385254	STMN3
ENSG00000198142	765.712	-0.400804	0.165237	-2.42563	0.015282	0.385366	SOWAHC
ENSG00000121577	647.682	0.663784	0.273676	2.42544	0.0152899	0.385366	POPDC2
ENSG00000171243	886.813	1.08265	0.446425	2.42517	0.0153014	0.385366	SOSTDC1
ENSG00000133318	2869.55	-0.422883	0.174224	-2.42724	0.0152141	0.385366	RTN3
ENSG00000205763	212.364	-0.640602	0.264736	-2.41978	0.01553	0.388361	RP9P
ENSG00000119943	290.944	-0.755383	0.312015	-2.42098	0.0154785	0.388361	PYROXD2
ENSG00000159714	560.071	-0.848658	0.350738	-2.41964	0.015536	0.388361	ZDHHC1
ENSG00000197728	3010.83	0.717462	0.296662	2.41845	0.0155869	0.388671	RPS26
ENSG00000117461	1409.29	0.658496	0.273046	2.41167	0.0158796	0.394992	PIK3R3
ENSG00000082512	479.38	-0.590227	0.244947	-2.40961	0.0159695	0.395605	TRAF5
ENSG00000175538	495.354	0.852299	0.353753	2.40931	0.0159829	0.395605	KCNE3
ENSG00000165934	1131.01	0.48371	0.201143	2.4048	0.0161813	0.399536	CPSF2
ENSG00000163807	775.147	0.424953	0.176792	2.40369	0.0162306	0.399772	KIAA1143
ENSG00000221869	970.192	-0.7492	0.311983	-2.40141	0.0163318	0.401285	CEBPD
ENSG00000213563	612.461	-1.02973	0.42903	-2.40013	0.0163891	0.401713	C8orf82
ENSG00000169683	316.498	0.543147	0.226488	2.39813	0.0164792	0.40294	LRRC45
ENSG00000129292	1630.67	0.403714	0.168452	2.39661	0.0165473	0.403216	PHF20L1
ENSG00000130592	721.205	1.06713	0.445361	2.3961	0.0165705	0.403216	LSP1
ENSG00000197780	347.686	0.669994	0.279858	2.39405	0.0166635	0.404502	TAF13
ENSG00000123989	2060.28	-0.691192	0.28906	-2.39117	0.0167946	0.404776	CHPF
ENSG00000173221	3070.95	0.532762	0.222642	2.39291	0.0167154	0.404776	GLRX
ENSG00000103811	5609.5	0.763539	0.319318	2.39116	0.0167953	0.404776	CTSH
ENSG00000143157	1051.58	-0.442656	0.185223	-2.38985	0.0168551	0.405245	POGK
ENSG00000152049	385.753	0.718388	0.30222	2.37704	0.0174523	0.407921	KCNE4
ENSG00000170464	503.347	0.545156	0.229187	2.37865	0.0173761	0.407921	DNAJC18
ENSG00000272325	2030.35	-0.373611	0.157102	-2.37815	0.0173997	0.407921	NUDT3
ENSG00000133131	441.168	0.58043	0.244084	2.378	0.017407	0.407921	MORC4
ENSG00000099219	1483.73	-0.542042	0.227498	-2.38262	0.0171898	0.407921	ERMP1
ENSG00000136848	1050.83	-0.634856	0.266866	-2.37893	0.0173628	0.407921	DAB2IP
ENSG00000148399	664.336	-0.732246	0.307733	-2.37948	0.017337	0.407921	DPH7
ENSG00000185187	1620.88	0.652277	0.273579	2.38424	0.0171145	0.407921	SIGIRR
ENSG00000166224	1914.1	-0.461671	0.193552	-2.38525	0.0170674	0.407921	SGPL1
ENSG00000179523	465.166	-0.478137	0.200907	-2.3799	0.0173175	0.407921	EIF3J-AS1
ENSG00000105612	1743.42	-0.431181	0.180741	-2.38563	0.01705	0.407921	DNASE2
ENSG00000197019	1181.33	0.567198	0.238601	2.37718	0.0174456	0.407921	SERTAD1
ENSG00000224051	778.874	-0.512251	0.215973	-2.37183	0.0177002	0.408649	CPTP
ENSG00000092621	1357.68	-0.899509	0.37938	-2.371	0.0177402	0.408649	PHGDH
ENSG00000171132	781.734	0.544495	0.229258	2.37503	0.0175475	0.408649	PRKCE
ENSG00000120738	319.064	0.7519	0.316655	2.37451	0.0175723	0.408649	EGR1
ENSG00000065613	5225.55	-0.525308	0.221638	-2.37012	0.0177823	0.408649	SLK
ENSG00000151338	240.904	0.684312	0.288757	2.36985	0.0177952	0.408649	MIPOL1
ENSG00000161929	215.199	1.43941	0.607454	2.36959	0.0178079	0.408649	SCIMP
ENSG00000198429	204.088	0.630573	0.265771	2.37262	0.0176623	0.408649	ZNF69
ENSG00000209082	603.407	-0.746765	0.315295	-2.36847	0.0178619	0.408957	MT-TL1
ENSG00000142657	2094.71	-0.381621	0.161641	-2.36092	0.0182295	0.409544	PGD
ENSG00000241399	151.872	0.859298	0.36408	2.36019	0.0182655	0.409544	CD302
ENSG00000115896	1419.42	0.598984	0.253507	2.36279	0.0181381	0.409544	PLCL1
ENSG00000067445	456.047	0.910386	0.384886	2.36534	0.0180134	0.409544	TRO
ENSG00000129084	1290.16	0.344378	0.145748	2.36283	0.0181359	0.409544	PSMA1
ENSG00000132334	460.913	0.897663	0.379955	2.36255	0.0181496	0.409544	PTPRE
ENSG00000053702	1192	0.576301	0.244235	2.35961	0.0182941	0.409544	NRIP2
ENSG00000128791	1922.01	-0.676914	0.286778	-2.36041	0.0182547	0.409544	TWSG1
ENSG00000170949	764.552	0.591344	0.250459	2.36104	0.0182237	0.409544	ZNF160
ENSG00000160218	373.675	-0.561535	0.237779	-2.36158	0.0181971	0.409544	TRAPPC10
ENSG00000179820	1796.97	0.523748	0.222352	2.35549	0.0184983	0.413197	MYADM
ENSG00000120837	840.772	0.469767	0.199506	2.35466	0.0185398	0.413209	NFYB
ENSG00000272645	58.005	-1.12089	0.477617	-2.34683	0.0189338	0.414186	RP11-504P24.8
ENSG00000162944	372.898	0.74263	0.316522	2.34622	0.018965	0.414186	RFTN2
ENSG00000272690	38.0039	2.01249	0.856344	2.35009	0.0187688	0.414186	RP11-803B1.8
ENSG00000121210	327.268	0.690081	0.293758	2.34915	0.0188163	0.414186	KIAA0922
ENSG00000122574	1558.03	-0.722141	0.308046	-2.34427	0.0190646	0.414186	WIPF3
ENSG00000120925	998.344	-0.595898	0.25422	-2.34402	0.0190771	0.414186	RNF170
ENSG00000010610	1670.72	0.65597	0.279131	2.35004	0.0187712	0.414186	CD4
ENSG00000054983	1441.93	-0.943069	0.401679	-2.34781	0.0188839	0.414186	GALC
ENSG00000267532	81.5797	1.02734	0.437714	2.34706	0.0189223	0.414186	MIR497HG
ENSG00000108679	17183.6	-0.515689	0.219212	-2.35247	0.0186494	0.414186	LGALS3BP
ENSG00000123146	2186.64	0.685987	0.292616	2.34433	0.0190614	0.414186	CD97
ENSG00000167378	885.344	0.498928	0.212123	2.35207	0.0186693	0.414186	IRGQ
ENSG00000185238	352.566	0.865087	0.369319	2.34238	0.019161	0.415113	PRMT3
ENSG00000171206	1985.53	-0.511209	0.21841	-2.34059	0.0192534	0.415329	TRIM8
ENSG00000074181	2009.28	0.574453	0.245362	2.34125	0.0192194	0.415329	NOTCH3
ENSG00000166401	221.006	0.942273	0.402848	2.33903	0.0193341	0.416178	SERPINB8
ENSG00000237651	99.6437	-0.758169	0.324849	-2.33391	0.0196003	0.418243	C2orf74
ENSG00000188738	74.1339	1.43344	0.613807	2.33533	0.0195261	0.418243	FSIP2
ENSG00000115661	381.16	-0.545256	0.233482	-2.33533	0.0195263	0.418243	STK16
ENSG00000112799	209.522	1.38241	0.592577	2.33288	0.0196547	0.418243	LY86
ENSG00000176046	4114.02	-0.647469	0.277596	-2.33241	0.0196791	0.418243	NUPR1
ENSG00000130517	1436.53	0.571055	0.244688	2.33381	0.0196056	0.418243	PGPEP1
ENSG00000189337	777.168	-0.564847	0.242789	-2.32649	0.0199925	0.420612	KAZN
ENSG00000161999	1218.94	-0.523032	0.224779	-2.32687	0.0199721	0.420612	JMJD8
ENSG00000189067	4316.48	-0.496392	0.213364	-2.3265	0.0199917	0.420612	LITAF
ENSG00000063180	613.304	-0.535883	0.230353	-2.32636	0.0199993	0.420612	CA11
ENSG00000100281	704.561	0.401869	0.172636	2.32784	0.0199206	0.420612	HMGXB4
ENSG00000159674	1988.58	0.692851	0.29808	2.32438	0.0201052	0.421957	SPON2
ENSG00000135723	490.685	0.653926	0.281435	2.32354	0.0201499	0.422017	FHOD1
ENSG00000076513	864.277	-0.500649	0.215675	-2.32131	0.0202701	0.423654	ANKRD13A
ENSG00000145349	918.018	0.610709	0.263456	2.31807	0.0204455	0.42426	CAMK2D
ENSG00000135452	1435.98	-0.482336	0.208113	-2.31766	0.0204676	0.42426	TSPAN31
ENSG00000120820	473.012	0.768594	0.331613	2.31774	0.0204633	0.42426	GLT8D2
ENSG00000100592	697.356	0.470483	0.202931	2.31844	0.0204254	0.42426	DAAM1
ENSG00000234072	54.0004	1.01601	0.438556	2.31672	0.0205188	0.424449	AC074117.10
ENSG00000143079	1248.39	0.472014	0.203886	2.31509	0.0206079	0.424638	CTTNBP2NL
ENSG00000196756	310.924	-1.03503	0.447095	-2.31501	0.0206123	0.424638	SNHG17
ENSG00000145348	735.449	0.379504	0.16401	2.3139	0.0206731	0.425023	TBCK
ENSG00000198055	482.435	-0.73134	0.316395	-2.31147	0.0208067	0.426897	GRK6
ENSG00000107331	592.016	-0.558234	0.241703	-2.30958	0.0209112	0.427301	ABCA2
ENSG00000168411	345.259	-0.722224	0.31268	-2.30979	0.0208999	0.427301	RFWD3
ENSG00000078808	4487.9	-0.495108	0.215086	-2.3019	0.0213406	0.427574	SDF4
ENSG00000091527	2022.01	-0.372077	0.161223	-2.30785	0.0210077	0.427574	CDV3
ENSG00000124596	689.996	-0.471609	0.204686	-2.30407	0.0212189	0.427574	OARD1
ENSG00000135245	276.814	0.634864	0.275309	2.30601	0.0211101	0.427574	HILPDA
ENSG00000134824	1027.86	0.687746	0.298636	2.30296	0.0212813	0.427574	FADS2
ENSG00000108094	750.234	0.557871	0.241736	2.30777	0.0210118	0.427574	CUL2
ENSG00000182796	180.957	0.70956	0.308364	2.30105	0.0213889	0.427574	TMEM198B
ENSG00000166165	2180.59	-0.614441	0.266413	-2.30635	0.0210911	0.427574	CKB
ENSG00000242612	163.522	0.812934	0.352773	2.30441	0.0211997	0.427574	DECR2
ENSG00000128016	861.391	0.578228	0.251229	2.3016	0.0213579	0.427574	ZFP36
ENSG00000171606	836.377	0.508702	0.221078	2.301	0.0213914	0.427574	ZNF274
ENSG00000115421	393.963	0.678153	0.294822	2.30021	0.0214364	0.427625	PAPOLG
ENSG00000102543	351.732	0.467967	0.203673	2.29764	0.0215826	0.429689	CDADC1
ENSG00000181104	8301.23	0.628108	0.273616	2.29559	0.0216996	0.430318	F2R
ENSG00000197256	2659.42	0.48976	0.21334	2.29568	0.0216942	0.430318	KANK2
ENSG00000102226	2957.75	-0.394788	0.172074	-2.29429	0.0217737	0.43094	USP11
ENSG00000161202	891.868	-0.448608	0.195899	-2.29	0.0220213	0.432466	DVL3
ENSG00000153006	943.222	0.406354	0.177549	2.28868	0.0220979	0.432466	SREK1IP1
ENSG00000087206	505.008	0.492366	0.215294	2.28694	0.0221991	0.432466	UIMC1
ENSG00000106560	644.439	0.574292	0.25135	2.28483	0.022323	0.432466	GIMAP2
ENSG00000102362	294.378	0.704955	0.307811	2.29022	0.0220085	0.432466	SYTL4
ENSG00000165282	1131.18	-0.504433	0.220412	-2.28859	0.022103	0.432466	PIGO
ENSG00000227097	852.643	2.54882	1.115	2.28594	0.0222576	0.432466	RPS28P7
ENSG00000137770	749.42	0.576587	0.252329	2.28506	0.022309	0.432466	CTDSPL2
ENSG00000100997	1861.32	-0.632116	0.276387	-2.28707	0.022192	0.432466	ABHD12
ENSG00000105193	4735.87	0.413552	0.180955	2.28539	0.0222902	0.432466	RPS16
ENSG00000185340	1198	-0.325406	0.142092	-2.2901	0.0220154	0.432466	GAS2L1
ENSG00000227345	489.308	0.509059	0.222875	2.28405	0.0223686	0.432516	PARG
ENSG00000006327	3927.27	0.6475	0.283811	2.28145	0.022522	0.434649	TNFRSF12A
ENSG00000107779	795.208	0.618059	0.271401	2.27729	0.0227691	0.436076	BMPR1A
ENSG00000004700	470.134	0.969733	0.425672	2.27812	0.0227193	0.436076	RECQL
ENSG00000198373	1828.48	-0.444003	0.194817	-2.27908	0.0226624	0.436076	WWP2
ENSG00000126561	794.849	0.523082	0.229638	2.27786	0.0227349	0.436076	STAT5A
ENSG00000167552	5082.92	0.651216	0.286289	2.27468	0.022925	0.437609	TUBA1A
ENSG00000198176	1141.05	-0.566955	0.249266	-2.2745	0.022936	0.437609	TFDP1
ENSG00000153179	333.311	0.624871	0.275004	2.27223	0.0230728	0.439387	RASSF3
ENSG00000186162	302.644	0.800237	0.352523	2.27003	0.0232061	0.44109	CIDECP
ENSG00000131016	6809.78	0.479666	0.211557	2.26732	0.0233708	0.442552	AKAP12
ENSG00000120693	781.348	0.864274	0.381087	2.26792	0.0233342	0.442552	SMAD9
ENSG00000084093	2657.73	-0.337864	0.149105	-2.26594	0.0234549	0.443311	REST
ENSG00000182621	454.973	0.665932	0.294	2.26507	0.0235084	0.443489	PLCB1
ENSG00000130764	1111.85	-0.43667	0.192854	-2.26425	0.0235589	0.443612	LRRC47
ENSG00000198755	4342.02	0.317554	0.140422	2.26144	0.0237322	0.444511	RPL10A
ENSG00000106263	2476.3	-0.520576	0.230133	-2.26207	0.0236931	0.444511	EIF3B
ENSG00000215301	4074.23	0.47479	0.209961	2.26133	0.023739	0.444511	DDX3X
ENSG00000157107	946.808	0.469447	0.207674	2.2605	0.0237903	0.444644	FCHO2
ENSG00000136295	767.965	0.575728	0.254899	2.25865	0.0239051	0.445963	TTYH3
ENSG00000106624	3914.31	0.807673	0.357851	2.25701	0.0240075	0.447045	AEBP1
ENSG00000133597	732.124	-0.466591	0.206894	-2.25522	0.0241195	0.448303	ADCK2
ENSG00000036257	879.14	-0.549699	0.243929	-2.25352	0.0242262	0.449426	CUL3
ENSG00000122786	16219.3	0.477718	0.212051	2.25284	0.0242692	0.449426	CALD1
ENSG00000109814	1494.81	0.471836	0.209672	2.25035	0.0244265	0.450689	UGDH
ENSG00000013375	847.298	0.778732	0.346266	2.24894	0.0245164	0.450689	PGM3
ENSG00000046889	985.519	0.663566	0.294971	2.24959	0.0244747	0.450689	PREX2
ENSG00000182704	975.116	0.55707	0.247646	2.24946	0.0244832	0.450689	TSKU
ENSG00000185442	389.935	-1.59252	0.708352	-2.2482	0.0245633	0.45073	FAM174B
ENSG00000166033	16815.9	-0.723619	0.322259	-2.24545	0.024739	0.453129	HTRA1
ENSG00000235750	2176.59	-0.737767	0.329117	-2.24166	0.0249836	0.454304	KIAA0040
ENSG00000018699	365.312	0.838424	0.373699	2.24358	0.0248594	0.454304	TTC27
ENSG00000144827	1618.45	0.510551	0.227747	2.24175	0.0249779	0.454304	ABHD10
ENSG00000117906	3108.03	-0.540273	0.240946	-2.2423	0.0249417	0.454304	RCN2
ENSG00000130713	464.793	0.716932	0.320084	2.23983	0.0251022	0.45474	EXOSC2
ENSG00000102572	355.521	-0.591155	0.264003	-2.2392	0.025143	0.45474	STK24
ENSG00000072110	2990.92	0.6189	0.276307	2.2399	0.0250977	0.45474	ACTN1
ENSG00000131370	696.51	-0.670007	0.299543	-2.23677	0.0253015	0.455607	SH3BP5
ENSG00000130304	876.628	-0.430231	0.192378	-2.23639	0.0253266	0.455607	SLC27A1
ENSG00000130201	2374.35	-0.922868	0.412594	-2.23675	0.0253029	0.455607	EXOC3L2
ENSG00000136807	1680.91	-0.431415	0.192974	-2.23562	0.0253768	0.455697	CDK9
ENSG00000240024	370.509	0.600277	0.268633	2.23456	0.025446	0.456127	LINC00888
ENSG00000106348	1014	-0.413254	0.185105	-2.23255	0.0255788	0.457693	IMPDH1
ENSG00000164039	2078.23	0.516404	0.23165	2.22924	0.0257978	0.458355	BDH2
ENSG00000138185	822.465	0.508464	0.22799	2.23021	0.0257337	0.458355	ENTPD1
ENSG00000139508	763.673	0.59314	0.266071	2.22925	0.025797	0.458355	SLC46A3
ENSG00000103342	2746.05	-0.461549	0.206931	-2.23045	0.0257177	0.458355	GSPT1
ENSG00000140743	822.245	-0.547463	0.246075	-2.22478	0.0260962	0.462841	CDR2
ENSG00000090989	1088.16	0.402008	0.181084	2.22001	0.0264179	0.46528	EXOC1
ENSG00000174780	2626.13	0.271281	0.122273	2.21864	0.0265109	0.46528	SRP72
ENSG00000168672	1528.17	0.500608	0.225535	2.21965	0.0264424	0.46528	FAM84B
ENSG00000080503	2526.07	-0.412599	0.185708	-2.22177	0.026299	0.46528	SMARCA2
ENSG00000257261	110.565	-0.82382	0.37096	-2.22078	0.0263661	0.46528	RP11-96H19.1
ENSG00000197961	548.3	0.429334	0.193511	2.21865	0.0265104	0.46528	ZNF121
ENSG00000136732	2402.74	0.473305	0.213641	2.21542	0.0267312	0.467921	GYPC
ENSG00000163923	96.7828	-0.958874	0.433143	-2.21376	0.0268453	0.467921	RPL39L
ENSG00000146242	649.358	-0.517837	0.23392	-2.21373	0.0268472	0.467921	TPBG
ENSG00000100599	294.043	0.610875	0.275933	2.21385	0.0268389	0.467921	RIN3
ENSG00000168679	2538.26	0.528997	0.239225	2.21129	0.0270155	0.46873	SLC16A4
ENSG00000070614	799.006	0.472264	0.213743	2.20949	0.0271403	0.46873	NDST1
ENSG00000102078	184.447	0.738538	0.33408	2.21066	0.0270591	0.46873	SLC25A14
ENSG00000237036	165.734	-0.753101	0.340503	-2.21173	0.0269853	0.46873	ZEB1-AS1
ENSG00000100528	2424.97	0.359142	0.162678	2.20769	0.0272658	0.46873	CNIH1
ENSG00000104142	1130.66	0.385322	0.174393	2.2095	0.0271401	0.46873	VPS18
ENSG00000168961	234.038	0.814324	0.368724	2.20849	0.0272102	0.46873	LGALS9
ENSG00000123810	254.931	0.595199	0.26954	2.2082	0.0272303	0.46873	B9D2
ENSG00000121413	1264.67	-0.350923	0.159013	-2.20688	0.0273222	0.468899	ZSCAN18
ENSG00000119986	550.559	-0.464517	0.210573	-2.20597	0.0273862	0.469198	AVPI1
ENSG00000105656	458.038	-0.438659	0.198913	-2.20529	0.0274341	0.469221	ELL
ENSG00000148053	2120.44	0.44581	0.202477	2.20177	0.0276813	0.470255	NTRK2
ENSG00000134575	1076.76	0.377513	0.171431	2.20213	0.0276561	0.470255	ACP2
ENSG00000108559	766.213	-0.553393	0.251287	-2.20224	0.0276487	0.470255	NUP88
ENSG00000108784	1932.37	-0.677544	0.307523	-2.20323	0.0275787	0.470255	NAGLU
ENSG00000143815	993.07	0.606897	0.275945	2.19934	0.0278536	0.471592	LBR
ENSG00000112167	494.601	-0.549575	0.249868	-2.19946	0.0278452	0.471592	SAYSD1
ENSG00000169519	338.619	0.547938	0.249445	2.19663	0.0280466	0.473847	METTL15
ENSG00000110514	1042.56	0.522454	0.237895	2.19615	0.0280809	0.473847	MADD
ENSG00000265666	243.624	0.539606	0.245888	2.19452	0.0281979	0.474233	RARA-AS1
ENSG00000090372	1575.19	-0.443034	0.201854	-2.19482	0.0281766	0.474233	STRN4
ENSG00000235257	281.361	-0.665885	0.303643	-2.19299	0.0283082	0.474504	ITGA9-AS1
ENSG00000107959	705.959	0.352613	0.160785	2.19307	0.0283025	0.474504	PITRM1
ENSG00000122406	12609.1	0.32786	0.149638	2.19101	0.0284508	0.476101	RPL5
ENSG00000162852	719.172	-0.483306	0.221149	-2.18543	0.0288575	0.478929	CNST
ENSG00000096093	513.837	0.596342	0.272683	2.18694	0.0287469	0.478929	EFHC1
ENSG00000165655	1122.31	-0.368656	0.168522	-2.18758	0.0287003	0.478929	ZNF503
ENSG00000166946	2322.71	-0.445108	0.203606	-2.18612	0.0288066	0.478929	CCNDBP1
ENSG00000242498	617.785	0.561416	0.256836	2.18589	0.0288236	0.478929	ARPIN
ENSG00000210107	58.9948	-1.03148	0.472411	-2.18343	0.0290041	0.480571	MT-TQ
ENSG00000090432	1649.47	-0.440038	0.202077	-2.17757	0.0294379	0.482572	MUL1
ENSG00000171793	363.488	0.606063	0.277975	2.18028	0.0292366	0.482572	CTPS1
ENSG00000250588	131.53	0.808937	0.372084	2.17407	0.0296997	0.482572	IQCJ-SCHIP1
ENSG00000137198	316.876	-0.723353	0.332422	-2.17601	0.0295548	0.482572	GMPR
ENSG00000102265	8578.87	0.518522	0.237802	2.18047	0.0292225	0.482572	TIMP1
ENSG00000160959	597.624	-0.564938	0.259735	-2.17506	0.0296257	0.482572	LRRC14
ENSG00000196305	2246.79	-0.651526	0.299484	-2.1755	0.029593	0.482572	IARS
ENSG00000149257	3039.73	0.485786	0.223015	2.17827	0.0293863	0.482572	SERPINH1
ENSG00000064102	456.786	0.65437	0.300903	2.17469	0.0296536	0.482572	ASUN
ENSG00000120685	463.308	-0.638158	0.293503	-2.17428	0.0296841	0.482572	PROSER1
ENSG00000119718	818.755	0.655598	0.30103	2.17785	0.0294172	0.482572	EIF2B2
ENSG00000051108	9965.08	-0.474829	0.218212	-2.176	0.0295556	0.482572	HERPUD1
ENSG00000132329	1260.12	0.680297	0.313556	2.16962	0.0300357	0.486922	RAMP1
ENSG00000050165	3446.93	0.652324	0.300715	2.16925	0.0300641	0.486922	DKK3
ENSG00000117862	2227.65	-0.418705	0.193291	-2.16619	0.0302964	0.488329	TXNDC12
ENSG00000204580	456.851	-0.69669	0.321567	-2.16655	0.0302695	0.488329	DDR1
ENSG00000224389	211.885	1.22561	0.565625	2.16683	0.0302478	0.488329	C4B
ENSG00000271147	95.7006	0.965775	0.446602	2.1625	0.03058	0.491328	RP4-769N13.6
ENSG00000132386	306.503	1.5524	0.717871	2.16251	0.030579	0.491328	SERPINF1
ENSG00000184163	109	0.966564	0.447146	2.16163	0.0306467	0.491617	FAM132A
ENSG00000143110	376.611	0.730663	0.338476	2.15869	0.0308745	0.492136	C1orf162
ENSG00000203666	420.756	0.676206	0.313222	2.15888	0.0308598	0.492136	EFCAB2
ENSG00000069974	525.724	0.583691	0.270171	2.16045	0.0307379	0.492136	RAB27A
ENSG00000181027	431.272	-0.67929	0.314501	-2.1599	0.0307805	0.492136	FKRP
ENSG00000162599	3135.09	0.43864	0.20398	2.15041	0.0315229	0.498193	NFIA
ENSG00000143756	753.776	0.524191	0.243757	2.15047	0.0315184	0.498193	FBXO28
ENSG00000138080	1640.46	0.60331	0.280351	2.15198	0.0313989	0.498193	EMILIN1
ENSG00000059728	323.047	0.671748	0.312434	2.15005	0.0315512	0.498193	MXD1
ENSG00000108604	1063	-0.487918	0.226743	-2.15185	0.0314091	0.498193	SMARCD2
ENSG00000198862	730.108	0.496478	0.230809	2.15103	0.0314735	0.498193	LTN1
ENSG00000171729	665.675	-0.476741	0.221972	-2.14775	0.0317338	0.499597	TMEM51
ENSG00000267254	105.098	-0.90132	0.419703	-2.14752	0.0317521	0.499597	ZNF790-AS1
ENSG00000105227	2263.94	-0.485252	0.226008	-2.14705	0.0317889	0.499597	PRX
ENSG00000132879	541.456	-0.728958	0.339798	-2.14527	0.0319311	0.50027	FBXO44
ENSG00000175155	1264.08	0.576424	0.268681	2.14539	0.031922	0.50027	YPEL2
ENSG00000173681	380.609	-0.69125	0.322819	-2.14129	0.0322506	0.502929	CXorf23
ENSG00000254093	225.091	0.4879	0.227813	2.14167	0.0322202	0.502929	PINX1
ENSG00000278311	955.2	-0.343818	0.160535	-2.1417	0.0322173	0.502929	GGNBP2
ENSG00000072952	1928.63	0.589061	0.27524	2.14017	0.0323408	0.503557	MRVI1
ENSG00000272933	109.906	-0.629828	0.294575	-2.13809	0.0325095	0.505365	RP11-47A8.5
ENSG00000139437	357.641	-0.587818	0.275003	-2.1375	0.0325573	0.505365	TCHP
ENSG00000254996	82.1776	1.07532	0.503524	2.13558	0.0327136	0.505455	ANKHD1-EIF4EBP3
ENSG00000167123	555.197	-0.713456	0.334004	-2.13607	0.0326737	0.505455	CERCAM
ENSG00000100105	752.046	-0.577112	0.270207	-2.13582	0.0326945	0.505455	PATZ1
ENSG00000113595	482.868	0.462187	0.21653	2.13452	0.0328001	0.506016	TRIM23
ENSG00000125354	548.745	-0.442432	0.207549	-2.1317	0.0330314	0.507124	SEPT6
ENSG00000159063	600.38	-0.638664	0.299932	-2.12936	0.0332243	0.507124	ALG8
ENSG00000086475	1210.52	-0.475945	0.223512	-2.12939	0.0332219	0.507124	SEPHS1
ENSG00000198026	415.174	-0.446422	0.209447	-2.13143	0.0330539	0.507124	ZNF335
ENSG00000124243	329.867	-0.527287	0.247554	-2.12999	0.0331727	0.507124	BCAS4
ENSG00000161179	548.773	-0.852141	0.399913	-2.13082	0.0331042	0.507124	YDJC
ENSG00000182240	896.785	-0.652924	0.30652	-2.13012	0.0331617	0.507124	BACE2
ENSG00000163902	7987.27	-0.331377	0.155908	-2.12547	0.0335474	0.511281	RPN1
ENSG00000114541	951.68	0.636919	0.299829	2.12427	0.0336472	0.512027	FRMD4B
ENSG00000116688	2279.03	-0.510597	0.241262	-2.11636	0.034314	0.512108	MFN2
ENSG00000132718	1142.07	0.642313	0.30293	2.12033	0.0339779	0.512108	SYT11
ENSG00000143924	1670.87	0.335145	0.15806	2.12037	0.0339752	0.512108	EML4
ENSG00000163788	2419.64	0.553501	0.261465	2.11693	0.0342661	0.512108	SNRK
ENSG00000196656	32.8295	1.6624	0.783815	2.1209	0.0339298	0.512108	AC004057.1
ENSG00000106258	323.3	-0.943388	0.445398	-2.11808	0.0341682	0.512108	CYP3A5
ENSG00000188938	2261.45	-0.402803	0.190019	-2.1198	0.0340228	0.512108	FAM120AOS
ENSG00000126878	10744.7	-0.537435	0.253815	-2.11743	0.0342232	0.512108	AIF1L
ENSG00000156374	179.721	0.53174	0.250755	2.12055	0.0339595	0.512108	PCGF6
ENSG00000111727	599.904	0.476927	0.224756	2.12198	0.0338395	0.512108	HCFC2
ENSG00000072609	417.304	0.612379	0.288819	2.12028	0.0339822	0.512108	CHFR
ENSG00000092036	332.204	-0.674641	0.31877	-2.11639	0.034312	0.512108	HAUS4
ENSG00000101574	236.151	0.794633	0.37517	2.11806	0.0341698	0.512108	METTL4
ENSG00000101336	612.797	1.07037	0.505901	2.11577	0.0343642	0.512108	HCK
ENSG00000171863	4658.47	0.403926	0.191352	2.11091	0.0347801	0.513293	RPS7
ENSG00000104419	3888.52	-0.635733	0.301152	-2.111	0.034772	0.513293	NDRG1
ENSG00000119314	2167.18	-0.395632	0.187216	-2.11324	0.0345801	0.513293	PTBP3
ENSG00000197149	73.6528	-0.748652	0.354855	-2.10974	0.0348809	0.513293	RP11-452G18.2
ENSG00000176102	525.645	0.470818	0.223158	2.1098	0.0348757	0.513293	CSTF3
ENSG00000151502	1069.23	-0.534476	0.25308	-2.11189	0.0346961	0.513293	VPS26B
ENSG00000137818	16041.7	0.383821	0.18193	2.10971	0.0348831	0.513293	RPLP1
ENSG00000173917	451.409	-0.602105	0.284895	-2.11343	0.034564	0.513293	HOXB2
ENSG00000198355	2445.37	-0.457066	0.216671	-2.10949	0.0349023	0.513293	PIM3
ENSG00000164896	2092.15	-0.434716	0.206218	-2.10805	0.0350269	0.514375	FASTK
ENSG00000196177	2306.16	0.43805	0.20802	2.1058	0.0352215	0.516479	ACADSB
ENSG00000060642	607.871	-0.605162	0.287756	-2.10304	0.0354626	0.518419	PIGV
ENSG00000123338	390.383	0.843845	0.401355	2.10249	0.0355103	0.518419	NCKAP1L
ENSG00000266967	32.5956	1.07995	0.513791	2.10193	0.0355596	0.518419	AARSD1
ENSG00000131408	3739.59	-0.33422	0.158944	-2.10275	0.0354874	0.518419	NR1H2
ENSG00000143315	565.324	-0.460948	0.219849	-2.09665	0.0360242	0.518439	PIGM
ENSG00000006607	960.056	0.412922	0.1969	2.09712	0.035983	0.518439	FARP2
ENSG00000124614	586.637	0.411266	0.195922	2.09914	0.035805	0.518439	RPS10
ENSG00000233237	285.677	-0.611882	0.29147	-2.09929	0.0357911	0.518439	LINC00472
ENSG00000162300	178.077	-0.69775	0.332606	-2.09783	0.0359203	0.518439	ZFPL1
ENSG00000255468	21.984	1.0632	0.506879	2.09755	0.0359453	0.518439	RP11-867G23.8
ENSG00000197321	1366.3	0.407375	0.194254	2.09712	0.0359828	0.518439	SVIL
ENSG00000125148	2654.5	0.502961	0.239665	2.0986	0.035852	0.518439	MT2A
ENSG00000086544	570.582	-0.604335	0.288087	-2.09775	0.0359271	0.518439	ITPKC
ENSG00000147601	978.46	0.326933	0.156012	2.09556	0.0361216	0.5191	TERF1
ENSG00000144802	522.084	0.721642	0.344848	2.09264	0.0363814	0.522088	NFKBIZ
ENSG00000198680	765.712	-0.595154	0.28458	-2.09134	0.0364973	0.523006	TUSC1
ENSG00000102409	3167.58	-0.54916	0.263036	-2.08777	0.0368184	0.526859	BEX4
ENSG00000085998	2858.36	-0.564124	0.27081	-2.0831	0.0372421	0.527139	POMGNT1
ENSG00000213366	227.048	-0.700715	0.336499	-2.08237	0.0373089	0.527139	GSTM2
ENSG00000116750	946.733	0.440625	0.21125	2.0858	0.0369968	0.527139	UCHL5
ENSG00000231312	497.71	-0.383115	0.183806	-2.08434	0.0371291	0.527139	AC007246.3
ENSG00000152154	999.745	-0.92128	0.441588	-2.08629	0.0369523	0.527139	TMEM178A
ENSG00000197061	8471.49	0.453644	0.217815	2.0827	0.0372784	0.527139	HIST1H4C
ENSG00000127191	482.218	0.506047	0.24288	2.08353	0.037203	0.527139	TRAF2
ENSG00000166801	1028.1	0.383147	0.183783	2.08478	0.0370896	0.527139	FAM111A
ENSG00000133935	1204.22	-0.535711	0.256997	-2.0845	0.0371146	0.527139	C14orf1
ENSG00000204592	15394	-0.386298	0.185662	-2.08065	0.0374655	0.527439	HLA-E
ENSG00000277443	1197.88	0.685492	0.329452	2.0807	0.0374614	0.527439	MARCKS
ENSG00000071564	379.228	-0.585505	0.281436	-2.08042	0.0374872	0.527439	TCF3
ENSG00000106333	478.562	0.825567	0.397021	2.0794	0.0375805	0.52796	PCOLCE
ENSG00000089094	241.934	0.642153	0.308895	2.07887	0.0376291	0.52796	KDM2B
ENSG00000116663	372.727	-0.66669	0.320869	-2.07776	0.0377313	0.528281	FBXO6
ENSG00000189184	459.404	0.6486	0.31229	2.07692	0.0378093	0.528281	PCDH18
ENSG00000221817	168.738	-0.911318	0.438732	-2.07716	0.0377865	0.528281	PPP3CB-AS1
ENSG00000196352	1402.06	-0.438025	0.211109	-2.07487	0.0379984	0.529655	CD55
ENSG00000170745	252.966	-0.74018	0.356762	-2.07472	0.0380128	0.529655	KCNS3
ENSG00000143409	889.72	-0.620733	0.299346	-2.07363	0.0381139	0.530331	FAM63A
ENSG00000075884	324.096	0.940477	0.453864	2.07216	0.0382508	0.530376	ARHGAP15
ENSG00000164080	1067.4	-0.483024	0.233391	-2.06959	0.0384906	0.530376	RAD54L2
ENSG00000145088	334.362	0.568413	0.274647	2.06962	0.0384884	0.530376	EAF2
ENSG00000261353	128.389	0.857175	0.413634	2.07231	0.038237	0.530376	CTA-14H9.5
ENSG00000131831	627.683	-0.559285	0.270452	-2.06796	0.0386436	0.530376	RAI2
ENSG00000130956	1086.48	-0.579662	0.280233	-2.0685	0.038593	0.530376	HABP4
ENSG00000185507	248.138	-0.581351	0.280954	-2.0692	0.0385273	0.530376	IRF7
ENSG00000042286	433.206	-0.512632	0.247856	-2.06826	0.0386154	0.530376	AIFM2
ENSG00000176105	1372.53	0.379488	0.183368	2.06954	0.0384955	0.530376	YES1
ENSG00000159267	469.76	-0.497734	0.240342	-2.07093	0.0383649	0.530376	HLCS
ENSG00000124535	1167.77	-0.565101	0.273481	-2.06632	0.038798	0.531656	WRNIP1
ENSG00000166189	820.822	-0.403672	0.195402	-2.06585	0.0388424	0.531656	HPS6
ENSG00000138101	250.973	-0.700923	0.339734	-2.06315	0.039098	0.533234	DTNB
ENSG00000151148	979.693	-0.519186	0.251671	-2.06296	0.0391166	0.533234	UBE3B
ENSG00000169136	369.081	-0.767684	0.372021	-2.06355	0.0390605	0.533234	ATF5
ENSG00000103710	477.255	0.728035	0.353014	2.06234	0.0391756	0.533317	RASL12
ENSG00000172954	704.454	0.414366	0.201057	2.06094	0.039309	0.534411	LCLAT1
ENSG00000115825	1100.92	0.411254	0.199644	2.05994	0.0394046	0.534619	PRKD3
ENSG00000177169	612.596	0.430692	0.209108	2.05967	0.0394304	0.534619	ULK1
ENSG00000181744	684.853	0.546652	0.265549	2.05857	0.0395355	0.534786	C3orf58
ENSG00000125775	264.267	-0.479673	0.233029	-2.05843	0.0395489	0.534786	SDCBP2
ENSG00000102780	695.662	0.560536	0.272423	2.0576	0.0396287	0.535146	DGKH
ENSG00000071282	1068.94	0.551062	0.267982	2.05634	0.0397496	0.535357	LMCD1
ENSG00000145868	710.513	-0.487334	0.236992	-2.05633	0.0397506	0.535357	FBXO38
ENSG00000147905	494.669	-0.471725	0.229572	-2.05481	0.0398977	0.536622	ZCCHC7
ENSG00000054118	3827.83	-0.268064	0.130632	-2.05205	0.0401651	0.538336	THRAP3
ENSG00000163346	2700.09	-0.407871	0.19889	-2.05074	0.0402924	0.538336	PBXIP1
ENSG00000048392	917.63	0.337495	0.164483	2.05186	0.0401837	0.538336	RRM2B
ENSG00000151702	1114.63	0.612596	0.298619	2.05143	0.0402252	0.538336	FLI1
ENSG00000171295	233.91	0.993849	0.484626	2.05075	0.0402909	0.538336	ZNF440
ENSG00000241878	1390.14	-0.627196	0.305925	-2.05016	0.0403487	0.538374	PISD
ENSG00000092439	813.986	0.3687	0.1802	2.04607	0.04075	0.543009	TRPM7
ENSG00000066336	150.766	0.970224	0.47458	2.04438	0.0409155	0.544496	SPI1
ENSG00000049618	1367.58	-0.337008	0.165019	-2.04224	0.0411276	0.546595	ARID1B
ENSG00000115963	1080.19	0.56293	0.27592	2.04019	0.0413313	0.548579	RND3
ENSG00000050393	1192.69	-0.382141	0.187444	-2.0387	0.0414801	0.54927	MCUR1
ENSG00000181830	559.927	0.777587	0.381477	2.03836	0.0415139	0.54927	SLC35C1
ENSG00000158201	851.025	-0.602863	0.295807	-2.03803	0.0415469	0.54927	ABHD3
ENSG00000149091	845.001	0.446333	0.219171	2.03646	0.0417038	0.550621	DGKZ
ENSG00000162511	1583.59	0.690244	0.339524	2.03298	0.042055	0.551555	LAPTM5
ENSG00000173852	366.988	0.631548	0.310725	2.0325	0.042103	0.551555	DPY19L1
ENSG00000174080	3896.64	-0.480074	0.236046	-2.03382	0.0419702	0.551555	CTSF
ENSG00000171533	2440.93	-0.80745	0.397225	-2.03273	0.0420801	0.551555	MAP6
ENSG00000123374	279.224	-0.484897	0.238388	-2.03406	0.0419451	0.551555	CDK2
ENSG00000074603	1622	0.40543	0.199368	2.03357	0.0419945	0.551555	DPP8
ENSG00000198894	514.177	-0.55116	0.271397	-2.03082	0.0422728	0.552343	CIPC
ENSG00000204316	117.266	-0.655024	0.322496	-2.03111	0.0422443	0.552343	MRPL38
ENSG00000169604	1657.38	0.531684	0.261914	2.03	0.0423569	0.552725	ANTXR1
ENSG00000071575	4265.43	-0.420017	0.207211	-2.027	0.0426619	0.55539	TRIB2
ENSG00000145029	253.382	-0.535877	0.264381	-2.02691	0.0426714	0.55539	NICN1
ENSG00000163131	1900.76	0.846711	0.417976	2.02574	0.0427915	0.555617	CTSS
ENSG00000154734	5241.67	0.605435	0.298882	2.02566	0.0427992	0.555617	ADAMTS1
ENSG00000142871	1525.87	0.65953	0.325783	2.02444	0.0429245	0.556211	CYR61
ENSG00000186283	1226.97	-0.365678	0.180664	-2.02408	0.0429622	0.556211	TOR3A
ENSG00000165138	295.903	-0.721629	0.356622	-2.02351	0.0430204	0.556211	ANKS6
ENSG00000139323	436.076	0.449479	0.222235	2.02254	0.043121	0.556211	POC1B
ENSG00000100124	745.083	-0.523126	0.258589	-2.023	0.0430729	0.556211	ANKRD54
ENSG00000272888	1449.58	-0.618517	0.306201	-2.01997	0.0433862	0.558916	AC013394.2
ENSG00000005187	1119.65	0.889579	0.440691	2.0186	0.0435287	0.560036	ACSM3
ENSG00000187498	9184.25	0.593164	0.294026	2.01739	0.0436551	0.560231	COL4A1
ENSG00000066044	1184.66	-0.404614	0.200531	-2.01771	0.0436216	0.560231	ELAVL1
ENSG00000131469	5755.02	0.379045	0.187998	2.01622	0.0437772	0.561083	RPL27
ENSG00000173218	913.545	-0.484943	0.240678	-2.01491	0.0439143	0.562125	VANGL1
ENSG00000197343	1340.79	0.45269	0.224985	2.01209	0.0442104	0.565198	ZNF655
ENSG00000127666	206.782	0.534067	0.265673	2.01025	0.0444052	0.566968	TICAM1
ENSG00000163812	1578.97	-0.465475	0.231618	-2.00967	0.0444666	0.567034	ZDHHC3
ENSG00000164128	1341.36	0.497792	0.247869	2.00829	0.0446126	0.567459	NPY1R
ENSG00000169223	5702.77	-0.376843	0.187643	-2.0083	0.0446118	0.567459	LMAN2
ENSG00000151553	993.262	0.451918	0.225104	2.0076	0.0446858	0.567673	FAM160B1
ENSG00000110079	334.451	0.84492	0.42113	2.00631	0.0448227	0.567771	MS4A4A
ENSG00000013588	2020.77	-0.702689	0.350163	-2.00675	0.0447763	0.567771	GPRC5A
ENSG00000213918	789.053	-0.634945	0.316532	-2.00594	0.0448626	0.567771	DNASE1
ENSG00000265972	27581.8	-0.370573	0.185127	-2.00172	0.0453149	0.568089	TXNIP
ENSG00000065911	1025.29	-0.583024	0.291111	-2.00275	0.0452037	0.568089	MTHFD2
ENSG00000128708	1098.89	0.41314	0.206497	2.0007	0.0454244	0.568089	HAT1
ENSG00000127824	1294.27	0.393223	0.196177	2.00443	0.0450236	0.568089	TUBA4A
ENSG00000114021	1770.08	0.427778	0.213802	2.00082	0.0454119	0.568089	NIT2
ENSG00000114331	1728.89	0.357278	0.178403	2.00265	0.0452152	0.568089	ACAP2
ENSG00000163964	642.437	-0.468506	0.233924	-2.00281	0.0451972	0.568089	PIGX
ENSG00000243199	115.955	0.696478	0.348524	1.99836	0.0456772	0.568089	RP11-408P14.1
ENSG00000113657	1098.39	0.649535	0.324517	2.00155	0.0453334	0.568089	DPYSL3
ENSG00000204628	18552.8	0.309146	0.154647	1.99904	0.0456044	0.568089	GNB2L1
ENSG00000012660	2243.94	0.344601	0.172389	1.99898	0.0456108	0.568089	ELOVL5
ENSG00000212694	368.551	-0.709309	0.3549	-1.99862	0.0456498	0.568089	LINC01089
ENSG00000128833	379.141	-0.613437	0.306735	-1.99989	0.0455118	0.568089	MYO5C
ENSG00000080189	1609.25	-0.323656	0.161468	-2.00446	0.045021	0.568089	SLC35C2
ENSG00000185088	3488.09	0.333034	0.166747	1.99724	0.0457989	0.5689	RPS27L
ENSG00000197601	1066.01	0.609734	0.305635	1.99497	0.0460461	0.569986	FAR1
ENSG00000165457	746.803	1.3566	0.680042	1.99488	0.0460561	0.569986	FOLR2
ENSG00000173480	107.281	0.646787	0.324124	1.99549	0.0459895	0.569986	ZNF417
ENSG00000169504	7618.83	0.400432	0.201279	1.98944	0.0466527	0.570697	CLIC4
ENSG00000143622	798.066	0.480488	0.241432	1.99016	0.0465738	0.570697	RIT1
ENSG00000236859	349.558	-0.604469	0.304224	-1.98692	0.0469312	0.570697	NIFK-AS1
ENSG00000159685	460.294	-0.484176	0.243686	-1.98689	0.046935	0.570697	CHCHD6
ENSG00000198515	332.282	0.824119	0.415401	1.98391	0.047266	0.570697	CNGA1
ENSG00000059691	688.257	0.695575	0.350197	1.98624	0.0470067	0.570697	GATB
ENSG00000124784	552.985	-0.502881	0.253056	-1.98723	0.0468966	0.570697	RIOK1
ENSG00000111802	1415.34	0.420671	0.211264	1.99121	0.0464575	0.570697	TDP2
ENSG00000056972	342.072	-0.400805	0.201859	-1.98557	0.0470809	0.570697	TRAF3IP2
ENSG00000106100	347.434	0.668737	0.337377	1.98217	0.0474605	0.570697	NOD1
ENSG00000102383	144.048	-0.626954	0.31557	-1.98673	0.0469519	0.570697	ZDHHC15
ENSG00000005893	5756.06	0.262925	0.132504	1.98428	0.0472246	0.570697	LAMP2
ENSG00000188070	803.417	-0.406031	0.204023	-1.99012	0.0465776	0.570697	C11orf95
ENSG00000122863	716.858	0.450145	0.226995	1.98306	0.0473612	0.570697	CHST3
ENSG00000251301	160.21	0.951284	0.479266	1.98488	0.047158	0.570697	RP11-81H14.2
ENSG00000139370	452.501	-0.392581	0.19792	-1.98353	0.0473081	0.570697	SLC15A4
ENSG00000134882	1482.61	-0.346351	0.174399	-1.98597	0.0470364	0.570697	UBAC2
ENSG00000167004	12843.6	-0.376808	0.189262	-1.99094	0.0464878	0.570697	PDIA3
ENSG00000104154	672.898	0.541595	0.273249	1.98206	0.0474731	0.570697	SLC30A4
ENSG00000167191	2016.25	-0.513119	0.257763	-1.99066	0.0465178	0.570697	GPRC5B
ENSG00000159461	2356.68	-0.606268	0.305413	-1.98508	0.0471357	0.570697	AMFR
ENSG00000219200	101.626	-0.690228	0.346894	-1.98974	0.0466197	0.570697	RNASEK
ENSG00000166562	1995.2	-0.488672	0.245838	-1.98779	0.0468355	0.570697	SEC11C
ENSG00000132670	2478	-0.406608	0.204933	-1.9841	0.0472446	0.570697	PTPRA
ENSG00000160767	21.8451	1.0964	0.553331	1.98146	0.0475397	0.570816	FAM189B
ENSG00000168071	235.003	1.0725	0.541476	1.98071	0.0476243	0.571152	CCDC88B
ENSG00000163050	1083.7	0.434341	0.219461	1.97913	0.0478013	0.571912	ADCK3
ENSG00000032742	789.593	0.465079	0.234976	1.97926	0.0477867	0.571912	IFT88
ENSG00000001461	1524.14	-0.521099	0.263439	-1.97806	0.0479214	0.571991	NIPAL3
ENSG00000144677	3767.26	-0.553297	0.279671	-1.97839	0.0478851	0.571991	CTDSPL
ENSG00000031698	4091.25	-0.379272	0.191797	-1.97746	0.0479892	0.572122	SARS
ENSG00000120256	1601.27	-0.666457	0.337472	-1.97485	0.048285	0.574586	LRP11
ENSG00000167641	1753.21	0.670574	0.339594	1.97463	0.0483099	0.574586	PPP1R14A
ENSG00000213462	222.083	-0.840668	0.42589	-1.97391	0.0483924	0.574605	ERV3-1
ENSG00000242071	26.9859	0.85655	0.434001	1.97361	0.0484256	0.574605	RPL7AP6
ENSG00000170421	2778.82	0.598869	0.303563	1.9728	0.0485183	0.575027	KRT8
ENSG00000116209	12016.3	-0.358981	0.182084	-1.97151	0.0486658	0.575214	TMEM59
ENSG00000162736	3107.7	-0.417321	0.211767	-1.97066	0.0487624	0.575214	NCSTN
ENSG00000145439	874.222	0.471653	0.239254	1.97135	0.0486838	0.575214	CBR4
ENSG00000084463	1543.4	-0.426605	0.216443	-1.97098	0.0487259	0.575214	WBP11
ENSG00000103490	462.107	0.627967	0.318865	1.96938	0.0489091	0.576269	PYCARD
ENSG00000068028	1621.05	0.376163	0.191165	1.96774	0.0490982	0.577822	RASSF1
ENSG00000186827	649.173	0.786545	0.399844	1.96713	0.0491684	0.577972	TNFRSF4
ENSG00000130396	1750.02	-0.435849	0.221863	-1.9645	0.0494722	0.57807	MLLT4
ENSG00000128609	3242.84	-0.385649	0.196351	-1.96408	0.049521	0.57807	NDUFA5
ENSG00000128585	1450.52	0.477303	0.242776	1.96602	0.0492965	0.57807	MKLN1
ENSG00000120889	940.352	0.422366	0.214896	1.96545	0.0493627	0.57807	TNFRSF10B
ENSG00000100575	374.392	0.565384	0.287852	1.96415	0.049513	0.57807	TIMM9
ENSG00000108479	1275.85	0.466981	0.237692	1.96465	0.0494549	0.57807	GALK1
ENSG00000175197	1189.24	-0.384877	0.196057	-1.96308	0.0496363	0.578746	DDIT3
ENSG00000006747	1835.59	-0.833398	0.424938	-1.96123	0.0498528	0.580597	SCIN
ENSG00000117632	2068.44	0.296225	0.151316	1.95767	0.0502692	0.583458	STMN1
ENSG00000168918	438.731	0.609009	0.311018	1.95812	0.0502162	0.583458	INPP5D
ENSG00000140450	3818.31	-0.786541	0.401831	-1.95739	0.0503013	0.583458	ARRDC4
ENSG00000101439	9916.66	0.361983	0.184954	1.95715	0.05033	0.583458	CST3
ENSG00000089157	14264.8	0.368051	0.188112	1.95655	0.0504005	0.583602	RPLP0
ENSG00000142627	575.821	0.619087	0.316946	1.95329	0.0507853	0.584407	EPHA2
ENSG00000272520	93.9739	-1.11916	0.572788	-1.95389	0.0507147	0.584407	CTD-2044J15.2
ENSG00000173137	248.587	0.512024	0.262237	1.95252	0.050876	0.584407	ADCK5
ENSG00000089009	3805.69	0.312879	0.160114	1.9541	0.0506898	0.584407	RPL6
ENSG00000002834	2072.93	0.346068	0.177224	1.95272	0.0508527	0.584407	LASP1
ENSG00000171867	3838.01	0.367621	0.188137	1.95401	0.0507002	0.584407	PRNP
ENSG00000187187	144.85	-0.956339	0.489619	-1.95323	0.0507924	0.584407	ZNF546
ENSG00000146859	1351.48	-0.407569	0.208829	-1.95169	0.0509752	0.58456	TMEM140
ENSG00000278053	218.512	-0.890003	0.456076	-1.95143	0.0510054	0.58456	DDX52
ENSG00000092068	4473.13	-0.852396	0.436984	-1.95063	0.0511005	0.584985	SLC7A8
ENSG00000160813	339.728	-0.613575	0.314674	-1.94988	0.0511908	0.585354	PPP1R35
ENSG00000122679	10812.7	-0.481449	0.247174	-1.94782	0.0514369	0.586172	RAMP3
ENSG00000215039	427.201	-0.598934	0.307452	-1.94806	0.0514083	0.586172	CD27-AS1
ENSG00000007520	1712.98	-0.485575	0.249273	-1.94796	0.0514192	0.586172	TSR3
ENSG00000082146	1338.11	0.634731	0.326152	1.94612	0.0516406	0.587164	STRADB
ENSG00000129925	862.028	-0.636	0.326776	-1.94629	0.0516203	0.587164	TMEM8A
ENSG00000076003	1115.33	-0.48002	0.246797	-1.945	0.0517754	0.587903	MCM6
ENSG00000166908	1337.12	-0.693105	0.356424	-1.94461	0.0518223	0.587903	PIP4K2C
ENSG00000117155	670.447	0.59565	0.306498	1.94341	0.051967	0.588135	SSX2IP
ENSG00000117036	526.037	0.592869	0.306041	1.93722	0.0527185	0.588135	ETV3
ENSG00000143995	941.776	-0.480626	0.247381	-1.94286	0.0520335	0.588135	MEIS1
ENSG00000113387	3366.55	0.297102	0.15329	1.93818	0.0526019	0.588135	SUB1
ENSG00000166900	1238.3	0.478725	0.247109	1.9373	0.0527084	0.588135	STX3
ENSG00000148606	543.856	0.495439	0.25517	1.9416	0.0521853	0.588135	POLR3A
ENSG00000107833	85.7714	0.834432	0.430506	1.93826	0.0525915	0.588135	NPM3
ENSG00000197905	460.209	0.499412	0.257647	1.93836	0.0525798	0.588135	TEAD4
ENSG00000135469	320.425	-0.851044	0.439155	-1.93791	0.0526338	0.588135	COQ10A
ENSG00000277734	518.637	-0.606443	0.312323	-1.94172	0.0521709	0.588135	TRAC
ENSG00000081181	315.528	-0.823417	0.424887	-1.93797	0.052627	0.588135	ARG2
ENSG00000129255	1119.29	0.576018	0.297045	1.93916	0.0524818	0.588135	MPDU1
ENSG00000271447	166.056	-0.720223	0.371253	-1.93998	0.0523823	0.588135	MMP28
ENSG00000171858	2527.62	0.397787	0.204873	1.94163	0.0521822	0.588135	RPS21
ENSG00000127526	902.573	-0.404923	0.208923	-1.93814	0.0526063	0.588135	SLC35E1
ENSG00000117114	1479.12	-0.4043	0.208981	-1.93462	0.0530367	0.588427	LPHN2
ENSG00000143546	658.016	0.95387	0.49305	1.93463	0.0530355	0.588427	S100A8
ENSG00000243716	106.109	0.582885	0.301086	1.93594	0.0528745	0.588427	NPIPB5
ENSG00000171298	2599.85	-0.481014	0.248633	-1.93464	0.0530349	0.588427	GAA
ENSG00000088970	407.308	-0.603337	0.311643	-1.93599	0.0528695	0.588427	KIZ
ENSG00000230734	15.8355	1.05167	0.543928	1.93348	0.0531776	0.588733	RPL10P3
ENSG00000107651	847.465	0.388109	0.200784	1.93297	0.0532396	0.588733	SEC23IP
ENSG00000196628	4542.58	0.397856	0.205777	1.93343	0.0531834	0.588733	TCF4
ENSG00000104320	1357.11	0.463829	0.240041	1.93229	0.0533234	0.589013	NBN
ENSG00000225492	136.411	-1.04938	0.543744	-1.92992	0.0536172	0.591179	GBP1P1
ENSG00000040341	961.948	0.406537	0.210668	1.92976	0.0536369	0.591179	STAU2
ENSG00000101400	1383.89	-0.55987	0.290306	-1.92855	0.0537868	0.592183	SNTA1
ENSG00000162407	21493.9	-0.393975	0.204433	-1.92716	0.0539597	0.592763	PPAP2B
ENSG00000169220	527.068	0.662057	0.343533	1.9272	0.0539545	0.592763	RGS14
ENSG00000110076	101.537	0.594723	0.308673	1.92671	0.0540159	0.592763	NRXN2
ENSG00000231500	14589	0.422992	0.219668	1.9256	0.0541546	0.593638	RPS18
ENSG00000197530	923.228	-0.383398	0.200233	-1.91476	0.0555233	0.599656	MIB2
ENSG00000213281	1111.53	0.517714	0.270901	1.91108	0.0559943	0.599656	NRAS
ENSG00000196154	3671.1	0.692556	0.361014	1.91836	0.0550649	0.599656	S100A4
ENSG00000203705	501.583	-0.830998	0.434753	-1.91142	0.0559501	0.599656	TATDN3
ENSG00000155744	798.452	0.405946	0.21198	1.91502	0.0554898	0.599656	FAM126B
ENSG00000163608	672.752	0.371421	0.194299	1.9116	0.0559281	0.599656	C3orf17
ENSG00000163743	1217.74	-0.424762	0.221213	-1.92015	0.0548393	0.599656	RCHY1
ENSG00000185477	1211.59	0.560865	0.293353	1.91191	0.0558872	0.599656	GPRIN3
ENSG00000138801	1955.59	-0.432011	0.225853	-1.9128	0.0557735	0.599656	PAPSS1
ENSG00000133302	230.001	0.690815	0.360006	1.9189	0.0549967	0.599656	ANKRD32
ENSG00000230202	85.4615	1.01787	0.530949	1.91707	0.0552286	0.599656	RP11-632C17__A.1
ENSG00000153721	1338.7	0.333251	0.174373	1.91114	0.0559867	0.599656	CNKSR3
ENSG00000182492	20469.4	0.487616	0.255041	1.91191	0.0558877	0.599656	BGN
ENSG00000173258	112.097	-0.849757	0.444789	-1.91047	0.0560727	0.599656	ZNF483
ENSG00000111786	2096.32	-0.388196	0.203048	-1.91185	0.0558959	0.599656	SRSF9
ENSG00000081177	644.501	-0.393863	0.205573	-1.91593	0.0553737	0.599656	EXD2
ENSG00000170468	244.55	-0.561912	0.294105	-1.91058	0.0560585	0.599656	C14orf169
ENSG00000102934	1420.09	-0.430972	0.225203	-1.91371	0.0556579	0.599656	PLLP
ENSG00000183688	2141.14	-0.471372	0.245997	-1.91617	0.0553438	0.599656	FAM101B
ENSG00000186532	402.798	-0.507786	0.265642	-1.91154	0.0559352	0.599656	SMYD4
ENSG00000132507	3907.75	0.61359	0.319697	1.91929	0.0549483	0.599656	EIF5A
ENSG00000125691	8246.68	0.325099	0.169723	1.91547	0.0554326	0.599656	RPL23
ENSG00000100280	1345.46	0.330729	0.172705	1.91499	0.0554936	0.599656	AP1B1
ENSG00000235098	621.803	-0.618243	0.323769	-1.90952	0.0561953	0.60033	ANKRD65
ENSG00000137193	363.365	0.611235	0.320196	1.90894	0.0562695	0.600486	PIM1
ENSG00000123975	492.132	0.771998	0.405573	1.90347	0.056979	0.605492	CKS2
ENSG00000256269	611.405	0.46717	0.24534	1.90417	0.0568877	0.605492	HMBS
ENSG00000100994	2747.63	-0.419465	0.220209	-1.90485	0.0568	0.605492	PYGB
ENSG00000105290	1952.54	-0.67941	0.356876	-1.90377	0.0569401	0.605492	APLP1
ENSG00000159840	3389.39	0.411448	0.216327	1.90198	0.0571743	0.606288	ZYX
ENSG00000165898	1276.64	-0.474613	0.24951	-1.90218	0.0571472	0.606288	ISCA2
ENSG00000204681	56.1929	1.12214	0.590173	1.90137	0.0572535	0.606489	GABBR1
ENSG00000153208	287.547	0.410772	0.21622	1.89978	0.0574614	0.607229	MERTK
ENSG00000214719	12.7447	1.31874	0.694147	1.8998	0.0574599	0.607229	AC005562.1
ENSG00000172216	477.391	-0.500965	0.263789	-1.89912	0.0575492	0.607229	CEBPB
ENSG00000063241	1371.28	0.497946	0.262215	1.899	0.0575644	0.607229	ISOC2
ENSG00000131238	4085.4	-0.374552	0.197304	-1.89835	0.0576502	0.607498	PPT1
ENSG00000244731	148.834	1.18841	0.626209	1.89779	0.0577239	0.607639	C4A
ENSG00000148343	577.749	0.569179	0.300076	1.89678	0.0578568	0.607768	FAM73B
ENSG00000176894	550.175	0.509639	0.268685	1.89679	0.0578553	0.607768	PXMP2
ENSG00000101945	198.871	0.650849	0.343274	1.896	0.0579596	0.608213	SUV39H1
ENSG00000242299	845.133	0.433167	0.22859	1.89495	0.0580991	0.609043	RP11-234A1.1
ENSG00000154240	518.18	0.564888	0.29827	1.89388	0.0582409	0.609895	CEP112
ENSG00000124659	1100.13	-0.41492	0.219285	-1.89215	0.0584704	0.611231	TBCC
ENSG00000135049	392.638	0.593092	0.313586	1.89132	0.0585817	0.611231	AGTPBP1
ENSG00000181045	441.001	0.410712	0.217148	1.89139	0.0585717	0.611231	SLC26A11
ENSG00000105136	198.816	-0.5263	0.278304	-1.8911	0.0586112	0.611231	ZNF419
ENSG00000186812	712.587	0.435715	0.230484	1.89043	0.0586998	0.611522	ZNF397
ENSG00000178028	1271.98	-0.316215	0.167741	-1.88514	0.0594109	0.612109	DMAP1
ENSG00000160741	724.481	-0.319846	0.169604	-1.88584	0.0593166	0.612109	CRTC2
ENSG00000181873	555.357	-0.403729	0.214111	-1.88561	0.0593479	0.612109	IBA57
ENSG00000213160	221.266	0.555347	0.294013	1.88885	0.0589117	0.612109	KLHL23
ENSG00000184220	364.89	-0.417954	0.221241	-1.88914	0.0588736	0.612109	CMSS1
ENSG00000185305	310.301	-0.527456	0.279812	-1.88504	0.0594245	0.612109	ARL15
ENSG00000101844	465.785	0.509482	0.269817	1.88825	0.0589923	0.612109	ATG4A
ENSG00000167778	2330.17	-0.381667	0.202241	-1.88719	0.0591354	0.612109	SPRYD3
ENSG00000111300	457.333	0.505763	0.26799	1.88724	0.0591278	0.612109	NAA25
ENSG00000141258	914.778	-0.401395	0.212757	-1.88663	0.0592095	0.612109	SGSM2
ENSG00000270647	171.568	0.7007	0.371586	1.8857	0.0593353	0.612109	TAF15
ENSG00000152127	3623.33	-0.623658	0.331109	-1.88354	0.0596268	0.613565	MGAT5
ENSG00000124155	4476.34	-0.335248	0.178065	-1.88272	0.0597379	0.614081	PIGT
ENSG00000117751	525.984	0.384392	0.204394	1.88064	0.0600207	0.615168	PPP1R8
ENSG00000117697	960.285	0.387769	0.206244	1.88015	0.0600878	0.615168	NSL1
ENSG00000119888	4114.66	0.547285	0.291057	1.88034	0.0600621	0.615168	EPCAM
ENSG00000126254	1786.32	-0.345503	0.18371	-1.8807	0.0600132	0.615168	RBM42
ENSG00000145715	699.086	0.359893	0.191578	1.87857	0.0603032	0.615722	RASA1
ENSG00000111641	452.512	0.61112	0.325339	1.87841	0.0603253	0.615722	NOP2
ENSG00000141084	513.864	-0.484636	0.257914	-1.87906	0.0602366	0.615722	RANBP10
ENSG00000155366	8914.56	0.432021	0.230512	1.87419	0.0609048	0.615767	RHOC
ENSG00000272667	56.075	-0.686953	0.36596	-1.87712	0.060501	0.615767	RP11-395A13.2
ENSG00000010327	1197.28	0.760397	0.405834	1.87367	0.0609765	0.615767	STAB1
ENSG00000091972	879.821	-0.524309	0.279281	-1.87735	0.0604701	0.615767	CD200
ENSG00000082516	461.95	0.610511	0.325553	1.8753	0.060751	0.615767	GEMIN5
ENSG00000096654	267.301	0.391449	0.20876	1.87512	0.0607768	0.615767	ZNF184
ENSG00000111912	1828.37	0.503726	0.268726	1.8745	0.0608617	0.615767	NCOA7
ENSG00000106565	7339.81	0.61278	0.327236	1.87259	0.0611243	0.615767	TMEM176B
ENSG00000133134	971.582	-0.718363	0.38345	-1.87342	0.0610103	0.615767	BEX2
ENSG00000137486	1077.09	-0.411816	0.219671	-1.87469	0.060835	0.615767	ARRB1
ENSG00000165886	535.097	0.459393	0.245287	1.87288	0.0610853	0.615767	UBTD1
ENSG00000108010	1344.08	0.417583	0.222743	1.87473	0.0608301	0.615767	GLRX3
ENSG00000100532	861.925	-0.357165	0.190646	-1.87344	0.0610075	0.615767	CGRRF1
ENSG00000109107	308.79	0.627986	0.335438	1.87214	0.0611876	0.615788	ALDOC
ENSG00000113070	621.006	0.562205	0.300405	1.87149	0.0612772	0.616074	HBEGF
ENSG00000116685	1713.75	-0.555413	0.297048	-1.86978	0.061515	0.61615	KIAA2013
ENSG00000181904	2354.38	0.314864	0.168309	1.87075	0.0613796	0.61615	C5orf24
ENSG00000146072	2553.72	-0.812816	0.434841	-1.86922	0.0615917	0.61615	TNFRSF21
ENSG00000047249	1974.44	-0.271832	0.145425	-1.86923	0.0615909	0.61615	ATP6V1H
ENSG00000166266	1576.15	0.298116	0.159395	1.8703	0.0614427	0.61615	CUL5
ENSG00000089053	2806.89	0.360604	0.192961	1.86879	0.0616517	0.61615	ANAPC5
ENSG00000197429	518.38	-0.56916	0.304875	-1.86687	0.0619203	0.616529	IPP
ENSG00000157077	688.77	-0.466185	0.250507	-1.86097	0.0627486	0.616529	ZFYVE9
ENSG00000130508	2165.57	0.589055	0.316929	1.85863	0.0630793	0.616529	PXDN
ENSG00000081320	1966.5	0.549218	0.295156	1.86077	0.0627766	0.616529	STK17B
ENSG00000156983	509.233	0.452519	0.242245	1.86802	0.0617591	0.616529	BRPF1
ENSG00000114378	1510.38	0.606022	0.324863	1.86547	0.062116	0.616529	HYAL1
ENSG00000163412	804.463	-0.487296	0.26219	-1.85856	0.0630894	0.616529	EIF4E3
ENSG00000174953	1060.08	0.302549	0.162774	1.8587	0.0630692	0.616529	DHX36
ENSG00000159788	959.821	0.586829	0.315676	1.85896	0.0630327	0.616529	RGS12
ENSG00000112992	1985.36	-0.309831	0.166018	-1.86625	0.0620059	0.616529	NNT
ENSG00000136237	926.86	0.587284	0.316199	1.85733	0.0632648	0.616529	RAPGEF5
ENSG00000164941	380.593	0.684342	0.367487	1.86222	0.0625717	0.616529	INTS8
ENSG00000185585	1374.95	-0.443956	0.238112	-1.86448	0.0622541	0.616529	OLFML2A
ENSG00000047056	580.022	-0.389397	0.209514	-1.85857	0.0630879	0.616529	WDR37
ENSG00000138162	1242.9	-0.372396	0.19965	-1.86524	0.0621478	0.616529	TACC2
ENSG00000247774	143.762	1.12784	0.604115	1.86693	0.061911	0.616529	PCED1B-AS1
ENSG00000136048	1911.95	0.387173	0.208443	1.85746	0.0632463	0.616529	DRAM1
ENSG00000140391	9304.31	-0.427118	0.229849	-1.85825	0.0631331	0.616529	TSPAN3
ENSG00000134419	2755.03	0.394337	0.21185	1.86139	0.0626884	0.616529	RPS15A
ENSG00000103005	902.3	0.442389	0.237587	1.86201	0.0626017	0.616529	USB1
ENSG00000217555	89.2829	0.659661	0.353488	1.86615	0.0620206	0.616529	CKLF
ENSG00000131473	2621.71	0.377582	0.202782	1.86201	0.0626016	0.616529	ACLY
ENSG00000101335	6806.06	0.529134	0.284908	1.85721	0.0632809	0.616529	MYL9
ENSG00000101132	668.065	0.37594	0.20182	1.86275	0.0624979	0.616529	PFDN4
ENSG00000104880	34.7803	-0.88844	0.477513	-1.86055	0.0628071	0.616529	ARHGEF18
ENSG00000269640	236.133	-0.514808	0.276837	-1.8596	0.0629418	0.616529	CTD-2521M24.9
ENSG00000168906	1583.57	0.5863	0.315819	1.85644	0.0633904	0.617	MAT2A
ENSG00000147649	4196.52	0.262638	0.141547	1.85548	0.0635273	0.617736	MTDH
ENSG00000172869	938.007	0.472522	0.254928	1.85355	0.0638035	0.619823	DMXL1
ENSG00000253982	94.2478	-0.641488	0.346199	-1.85295	0.0638901	0.620066	CTD-2336O2.1
ENSG00000128045	2041.84	-0.669466	0.361692	-1.85093	0.0641797	0.620374	RASL11B
ENSG00000130024	1163.18	-0.432161	0.233555	-1.85036	0.0642616	0.620374	PHF10
ENSG00000243335	519.791	-0.510586	0.275969	-1.85015	0.0642913	0.620374	KCTD7
ENSG00000157514	11876.3	-0.483594	0.261305	-1.85068	0.064215	0.620374	TSC22D3
ENSG00000196116	570.682	0.504232	0.27243	1.85087	0.0641879	0.620374	TDRD7
ENSG00000188895	1053.34	0.463578	0.250502	1.8506	0.0642278	0.620374	MSL1
ENSG00000176018	815.758	0.408459	0.220846	1.84952	0.064383	0.620664	LYSMD3
ENSG00000064199	117.34	0.886577	0.480002	1.84703	0.0647429	0.622608	SPA17
ENSG00000118946	860.827	0.712971	0.386138	1.84642	0.0648318	0.622608	PCDH17
ENSG00000100097	17784.8	0.498491	0.269953	1.84659	0.064807	0.622608	LGALS1
ENSG00000198951	1544.44	0.294817	0.159615	1.84705	0.0647394	0.622608	NAGA
ENSG00000099203	648.387	-0.436716	0.236644	-1.84545	0.0649721	0.623361	TMED1
ENSG00000123384	1758.58	0.502071	0.272256	1.84412	0.0651663	0.623712	LRP1
ENSG00000075188	379.551	-0.559783	0.303696	-1.84323	0.0652948	0.623712	NUP37
ENSG00000178573	2701.98	0.475864	0.258128	1.84352	0.0652532	0.623712	MAF
ENSG00000171345	4859.49	-0.619534	0.336142	-1.84307	0.0653182	0.623712	KRT19
ENSG00000149474	473.144	0.554013	0.30046	1.84388	0.0651999	0.623712	CSRP2BP
ENSG00000160094	1106.12	-0.422339	0.229245	-1.84231	0.0654303	0.62419	ZNF362
ENSG00000143751	633.878	0.474545	0.257672	1.84167	0.065524	0.624493	SDE2
ENSG00000188153	799.456	-0.679441	0.36902	-1.84121	0.0655914	0.624544	COL4A5
ENSG00000162614	408.91	0.42335	0.230015	1.84053	0.0656904	0.624896	NEXN
ENSG00000167553	398.079	0.511139	0.277882	1.83941	0.0658547	0.625832	TUBA1C
ENSG00000177427	655.967	0.699959	0.380616	1.83901	0.065913	0.625832	MIEF2
ENSG00000044574	14958.1	-0.258516	0.140606	-1.83858	0.0659768	0.625848	HSPA5
ENSG00000186260	620.887	0.555125	0.302176	1.83709	0.0661968	0.627344	MKL2
ENSG00000172456	468.398	0.598332	0.327527	1.82681	0.0677277	0.628549	FGGY
ENSG00000122482	1334.37	0.341569	0.186357	1.83287	0.0668213	0.628549	ZNF644
ENSG00000120333	1275.38	-0.358309	0.196439	-1.82402	0.0681493	0.628549	MRPS14
ENSG00000168264	2026.14	0.30327	0.165832	1.82878	0.0674319	0.628549	IRF2BP2
ENSG00000084090	5243.21	-0.265586	0.145435	-1.82615	0.0678276	0.628549	STARD7
ENSG00000138386	932.884	0.389563	0.213171	1.82747	0.067629	0.628549	NAB1
ENSG00000245146	110.571	0.908839	0.495839	1.83293	0.0668128	0.628549	LINC01024
ENSG00000170271	1185.04	-0.563137	0.308148	-1.82749	0.067626	0.628549	FAXDC2
ENSG00000111877	268.32	-0.656297	0.359519	-1.82548	0.0679279	0.628549	MCM9
ENSG00000003147	574.163	-0.638507	0.349096	-1.82903	0.0673951	0.628549	ICA1
ENSG00000196367	703.867	0.524213	0.28619	1.8317	0.0669967	0.628549	TRRAP
ENSG00000117868	2029.05	-0.457825	0.250923	-1.82456	0.068067	0.628549	ESYT2
ENSG00000241852	856.835	-0.439254	0.24033	-1.82772	0.0675921	0.628549	C8orf58
ENSG00000175895	961.59	0.35301	0.193091	1.8282	0.0675191	0.628549	PLEKHF2
ENSG00000197579	1024.78	0.40547	0.222249	1.82439	0.0680925	0.628549	TOPORS
ENSG00000174804	1823.64	-0.3934	0.215413	-1.82626	0.0678113	0.628549	FZD4
ENSG00000013583	1520.36	-0.336583	0.184283	-1.82645	0.0677832	0.628549	HEBP1
ENSG00000132964	201.051	0.549867	0.300951	1.8271	0.0676848	0.628549	CDK8
ENSG00000151778	260.222	0.375679	0.205565	1.82755	0.0676179	0.628549	SERP2
ENSG00000140199	639.165	0.548368	0.300157	1.82694	0.0677095	0.628549	SLC12A6
ENSG00000007384	690.594	-0.384633	0.210387	-1.82822	0.067517	0.628549	RHBDF1
ENSG00000047578	394.709	0.536242	0.292976	1.83032	0.0672016	0.628549	KIAA0556
ENSG00000102879	750.19	0.886776	0.484608	1.82988	0.0672674	0.628549	CORO1A
ENSG00000131748	943.199	-0.392101	0.214028	-1.83201	0.0669503	0.628549	STARD3
ENSG00000236383	85.1127	0.943735	0.51465	1.83374	0.0666926	0.628549	LINC00854
ENSG00000182473	1942.71	-0.413943	0.225782	-1.83337	0.0667474	0.628549	EXOC7
ENSG00000101474	3365.72	-0.336536	0.184213	-1.82688	0.0677173	0.628549	APMAP
ENSG00000166619	2281.59	-0.336432	0.183791	-1.83052	0.0671726	0.628549	BLCAP
ENSG00000198959	7947.46	0.595292	0.326285	1.82445	0.0680835	0.628549	TGM2
ENSG00000130725	693.849	-0.545004	0.298843	-1.82371	0.0681957	0.628549	UBE2M
ENSG00000082898	1736.7	0.289059	0.158682	1.82163	0.0685117	0.629733	XPO1
ENSG00000124275	712.938	0.541575	0.297236	1.82204	0.0684493	0.629733	MTRR
ENSG00000213397	40.5463	0.741987	0.407152	1.82238	0.0683971	0.629733	HAUS7
ENSG00000142733	1487.29	-0.561134	0.308228	-1.82051	0.0686809	0.630138	MAP3K6
ENSG00000110700	6871.25	0.302331	0.166067	1.82053	0.0686786	0.630138	RPS13
ENSG00000114861	1812.46	-0.323551	0.177902	-1.81871	0.068956	0.632086	FOXP1
ENSG00000162804	492.658	-0.505704	0.278188	-1.81785	0.0690872	0.632713	SNED1
ENSG00000000938	670.693	0.74673	0.411959	1.81263	0.0698888	0.632879	FGR
ENSG00000154027	236.871	0.768846	0.423485	1.81552	0.069444	0.632879	AK5
ENSG00000134326	444.496	-0.740522	0.407954	-1.81521	0.0694919	0.632879	CMPK2
ENSG00000010270	1908.16	-0.445446	0.24577	-1.81245	0.0699167	0.632879	STARD3NL
ENSG00000205060	780.002	-0.440817	0.242991	-1.81413	0.0696581	0.632879	SLC35B4
ENSG00000068308	970.1	-0.438861	0.241993	-1.81353	0.0697509	0.632879	OTUD5
ENSG00000107338	189.039	-0.69264	0.382301	-1.81177	0.0700222	0.632879	SHB
ENSG00000179941	427.206	0.503551	0.277702	1.81328	0.0697888	0.632879	BBS10
ENSG00000139428	793.533	0.315747	0.1742	1.81255	0.0699006	0.632879	MMAB
ENSG00000065150	1770.75	0.336005	0.185474	1.8116	0.0700476	0.632879	IPO5
ENSG00000103365	1743.81	-0.465041	0.256688	-1.8117	0.0700331	0.632879	GGA2
ENSG00000132522	108.875	-0.674281	0.372178	-1.81172	0.0700302	0.632879	GPS2
ENSG00000215305	678.592	-0.392535	0.216134	-1.81616	0.0693456	0.632879	VPS16
ENSG00000125734	3389.61	-0.379327	0.209173	-1.81346	0.0697607	0.632879	GPR108
ENSG00000160282	1446.6	0.579001	0.319106	1.81445	0.0696092	0.632879	FTCD
ENSG00000213339	723.32	0.420827	0.232513	1.8099	0.0703109	0.634688	QTRT1
ENSG00000145335	1781.68	-0.579267	0.320325	-1.80837	0.0705482	0.635123	SNCA
ENSG00000129151	4493.6	1.04735	0.579041	1.80877	0.0704872	0.635123	BBOX1
ENSG00000110002	965.455	-0.435156	0.240553	-1.80898	0.0704537	0.635123	VWA5A
ENSG00000131236	7881.25	0.248674	0.13844	1.79626	0.0724524	0.635639	CAP1
ENSG00000160685	203.129	0.491602	0.272531	1.80384	0.0712565	0.635639	ZBTB7B
ENSG00000117593	479.262	0.411505	0.228211	1.80318	0.0713603	0.635639	DARS2
ENSG00000132323	767.314	-0.390562	0.217386	-1.79663	0.0723943	0.635639	ILKAP
ENSG00000178467	2803.13	-0.535371	0.296892	-1.80325	0.0713483	0.635639	P4HTM
ENSG00000173540	814.228	-0.354825	0.197573	-1.79592	0.0725072	0.635639	GMPPB
ENSG00000114115	662.755	0.513453	0.284646	1.80383	0.071258	0.635639	RBP1
ENSG00000138757	2962.38	0.325144	0.18064	1.79995	0.0718678	0.635639	G3BP2
ENSG00000073578	5138.02	-0.257813	0.143457	-1.79714	0.0723126	0.635639	SDHA
ENSG00000038382	344.062	0.484978	0.269463	1.7998	0.0718929	0.635639	TRIO
ENSG00000213949	5307.37	0.431303	0.239375	1.80179	0.0715782	0.635639	ITGA1
ENSG00000164309	975.123	-0.342063	0.189911	-1.80117	0.0716757	0.635639	CMYA5
ENSG00000161010	300.742	-0.361945	0.200901	-1.80161	0.071607	0.635639	C5orf45
ENSG00000177683	773.182	0.302059	0.167587	1.8024	0.0714823	0.635639	THAP5
ENSG00000130226	2307.87	-0.795704	0.442821	-1.7969	0.0723522	0.635639	DPP6
ENSG00000198934	306.342	-0.399489	0.222051	-1.79908	0.0720054	0.635639	MAGEE1
ENSG00000022267	4388.7	0.473224	0.262383	1.80356	0.0713	0.635639	FHL1
ENSG00000158669	1328.32	0.37505	0.208319	1.80036	0.0718035	0.635639	AGPAT6
ENSG00000104324	2923.05	-0.35974	0.19996	-1.79906	0.0720097	0.635639	CPQ
ENSG00000137497	2047.08	-0.446392	0.248606	-1.79558	0.0725616	0.635639	NUMA1
ENSG00000168014	334.105	-0.611012	0.339714	-1.79861	0.0720807	0.635639	C2CD3
ENSG00000148498	2243.39	-0.633823	0.352777	-1.79667	0.0723884	0.635639	PARD3
ENSG00000047621	272.814	0.567176	0.315647	1.79687	0.0723565	0.635639	C12orf4
ENSG00000111261	733.827	-0.393961	0.218673	-1.8016	0.0716084	0.635639	MANSC1
ENSG00000172915	825.846	0.508486	0.281566	1.80592	0.0709305	0.635639	NBEA
ENSG00000136152	631.376	0.425226	0.236442	1.79844	0.0721071	0.635639	COG3
ENSG00000140463	918.032	-0.300728	0.166656	-1.80449	0.0711553	0.635639	BBS4
ENSG00000197562	694.679	-0.618925	0.343624	-1.80117	0.0716765	0.635639	RAB40C
ENSG00000174282	2640.59	-0.249001	0.138129	-1.80268	0.0714388	0.635639	ZBTB4
ENSG00000124444	396.493	-0.441976	0.244664	-1.80646	0.0708469	0.635639	ZNF576
ENSG00000142188	718.385	-0.380437	0.211731	-1.7968	0.0723681	0.635639	TMEM50B
ENSG00000169083	909.525	0.534685	0.297848	1.79516	0.0726281	0.635669	AR
ENSG00000009413	858.087	0.358184	0.199627	1.79426	0.0727716	0.635919	REV3L
ENSG00000140153	683.595	-0.366866	0.204474	-1.79419	0.0727829	0.635919	WDR20
ENSG00000109610	1042.39	0.49124	0.273901	1.7935	0.0728936	0.636335	SOD3
ENSG00000139112	3458.67	-0.361281	0.201528	-1.79271	0.0730194	0.636881	GABARAPL1
ENSG00000100445	218.152	-0.408157	0.22784	-1.79141	0.0732269	0.638138	SDR39U1
ENSG00000177302	435.892	0.432471	0.241521	1.79062	0.0733551	0.638703	TOP3A
ENSG00000203879	1980.53	-0.313162	0.174983	-1.78967	0.0735078	0.638787	GDI1
ENSG00000148303	7239.83	0.283488	0.158369	1.79004	0.0734472	0.638787	RPL7A
ENSG00000167840	209.966	0.662009	0.369967	1.78937	0.073555	0.638787	ZNF232
ENSG00000150687	2771.11	0.353659	0.197747	1.78844	0.073705	0.639539	PRSS23
ENSG00000163132	375.822	0.688514	0.385207	1.78739	0.0738752	0.639648	MSX1
ENSG00000184428	256.779	0.579013	0.323981	1.78718	0.0739081	0.639648	TOP1MT
ENSG00000119906	884.312	0.427554	0.239228	1.78722	0.0739011	0.639648	FAM178A
ENSG00000130005	1193.48	0.539906	0.302222	1.78645	0.0740258	0.640117	GAMT
ENSG00000115073	1677.48	0.342784	0.192032	1.78503	0.0742561	0.641242	ACTR1B
ENSG00000171227	2565.55	0.441753	0.247664	1.78368	0.0744759	0.641242	TMEM37
ENSG00000182973	532.301	-0.517598	0.290287	-1.78306	0.0745772	0.641242	CNOT10
ENSG00000164077	485.487	-0.534462	0.299976	-1.78169	0.0748005	0.641242	MON1A
ENSG00000113924	2274.61	0.564689	0.316748	1.78277	0.0746237	0.641242	HGD
ENSG00000164105	107.563	-0.713728	0.400456	-1.78229	0.074702	0.641242	SAP30
ENSG00000101849	1441.51	-0.456597	0.256262	-1.78176	0.0747885	0.641242	TBL1X
ENSG00000126903	1262.18	-0.266743	0.149578	-1.7833	0.074537	0.641242	SLC10A3
ENSG00000178921	301.983	-0.502353	0.281747	-1.783	0.0745871	0.641242	PFAS
ENSG00000108443	539.299	0.424802	0.238456	1.78147	0.0748353	0.641242	RPS6KB1
ENSG00000132819	357.99	-0.654544	0.367444	-1.78134	0.0748561	0.641242	RBM38
ENSG00000081803	958.725	-0.429525	0.241225	-1.7806	0.0749783	0.641323	CADPS2
ENSG00000270006	34.0587	-0.795671	0.446879	-1.78051	0.074993	0.641323	RP11-178L8.7
ENSG00000169032	1183.92	0.346596	0.194704	1.78012	0.0750571	0.641328	MAP2K1
ENSG00000135916	7870.96	-0.536208	0.3013	-1.77964	0.0751342	0.641443	ITM2C
ENSG00000233276	3650.79	0.40759	0.229157	1.77865	0.0752972	0.641746	GPX1
ENSG00000198814	1084.39	0.671024	0.377208	1.77892	0.0752527	0.641746	GK
ENSG00000106404	159.057	0.565812	0.318462	1.7767	0.0756174	0.643126	CLDN15
ENSG00000236287	802.877	0.279165	0.157084	1.77716	0.0755414	0.643126	ZBED5
ENSG00000251247	151.657	0.550882	0.310094	1.7765	0.0756506	0.643126	ZNF345
ENSG00000162244	7054.1	0.329373	0.185737	1.77333	0.0761732	0.64348	RPL29
ENSG00000063978	1273.44	-0.353146	0.198996	-1.77464	0.0759578	0.64348	RNF4
ENSG00000107201	837.687	0.449381	0.253328	1.77391	0.076078	0.64348	DDX58
ENSG00000135679	1465.51	0.318307	0.179462	1.77368	0.0761164	0.64348	MDM2
ENSG00000104164	1368.72	0.319848	0.180384	1.77315	0.0762033	0.64348	BLOC1S6
ENSG00000069956	691.081	0.43381	0.244543	1.77396	0.0760694	0.64348	MAPK6
ENSG00000214176	193.427	0.552102	0.311329	1.77337	0.0761668	0.64348	PLEKHM1P
ENSG00000101384	1736.77	0.535254	0.30186	1.77318	0.0761981	0.64348	JAG1
ENSG00000211786	110.417	0.879265	0.496215	1.77194	0.0764038	0.643555	TRAV8-2
ENSG00000166831	240.437	0.396097	0.223515	1.77212	0.0763739	0.643555	RBPMS2
ENSG00000161542	1107.51	-0.332676	0.187683	-1.77254	0.076305	0.643555	PRPSAP1
ENSG00000119397	426.036	0.365069	0.206194	1.77051	0.0766416	0.645019	CNTRL
ENSG00000109320	922.617	-0.345709	0.195302	-1.77012	0.0767063	0.645025	NFKB1
ENSG00000078369	5022.6	-0.301883	0.170814	-1.76732	0.0771744	0.647879	GNB1
ENSG00000123472	2247.94	-0.588126	0.332719	-1.76763	0.0771222	0.647879	ATPAF1
ENSG00000141562	898.443	0.433689	0.245498	1.76657	0.0773005	0.648397	NARF
ENSG00000228305	225.523	0.596213	0.337718	1.76542	0.0774935	0.648506	AC016734.2
ENSG00000157778	703.452	0.402573	0.228072	1.76511	0.0775447	0.648506	PSMG3
ENSG00000102030	792.885	0.306307	0.173549	1.76496	0.0775709	0.648506	NAA10
ENSG00000153822	1616.56	0.552143	0.31274	1.7655	0.077479	0.648506	KCNJ16
ENSG00000077092	691.352	0.486434	0.275829	1.76353	0.0778104	0.649613	RARB
ENSG00000164944	798.482	0.51531	0.292225	1.7634	0.0778323	0.649613	KIAA1429
ENSG00000168685	250.45	0.871864	0.494599	1.76277	0.0779393	0.649967	IL7R
ENSG00000106266	570.665	-0.396329	0.224891	-1.76232	0.0780154	0.650064	SNX8
ENSG00000005007	1601.33	-0.352897	0.200321	-1.76165	0.0781277	0.650462	UPF1
ENSG00000176853	1083.68	0.335117	0.19046	1.75952	0.0784897	0.651352	FAM91A1
ENSG00000215067	124.674	0.575364	0.327005	1.7595	0.0784933	0.651352	ALOX12-AS1
ENSG00000099889	697.574	0.544867	0.30967	1.75951	0.0784916	0.651352	ARVCF
ENSG00000159231	118.63	0.640243	0.363706	1.76033	0.0783512	0.651352	CBR3
ENSG00000183291	4080.28	0.283825	0.161528	1.75712	0.0788965	0.654048	SEP15
ENSG00000104983	238.025	-0.629885	0.358537	-1.75682	0.078948	0.654048	CCDC61
ENSG00000188157	1626.3	-0.437405	0.249696	-1.75175	0.0798165	0.654323	AGRN
ENSG00000143845	1459.55	0.480159	0.273523	1.75546	0.0791801	0.654323	ETNK2
ENSG00000173531	310.02	0.537614	0.3064	1.75461	0.0793258	0.654323	MST1
ENSG00000004399	1767.1	0.555152	0.316792	1.75242	0.0797019	0.654323	PLXND1
ENSG00000160948	3989.97	0.326118	0.186031	1.75303	0.0795967	0.654323	VPS28
ENSG00000085117	1274.62	-0.484051	0.275625	-1.75619	0.0790553	0.654323	CD82
ENSG00000171307	1058.18	-0.537762	0.306888	-1.7523	0.0797214	0.654323	ZDHHC16
ENSG00000083544	478.737	0.382517	0.218114	1.75375	0.079474	0.654323	TDRD3
ENSG00000039068	1396.05	-0.686416	0.391857	-1.7517	0.0798256	0.654323	CDH1
ENSG00000186153	678.099	-0.478	0.272515	-1.75403	0.0794252	0.654323	WWOX
ENSG00000087111	2508.87	-0.439251	0.250732	-1.75187	0.0797955	0.654323	PIGS
ENSG00000213024	1156.51	0.385	0.219711	1.7523	0.0797218	0.654323	NUP62
ENSG00000100401	2172.63	-0.351618	0.200416	-1.75444	0.0793555	0.654323	RANGAP1
ENSG00000277258	137.639	0.801892	0.458145	1.7503	0.080066	0.65576	PCGF2
ENSG00000129422	1135.18	-0.444396	0.254353	-1.74717	0.0806085	0.658613	MTUS1
ENSG00000149269	1622.55	-0.466474	0.266906	-1.74771	0.080514	0.658613	PAK1
ENSG00000176915	1396.11	-0.428881	0.245551	-1.7466	0.080706	0.658613	ANKLE2
ENSG00000196502	1185.51	-0.529543	0.303094	-1.74712	0.080616	0.658613	SULT1A1
ENSG00000160551	2237.7	0.30647	0.175487	1.7464	0.0807412	0.658613	TAOK1
ENSG00000130772	419.408	-0.531704	0.304644	-1.74533	0.0809276	0.658701	MED18
ENSG00000101966	1634.83	0.387089	0.221874	1.74463	0.0810486	0.658701	XIAP
ENSG00000166405	342.519	-0.493829	0.282902	-1.74558	0.0808835	0.658701	RIC3
ENSG00000227540	53.8047	-0.706682	0.404937	-1.74517	0.080956	0.658701	RP11-152N13.5
ENSG00000104814	82.7677	0.876381	0.50238	1.74446	0.081079	0.658701	MAP4K1
ENSG00000105856	1665.02	-0.580221	0.332747	-1.74373	0.081206	0.659201	HBP1
ENSG00000139832	866.73	0.410318	0.235424	1.74289	0.0813531	0.659864	RAB20
ENSG00000040531	643.45	0.588756	0.337913	1.74233	0.0814504	0.659952	CTNS
ENSG00000167280	412.778	-0.485873	0.278905	-1.74208	0.081495	0.659952	ENGASE
ENSG00000100749	245.119	0.485149	0.27856	1.74163	0.0815732	0.660055	VRK1
ENSG00000144401	667.657	-0.328683	0.188927	-1.73973	0.0819063	0.661157	METTL21A
ENSG00000174738	1207.88	-0.525799	0.302127	-1.74032	0.0818027	0.661157	NR1D2
ENSG00000112118	1487.07	-0.316521	0.181928	-1.73982	0.0818915	0.661157	MCM3
ENSG00000178922	188.699	0.635833	0.366313	1.73577	0.0826052	0.662926	HYI
ENSG00000038210	368.857	0.528197	0.303924	1.73793	0.0822236	0.662926	PI4K2B
ENSG00000031003	1091.3	0.444534	0.256147	1.73547	0.0826579	0.662926	FAM13B
ENSG00000182952	980.82	-0.54558	0.314384	-1.73539	0.0826714	0.662926	HMGN4
ENSG00000118412	824.772	0.399351	0.230156	1.73513	0.0827176	0.662926	CASP8AP2
ENSG00000064393	7515.67	-0.413374	0.237935	-1.73734	0.0823277	0.662926	HIPK2
ENSG00000135365	439.345	0.324697	0.186977	1.73656	0.0824648	0.662926	PHF21A
ENSG00000125730	2382.58	1.10409	0.636223	1.73538	0.082674	0.662926	C3
ENSG00000167461	816.938	-0.276649	0.159351	-1.7361	0.0825463	0.662926	RAB8A
ENSG00000159658	4476.39	-0.277244	0.159879	-1.73409	0.0829018	0.663874	EFCAB14
ENSG00000082213	492.187	-0.475776	0.274475	-1.7334	0.0830245	0.664328	C5orf22
ENSG00000174606	691.588	0.344395	0.198899	1.7315	0.0833619	0.664915	ANGEL2
ENSG00000157014	426.243	-0.42529	0.245493	-1.73239	0.0832044	0.664915	TATDN2
ENSG00000184347	1625.79	0.464656	0.268266	1.73207	0.0832612	0.664915	SLIT3
ENSG00000269609	314.118	-0.738011	0.426154	-1.73179	0.0833105	0.664915	RPARP-AS1
ENSG00000187800	1162.39	0.551542	0.318704	1.73058	0.0835273	0.66553	PEAR1
ENSG00000115159	401.171	0.354301	0.204759	1.73033	0.0835711	0.66553	GPD2
ENSG00000013288	1344.94	-0.446435	0.258271	-1.72856	0.0838886	0.666063	MAN2B2
ENSG00000112977	3442.9	-0.418355	0.241975	-1.72892	0.0838241	0.666063	DAP
ENSG00000134030	644.55	0.440816	0.255031	1.72848	0.0839025	0.666063	CTIF
ENSG00000167657	1151.35	0.310881	0.179752	1.72951	0.0837187	0.666063	DAPK3
ENSG00000116885	355.085	-0.479066	0.277797	-1.72452	0.0846143	0.666164	OSCP1
ENSG00000055732	555.313	0.499747	0.290185	1.72217	0.0850394	0.666164	MCOLN3
ENSG00000170144	3332.43	0.270079	0.15662	1.72442	0.0846316	0.666164	HNRNPA3
ENSG00000169981	178.15	0.459483	0.266087	1.72681	0.0842012	0.666164	ZNF35
ENSG00000198498	435.632	-0.379841	0.220442	-1.72309	0.0848718	0.666164	TMA16
ENSG00000082068	630.874	0.581802	0.337649	1.7231	0.0848708	0.666164	WDR70
ENSG00000164211	320.327	0.483699	0.28011	1.72682	0.0842	0.666164	STARD4
ENSG00000130338	1458.28	-0.386918	0.224414	-1.72413	0.0846852	0.666164	TULP4
ENSG00000157240	1287.68	0.454303	0.263241	1.7258	0.0843827	0.666164	FZD1
ENSG00000155926	1838.72	0.663982	0.384463	1.72704	0.084161	0.666164	SLA
ENSG00000171843	614.399	-0.386224	0.223945	-1.72464	0.084593	0.666164	MLLT3
ENSG00000148737	592.686	0.41722	0.242208	1.72257	0.0849667	0.666164	TCF7L2
ENSG00000089060	1158.12	0.491166	0.285025	1.72323	0.0848463	0.666164	SLC8B1
ENSG00000066455	1032.51	0.512597	0.296923	1.72637	0.0842816	0.666164	GOLGA5
ENSG00000167721	475.699	0.478724	0.27794	1.7224	0.0849966	0.666164	TSR1
ENSG00000133250	175.889	-0.566322	0.328183	-1.72563	0.0844141	0.666164	ZNF414
ENSG00000205726	1297.64	0.44723	0.25887	1.72763	0.0840549	0.666164	ITSN1
ENSG00000176410	323.087	-0.382823	0.222392	-1.72138	0.0851812	0.666238	DNAJC30
ENSG00000137103	476.51	-0.45956	0.266955	-1.72149	0.0851627	0.666238	TMEM8B
ENSG00000095951	433.594	0.502835	0.292319	1.72016	0.0854035	0.66652	HIVEP1
ENSG00000135338	627.601	0.430931	0.250572	1.71979	0.0854704	0.66652	LCA5
ENSG00000123130	1163.51	0.423965	0.24653	1.71973	0.0854818	0.66652	ACOT9
ENSG00000197859	433.886	0.570848	0.331875	1.72007	0.0854198	0.66652	ADAMTSL2
ENSG00000182173	667.437	-0.340486	0.198138	-1.71843	0.0857184	0.667848	TSEN54
ENSG00000135002	1059.2	0.306579	0.178572	1.71683	0.0860096	0.668566	RFK
ENSG00000196470	495.962	-0.374794	0.218288	-1.71697	0.0859846	0.668566	SIAH1
ENSG00000074657	715.13	0.35943	0.209274	1.71751	0.0858865	0.668566	ZNF532
ENSG00000153363	206.854	-0.438773	0.256458	-1.71089	0.0871008	0.669167	LINC00467
ENSG00000275052	2168.1	0.259977	0.151902	1.71148	0.0869918	0.669167	SMEK2
ENSG00000179833	736.275	0.354064	0.20769	1.70477	0.0882375	0.669167	SERTAD2
ENSG00000235655	104.572	0.41909	0.244982	1.7107	0.0871363	0.669167	H3F3AP4
ENSG00000243477	162.075	-0.424787	0.2487	-1.70803	0.0876315	0.669167	NAT6
ENSG00000113805	526.503	0.38622	0.225361	1.71378	0.0865683	0.669167	CNTN3
ENSG00000184500	2351.44	0.336092	0.197421	1.70241	0.0886776	0.669167	PROS1
ENSG00000136514	237.445	-0.627879	0.368668	-1.7031	0.0885496	0.669167	RTP4
ENSG00000109685	549.792	-0.418157	0.244632	-1.70933	0.0873902	0.669167	WHSC1
ENSG00000214367	324.458	0.472612	0.277608	1.70244	0.0886722	0.669167	HAUS3
ENSG00000113638	390.146	0.493003	0.28816	1.71086	0.0871062	0.669167	TTC33
ENSG00000151882	166.568	0.647213	0.379528	1.70531	0.0881363	0.669167	CCL28
ENSG00000145632	1614.09	0.530036	0.309369	1.71328	0.0866602	0.669167	PLK2
ENSG00000178175	596.252	-0.505033	0.295671	-1.70809	0.0876194	0.669167	ZNF366
ENSG00000164329	861.436	0.40449	0.236927	1.70724	0.0877781	0.669167	PAPD4
ENSG00000043462	458.823	0.611276	0.35823	1.70638	0.0879377	0.669167	LCP2
ENSG00000007944	2943.06	0.387854	0.227664	1.70362	0.0884518	0.669167	MYLIP
ENSG00000204371	512.461	0.305809	0.178786	1.71047	0.0871793	0.669167	EHMT2
ENSG00000106682	5363.97	-0.34653	0.203261	-1.70486	0.0882214	0.669167	EIF4H
ENSG00000085514	332.684	1.19941	0.700968	1.71107	0.0870673	0.669167	PILRA
ENSG00000102144	9336.57	0.221957	0.130272	1.7038	0.088419	0.669167	PGK1
ENSG00000246263	146.07	0.691757	0.40358	1.71405	0.0865192	0.669167	KB-431C1.4
ENSG00000080608	686.019	0.437195	0.256674	1.70331	0.0885101	0.669167	KIAA0020
ENSG00000125482	439.329	-0.411385	0.239899	-1.71483	0.0863773	0.669167	TTF1
ENSG00000060138	2890.98	-0.506647	0.296978	-1.70601	0.088007	0.669167	YBX3
ENSG00000170581	1575.74	0.394273	0.229828	1.71551	0.0862517	0.669167	STAT2
ENSG00000130921	879.323	-0.345979	0.201989	-1.71286	0.086739	0.669167	C12orf65
ENSG00000198040	544.704	-0.34206	0.200329	-1.70749	0.0877304	0.669167	ZNF84
ENSG00000136167	2048.38	0.691428	0.405277	1.70606	0.0879962	0.669167	LCP1
ENSG00000100568	1857.14	-0.409731	0.239599	-1.71007	0.0872533	0.669167	VTI1B
ENSG00000186073	166.434	0.566006	0.331351	1.70818	0.0876036	0.669167	C15orf41
ENSG00000128951	2273.35	-0.333455	0.195363	-1.70685	0.0878506	0.669167	DUT
ENSG00000169018	1255.3	0.289173	0.168926	1.71184	0.0869267	0.669167	FEM1B
ENSG00000159593	779.987	-0.39091	0.228312	-1.71218	0.0868641	0.669167	NAE1
ENSG00000120093	302.631	-0.498056	0.29251	-1.7027	0.0886242	0.669167	HOXB3
ENSG00000263002	260.121	-0.540858	0.31745	-1.70376	0.0884259	0.669167	ZNF234
ENSG00000083845	7119.34	0.349298	0.204189	1.71066	0.0871435	0.669167	RPS5
ENSG00000236830	58.3794	-0.796102	0.465222	-1.71123	0.0870388	0.669167	CBR3-AS1
ENSG00000160305	801.78	0.38096	0.223444	1.70494	0.0882052	0.669167	DIP2A
ENSG00000155287	761.36	-0.354253	0.208186	-1.70162	0.0888268	0.669531	SLC25A28
ENSG00000211584	5088.41	-0.351152	0.206384	-1.70145	0.0888588	0.669531	SLC48A1
ENSG00000153029	885.719	-0.579064	0.340691	-1.69968	0.0891918	0.669537	MR1
ENSG00000123933	7847.3	-0.406484	0.239086	-1.70016	0.0891017	0.669537	MXD4
ENSG00000165724	177.497	-0.697812	0.410294	-1.70076	0.0889876	0.669537	ZMYND19
ENSG00000103061	190.536	0.880004	0.517656	1.69998	0.0891351	0.669537	SLC7A6OS
ENSG00000100330	238.6	-0.382006	0.224651	-1.70044	0.0890475	0.669537	MTMR3
ENSG00000115760	1887.75	0.289367	0.170289	1.69927	0.0892688	0.669616	BIRC6
ENSG00000197629	576.507	0.739516	0.43569	1.69734	0.0896316	0.67034	MPEG1
ENSG00000132952	426.567	0.447535	0.26361	1.69772	0.0895616	0.67034	USPL1
ENSG00000125952	1655.29	0.292295	0.172203	1.69739	0.0896238	0.67034	MAX
ENSG00000132382	509.723	-0.42985	0.253237	-1.69742	0.0896173	0.67034	MYBBP1A
ENSG00000162441	609.065	0.42157	0.248614	1.69568	0.0899457	0.670388	LZIC
ENSG00000144199	232.484	-0.503715	0.296837	-1.69694	0.0897076	0.670388	FAHD2B
ENSG00000244405	726.07	0.426982	0.251857	1.69534	0.0900112	0.670388	ETV5
ENSG00000118363	2329.34	-0.26427	0.155889	-1.69524	0.0900292	0.670388	SPCS2
ENSG00000108651	641.445	-0.381318	0.224815	-1.69614	0.0898589	0.670388	UTP6
ENSG00000187531	470.172	-0.45834	0.270375	-1.6952	0.0900372	0.670388	SIRT7
ENSG00000187634	461.929	-0.512518	0.302581	-1.69382	0.0902996	0.670452	SAMD11
ENSG00000057757	1083.11	-0.385461	0.227827	-1.6919	0.0906644	0.670452	PITHD1
ENSG00000143153	7095.66	-0.520813	0.307997	-1.69097	0.090843	0.670452	ATP1B1
ENSG00000136536	2097.49	0.311837	0.184741	1.68797	0.0914175	0.670452	MARCH7
ENSG00000075711	1278.88	0.259849	0.153888	1.68856	0.0913045	0.670452	DLG1
ENSG00000184903	626.871	-0.718756	0.425162	-1.69055	0.0909233	0.670452	IMMP2L
ENSG00000184831	655.651	-0.407563	0.241274	-1.68921	0.0911788	0.670452	APOO
ENSG00000185728	1390.84	-0.414215	0.245123	-1.68982	0.0910619	0.670452	YTHDF3
ENSG00000148297	731.765	-0.30917	0.182844	-1.69089	0.0908569	0.670452	MED22
ENSG00000136770	1224.32	-0.360716	0.213287	-1.69122	0.0907947	0.670452	DNAJC1
ENSG00000179912	501.546	-0.293652	0.173705	-1.69052	0.0909282	0.670452	R3HDM2
ENSG00000118596	434.479	-0.826656	0.488628	-1.69179	0.090686	0.670452	SLC16A7
ENSG00000135148	1086.91	-0.345254	0.204605	-1.68742	0.0915228	0.670452	TRAFD1
ENSG00000134871	14914.7	0.451243	0.267041	1.68979	0.0910676	0.670452	COL4A2
ENSG00000100439	1167.48	-0.418017	0.247787	-1.687	0.0916032	0.670452	ABHD4
ENSG00000140280	522.889	-0.334353	0.197885	-1.68963	0.0910988	0.670452	LYSMD2
ENSG00000133392	455.048	0.651121	0.38481	1.69206	0.0906348	0.670452	MYH11
ENSG00000168286	891.235	-0.361823	0.214503	-1.68679	0.0916431	0.670452	THAP11
ENSG00000108846	758.464	0.581742	0.344598	1.68817	0.0913777	0.670452	ABCC3
ENSG00000088832	1841.15	0.31362	0.185229	1.69315	0.0904274	0.670452	FKBP1A
ENSG00000160111	677.84	-0.621824	0.367095	-1.6939	0.0902836	0.670452	CPAMD8
ENSG00000042753	1339.1	0.3753	0.222481	1.68689	0.0916251	0.670452	AP2S1
ENSG00000142541	19277.7	0.31755	0.18807	1.68847	0.0913213	0.670452	RPL13A
ENSG00000100243	13778.5	-0.20988	0.124286	-1.68868	0.0912808	0.670452	CYB5R3
ENSG00000206053	843.654	0.418776	0.248384	1.686	0.0917961	0.671084	HN1L
ENSG00000213516	473.496	0.428262	0.254144	1.68511	0.0919672	0.671848	RBMXL1
ENSG00000125912	1066.3	-0.312673	0.185602	-1.68465	0.0920567	0.672014	NCLN
ENSG00000130023	309.876	-0.449916	0.267268	-1.68339	0.0923005	0.672541	ERMARD
ENSG00000260461	324.055	-0.693237	0.411848	-1.68324	0.0923291	0.672541	RP11-541N10.3
ENSG00000165669	1280.15	-0.218975	0.130066	-1.68357	0.0922651	0.672541	FAM204A
ENSG00000230124	862.546	0.399655	0.237685	1.68145	0.0926761	0.673607	LHX4-AS1
ENSG00000119321	1004.21	0.381001	0.226583	1.68151	0.0926643	0.673607	FKBP15
ENSG00000175899	48259.1	0.485624	0.288777	1.68166	0.0926351	0.673607	A2M
ENSG00000204859	479.424	0.450277	0.268626	1.67622	0.0936949	0.674683	ZBTB48
ENSG00000174842	189.974	0.5904	0.351724	1.67859	0.093232	0.674683	GLMN
ENSG00000143771	2404.77	-0.263846	0.157189	-1.67853	0.0932445	0.674683	CNIH4
ENSG00000211592	11014.4	-1.69819	1.01305	-1.67632	0.0936762	0.674683	IGKC
ENSG00000154767	1690.11	-0.390491	0.232638	-1.67854	0.0932424	0.674683	XPC
ENSG00000085377	655.476	-0.514434	0.306832	-1.6766	0.0936214	0.674683	PREP
ENSG00000131931	500.229	0.45579	0.271508	1.67874	0.0932031	0.674683	THAP1
ENSG00000109920	986.785	0.506329	0.301429	1.67976	0.0930035	0.674683	FNBP4
ENSG00000150764	798.803	0.338581	0.201868	1.67724	0.0934959	0.674683	DIXDC1
ENSG00000197798	743.577	0.504906	0.301134	1.67668	0.0936049	0.674683	FAM118B
ENSG00000108091	1088.55	0.403882	0.240687	1.67804	0.0933391	0.674683	CCDC6
ENSG00000211455	583.361	0.364179	0.216955	1.67859	0.0932313	0.674683	STK38L
ENSG00000133028	867.271	0.403303	0.240536	1.67668	0.0936045	0.674683	SCO1
ENSG00000103066	2534.38	-0.472409	0.281932	-1.67561	0.093814	0.675059	PLA2G15
ENSG00000002549	3565.67	0.387798	0.23153	1.67493	0.0939475	0.67518	LAP3
ENSG00000278834	104.974	-0.535632	0.31981	-1.67484	0.0939649	0.67518	RP11-458J1.1
ENSG00000169230	2612.34	0.409951	0.244984	1.67338	0.0942523	0.675438	PRELID1
ENSG00000140553	2049.22	0.289131	0.172821	1.67301	0.0943244	0.675438	UNC45A
ENSG00000008710	1100.32	-0.36605	0.218722	-1.67359	0.0942112	0.675438	PKD1
ENSG00000184988	447.743	0.541988	0.323799	1.67384	0.0941624	0.675438	TMEM106A
ENSG00000100412	3193.17	-0.498166	0.297776	-1.67296	0.094336	0.675438	ACO2
ENSG00000215788	207.345	0.703253	0.422011	1.66643	0.0956272	0.675719	TNFRSF25
ENSG00000116157	384.9	-0.594036	0.356131	-1.66803	0.09531	0.675719	GPX7
ENSG00000144026	186.292	-0.495709	0.297184	-1.66802	0.0953116	0.675719	ZNF514
ENSG00000182606	1207.52	-0.351023	0.211293	-1.66131	0.0966517	0.675719	TRAK1
ENSG00000178252	2288.71	-0.259214	0.155232	-1.66985	0.0949491	0.675719	WDR6
ENSG00000157500	1440.77	0.258819	0.155245	1.66716	0.0954819	0.675719	APPL1
ENSG00000272602	192.183	-0.653584	0.393392	-1.66141	0.0966316	0.675719	ZNF595
ENSG00000163633	170.051	-0.671601	0.403458	-1.66461	0.09599	0.675719	C4orf36
ENSG00000152409	789.976	-0.416176	0.249826	-1.66586	0.0957414	0.675719	JMY
ENSG00000213757	13.8406	1.10703	0.663569	1.66829	0.0952575	0.675719	CTC-451P13.1
ENSG00000120733	1264.86	-0.367506	0.220741	-1.66487	0.0959377	0.675719	KDM3B
ENSG00000137338	209.721	-0.307818	0.184741	-1.66622	0.0956701	0.675719	PGBD1
ENSG00000078269	743.672	0.397141	0.238988	1.66176	0.096561	0.675719	SYNJ2
ENSG00000197461	948.963	0.507285	0.305214	1.66207	0.0964996	0.675719	PDGFA
ENSG00000160917	597.93	-0.339509	0.203013	-1.67235	0.0944554	0.675719	CPSF4
ENSG00000136933	723.299	0.274418	0.164652	1.66665	0.0955835	0.675719	RABEPK
ENSG00000099250	7093.8	0.377497	0.227254	1.66113	0.096688	0.675719	NRP1
ENSG00000099194	1033.28	0.569693	0.342983	1.661	0.0967138	0.675719	SCD
ENSG00000111652	2652.61	-0.343394	0.205985	-1.66708	0.0954981	0.675719	COPS7A
ENSG00000111674	389.573	-0.618752	0.37159	-1.66515	0.0958834	0.675719	ENO2
ENSG00000139620	893.402	-0.331958	0.19971	-1.6622	0.0964735	0.675719	KANSL2
ENSG00000154001	1433.13	0.289483	0.17382	1.66542	0.0958288	0.675719	PPP2R5E
ENSG00000197119	683.771	-0.494693	0.297633	-1.66209	0.0964946	0.675719	SLC25A29
ENSG00000185215	1556.52	0.474074	0.283686	1.67112	0.0946975	0.675719	TNFAIP2
ENSG00000137767	1520.06	-0.264503	0.158688	-1.66681	0.0955531	0.675719	SQRDL
ENSG00000213614	2552.62	-0.369928	0.222372	-1.66356	0.0962005	0.675719	HEXA
ENSG00000125122	278.146	-0.493309	0.295821	-1.6676	0.0953961	0.675719	LRRC29
ENSG00000140876	158.678	-0.595678	0.357093	-1.66813	0.0952902	0.675719	NUDT7
ENSG00000158717	602.016	0.536513	0.322817	1.66197	0.0965189	0.675719	RNF166
ENSG00000275302	42.8214	0.877202	0.527817	1.66194	0.0965239	0.675719	CCL4
ENSG00000131759	389.482	0.342145	0.205497	1.66497	0.0959196	0.675719	RARA
ENSG00000101464	538.067	0.318317	0.190608	1.67001	0.0949175	0.675719	PIGU
ENSG00000196839	210.605	0.52833	0.318089	1.66095	0.0967229	0.675719	ADA
ENSG00000063177	5821.81	0.318443	0.190876	1.66833	0.0952512	0.675719	RPL18
ENSG00000100060	1517.79	-0.39177	0.234987	-1.6672	0.0954751	0.675719	MFNG
ENSG00000123143	1890.5	-0.428647	0.258198	-1.66015	0.096884	0.676375	PKN1
ENSG00000083097	362.342	0.40713	0.245423	1.65889	0.0971378	0.67674	DOPEY1
ENSG00000161791	1279.62	0.415086	0.250189	1.65909	0.0970981	0.67674	FMNL3
ENSG00000180730	1487.32	-0.68298	0.411643	-1.65916	0.0970841	0.67674	SHISA2
ENSG00000206562	201.504	-0.675735	0.407646	-1.65765	0.0973878	0.677024	METTL6
ENSG00000204482	157.312	0.725118	0.437494	1.65744	0.0974315	0.677024	LST1
ENSG00000001497	840.097	0.4515	0.272422	1.65736	0.0974473	0.677024	LAS1L
ENSG00000167994	347.051	-0.470477	0.28376	-1.65801	0.0973153	0.677024	RAB3IL1
ENSG00000106069	227.165	0.860527	0.519921	1.65511	0.0979023	0.677437	CHN2
ENSG00000167393	106.131	-0.650361	0.39295	-1.65507	0.0979096	0.677437	PPP2R3B
ENSG00000162231	1192.51	-0.489718	0.295727	-1.65598	0.0977261	0.677437	NXF1
ENSG00000101017	1112.97	-0.339985	0.205439	-1.65492	0.0979415	0.677437	CD40
ENSG00000236540	86.2826	0.670703	0.405323	1.65474	0.0979776	0.677437	AC006547.13
ENSG00000185437	186.185	-0.67946	0.410366	-1.65574	0.0977739	0.677437	SH3BGR
ENSG00000210112	164.63	-0.772982	0.466857	-1.65571	0.0977796	0.677437	MT-TM
ENSG00000244038	6726.99	-0.299015	0.180932	-1.65264	0.0984046	0.678655	DDOST
ENSG00000117448	7538.79	0.410837	0.248706	1.6519	0.0985552	0.678655	AKR1A1
ENSG00000014914	644.26	0.657241	0.398175	1.65063	0.0988137	0.678655	MTMR11
ENSG00000196843	607.471	0.720765	0.43685	1.64991	0.0989605	0.678655	ARID5A
ENSG00000116117	1804.49	-0.567503	0.34322	-1.65347	0.0982357	0.678655	PARD3B
ENSG00000131508	2426.24	0.211752	0.128423	1.64887	0.0991751	0.678655	UBE2D2
ENSG00000102038	1795.53	0.300436	0.18219	1.64902	0.0991427	0.678655	SMARCA1
ENSG00000129083	3585.36	0.328453	0.198864	1.65165	0.0986067	0.678655	COPB1
ENSG00000175573	1252.91	-0.341657	0.206945	-1.65095	0.098748	0.678655	C11orf68
ENSG00000169372	714.194	0.47509	0.288023	1.64949	0.0990482	0.678655	CRADD
ENSG00000023516	1446.37	0.286122	0.173413	1.64994	0.0989548	0.678655	AKAP11
ENSG00000215256	1078.33	0.380127	0.230043	1.65242	0.0984499	0.678655	DHRS4-AS1
ENSG00000198718	585.298	0.350793	0.212783	1.64859	0.0992315	0.678655	FAM179B
ENSG00000033170	598.289	0.337771	0.204696	1.65011	0.0989204	0.678655	FUT8
ENSG00000179889	494.249	-0.497945	0.302022	-1.64871	0.0992078	0.678655	PDXDC1
ENSG00000130803	610.578	-0.363482	0.220394	-1.64924	0.0990989	0.678655	ZNF317
ENSG00000167604	97.6689	-0.603142	0.366037	-1.64776	0.0994012	0.679354	NFKBID
ENSG00000233621	237.166	0.594363	0.360849	1.64712	0.0995325	0.679369	LINC01137
ENSG00000130193	1577.92	-0.447838	0.271896	-1.6471	0.0995383	0.679369	THEM6
ENSG00000012171	7697.91	-0.572644	0.347811	-1.64642	0.0996768	0.679854	SEMA3B
ENSG00000157191	2462.9	-0.258419	0.157019	-1.64578	0.0998081	0.679871	NECAP2
ENSG00000075914	638.066	-0.486619	0.295681	-1.64575	0.0998143	0.679871	EXOSC7
ENSG00000109762	908.784	-0.600717	0.365465	-1.6437	0.100237	0.680902	SNX25
ENSG00000164823	500.96	0.51586	0.313873	1.64353	0.100273	0.680902	OSGIN2
ENSG00000165782	916.565	-0.297216	0.180856	-1.64338	0.100304	0.680902	TMEM55B
ENSG00000226742	712.095	-0.499219	0.303551	-1.6446	0.100053	0.680902	HSBP1L1
ENSG00000105552	1143.42	-0.575029	0.349787	-1.64394	0.100189	0.680902	BCAT2
ENSG00000163527	2404.37	-0.312766	0.190553	-1.64136	0.100723	0.681113	STT3B
ENSG00000066382	291.63	-0.53911	0.328601	-1.64062	0.100876	0.681113	MPPED2
ENSG00000140688	603.745	-0.59948	0.365005	-1.64239	0.10051	0.681113	C16orf58
ENSG00000062725	1666.8	0.28863	0.175858	1.64127	0.100741	0.681113	APPBP2
ENSG00000132793	178.368	-0.483586	0.294544	-1.64181	0.100629	0.681113	LPIN3
ENSG00000105655	3408.25	0.330024	0.201109	1.64102	0.100793	0.681113	ISYNA1
ENSG00000011422	426.277	0.640946	0.39062	1.64084	0.10083	0.681113	PLAUR
ENSG00000205593	294.789	0.341446	0.207874	1.64256	0.100474	0.681113	DENND6B
ENSG00000099875	922.325	-0.471749	0.287664	-1.63993	0.101019	0.681626	MKNK2
ENSG00000197323	1086.25	-0.326798	0.199372	-1.63914	0.101185	0.681761	TRIM33
ENSG00000198865	89.5885	0.55093	0.336192	1.63873	0.101269	0.681761	CCDC152
ENSG00000226711	58.7334	-0.861946	0.525828	-1.63922	0.101168	0.681761	FAM66C
ENSG00000171223	1290.92	0.509909	0.311198	1.63854	0.10131	0.681761	JUNB
ENSG00000171055	1342.08	0.344569	0.210393	1.63774	0.101475	0.682417	FEZ2
ENSG00000116455	569.277	-0.374682	0.228917	-1.63676	0.10168	0.683033	WDR77
ENSG00000149798	1440.02	-0.350472	0.214139	-1.63666	0.101702	0.683033	CDC42EP2
ENSG00000189376	201.007	0.480148	0.293558	1.63562	0.10192	0.683582	C8orf76
ENSG00000109016	1168.78	-0.364937	0.223116	-1.63564	0.101916	0.683582	DHRS7B
ENSG00000197245	452.46	-0.71433	0.436919	-1.63493	0.102064	0.684097	FAM110D
ENSG00000172005	2031.45	-0.681544	0.416996	-1.63441	0.102172	0.684105	MAL
ENSG00000058272	2902.86	0.273856	0.167637	1.63363	0.102337	0.684105	PPP1R12A
ENSG00000172590	845.336	0.390665	0.239086	1.63399	0.10226	0.684105	MRPL52
ENSG00000161960	27.3409	1.26956	0.777046	1.63383	0.102295	0.684105	EIF4A1
ENSG00000065308	1911.32	-0.324457	0.198744	-1.63254	0.102566	0.684319	TRAM2
ENSG00000227954	254.788	-0.789147	0.483396	-1.6325	0.102573	0.684319	TARID
ENSG00000106125	106.239	0.557342	0.341673	1.63122	0.102845	0.684319	FAM188B
ENSG00000232119	868.991	0.335656	0.205741	1.63145	0.102796	0.684319	MCTS1
ENSG00000148843	583.368	0.402891	0.246961	1.6314	0.102807	0.684319	PDCD11
ENSG00000118600	513.705	-0.677788	0.415413	-1.6316	0.102764	0.684319	TMEM5
ENSG00000105726	1289.4	-0.359245	0.219987	-1.63303	0.102463	0.684319	ATP13A1
ENSG00000103266	1852.3	-0.327901	0.201214	-1.62961	0.103183	0.686117	STUB1
ENSG00000171604	3740.58	-0.349025	0.214578	-1.62656	0.10383	0.686842	CXXC5
ENSG00000005108	4831.15	-0.618939	0.380107	-1.62833	0.103456	0.686842	THSD7A
ENSG00000146676	737.914	-0.356074	0.218886	-1.62676	0.103788	0.686842	PURB
ENSG00000170632	388.177	-0.58808	0.36162	-1.62624	0.103899	0.686842	ARMC10
ENSG00000175183	1648.5	0.453174	0.278316	1.62827	0.103467	0.686842	CSRP2
ENSG00000170779	213.483	0.565047	0.347463	1.62621	0.103906	0.686842	CDCA4
ENSG00000181222	715.492	-0.303116	0.186287	-1.62715	0.103706	0.686842	POLR2A
ENSG00000278730	517.387	0.416848	0.256068	1.62788	0.10355	0.686842	LINC00674
ENSG00000160209	3035.68	-0.339361	0.208571	-1.62707	0.103721	0.686842	PDXK
ENSG00000135736	438.706	-0.54223	0.333669	-1.62506	0.104151	0.688009	CCDC102A
ENSG00000035928	1792.04	-0.298025	0.183495	-1.62416	0.104342	0.688697	RFC1
ENSG00000185883	45.4974	-0.55301	0.340608	-1.6236	0.104461	0.688697	ATP6V0C
ENSG00000099804	1085.89	-0.538783	0.33189	-1.62338	0.104509	0.688697	CDC34
ENSG00000118046	1068	-0.505726	0.311544	-1.62329	0.104528	0.688697	STK11
ENSG00000070366	332.636	-0.350346	0.21589	-1.6228	0.104631	0.688926	SMG6
ENSG00000122068	1861.61	0.276344	0.17043	1.62145	0.104921	0.689283	FYTTD1
ENSG00000008853	1448.82	-0.354756	0.21872	-1.62197	0.104811	0.689283	RHOBTB2
ENSG00000102804	16553.8	0.393862	0.242982	1.62095	0.105028	0.689283	TSC22D1
ENSG00000137801	6387.92	0.552194	0.340644	1.62103	0.105011	0.689283	THBS1
ENSG00000103549	451.668	-0.632649	0.390246	-1.62115	0.104985	0.689283	RNF40
ENSG00000120709	487.194	-0.426985	0.263524	-1.62029	0.10517	0.689318	FAM53C
ENSG00000089123	347.434	-0.422389	0.260662	-1.62045	0.105136	0.689318	TASP1
ENSG00000070159	1063.53	-0.494617	0.305402	-1.61956	0.105327	0.689896	PTPN3
ENSG00000116260	1508.27	-0.437915	0.270488	-1.61898	0.105451	0.689948	QSOX1
ENSG00000116857	3995.69	-0.344218	0.212627	-1.61889	0.105472	0.689948	TMEM9
ENSG00000198399	2064.25	0.332508	0.2059	1.6149	0.106333	0.6941	ITSN2
ENSG00000163214	310.653	0.394049	0.244043	1.61467	0.106382	0.6941	DHX57
ENSG00000112936	12906.8	0.622684	0.385613	1.61479	0.106356	0.6941	C7
ENSG00000235194	327.225	-0.402504	0.249264	-1.61477	0.106361	0.6941	PPP1R3E
ENSG00000106780	1806.11	-0.355279	0.22019	-1.61351	0.106633	0.695287	MEGF9
ENSG00000163565	1826.41	0.420185	0.260566	1.61258	0.106835	0.695704	IFI16
ENSG00000096968	424.602	0.493649	0.306071	1.61286	0.106775	0.695704	JAK2
ENSG00000116350	1786.26	-0.250612	0.155771	-1.60885	0.107648	0.695833	SRSF4
ENSG00000163444	1074.02	0.241929	0.150393	1.60864	0.107695	0.695833	TMEM183A
ENSG00000168268	1034.27	0.473813	0.294244	1.61027	0.107338	0.695833	NT5DC2
ENSG00000181722	2271.51	-0.302178	0.187462	-1.61194	0.106974	0.695833	ZBTB20
ENSG00000228434	36.6823	0.838509	0.520319	1.61153	0.107065	0.695833	AC004951.6
ENSG00000127951	3139.22	0.368572	0.22904	1.6092	0.107572	0.695833	FGL2
ENSG00000099849	445.81	-0.419217	0.260444	-1.60962	0.10748	0.695833	RASSF7
ENSG00000110651	18653.5	-0.508241	0.315525	-1.61078	0.107228	0.695833	CD81
ENSG00000156599	1570.49	-0.379902	0.235823	-1.61096	0.107188	0.695833	ZDHHC5
ENSG00000091039	2567.86	0.256076	0.159214	1.60838	0.107753	0.695833	OSBPL8
ENSG00000137824	1678.2	-0.498296	0.309784	-1.60853	0.107719	0.695833	RMDN3
ENSG00000167005	1613.39	0.346217	0.215156	1.60914	0.107585	0.695833	NUDT21
ENSG00000108799	1222.44	-0.31133	0.193206	-1.61139	0.107095	0.695833	EZH1
ENSG00000081087	1656.8	0.332886	0.207117	1.60723	0.108003	0.697002	OSTM1
ENSG00000065485	1404.08	-0.325768	0.202934	-1.60529	0.10843	0.698863	PDIA5
ENSG00000136243	591.671	0.472674	0.294414	1.60547	0.108389	0.698863	NUPL2
ENSG00000109501	2315.23	-0.361663	0.225375	-1.60472	0.108556	0.69923	WFS1
ENSG00000141298	366.069	0.456405	0.284613	1.6036	0.108802	0.700367	SSH2
ENSG00000170832	308.584	0.448109	0.279541	1.60302	0.10893	0.700554	USP32
ENSG00000100227	2116.99	-0.380426	0.237345	-1.60284	0.10897	0.700554	POLDIP3
ENSG00000172057	2207.28	-0.327265	0.204279	-1.60205	0.109145	0.701231	ORMDL3
ENSG00000132170	847.329	0.442471	0.276757	1.59877	0.109872	0.703409	PPARG
ENSG00000185049	386.506	-0.597926	0.37403	-1.5986	0.109909	0.703409	NELFA
ENSG00000164144	1111.31	-0.392092	0.24518	-1.5992	0.109776	0.703409	ARFIP1
ENSG00000153113	4193.42	-0.249138	0.155843	-1.59865	0.109898	0.703409	CAST
ENSG00000246067	289.413	-0.399306	0.249845	-1.59821	0.109996	0.703409	RAB30-AS1
ENSG00000136144	1116.74	0.355086	0.222207	1.598	0.110043	0.703409	RCBTB1
ENSG00000182774	2750.98	0.32817	0.205213	1.59917	0.109783	0.703409	RPS17
ENSG00000099783	4800.25	-0.244372	0.152794	-1.59936	0.10974	0.703409	HNRNPM
ENSG00000159692	1475.42	-0.369976	0.231632	-1.59726	0.110208	0.704018	CTBP1
ENSG00000148358	1042.57	-0.265619	0.166386	-1.5964	0.110399	0.704342	GPR107
ENSG00000149428	1047.86	-0.282333	0.176843	-1.59652	0.110374	0.704342	HYOU1
ENSG00000087077	2180.9	0.304588	0.190907	1.59548	0.110605	0.705126	TRIP6
ENSG00000187609	515.688	0.453559	0.284322	1.59523	0.110661	0.705126	EXD3
ENSG00000118197	452.452	-0.433269	0.271744	-1.5944	0.110847	0.705414	DDX59
ENSG00000166685	798.021	-0.452647	0.283884	-1.59448	0.110829	0.705414	COG1
ENSG00000137177	741.197	-0.349416	0.219337	-1.59305	0.111148	0.705996	KIF13A
ENSG00000133114	516.581	0.35048	0.219922	1.59366	0.111013	0.705996	GPALPP1
ENSG00000183628	13.2398	-1.12871	0.708388	-1.59335	0.111083	0.705996	DGCR6
ENSG00000143155	1146.28	0.248603	0.1561	1.59259	0.111252	0.70621	TIPRL
ENSG00000115468	4852.64	-0.539251	0.338684	-1.5922	0.111341	0.706326	EFHD1
ENSG00000172270	14431.4	-0.330369	0.207615	-1.59125	0.111553	0.706782	BSG
ENSG00000210077	147.758	-0.456633	0.286929	-1.59145	0.111508	0.706782	MT-TV
ENSG00000168405	1638.84	0.516943	0.325167	1.58978	0.111885	0.708442	CMAHP
ENSG00000037637	801.068	-0.286849	0.180973	-1.58504	0.112958	0.709138	FBXO42
ENSG00000183386	473.418	0.340977	0.21505	1.58557	0.112838	0.709138	FHL3
ENSG00000123080	407.102	0.502888	0.317606	1.58337	0.113337	0.709138	CDKN2C
ENSG00000136603	2112.94	0.323055	0.204187	1.58216	0.113614	0.709138	SKIL
ENSG00000052802	1579.83	-0.610649	0.385172	-1.58539	0.112877	0.709138	MSMO1
ENSG00000151729	4450.67	-0.419912	0.26473	-1.58619	0.112696	0.709138	SLC25A4
ENSG00000145592	3703.19	0.223564	0.1408	1.58781	0.112329	0.709138	RPL37
ENSG00000155545	341.211	0.354233	0.22366	1.5838	0.113239	0.709138	MIER3
ENSG00000137411	199.147	-0.651342	0.411572	-1.58257	0.11352	0.709138	VARS2
ENSG00000112062	1364.34	0.43269	0.273164	1.58399	0.113195	0.709138	MAPK14
ENSG00000271133	98.4743	-0.627199	0.396149	-1.58324	0.113367	0.709138	CTA-293F17.1
ENSG00000259758	507.473	0.427605	0.269378	1.58738	0.112427	0.709138	CASC7
ENSG00000090054	1135.25	-0.680252	0.429867	-1.58247	0.113543	0.709138	SPTLC1
ENSG00000197958	6171.59	0.291796	0.183813	1.58746	0.112409	0.709138	RPL12
ENSG00000074319	2863.97	-0.290387	0.183405	-1.58331	0.113351	0.709138	TSG101
ENSG00000072518	612.82	-0.324387	0.204623	-1.5853	0.112899	0.709138	MARK2
ENSG00000171224	194.002	-0.593636	0.374106	-1.58681	0.112555	0.709138	C10orf35
ENSG00000161813	1268.53	0.457556	0.289013	1.58317	0.113383	0.709138	LARP4
ENSG00000184226	1050.02	0.401762	0.253225	1.58658	0.112607	0.709138	PCDH9
ENSG00000074410	13443.4	-0.467376	0.295404	-1.58216	0.113614	0.709138	CA12
ENSG00000108641	743.479	-0.422594	0.267053	-1.58244	0.11355	0.709138	B9D1
ENSG00000176658	2683.39	-0.419929	0.264557	-1.58729	0.112446	0.709138	MYO1D
ENSG00000100376	494.219	-0.559727	0.352664	-1.58714	0.112481	0.709138	FAM118A
ENSG00000126934	1684.73	-0.560413	0.354292	-1.58178	0.1137	0.709233	MAP2K2
ENSG00000210100	50.9385	-0.756623	0.478553	-1.58106	0.113863	0.709814	MT-TI
ENSG00000170854	587.586	-0.530055	0.335391	-1.58041	0.114013	0.710305	MINA
ENSG00000142751	594.548	0.523224	0.331359	1.57902	0.114331	0.710372	GPN2
ENSG00000114904	381.879	0.523753	0.3318	1.57852	0.114447	0.710372	NEK4
ENSG00000058729	508.686	-0.472271	0.299048	-1.57925	0.114279	0.710372	RIOK2
ENSG00000044090	717.38	0.424905	0.269142	1.57874	0.114396	0.710372	CUL7
ENSG00000198818	1772.86	-0.327297	0.207193	-1.57967	0.114182	0.710372	SFT2D1
ENSG00000007202	2414.66	0.306562	0.194023	1.58003	0.1141	0.710372	KIAA0100
ENSG00000249242	3061.37	-0.471962	0.299154	-1.57766	0.114645	0.711164	TMEM150C
ENSG00000137845	2407.48	0.416251	0.263926	1.57715	0.11476	0.711444	ADAM10
ENSG00000114933	768.04	0.31779	0.201546	1.57676	0.114851	0.711568	INO80D
ENSG00000151353	1712.84	-0.467374	0.296535	-1.57612	0.114999	0.712046	TMEM18
ENSG00000116473	2169.84	0.299607	0.190151	1.57562	0.115112	0.71231	RAP1A
ENSG00000179335	1216.96	-0.424225	0.269296	-1.57531	0.115185	0.712321	CLK3
ENSG00000117984	20349	-0.37223	0.236374	-1.57475	0.115314	0.712684	CTSD
ENSG00000113504	266.605	0.525259	0.333812	1.57352	0.115599	0.712697	SLC12A7
ENSG00000130150	601.081	-0.387569	0.246267	-1.57378	0.115539	0.712697	MOSPD2
ENSG00000153944	1560.68	-0.29253	0.185881	-1.57375	0.115546	0.712697	MSI2
ENSG00000210154	43.4597	-0.748263	0.475391	-1.574	0.115488	0.712697	MT-TD
ENSG00000117602	414.927	-0.646412	0.411262	-1.57178	0.116002	0.713388	RCAN3
ENSG00000187134	205.081	0.61541	0.391535	1.57179	0.115999	0.713388	AKR1C1
ENSG00000198546	448.987	0.311057	0.197811	1.57249	0.115837	0.713388	ZNF511
ENSG00000205423	700.732	-0.338414	0.215345	-1.57149	0.116068	0.713388	CNEP1R1
ENSG00000154639	1969.35	-0.58315	0.37115	-1.5712	0.116136	0.713388	CXADR
ENSG00000156265	212.456	0.824708	0.524611	1.57204	0.115942	0.713388	MAP3K7CL
ENSG00000162604	1725.45	-0.386523	0.246064	-1.57082	0.116224	0.713493	TM2D1
ENSG00000105810	1450.09	-0.44278	0.281972	-1.57029	0.116347	0.71381	CDK6
ENSG00000143418	2733	-0.58749	0.37456	-1.56848	0.116769	0.714053	CERS2
ENSG00000122824	667.203	0.54444	0.347154	1.5683	0.116812	0.714053	NUDT10
ENSG00000235173	553.243	-0.548579	0.349672	-1.56884	0.116686	0.714053	HGH1
ENSG00000110723	1640.01	-0.460022	0.29328	-1.56854	0.116754	0.714053	EXPH5
ENSG00000089486	24.6835	0.881879	0.561993	1.5692	0.116602	0.714053	CDIP1
ENSG00000136448	1652.04	-0.300369	0.191498	-1.56853	0.116758	0.714053	NMT1
ENSG00000116954	588.398	0.407748	0.260361	1.56609	0.117328	0.715226	RRAGC
ENSG00000132128	2502.56	-0.350014	0.223872	-1.56346	0.117945	0.715226	LRRC41
ENSG00000143384	3396.79	0.322217	0.205636	1.56693	0.117131	0.715226	MCL1
ENSG00000116218	60163	-0.59272	0.379163	-1.56323	0.117997	0.715226	NPHS2
ENSG00000168397	1273.33	-0.279651	0.178674	-1.56515	0.117548	0.715226	ATG4B
ENSG00000144455	3444.08	-0.909762	0.581947	-1.56331	0.11798	0.715226	SUMF1
ENSG00000163703	2741.96	-0.461348	0.294909	-1.56437	0.11773	0.715226	CRELD1
ENSG00000109667	1755.63	0.539264	0.344858	1.56373	0.117882	0.715226	SLC2A9
ENSG00000237765	1292.43	-0.272295	0.174089	-1.56412	0.11779	0.715226	FAM200B
ENSG00000065615	470.534	0.470401	0.300682	1.56445	0.117713	0.715226	CYB5R4
ENSG00000167904	372.056	0.331901	0.212054	1.56517	0.117543	0.715226	TMEM68
ENSG00000253948	128.444	-0.552607	0.353278	-1.56423	0.117764	0.715226	RP11-410L14.2
ENSG00000083520	882.055	0.29737	0.190195	1.5635	0.117936	0.715226	DIS3
ENSG00000131069	1363.56	0.325517	0.208064	1.5645	0.117699	0.715226	ACSS2
ENSG00000181191	1149.86	-0.379472	0.242909	-1.5622	0.118241	0.716103	PJA1
ENSG00000214078	2283.37	0.251951	0.161299	1.56202	0.118284	0.716103	CPNE1
ENSG00000071054	2051.41	0.344394	0.220571	1.56138	0.118435	0.716585	MAP4K4
ENSG00000127527	328.437	-0.51469	0.329731	-1.56094	0.118538	0.71678	EPS15L1
ENSG00000145041	469.048	-0.312899	0.200511	-1.56051	0.118641	0.716968	VPRBP
ENSG00000172201	1572.58	-0.502294	0.322019	-1.55983	0.1188	0.717281	ID4
ENSG00000274180	478.297	-0.402377	0.257986	-1.55968	0.118835	0.717281	NATD1
ENSG00000054598	2137.48	-0.477731	0.306486	-1.55874	0.119058	0.71751	FOXC1
ENSG00000151474	528.998	0.590824	0.378939	1.55915	0.11896	0.71751	FRMD4A
ENSG00000171160	359.677	-0.375777	0.241096	-1.55862	0.119087	0.71751	MORN4
ENSG00000074582	880.441	-0.29892	0.19189	-1.55777	0.119288	0.717868	BCS1L
ENSG00000108828	4277.61	0.25103	0.161137	1.55787	0.119264	0.717868	VAT1
ENSG00000196932	386.764	0.409551	0.262992	1.55728	0.119405	0.71814	TMEM26
ENSG00000159423	4203.82	0.299925	0.192812	1.55553	0.11982	0.718841	ALDH4A1
ENSG00000159176	10275.1	0.322704	0.207964	1.55173	0.120726	0.718841	CSRP1
ENSG00000180353	1263.02	0.636865	0.409273	1.55609	0.119687	0.718841	HCLS1
ENSG00000113361	2723	0.619563	0.399232	1.55189	0.120689	0.718841	CDH6
ENSG00000214485	89.6223	0.710796	0.458093	1.55164	0.120748	0.718841	RPL7P1
ENSG00000183137	270.407	0.486376	0.313449	1.55169	0.120736	0.718841	CEP57L1
ENSG00000010810	2374.63	-0.34642	0.222837	-1.55459	0.120044	0.718841	FYN
ENSG00000077063	742.686	-0.663976	0.427965	-1.55147	0.120788	0.718841	CTTNBP2
ENSG00000068366	3094.22	0.413413	0.266025	1.55404	0.120175	0.718841	ACSL4
ENSG00000130958	699.926	-0.41016	0.264156	-1.55272	0.12049	0.718841	SLC35D2
ENSG00000148180	14673.4	-0.23548	0.151401	-1.55534	0.119865	0.718841	GSN
ENSG00000166394	237.377	-0.437629	0.282087	-1.5514	0.120806	0.718841	CYB5R2
ENSG00000110057	1309.83	-0.342866	0.220792	-1.55289	0.120448	0.718841	UNC93B1
ENSG00000186908	581.858	-0.389796	0.250801	-1.5542	0.120136	0.718841	ZDHHC17
ENSG00000070961	1728.91	0.264131	0.169908	1.55456	0.120051	0.718841	ATP2B1
ENSG00000174652	693.945	0.415388	0.267726	1.55154	0.120772	0.718841	ZNF266
ENSG00000176401	136.256	-0.739472	0.476147	-1.55303	0.120415	0.718841	EID2B
ENSG00000235954	263.671	-0.692015	0.444886	-1.55549	0.11983	0.718841	TTC28-AS1
ENSG00000139289	1068.11	0.35824	0.231074	1.55033	0.121063	0.71952	PHLDA1
ENSG00000127720	292.189	0.529264	0.341376	1.55039	0.121049	0.71952	METTL25
ENSG00000224870	563.654	-0.408981	0.264275	-1.54756	0.121729	0.719877	RP4-758J18.2
ENSG00000134262	340.305	0.35911	0.232295	1.54592	0.122123	0.719877	AP4B1
ENSG00000119844	636.578	0.466992	0.301945	1.54661	0.121956	0.719877	AFTPH
ENSG00000116030	3147.28	-0.372804	0.241186	-1.54571	0.122174	0.719877	SUMO1
ENSG00000131127	166.706	0.564444	0.364779	1.54736	0.121776	0.719877	ZNF141
ENSG00000039319	844.957	0.287284	0.185869	1.54563	0.122195	0.719877	ZFYVE16
ENSG00000146243	233.389	0.4323	0.279347	1.54754	0.121733	0.719877	IRAK1BP1
ENSG00000079819	2337.61	0.401643	0.259744	1.5463	0.122032	0.719877	EPB41L2
ENSG00000135211	775.176	-0.36108	0.233365	-1.54728	0.121797	0.719877	TMEM60
ENSG00000159921	320.14	-0.617991	0.398885	-1.54929	0.121311	0.719877	GNE
ENSG00000197969	1040.42	0.365011	0.235832	1.54776	0.12168	0.719877	VPS13A
ENSG00000151135	1373.1	0.244582	0.158151	1.54651	0.121981	0.719877	TMEM263
ENSG00000140474	943.89	0.387703	0.250293	1.54899	0.121383	0.719877	ULK3
ENSG00000141385	1206.85	-0.327795	0.211969	-1.54643	0.122001	0.719877	AFG3L2
ENSG00000152223	433.833	0.373785	0.241738	1.54624	0.122047	0.719877	EPG5
ENSG00000121769	1138.98	0.605261	0.392254	1.54303	0.122823	0.721137	FABP3
ENSG00000043514	358.334	0.535083	0.348112	1.5371	0.124269	0.721137	TRIT1
ENSG00000186409	259.083	-0.3832	0.248756	-1.54047	0.123446	0.721137	CCDC30
ENSG00000115944	3570.21	-0.355968	0.231392	-1.53838	0.123956	0.721137	COX7A2L
ENSG00000048991	484.887	0.58121	0.377407	1.54001	0.123559	0.721137	R3HDM1
ENSG00000134077	503.518	-0.423851	0.274842	-1.54216	0.123034	0.721137	THUMPD3
ENSG00000174748	18265.5	0.226875	0.146945	1.54395	0.122601	0.721137	RPL15
ENSG00000151090	577.322	0.361409	0.235259	1.53622	0.124484	0.721137	THRB
ENSG00000168028	4963.35	0.3573	0.23168	1.54221	0.123022	0.721137	RPSA
ENSG00000093183	1881.33	-0.282521	0.183487	-1.53974	0.123625	0.721137	SEC22C
ENSG00000154124	368.417	0.527923	0.343647	1.53623	0.124481	0.721137	OTULIN
ENSG00000170571	511.771	0.606466	0.394067	1.53899	0.123806	0.721137	EMB
ENSG00000072682	1278.03	0.48634	0.316524	1.5365	0.124415	0.721137	P4HA2
ENSG00000123552	341.652	0.444349	0.289023	1.53741	0.124192	0.721137	USP45
ENSG00000122643	757.749	0.345239	0.224577	1.53729	0.124223	0.721137	NT5C3A
ENSG00000196715	998.346	0.282891	0.183895	1.53833	0.123968	0.721137	VKORC1L1
ENSG00000147130	457.173	-0.487625	0.316286	-1.54172	0.123142	0.721137	ZMYM3
ENSG00000196507	1062.09	-0.32873	0.213762	-1.53783	0.12409	0.721137	TCEAL3
ENSG00000122707	881.972	-0.395125	0.256626	-1.53969	0.123635	0.721137	RECK
ENSG00000148110	1495.62	-0.332675	0.215517	-1.54362	0.122681	0.721137	HIATL1
ENSG00000148384	362.373	-0.554814	0.361146	-1.53626	0.124475	0.721137	INPP5E
ENSG00000188234	23.2031	0.855859	0.556313	1.53845	0.123939	0.721137	AGAP4
ENSG00000151491	2092.67	0.317808	0.206263	1.54079	0.123367	0.721137	EPS8
ENSG00000125384	831.691	0.565873	0.368284	1.53651	0.124413	0.721137	PTGER2
ENSG00000103152	920.375	0.318439	0.207022	1.53819	0.124002	0.721137	MPG
ENSG00000125648	1013.56	-0.453742	0.294551	-1.54046	0.123449	0.721137	SLC25A23
ENSG00000269386	155.905	0.656036	0.426153	1.53944	0.123698	0.721137	RAB11B-AS1
ENSG00000179943	246.388	-0.443546	0.288014	-1.54002	0.123556	0.721137	FIZ1
ENSG00000210049	39.3594	-0.834764	0.542377	-1.53909	0.123784	0.721137	MT-TF
ENSG00000205302	2964.37	-0.270905	0.176537	-1.53455	0.124895	0.723086	SNX2
ENSG00000100908	436.212	-0.521891	0.340157	-1.53426	0.124965	0.723086	EMC9
ENSG00000273344	252.222	-0.474139	0.309154	-1.53367	0.125112	0.723106	PAXIP1-AS1
ENSG00000164825	2640.93	-0.943645	0.615209	-1.53386	0.125064	0.723106	DEFB1
ENSG00000007923	560.096	-0.491775	0.321293	-1.53061	0.125865	0.724065	DNAJC11
ENSG00000081052	3286.88	-0.4542	0.296652	-1.53109	0.125748	0.724065	COL4A4
ENSG00000129071	891.6	-0.446055	0.291048	-1.53258	0.125379	0.724065	MBD4
ENSG00000228223	469.046	0.495195	0.323239	1.53198	0.125528	0.724065	HCG11
ENSG00000272009	52.8237	-0.571556	0.373475	-1.53037	0.125924	0.724065	RP1-313I6.12
ENSG00000126883	892.38	-0.277688	0.181334	-1.53136	0.125681	0.724065	NUP214
ENSG00000141252	723.242	-0.34681	0.226561	-1.53075	0.12583	0.724065	VPS53
ENSG00000183684	511.149	-0.709398	0.463143	-1.53171	0.125595	0.724065	ALYREF
ENSG00000125818	2639.99	-0.279479	0.182523	-1.5312	0.125719	0.724065	PSMF1
ENSG00000180354	931.95	-0.26899	0.175844	-1.52971	0.126089	0.724599	MTURN
ENSG00000157827	763.659	0.289481	0.189318	1.52907	0.126246	0.725087	FMNL2
ENSG00000167244	1512.74	-1.195	0.78173	-1.52866	0.126348	0.725259	IGF2
ENSG00000077232	2293.58	0.241732	0.158254	1.52749	0.126639	0.726028	DNAJC10
ENSG00000111790	1079.29	0.32325	0.211654	1.52725	0.126698	0.726028	FGFR1OP2
ENSG00000105426	405.116	0.447868	0.293191	1.52757	0.12662	0.726028	PTPRS
ENSG00000173889	652.536	0.39986	0.26204	1.52595	0.127023	0.727248	PHC3
ENSG00000177383	1155.89	-0.288518	0.189202	-1.52492	0.12728	0.727248	MAGEF1
ENSG00000145331	134.279	0.621259	0.407474	1.52466	0.127344	0.727248	TRMT10A
ENSG00000005020	2333.55	0.271711	0.178133	1.52533	0.127177	0.727248	SKAP2
ENSG00000100764	531.882	-0.322744	0.21162	-1.52511	0.127232	0.727248	PSMC1
ENSG00000108107	2623.87	0.301307	0.197557	1.52517	0.127216	0.727248	RPL28
ENSG00000169919	2678.16	-0.393893	0.25848	-1.52388	0.127538	0.727383	GUSB
ENSG00000110031	242.184	0.429912	0.282151	1.5237	0.127584	0.727383	LPXN
ENSG00000137752	858.914	0.394917	0.2591	1.52419	0.127461	0.727383	CASP1
ENSG00000095319	739.082	0.334825	0.219817	1.5232	0.127709	0.72768	NUP188
ENSG00000136856	711.92	-0.510739	0.335571	-1.522	0.128008	0.728975	SLC2A8
ENSG00000164032	3331.52	0.290495	0.191217	1.51919	0.128714	0.730386	H2AFZ
ENSG00000005486	4076.31	-0.330103	0.217255	-1.51942	0.128656	0.730386	RHBDD2
ENSG00000056586	1389.12	0.324379	0.213461	1.51962	0.128607	0.730386	RC3H2
ENSG00000142082	562.248	-0.345431	0.227242	-1.5201	0.128486	0.730386	SIRT3
ENSG00000165714	258.638	0.435792	0.28685	1.51923	0.128704	0.730386	LOH12CR1
ENSG00000157429	137.514	-0.971126	0.639321	-1.519	0.128764	0.730386	ZNF19
ENSG00000187688	717.521	0.508885	0.334782	1.52005	0.128499	0.730386	TRPV2
ENSG00000162542	653.537	-0.496669	0.327064	-1.51857	0.128871	0.730435	TMCO4
ENSG00000138036	975.926	-0.234922	0.154747	-1.5181	0.12899	0.730435	DYNC2LI1
ENSG00000198087	2708.9	-0.360845	0.237658	-1.51833	0.12893	0.730435	CD2AP
ENSG00000152082	1418.73	0.339697	0.224033	1.51628	0.129449	0.730979	MZT2B
ENSG00000204427	45.5989	-0.518117	0.341587	-1.51679	0.129319	0.730979	ABHD16A
ENSG00000104331	1783.21	-0.268679	0.177191	-1.51633	0.129436	0.730979	IMPAD1
ENSG00000164961	1183.41	0.367799	0.242522	1.51656	0.129379	0.730979	KIAA0196
ENSG00000213762	650.781	-0.354637	0.233818	-1.51672	0.129337	0.730979	ZNF134
ENSG00000173559	411.813	0.430311	0.283908	1.51567	0.129603	0.731438	NABP1
ENSG00000168395	506.586	-0.248191	0.163909	-1.5142	0.129976	0.731486	ING5
ENSG00000151611	370.085	0.407298	0.268944	1.51444	0.129915	0.731486	MMAA
ENSG00000185986	80.1001	0.714314	0.472301	1.51241	0.130429	0.731486	SDHAP3
ENSG00000145782	1010.75	0.355605	0.235157	1.5122	0.130482	0.731486	ATG12
ENSG00000145819	708.078	0.351196	0.231875	1.51459	0.129876	0.731486	ARHGAP26
ENSG00000135596	500.893	0.478526	0.316251	1.51312	0.130249	0.731486	MICAL1
ENSG00000179041	147.183	0.384885	0.254365	1.51312	0.130249	0.731486	RRS1
ENSG00000255248	322.895	0.639838	0.422874	1.51307	0.130262	0.731486	RP11-166D19.1
ENSG00000120860	1824.38	-0.235514	0.155598	-1.51361	0.130125	0.731486	CCDC53
ENSG00000039523	5393.38	-0.408912	0.270335	-1.51261	0.130378	0.731486	FAM65A
ENSG00000133026	3386.32	0.348715	0.230224	1.51468	0.129853	0.731486	MYH10
ENSG00000171456	838.035	-0.389078	0.257268	-1.51235	0.130446	0.731486	ASXL1
ENSG00000158006	686.482	-0.365885	0.242268	-1.51025	0.13098	0.733053	PAFAH2
ENSG00000204344	138.801	-0.484845	0.32094	-1.5107	0.130864	0.733053	STK19
ENSG00000156804	689.859	0.642134	0.425116	1.51049	0.130918	0.733053	FBXO32
ENSG00000166225	578.248	0.379438	0.2514	1.5093	0.131223	0.733595	FRS2
ENSG00000139372	417.211	0.380834	0.252294	1.50949	0.131175	0.733595	TDG
ENSG00000233429	201.104	-0.471363	0.312396	-1.50886	0.131334	0.733808	HOTAIRM1
ENSG00000214022	1906.05	-0.324089	0.214907	-1.50804	0.131544	0.733938	REPIN1
ENSG00000148175	8030.65	0.243634	0.16157	1.50792	0.131575	0.733938	STOM
ENSG00000225663	2505.16	0.264883	0.175652	1.508	0.131554	0.733938	FAM195B
ENSG00000117410	6412.98	-0.313145	0.208496	-1.50193	0.133116	0.734941	ATP6V0B
ENSG00000134375	2070.36	-0.262509	0.174629	-1.50323	0.132778	0.734941	TIMM17A
ENSG00000008118	701.782	0.691007	0.460104	1.50185	0.133136	0.734941	CAMK1G
ENSG00000123684	1033.94	0.325877	0.217109	1.50098	0.13336	0.734941	LPGAT1
ENSG00000119280	3204.81	0.463855	0.307933	1.50635	0.131977	0.734941	C1orf198
ENSG00000114993	1053.32	0.442179	0.294539	1.50126	0.133289	0.734941	RTKN
ENSG00000197756	7240.43	0.223462	0.148633	1.50345	0.132723	0.734941	RPL37A
ENSG00000168393	808.403	0.327582	0.2179	1.50336	0.132746	0.734941	DTYMK
ENSG00000145020	825.054	0.481552	0.320229	1.50378	0.132639	0.734941	AMT
ENSG00000164062	3329.54	0.280201	0.18634	1.50371	0.132656	0.734941	APEH
ENSG00000123213	566.765	0.493743	0.328204	1.50438	0.132484	0.734941	NLN
ENSG00000092421	1572.3	-0.360846	0.239668	-1.50561	0.132167	0.734941	SEMA6A
ENSG00000147443	401.901	0.549835	0.366265	1.5012	0.133305	0.734941	DOK2
ENSG00000136758	2596.91	0.258475	0.171719	1.50523	0.132266	0.734941	YME1L1
ENSG00000127870	907.922	0.407196	0.270602	1.50478	0.132382	0.734941	RNF6
ENSG00000247092	165.377	-0.426097	0.283821	-1.50129	0.133282	0.734941	SNHG10
ENSG00000184602	1032.91	-0.444385	0.295687	-1.50289	0.132868	0.734941	SNN
ENSG00000141456	270.239	0.48863	0.32469	1.50491	0.132347	0.734941	PELP1
ENSG00000177728	1730.48	-0.216878	0.144202	-1.50399	0.132584	0.734941	KIAA0195
ENSG00000166770	768.436	-0.397783	0.264042	-1.50651	0.131935	0.734941	ZNF667-AS1
ENSG00000100347	995.83	0.331924	0.22113	1.50104	0.133346	0.734941	SAMM50
ENSG00000166979	437.807	0.424344	0.281875	1.50543	0.132213	0.734941	EVA1C
ENSG00000069424	360.363	0.461035	0.307301	1.50027	0.133544	0.735553	KCNAB2
ENSG00000102547	422.133	-0.322562	0.215082	-1.49972	0.133687	0.735938	CAB39L
ENSG00000116809	616.439	-0.303059	0.202855	-1.49397	0.135184	0.736827	ZBTB17
ENSG00000134215	1298.38	0.488037	0.326105	1.49656	0.134507	0.736827	VAV3
ENSG00000034510	11746.4	0.368172	0.245958	1.49689	0.134422	0.736827	TMSB10
ENSG00000168936	2676.5	-0.320913	0.214516	-1.49599	0.134657	0.736827	TMEM129
ENSG00000164258	2027.41	-0.294214	0.196649	-1.49614	0.134618	0.736827	NDUFS4
ENSG00000197903	81.1495	-0.573996	0.383141	-1.49813	0.1341	0.736827	HIST1H2BK
ENSG00000004961	662.14	-0.362784	0.242268	-1.49745	0.134276	0.736827	HCCS
ENSG00000176623	1450.01	0.277051	0.185473	1.49376	0.135239	0.736827	RMDN1
ENSG00000165688	1765.23	-0.223072	0.149236	-1.49476	0.134977	0.736827	PMPCA
ENSG00000196954	1064.29	0.398343	0.266454	1.49498	0.134921	0.736827	CASP4
ENSG00000188486	174.411	0.368072	0.246301	1.4944	0.135072	0.736827	H2AFX
ENSG00000171311	414.241	-0.352678	0.235748	-1.496	0.134654	0.736827	EXOSC1
ENSG00000198728	361.085	-0.458958	0.306376	-1.49802	0.134128	0.736827	LDB1
ENSG00000161638	1621.7	0.417861	0.2795	1.49503	0.134906	0.736827	ITGA5
ENSG00000263470	66.8441	0.72235	0.482186	1.49807	0.134114	0.736827	RP11-160O5.1
ENSG00000166377	595.816	0.290565	0.19411	1.49691	0.134417	0.736827	ATP9B
ENSG00000260257	511.726	-0.490508	0.328145	-1.49479	0.134969	0.736827	RP5-1085F17.3
ENSG00000100307	1674.6	-0.301615	0.201696	-1.4954	0.134811	0.736827	CBX7
ENSG00000159086	417.742	-0.40184	0.269009	-1.49378	0.135233	0.736827	PAXBP1
ENSG00000150630	377.534	0.511759	0.342869	1.49258	0.135547	0.737079	VEGFC
ENSG00000021355	2101.63	-0.264313	0.177123	-1.49226	0.135631	0.737079	SERPINB1
ENSG00000181444	454.044	-0.401634	0.268995	-1.49309	0.135413	0.737079	ZNF467
ENSG00000197102	4903.11	0.271196	0.181744	1.49219	0.135651	0.737079	DYNC1H1
ENSG00000099864	735.368	0.497817	0.333435	1.493	0.135438	0.737079	PALM
ENSG00000164209	1276.57	0.273284	0.183276	1.49111	0.135933	0.737818	SLC25A46
ENSG00000011451	371.55	-0.277287	0.185954	-1.49115	0.135921	0.737818	WIZ
ENSG00000135441	909.638	0.316997	0.212718	1.49022	0.136167	0.738689	BLOC1S1
ENSG00000156171	1049.34	0.290136	0.195441	1.48452	0.137672	0.738849	DRAM2
ENSG00000116489	3794.47	0.277282	0.186983	1.48293	0.138094	0.738849	CAPZA1
ENSG00000177628	315.941	-0.679574	0.458352	-1.48264	0.138169	0.738849	GBA
ENSG00000143653	1492.66	-0.414069	0.279419	-1.48189	0.138368	0.738849	SCCPDH
ENSG00000239305	525.346	-0.401834	0.27021	-1.48712	0.136983	0.738849	RNF103
ENSG00000231943	21.6002	-0.726081	0.490014	-1.48176	0.138405	0.738849	PGM5P4-AS1
ENSG00000144306	337.71	0.353335	0.23854	1.48124	0.138543	0.738849	SCRN3
ENSG00000180902	593.568	-0.328961	0.221601	-1.48447	0.137683	0.738849	D2HGDH
ENSG00000170871	1569.93	-0.314904	0.212392	-1.48265	0.138167	0.738849	KIAA0232
ENSG00000113407	1176.53	-0.420985	0.284091	-1.48187	0.138376	0.738849	TARS
ENSG00000214870	169.339	-0.52078	0.351367	-1.48216	0.138299	0.738849	AC004540.5
ENSG00000198874	349.91	-0.292136	0.196395	-1.48749	0.136886	0.738849	TYW1
ENSG00000165169	2903.74	-0.259179	0.174927	-1.48164	0.138435	0.738849	DYNLT3
ENSG00000102109	1247.03	0.616883	0.414356	1.48878	0.136546	0.738849	PCSK1N
ENSG00000169692	1474.15	-0.500759	0.337784	-1.48248	0.138212	0.738849	AGPAT2
ENSG00000006118	504.228	0.534186	0.35867	1.48935	0.136394	0.738849	TMEM132A
ENSG00000156110	1125.24	-0.292866	0.196918	-1.48725	0.136948	0.738849	ADK
ENSG00000059573	867.726	0.405319	0.273625	1.48129	0.138529	0.738849	ALDH18A1
ENSG00000152944	1225.58	-0.336579	0.226058	-1.48891	0.136512	0.738849	MED21
ENSG00000255857	141.057	-0.659871	0.44345	-1.48804	0.13674	0.738849	PXN-AS1
ENSG00000102805	967.504	-0.26174	0.175926	-1.48779	0.136807	0.738849	CLN5
ENSG00000012983	1261.49	0.315719	0.212934	1.48271	0.138152	0.738849	MAP4K5
ENSG00000141098	1254.23	0.372347	0.250205	1.48817	0.136706	0.738849	GFOD2
ENSG00000167695	216.833	0.44677	0.300259	1.48795	0.136764	0.738849	FAM57A
ENSG00000141736	2552.28	-0.347483	0.234439	-1.48219	0.13829	0.738849	ERBB2
ENSG00000131462	982.858	0.373842	0.252365	1.48135	0.138512	0.738849	TUBG1
ENSG00000073969	133.186	-0.872987	0.588096	-1.48443	0.137695	0.738849	NSF
ENSG00000134779	2289.72	-0.295151	0.199189	-1.48176	0.138403	0.738849	TPGS2
ENSG00000101460	1134.49	-0.24623	0.165615	-1.48676	0.137077	0.738849	MAP1LC3A
ENSG00000095059	1140.48	-0.337624	0.227615	-1.48331	0.137991	0.738849	DHPS
ENSG00000196417	255.791	0.449941	0.303013	1.48489	0.137573	0.738849	ZNF765
ENSG00000196588	417.714	-0.541298	0.364681	-1.4843	0.137729	0.738849	MKL1
ENSG00000204590	707.492	-0.267621	0.180803	-1.48018	0.138825	0.739179	GNL1
ENSG00000106153	5547.8	0.208398	0.140769	1.48043	0.138759	0.739179	CHCHD2
ENSG00000110011	643.51	-0.366185	0.247318	-1.48062	0.138707	0.739179	DNAJC4
ENSG00000066557	483.957	0.344662	0.234526	1.46961	0.141668	0.740858	LRRC40
ENSG00000163563	463.155	0.707934	0.482611	1.46688	0.142408	0.740858	MNDA
ENSG00000158850	1107.39	-0.523793	0.357016	-1.46714	0.142337	0.740858	B4GALT3
ENSG00000135766	1528.3	-0.331764	0.224987	-1.4746	0.140321	0.740858	EGLN1
ENSG00000155368	5509.5	0.301158	0.204191	1.47488	0.140244	0.740858	DBI
ENSG00000123607	381.523	0.302604	0.205845	1.47006	0.141547	0.740858	TTC21B
ENSG00000144320	767.132	0.331649	0.224423	1.47778	0.139466	0.740858	KIAA1715
ENSG00000118263	2196.22	-0.287079	0.195398	-1.4692	0.141778	0.740858	KLF7
ENSG00000115461	131888	-0.360371	0.244941	-1.47126	0.141222	0.740858	IGFBP5
ENSG00000114902	5191.74	-0.268399	0.182781	-1.46842	0.141991	0.740858	SPCS1
ENSG00000145016	913.209	-0.346968	0.234863	-1.47732	0.13959	0.740858	KIAA0226
ENSG00000109220	512.843	-0.339649	0.231271	-1.46862	0.141936	0.740858	CHIC2
ENSG00000164330	2301.63	0.405267	0.275624	1.47036	0.141464	0.740858	EBF1
ENSG00000112308	5470.41	-0.247784	0.167844	-1.47628	0.139869	0.740858	C6orf62
ENSG00000156535	968.165	0.380119	0.258955	1.4679	0.142132	0.740858	CD109
ENSG00000112769	460.151	0.49892	0.338097	1.47567	0.140033	0.740858	LAMA4
ENSG00000214389	83.6527	0.405498	0.276448	1.46682	0.142426	0.740858	RPS3AP26
ENSG00000196456	379.802	-0.47644	0.32235	-1.47802	0.139403	0.740858	ZNF775
ENSG00000147403	16223.5	0.317209	0.214586	1.47824	0.139345	0.740858	RPL10
ENSG00000158856	589.166	-0.422136	0.287636	-1.4676	0.142212	0.740858	DMTN
ENSG00000035681	556.474	-0.342065	0.232797	-1.46937	0.141733	0.740858	NSMAF
ENSG00000104375	752.987	-0.497058	0.338806	-1.46709	0.142352	0.740858	STK3
ENSG00000164919	5337.17	-0.275259	0.186696	-1.47437	0.140383	0.740858	COX6C
ENSG00000171097	421.615	-0.407059	0.276234	-1.4736	0.140588	0.740858	CCBL1
ENSG00000025434	954.538	0.455868	0.310772	1.46689	0.142406	0.740858	NR1H3
ENSG00000149489	168.494	0.560952	0.381274	1.47126	0.141222	0.740858	ROM1
ENSG00000133678	539.608	-0.523927	0.357097	-1.46718	0.142326	0.740858	TMEM254
ENSG00000052749	321.217	0.509157	0.347185	1.46653	0.142504	0.740858	RRP12
ENSG00000123064	961.046	-0.263961	0.178602	-1.47793	0.139427	0.740858	DDX54
ENSG00000100934	1870.91	0.326913	0.221966	1.47281	0.140803	0.740858	SEC23A
ENSG00000092208	202.462	-0.511625	0.348885	-1.46646	0.142524	0.740858	GEMIN2
ENSG00000128908	550.623	-0.290854	0.197808	-1.47039	0.141457	0.740858	INO80
ENSG00000260136	93.3305	0.747555	0.509274	1.46788	0.142136	0.740858	CTD-2270L9.4
ENSG00000129636	3249.01	-0.303474	0.206612	-1.46881	0.141884	0.740858	ITFG1
ENSG00000132604	638.194	-0.6042	0.411702	-1.46757	0.142222	0.740858	TERF2
ENSG00000108509	621.494	-0.331647	0.225194	-1.47272	0.140828	0.740858	CAMTA2
ENSG00000187607	128.443	-0.440795	0.298383	-1.47728	0.1396	0.740858	ZNF286A
ENSG00000172716	558.755	0.552466	0.374963	1.47339	0.140646	0.740858	SLFN11
ENSG00000006062	186.303	0.567974	0.385543	1.47318	0.140702	0.740858	MAP3K14
ENSG00000002919	921.526	-0.334883	0.227135	-1.47438	0.14038	0.740858	SNX11
ENSG00000176155	382.211	0.385648	0.26127	1.47605	0.13993	0.740858	CCDC57
ENSG00000122490	1337.15	-0.397242	0.269253	-1.47535	0.140119	0.740858	PQLC1
ENSG00000125772	617.295	0.386364	0.262893	1.46966	0.141654	0.740858	GPCPD1
ENSG00000167460	10754.5	0.334638	0.227213	1.4728	0.140806	0.740858	TPM4
ENSG00000128268	373.992	0.497348	0.337673	1.47287	0.140787	0.740858	MGAT3
ENSG00000198712	206681	-0.367607	0.250176	-1.46939	0.141726	0.740858	MT-CO2
ENSG00000162444	675.529	0.597955	0.411233	1.45405	0.145932	0.74172	RBP7
ENSG00000168653	4243.82	0.283757	0.19555	1.45107	0.14676	0.74172	NDUFS5
ENSG00000122484	772.524	0.378557	0.259908	1.45651	0.145253	0.74172	RPAP2
ENSG00000272579	395.73	0.451987	0.309502	1.46037	0.144189	0.74172	RP11-101E13.5
ENSG00000163041	3667.77	0.223202	0.153839	1.45088	0.146813	0.74172	H3F3A
ENSG00000188010	680.563	0.334266	0.230349	1.45113	0.146744	0.74172	MORN2
ENSG00000068912	3491.79	-0.222485	0.152712	-1.45689	0.145146	0.74172	ERLEC1
ENSG00000082438	1662.7	-0.89242	0.610565	-1.46163	0.143842	0.74172	COBLL1
ENSG00000151690	2342.53	-0.426342	0.29352	-1.45252	0.146358	0.74172	MFSD6
ENSG00000118260	1296.36	0.279999	0.192429	1.45508	0.145647	0.74172	CREB1
ENSG00000144744	1897.32	0.335919	0.231322	1.45217	0.146455	0.74172	UBA3
ENSG00000174173	643.423	0.247768	0.169788	1.45928	0.144488	0.74172	TRMT10C
ENSG00000114698	1115.18	0.307053	0.210789	1.45668	0.145205	0.74172	PLSCR4
ENSG00000144891	2184.32	0.399957	0.275619	1.45113	0.146745	0.74172	AGTR1
ENSG00000133657	2981.01	0.453155	0.31074	1.45831	0.144756	0.74172	ATP13A3
ENSG00000197712	1810.39	-0.324635	0.22251	-1.45897	0.144574	0.74172	FAM114A1
ENSG00000112699	1378.46	-0.339257	0.233583	-1.4524	0.146389	0.74172	GMDS
ENSG00000204444	2293.97	-0.53446	0.365413	-1.46262	0.143572	0.74172	APOM
ENSG00000204351	179.595	0.399185	0.274274	1.45542	0.145552	0.74172	SKIV2L
ENSG00000112715	14454.5	-0.461999	0.317631	-1.45452	0.145803	0.74172	VEGFA
ENSG00000272398	5104.03	0.458026	0.314031	1.45854	0.144693	0.74172	CD24
ENSG00000175048	410.712	-0.438556	0.302262	-1.45091	0.146804	0.74172	ZDHHC14
ENSG00000239857	83.0318	-0.449117	0.309139	-1.4528	0.146279	0.74172	GET4
ENSG00000146833	1231.44	-0.341192	0.233102	-1.4637	0.143275	0.74172	TRIM4
ENSG00000135250	899.795	0.239349	0.163977	1.45965	0.144387	0.74172	SRPK2
ENSG00000085662	3063	-0.234495	0.161493	-1.45204	0.14649	0.74172	AKR1B1
ENSG00000147155	1028.3	0.394141	0.270325	1.45803	0.144833	0.74172	EBP
ENSG00000198034	8021.83	0.243279	0.166237	1.46344	0.143347	0.74172	RPS4X
ENSG00000147383	555.076	-0.257609	0.176715	-1.45776	0.144906	0.74172	NSDHL
ENSG00000070756	7093.09	0.278455	0.191369	1.45507	0.14565	0.74172	PABPC1
ENSG00000131773	691.597	-0.351204	0.241342	-1.45522	0.145609	0.74172	KHDRBS3
ENSG00000179632	4113.63	-0.275991	0.190096	-1.45185	0.146543	0.74172	MAF1
ENSG00000147872	3793.2	0.342192	0.235261	1.45452	0.145803	0.74172	PLIN2
ENSG00000148950	184.603	-0.52535	0.360746	-1.45629	0.145314	0.74172	IMMP1L
ENSG00000213593	2224.94	0.280326	0.191662	1.4626	0.143576	0.74172	TMX2
ENSG00000172732	714.316	-0.284876	0.195604	-1.45639	0.145284	0.74172	MUS81
ENSG00000186635	1730.22	-0.322474	0.221237	-1.45759	0.144952	0.74172	ARAP1
ENSG00000165507	4499.85	0.487713	0.336011	1.45148	0.146647	0.74172	C10orf10
ENSG00000151532	1137.92	-0.32817	0.224073	-1.46457	0.143039	0.74172	VTI1A
ENSG00000139343	948.317	-0.288088	0.197428	-1.45921	0.144508	0.74172	SNRPF
ENSG00000083642	1722.71	0.283149	0.194882	1.45292	0.146245	0.74172	PDS5B
ENSG00000136146	1725.05	-0.363235	0.249035	-1.45857	0.144684	0.74172	MED4
ENSG00000157326	980.111	0.43452	0.297936	1.45843	0.144721	0.74172	DHRS4
ENSG00000137821	227.261	0.460821	0.315169	1.46214	0.143703	0.74172	LRRC49
ENSG00000167969	2410.97	-0.306246	0.209678	-1.46056	0.144137	0.74172	ECI1
ENSG00000149929	905.693	0.303942	0.208055	1.46088	0.14405	0.74172	HIRIP3
ENSG00000140848	2874.97	-0.49884	0.341007	-1.46284	0.14351	0.74172	CPNE2
ENSG00000170004	3753.44	-0.269482	0.184287	-1.46229	0.143661	0.74172	CHD3
ENSG00000179029	463.976	-0.357088	0.244981	-1.45762	0.144946	0.74172	TMEM107
ENSG00000141127	584.02	0.336853	0.231251	1.45666	0.145211	0.74172	PRPSAP2
ENSG00000186814	363.157	-0.5598	0.385354	-1.45269	0.146309	0.74172	ZSCAN30
ENSG00000174306	981.023	-0.352193	0.240941	-1.46174	0.143812	0.74172	ZHX3
ENSG00000267053	16.6661	1.04905	0.720478	1.45605	0.145378	0.74172	CTD-3162L10.1
ENSG00000268913	91.7615	0.797962	0.544611	1.4652	0.142868	0.74172	AC026806.2
ENSG00000100056	515.213	-0.321077	0.22099	-1.4529	0.146251	0.74172	DGCR14
ENSG00000099940	1039.26	0.264323	0.180821	1.4618	0.143796	0.74172	SNAP29
ENSG00000135842	769.256	0.487336	0.336086	1.45003	0.147049	0.742543	FAM129A
ENSG00000115677	7703.52	-0.21901	0.151121	-1.44923	0.147272	0.743166	HDLBP
ENSG00000052795	1764.8	0.323155	0.223091	1.44853	0.147468	0.743166	FNIP2
ENSG00000009830	376.124	-0.394361	0.272195	-1.44882	0.147388	0.743166	POMT2
ENSG00000104936	783.408	0.432811	0.298741	1.44878	0.147398	0.743166	DMPK
ENSG00000198836	1205.41	0.380141	0.262545	1.44791	0.147642	0.743303	OPA1
ENSG00000120306	7216.64	-0.27957	0.193084	-1.44792	0.147639	0.743303	CYSTM1
ENSG00000139613	1987.66	-0.27599	0.190685	-1.44736	0.147796	0.743707	SMARCC2
ENSG00000144559	155.167	0.506941	0.350539	1.44617	0.148129	0.743892	TAMM41
ENSG00000163682	10147.3	0.241184	0.166763	1.44627	0.148102	0.743892	RPL9
ENSG00000112893	1421.23	0.276554	0.191228	1.4462	0.148121	0.743892	MAN2A1
ENSG00000095739	2567.27	-0.430032	0.29725	-1.4467	0.147981	0.743892	BAMBI
ENSG00000163348	887.842	-0.400725	0.277219	-1.44552	0.148312	0.744259	PYGO2
ENSG00000185808	770.437	-0.400887	0.277356	-1.44539	0.148349	0.744259	PIGP
ENSG00000114473	295.131	-0.486914	0.336983	-1.44492	0.14848	0.744545	IQCG
ENSG00000008294	2483.76	0.337064	0.233326	1.4446	0.148569	0.744619	SPAG9
ENSG00000100902	423.403	-0.496607	0.343879	-1.44413	0.148702	0.744915	PSMA6
ENSG00000162302	314.608	0.356655	0.247016	1.44385	0.148781	0.744939	RPS6KA4
ENSG00000097007	1015.5	-0.468506	0.324639	-1.44316	0.148975	0.745173	ABL1
ENSG00000173928	238.301	-0.38674	0.267934	-1.44342	0.148902	0.745173	SWSAP1
ENSG00000143870	5379.56	-0.321891	0.223279	-1.44165	0.1494	0.745327	PDIA6
ENSG00000173209	661.869	-0.352943	0.24497	-1.44076	0.149652	0.745327	AHSA2
ENSG00000152700	2375.38	0.299949	0.207927	1.44257	0.149141	0.745327	SAR1B
ENSG00000113119	271.096	0.678711	0.470925	1.44123	0.14952	0.745327	TMCO6
ENSG00000112679	871.433	-0.295495	0.205088	-1.44082	0.149635	0.745327	DUSP22
ENSG00000124733	2506.62	-0.22094	0.153198	-1.44219	0.14925	0.745327	MEA1
ENSG00000101846	904.922	0.432961	0.300398	1.44129	0.149503	0.745327	STS
ENSG00000189180	1114.52	0.301745	0.20931	1.44162	0.14941	0.745327	ZNF33A
ENSG00000154930	1541.31	-0.394429	0.273778	-1.44069	0.149672	0.745327	ACSS1
ENSG00000125450	562.546	0.410291	0.284912	1.44007	0.149849	0.745838	NUP85
ENSG00000178307	1046.01	-0.20018	0.139062	-1.4395	0.150008	0.746263	TMEM11
ENSG00000115464	795.495	0.361504	0.251269	1.43872	0.150231	0.746947	USP34
ENSG00000243279	787.522	0.240903	0.16758	1.43754	0.150566	0.746947	PRAF2
ENSG00000160445	1918.74	-0.295256	0.205423	-1.4373	0.150631	0.746947	ZER1
ENSG00000213551	238.581	-0.538777	0.374823	-1.43742	0.1506	0.746947	DNAJC9
ENSG00000133687	2607.92	0.436383	0.303523	1.43773	0.150512	0.746947	TMTC1
ENSG00000213920	26.0391	0.6962	0.484258	1.43767	0.150529	0.746947	MDP1
ENSG00000141480	244.842	0.409023	0.284599	1.43719	0.150665	0.746947	ARRB2
ENSG00000152291	8913.29	-0.222353	0.154782	-1.43656	0.150843	0.747463	TGOLN2
ENSG00000163485	3025.99	-0.577032	0.40255	-1.43344	0.151731	0.748658	ADORA1
ENSG00000115239	103.78	0.518741	0.361969	1.43311	0.151827	0.748658	GPR75-ASB3
ENSG00000134352	12075.9	0.311519	0.217157	1.43453	0.15142	0.748658	IL6ST
ENSG00000102225	1540.1	-0.28486	0.198666	-1.43387	0.15161	0.748658	CDK16
ENSG00000137714	1179.77	-0.45732	0.318986	-1.43367	0.151667	0.748658	FDX1
ENSG00000155229	1006.14	-0.262182	0.182884	-1.4336	0.151687	0.748658	MMS19
ENSG00000166888	3426.16	0.202668	0.141339	1.43391	0.151597	0.748658	STAT6
ENSG00000141179	695.214	0.275242	0.192036	1.43328	0.151777	0.748658	PCTP
ENSG00000011243	859.499	-0.272376	0.189804	-1.43504	0.151276	0.748658	AKAP8L
ENSG00000153885	491.158	0.303592	0.211622	1.43459	0.151403	0.748658	KCTD15
ENSG00000197498	558.685	-0.337251	0.235421	-1.43254	0.151988	0.749085	RPF2
ENSG00000150907	799.427	-0.319487	0.223197	-1.43141	0.152313	0.74998	FOXO1
ENSG00000236144	114.753	-0.710456	0.49634	-1.43139	0.152319	0.74998	TMEM147-AS1
ENSG00000100029	1010.54	0.267516	0.186938	1.43104	0.152418	0.750101	PES1
ENSG00000113240	535.347	0.493115	0.344709	1.43053	0.152566	0.750463	CLK4
ENSG00000214135	174.205	-0.694836	0.486055	-1.42954	0.152848	0.751119	AC024560.3
ENSG00000006695	486.02	-0.436988	0.305672	-1.4296	0.152833	0.751119	COX10
ENSG00000068885	313.038	0.345082	0.241444	1.42924	0.152934	0.751174	IFT80
ENSG00000101843	1039.67	0.439123	0.307353	1.42873	0.153083	0.75154	PSMD10
ENSG00000134308	5555.35	0.275451	0.192999	1.42721	0.153519	0.752577	YWHAQ
ENSG00000235387	303.206	-0.54072	0.378851	-1.42726	0.153505	0.752577	LINC00961
ENSG00000268996	108.132	-0.432861	0.303212	-1.42759	0.153411	0.752577	MAN1B1-AS1
ENSG00000117411	366.603	-0.407887	0.285898	-1.42669	0.15367	0.752587	B4GALT2
ENSG00000242574	373.231	0.428406	0.300268	1.42675	0.153653	0.752587	HLA-DMB
ENSG00000186063	483.239	0.299909	0.210515	1.42465	0.154258	0.755102	AIDA
ENSG00000136051	1744.88	0.275047	0.193153	1.42398	0.154451	0.755312	KIAA1033
ENSG00000110871	966.316	0.292046	0.205059	1.42421	0.154386	0.755312	COQ5
ENSG00000142867	651.356	0.312944	0.220752	1.41763	0.156299	0.755909	BCL10
ENSG00000183298	33.5017	0.722131	0.508382	1.42045	0.155477	0.755909	RP11-556K13.1
ENSG00000054277	233.825	-0.635407	0.446751	-1.42229	0.154943	0.755909	OPN3
ENSG00000160799	1246.13	-0.299817	0.211222	-1.41944	0.155772	0.755909	CCDC12
ENSG00000145191	1261.14	-0.313973	0.221472	-1.41766	0.156289	0.755909	EIF2B5
ENSG00000169245	1482.77	0.92329	0.650859	1.41857	0.156024	0.755909	CXCL10
ENSG00000049656	1516.1	-0.414026	0.292006	-1.41787	0.15623	0.755909	CLPTM1L
ENSG00000113552	2210.75	0.314729	0.221997	1.41772	0.156273	0.755909	GNPDA1
ENSG00000072803	1504.3	0.380282	0.268166	1.41808	0.156166	0.755909	FBXW11
ENSG00000135535	10801.6	0.209037	0.147339	1.41875	0.155973	0.755909	CD164
ENSG00000118503	805.039	0.632802	0.445816	1.41943	0.155775	0.755909	TNFAIP3
ENSG00000196511	222.979	0.665366	0.469112	1.41835	0.156088	0.755909	TPK1
ENSG00000246089	111.613	-0.409779	0.288736	-1.41922	0.155836	0.755909	RP11-115C21.2
ENSG00000164953	246.46	-0.434855	0.305781	-1.42211	0.154994	0.755909	TMEM67
ENSG00000156469	404.589	-0.293259	0.20681	-1.41801	0.156187	0.755909	MTERF3
ENSG00000104341	3723.83	-0.285387	0.20103	-1.41962	0.155718	0.755909	LAPTM4B
ENSG00000171813	548.245	-0.330064	0.232244	-1.4212	0.15526	0.755909	PWWP2B
ENSG00000103018	1652.15	-0.278175	0.196224	-1.41764	0.156296	0.755909	CYB5B
ENSG00000176715	586.971	-0.262095	0.184303	-1.42209	0.155001	0.755909	ACSF3
ENSG00000196562	5057.95	-0.459227	0.322772	-1.42276	0.154805	0.755909	SULF2
ENSG00000105607	315.596	0.391123	0.275114	1.42168	0.155121	0.755909	GCDH
ENSG00000196961	446.919	0.331355	0.232874	1.42289	0.154768	0.755909	AP2A1
ENSG00000100284	1474.28	-0.266468	0.187644	-1.42007	0.155587	0.755909	TOM1
ENSG00000169418	7636.27	-0.370454	0.261711	-1.41551	0.15692	0.756016	NPR1
ENSG00000118200	1636.57	-0.222449	0.157025	-1.41665	0.156585	0.756016	CAMSAP2
ENSG00000115419	5568.14	0.29648	0.209415	1.41575	0.156848	0.756016	GLS
ENSG00000114942	4222.62	0.254447	0.179633	1.41649	0.156633	0.756016	EEF1B2
ENSG00000037474	850.087	-0.344836	0.243596	-1.4156	0.156892	0.756016	NSUN2
ENSG00000006704	392.366	-0.374494	0.264337	-1.41673	0.156562	0.756016	GTF2IRD1
ENSG00000107566	953.367	0.28891	0.203928	1.41672	0.156564	0.756016	ERLIN1
ENSG00000100442	900.02	-0.293723	0.207505	-1.4155	0.156922	0.756016	FKBP3
ENSG00000099622	8131.66	-0.246524	0.174216	-1.41505	0.157054	0.756293	CIRBP
ENSG00000198625	823.244	0.344992	0.244032	1.41372	0.157444	0.757287	MDM4
ENSG00000070476	403.881	-0.434962	0.307692	-1.41363	0.157471	0.757287	ZXDC
ENSG00000156928	901.728	-0.357827	0.253136	-1.41358	0.157486	0.757287	MALSU1
ENSG00000158286	247.025	0.532744	0.377556	1.41103	0.158235	0.758026	RNF207
ENSG00000271425	68.7985	-0.426881	0.302859	-1.40951	0.158686	0.758026	NBPF10
ENSG00000136628	2219.49	-0.350389	0.248537	-1.40981	0.158596	0.758026	EPRS
ENSG00000116044	4425.01	-0.230957	0.163889	-1.40923	0.158769	0.758026	NFE2L2
ENSG00000253187	38.2305	0.573197	0.406481	1.41015	0.158497	0.758026	HOXA10-AS
ENSG00000128590	3258.42	-0.442963	0.314214	-1.40975	0.158613	0.758026	DNAJB9
ENSG00000157800	769.603	-0.382004	0.270707	-1.41114	0.158204	0.758026	SLC37A3
ENSG00000046653	1025.89	0.348569	0.247196	1.41009	0.158512	0.758026	GPM6B
ENSG00000106976	237.465	0.568042	0.402771	1.41034	0.158441	0.758026	DNM1
ENSG00000110492	781.222	0.50828	0.360656	1.40932	0.15874	0.758026	MDK
ENSG00000137713	638.363	0.29843	0.211253	1.41266	0.157755	0.758026	PPP2R1B
ENSG00000165338	335.091	0.482782	0.34228	1.41049	0.158396	0.758026	HECTD2
ENSG00000166167	541.728	0.408306	0.289336	1.41118	0.158192	0.758026	BTRC
ENSG00000186665	256.194	-0.527722	0.374226	-1.41017	0.15849	0.758026	C17orf58
ENSG00000160392	202.287	-0.416521	0.295283	-1.41058	0.158367	0.758026	C19orf47
ENSG00000130340	2310.14	0.261437	0.18558	1.40876	0.158906	0.758052	SNX9
ENSG00000006652	590.601	-0.365029	0.259125	-1.4087	0.158925	0.758052	IFRD1
ENSG00000171862	3357.24	0.285165	0.202511	1.40815	0.159087	0.758381	PTEN
ENSG00000134901	293.774	0.452458	0.32138	1.40786	0.159172	0.758381	KDELC1
ENSG00000102967	310.811	-0.390323	0.277277	-1.4077	0.159219	0.758381	DHODH
ENSG00000135972	701.804	-0.455587	0.323827	-1.40688	0.159462	0.758749	MRPS9
ENSG00000128739	2523.32	-0.258303	0.183626	-1.40668	0.159523	0.758749	SNRPN
ENSG00000100354	2176.05	0.3229	0.229466	1.40718	0.159373	0.758749	TNRC6B
ENSG00000145740	1165.15	0.287233	0.204318	1.40581	0.15978	0.759613	SLC30A5
ENSG00000143183	3303.39	-0.231103	0.164452	-1.4053	0.159933	0.759626	TMCO1
ENSG00000106723	2038.08	0.251273	0.178799	1.40534	0.159921	0.759626	SPIN1
ENSG00000120370	225.266	-0.372623	0.265329	-1.40438	0.160206	0.759635	GORAB
ENSG00000169031	7007.24	-0.391876	0.27911	-1.40402	0.160313	0.759635	COL4A3
ENSG00000271870	94.8631	0.485671	0.34593	1.40396	0.160332	0.759635	RP11-97C16.1
ENSG00000163517	924.609	-0.464062	0.330551	-1.40391	0.160347	0.759635	HDAC11
ENSG00000067601	125.355	-0.426703	0.30397	-1.40377	0.160388	0.759635	PMS2P4
ENSG00000185504	907.876	0.325539	0.231744	1.40473	0.1601	0.759635	C17orf70
ENSG00000158710	9397.32	0.237938	0.170332	1.3969	0.162443	0.759711	TAGLN2
ENSG00000153107	188.662	0.440057	0.314124	1.4009	0.161243	0.759711	ANAPC1
ENSG00000119004	2168.11	0.246583	0.176096	1.40028	0.16143	0.759711	CYP20A1
ENSG00000138413	3025.2	0.354257	0.253508	1.39742	0.162289	0.759711	IDH1
ENSG00000168785	726.636	-0.543691	0.388893	-1.39805	0.162098	0.759711	TSPAN5
ENSG00000145687	1269.13	0.317934	0.226757	1.40209	0.160887	0.759711	SSBP2
ENSG00000196923	1498.16	0.317538	0.227355	1.39666	0.162515	0.759711	PDLIM7
ENSG00000037280	2602.12	-0.272545	0.194726	-1.39963	0.161624	0.759711	FLT4
ENSG00000105825	492.093	0.936708	0.670457	1.39712	0.162378	0.759711	TFPI2
ENSG00000135272	1458.01	-0.365008	0.260636	-1.40045	0.161378	0.759711	MDFIC
ENSG00000171204	1332.03	0.282711	0.201576	1.4025	0.160766	0.759711	TMEM126B
ENSG00000086848	141.535	0.686487	0.489716	1.40181	0.160973	0.759711	ALG9
ENSG00000214655	569.771	0.335899	0.239992	1.39963	0.161625	0.759711	ZSWIM8
ENSG00000182326	4337.8	0.378109	0.269848	1.40119	0.161156	0.759711	C1S
ENSG00000155957	1719.95	-0.433213	0.309291	-1.40066	0.161315	0.759711	TMBIM4
ENSG00000133773	450.254	-0.232114	0.166098	-1.39745	0.162277	0.759711	CCDC59
ENSG00000100483	227.484	0.505048	0.36117	1.39837	0.162003	0.759711	VCPKMT
ENSG00000186469	393.66	0.502898	0.359301	1.39966	0.161616	0.759711	GNG2
ENSG00000126785	508.837	0.368218	0.26342	1.39783	0.162164	0.759711	RHOJ
ENSG00000140043	308.063	-0.489002	0.349773	-1.39806	0.162096	0.759711	PTGR2
ENSG00000166128	839.276	0.309028	0.220923	1.3988	0.161873	0.759711	RAB8B
ENSG00000040633	1066.28	0.312698	0.223361	1.39996	0.161524	0.759711	PHF23
ENSG00000250462	199.863	0.520517	0.371328	1.40177	0.160983	0.759711	LRRC37BP1
ENSG00000267321	226.069	-0.397676	0.284154	-1.39951	0.16166	0.759711	RP11-1094M14.11
ENSG00000259207	633.312	-0.600376	0.429845	-1.39673	0.162496	0.759711	ITGB3
ENSG00000100983	1944.35	0.256175	0.182627	1.40272	0.160699	0.759711	GSS
ENSG00000130734	426.471	-0.732593	0.524258	-1.39739	0.162296	0.759711	ATG4D
ENSG00000198804	159991	-0.341153	0.243487	-1.40112	0.16118	0.759711	MT-CO1
ENSG00000248441	172.552	0.493502	0.353509	1.39601	0.162712	0.760278	LINC01197
ENSG00000159166	1195.68	0.530449	0.380357	1.39461	0.163134	0.760826	LAD1
ENSG00000261269	443.426	-0.458465	0.328618	-1.39513	0.162976	0.760826	RP11-389C8.2
ENSG00000139546	616.792	-0.235298	0.16878	-1.39412	0.163282	0.760826	TARBP2
ENSG00000169105	384.133	0.352691	0.252943	1.39435	0.163213	0.760826	CHST14
ENSG00000161970	2455.15	0.239052	0.171441	1.39437	0.163206	0.760826	RPL26
ENSG00000130303	24662.9	-0.342657	0.24569	-1.39467	0.163115	0.760826	BST2
ENSG00000116497	363.736	-0.409471	0.294184	-1.39189	0.163956	0.760844	S100PBP
ENSG00000115993	1816.29	0.331816	0.238428	1.39168	0.164018	0.760844	TRAK2
ENSG00000134072	401.655	0.34235	0.245846	1.39254	0.16376	0.760844	CAMK1
ENSG00000091140	3435.34	-0.259706	0.186452	-1.39288	0.163655	0.760844	DLD
ENSG00000159069	5451.54	0.254105	0.182598	1.39161	0.164041	0.760844	FBXW5
ENSG00000107949	1113.12	0.383052	0.274923	1.39331	0.163527	0.760844	BCCIP
ENSG00000119669	786.324	-0.26108	0.187508	-1.39236	0.163813	0.760844	IRF2BPL
ENSG00000153048	1657.57	0.252031	0.181055	1.39202	0.163917	0.760844	CARHSP1
ENSG00000108669	1500.24	0.41368	0.296866	1.39349	0.163472	0.760844	CYTH1
ENSG00000167625	339.865	0.389102	0.279275	1.39326	0.163541	0.760844	ZNF526
ENSG00000166557	2191.5	-0.336922	0.242195	-1.39112	0.16419	0.761181	TMED3
ENSG00000075790	1710.71	0.237999	0.171258	1.38971	0.164617	0.762568	BCAP29
ENSG00000142186	1502.24	-0.255522	0.183898	-1.38948	0.164687	0.762568	SCYL1
ENSG00000081923	1177.01	0.37603	0.270645	1.38938	0.164716	0.762568	ATP8B1
ENSG00000117528	1427.75	0.303759	0.218698	1.38894	0.16485	0.762839	ABCD3
ENSG00000130939	673.546	-0.338353	0.243809	-1.38778	0.165205	0.763581	UBE4B
ENSG00000116016	24077.9	0.293852	0.21183	1.38721	0.165378	0.763581	EPAS1
ENSG00000164172	2247.8	-0.278668	0.201025	-1.38623	0.165677	0.763581	MOCS2
ENSG00000112499	4198.61	0.449183	0.323857	1.38698	0.165448	0.763581	SLC22A2
ENSG00000104267	9557.35	-0.406383	0.292992	-1.38701	0.165438	0.763581	CA2
ENSG00000149792	2475.59	-0.323	0.232684	-1.38815	0.165092	0.763581	MRPL49
ENSG00000173451	205.621	0.503889	0.36351	1.38618	0.165693	0.763581	THAP2
ENSG00000185624	11959.7	-0.271097	0.195518	-1.38656	0.165576	0.763581	P4HB
ENSG00000142534	12730.4	0.303097	0.218634	1.38632	0.165649	0.763581	RPS11
ENSG00000170145	563.245	0.338768	0.244472	1.38571	0.165834	0.763813	SIK2
ENSG00000133275	718.757	-0.367529	0.265265	-1.38552	0.165895	0.763813	CSNK1G2
ENSG00000158825	604.94	-0.58726	0.424143	-1.38458	0.166181	0.764426	CDA
ENSG00000023909	683.752	-0.367298	0.265688	-1.38244	0.166835	0.764426	GCLM
ENSG00000138002	427.764	-0.364256	0.263252	-1.38368	0.166457	0.764426	IFT172
ENSG00000169762	604.064	-0.367617	0.265935	-1.38236	0.166862	0.764426	TAPT1
ENSG00000272870	50.2286	-0.722121	0.522314	-1.38254	0.166805	0.764426	RP11-798M19.6
ENSG00000259623	374.788	0.454964	0.329116	1.38238	0.166855	0.764426	RP11-156E6.1
ENSG00000101544	499.866	0.460777	0.333136	1.38315	0.166619	0.764426	ADNP2
ENSG00000125779	798.295	0.379592	0.274416	1.38327	0.166581	0.764426	PANK2
ENSG00000101160	238.951	0.362119	0.261936	1.38247	0.166827	0.764426	CTSZ
ENSG00000178904	583.282	0.36019	0.260345	1.38351	0.16651	0.764426	DPY19L3
ENSG00000187860	165.233	-0.478573	0.346015	-1.3831	0.166635	0.764426	CCDC157
ENSG00000220848	124.866	0.523232	0.378675	1.38175	0.16705	0.764937	RPS18P9
ENSG00000101152	1186.13	-0.315764	0.228576	-1.38144	0.167143	0.765015	DNAJC5
ENSG00000144647	807.275	-0.311342	0.22544	-1.38104	0.167266	0.765233	POMGNT2
ENSG00000119636	183.985	-0.49356	0.357641	-1.38004	0.167574	0.76629	CCDC176
ENSG00000088543	533.12	-0.430944	0.312392	-1.3795	0.167741	0.766358	C3orf18
ENSG00000148824	144.4	0.481369	0.348912	1.37963	0.167701	0.766358	MTG1
ENSG00000030110	656.726	0.347617	0.252136	1.37869	0.16799	0.766517	BAK1
ENSG00000021300	608.591	-0.637503	0.462344	-1.37885	0.167941	0.766517	PLEKHB1
ENSG00000090238	1829.39	-0.300782	0.218172	-1.37865	0.168004	0.766517	YPEL3
ENSG00000165948	133.753	-0.393745	0.285714	-1.37811	0.16817	0.766929	IFI27L1
ENSG00000103226	39.1089	-0.698072	0.506767	-1.3775	0.168357	0.767436	NOMO3
ENSG00000110851	1165.47	-0.428799	0.311391	-1.37704	0.168499	0.767732	PRDM4
ENSG00000214944	1000.13	-0.279478	0.203025	-1.37657	0.168646	0.767977	ARHGEF28
ENSG00000219747	5.27613	1.25269	0.910442	1.37592	0.168847	0.767977	RP1-292B18.1
ENSG00000165775	2218.96	0.287078	0.208583	1.37632	0.168722	0.767977	FUNDC2
ENSG00000148334	1715.19	-0.280305	0.203763	-1.37564	0.168934	0.767977	PTGES2
ENSG00000125846	610.777	0.299005	0.217327	1.37583	0.168874	0.767977	ZNF133
ENSG00000186141	598.785	0.276043	0.200913	1.37395	0.169459	0.770016	POLR3C
ENSG00000115942	350.702	0.340887	0.248306	1.37285	0.1698	0.770215	ORC2
ENSG00000151466	298.514	0.310082	0.225893	1.37269	0.169847	0.770215	SCLT1
ENSG00000126858	982.546	0.281049	0.204762	1.37257	0.169887	0.770215	RHOT1
ENSG00000185298	399.542	0.3383	0.246452	1.37268	0.169852	0.770215	CCDC137
ENSG00000101654	513.005	0.367698	0.267985	1.37208	0.170038	0.770215	RNMT
ENSG00000185800	595.699	-0.324244	0.23621	-1.37269	0.169848	0.770215	DMWD
ENSG00000015475	903.883	0.266721	0.194382	1.37215	0.170017	0.770215	BID
ENSG00000111817	764.868	0.318038	0.231891	1.3715	0.17022	0.770336	DSE
ENSG00000119953	518.743	0.361259	0.26345	1.37126	0.170294	0.770336	SMNDC1
ENSG00000104960	1712.74	-0.422585	0.308171	-1.37127	0.170291	0.770336	PTOV1
ENSG00000162702	1067.69	0.264263	0.192785	1.37076	0.170449	0.770364	ZNF281
ENSG00000132549	819.298	0.335252	0.244576	1.37075	0.170453	0.770364	VPS13B
ENSG00000253368	188.512	-0.599501	0.43985	-1.36297	0.172893	0.770739	TRNP1
ENSG00000231365	107.077	-0.467433	0.341899	-1.36717	0.171573	0.770739	RP11-418J17.1
ENSG00000131779	1229.41	-0.304256	0.223235	-1.36294	0.172901	0.770739	PEX11B
ENSG00000143575	2391.5	-0.221531	0.161688	-1.37012	0.170651	0.770739	HAX1
ENSG00000125459	163.27	-0.421967	0.309149	-1.36493	0.172275	0.770739	MSTO1
ENSG00000143740	1069.73	-0.377495	0.275874	-1.36836	0.1712	0.770739	SNAP47
ENSG00000177463	397.314	-0.312454	0.229152	-1.36352	0.172717	0.770739	NR2C2
ENSG00000144597	405.489	0.277117	0.202534	1.36825	0.171234	0.770739	EAF1
ENSG00000138640	742.098	-0.311452	0.22809	-1.36548	0.172102	0.770739	FAM13A
ENSG00000247516	373.36	-0.307531	0.225532	-1.36358	0.1727	0.770739	MIR4458HG
ENSG00000164237	4587.43	0.474807	0.346589	1.36994	0.170705	0.770739	CMBL
ENSG00000145779	584.333	0.479884	0.350451	1.36933	0.170896	0.770739	TNFAIP8
ENSG00000111860	488.696	0.36702	0.268972	1.36453	0.172401	0.770739	CEP85L
ENSG00000112592	347.508	-0.258531	0.189306	-1.36568	0.17204	0.770739	TBP
ENSG00000188191	469.023	0.255244	0.18683	1.36618	0.171882	0.770739	PRKAR1B
ENSG00000241127	367.867	0.31421	0.230337	1.36413	0.172526	0.770739	YAE1D1
ENSG00000106635	1895.37	-0.282513	0.20698	-1.36493	0.172275	0.770739	BCL7B
ENSG00000164885	492.648	0.330622	0.241838	1.36712	0.171588	0.770739	CDK5
ENSG00000013563	308.693	-0.441972	0.323946	-1.36434	0.17246	0.770739	DNASE1L1
ENSG00000255508	110.623	0.635255	0.464624	1.36725	0.171548	0.770739	MIR3654
ENSG00000148719	1812.88	-0.416277	0.305365	-1.36321	0.172816	0.770739	DNAJB12
ENSG00000135108	4281.19	-0.414963	0.304408	-1.36318	0.172825	0.770739	FBXO21
ENSG00000066629	1152.05	-0.294667	0.215255	-1.36892	0.171024	0.770739	EML1
ENSG00000100811	2811.98	0.23947	0.175573	1.36393	0.172589	0.770739	YY1
ENSG00000136381	1202.36	0.29242	0.213929	1.3669	0.171655	0.770739	IREB2
ENSG00000131873	579.34	0.359233	0.26315	1.36512	0.172214	0.770739	CHSY1
ENSG00000108654	16826	0.225072	0.164993	1.36413	0.172527	0.770739	DDX5
ENSG00000166974	1599.85	-0.327879	0.239523	-1.36889	0.171035	0.770739	MAPRE2
ENSG00000101445	1255.17	0.428026	0.312505	1.36966	0.170792	0.770739	PPP1R16B
ENSG00000266930	50.6516	-0.622889	0.457025	-1.36292	0.172907	0.770739	CTD-2085J24.4
ENSG00000105374	383.862	0.531321	0.388339	1.36819	0.171253	0.770739	NKG7
ENSG00000083444	2966.04	0.200517	0.147432	1.36007	0.173809	0.771138	PLOD1
ENSG00000197852	259.41	0.490928	0.360997	1.35992	0.173854	0.771138	FAM212B
ENSG00000145014	626.834	-0.476532	0.349877	-1.362	0.173198	0.771138	TMEM44
ENSG00000092820	9461.08	-0.481981	0.354247	-1.36058	0.173648	0.771138	EZR
ENSG00000119326	1766.34	0.188884	0.138938	1.35949	0.173992	0.771138	CTNNAL1
ENSG00000120029	580.878	-0.289516	0.212932	-1.35967	0.173935	0.771138	C10orf76
ENSG00000114062	2169.08	0.206303	0.15152	1.36156	0.173336	0.771138	UBE3A
ENSG00000260219	87.7817	-0.501664	0.368482	-1.36144	0.173376	0.771138	RP11-347C12.10
ENSG00000132388	1367.2	0.254227	0.186988	1.35959	0.17396	0.771138	UBE2G1
ENSG00000169718	1457.31	-0.474885	0.348841	-1.36132	0.173411	0.771138	DUS1L
ENSG00000101365	2416.33	0.276008	0.202783	1.3611	0.173482	0.771138	IDH3B
ENSG00000125821	1247.83	-0.290857	0.213872	-1.35996	0.173842	0.771138	DTD1
ENSG00000130818	518.296	0.412753	0.303391	1.36046	0.173683	0.771138	ZNF426
ENSG00000112137	329.047	0.36671	0.269964	1.35837	0.174348	0.772223	PHACTR1
ENSG00000080546	559.371	-0.294131	0.216554	-1.35823	0.17439	0.772223	SESN1
ENSG00000135643	502.206	-0.436623	0.321779	-1.3569	0.174812	0.77375	KCNMB4
ENSG00000117308	824.768	0.398423	0.29368	1.35666	0.17489	0.773756	GALE
ENSG00000040487	334.123	0.332073	0.245322	1.35362	0.175857	0.774527	PQLC2
ENSG00000162976	1576.52	-0.260899	0.192465	-1.35557	0.175237	0.774527	PQLC3
ENSG00000241553	2417.04	0.244553	0.180809	1.35255	0.176201	0.774527	ARPC4
ENSG00000169908	9634.24	0.302574	0.223496	1.35383	0.175792	0.774527	TM4SF1
ENSG00000163257	838.816	-0.35051	0.258872	-1.35399	0.17574	0.774527	DCAF16
ENSG00000171497	776.042	0.360121	0.266217	1.35274	0.17614	0.774527	PPID
ENSG00000112685	809.487	-0.375164	0.277404	-1.35241	0.176245	0.774527	EXOC2
ENSG00000130988	822.891	0.403623	0.298122	1.35389	0.175772	0.774527	RGN
ENSG00000162222	427.946	0.28053	0.207088	1.35464	0.175532	0.774527	TTC9C
ENSG00000142208	811.706	-0.300194	0.222027	-1.35206	0.176356	0.774527	AKT1
ENSG00000243678	158.437	0.309136	0.228168	1.35486	0.175462	0.774527	NME1-NME2
ENSG00000055483	737.462	-0.342995	0.253549	-1.35278	0.176127	0.774527	USP36
ENSG00000175866	1020.9	-0.342903	0.25347	-1.35283	0.176109	0.774527	BAIAP2
ENSG00000119541	1986.61	0.215566	0.159364	1.35266	0.176163	0.774527	VPS4B
ENSG00000130175	1520.42	-0.23958	0.177133	-1.35254	0.176202	0.774527	PRKCSH
ENSG00000125746	787.714	-0.357378	0.26433	-1.35201	0.176371	0.774527	EML2
ENSG00000154719	1066.63	-0.510043	0.37724	-1.35204	0.176363	0.774527	MRPL39
ENSG00000124641	607.125	0.340423	0.251923	1.3513	0.1766	0.774854	MED20
ENSG00000179195	1041.46	0.224483	0.166123	1.35131	0.176597	0.774854	ZNF664
ENSG00000176022	442.2	-0.402693	0.298091	-1.35091	0.176725	0.775065	B3GALT6
ENSG00000271601	1367.6	0.256725	0.190123	1.35031	0.176916	0.77552	LIX1L
ENSG00000166780	127.374	-0.402304	0.29798	-1.3501	0.176982	0.77552	C16orf45
ENSG00000148411	933.162	-0.316725	0.234681	-1.34959	0.177146	0.7759	NACC2
ENSG00000113558	16211.1	-0.204077	0.151338	-1.34848	0.177504	0.775906	SKP1
ENSG00000196670	369.584	0.383147	0.284064	1.34881	0.177399	0.775906	ZFP62
ENSG00000137504	744.092	-0.350326	0.259668	-1.34913	0.177295	0.775906	CREBZF
ENSG00000132341	4051.1	0.231719	0.171765	1.34905	0.177322	0.775906	RAN
ENSG00000140939	805.433	0.224631	0.166592	1.34839	0.177532	0.775906	NOL3
ENSG00000163870	1613.76	-0.271183	0.201294	-1.3472	0.177916	0.776929	TPRA1
ENSG00000179981	805.996	-0.311473	0.231203	-1.34718	0.177921	0.776929	TSHZ1
ENSG00000235505	140.421	0.643314	0.477848	1.34627	0.178214	0.777537	RP11-693N9.2
ENSG00000159842	166.765	-0.573077	0.425671	-1.34629	0.178208	0.777537	ABR
ENSG00000092841	38801.9	0.242975	0.180526	1.34593	0.178326	0.777689	MYL6
ENSG00000124207	1075.34	0.347309	0.258127	1.34549	0.178466	0.77796	CSE1L
ENSG00000166747	1394.78	-0.289211	0.215043	-1.3449	0.178658	0.778462	AP1G1
ENSG00000217325	26.2953	0.672065	0.500024	1.34407	0.178927	0.77911	PRELID1P1
ENSG00000269958	182.25	-0.550479	0.409668	-1.34372	0.179039	0.77911	RP11-73M18.8
ENSG00000099337	500.809	0.66481	0.494686	1.3439	0.17898	0.77911	KCNK6
ENSG00000116062	639.812	-0.397076	0.296005	-1.34145	0.179775	0.779326	MSH6
ENSG00000047315	1484.99	0.283624	0.211474	1.34118	0.179862	0.779326	POLR2B
ENSG00000152582	480.994	0.541967	0.404044	1.34136	0.179805	0.779326	SPEF2
ENSG00000223865	2112.48	0.492087	0.366757	1.34173	0.179685	0.779326	HLA-DPB1
ENSG00000137207	3510.55	-0.282645	0.210741	-1.3412	0.179856	0.779326	YIPF3
ENSG00000106615	3166.61	-0.20257	0.150971	-1.34178	0.179667	0.779326	RHEB
ENSG00000178860	283.51	0.541059	0.402871	1.34301	0.179269	0.779326	MSC
ENSG00000122692	1323.56	-0.31605	0.235388	-1.34268	0.179377	0.779326	SMU1
ENSG00000197136	680.837	-0.431435	0.321601	-1.34152	0.17975	0.779326	PCNXL3
ENSG00000166477	615.852	0.27622	0.205792	1.34223	0.179521	0.779326	LEO1
ENSG00000117640	2394.03	0.307874	0.23033	1.33666	0.181332	0.779686	MTFR1L
ENSG00000084073	1719.52	-0.351908	0.263325	-1.3364	0.181418	0.779686	ZMPSTE24
ENSG00000164327	798.823	0.417345	0.311392	1.34026	0.180162	0.779686	RICTOR
ENSG00000152818	4991.22	0.346704	0.258723	1.34006	0.180227	0.779686	UTRN
ENSG00000146731	3341.13	0.262204	0.196024	1.33761	0.181022	0.779686	CCT6A
ENSG00000239569	100.538	-0.531042	0.397128	-1.33721	0.181155	0.779686	KMT2E-AS1
ENSG00000068323	1247.4	0.287403	0.214679	1.33876	0.180649	0.779686	TFE3
ENSG00000147100	602.185	0.2685	0.200801	1.33714	0.181176	0.779686	SLC16A2
ENSG00000121671	1414.94	-0.308127	0.230341	-1.3377	0.180995	0.779686	CRY2
ENSG00000186642	1563.27	-0.346793	0.259588	-1.33593	0.181571	0.779686	PDE2A
ENSG00000137642	1938.06	-0.400601	0.299591	-1.33716	0.181171	0.779686	SORL1
ENSG00000138286	381.675	-0.239205	0.178713	-1.33849	0.180737	0.779686	FAM149B1
ENSG00000150048	227.645	0.530018	0.395483	1.34018	0.180187	0.779686	CLEC1A
ENSG00000102189	1945.39	0.229793	0.171552	1.3395	0.180409	0.779686	EEA1
ENSG00000119685	323.113	-0.482137	0.360886	-1.33598	0.181555	0.779686	TTLL5
ENSG00000242028	18.903	0.971644	0.7267	1.33706	0.181202	0.779686	HYPK
ENSG00000072849	1843.01	-0.255109	0.190521	-1.33901	0.180569	0.779686	DERL2
ENSG00000215041	235.408	0.417396	0.312297	1.33654	0.181373	0.779686	NEURL4
ENSG00000078699	707.06	-0.300253	0.224163	-1.33944	0.180428	0.779686	CBFA2T2
ENSG00000182841	82.2314	-0.526462	0.392899	-1.33994	0.180265	0.779686	RRP7B
ENSG00000234009	17.8467	0.679442	0.508166	1.33705	0.181207	0.779686	RPL5P34
ENSG00000162664	823.523	0.236906	0.177481	1.33482	0.181936	0.780588	ZNF326
ENSG00000186994	2592.07	-0.768818	0.575959	-1.33485	0.181926	0.780588	KANK3
ENSG00000155111	382.45	0.284767	0.213378	1.33456	0.182019	0.780615	CDK19
ENSG00000187098	984.626	-0.544938	0.408496	-1.33401	0.1822	0.780724	MITF
ENSG00000100554	2187.54	-0.402157	0.301416	-1.33423	0.182129	0.780724	ATP6V1D
ENSG00000103978	1649	-0.236288	0.17717	-1.33368	0.182308	0.780856	TMEM87A
ENSG00000013364	6949.19	0.228143	0.171204	1.33258	0.18267	0.781449	MVP
ENSG00000108424	2910.69	-0.23981	0.179915	-1.33291	0.182561	0.781449	KPNB1
ENSG00000105514	344.549	-0.380417	0.285481	-1.33255	0.182679	0.781449	RAB3D
ENSG00000215190	172.23	-0.603087	0.452867	-1.33171	0.182956	0.782301	LINC00680
ENSG00000165801	1624.56	0.259326	0.194803	1.33122	0.183117	0.782655	ARHGEF40
ENSG00000124313	289.072	-0.330508	0.248398	-1.33056	0.183335	0.783254	IQSEC2
ENSG00000110619	422.108	-0.304131	0.228688	-1.32989	0.183554	0.783428	CARS
ENSG00000136108	482.658	0.420309	0.316087	1.32973	0.183609	0.783428	CKAP2
ENSG00000125977	1631.42	-0.213836	0.160785	-1.32995	0.183535	0.783428	EIF2S2
ENSG00000070061	674.923	-0.243667	0.183312	-1.32925	0.183767	0.783771	IKBKAP
ENSG00000172380	5492.53	0.225922	0.170154	1.32775	0.18426	0.783918	GNG12
ENSG00000169756	1209.76	0.266538	0.200793	1.32743	0.184367	0.783918	LIMS1
ENSG00000164164	659.974	-0.539951	0.406771	-1.32741	0.184374	0.783918	OTUD4
ENSG00000091073	96.0083	0.652112	0.490799	1.32867	0.183956	0.783918	DTX2
ENSG00000169093	1481.85	-0.339621	0.255778	-1.3278	0.184246	0.783918	ASMTL
ENSG00000177830	2468.35	-0.212805	0.16026	-1.32787	0.184221	0.783918	CHID1
ENSG00000110429	1933.91	-0.297349	0.224033	-1.32726	0.184424	0.783918	FBXO3
ENSG00000165795	8512.8	-0.347408	0.261486	-1.32859	0.183982	0.783918	NDRG2
ENSG00000241343	221.149	0.339052	0.255544	1.32679	0.184579	0.784248	RPL36A
ENSG00000174574	2017.63	-0.285263	0.215292	-1.325	0.18517	0.78553	AKIRIN1
ENSG00000143294	870.268	-0.228397	0.172403	-1.32478	0.185244	0.78553	PRCC
ENSG00000105829	1059.92	-0.414511	0.31291	-1.3247	0.185271	0.78553	BET1
ENSG00000107372	4220.26	0.236204	0.17826	1.32506	0.185153	0.78553	ZFAND5
ENSG00000140983	2251.93	-0.284559	0.21466	-1.32563	0.184962	0.78553	RHOT2
ENSG00000122565	2642.29	0.150841	0.113897	1.32437	0.185382	0.785553	CBX3
ENSG00000167112	1055.35	0.257888	0.194748	1.32421	0.185432	0.785553	TRUB2
ENSG00000158615	1180.32	0.274282	0.207626	1.32104	0.186488	0.785685	PPP1R15B
ENSG00000152527	593.325	0.358166	0.271424	1.31958	0.186975	0.785685	PLEKHH2
ENSG00000051382	717.895	-0.24268	0.183794	-1.32039	0.186706	0.785685	PIK3CB
ENSG00000145216	991.283	-0.237786	0.180403	-1.31808	0.187477	0.785685	FIP1L1
ENSG00000138767	735.961	-0.366937	0.277883	-1.32047	0.186677	0.785685	CNOT6L
ENSG00000122783	704.36	-0.263665	0.199279	-1.32309	0.185804	0.785685	C7orf49
ENSG00000196924	11762.6	0.351985	0.266983	1.31838	0.187376	0.785685	FLNA
ENSG00000135018	1332.74	0.209295	0.158596	1.31967	0.186945	0.785685	UBQLN1
ENSG00000254469	52.2709	0.655937	0.497231	1.31918	0.187109	0.785685	RP11-849H4.2
ENSG00000182544	1260.8	-0.26681	0.201679	-1.32294	0.185854	0.785685	MFSD5
ENSG00000196465	584.168	0.333847	0.252758	1.32082	0.186562	0.785685	MYL6B
ENSG00000175782	549.427	0.393045	0.296987	1.32344	0.185689	0.785685	SLC35E3
ENSG00000133641	548.442	0.304145	0.229754	1.32379	0.185574	0.785685	C12orf29
ENSG00000165516	1974.61	-0.762231	0.576579	-1.32199	0.186172	0.785685	KLHDC2
ENSG00000200693	61.0608	-0.490488	0.37164	-1.31979	0.186904	0.785685	U3
ENSG00000100632	1455.56	0.200604	0.15219	1.31812	0.187465	0.785685	ERH
ENSG00000089916	1020.96	0.270933	0.205098	1.321	0.186503	0.785685	GPATCH2L
ENSG00000069869	648.95	0.339431	0.257242	1.3195	0.187003	0.785685	NEDD4
ENSG00000156642	4679.57	-0.215544	0.163077	-1.32173	0.186259	0.785685	NPTN
ENSG00000103091	755.81	-0.306766	0.232693	-1.31833	0.187393	0.785685	WDR59
ENSG00000197943	1701.92	-0.826958	0.627295	-1.31829	0.187406	0.785685	PLCG2
ENSG00000278535	169.583	-0.383904	0.290703	-1.32061	0.186632	0.785685	DHRS11
ENSG00000108344	1402.34	-0.324685	0.24534	-1.32341	0.185699	0.785685	PSMD3
ENSG00000184557	858.573	0.590905	0.44745	1.32061	0.186633	0.785685	SOCS3
ENSG00000198464	570.202	0.417571	0.316813	1.31804	0.187491	0.785685	ZNF480
ENSG00000213753	1028.11	0.319991	0.242513	1.31948	0.187008	0.785685	CENPBD1P1
ENSG00000178996	708.031	0.389465	0.29564	1.31736	0.187717	0.785976	SNX18
ENSG00000151746	637.892	-0.3821	0.290003	-1.31757	0.187647	0.785976	BICD1
ENSG00000169905	2006.63	0.213273	0.161948	1.31692	0.187864	0.786267	TOR1AIP2
ENSG00000144468	612.669	-0.566054	0.429917	-1.31666	0.187953	0.786312	RHBDD1
ENSG00000136169	398.72	0.267497	0.203228	1.31624	0.188093	0.786571	SETDB2
ENSG00000013016	20244.4	-0.45147	0.343159	-1.31563	0.188299	0.78666	EHD3
ENSG00000104221	151.673	-0.685203	0.520876	-1.31548	0.188349	0.78666	BRF2
ENSG00000167693	818.961	-0.456007	0.346612	-1.31561	0.188304	0.78666	NXN
ENSG00000123124	1279.78	0.230354	0.175228	1.31459	0.188646	0.787577	WWP1
ENSG00000153395	110.083	-0.758582	0.577925	-1.31259	0.189319	0.787915	LPCAT1
ENSG00000250786	511.529	0.422024	0.321652	1.31205	0.189503	0.787915	SNHG18
ENSG00000279453	663.966	-0.534467	0.407575	-1.31134	0.189744	0.787915	RP3-425C14.4
ENSG00000131023	604.069	0.411943	0.313742	1.313	0.189183	0.787915	LATS1
ENSG00000184867	880.229	-0.383286	0.292256	-1.31147	0.189698	0.787915	ARMCX2
ENSG00000104312	499.368	0.444309	0.338313	1.31331	0.189079	0.787915	RIPK2
ENSG00000204130	436.713	0.309945	0.236343	1.31142	0.189716	0.787915	RUFY2
ENSG00000111145	2055.14	0.349098	0.266241	1.31121	0.189788	0.787915	ELK3
ENSG00000100478	245.06	0.350029	0.266721	1.31234	0.189405	0.787915	AP4S1
ENSG00000184227	108.502	0.548244	0.418103	1.31126	0.189768	0.787915	ACOT1
ENSG00000154864	1397.81	0.42797	0.326226	1.31188	0.189561	0.787915	PIEZO2
ENSG00000130164	1011.69	0.512632	0.390871	1.31151	0.189685	0.787915	LDLR
ENSG00000105538	1855.98	-0.58721	0.446872	-1.31404	0.188832	0.787915	RASIP1
ENSG00000210174	43.2751	-0.588963	0.449211	-1.31111	0.189822	0.787915	MT-TR
ENSG00000143093	623.398	0.328295	0.250538	1.31036	0.190074	0.788175	STRIP1
ENSG00000026025	24454.9	0.295138	0.225388	1.30947	0.190375	0.788175	VIM
ENSG00000111341	25316.2	0.33077	0.252592	1.3095	0.190364	0.788175	MGP
ENSG00000075415	9396.74	0.140385	0.107221	1.3093	0.190433	0.788175	SLC25A3
ENSG00000166200	1326.89	0.197368	0.150697	1.3097	0.190296	0.788175	COPS2
ENSG00000161956	276.079	0.310521	0.237112	1.30959	0.190333	0.788175	SENP3
ENSG00000079134	343.055	0.289862	0.221285	1.3099	0.190229	0.788175	THOC1
ENSG00000160113	816.316	-0.414321	0.316524	-1.30897	0.190544	0.788312	NR2F6
ENSG00000129103	3593.74	-0.337353	0.257803	-1.30857	0.190679	0.788549	SUMF2
ENSG00000055163	3088.2	-0.344239	0.263312	-1.30734	0.191096	0.789949	CYFIP2
ENSG00000135624	4941.4	0.207091	0.158506	1.30652	0.191375	0.789972	CCT7
ENSG00000177565	2955.94	0.300339	0.229831	1.30678	0.191287	0.789972	TBL1XR1
ENSG00000078967	607.083	-0.309991	0.237286	-1.3064	0.191416	0.789972	UBE2D4
ENSG00000147419	1243.03	-0.193548	0.148107	-1.30681	0.191277	0.789972	CCDC25
ENSG00000147676	4071.87	-0.764963	0.585916	-1.30558	0.191694	0.790796	MAL2
ENSG00000121486	530.277	0.325092	0.249167	1.30472	0.19199	0.790892	TRMT1L
ENSG00000115966	1202.71	0.320207	0.245446	1.30459	0.192031	0.790892	ATF2
ENSG00000135090	1138.58	0.256292	0.196412	1.30487	0.191938	0.790892	TAOK3
ENSG00000059122	1122.41	-0.213387	0.163553	-1.30469	0.191997	0.790892	FLYWCH1
ENSG00000156990	910.873	0.24713	0.189537	1.30386	0.192282	0.791494	RPUSD3
ENSG00000105519	292.454	-0.510861	0.391854	-1.3037	0.192335	0.791494	CAPS
ENSG00000213064	1337.44	0.306016	0.234921	1.30263	0.1927	0.791705	SFT2D2
ENSG00000112972	517.268	0.436464	0.334957	1.30305	0.192559	0.791705	HMGCS1
ENSG00000146576	294.356	0.342363	0.262771	1.30289	0.192611	0.791705	C7orf26
ENSG00000150433	583.932	-0.304748	0.233918	-1.3028	0.192643	0.791705	TMEM218
ENSG00000198771	1085.15	0.33335	0.255971	1.3023	0.192815	0.791855	RCSD1
ENSG00000116096	1500.39	-0.235417	0.181357	-1.29808	0.194258	0.792029	SPR
ENSG00000144233	486.198	-0.33522	0.257796	-1.30033	0.193487	0.792029	AMMECR1L
ENSG00000109323	475.102	0.285054	0.219483	1.29875	0.19403	0.792029	MANBA
ENSG00000146386	1602.91	0.213334	0.164066	1.30029	0.193501	0.792029	ABRACL
ENSG00000008018	5645.92	0.209113	0.160938	1.29934	0.193826	0.792029	PSMB1
ENSG00000012232	1081.17	0.265778	0.204151	1.30187	0.19296	0.792029	EXTL3
ENSG00000137145	1074.32	0.331582	0.254838	1.30115	0.193208	0.792029	DENND4C
ENSG00000165060	505.965	0.345159	0.265907	1.29804	0.194273	0.792029	FXN
ENSG00000166452	1032.21	-0.278457	0.213994	-1.30124	0.193178	0.792029	AKIP1
ENSG00000149136	1143.12	0.206377	0.158752	1.3	0.193602	0.792029	SSRP1
ENSG00000174684	2355.19	-0.346925	0.267185	-1.29845	0.194134	0.792029	B3GNT1
ENSG00000174516	393.575	-0.384021	0.2958	-1.29824	0.194204	0.792029	PELI3
ENSG00000127314	1889.63	0.217704	0.167672	1.29839	0.194152	0.792029	RAP1B
ENSG00000141401	2615.99	0.251473	0.193549	1.29927	0.193851	0.792029	IMPA2
ENSG00000177410	972.442	0.317987	0.244525	1.30042	0.193455	0.792029	ZFAS1
ENSG00000179115	2066.77	-0.240098	0.18473	-1.29972	0.193696	0.792029	FARSA
ENSG00000177464	710.852	-0.378746	0.291734	-1.29826	0.194199	0.792029	GPR4
ENSG00000105559	970.794	0.328746	0.252637	1.30126	0.19317	0.792029	PLEKHA4
ENSG00000116649	1321.25	-0.456422	0.352005	-1.29663	0.194757	0.793019	SRM
ENSG00000184178	361.982	0.532432	0.410676	1.29648	0.194812	0.793019	SCFD2
ENSG00000113658	1678.58	0.291213	0.224629	1.29642	0.194831	0.793019	SMAD5
ENSG00000171861	333.167	-0.469373	0.361931	-1.29686	0.19468	0.793019	RNMTL1
ENSG00000129675	737.727	-0.341651	0.263675	-1.29573	0.195069	0.793037	ARHGEF6
ENSG00000105339	883.995	0.40361	0.311394	1.29614	0.194927	0.793037	DENND3
ENSG00000175550	1468.62	0.335711	0.259091	1.29572	0.195071	0.793037	DRAP1
ENSG00000132773	298.914	0.319693	0.247242	1.29303	0.195999	0.793292	TOE1
ENSG00000143126	528.917	-0.368133	0.284971	-1.29183	0.196417	0.793292	CELSR2
ENSG00000135862	2534.97	0.295667	0.228627	1.29323	0.195931	0.793292	LAMC1
ENSG00000121481	447.678	-0.295518	0.228272	-1.29459	0.195463	0.793292	RNF2
ENSG00000143776	3444.3	0.277942	0.214713	1.29448	0.195499	0.793292	CDC42BPA
ENSG00000138686	368.519	0.269115	0.207994	1.29386	0.195715	0.793292	BBS7
ENSG00000177879	1830.98	0.234981	0.181832	1.2923	0.196255	0.793292	AP3S1
ENSG00000174483	52.7941	-0.560452	0.433474	-1.29293	0.196035	0.793292	BBS1
ENSG00000226051	239.508	0.532391	0.411222	1.29466	0.195438	0.793292	ZNF503-AS1
ENSG00000165832	616.378	-0.279696	0.216512	-1.29182	0.196418	0.793292	TRUB1
ENSG00000006831	581.292	-0.527277	0.408214	-1.29167	0.196473	0.793292	ADIPOR2
ENSG00000187097	1592.94	-0.289967	0.224408	-1.29214	0.196308	0.793292	ENTPD5
ENSG00000266865	75.208	0.5179	0.400031	1.29465	0.195441	0.793292	RP11-848P1.9
ENSG00000177469	10878.3	0.308704	0.238593	1.29385	0.195716	0.793292	PTRF
ENSG00000129355	662.387	0.394562	0.304907	1.29404	0.195652	0.793292	CDKN2D
ENSG00000141867	1428.33	-0.292679	0.226583	-1.29171	0.196458	0.793292	BRD4
ENSG00000130511	1174.87	-0.337182	0.260686	-1.29344	0.195859	0.793292	SSBP4
ENSG00000071967	1391.36	0.273978	0.212357	1.29017	0.19699	0.793703	CYBRD1
ENSG00000082781	5174.45	-0.352118	0.272947	-1.29006	0.19703	0.793703	ITGB5
ENSG00000186001	959.15	0.36665	0.284307	1.28963	0.197181	0.793703	LRCH3
ENSG00000132846	648.908	-0.419189	0.32513	-1.2893	0.197295	0.793703	ZBED3
ENSG00000214113	614.505	0.276048	0.214076	1.28949	0.197228	0.793703	LYRM4
ENSG00000131725	369.308	0.302137	0.234378	1.2891	0.197362	0.793703	WDR44
ENSG00000130177	1611.83	-0.182169	0.141221	-1.28996	0.197066	0.793703	CDC16
ENSG00000223959	245.483	0.357684	0.27723	1.29021	0.196978	0.793703	AFG3L1P
ENSG00000248098	42.8629	-0.765499	0.593432	-1.28995	0.197067	0.793703	BCKDHA
ENSG00000128335	1481.03	-0.362471	0.280822	-1.29075	0.19679	0.793703	APOL2
ENSG00000136783	1603.08	-0.479026	0.371674	-1.28883	0.197456	0.793764	NIPSNAP3A
ENSG00000103197	1674.48	-0.232217	0.180209	-1.2886	0.197537	0.793774	TSC2
ENSG00000198961	4259.09	-0.226256	0.175638	-1.2882	0.197676	0.794016	PJA2
ENSG00000215717	1353.8	0.295148	0.229427	1.28646	0.198282	0.794251	TMEM167B
ENSG00000152382	514.586	-0.438121	0.340391	-1.28711	0.198056	0.794251	TADA1
ENSG00000151414	4200.71	0.402345	0.313187	1.28468	0.198904	0.794251	NEK7
ENSG00000162819	2514.29	-0.48457	0.377482	-1.28369	0.199251	0.794251	BROX
ENSG00000163219	792.284	0.37332	0.290426	1.28542	0.198645	0.794251	ARHGAP25
ENSG00000091317	2222.08	0.2174	0.169378	1.28352	0.199312	0.794251	CMTM6
ENSG00000005059	312.731	-0.466971	0.363637	-1.28417	0.199083	0.794251	CCDC109B
ENSG00000106609	3399.98	-0.279499	0.217454	-1.28533	0.198678	0.794251	TMEM248
ENSG00000006576	1164.04	0.299645	0.2327	1.28769	0.197855	0.794251	PHTF2
ENSG00000186591	3297.75	-0.228355	0.177728	-1.28485	0.198844	0.794251	UBE2H
ENSG00000166681	9927.35	-0.201685	0.156969	-1.28488	0.198836	0.794251	NGFRAP1
ENSG00000156735	986.195	0.256315	0.19959	1.28421	0.199068	0.794251	BAG4
ENSG00000140006	244.12	0.347326	0.270582	1.28363	0.199272	0.794251	WDR89
ENSG00000137834	1780.31	-0.538511	0.419163	-1.28473	0.198887	0.794251	SMAD6
ENSG00000087095	871.24	-0.266659	0.207224	-1.28682	0.198158	0.794251	NLK
ENSG00000198783	418.576	-0.337446	0.262277	-1.2866	0.198233	0.794251	ZNF830
ENSG00000146872	488.988	-0.254359	0.19761	-1.28717	0.198034	0.794251	TLK2
ENSG00000245680	327.083	-0.367549	0.285929	-1.28546	0.198632	0.794251	ZNF585B
ENSG00000183597	609.806	-0.222216	0.172906	-1.28518	0.198729	0.794251	TANGO2
ENSG00000184708	871.346	0.24466	0.190547	1.28399	0.199146	0.794251	EIF4ENIF1
ENSG00000219451	7.63288	0.951879	0.742162	1.28258	0.199641	0.794619	RPL23P8
ENSG00000165406	70.9508	-0.565743	0.441071	-1.28266	0.199612	0.794619	MARCH8
ENSG00000107960	2008.73	-0.320358	0.249757	-1.28268	0.199606	0.794619	OBFC1
ENSG00000163728	843.472	0.328975	0.256598	1.28207	0.19982	0.794693	TTC14
ENSG00000078399	923.473	-0.37399	0.291758	-1.28185	0.199896	0.794693	HOXA9
ENSG00000166886	1159.04	0.340696	0.265701	1.28225	0.199754	0.794693	NAB2
ENSG00000182109	73.9038	-0.528299	0.412219	-1.2816	0.199983	0.794726	PPIEL
ENSG00000197496	316.592	-0.412895	0.322287	-1.28114	0.200145	0.795054	SLC2A10
ENSG00000167528	1024.94	0.295804	0.230952	1.28081	0.200262	0.795206	ZNF641
ENSG00000110931	1402.34	0.234042	0.182797	1.28034	0.200426	0.795546	CAMKK2
ENSG00000246273	120.904	-0.675597	0.528166	-1.27914	0.200849	0.796865	SBF2-AS1
ENSG00000014138	563.278	-0.428413	0.334974	-1.27894	0.200917	0.796865	POLA2
ENSG00000116212	571.306	-0.316786	0.247881	-1.27797	0.201259	0.797221	LRRC42
ENSG00000198837	710.562	0.368637	0.288514	1.27771	0.201353	0.797221	DENND4B
ENSG00000137393	1030.71	0.429021	0.33587	1.27734	0.201481	0.797221	RNF144B
ENSG00000197265	763.122	-0.242568	0.189773	-1.2782	0.201179	0.797221	GTF2E2
ENSG00000109944	400.791	-0.399937	0.313057	-1.27752	0.201418	0.797221	C11orf63
ENSG00000167523	183.814	-0.359641	0.281443	-1.27785	0.201304	0.797221	SPATA33
ENSG00000178585	1177.61	-0.433394	0.339357	-1.2771	0.201566	0.79724	CTNNBIP1
ENSG00000196712	920.454	0.233506	0.182884	1.2768	0.201674	0.797355	NF1
ENSG00000241468	1890.44	0.210004	0.16451	1.27654	0.201764	0.797399	ATP5J2
ENSG00000273015	496.632	-0.203129	0.159172	-1.27616	0.201899	0.797618	LINC00938
ENSG00000048342	687.967	0.276506	0.216729	1.27582	0.202021	0.797787	CC2D2A
ENSG00000116786	1158.24	-0.3901	0.306184	-1.27407	0.202638	0.798147	PLEKHM2
ENSG00000187147	1956.45	-0.361792	0.285458	-1.26741	0.205008	0.798147	RNF220
ENSG00000065135	2130.38	0.227512	0.179326	1.2687	0.204547	0.798147	GNAI3
ENSG00000116580	748.58	0.284069	0.223306	1.27211	0.203335	0.798147	GON4L
ENSG00000180398	2514.81	-0.167349	0.132037	-1.26744	0.204996	0.798147	MCFD2
ENSG00000176407	1153.11	0.254846	0.20009	1.27366	0.202785	0.798147	KCMF1
ENSG00000168883	1051.2	0.264854	0.208542	1.27003	0.204075	0.798147	USP39
ENSG00000153558	310.763	-0.648217	0.511554	-1.26715	0.2051	0.798147	FBXL2
ENSG00000259956	817.187	-0.340315	0.267062	-1.27429	0.202561	0.798147	RBM15B
ENSG00000182923	644.88	-0.239117	0.187754	-1.27357	0.202816	0.798147	CEP63
ENSG00000150712	1191.34	-0.283685	0.223698	-1.26816	0.204741	0.798147	MTMR12
ENSG00000132912	971.459	0.25206	0.198733	1.26833	0.204679	0.798147	DCTN4
ENSG00000197451	1062.67	0.270212	0.212203	1.27337	0.202887	0.798147	HNRNPAB
ENSG00000132432	1083.07	-0.206422	0.162397	-1.27109	0.203695	0.798147	SEC61G
ENSG00000196636	558.409	0.315222	0.248297	1.26954	0.20425	0.798147	ACN9
ENSG00000168300	2299.58	-0.389545	0.307234	-1.26791	0.20483	0.798147	PCMTD1
ENSG00000169439	4948.21	-0.2668	0.209902	-1.27107	0.203703	0.798147	SDC2
ENSG00000122741	1521.4	0.229327	0.180254	1.27225	0.203286	0.798147	DCAF10
ENSG00000119138	1848.26	0.304035	0.239015	1.27203	0.203361	0.798147	KLF9
ENSG00000066697	360.881	-0.297573	0.23466	-1.2681	0.204762	0.798147	MSANTD3
ENSG00000244187	815.027	0.355003	0.279296	1.27106	0.203706	0.798147	TMEM141
ENSG00000152404	639.671	0.293434	0.231524	1.2674	0.205012	0.798147	CWF19L2
ENSG00000204147	110.236	0.524229	0.41213	1.272	0.203374	0.798147	ASAH2B
ENSG00000185432	2695.01	0.36847	0.289104	1.27452	0.202478	0.798147	METTL7A
ENSG00000110906	2260.81	0.290946	0.228996	1.27053	0.203896	0.798147	KCTD10
ENSG00000214274	197.353	0.369498	0.29121	1.26884	0.204499	0.798147	ANG
ENSG00000255529	926.393	0.225331	0.177768	1.26756	0.204955	0.798147	POLR2M
ENSG00000103199	349.913	-0.325175	0.255506	-1.27267	0.203135	0.798147	ZNF500
ENSG00000006210	3409.43	0.349812	0.275936	1.26773	0.204895	0.798147	CX3CL1
ENSG00000103150	572.933	-0.376182	0.29534	-1.27372	0.202762	0.798147	MLYCD
ENSG00000108381	568.031	0.414989	0.326672	1.27035	0.203959	0.798147	ASPA
ENSG00000196544	557.154	-0.307758	0.241719	-1.27321	0.202944	0.798147	C17orf59
ENSG00000128487	799.655	0.376389	0.296917	1.26766	0.20492	0.798147	SPECC1
ENSG00000170412	2070	0.317456	0.249963	1.27001	0.20408	0.798147	GPRC5C
ENSG00000125843	672.128	-0.311778	0.244636	-1.27446	0.202501	0.798147	AP5S1
ENSG00000007047	281.96	-0.34618	0.272258	-1.27152	0.203545	0.798147	MARK4
ENSG00000100154	1119.31	0.368893	0.291133	1.26709	0.205122	0.798147	TTC28
ENSG00000237945	85.3223	-0.764436	0.601309	-1.27129	0.203627	0.798147	LINC00649
ENSG00000115806	2090.53	-0.359554	0.283937	-1.26632	0.2054	0.798338	GORASP2
ENSG00000146281	560.947	0.340192	0.268652	1.26629	0.205409	0.798338	PM20D2
ENSG00000141522	930.133	-0.248882	0.196511	-1.2665	0.205333	0.798338	ARHGDIA
ENSG00000172348	1619.18	-0.333631	0.263698	-1.2652	0.2058	0.799547	RCAN2
ENSG00000116017	274.375	-0.276698	0.218777	-1.26475	0.20596	0.799862	ARID3A
ENSG00000165102	1353.63	-0.240573	0.190291	-1.26424	0.206144	0.800012	HGSNAT
ENSG00000168000	103.171	0.608534	0.481553	1.26369	0.206341	0.800012	BSCL2
ENSG00000250451	31.3335	-0.606673	0.48029	-1.26314	0.206539	0.800012	HOXC-AS1
ENSG00000140157	892.143	-0.342444	0.271047	-1.26342	0.20644	0.800012	NIPA2
ENSG00000166073	402.94	0.524333	0.415071	1.26324	0.206504	0.800012	GPR176
ENSG00000138594	2892	0.270532	0.214114	1.2635	0.206411	0.800012	TMOD3
ENSG00000173801	4991.07	-0.227887	0.180456	-1.26284	0.206646	0.800012	JUP
ENSG00000154265	427.707	-0.40122	0.31776	-1.26265	0.206713	0.800012	ABCA5
ENSG00000101558	5845.95	-0.168223	0.133192	-1.26301	0.206585	0.800012	VAPA
ENSG00000129562	6825.36	-0.249856	0.197984	-1.262	0.206949	0.800615	DAD1
ENSG00000225648	630.542	-0.447298	0.354555	-1.26158	0.207101	0.800896	SBDSP1
ENSG00000144895	1560.75	-0.202264	0.160419	-1.26085	0.207363	0.801329	EIF2A
ENSG00000120265	3397.61	-0.279937	0.222124	-1.26027	0.207571	0.801329	PCMT1
ENSG00000187954	1098.38	-0.312833	0.248154	-1.26064	0.207438	0.801329	CYHR1
ENSG00000172766	232.093	0.338544	0.268651	1.26016	0.20761	0.801329	NAA16
ENSG00000188283	292.146	-0.353378	0.280403	-1.26025	0.207579	0.801329	ZNF383
ENSG00000169967	2014.2	0.232386	0.18449	1.25961	0.207809	0.801535	MAP3K2
ENSG00000108774	808.35	0.447155	0.355005	1.25957	0.207823	0.801535	RAB5C
ENSG00000163435	1373.02	0.539154	0.428177	1.25918	0.207964	0.801772	ELF3
ENSG00000138231	492.238	0.280416	0.222883	1.25813	0.208344	0.802623	DBR1
ENSG00000106628	2601.15	-0.26241	0.208569	-1.25815	0.208338	0.802623	POLD2
ENSG00000186787	95.1752	-0.437989	0.348306	-1.25748	0.20858	0.803223	SPIN2B
ENSG00000132581	1896.25	-0.299181	0.23797	-1.25722	0.208675	0.803283	SDF2
ENSG00000054523	1536.11	-0.377728	0.300592	-1.25661	0.208893	0.803473	KIF1B
ENSG00000130254	1242.34	0.277508	0.220823	1.2567	0.208864	0.803473	SAFB2
ENSG00000198888	79750.2	-0.28849	0.229612	-1.25642	0.208964	0.803473	MT-ND1
ENSG00000142765	205.165	-0.488593	0.389213	-1.25534	0.209357	0.804372	SYTL1
ENSG00000048162	574.436	0.303068	0.241418	1.25537	0.209345	0.804372	NOP16
ENSG00000122971	1877.42	-0.363962	0.290025	-1.25493	0.209503	0.804402	ACADS
ENSG00000245694	152.909	0.417892	0.333015	1.25487	0.209525	0.804402	CRNDE
ENSG00000135823	645.723	-0.237789	0.189726	-1.25333	0.210085	0.80464	STX6
ENSG00000138079	3828.83	0.487918	0.389247	1.25349	0.210026	0.80464	SLC3A1
ENSG00000112200	984.589	0.283869	0.226522	1.25316	0.210146	0.80464	ZNF451
ENSG00000148300	491.742	-0.305225	0.243512	-1.25343	0.21005	0.80464	REXO4
ENSG00000246705	1301.36	-0.268516	0.214255	-1.25325	0.210114	0.80464	H2AFJ
ENSG00000133943	1528.2	-0.349238	0.278509	-1.25396	0.209857	0.80464	C14orf159
ENSG00000159917	198.231	0.47451	0.378557	1.25347	0.210035	0.80464	ZNF235
ENSG00000170275	4573.12	-0.219455	0.175248	-1.25225	0.210478	0.80492	CRTAP
ENSG00000134533	2989.08	-0.328262	0.262134	-1.25226	0.210474	0.80492	RERG
ENSG00000157450	721.764	-0.331923	0.26501	-1.25249	0.21039	0.80492	RNF111
ENSG00000140564	1363.73	-0.249605	0.199352	-1.25209	0.210538	0.80492	FURIN
ENSG00000143761	16245.1	-0.194088	0.155118	-1.25123	0.210851	0.805505	ARF1
ENSG00000131116	497.685	-0.220839	0.17647	-1.25143	0.210778	0.805505	ZNF428
ENSG00000010278	7416.88	-0.293264	0.234433	-1.25095	0.210952	0.805584	CD9
ENSG00000135931	443.319	0.321114	0.256912	1.2499	0.211336	0.806416	ARMC9
ENSG00000163602	1028.01	0.314754	0.251871	1.24966	0.211422	0.806416	RYBP
ENSG00000211772	103.009	0.544313	0.435587	1.24961	0.211443	0.806416	TRBC2
ENSG00000173198	348.945	0.530809	0.424825	1.24948	0.21149	0.806416	CYSLTR1
ENSG00000143393	1645.11	-0.202827	0.162466	-1.24843	0.211874	0.806907	PI4KB
ENSG00000143162	3562.18	-0.320436	0.257751	-1.2432	0.213794	0.806907	CREG1
ENSG00000000971	2306.34	0.388447	0.312161	1.24438	0.213359	0.806907	CFH
ENSG00000115738	3754.21	0.242786	0.195023	1.24491	0.213165	0.806907	ID2
ENSG00000115761	377.139	-0.242417	0.194285	-1.24774	0.212127	0.806907	NOL10
ENSG00000115548	632.164	-0.405947	0.326002	-1.24523	0.213047	0.806907	KDM3A
ENSG00000115084	1651.24	-0.430109	0.345819	-1.24374	0.213596	0.806907	SLC35F5
ENSG00000144749	659.472	-0.232317	0.18667	-1.24453	0.213303	0.806907	LRIG1
ENSG00000196743	831.684	0.258673	0.20748	1.24674	0.212494	0.806907	GM2A
ENSG00000146425	4346.49	0.221308	0.177429	1.24731	0.212285	0.806907	DYNLT1
ENSG00000122705	4442.24	0.178543	0.143706	1.24242	0.214082	0.806907	CLTA
ENSG00000183801	793.205	0.487375	0.391804	1.24393	0.213526	0.806907	OLFML1
ENSG00000166483	519.869	0.330501	0.264645	1.24885	0.211722	0.806907	WEE1
ENSG00000062650	2288.86	0.22206	0.178316	1.24532	0.213014	0.806907	WAPAL
ENSG00000148834	4341.51	0.296861	0.238339	1.24554	0.212933	0.806907	GSTO1
ENSG00000107938	304.91	0.38806	0.311079	1.24747	0.212227	0.806907	EDRF1
ENSG00000181418	6144.46	-0.735123	0.591712	-1.24237	0.214102	0.806907	DDN
ENSG00000135424	597.007	0.437712	0.351374	1.24571	0.21287	0.806907	ITGA7
ENSG00000008405	622.424	0.374429	0.301235	1.24298	0.213875	0.806907	CRY1
ENSG00000111252	1350.35	0.290081	0.232612	1.24706	0.212376	0.806907	SH2B3
ENSG00000102755	7436.3	-0.290077	0.232486	-1.24772	0.212134	0.806907	FLT1
ENSG00000136156	77533.3	-0.254363	0.203873	-1.24765	0.212158	0.806907	ITM2B
ENSG00000005812	2093.39	0.206251	0.165651	1.24509	0.213098	0.806907	FBXL3
ENSG00000196943	246.608	0.334625	0.269262	1.24275	0.21396	0.806907	NOP9
ENSG00000071246	649.451	0.431801	0.347266	1.24343	0.21371	0.806907	VASH1
ENSG00000131634	7349.99	-0.304013	0.244587	-1.24296	0.213881	0.806907	TMEM204
ENSG00000131653	327.849	0.27169	0.217798	1.24744	0.212237	0.806907	TRAF7
ENSG00000108590	263.375	0.411238	0.330555	1.24408	0.213469	0.806907	MED31
ENSG00000167107	1158.88	0.292995	0.235593	1.24365	0.213629	0.806907	ACSF2
ENSG00000133195	457.837	-0.306889	0.246324	-1.24587	0.212811	0.806907	SLC39A11
ENSG00000108469	511.497	-0.322921	0.25962	-1.24382	0.213564	0.806907	RECQL5
ENSG00000160055	357.944	-0.305376	0.246127	-1.24073	0.214706	0.807012	TMEM234
ENSG00000115652	1222.5	-0.330411	0.266352	-1.2405	0.214789	0.807012	UXS1
ENSG00000172428	1995.55	0.216398	0.174402	1.2408	0.21468	0.807012	MYEOV2
ENSG00000060762	2254.08	-0.260764	0.210226	-1.2404	0.214829	0.807012	MPC1
ENSG00000160446	1450.17	-0.33732	0.271719	-1.24143	0.214448	0.807012	ZDHHC12
ENSG00000168060	560.252	0.298458	0.240588	1.24053	0.214778	0.807012	NAALADL1
ENSG00000133193	470.082	-0.328323	0.264582	-1.24091	0.214638	0.807012	FAM104A
ENSG00000022277	2751.91	-0.231586	0.186712	-1.24034	0.214851	0.807012	RTFDC1
ENSG00000170638	586.142	0.289541	0.233305	1.24104	0.21459	0.807012	TRABD
ENSG00000248049	243.195	-0.359142	0.289768	-1.23941	0.215193	0.807802	UBA6-AS1
ENSG00000198113	478.023	0.424278	0.342583	1.23847	0.215542	0.807802	TOR4A
ENSG00000122042	1679.37	-0.201511	0.162628	-1.23909	0.215311	0.807802	UBL3
ENSG00000166173	650.031	-0.385582	0.31129	-1.23866	0.215472	0.807802	LARP6
ENSG00000167232	1558.45	-0.38657	0.312131	-1.23849	0.215535	0.807802	ZNF91
ENSG00000130749	362.222	0.37318	0.301175	1.23908	0.215316	0.807802	ZC3H4
ENSG00000196735	526.443	1.26228	1.0196	1.23802	0.215709	0.808126	HLA-DQA1
ENSG00000168884	1714.94	-0.345568	0.279619	-1.23585	0.216514	0.808912	TNIP2
ENSG00000145241	586.845	0.189118	0.153042	1.23572	0.216561	0.808912	CENPC
ENSG00000118762	1689.03	0.25945	0.209876	1.23621	0.216382	0.808912	PKD2
ENSG00000164975	1428.86	0.189861	0.153482	1.23703	0.216076	0.808912	SNAPC3
ENSG00000167987	293.337	-0.305844	0.247246	-1.237	0.216086	0.808912	VPS37C
ENSG00000150093	8925.16	0.275757	0.222995	1.23661	0.216233	0.808912	ITGB1
ENSG00000035403	4193.38	0.291991	0.236289	1.23574	0.216556	0.808912	VCL
ENSG00000265519	111.423	-0.409068	0.330866	-1.23636	0.216326	0.808912	CTD-3157E16.1
ENSG00000188846	4922.67	0.184278	0.149156	1.23547	0.216656	0.808965	RPL14
ENSG00000109184	957.21	-0.248758	0.201438	-1.23491	0.216863	0.809142	DCUN1D4
ENSG00000278970	1266.05	-0.222779	0.180394	-1.23496	0.216845	0.809142	HEIH
ENSG00000179958	1268.43	0.257838	0.208838	1.23464	0.216966	0.809225	DCTPP1
ENSG00000173545	915.805	-0.328733	0.266373	-1.23411	0.217163	0.809658	ZNF622
ENSG00000084733	3927.87	0.218622	0.177214	1.23366	0.21733	0.809981	RAB10
ENSG00000156482	3356.01	0.197381	0.160083	1.23299	0.217579	0.810315	RPL30
ENSG00000052841	2070.55	-0.22357	0.181323	-1.23299	0.21758	0.810315	TTC17
ENSG00000179862	1258.01	-0.964713	0.782608	-1.23269	0.217692	0.810353	CITED4
ENSG00000198892	760.185	-0.274376	0.222708	-1.232	0.217949	0.810353	SHISA4
ENSG00000236439	281.833	0.3272	0.266148	1.22939	0.218926	0.810353	RP11-175B9.3
ENSG00000168890	986.266	0.336696	0.273507	1.23103	0.218311	0.810353	TMEM150A
ENSG00000169994	447.644	0.504095	0.409272	1.23169	0.218066	0.810353	MYO7B
ENSG00000136731	1243.11	0.264388	0.214923	1.23015	0.218642	0.810353	UGGT1
ENSG00000118246	754.844	-0.438298	0.356515	-1.2294	0.218923	0.810353	FASTKD2
ENSG00000169964	556.059	-0.273426	0.222265	-1.23018	0.218629	0.810353	TMEM42
ENSG00000181555	1775.21	0.255582	0.207908	1.2293	0.218958	0.810353	SETD2
ENSG00000114573	3870.94	-0.331599	0.26914	-1.23207	0.217923	0.810353	ATP6V1A
ENSG00000006451	1589.98	0.227487	0.184878	1.23047	0.218522	0.810353	RALA
ENSG00000154328	460.186	-0.323333	0.262822	-1.23023	0.21861	0.810353	NEIL2
ENSG00000260912	490.61	0.449001	0.364566	1.2316	0.218097	0.810353	RP11-363E7.4
ENSG00000198682	1015.72	0.432486	0.351185	1.2315	0.218135	0.810353	PAPSS2
ENSG00000166164	1235.19	-0.219539	0.178407	-1.23055	0.21849	0.810353	BRD7
ENSG00000197766	93.6859	0.665337	0.541099	1.2296	0.218846	0.810353	CFD
ENSG00000133466	287.746	0.485346	0.394423	1.23052	0.218502	0.810353	C1QTNF6
ENSG00000135913	219.563	0.404929	0.329644	1.22838	0.219303	0.810486	USP37
ENSG00000135315	332.318	-0.356076	0.289742	-1.22894	0.219095	0.810486	CEP162
ENSG00000148362	1320.37	0.352118	0.28666	1.22835	0.219316	0.810486	C9orf142
ENSG00000168096	562.059	-0.218928	0.178174	-1.22873	0.219172	0.810486	ANKS3
ENSG00000091157	498.766	0.413584	0.33681	1.22795	0.219467	0.810748	WDR7
ENSG00000136883	1202.75	-0.365706	0.298078	-1.22688	0.219868	0.811601	KIF12
ENSG00000078304	1827.13	0.166844	0.136012	1.22669	0.21994	0.811601	PPP2R5C
ENSG00000105438	2358.94	0.193659	0.157869	1.22671	0.219932	0.811601	KDELR1
ENSG00000124767	2506.25	-0.21423	0.174845	-1.22525	0.22048	0.811677	GLO1
ENSG00000104361	455.603	0.294608	0.24047	1.22514	0.220524	0.811677	NIPAL2
ENSG00000177054	391.241	-0.388719	0.317223	-1.22538	0.220433	0.811677	ZDHHC13
ENSG00000140682	1440.42	0.248455	0.202786	1.22521	0.220497	0.811677	TGFB1I1
ENSG00000073584	2269.99	0.196459	0.160234	1.22607	0.220171	0.811677	SMARCE1
ENSG00000198909	1732.07	-0.309135	0.252076	-1.22636	0.220065	0.811677	MAP3K3
ENSG00000093010	5938.93	-0.223358	0.182231	-1.22569	0.220316	0.811677	COMT
ENSG00000256771	267.922	-0.440039	0.359249	-1.22489	0.220618	0.811728	ZNF253
ENSG00000115816	921.687	0.297985	0.243368	1.22442	0.220794	0.811781	CEBPZ
ENSG00000100234	1887.96	-0.424429	0.34663	-1.22445	0.220784	0.811781	TIMP3
ENSG00000071794	1219.15	0.213142	0.174158	1.22384	0.221011	0.811952	HLTF
ENSG00000166788	201.993	0.467022	0.381662	1.22365	0.221082	0.811952	SAAL1
ENSG00000101457	989.051	0.21313	0.174126	1.224	0.220953	0.811952	DNTTIP1
ENSG00000124006	1188.76	-0.363134	0.29687	-1.22321	0.221252	0.812279	OBSL1
ENSG00000246985	86.8927	0.408533	0.334048	1.22298	0.221337	0.812296	SOCS2-AS1
ENSG00000205542	42115.5	0.303031	0.247947	1.22216	0.221649	0.81255	TMSB4X
ENSG00000139197	870.606	0.229109	0.187419	1.22244	0.221542	0.81255	PEX5
ENSG00000103510	628.621	-0.460957	0.377155	-1.22219	0.221634	0.81255	KAT8
ENSG00000058453	385.951	-0.356687	0.292339	-1.22011	0.222423	0.813225	CROCC
ENSG00000162623	623.51	0.192755	0.158165	1.21869	0.22296	0.813225	TYW3
ENSG00000143390	997.32	-0.31845	0.260855	-1.2208	0.222164	0.813225	RFX5
ENSG00000114648	573.787	-0.249593	0.20484	-1.21847	0.223044	0.813225	KLHL18
ENSG00000178537	813.69	0.307322	0.251993	1.21957	0.222629	0.813225	SLC25A20
ENSG00000164114	840.736	0.293667	0.240903	1.21903	0.222833	0.813225	MAP9
ENSG00000164615	1348.53	0.330749	0.271068	1.22017	0.222401	0.813225	CAMLG
ENSG00000137218	108.653	-0.382382	0.313606	-1.2193	0.222729	0.813225	FRS3
ENSG00000146909	306.601	0.333821	0.273928	1.21865	0.222979	0.813225	NOM1
ENSG00000110717	2553.61	0.254514	0.208631	1.21992	0.222494	0.813225	NDUFS8
ENSG00000121316	1760.34	-0.289658	0.237193	-1.22119	0.222014	0.813225	PLBD1
ENSG00000123094	1488.7	-0.485961	0.398199	-1.2204	0.222314	0.813225	RASSF8
ENSG00000183735	726.115	0.405648	0.332512	1.21995	0.222483	0.813225	TBK1
ENSG00000197879	10345.7	-0.278948	0.228735	-1.21953	0.222645	0.813225	MYO1C
ENSG00000127452	412.528	0.255751	0.209571	1.22036	0.22233	0.813225	FBXL12
ENSG00000124588	4051.47	0.387844	0.31839	1.21814	0.22317	0.813391	NQO2
ENSG00000116815	1347.63	0.312859	0.257054	1.21709	0.223569	0.81367	CD58
ENSG00000137077	951.488	0.774127	0.635893	1.21739	0.223457	0.81367	CCL21
ENSG00000087470	1439.05	0.227821	0.187165	1.21722	0.22352	0.81367	DNM1L
ENSG00000128923	2917.3	-0.203391	0.167071	-1.2174	0.223454	0.81367	FAM63B
ENSG00000074800	19395	0.213362	0.17552	1.2156	0.224139	0.813955	ENO1
ENSG00000117151	901.263	0.205948	0.169762	1.21315	0.225072	0.813955	CTBS
ENSG00000185630	3850.53	0.228673	0.188492	1.21317	0.225065	0.813955	PBX1
ENSG00000132305	2131.91	-0.288691	0.23793	-1.21334	0.224998	0.813955	IMMT
ENSG00000162980	3054.46	0.162686	0.134071	1.21343	0.224965	0.813955	ARL5A
ENSG00000233762	264.292	0.323919	0.266533	1.21531	0.22425	0.813955	AC007969.5
ENSG00000168306	1438.05	-0.533034	0.438596	-1.21532	0.224245	0.813955	ACOX2
ENSG00000163629	1912.36	-0.310032	0.255552	-1.21319	0.225059	0.813955	PTPN13
ENSG00000145996	284.01	0.407405	0.335524	1.21423	0.224658	0.813955	CDKAL1
ENSG00000203875	1325.59	0.423446	0.348946	1.2135	0.224939	0.813955	SNHG5
ENSG00000237846	13.7884	0.922441	0.75902	1.21531	0.22425	0.813955	RP11-216M21.1
ENSG00000225830	209.109	-0.459894	0.378293	-1.21571	0.224096	0.813955	ERCC6
ENSG00000227081	95.4896	0.351813	0.289686	1.21446	0.224571	0.813955	RP11-543P15.1
ENSG00000110917	4749.92	-0.248123	0.204063	-1.21591	0.224018	0.813955	MLEC
ENSG00000023608	249.98	-0.259848	0.214262	-1.21276	0.225222	0.813955	SNAPC1
ENSG00000182511	1078.9	0.290217	0.239282	1.21287	0.225181	0.813955	FES
ENSG00000184207	790.233	-0.519226	0.427926	-1.21335	0.224994	0.813955	PGP
ENSG00000262879	105.824	-0.392347	0.322762	-1.21559	0.22414	0.813955	RP11-156P1.3
ENSG00000166479	901.291	0.245289	0.202346	1.21223	0.225425	0.813955	TMX3
ENSG00000070413	2695	-0.212201	0.174991	-1.21264	0.225267	0.813955	DGCR2
ENSG00000100014	425.201	0.345953	0.285054	1.21364	0.224886	0.813955	SPECC1L
ENSG00000100342	3738.01	-0.367351	0.30302	-1.2123	0.225397	0.813955	APOL1
ENSG00000085832	1670.74	0.294334	0.243501	1.20876	0.226756	0.814391	EPS15
ENSG00000036549	935.004	0.329286	0.272618	1.20787	0.227098	0.814391	ZZZ3
ENSG00000132031	472.044	0.486446	0.402077	1.20983	0.226343	0.814391	MATN3
ENSG00000144161	205.251	-0.346616	0.286499	-1.20983	0.226344	0.814391	ZC3H8
ENSG00000109270	1528.03	0.1955	0.161893	1.20759	0.227205	0.814391	LAMTOR3
ENSG00000237190	550.108	-0.266152	0.220126	-1.20909	0.226628	0.814391	CDKN2AIPNL
ENSG00000026950	881.432	-0.28412	0.234848	-1.2098	0.226354	0.814391	BTN3A1
ENSG00000164818	376.821	0.271487	0.224512	1.20924	0.226572	0.814391	HEATR2
ENSG00000146648	1265.65	-0.359628	0.297484	-1.2089	0.226702	0.814391	EGFR
ENSG00000131089	435.237	0.393245	0.325357	1.20866	0.226795	0.814391	ARHGEF9
ENSG00000166337	1440.84	-0.311738	0.257639	-1.20998	0.226286	0.814391	TAF10
ENSG00000137656	324.65	0.325368	0.26934	1.20802	0.22704	0.814391	BUD13
ENSG00000255062	25.7901	0.843245	0.69788	1.2083	0.226934	0.814391	RP11-712L6.5
ENSG00000183621	368.084	0.321887	0.266556	1.20758	0.22721	0.814391	ZNF438
ENSG00000123352	449.914	-0.28419	0.234937	-1.20964	0.226415	0.814391	SPATS2
ENSG00000139567	2521.76	0.340821	0.28229	1.20734	0.227299	0.814391	ACVRL1
ENSG00000204977	1007.04	0.200502	0.165666	1.21028	0.226172	0.814391	TRIM13
ENSG00000185418	328.946	-0.389614	0.321712	-1.21106	0.225871	0.814391	TARSL2
ENSG00000161920	640.316	0.255582	0.2117	1.20728	0.227325	0.814391	MED11
ENSG00000125826	2638.79	-0.179971	0.149035	-1.20757	0.227211	0.814391	RBCK1
ENSG00000105643	1333.79	-0.324262	0.267673	-1.21141	0.225738	0.814391	ARRDC2
ENSG00000104824	835.07	-0.242837	0.200884	-1.20884	0.226724	0.814391	HNRNPL
ENSG00000119979	762.908	0.189625	0.157148	1.20666	0.227562	0.814662	FAM45A
ENSG00000161714	722.422	-0.446884	0.370331	-1.20671	0.227543	0.814662	PLCD3
ENSG00000235169	131.672	-0.464673	0.387227	-1.2	0.230139	0.814734	SMIM1
ENSG00000171603	2350.77	-0.264255	0.219834	-1.20207	0.229337	0.814734	CLSTN1
ENSG00000084652	3647.77	-0.211176	0.17635	-1.19748	0.231118	0.814734	TXLNA
ENSG00000143977	2202.59	0.21078	0.175175	1.20325	0.228879	0.814734	SNRPG
ENSG00000153561	1934.96	-0.247398	0.205861	-1.20177	0.229451	0.814734	RMND5A
ENSG00000163939	1471.85	0.310178	0.258857	1.19826	0.230816	0.814734	PBRM1
ENSG00000168924	819.013	0.235797	0.196867	1.19775	0.231014	0.814734	LETM1
ENSG00000169116	3034.72	0.299779	0.249684	1.20063	0.229893	0.814734	PARM1
ENSG00000153147	2655.66	0.194091	0.161809	1.1995	0.230332	0.814734	SMARCA5
ENSG00000062194	2057.02	-0.185032	0.153589	-1.20472	0.228312	0.814734	GPBP1
ENSG00000153140	604.489	-0.321574	0.267942	-1.20016	0.230076	0.814734	CETN3
ENSG00000113391	672.471	0.235025	0.195698	1.20096	0.229766	0.814734	FAM172A
ENSG00000105953	1764.71	-0.428518	0.357191	-1.19969	0.23026	0.814734	OGDH
ENSG00000128536	79.9064	0.589592	0.491228	1.20024	0.230045	0.814734	CDHR3
ENSG00000126756	1212.89	0.188705	0.157531	1.19789	0.23096	0.814734	UXT
ENSG00000269556	365.762	-0.313919	0.260778	-1.20378	0.228675	0.814734	TMEM185A
ENSG00000019549	1558.97	-0.313089	0.261059	-1.1993	0.23041	0.814734	SNAI2
ENSG00000107317	9398.23	-0.505447	0.419133	-1.20593	0.227843	0.814734	PTGDS
ENSG00000148935	1191.91	0.41461	0.34529	1.20076	0.229846	0.814734	GAS2
ENSG00000184937	2946.43	-0.442279	0.367729	-1.20273	0.229081	0.814734	WT1
ENSG00000076053	750.128	-0.195434	0.16265	-1.20156	0.229534	0.814734	RBM7
ENSG00000019144	1021.11	0.327627	0.27339	1.19838	0.230767	0.814734	PHLDB1
ENSG00000120594	2408.75	0.226336	0.187859	1.20482	0.228273	0.814734	PLXDC2
ENSG00000139178	316.658	0.333545	0.276821	1.20491	0.228237	0.814734	C1RL
ENSG00000005175	408.175	-0.329915	0.275203	-1.19881	0.230603	0.814734	RPAP3
ENSG00000139531	1732.84	0.284382	0.237133	1.19925	0.23043	0.814734	SUOX
ENSG00000111596	1527.88	-0.206215	0.171887	-1.19971	0.230252	0.814734	CNOT2
ENSG00000033030	375.428	0.276734	0.231043	1.19776	0.23101	0.814734	ZCCHC8
ENSG00000117899	2315.99	-0.203973	0.169284	-1.20491	0.228237	0.814734	MESDC2
ENSG00000122390	841.744	0.231884	0.192279	1.20597	0.227828	0.814734	NAA60
ENSG00000006007	1924.01	-0.284915	0.23748	-1.19974	0.230239	0.814734	GDE1
ENSG00000103043	1255.47	0.220083	0.183797	1.19743	0.231141	0.814734	VAC14
ENSG00000171953	494.666	-0.434185	0.361397	-1.20141	0.229593	0.814734	ATPAF2
ENSG00000126581	1250.54	-0.478582	0.396897	-1.20581	0.227891	0.814734	BECN1
ENSG00000011052	10.7707	0.983416	0.817093	1.20355	0.228762	0.814734	NME2
ENSG00000161547	2184.55	0.215328	0.179228	1.20141	0.229591	0.814734	SRSF2
ENSG00000197586	1349.04	-0.509768	0.425509	-1.19802	0.23091	0.814734	ENTPD6
ENSG00000105186	761.772	-0.352645	0.292721	-1.20471	0.228314	0.814734	ANKRD27
ENSG00000142065	370.792	0.321209	0.267915	1.19892	0.230559	0.814734	ZFP14
ENSG00000198453	403.404	-0.329249	0.273849	-1.2023	0.229247	0.814734	ZNF568
ENSG00000074219	436.12	0.397367	0.330441	1.20254	0.229156	0.814734	TEAD2
ENSG00000100181	274.791	-0.448268	0.373713	-1.1995	0.230335	0.814734	TPTEP1
ENSG00000100266	1549.24	-0.316546	0.263667	-1.20055	0.229926	0.814734	PACSIN2
ENSG00000156256	1486.25	0.192531	0.160044	1.20299	0.228981	0.814734	USP16
ENSG00000156976	6356.99	-0.250503	0.209308	-1.19682	0.231378	0.81478	EIF4A2
ENSG00000234127	92.0075	-0.612546	0.511863	-1.1967	0.231424	0.81478	TRIM26
ENSG00000120963	1869.66	-0.177054	0.14802	-1.19615	0.231639	0.81478	ZNF706
ENSG00000197724	610.4	-0.316693	0.264559	-1.19706	0.231282	0.81478	PHF2
ENSG00000125898	845.978	-0.300645	0.25128	-1.19645	0.23152	0.81478	FAM110A
ENSG00000197863	199.165	0.391069	0.32691	1.19626	0.231595	0.81478	ZNF790
ENSG00000197442	782.889	-0.361733	0.302559	-1.19558	0.231862	0.814957	MAP3K5
ENSG00000101444	2858.18	0.269753	0.225611	1.19565	0.231831	0.814957	AHCY
ENSG00000142552	958.317	0.442503	0.370172	1.1954	0.231932	0.814957	RCN3
ENSG00000160058	1938.48	-0.188347	0.157851	-1.19319	0.232794	0.815336	BSDC1
ENSG00000143036	837.36	-0.380757	0.319218	-1.19278	0.232956	0.815336	SLC44A3
ENSG00000117592	5046.46	-0.255619	0.214356	-1.19249	0.233068	0.815336	PRDX6
ENSG00000143344	2824.04	0.351001	0.294141	1.19331	0.232748	0.815336	RGL1
ENSG00000176946	1489.48	-0.252848	0.211998	-1.19269	0.232989	0.815336	THAP4
ENSG00000088727	265.513	-0.236549	0.198719	-1.19037	0.233901	0.815336	KIF9
ENSG00000164051	656.047	0.342123	0.287357	1.19059	0.233815	0.815336	CCDC51
ENSG00000144747	1549.88	0.253211	0.212717	1.19037	0.233901	0.815336	TMF1
ENSG00000113916	268.26	0.395386	0.331871	1.19139	0.233502	0.815336	BCL6
ENSG00000164125	1296.23	0.483512	0.405353	1.19282	0.232941	0.815336	FAM198B
ENSG00000204267	12.3503	0.972525	0.816594	1.19095	0.233672	0.815336	TAP2
ENSG00000120438	3022.79	0.237607	0.199512	1.19094	0.233678	0.815336	TCP1
ENSG00000004866	706.277	-0.305419	0.256339	-1.19146	0.233472	0.815336	ST7
ENSG00000247595	24.2146	-0.643829	0.540782	-1.19055	0.233829	0.815336	SPTY2D1-AS1
ENSG00000137501	921.119	0.454087	0.380639	1.19296	0.232885	0.815336	SYTL2
ENSG00000122359	6553.31	-0.168119	0.140822	-1.19384	0.232541	0.815336	ANXA11
ENSG00000119655	4804.1	-0.205967	0.17244	-1.19443	0.23231	0.815336	NPC2
ENSG00000069667	678.506	0.313208	0.262776	1.19192	0.233291	0.815336	RORA
ENSG00000140632	1464.3	0.262358	0.219898	1.19309	0.232833	0.815336	GLYR1
ENSG00000176476	294.493	-0.495738	0.415906	-1.19195	0.233282	0.815336	CCDC101
ENSG00000182446	2676.31	0.18507	0.155232	1.19222	0.233176	0.815336	NPLOC4
ENSG00000125863	1470.74	-0.487533	0.408995	-1.19203	0.233251	0.815336	MKKS
ENSG00000099968	1441.85	-0.383383	0.322068	-1.19038	0.233898	0.815336	BCL2L13
ENSG00000213341	638.365	-0.291713	0.245141	-1.18998	0.234053	0.815584	CHUK
ENSG00000143793	634.878	-0.295757	0.248657	-1.18942	0.234275	0.816075	C1orf35
ENSG00000106443	788.562	0.20299	0.170705	1.18913	0.234388	0.816185	PHF14
ENSG00000138326	3953.6	0.201878	0.16989	1.18829	0.234719	0.816984	RPS24
ENSG00000141452	582.498	-0.484379	0.40768	-1.18814	0.23478	0.816984	C18orf8
ENSG00000053900	565.745	-0.267394	0.225112	-1.18782	0.234903	0.817131	ANAPC4
ENSG00000121775	171.546	0.495615	0.417711	1.1865	0.235424	0.817765	TMEM39B
ENSG00000131386	481.418	0.453719	0.382423	1.18643	0.235451	0.817765	GALNT15
ENSG00000130305	354.744	-0.38965	0.328292	-1.1869	0.235266	0.817765	NSUN5
ENSG00000119682	643.778	-0.409438	0.345129	-1.18633	0.235491	0.817765	AREL1
ENSG00000129932	593.957	-0.272254	0.229428	-1.18667	0.235359	0.817765	DOHH
ENSG00000196535	700.347	0.271046	0.22855	1.18594	0.235646	0.818022	MYO18A
ENSG00000173786	2829.35	0.251229	0.211896	1.18563	0.23577	0.818169	CNP
ENSG00000107140	254.161	-0.28754	0.242738	-1.18457	0.236188	0.818295	TESK1
ENSG00000092108	1319.93	0.17343	0.146415	1.18451	0.236212	0.818295	SCFD1
ENSG00000140326	209.634	-0.317058	0.267511	-1.18522	0.235932	0.818295	CDAN1
ENSG00000140931	1720.38	0.262304	0.2214	1.18475	0.236116	0.818295	CMTM3
ENSG00000167637	185.207	0.425903	0.359384	1.18509	0.235981	0.818295	ZNF283
ENSG00000196449	193.381	-0.317995	0.26854	-1.18416	0.236348	0.818344	YRDC
ENSG00000134444	580.93	0.283866	0.239739	1.18406	0.236389	0.818344	KIAA1468
ENSG00000115977	1295.83	0.315601	0.266719	1.18327	0.236703	0.818587	AAK1
ENSG00000005436	569.806	-0.307965	0.260253	-1.18333	0.236679	0.818587	GCFC2
ENSG00000140416	6407.61	0.372662	0.31492	1.18336	0.236668	0.818587	TPM1
ENSG00000140691	394.606	-0.326354	0.275879	-1.18296	0.236826	0.818731	ARMC5
ENSG00000010319	4315.91	-0.360682	0.305204	-1.18177	0.237296	0.818951	SEMA3G
ENSG00000126522	980.516	0.212897	0.180048	1.18244	0.237031	0.818951	ASL
ENSG00000077147	5220.68	-0.248594	0.210296	-1.18212	0.23716	0.818951	TM9SF3
ENSG00000103657	1840.94	0.253623	0.214587	1.18191	0.23724	0.818951	HERC1
ENSG00000104915	1499.88	0.253827	0.214683	1.18234	0.237072	0.818951	STX10
ENSG00000082996	2931.23	0.193131	0.163571	1.18072	0.237715	0.820116	RNF13
ENSG00000077454	111.278	-0.420468	0.356346	-1.17994	0.238022	0.820896	LRCH4
ENSG00000011143	423.565	0.369799	0.31346	1.17973	0.238107	0.820907	MKS1
ENSG00000079257	535.415	0.26968	0.228663	1.17938	0.238247	0.820924	LXN
ENSG00000118564	5218.13	0.299554	0.254052	1.1791	0.238357	0.820924	FBXL5
ENSG00000176973	437.934	-0.461587	0.391418	-1.17927	0.238291	0.820924	FAM89B
ENSG00000186222	637.453	-0.384726	0.326481	-1.1784	0.238635	0.821604	BLOC1S4
ENSG00000111875	906.735	-0.207569	0.17622	-1.1779	0.238836	0.821731	ASF1A
ENSG00000161265	209.277	-0.438143	0.371916	-1.17807	0.238769	0.821731	U2AF1L4
ENSG00000231663	44.1171	-0.56402	0.47925	-1.17688	0.239244	0.822259	RP5-827C21.4
ENSG00000168003	7179.26	-0.266949	0.226794	-1.17706	0.239173	0.822259	SLC3A2
ENSG00000126217	526.64	-0.411147	0.349407	-1.1767	0.239315	0.822259	MCF2L
ENSG00000169410	1191.93	-0.242065	0.205659	-1.17702	0.239187	0.822259	PTPN9
ENSG00000079739	1239.62	-0.385413	0.328107	-1.17466	0.240131	0.822636	PGM1
ENSG00000143458	827.234	0.252156	0.214724	1.17433	0.240264	0.822636	GABPB2
ENSG00000154518	5936.6	0.167729	0.142782	1.17472	0.240108	0.822636	ATP5G3
ENSG00000135900	709.007	-0.342583	0.291856	-1.17381	0.240473	0.822636	MRPL44
ENSG00000114790	109.859	-0.727922	0.619954	-1.17416	0.240333	0.822636	ARHGEF26
ENSG00000079691	492.136	-0.44988	0.382582	-1.1759	0.239633	0.822636	LRRC16A
ENSG00000168477	44.2136	0.566031	0.4824	1.17336	0.24065	0.822636	TNXB
ENSG00000240583	30041.7	0.348532	0.296807	1.17427	0.240286	0.822636	AQP1
ENSG00000177409	979.583	0.332422	0.282767	1.1756	0.239753	0.822636	SAMD9L
ENSG00000228401	375.333	0.481047	0.409093	1.17589	0.23964	0.822636	RP11-251M1.1
ENSG00000135457	688.364	0.316399	0.269569	1.17372	0.240507	0.822636	TFCP2
ENSG00000110876	552.407	0.458934	0.390608	1.17492	0.240026	0.822636	SELPLG
ENSG00000111737	387.911	0.311086	0.265092	1.1735	0.240594	0.822636	RAB35
ENSG00000198805	951.973	0.390451	0.332404	1.17463	0.240144	0.822636	PNP
ENSG00000223547	391.074	0.250858	0.213568	1.1746	0.240154	0.822636	ZNF844
ENSG00000142949	1811.6	0.219943	0.187648	1.1721	0.241156	0.822969	PTPRF
ENSG00000196126	2273.69	0.774518	0.660544	1.17255	0.240977	0.822969	HLA-DRB1
ENSG00000182372	36.1093	-0.525864	0.448577	-1.1723	0.241078	0.822969	CLN8
ENSG00000204136	271.956	0.444547	0.379149	1.17249	0.241002	0.822969	GGTA1P
ENSG00000136819	2405.74	-0.213719	0.182309	-1.17229	0.241082	0.822969	C9orf78
ENSG00000131373	684.25	0.330577	0.282241	1.17126	0.241495	0.823593	HACL1
ENSG00000145012	4734.89	0.18511	0.15815	1.17047	0.241812	0.823593	LPP
ENSG00000198947	519.555	0.383795	0.327715	1.17112	0.241549	0.823593	DMD
ENSG00000107341	1759.05	-0.302629	0.258563	-1.17043	0.241829	0.823593	UBE2R2
ENSG00000006042	4075.33	-0.300909	0.257054	-1.17061	0.241756	0.823593	TMEM98
ENSG00000104886	1957.34	-0.270992	0.231454	-1.17083	0.241668	0.823593	PLEKHJ1
ENSG00000245937	436.008	0.323165	0.276389	1.16924	0.242307	0.824383	LINC01184
ENSG00000124782	603.392	-0.328023	0.280506	-1.1694	0.242244	0.824383	RREB1
ENSG00000187244	971.679	-0.297081	0.254046	-1.1694	0.242242	0.824383	BCAM
ENSG00000130522	1100.09	-0.351699	0.301091	-1.16808	0.242774	0.825694	JUND
ENSG00000115504	734.007	0.271089	0.232132	1.16782	0.24288	0.825774	EHBP1
ENSG00000182197	686.804	-0.277687	0.237912	-1.16719	0.243135	0.825806	EXT1
ENSG00000171962	150.887	-0.513809	0.440093	-1.1675	0.243008	0.825806	LRRC48
ENSG00000109103	1342.07	-0.231324	0.198189	-1.16719	0.243134	0.825806	UNC119
ENSG00000128567	62086.7	-0.334723	0.28697	-1.1664	0.243451	0.826602	PODXL
ENSG00000112640	795.956	0.233847	0.200593	1.16578	0.243703	0.827179	PPP2R5D
ENSG00000138399	270.677	-0.354418	0.305082	-1.16171	0.245352	0.827476	FASTKD1
ENSG00000123600	382.676	0.267822	0.230131	1.16378	0.244513	0.827476	METTL8
ENSG00000114026	1001.25	0.339928	0.292245	1.16316	0.244765	0.827476	OGG1
ENSG00000163607	276.845	0.230845	0.198228	1.16454	0.244203	0.827476	GTPBP8
ENSG00000043093	801.054	0.294313	0.253215	1.1623	0.245113	0.827476	DCUN1D1
ENSG00000109171	1419.04	0.25771	0.221631	1.16279	0.244915	0.827476	SLAIN2
ENSG00000138750	686.819	0.238863	0.205191	1.1641	0.244381	0.827476	NUP54
ENSG00000151304	456.974	-0.240658	0.206723	-1.16416	0.24436	0.827476	SRFBP1
ENSG00000176783	1496.48	-0.255608	0.219964	-1.16204	0.245217	0.827476	RUFY1
ENSG00000078674	3143.26	0.227264	0.195582	1.16199	0.245241	0.827476	PCM1
ENSG00000120913	8929.39	-0.308643	0.265279	-1.16347	0.24464	0.827476	PDLIM2
ENSG00000204054	1471.95	0.272513	0.23403	1.16444	0.244247	0.827476	LINC00963
ENSG00000110711	2016.11	0.208514	0.17927	1.16312	0.244779	0.827476	AIP
ENSG00000135392	313.796	-0.442951	0.381276	-1.16176	0.245333	0.827476	DNAJC14
ENSG00000257698	195.831	-0.463319	0.398524	-1.16259	0.244996	0.827476	RP11-620J15.3
ENSG00000121741	1390.59	0.248871	0.213995	1.16298	0.244838	0.827476	ZMYM2
ENSG00000073910	3249.49	-0.410628	0.353361	-1.16206	0.24521	0.827476	FRY
ENSG00000197124	92.863	-0.50607	0.434542	-1.16461	0.244178	0.827476	ZNF682
ENSG00000100030	2705.41	-0.208231	0.178756	-1.16489	0.244062	0.827476	MAPK1
ENSG00000074416	5157.25	0.218718	0.188342	1.16128	0.245527	0.827602	MGLL
ENSG00000185658	1368.56	-0.199097	0.171455	-1.16122	0.245553	0.827602	BRWD1
ENSG00000180900	140.496	-0.351688	0.302933	-1.16094	0.245666	0.827704	SCRIB
ENSG00000228960	16.7782	0.960177	0.827705	1.16005	0.246029	0.828375	OR2A9P
ENSG00000198440	334	0.335365	0.28909	1.16007	0.246021	0.828375	ZNF583
ENSG00000111445	267.19	0.311194	0.268404	1.15943	0.246283	0.828427	RFC5
ENSG00000100982	1773.88	-0.241533	0.208325	-1.1594	0.246291	0.828427	PCIF1
ENSG00000100387	4125.54	0.221156	0.190706	1.15967	0.246185	0.828427	RBX1
ENSG00000067248	1229.53	0.187688	0.161996	1.1586	0.24662	0.829256	DHX29
ENSG00000122435	302.763	0.287199	0.248847	1.15412	0.248452	0.829476	TRMT13
ENSG00000092978	375.58	0.292769	0.252951	1.15742	0.247103	0.829476	GPATCH2
ENSG00000138449	6547.3	0.301571	0.26099	1.15549	0.24789	0.829476	SLC40A1
ENSG00000038219	2179.85	0.215213	0.185999	1.15707	0.247244	0.829476	BOD1L1
ENSG00000164162	447.278	0.340636	0.294685	1.15593	0.247709	0.829476	ANAPC10
ENSG00000113141	2694.68	-0.170392	0.147201	-1.15755	0.247048	0.829476	IK
ENSG00000135541	689.927	-0.249184	0.216155	-1.1528	0.248991	0.829476	AHI1
ENSG00000136240	5483.02	0.223126	0.193053	1.15578	0.247773	0.829476	KDELR2
ENSG00000216895	117.516	-0.588017	0.509945	-1.1531	0.248869	0.829476	AC009403.2
ENSG00000102100	836.516	-0.215127	0.18636	-1.15436	0.248351	0.829476	SLC35A2
ENSG00000198157	341.989	0.247575	0.214341	1.15505	0.248069	0.829476	HMGN5
ENSG00000126947	843.998	0.296712	0.256516	1.1567	0.247396	0.829476	ARMCX1
ENSG00000169122	493.448	-0.352687	0.304832	-1.15699	0.247278	0.829476	FAM110B
ENSG00000085719	2741.36	0.208554	0.180877	1.15302	0.248904	0.829476	CPNE3
ENSG00000183665	187.255	-0.363618	0.315124	-1.15389	0.248546	0.829476	TRMT12
ENSG00000127081	255.447	0.310616	0.268772	1.15569	0.247809	0.829476	ZNF484
ENSG00000149218	2298.71	0.27172	0.235453	1.15403	0.248488	0.829476	ENDOD1
ENSG00000239665	214.529	0.411162	0.356098	1.15463	0.248241	0.829476	RP11-295P9.3
ENSG00000077943	5103.91	0.377103	0.327024	1.15314	0.248854	0.829476	ITGA8
ENSG00000120053	2539.45	-0.324633	0.281407	-1.15361	0.248662	0.829476	GOT1
ENSG00000167703	506.912	-0.752254	0.649993	-1.15733	0.24714	0.829476	SLC43A2
ENSG00000275700	561.936	-0.33036	0.285753	-1.1561	0.247638	0.829476	AATF
ENSG00000125686	447.661	-0.373784	0.322879	-1.15766	0.247002	0.829476	MED1
ENSG00000101224	826.699	0.272877	0.236445	1.15408	0.248466	0.829476	CDC25B
ENSG00000124164	1640.06	-0.223345	0.193343	-1.15517	0.248019	0.829476	VAPB
ENSG00000105520	575.566	0.256935	0.222014	1.15729	0.247154	0.829476	LPPR2
ENSG00000104805	7888.77	-0.24809	0.21517	-1.15299	0.248913	0.829476	NUCB1
ENSG00000105063	546.004	-0.516986	0.448014	-1.15395	0.248521	0.829476	PPP6R1
ENSG00000155506	3131.3	-0.253565	0.220169	-1.15168	0.249452	0.830501	LARP1
ENSG00000070269	405.753	-0.313881	0.272548	-1.15165	0.249464	0.830501	TMEM260
ENSG00000163374	709.862	-0.267727	0.233022	-1.14894	0.250581	0.830655	YY1AP1
ENSG00000058056	599.614	0.257962	0.224682	1.14812	0.250918	0.830655	USP13
ENSG00000171509	976.202	0.424589	0.369731	1.14837	0.250815	0.830655	RXFP1
ENSG00000217128	644.017	0.240768	0.209476	1.14938	0.250398	0.830655	FNIP1
ENSG00000221838	368.009	-0.383543	0.334115	-1.14794	0.250994	0.830655	AP4M1
ENSG00000158352	573.233	0.243285	0.211708	1.14915	0.250494	0.830655	SHROOM4
ENSG00000089289	1522.75	0.264628	0.230314	1.14899	0.25056	0.830655	IGBP1
ENSG00000187325	1078.62	0.234654	0.204105	1.14967	0.250279	0.830655	TAF9B
ENSG00000123575	800.677	0.269154	0.234093	1.14977	0.250238	0.830655	FAM199X
ENSG00000149781	980.816	0.466922	0.406617	1.14831	0.250841	0.830655	FERMT3
ENSG00000026103	836.696	0.330255	0.287091	1.15035	0.250001	0.830655	FAS
ENSG00000136161	1013.39	0.257934	0.224097	1.151	0.249734	0.830655	RCBTB2
ENSG00000088448	2453.49	0.215552	0.187678	1.14852	0.250755	0.830655	ANKRD10
ENSG00000103335	2465.72	-0.24908	0.216778	-1.14901	0.250552	0.830655	PIEZO1
ENSG00000109079	2230.9	0.215853	0.187753	1.14967	0.250281	0.830655	TNFAIP1
ENSG00000082641	4428.4	-0.274946	0.238935	-1.15072	0.249849	0.830655	NFE2L1
ENSG00000126005	501.193	-0.388305	0.337513	-1.15049	0.249942	0.830655	MMP24-AS1
ENSG00000178386	53.173	-0.357872	0.311636	-1.14837	0.250818	0.830655	ZNF223
ENSG00000196782	656.495	0.345819	0.301548	1.14681	0.251459	0.830676	MAML3
ENSG00000106591	1793.98	0.214775	0.187294	1.14673	0.251495	0.830676	MRPL32
ENSG00000271430	197.856	0.41088	0.35827	1.14685	0.251445	0.830676	RP3-368A4.5
ENSG00000188026	117.015	-0.318952	0.278042	-1.14714	0.251325	0.830676	RILPL1
ENSG00000074660	124.215	-0.550786	0.4803	-1.14675	0.251483	0.830676	SCARF1
ENSG00000276170	135.921	-0.463615	0.404097	-1.14729	0.251264	0.830676	AC124789.1
ENSG00000196418	279.144	-0.642619	0.560852	-1.14579	0.251882	0.831137	ZNF124
ENSG00000135047	5356.78	-0.331292	0.289076	-1.14604	0.251779	0.831137	CTSL
ENSG00000104946	442.727	-0.264394	0.230741	-1.14585	0.251859	0.831137	TBC1D17
ENSG00000138430	1039.54	0.247871	0.216436	1.14524	0.252109	0.831614	OLA1
ENSG00000279253	79.1141	0.37142	0.324569	1.14435	0.25248	0.832563	RP4-614O4.13
ENSG00000206503	6328.84	0.651461	0.569654	1.14361	0.252786	0.833028	HLA-A
ENSG00000232559	191.085	-0.464409	0.40605	-1.14373	0.252737	0.833028	GS1-124K5.12
ENSG00000004455	3120.56	0.22369	0.19594	1.14162	0.253611	0.833053	AK2
ENSG00000185946	445.774	-0.276409	0.242822	-1.13832	0.254987	0.833053	RNPC3
ENSG00000162777	480.81	0.365924	0.321335	1.13876	0.254803	0.833053	DENND2D
ENSG00000162959	122.172	0.435909	0.38143	1.14283	0.25311	0.833053	MEMO1
ENSG00000080822	2183.35	-0.17744	0.156	-1.13743	0.255357	0.833053	CLDND1
ENSG00000072786	1055.68	0.375318	0.32933	1.13964	0.254436	0.833053	STK10
ENSG00000112343	1440.67	0.249794	0.219519	1.13792	0.255154	0.833053	TRIM38
ENSG00000146701	3597.24	-0.209234	0.183701	-1.13899	0.254707	0.833053	MDH2
ENSG00000196781	668.387	-0.345938	0.303951	-1.13814	0.255064	0.833053	TLE1
ENSG00000167114	759.687	-0.221716	0.194828	-1.13801	0.255118	0.833053	SLC27A4
ENSG00000110321	14650.7	0.180734	0.158427	1.1408	0.253951	0.833053	EIF4G2
ENSG00000151366	1957.5	-0.222157	0.194981	-1.13938	0.254545	0.833053	NDUFC2
ENSG00000149547	3002.43	-0.258164	0.22686	-1.13799	0.255125	0.833053	EI24
ENSG00000067082	4611.49	0.252925	0.222244	1.13805	0.255098	0.833053	KLF6
ENSG00000213390	687.331	-0.381126	0.333966	-1.14121	0.253781	0.833053	ARHGAP19
ENSG00000139192	1643.39	-0.309303	0.270542	-1.14327	0.252926	0.833053	TAPBPL
ENSG00000139194	4574.04	0.380471	0.333552	1.14066	0.25401	0.833053	RBP5
ENSG00000139131	318.72	-0.354726	0.311818	-1.13761	0.255285	0.833053	YARS2
ENSG00000166987	187.559	0.355864	0.311334	1.14303	0.253025	0.833053	MBD6
ENSG00000136158	509.119	0.277613	0.243069	1.14212	0.253405	0.833053	SPRY2
ENSG00000259969	1927.98	-0.393387	0.345915	-1.13724	0.25544	0.833053	RP11-999E24.3
ENSG00000140044	468.063	-0.261052	0.228686	-1.14153	0.253649	0.833053	JDP2
ENSG00000140382	532.183	0.499537	0.438295	1.13973	0.2544	0.833053	HMG20A
ENSG00000065057	816.631	0.319988	0.281196	1.13795	0.25514	0.833053	NTHL1
ENSG00000196123	235.425	0.422305	0.370717	1.13916	0.254637	0.833053	KIAA0895L
ENSG00000228782	59.1042	0.497908	0.437401	1.13833	0.254981	0.833053	MRPL45P2
ENSG00000125447	584.546	0.331322	0.290036	1.14235	0.253309	0.833053	GGA3
ENSG00000263753	872.234	0.202877	0.178099	1.13913	0.25465	0.833053	LINC00667
ENSG00000130312	2423.9	0.290546	0.254382	1.14216	0.253386	0.833053	MRPL34
ENSG00000024422	3885.45	0.30699	0.26987	1.13755	0.25531	0.833053	EHD2
ENSG00000183207	1846.78	0.166605	0.146053	1.14072	0.253987	0.833053	RUVBL2
ENSG00000184979	101.177	-0.621394	0.546343	-1.13737	0.255384	0.833053	USP18
ENSG00000115268	6646.75	0.238558	0.210057	1.13568	0.25609	0.834902	RPS15
ENSG00000142632	163.85	0.479652	0.424779	1.12918	0.258822	0.835084	ARHGEF19
ENSG00000143106	2303.16	0.187669	0.166402	1.1278	0.259404	0.835084	PSMA5
ENSG00000118217	1784.11	-0.354647	0.313885	-1.12986	0.258534	0.835084	ATF6
ENSG00000116161	2073.2	0.179794	0.159214	1.12926	0.258789	0.835084	CACYBP
ENSG00000259865	382.47	0.282678	0.250805	1.12708	0.259708	0.835084	RP11-488L18.10
ENSG00000072163	5029.85	-0.313405	0.278093	-1.12698	0.259752	0.835084	LIMS2
ENSG00000136709	1462.11	-0.238019	0.210779	-1.12924	0.258798	0.835084	WDR33
ENSG00000115524	5361.42	0.175743	0.155846	1.12767	0.25946	0.835084	SF3B1
ENSG00000168237	783.81	0.344021	0.303073	1.13511	0.256329	0.835084	GLYCTK
ENSG00000163754	1500.43	-0.376513	0.33378	-1.12803	0.259309	0.835084	GYG1
ENSG00000226950	1488.4	-0.428887	0.379588	-1.12988	0.258529	0.835084	DANCR
ENSG00000174132	735.53	-0.311401	0.276101	-1.12785	0.259382	0.835084	FAM174A
ENSG00000248923	149.218	1.47996	1.30827	1.13124	0.257956	0.835084	MTND5P11
ENSG00000175416	3207.86	-0.23023	0.203307	-1.13243	0.257455	0.835084	CLTB
ENSG00000204536	161.563	-0.429521	0.378881	-1.13366	0.256939	0.835084	CCHCR1
ENSG00000168116	295.04	0.273168	0.240799	1.13442	0.256617	0.835084	KIAA1586
ENSG00000179562	453.59	-0.308494	0.272219	-1.13326	0.257106	0.835084	GCC1
ENSG00000005302	640.728	0.226993	0.201395	1.12711	0.259698	0.835084	MSL3
ENSG00000156531	680.773	0.251076	0.222101	1.13046	0.258283	0.835084	PHF6
ENSG00000092964	4900.74	-0.213837	0.189333	-1.12942	0.258719	0.835084	DPYSL2
ENSG00000104687	1869.08	0.251411	0.221598	1.13454	0.25657	0.835084	GSR
ENSG00000164751	1094.22	-0.479371	0.422681	-1.13412	0.256744	0.835084	PEX2
ENSG00000180155	539.855	-0.383297	0.33873	-1.13157	0.257815	0.835084	LYNX1
ENSG00000172922	1058.2	0.229055	0.202073	1.13353	0.256993	0.835084	RNASEH2C
ENSG00000137673	3409.87	0.66483	0.585712	1.13508	0.256342	0.835084	MMP7
ENSG00000003056	1458.43	-0.304943	0.270471	-1.12745	0.259552	0.835084	M6PR
ENSG00000246695	891.252	-0.3209	0.283103	-1.13351	0.257	0.835084	RASSF8-AS1
ENSG00000152556	1526.59	-0.2847	0.251638	-1.13139	0.257892	0.835084	PFKM
ENSG00000134899	439.769	-0.234613	0.208233	-1.12668	0.259876	0.835084	ERCC5
ENSG00000092330	2332.23	-0.181894	0.160732	-1.13166	0.257778	0.835084	TINF2
ENSG00000198604	697.94	0.210433	0.186318	1.12943	0.258716	0.835084	BAZ1A
ENSG00000140455	771.783	-0.240731	0.212917	-1.13064	0.258209	0.835084	USP3
ENSG00000103647	1031.33	-0.409597	0.362548	-1.12977	0.258571	0.835084	CORO2B
ENSG00000074356	545.2	0.235717	0.209122	1.12717	0.25967	0.835084	C17orf85
ENSG00000166579	1001.78	-0.24823	0.219661	-1.13006	0.258453	0.835084	NDEL1
ENSG00000109099	1277.33	0.290511	0.256393	1.13307	0.257185	0.835084	PMP22
ENSG00000109065	1117.78	-0.268804	0.238237	-1.12831	0.25919	0.835084	NAT9
ENSG00000176624	435.579	0.314285	0.278801	1.12727	0.259626	0.835084	MEX3C
ENSG00000105127	729.925	-0.219678	0.19481	-1.12765	0.259466	0.835084	AKAP8
ENSG00000089327	846.866	0.404605	0.358929	1.12725	0.259635	0.835084	FXYD5
ENSG00000125753	773.801	0.240832	0.213488	1.12808	0.259285	0.835084	VASP
ENSG00000104812	818.611	0.264463	0.234697	1.12683	0.259816	0.835084	GYS1
ENSG00000161618	942.838	0.29643	0.262947	1.12734	0.259599	0.835084	ALDH16A1
ENSG00000178935	204.884	0.345604	0.305908	1.12976	0.258576	0.835084	ZNF552
ENSG00000100099	578.739	-0.254894	0.225548	-1.13011	0.25843	0.835084	HPS4
ENSG00000132122	395.211	0.255648	0.227198	1.12522	0.260496	0.836757	SPATA6
ENSG00000165915	3512.95	-0.217541	0.193404	-1.1248	0.260674	0.836757	SLC39A13
ENSG00000090612	759.345	0.251435	0.223563	1.12467	0.260729	0.836757	ZNF268
ENSG00000140307	2890.51	-0.178098	0.158307	-1.12502	0.260583	0.836757	GTF2A2
ENSG00000164733	29576.2	0.282845	0.251653	1.12395	0.261036	0.83721	CTSB
ENSG00000054965	860.936	-0.267549	0.23801	-1.12411	0.260968	0.83721	FAM168A
ENSG00000239779	168.793	-0.331292	0.294971	-1.12313	0.261381	0.83725	WBP1
ENSG00000164402	943.462	0.26435	0.23533	1.12332	0.261302	0.83725	SEPT8
ENSG00000204469	247.609	-0.242786	0.216157	-1.12319	0.261356	0.83725	PRRC2A
ENSG00000105835	957.113	0.411278	0.366048	1.12356	0.261198	0.83725	NAMPT
ENSG00000171109	504.447	0.236665	0.210809	1.12266	0.261584	0.837302	MFN1
ENSG00000251022	327.555	-0.419891	0.374102	-1.1224	0.261694	0.837302	THAP9-AS1
ENSG00000107262	2923.86	-0.236438	0.210774	-1.12176	0.261963	0.837302	BAG1
ENSG00000123243	2889.41	-0.382503	0.341092	-1.12141	0.262115	0.837302	ITIH5
ENSG00000108039	1112.52	-0.286033	0.255057	-1.12144	0.262099	0.837302	XPNPEP1
ENSG00000133106	417.416	0.33811	0.301525	1.12134	0.262145	0.837302	EPSTI1
ENSG00000182810	390.472	0.422674	0.376585	1.12239	0.261698	0.837302	DDX28
ENSG00000264247	359.082	-0.441881	0.393935	-1.12171	0.261986	0.837302	LINC00909
ENSG00000124181	1085.9	0.365466	0.325872	1.1215	0.262074	0.837302	PLCG1
ENSG00000197291	179.626	-0.563873	0.503155	-1.12068	0.262426	0.837668	RAMP2-AS1
ENSG00000077312	525.359	-0.349211	0.311591	-1.12073	0.262401	0.837668	SNRPA
ENSG00000234585	49.6719	-0.569272	0.508368	-1.1198	0.262798	0.837793	CCT6P3
ENSG00000173269	2894.52	-0.378897	0.338313	-1.11996	0.262731	0.837793	MMRN2
ENSG00000122033	1269.38	-0.23793	0.212394	-1.12023	0.262617	0.837793	MTIF3
ENSG00000129933	1391.42	0.176488	0.157594	1.11989	0.262759	0.837793	MAU2
ENSG00000116288	7899.37	-0.174094	0.155707	-1.11809	0.26353	0.837931	PARK7
ENSG00000142669	6651.87	0.252277	0.227359	1.1096	0.267171	0.837931	SH3BGRL3
ENSG00000171960	166.017	-0.411319	0.367979	-1.11778	0.263662	0.837931	PPIH
ENSG00000065978	2809.34	0.206867	0.186219	1.11088	0.266619	0.837931	YBX1
ENSG00000134371	1513.72	-0.190147	0.171357	-1.10966	0.267147	0.837931	CDC73
ENSG00000115808	644.979	0.308366	0.275543	1.11912	0.263089	0.837931	STRN
ENSG00000115310	11586.5	-0.237689	0.213999	-1.1107	0.266697	0.837931	RTN4
ENSG00000128654	1478.11	-0.220805	0.19911	-1.10896	0.267448	0.837931	MTX2
ENSG00000087269	364.142	0.322855	0.291249	1.10852	0.267638	0.837931	NOP14
ENSG00000168214	1899.19	-0.175281	0.156693	-1.11862	0.2633	0.837931	RBPJ
ENSG00000164023	563.241	0.334399	0.300902	1.11132	0.26643	0.837931	SGMS2
ENSG00000145431	1107.97	0.223223	0.200488	1.1134	0.265536	0.837931	PDGFC
ENSG00000227765	15.0118	-0.671586	0.600384	-1.11859	0.263313	0.837931	RP11-162O12.2
ENSG00000096080	1016.1	-0.237863	0.212603	-1.11882	0.263219	0.837931	MRPS18A
ENSG00000164880	1503.35	-0.290322	0.261029	-1.11222	0.266043	0.837931	INTS1
ENSG00000136238	9602.09	-0.21804	0.196062	-1.1121	0.266096	0.837931	RAC1
ENSG00000183696	658.647	0.295251	0.264272	1.11723	0.263898	0.837931	UPP1
ENSG00000198742	507.364	0.293105	0.264427	1.10845	0.267666	0.837931	SMURF1
ENSG00000130429	3228.91	0.276265	0.248953	1.10971	0.267125	0.837931	ARPC1B
ENSG00000106244	1288.36	0.189955	0.171157	1.10983	0.267074	0.837931	PDAP1
ENSG00000214253	3606.04	0.194549	0.175087	1.11116	0.2665	0.837931	FIS1
ENSG00000160991	1789.33	-0.199032	0.179305	-1.11001	0.266993	0.837931	ORAI2
ENSG00000165055	315.551	0.371106	0.334419	1.1097	0.267127	0.837931	METTL2B
ENSG00000104368	28048.7	-0.252763	0.226388	-1.1165	0.264207	0.837931	PLAT
ENSG00000246366	36.895	0.755974	0.677968	1.11506	0.264825	0.837931	RP11-382J12.1
ENSG00000215126	108.089	0.40099	0.359635	1.11499	0.264855	0.837931	CBWD7
ENSG00000107290	2556.62	0.167231	0.150309	1.11258	0.265889	0.837931	SETX
ENSG00000160271	918.991	-0.336759	0.302694	-1.11254	0.265906	0.837931	RALGDS
ENSG00000235106	758.103	-0.22703	0.203089	-1.11789	0.263615	0.837931	LINC00094
ENSG00000174165	496.676	-0.380536	0.340081	-1.11896	0.263158	0.837931	ZDHHC24
ENSG00000109861	5043.89	0.422983	0.381299	1.10932	0.267291	0.837931	CTSC
ENSG00000182934	3221.22	-0.233384	0.209971	-1.11151	0.266349	0.837931	SRPR
ENSG00000148484	2303.35	0.212383	0.190328	1.11588	0.264475	0.837931	RSU1
ENSG00000111196	398.156	-0.258913	0.23267	-1.11279	0.265799	0.837931	MAGOHB
ENSG00000111540	2191.27	-0.194403	0.173872	-1.11808	0.263533	0.837931	RAB5B
ENSG00000127328	1105.24	-0.285738	0.256377	-1.11452	0.265056	0.837931	RAB3IP
ENSG00000111785	634.142	0.320029	0.288601	1.1089	0.267473	0.837931	RIC8B
ENSG00000129472	582.822	-0.215993	0.193864	-1.11415	0.265216	0.837931	RAB2B
ENSG00000100578	326.889	-0.33204	0.298311	-1.11307	0.26568	0.837931	KIAA0586
ENSG00000119723	404.649	0.252206	0.225824	1.11683	0.264067	0.837931	COQ6
ENSG00000198752	917.583	-0.330276	0.297566	-1.10993	0.267031	0.837931	CDC42BPB
ENSG00000166803	78.5587	-0.626221	0.563517	-1.11127	0.26645	0.837931	KIAA0101
ENSG00000182768	1520.86	-0.289284	0.260283	-1.11142	0.266388	0.837931	NGRN
ENSG00000167705	215.289	-0.312179	0.279408	-1.11729	0.263872	0.837931	RILP
ENSG00000220205	2508.52	-0.234389	0.210543	-1.11326	0.265597	0.837931	VAMP2
ENSG00000006125	2561.24	0.264084	0.236347	1.11736	0.263842	0.837931	AP2B1
ENSG00000173757	1557.9	-0.281453	0.253207	-1.11156	0.266329	0.837931	STAT5B
ENSG00000013306	4606.01	-0.199514	0.178732	-1.11627	0.264305	0.837931	SLC25A39
ENSG00000108387	3419.26	0.274896	0.247616	1.11017	0.266925	0.837931	SEPT4
ENSG00000198053	1419.52	-0.317111	0.286052	-1.10858	0.267613	0.837931	SIRPA
ENSG00000054793	747.647	-0.254822	0.229415	-1.11075	0.266677	0.837931	ATP9A
ENSG00000198258	3518.93	0.172336	0.154346	1.11655	0.264185	0.837931	UBL5
ENSG00000123154	199.462	-0.307226	0.275694	-1.11437	0.265118	0.837931	WDR83
ENSG00000171827	423.725	-0.270468	0.24355	-1.11052	0.266774	0.837931	ZNF570
ENSG00000196235	1885.19	-0.179277	0.161513	-1.10999	0.267004	0.837931	SUPT5H
ENSG00000130202	6417.09	-0.200019	0.179258	-1.11581	0.264502	0.837931	PVRL2
ENSG00000253352	1976.06	-0.196326	0.176616	-1.1116	0.266311	0.837931	TUG1
ENSG00000128159	888.193	-0.265758	0.239565	-1.10934	0.267285	0.837931	TUBGCP6
ENSG00000196150	592.735	-0.280441	0.253153	-1.10779	0.267951	0.838565	ZNF250
ENSG00000117748	1454.32	-0.255035	0.230407	-1.10689	0.268342	0.839266	RPA2
ENSG00000179832	1028.74	-0.25186	0.227526	-1.10695	0.268317	0.839266	MROH1
ENSG00000243147	2580.65	-0.22846	0.206523	-1.10622	0.268632	0.839651	MRPL33
ENSG00000168438	539.425	-0.255582	0.231011	-1.10636	0.268569	0.839651	CDC40
ENSG00000204287	506.775	0.427631	0.387213	1.10438	0.269428	0.840314	HLA-DRA
ENSG00000079950	2674.22	0.222543	0.201304	1.10551	0.268939	0.840314	STX7
ENSG00000196873	18.9605	0.568	0.514227	1.10457	0.269346	0.840314	CBWD3
ENSG00000156017	390.842	-0.221791	0.200796	-1.10456	0.269352	0.840314	C9orf41
ENSG00000134996	1706.78	-0.221135	0.200151	-1.10484	0.26923	0.840314	OSTF1
ENSG00000104964	3825.07	-0.266856	0.241605	-1.10451	0.26937	0.840314	AES
ENSG00000130733	752.495	-0.201302	0.182124	-1.1053	0.26903	0.840314	YIPF2
ENSG00000109736	953.025	-0.229044	0.207472	-1.10397	0.269604	0.840605	MFSD10
ENSG00000005194	1829.87	0.261775	0.2373	1.10314	0.269965	0.84147	CIAPIN1
ENSG00000187837	445.669	0.307119	0.278687	1.10202	0.270453	0.841853	HIST1H1C
ENSG00000075142	3900.32	-0.209749	0.19041	-1.10157	0.27065	0.841853	SRI
ENSG00000165629	6997.39	-0.237114	0.215271	-1.10147	0.270693	0.841853	ATP5C1
ENSG00000184497	682.162	0.420934	0.381763	1.10261	0.270198	0.841853	TMEM255B
ENSG00000104133	1000.72	0.202182	0.183475	1.10196	0.270479	0.841853	SPG11
ENSG00000186496	152.136	-0.577645	0.524402	-1.10153	0.270666	0.841853	ZNF396
ENSG00000063322	2434.95	-0.223699	0.203119	-1.10132	0.270757	0.841853	MED29
ENSG00000178980	8067.06	0.215225	0.1954	1.10146	0.270697	0.841853	SEPW1
ENSG00000143443	180.253	-0.420996	0.382787	-1.09982	0.271412	0.842369	C1orf56
ENSG00000085276	4359.07	0.269966	0.245633	1.09907	0.27174	0.842369	MECOM
ENSG00000168724	1197.81	-0.216465	0.196725	-1.10034	0.271182	0.842369	DNAJC21
ENSG00000054148	4323.22	0.260805	0.237306	1.09902	0.271759	0.842369	PHPT1
ENSG00000012822	3115.66	-0.261107	0.237443	-1.09966	0.271479	0.842369	CALCOCO1
ENSG00000140332	493.132	-0.231991	0.210841	-1.10031	0.271197	0.842369	TLE3
ENSG00000185947	347.798	0.314964	0.286443	1.09957	0.271518	0.842369	ZNF267
ENSG00000187838	7.05878	-0.924283	0.840724	-1.09939	0.271598	0.842369	TMEM256-PLSCR3
ENSG00000168256	1550.81	0.215761	0.19602	1.10071	0.271022	0.842369	NKIRAS2
ENSG00000203883	2326.43	-0.485158	0.4413	-1.09938	0.271601	0.842369	SOX18
ENSG00000270170	1432.14	-0.298058	0.271257	-1.0988	0.271855	0.842407	NCBP2-AS2
ENSG00000081692	434.213	0.230859	0.210168	1.09845	0.272009	0.842566	JMJD4
ENSG00000077097	2035.75	-0.212812	0.193833	-1.09792	0.272241	0.842566	TOP2B
ENSG00000147533	2389.18	-0.18759	0.170845	-1.09801	0.272198	0.842566	GOLGA7
ENSG00000130813	814.642	0.222493	0.202606	1.09816	0.272136	0.842566	C19orf66
ENSG00000047579	820.84	-0.307614	0.280256	-1.09762	0.272371	0.842576	DTNBP1
ENSG00000103642	593.426	0.253143	0.230649	1.09753	0.272411	0.842576	LACTB
ENSG00000069702	8355.8	-0.287584	0.262485	-1.09562	0.273243	0.842944	TGFBR3
ENSG00000177954	10973.7	0.254527	0.232307	1.09565	0.273231	0.842944	RPS27
ENSG00000161204	1402.09	-0.172331	0.157314	-1.09546	0.273315	0.842944	ABCF3
ENSG00000083720	968.647	0.302887	0.276395	1.09585	0.273146	0.842944	OXCT1
ENSG00000147044	522.364	0.29736	0.271524	1.09515	0.273451	0.842944	CASK
ENSG00000134014	647.983	0.240462	0.219413	1.09594	0.273107	0.842944	ELP3
ENSG00000196363	548.504	-0.270774	0.247242	-1.09518	0.273439	0.842944	WDR5
ENSG00000135363	2997.75	-0.322844	0.294601	-1.09587	0.273136	0.842944	LMO2
ENSG00000122882	700.354	0.22026	0.200794	1.09694	0.272666	0.842944	ECD
ENSG00000173267	457.69	0.31959	0.291576	1.09608	0.273044	0.842944	SNCG
ENSG00000020256	362.62	-0.24454	0.22316	-1.09581	0.273164	0.842944	ZFP64
ENSG00000163162	932.547	0.197404	0.180559	1.09329	0.274265	0.84347	RNF149
ENSG00000114480	1381.73	0.370043	0.338373	1.09359	0.274133	0.84347	GBE1
ENSG00000145860	1464.91	0.281067	0.257052	1.09343	0.274207	0.84347	RNF145
ENSG00000197150	842.097	0.237065	0.216605	1.09446	0.273753	0.84347	ABCB8
ENSG00000148218	2411.62	0.330769	0.302307	1.09415	0.27389	0.84347	ALAD
ENSG00000078124	664.82	0.254055	0.232303	1.09364	0.274115	0.84347	ACER3
ENSG00000068383	658.662	-0.2	0.182787	-1.09417	0.273881	0.84347	INPP5A
ENSG00000175727	2518.51	-0.205851	0.188295	-1.09323	0.274291	0.84347	MLXIP
ENSG00000265491	988.184	-0.258513	0.236917	-1.09115	0.275205	0.843489	RNF115
ENSG00000115866	2357.06	0.153407	0.140551	1.09146	0.275069	0.843489	DARS
ENSG00000163328	973.699	0.389419	0.356285	1.093	0.274395	0.843489	GPR155
ENSG00000259976	903.415	-0.279027	0.255415	-1.09245	0.274637	0.843489	RP11-553L6.5
ENSG00000090316	1646.85	0.195606	0.179145	1.09189	0.274884	0.843489	MAEA
ENSG00000169976	2546.01	0.175312	0.160463	1.09254	0.274596	0.843489	SF3B5
ENSG00000139597	580.276	-0.297186	0.272351	-1.09119	0.275191	0.843489	N4BP2L1
ENSG00000170345	360.251	0.391291	0.358259	1.0922	0.274745	0.843489	FOS
ENSG00000153406	371.376	0.236594	0.216785	1.09138	0.275107	0.843489	NMRAL1
ENSG00000129197	762.883	-0.266168	0.243939	-1.09112	0.275218	0.843489	RPAIN
ENSG00000180329	523.217	0.214502	0.196342	1.09249	0.274617	0.843489	CCDC43
ENSG00000138496	1611.37	-0.243705	0.223515	-1.09033	0.275568	0.843536	PARP9
ENSG00000111850	255.497	-0.495063	0.454525	-1.08919	0.276071	0.843536	SMIM8
ENSG00000070669	263.186	-0.410184	0.376499	-1.08947	0.275947	0.843536	ASNS
ENSG00000140396	969.096	0.331239	0.304019	1.08954	0.275918	0.843536	NCOA2
ENSG00000152219	870.997	-0.16098	0.147604	-1.09062	0.275442	0.843536	ARL14EP
ENSG00000213983	486.506	-0.30075	0.276014	-1.08962	0.27588	0.843536	AP1G2
ENSG00000156860	472.744	0.246744	0.226506	1.08935	0.276001	0.843536	FBRS
ENSG00000232838	158.617	0.326893	0.300039	1.0895	0.275932	0.843536	PET117
ENSG00000032444	349.198	0.239963	0.220241	1.08955	0.275912	0.843536	PNPLA6
ENSG00000141858	251.067	-0.351002	0.321946	-1.09025	0.275602	0.843536	SAMD1
ENSG00000156875	2068	-0.212435	0.195155	-1.08855	0.276353	0.843696	HIAT1
ENSG00000240137	60.534	-0.501456	0.460957	-1.08786	0.276657	0.843696	ERICH6-AS1
ENSG00000146433	716.38	0.263156	0.241971	1.08755	0.276793	0.843696	TMEM181
ENSG00000111348	9686.09	0.323073	0.296944	1.08799	0.276598	0.843696	ARHGDIB
ENSG00000134900	773.288	0.224877	0.206765	1.0876	0.276772	0.843696	TPP2
ENSG00000090674	548.952	0.290999	0.267406	1.08823	0.276495	0.843696	MCOLN1
ENSG00000167785	346.524	0.324221	0.297925	1.08826	0.276479	0.843696	ZNF558
ENSG00000221983	4527.24	0.230869	0.212042	1.08879	0.276248	0.843696	UBA52
ENSG00000027697	2618.92	0.232585	0.213921	1.08725	0.276928	0.843852	IFNGR1
ENSG00000213923	1439.61	-0.211976	0.195007	-1.08702	0.277027	0.843899	CSNK1E
ENSG00000128641	4605.43	-0.272632	0.250898	-1.08662	0.277203	0.843966	MYO1B
ENSG00000124067	2206.43	0.219188	0.20172	1.08659	0.277217	0.843966	SLC12A4
ENSG00000144120	517.565	-0.357403	0.329334	-1.08523	0.27782	0.844825	TMEM177
ENSG00000164687	410.798	0.847794	0.780843	1.08574	0.277593	0.844825	FABP5
ENSG00000221829	243.779	0.496896	0.458024	1.08487	0.27798	0.844825	FANCG
ENSG00000135046	7419.32	0.2638	0.243237	1.08454	0.278126	0.844825	ANXA1
ENSG00000149452	9314.21	-0.482395	0.444688	-1.0848	0.278012	0.844825	SLC22A8
ENSG00000092203	1897.44	0.19262	0.177451	1.08548	0.277708	0.844825	TOX4
ENSG00000053770	1422.88	0.262563	0.242119	1.08444	0.27817	0.844825	AP5M1
ENSG00000269439	63.2297	0.465521	0.429076	1.08494	0.277949	0.844825	CTD-3131K8.2
ENSG00000117228	1411.95	0.29648	0.273581	1.0837	0.278498	0.844879	GBP1
ENSG00000115758	1395.8	-0.36449	0.336503	-1.08317	0.278732	0.844879	ODC1
ENSG00000083896	229.833	0.185305	0.171061	1.08327	0.278688	0.844879	YTHDC1
ENSG00000277203	56.0479	-0.537528	0.496206	-1.08328	0.278686	0.844879	F8A1
ENSG00000148331	681.168	-0.31489	0.290522	-1.08388	0.278419	0.844879	ASB6
ENSG00000173933	227.1	0.42463	0.39206	1.08308	0.278775	0.844879	RBM4
ENSG00000166592	334.784	-0.598171	0.552026	-1.08359	0.278546	0.844879	RRAD
ENSG00000142686	716.645	0.285953	0.264527	1.081	0.279699	0.845168	C1orf216
ENSG00000168275	535.352	0.244803	0.226409	1.08124	0.279588	0.845168	COA6
ENSG00000121964	793.867	0.365082	0.337474	1.08181	0.279339	0.845168	GTDC1
ENSG00000189157	243.908	-0.827683	0.76582	-1.08078	0.279795	0.845168	FAM47E
ENSG00000163644	864.103	0.24061	0.222664	1.0806	0.279877	0.845168	PPM1K
ENSG00000164346	930.981	0.248772	0.230101	1.08115	0.279632	0.845168	NSA2
ENSG00000047230	351.085	0.287523	0.265676	1.08223	0.27915	0.845168	CTPS2
ENSG00000196387	387.301	-0.277685	0.256647	-1.08197	0.279265	0.845168	ZNF140
ENSG00000100664	8054.79	-0.164748	0.152401	-1.08102	0.279689	0.845168	EIF5
ENSG00000184887	649.156	-0.315785	0.2922	-1.08072	0.279823	0.845168	BTBD6
ENSG00000108406	1029.06	0.193169	0.178648	1.08128	0.279571	0.845168	DHX40
ENSG00000196605	180.047	-0.372299	0.343999	-1.08227	0.279134	0.845168	ZNF846
ENSG00000196233	646.524	0.153952	0.142579	1.07976	0.280247	0.846033	LCOR
ENSG00000155096	2034.59	0.234831	0.217553	1.07942	0.2804	0.846241	AZIN1
ENSG00000173230	5565.05	-0.243446	0.225718	-1.07854	0.280792	0.846408	GOLGB1
ENSG00000138246	1177.14	0.196006	0.181692	1.07878	0.280686	0.846408	DNAJC13
ENSG00000078061	2092.28	-0.209041	0.193813	-1.07857	0.28078	0.846408	ARAF
ENSG00000107099	960.282	0.30407	0.281896	1.07866	0.280739	0.846408	DOCK8
ENSG00000150347	4231.52	0.229197	0.212613	1.078	0.281034	0.846885	ARID5B
ENSG00000266338	200.92	-0.463002	0.430238	-1.07615	0.281858	0.847283	NBPF15
ENSG00000115415	6068.58	-0.377952	0.351266	-1.07597	0.281941	0.847283	STAT1
ENSG00000171992	10718	-0.298978	0.277676	-1.07672	0.281607	0.847283	SYNPO
ENSG00000183807	725.03	0.26825	0.249337	1.07585	0.281993	0.847283	FAM162B
ENSG00000086712	378.915	0.451498	0.419136	1.07721	0.281386	0.847283	TXLNG
ENSG00000197620	278.917	-0.337584	0.313482	-1.07689	0.281531	0.847283	CXorf40A
ENSG00000107104	2015.06	-0.321235	0.298525	-1.07607	0.281894	0.847283	KANK1
ENSG00000137720	614.607	-0.327135	0.303694	-1.07719	0.281397	0.847283	C11orf1
ENSG00000141510	603.852	0.255296	0.237287	1.0759	0.281974	0.847283	TP53
ENSG00000089639	255.306	0.35498	0.329962	1.07582	0.282007	0.847283	GMIP
ENSG00000162366	20181.3	-0.404849	0.377113	-1.07355	0.283025	0.847774	PDZK1IP1
ENSG00000003436	4746.88	0.323066	0.300582	1.0748	0.282464	0.847774	TFPI
ENSG00000115365	1716.07	-0.289567	0.269807	-1.07324	0.283165	0.847774	LANCL1
ENSG00000178950	1818.76	0.174398	0.162412	1.0738	0.28291	0.847774	GAK
ENSG00000155090	2634.32	0.271678	0.252946	1.07406	0.282798	0.847774	KLF10
ENSG00000067182	2627.67	0.2044	0.190382	1.07363	0.28299	0.847774	TNFRSF1A
ENSG00000100577	338.674	-0.275256	0.256302	-1.07395	0.282843	0.847774	GSTZ1
ENSG00000198740	1081.6	0.266085	0.247979	1.07301	0.283265	0.847774	ZNF652
ENSG00000141367	7646.21	0.211048	0.196382	1.07468	0.282517	0.847774	CLTC
ENSG00000101350	1890.49	-0.345643	0.321656	-1.07457	0.282566	0.847774	KIF3B
ENSG00000105639	510.468	0.314356	0.29293	1.07314	0.283206	0.847774	JAK3
ENSG00000184076	5160.62	-0.245455	0.228632	-1.07358	0.28301	0.847774	UQCR10
ENSG00000273899	170.516	0.416345	0.387359	1.07483	0.282451	0.847774	NOL12
ENSG00000162894	186.06	-0.554286	0.517362	-1.07137	0.284003	0.847899	FAIM3
ENSG00000123689	1856.94	0.348494	0.325378	1.07104	0.28415	0.847899	G0S2
ENSG00000206573	535.213	0.312162	0.291472	1.07098	0.284177	0.847899	THUMPD3-AS1
ENSG00000145945	453.48	-0.283747	0.264831	-1.07143	0.283977	0.847899	FAM50B
ENSG00000147854	423.448	0.336915	0.314525	1.07119	0.284086	0.847899	UHRF2
ENSG00000197070	1235.76	-0.211821	0.197839	-1.07067	0.284316	0.847899	ARRDC1
ENSG00000176485	2959.79	0.207568	0.193754	1.0713	0.284035	0.847899	PLA2G16
ENSG00000170276	136.655	0.43244	0.403793	1.07095	0.284194	0.847899	HSPB2
ENSG00000259781	124.925	0.324022	0.302627	1.0707	0.284305	0.847899	RP11-673C5.1
ENSG00000108840	2343.86	-0.251124	0.234541	-1.0707	0.284303	0.847899	HDAC5
ENSG00000153391	301.078	0.287085	0.268115	1.07076	0.284279	0.847899	INO80C
ENSG00000182310	174.326	-0.294141	0.274215	-1.07267	0.283421	0.847899	SPACA6P
ENSG00000163347	1060.02	0.810401	0.757188	1.07028	0.284494	0.847919	CLDN1
ENSG00000168259	1441.61	0.144533	0.13506	1.07013	0.284559	0.847919	DNAJC7
ENSG00000167644	53.1758	0.544816	0.509216	1.06991	0.28466	0.847919	C19orf33
ENSG00000273748	105.906	-0.490589	0.458502	-1.06998	0.284627	0.847919	AL592183.1
ENSG00000273796	71.9323	0.398588	0.372633	1.06965	0.284775	0.848013	LL21NC02-21A1.1
ENSG00000198218	1172.02	-0.270935	0.253403	-1.06919	0.284986	0.84839	QRICH1
ENSG00000119402	1236.36	-0.257793	0.241157	-1.06898	0.285078	0.848411	FBXW2
ENSG00000110328	761.843	0.35804	0.335056	1.0686	0.285251	0.848675	GALNT18
ENSG00000099284	403.651	-0.348797	0.326559	-1.0681	0.285477	0.848715	H2AFY2
ENSG00000105171	1006.67	-0.192637	0.18037	-1.06801	0.285517	0.848715	POP4
ENSG00000170892	348.365	-0.376647	0.35262	-1.06814	0.285457	0.848715	TSEN34
ENSG00000154305	1677.67	0.187747	0.175951	1.06704	0.285952	0.849342	MIA3
ENSG00000073849	4245.57	-0.234834	0.220092	-1.06698	0.285981	0.849342	ST6GAL1
ENSG00000136802	2969.06	-0.337137	0.315872	-1.06732	0.285826	0.849342	LRRC8A
ENSG00000172795	852.967	0.230209	0.215852	1.06651	0.286192	0.84972	DCP2
ENSG00000213930	957.869	-0.212484	0.199356	-1.06585	0.286491	0.850297	GALT
ENSG00000100918	401.732	0.417362	0.391629	1.06571	0.286555	0.850297	REC8
ENSG00000162885	169.682	0.337138	0.316735	1.06442	0.28714	0.850416	B3GALNT2
ENSG00000100453	250.286	0.456948	0.429072	1.06497	0.286891	0.850416	GZMB
ENSG00000131979	482.985	0.294516	0.2767	1.06439	0.287153	0.850416	GCH1
ENSG00000197912	2113.98	0.205789	0.193274	1.06475	0.286988	0.850416	SPG7
ENSG00000141424	2485.25	0.272159	0.255803	1.06394	0.287355	0.850416	SLC39A6
ENSG00000149636	274.015	0.363094	0.341264	1.06397	0.287343	0.850416	DSN1
ENSG00000011304	2929.8	0.182295	0.171303	1.06417	0.287253	0.850416	PTBP1
ENSG00000239900	1011.19	0.244961	0.229999	1.06505	0.286853	0.850416	ADSL
ENSG00000198786	131267	-0.253435	0.238159	-1.06414	0.287264	0.850416	MT-ND5
ENSG00000204103	4110.34	-0.408797	0.384418	-1.06342	0.287593	0.850869	MAFB
ENSG00000179776	4777.92	0.282232	0.265548	1.06283	0.287859	0.851407	CDH5
ENSG00000135974	612.303	0.18967	0.178502	1.06257	0.287978	0.851509	C2orf49
ENSG00000157881	280.087	0.277911	0.262768	1.05763	0.290224	0.852149	PANK4
ENSG00000184005	4142.4	-0.341573	0.322379	-1.05954	0.289355	0.852149	ST6GALNAC3
ENSG00000116539	2307.35	0.166325	0.157259	1.05765	0.290214	0.852149	ASH1L
ENSG00000134330	1079.34	-0.25001	0.236144	-1.05872	0.289728	0.852149	IAH1
ENSG00000114988	919.203	-0.235085	0.222171	-1.05813	0.289998	0.852149	LMAN2L
ENSG00000188313	1777.21	0.307116	0.289837	1.05962	0.28932	0.852149	PLSCR1
ENSG00000164096	6277.78	0.131955	0.124573	1.05926	0.28948	0.852149	C4orf3
ENSG00000113108	399.488	-0.329616	0.311371	-1.0586	0.289783	0.852149	APBB3
ENSG00000158373	121.568	0.405407	0.383119	1.05817	0.289976	0.852149	HIST1H2BD
ENSG00000166508	1014.8	-0.242384	0.228968	-1.05859	0.289786	0.852149	MCM7
ENSG00000183354	1209.4	-0.18705	0.176262	-1.0612	0.288597	0.852149	KIAA2026
ENSG00000137154	22510.2	0.226533	0.214005	1.05854	0.289808	0.852149	RPS6
ENSG00000165678	9406.38	-0.259916	0.244836	-1.06159	0.28842	0.852149	GHITM
ENSG00000059758	863.824	0.286534	0.27082	1.05802	0.290045	0.852149	CDK17
ENSG00000157895	617.145	-0.305074	0.288451	-1.05763	0.290225	0.852149	C12orf43
ENSG00000086598	5705.81	-0.226579	0.213896	-1.05929	0.289467	0.852149	TMED2
ENSG00000197324	6983.22	-0.181678	0.171316	-1.06048	0.288926	0.852149	LRP10
ENSG00000176903	2552.04	-0.241667	0.22841	-1.05804	0.290038	0.852149	PNMA1
ENSG00000140259	1094.89	0.197644	0.186677	1.05875	0.289715	0.852149	MFAP1
ENSG00000196704	1757.49	-0.333112	0.314066	-1.06064	0.288852	0.852149	AMZ2
ENSG00000065000	2447.72	-0.208405	0.196709	-1.05946	0.289391	0.852149	AP3D1
ENSG00000161270	9206.72	-0.359382	0.338484	-1.06174	0.288354	0.852149	NPHS1
ENSG00000100221	688.019	0.243398	0.229653	1.05985	0.289211	0.852149	JOSD1
ENSG00000160199	562.047	-0.28736	0.271541	-1.05826	0.289938	0.852149	PKNOX1
ENSG00000136710	2347.4	-0.250046	0.236525	-1.05716	0.290438	0.852526	CCDC115
ENSG00000150961	752.636	0.341245	0.322898	1.05682	0.290595	0.852738	SEC24D
ENSG00000179403	2311.3	-0.37638	0.3569	-1.05458	0.291618	0.853326	VWA1
ENSG00000121578	697.302	0.29725	0.281709	1.05517	0.291349	0.853326	B4GALT4
ENSG00000163322	146.099	-0.406633	0.385429	-1.05502	0.291418	0.853326	FAM175A
ENSG00000164403	361.549	-0.431948	0.40986	-1.05389	0.291933	0.853326	SHROOM1
ENSG00000066651	389.865	-0.385167	0.364839	-1.05572	0.291098	0.853326	TRMT11
ENSG00000146677	57.6318	0.361513	0.342923	1.05421	0.291787	0.853326	AC004453.8
ENSG00000087842	525.095	-0.376076	0.356943	-1.0536	0.292066	0.853326	PIR
ENSG00000130985	5733.5	-0.146149	0.138623	-1.05429	0.291749	0.853326	UBA1
ENSG00000104365	952.196	0.209919	0.199173	1.05396	0.291903	0.853326	IKBKB
ENSG00000136872	36693.5	-0.321309	0.304417	-1.05549	0.2912	0.853326	ALDOB
ENSG00000080824	17632.3	0.238404	0.226042	1.05469	0.291567	0.853326	HSP90AA1
ENSG00000171766	29903.6	0.425287	0.402672	1.05616	0.290894	0.853326	GATM
ENSG00000179965	275.79	0.451564	0.428487	1.05386	0.291948	0.853326	ZNF771
ENSG00000184939	730.959	-0.284385	0.269323	-1.05592	0.291003	0.853326	ZFP90
ENSG00000198899	125557	-0.234119	0.222195	-1.05366	0.292038	0.853326	MT-ATP6
ENSG00000184007	4180.1	-0.181222	0.172546	-1.05028	0.293589	0.85374	PTP4A2
ENSG00000115282	671.961	-0.224811	0.213657	-1.05221	0.292705	0.85374	TTC31
ENSG00000160801	8786.05	-0.304739	0.289889	-1.05123	0.293153	0.85374	PTH1R
ENSG00000129055	2817.56	-0.255858	0.2438	-1.04946	0.293967	0.85374	ANAPC13
ENSG00000163960	767.581	0.257499	0.245106	1.05057	0.293458	0.85374	UBXN7
ENSG00000138668	3114.1	-0.141239	0.134379	-1.05105	0.293236	0.85374	HNRNPD
ENSG00000234444	168.698	-0.407744	0.388328	-1.05	0.293718	0.85374	ZNF736
ENSG00000126970	325.888	0.364776	0.346998	1.05123	0.293152	0.85374	ZC4H2
ENSG00000104738	512.291	0.26048	0.247576	1.05212	0.292743	0.85374	MCM4
ENSG00000132561	3311.31	0.289352	0.275649	1.04971	0.29385	0.85374	MATN2
ENSG00000136936	699.528	-0.190093	0.180935	-1.05061	0.293436	0.85374	XPA
ENSG00000059804	377.829	-0.330178	0.314663	-1.04931	0.294036	0.85374	SLC2A3
ENSG00000223722	31.8243	1.28623	1.22255	1.05209	0.292759	0.85374	RP11-467L13.5
ENSG00000061987	877.196	0.198983	0.189455	1.05029	0.293583	0.85374	MON2
ENSG00000122986	331.567	-0.295157	0.280733	-1.05138	0.293083	0.85374	HVCN1
ENSG00000140406	754.922	-0.21086	0.20089	-1.04963	0.29389	0.85374	MESDC1
ENSG00000183060	242.584	-0.601842	0.573577	-1.04928	0.29405	0.85374	LYSMD4
ENSG00000141380	1903.67	-0.267338	0.254054	-1.05229	0.292668	0.85374	SS18
ENSG00000196396	1086.57	0.302694	0.288491	1.04923	0.294072	0.85374	PTPN1
ENSG00000123159	1735.99	-0.174908	0.16647	-1.05069	0.293402	0.85374	GIPC1
ENSG00000099995	1235.68	0.22363	0.212602	1.05187	0.29286	0.85374	SF3A1
ENSG00000142156	2520.75	0.225467	0.214268	1.05226	0.292678	0.85374	COL6A1
ENSG00000173674	1804.01	-0.252442	0.24069	-1.04883	0.294258	0.853805	EIF1AX
ENSG00000101974	979.467	0.175186	0.167032	1.04881	0.294264	0.853805	ATP11C
ENSG00000198160	1618.17	0.202141	0.192852	1.04817	0.294562	0.853892	MIER1
ENSG00000121858	5755.59	0.32076	0.306118	1.04783	0.294717	0.853892	TNFSF10
ENSG00000071894	891.234	0.234071	0.22338	1.04786	0.294703	0.853892	CPSF1
ENSG00000108671	2439.75	-0.198663	0.189481	-1.04846	0.294426	0.853892	PSMD11
ENSG00000141552	2868.89	0.201048	0.191844	1.04798	0.294649	0.853892	ANAPC11
ENSG00000170017	1239.21	0.271832	0.259739	1.04656	0.295305	0.854428	ALCAM
ENSG00000102081	1403.69	0.229024	0.218846	1.04651	0.295326	0.854428	FMR1
ENSG00000083535	409.782	0.270235	0.25814	1.04686	0.295166	0.854428	PIBF1
ENSG00000184277	1818.51	-0.167974	0.160415	-1.04712	0.295043	0.854428	TM2D3
ENSG00000154640	889.85	-0.242382	0.231496	-1.04702	0.295088	0.854428	BTG3
ENSG00000157823	683.784	0.224588	0.214672	1.04619	0.295473	0.854606	AP3S2
ENSG00000163867	315.832	-0.224316	0.215042	-1.04312	0.296891	0.854669	ZMYM6
ENSG00000142961	869.041	-0.239703	0.229934	-1.04248	0.297187	0.854669	MOB3C
ENSG00000254685	430.924	0.281743	0.269637	1.0449	0.296071	0.854669	FPGT
ENSG00000226067	41.52	0.537383	0.514328	1.04483	0.296104	0.854669	LINC00869
ENSG00000196504	2926.26	0.133257	0.127736	1.04322	0.296845	0.854669	PRPF40A
ENSG00000163002	271.173	-0.242961	0.232655	-1.04429	0.296349	0.854669	NUP35
ENSG00000134070	210.706	0.344826	0.330419	1.0436	0.29667	0.854669	IRAK2
ENSG00000234851	86.4793	0.315482	0.302103	1.04429	0.296353	0.854669	RP11-3P17.3
ENSG00000196284	163.463	-0.414037	0.396194	-1.04504	0.296006	0.854669	SUPT3H
ENSG00000121716	128.015	-0.594515	0.570494	-1.0421	0.297363	0.854669	PILRB
ENSG00000173273	782.35	-0.344846	0.330679	-1.04284	0.297021	0.854669	TNKS
ENSG00000173457	858.594	-0.44384	0.42534	-1.04349	0.29672	0.854669	PPP1R14B
ENSG00000107929	1196.28	-0.168928	0.162081	-1.04225	0.297298	0.854669	LARP4B
ENSG00000152804	630.383	0.438608	0.420887	1.0421	0.297363	0.854669	HHEX
ENSG00000151239	937.685	0.342267	0.328418	1.04217	0.297334	0.854669	TWF1
ENSG00000230897	87.1147	0.361841	0.346573	1.04405	0.29646	0.854669	RPS18P12
ENSG00000011258	364.985	0.299162	0.287043	1.04222	0.297309	0.854669	MBTD1
ENSG00000157637	3729.43	-0.188451	0.180317	-1.04511	0.295972	0.854669	SLC38A10
ENSG00000177337	261.35	-0.256608	0.246282	-1.04193	0.297446	0.854669	DLGAP1-AS1
ENSG00000101150	3136.98	0.145053	0.138754	1.0454	0.295839	0.854669	TPD52L2
ENSG00000171105	2557.76	-0.289398	0.276774	-1.04561	0.29574	0.854669	INSR
ENSG00000204611	216.375	-0.454098	0.435166	-1.0435	0.296715	0.854669	ZNF616
ENSG00000100359	1576.55	-0.212333	0.203683	-1.04246	0.297196	0.854669	SGSM3
ENSG00000068971	967.935	0.289997	0.278645	1.04074	0.297996	0.855563	PPP2R5B
ENSG00000105341	1099.81	0.235672	0.226414	1.04089	0.297926	0.855563	ATP5SL
ENSG00000198131	532.583	0.246442	0.236803	1.04071	0.298012	0.855563	ZNF544
ENSG00000122203	4240.43	-0.277201	0.266499	-1.04016	0.298267	0.856052	KIAA1191
ENSG00000187720	540.777	0.254008	0.244316	1.03967	0.298494	0.856459	THSD4
ENSG00000006715	1331.66	0.202473	0.194818	1.03929	0.298669	0.856717	VPS41
ENSG00000083817	269.668	-0.407194	0.392005	-1.03875	0.298923	0.857203	ZNF416
ENSG00000066322	2135.92	-0.178263	0.171663	-1.03845	0.29906	0.857235	ELOVL1
ENSG00000143633	275.159	-0.330307	0.318376	-1.03747	0.299515	0.857235	C1orf131
ENSG00000173542	795.239	-0.240461	0.231628	-1.03813	0.299207	0.857235	MOB1B
ENSG00000198918	2001.85	0.263087	0.253593	1.03744	0.29953	0.857235	RPL39
ENSG00000171316	937.443	-0.26071	0.25124	-1.03769	0.299413	0.857235	CHD7
ENSG00000198408	2394.74	0.140762	0.135617	1.03794	0.299299	0.857235	MGEA5
ENSG00000198466	221.681	0.282327	0.27204	1.03781	0.299357	0.857235	ZNF587
ENSG00000170037	450.626	0.243136	0.234569	1.03652	0.29996	0.858222	CNTROB
ENSG00000142910	14791.6	0.243992	0.23605	1.03365	0.301301	0.858427	TINAGL1
ENSG00000116774	545.707	0.505419	0.488681	1.03425	0.301019	0.858427	OLFML3
ENSG00000059588	426.87	-0.229768	0.222494	-1.03269	0.301749	0.858427	TARBP1
ENSG00000114395	915.955	-0.251106	0.242438	-1.03575	0.300318	0.858427	CYB561D2
ENSG00000136521	2505.73	-0.22813	0.220738	-1.03349	0.301376	0.858427	NDUFB5
ENSG00000215375	186.037	-0.337725	0.326522	-1.03431	0.300991	0.858427	MYL5
ENSG00000136213	833.084	-0.345674	0.333704	-1.03587	0.300262	0.858427	CHST12
ENSG00000101955	188.024	-0.426012	0.412194	-1.03352	0.30136	0.858427	SRPX
ENSG00000147459	859.364	-0.304318	0.294384	-1.03375	0.301255	0.858427	DOCK5
ENSG00000269821	2897.6	0.293953	0.28456	1.03301	0.3016	0.858427	KCNQ1OT1
ENSG00000173327	2407.78	0.263038	0.254092	1.03521	0.300573	0.858427	MAP3K11
ENSG00000173456	1523.68	-0.236307	0.228861	-1.03254	0.301822	0.858427	RNF26
ENSG00000060339	1549.56	0.187684	0.181395	1.03467	0.300823	0.858427	CCAR1
ENSG00000099282	2000.93	-0.230016	0.22273	-1.03271	0.301739	0.858427	TSPAN15
ENSG00000151208	48.1553	-0.582059	0.563636	-1.03269	0.301751	0.858427	DLG5
ENSG00000280088	126.107	0.36345	0.351829	1.03303	0.301589	0.858427	RP11-135F9.3
ENSG00000170540	3859.82	-0.181533	0.175427	-1.03481	0.300758	0.858427	ARL6IP1
ENSG00000198242	6946.63	0.174383	0.168523	1.03477	0.300777	0.858427	RPL23A
ENSG00000198900	1060.07	0.198894	0.192475	1.03335	0.30144	0.858427	TOP1
ENSG00000129968	1212.76	0.219828	0.212581	1.03409	0.301093	0.858427	ABHD17A
ENSG00000256060	283.597	-0.27805	0.269097	-1.03327	0.301478	0.858427	TRAPPC2B
ENSG00000143537	3643.61	0.330073	0.319912	1.03176	0.302183	0.858813	ADAM15
ENSG00000114107	418.572	-0.255523	0.247714	-1.03153	0.302294	0.858813	CEP70
ENSG00000164877	326.7	0.269882	0.261774	1.03097	0.302554	0.858813	MICALL2
ENSG00000111271	953.339	-0.246084	0.238662	-1.0311	0.302494	0.858813	ACAD10
ENSG00000149925	26410.6	-0.157222	0.152453	-1.03128	0.302411	0.858813	ALDOA
ENSG00000104731	396.821	0.211928	0.205359	1.03199	0.302077	0.858813	KLHDC4
ENSG00000141503	660.449	0.183631	0.178107	1.03102	0.302532	0.858813	MINK1
ENSG00000198744	166.63	-0.662703	0.643417	-1.02997	0.303022	0.85892	RP5-857K21.11
ENSG00000158156	306.804	-0.346877	0.338631	-1.02435	0.30567	0.85892	XKR8
ENSG00000119812	1455.96	-0.206729	0.202167	-1.02257	0.306513	0.85892	FAM98A
ENSG00000144591	825.82	-0.437035	0.427317	-1.02274	0.30643	0.85892	GMPPA
ENSG00000185404	288.458	-0.289014	0.281858	-1.02539	0.305179	0.85892	SP140L
ENSG00000085982	971.596	0.274344	0.266222	1.03051	0.302771	0.85892	USP40
ENSG00000164104	1046.51	-0.192098	0.187571	-1.02414	0.305771	0.85892	HMGB2
ENSG00000082515	1357.39	-0.227253	0.221643	-1.02531	0.305217	0.85892	MRPL22
ENSG00000158604	4439.61	-0.241873	0.23603	-1.02475	0.30548	0.85892	TMED4
ENSG00000128563	683.569	-0.18322	0.177906	-1.02987	0.303072	0.85892	PRKRIP1
ENSG00000106538	6397.32	-0.264205	0.257296	-1.02685	0.30449	0.85892	RARRES2
ENSG00000196440	189.246	0.467966	0.455961	1.02633	0.304737	0.85892	ARMCX4
ENSG00000123496	1338.17	-0.439303	0.429469	-1.0229	0.306356	0.85892	IL13RA2
ENSG00000171428	179.304	0.374747	0.365377	1.02564	0.305059	0.85892	NAT1
ENSG00000110315	1568.49	0.151158	0.146778	1.02984	0.303084	0.85892	RNF141
ENSG00000168066	1948.51	0.191903	0.186669	1.02804	0.303932	0.85892	SF1
ENSG00000197345	1053.73	-0.284537	0.27617	-1.0303	0.302871	0.85892	MRPL21
ENSG00000110330	1405.37	-0.233004	0.226668	-1.02795	0.303974	0.85892	BIRC2
ENSG00000165630	195.195	-0.296844	0.289419	-1.02566	0.305053	0.85892	PRPF18
ENSG00000136738	452.213	0.229288	0.223482	1.02598	0.304903	0.85892	STAM
ENSG00000135678	3732.91	0.269258	0.261544	1.0295	0.303247	0.85892	CPM
ENSG00000198324	259.619	0.402624	0.391845	1.02751	0.304181	0.85892	FAM109A
ENSG00000111335	822.242	0.320473	0.311663	1.02827	0.303823	0.85892	OAS2
ENSG00000196498	849.971	-0.287673	0.280884	-1.02417	0.305756	0.85892	NCOR2
ENSG00000132950	612.802	0.3601	0.351093	1.02565	0.305055	0.85892	ZMYM5
ENSG00000188342	544.429	0.252011	0.246005	1.02441	0.305639	0.85892	GTF2F2
ENSG00000136147	970.729	0.264301	0.258184	1.02369	0.30598	0.85892	PHF11
ENSG00000138600	2088.18	0.206196	0.201063	1.02553	0.305113	0.85892	SPPL2A
ENSG00000103423	311.388	-0.367459	0.358199	-1.02585	0.304962	0.85892	DNAJA3
ENSG00000153443	113.875	-0.274826	0.267171	-1.02865	0.303644	0.85892	UBALD1
ENSG00000038532	753.233	-0.218446	0.213377	-1.02376	0.30595	0.85892	CLEC16A
ENSG00000102931	153.485	-0.485705	0.472459	-1.02804	0.303933	0.85892	ARL2BP
ENSG00000166548	556.076	-0.306427	0.299324	-1.02373	0.305963	0.85892	TK2
ENSG00000205220	935.971	-0.178562	0.173941	-1.02656	0.304627	0.85892	PSMB10
ENSG00000188554	3515.48	0.163429	0.159622	1.02385	0.305906	0.85892	NBR1
ENSG00000260027	933.259	-0.26697	0.260307	-1.02559	0.305083	0.85892	HOXB7
ENSG00000172175	651.623	0.243472	0.237238	1.02628	0.30476	0.85892	MALT1
ENSG00000131196	437.725	-0.250821	0.244829	-1.02447	0.305611	0.85892	NFATC1
ENSG00000025293	1407.07	-0.205769	0.200918	-1.02415	0.305766	0.85892	PHF20
ENSG00000124126	1410.43	0.345396	0.337763	1.0226	0.306498	0.85892	PREX1
ENSG00000072062	285.511	0.315287	0.307072	1.02675	0.304536	0.85892	PRKACA
ENSG00000105137	1000.55	0.232268	0.227068	1.0229	0.306355	0.85892	SYDE1
ENSG00000261824	268.638	0.334815	0.327122	1.02352	0.306063	0.85892	LINC00662
ENSG00000105204	394.616	-0.275989	0.269222	-1.02513	0.3053	0.85892	DYRK1B
ENSG00000184792	148.686	0.407309	0.398128	1.02306	0.306279	0.85892	OSBP2
ENSG00000100100	3142.89	-0.245892	0.240149	-1.02391	0.305876	0.85892	PIK3IP1
ENSG00000071082	7883.34	0.211889	0.207485	1.02123	0.307146	0.859166	RPL31
ENSG00000272758	30.9439	0.535209	0.524441	1.02053	0.307476	0.859166	RP11-299J3.8
ENSG00000170085	165.88	-0.29457	0.288754	-1.02014	0.307662	0.859166	SIMC1
ENSG00000214293	316.239	-0.213298	0.209054	-1.0203	0.307585	0.859166	APTR
ENSG00000076554	2012.99	-0.776577	0.76088	-1.02063	0.307429	0.859166	TPD52
ENSG00000119414	1618.34	-0.210631	0.206493	-1.02004	0.30771	0.859166	PPP6C
ENSG00000028203	1078.23	0.212868	0.208404	1.02142	0.307056	0.859166	VEZT
ENSG00000158023	112.554	-0.458404	0.449109	-1.0207	0.307397	0.859166	WDR66
ENSG00000170348	6693.78	-0.179636	0.175914	-1.02116	0.307181	0.859166	TMED10
ENSG00000103932	516.072	0.262041	0.256741	1.02065	0.307423	0.859166	RPAP1
ENSG00000159314	98.3519	0.504263	0.494247	1.02026	0.307603	0.859166	ARHGAP27
ENSG00000167608	236.547	-0.354326	0.346926	-1.02133	0.307099	0.859166	TMC4
ENSG00000160226	684.136	0.231397	0.226485	1.02169	0.306929	0.859166	C21orf2
ENSG00000107438	3626.55	0.245875	0.241167	1.01952	0.307955	0.859247	PDLIM1
ENSG00000141577	332.363	-0.245632	0.240878	-1.01974	0.307854	0.859247	CEP131
ENSG00000159200	3511.65	-0.36904	0.362004	-1.01944	0.307995	0.859247	RCAN1
ENSG00000145247	3676.6	0.250688	0.246075	1.01875	0.308323	0.859382	OCIAD2
ENSG00000164136	326.458	-0.267974	0.26311	-1.01849	0.308445	0.859382	IL15
ENSG00000213654	19.0629	0.562137	0.551911	1.01853	0.308427	0.859382	GPSM3
ENSG00000242294	38.4181	-0.621147	0.609888	-1.01846	0.308459	0.859382	STAG3L5P
ENSG00000095139	2499.27	-0.229471	0.225317	-1.01844	0.30847	0.859382	ARCN1
ENSG00000228253	19352.9	-0.222577	0.218615	-1.01812	0.308619	0.85956	MT-ATP8
ENSG00000134717	946.935	-0.178638	0.175649	-1.01701	0.309147	0.859677	BTF3L4
ENSG00000115602	13791.9	0.405121	0.398101	1.01763	0.308853	0.859677	IL1RL1
ENSG00000121864	581.213	-0.232251	0.228462	-1.01659	0.30935	0.859677	ZNF639
ENSG00000180822	550.394	-0.295439	0.29028	-1.01778	0.308785	0.859677	PSMG4
ENSG00000154710	168.836	-0.301109	0.296117	-1.01686	0.30922	0.859677	RABGEF1
ENSG00000089472	568.483	0.244369	0.240422	1.01642	0.309429	0.859677	HEPH
ENSG00000007376	526.122	-0.255231	0.250869	-1.01739	0.30897	0.859677	RPUSD1
ENSG00000168701	1771.16	0.20882	0.205408	1.01661	0.309338	0.859677	TMEM208
ENSG00000189164	109.43	-0.526729	0.518183	-1.01649	0.309396	0.859677	ZNF527
ENSG00000116668	227.928	0.355938	0.350513	1.01548	0.309878	0.859848	SWT1
ENSG00000138032	1234.73	0.185889	0.1834	1.01357	0.310788	0.859848	PPM1B
ENSG00000115446	2165.42	-0.18563	0.182948	-1.01466	0.310267	0.859848	UNC50
ENSG00000071051	972.542	-0.282082	0.277708	-1.01575	0.309748	0.859848	NCK2
ENSG00000164068	610.429	-0.398666	0.392877	-1.01474	0.310232	0.859848	RNF123
ENSG00000081189	1868.86	0.310275	0.305372	1.01605	0.309604	0.859848	MEF2C
ENSG00000111846	308.948	0.374107	0.368956	1.01396	0.310601	0.859848	GCNT2
ENSG00000147206	437.061	0.499559	0.492938	1.01343	0.310854	0.859848	NXF3
ENSG00000133872	9345.36	-0.226926	0.223722	-1.01432	0.310431	0.859848	SARAF
ENSG00000165006	1457.04	-0.235412	0.231771	-1.01571	0.309768	0.859848	UBAP1
ENSG00000158555	346.327	-0.314026	0.310021	-1.01292	0.311099	0.859848	GDPD5
ENSG00000170962	1506.25	-0.403182	0.398051	-1.01289	0.311112	0.859848	PDGFD
ENSG00000111670	1493.59	-0.271511	0.267538	-1.01485	0.310176	0.859848	GNPTAB
ENSG00000136026	1888.68	-0.200089	0.197226	-1.01452	0.310336	0.859848	CKAP4
ENSG00000102710	834.511	0.198716	0.195874	1.01451	0.31034	0.859848	SUPT20H
ENSG00000013523	474.351	-0.326507	0.322013	-1.01396	0.310604	0.859848	ANGEL1
ENSG00000173575	1718.44	-0.17255	0.170336	-1.013	0.311061	0.859848	CHD2
ENSG00000004975	732.069	0.249353	0.246113	1.01317	0.31098	0.859848	DVL2
ENSG00000264920	184.196	0.353216	0.348273	1.01419	0.310491	0.859848	RP11-6N17.4
ENSG00000013441	1653.39	0.204613	0.202089	1.01249	0.311305	0.859968	CLK1
ENSG00000137575	5524.03	0.151427	0.149566	1.01244	0.311326	0.859968	SDCBP
ENSG00000103227	591.163	-0.227688	0.224932	-1.01225	0.311417	0.859983	LMF1
ENSG00000116171	4230.67	-0.214124	0.211887	-1.01056	0.312227	0.86009	SCP2
ENSG00000158864	4828.85	-0.235913	0.233377	-1.01087	0.31208	0.86009	NDUFS2
ENSG00000144040	507.314	0.231361	0.228837	1.01103	0.312004	0.86009	SFXN5
ENSG00000115523	573.698	-0.403445	0.399166	-1.01072	0.31215	0.86009	GNLY
ENSG00000164306	164.415	0.374892	0.370491	1.01188	0.311596	0.86009	PRIMPOL
ENSG00000028310	666.346	0.204845	0.202487	1.01165	0.311707	0.86009	BRD9
ENSG00000078487	95.991	0.371617	0.367545	1.01108	0.311979	0.86009	ZCWPW1
ENSG00000047634	398.951	0.287546	0.28459	1.01039	0.312308	0.86009	SCML1
ENSG00000156795	267.608	0.374432	0.370323	1.0111	0.31197	0.86009	WDYHV1
ENSG00000142227	3990.57	0.318048	0.314834	1.01021	0.312395	0.86009	EMP3
ENSG00000196867	286.244	-0.278667	0.27585	-1.01021	0.312395	0.86009	ZFP28
ENSG00000105819	1973.87	0.151792	0.150353	1.00957	0.312703	0.860703	PMPCB
ENSG00000163866	1720.84	0.282345	0.280305	1.00728	0.313801	0.8609	SMIM12
ENSG00000270231	78.2225	0.341544	0.339145	1.00707	0.313899	0.8609	NBPF8P
ENSG00000152104	4058.86	-0.197089	0.195787	-1.00665	0.314104	0.8609	PTPN14
ENSG00000196187	1181.28	0.278879	0.276902	1.00714	0.313868	0.8609	TMEM63A
ENSG00000171148	1718.27	-0.189903	0.188791	-1.00589	0.314467	0.8609	TADA3
ENSG00000163605	1202.46	0.23206	0.230312	1.00759	0.313651	0.8609	PPP4R2
ENSG00000205765	585.379	0.212638	0.211202	1.0068	0.314031	0.8609	C5orf51
ENSG00000113269	2280.49	0.225532	0.223555	1.00884	0.31305	0.8609	RNF130
ENSG00000168994	1393.23	0.176966	0.175737	1.007	0.313937	0.8609	PXDC1
ENSG00000147364	882.929	-0.213358	0.211443	-1.00905	0.312949	0.8609	FBXO25
ENSG00000149179	1148.72	-0.251062	0.249068	-1.00801	0.313451	0.8609	C11orf49
ENSG00000042429	604.011	0.194237	0.192579	1.00861	0.313162	0.8609	MED17
ENSG00000119969	207.971	0.467546	0.464298	1.007	0.313937	0.8609	HELLS
ENSG00000037897	386.318	0.301059	0.29939	1.00557	0.31462	0.8609	METTL1
ENSG00000174106	816.213	0.268896	0.266914	1.00743	0.313731	0.8609	LEMD3
ENSG00000165487	1377.96	0.189157	0.187637	1.0081	0.313405	0.8609	MICU2
ENSG00000140319	11028.8	0.150869	0.150036	1.00555	0.314634	0.8609	SRP14
ENSG00000214941	672.757	0.238152	0.236157	1.00845	0.313239	0.8609	ZSWIM7
ENSG00000025772	1058.62	-0.370994	0.368587	-1.00653	0.31416	0.8609	TOMM34
ENSG00000105699	1359.62	-0.191329	0.190181	-1.00604	0.314398	0.8609	LSR
ENSG00000105281	1227.71	-0.301979	0.300326	-1.0055	0.314655	0.8609	SLC1A5
ENSG00000184319	347.273	0.316397	0.314544	1.00589	0.314468	0.8609	RPL23AP82
ENSG00000121274	764.097	0.250688	0.249439	1.00501	0.314894	0.86112	PAPD5
ENSG00000176809	103.544	-0.605143	0.602144	-1.00498	0.314906	0.86112	LRRC37A3
ENSG00000116754	3796.15	0.165043	0.16429	1.00458	0.315098	0.861411	SRSF11
ENSG00000049245	2895.07	0.172245	0.171598	1.00377	0.315488	0.862242	VAMP3
ENSG00000117222	644.093	-0.247061	0.246232	-1.00337	0.315683	0.862347	RBBP5
ENSG00000106605	1700.66	-0.211064	0.210453	-1.0029	0.315909	0.862347	BLVRA
ENSG00000000003	1820.98	-0.276767	0.275953	-1.00295	0.315884	0.862347	TSPAN6
ENSG00000136986	1277.85	0.218019	0.217415	1.00278	0.315968	0.862347	DERL1
ENSG00000198642	1571.34	0.2056	0.204998	1.00294	0.315891	0.862347	KLHL9
ENSG00000188549	487.043	-0.340671	0.339778	-1.00263	0.31604	0.862347	C15orf52
ENSG00000167779	1535.53	0.395416	0.394453	1.00244	0.316131	0.862361	IGFBP6
ENSG00000154447	1567.58	0.237843	0.237352	1.00207	0.316309	0.862494	SH3RF1
ENSG00000165209	596.09	-0.181137	0.180778	-1.00199	0.31635	0.862494	STRBP
ENSG00000197312	678.315	0.196917	0.196777	1.00071	0.316966	0.862913	DDI2
ENSG00000162869	1264.52	0.222577	0.222427	1.00067	0.316986	0.862913	PPP1R21
ENSG00000154783	2066.24	0.217329	0.217198	1.0006	0.317018	0.862913	FGD5
ENSG00000230487	203.013	-0.286458	0.286183	-1.00096	0.316845	0.862913	PSMG3-AS1
ENSG00000198876	714.014	0.199106	0.19895	1.00078	0.316932	0.862913	DCAF12
ENSG00000125304	6825.1	-0.160251	0.160033	-1.00137	0.31665	0.862913	TM9SF2
ENSG00000116237	1530.73	-0.298146	0.301044	-0.990374	0.321991	0.863259	ICMT
ENSG00000142599	2133.86	-0.230945	0.234137	-0.986364	0.323955	0.863259	RERE
ENSG00000219481	310.211	0.228708	0.229533	0.996408	0.319052	0.863259	NBPF1
ENSG00000218510	217.435	-0.466299	0.470215	-0.991673	0.321357	0.863259	LINC00339
ENSG00000025800	2750.55	-0.225995	0.228928	-0.987188	0.323551	0.863259	KPNA6
ENSG00000116641	501.335	-0.275085	0.279419	-0.984488	0.324875	0.863259	DOCK7
ENSG00000188641	709.704	-0.275833	0.279763	-0.985953	0.324156	0.863259	DPYD
ENSG00000117543	374.372	-0.288157	0.29279	-0.984174	0.32503	0.863259	DPH5
ENSG00000244716	12.1825	0.548443	0.554512	0.989054	0.322637	0.863259	RP11-20O24.4
ENSG00000243364	106.13	0.358962	0.360271	0.996368	0.319071	0.863259	EFNA4
ENSG00000117280	2297.6	0.288128	0.289291	0.995978	0.319261	0.863259	RAB29
ENSG00000171865	581.858	0.238218	0.238976	0.996829	0.318848	0.863259	RNASEH1
ENSG00000143797	1046.32	-0.234514	0.235701	-0.994961	0.319755	0.863259	MBOAT2
ENSG00000151779	959.777	-0.145789	0.146894	-0.992473	0.320967	0.863259	NBAS
ENSG00000132313	902.667	0.304164	0.305963	0.994119	0.320165	0.863259	MRPL35
ENSG00000114982	1362.83	-0.235095	0.236833	-0.99266	0.320876	0.863259	KANSL3
ENSG00000270081	189.211	0.37031	0.37219	0.99495	0.319761	0.863259	RP5-935K16.1
ENSG00000237380	159.266	-0.313175	0.31507	-0.993986	0.32023	0.863259	HOXD-AS2
ENSG00000155636	202.071	0.337645	0.338642	0.997055	0.318738	0.863259	RBM45
ENSG00000135932	1859.59	-0.181378	0.181681	-0.998334	0.318117	0.863259	CAB39
ENSG00000144712	373.28	-0.364962	0.370333	-0.985498	0.324379	0.863259	CAND2
ENSG00000178567	909.998	-0.257421	0.259765	-0.990976	0.321697	0.863259	EPM2AIP1
ENSG00000181061	6179.07	-0.19192	0.193982	-0.989369	0.322483	0.863259	HIGD1A
ENSG00000114127	1272.46	-0.173498	0.176208	-0.984623	0.324809	0.863259	XRN1
ENSG00000008952	6733.18	-0.162201	0.164601	-0.985418	0.324419	0.863259	SEC62
ENSG00000163882	1094.96	0.211267	0.212507	0.994168	0.320141	0.863259	POLR2H
ENSG00000169744	3234.56	0.258957	0.260709	0.993277	0.320575	0.863259	LDB2
ENSG00000163281	553.679	0.288701	0.28964	0.996757	0.318882	0.863259	GNPDA2
ENSG00000145332	527.223	0.231311	0.235017	0.984232	0.325002	0.863259	KLHL8
ENSG00000164463	2310.88	-0.176407	0.176855	-0.997468	0.318537	0.863259	CREBRF
ENSG00000124766	2483.3	0.326897	0.328167	0.99613	0.319187	0.863259	SOX4
ENSG00000124615	1384.37	-0.179542	0.180704	-0.993569	0.320433	0.863259	MOCS1
ENSG00000171453	745.663	-0.269403	0.273353	-0.98555	0.324354	0.863259	POLR1C
ENSG00000124688	685.531	-0.247245	0.24907	-0.992674	0.320869	0.863259	MAD2L1BP
ENSG00000001036	2276.79	-0.26288	0.266681	-0.985748	0.324257	0.863259	FUCA2
ENSG00000130363	985.882	-0.295259	0.298205	-0.990121	0.322115	0.863259	RSPH3
ENSG00000106305	449.924	-0.233542	0.235166	-0.993097	0.320662	0.863259	AIMP2
ENSG00000188372	50.1325	0.500895	0.506947	0.988061	0.323123	0.863259	ZP3
ENSG00000001630	127.379	-0.305486	0.306256	-0.997488	0.318528	0.863259	CYP51A1
ENSG00000198839	545.239	-0.198513	0.199638	-0.994369	0.320043	0.863259	ZNF277
ENSG00000182872	1287.08	-0.170762	0.172307	-0.99103	0.321671	0.863259	RBM10
ENSG00000068438	751.655	-0.397836	0.404042	-0.98464	0.324801	0.863259	FTSJ1
ENSG00000205133	631.98	0.274503	0.27479	0.998955	0.317816	0.863259	TRIQK
ENSG00000197858	4465.49	-0.186037	0.188576	-0.986537	0.32387	0.863259	GPAA1
ENSG00000155876	3403.72	-0.167172	0.168907	-0.989731	0.322306	0.863259	RRAGA
ENSG00000005238	522.068	0.280507	0.282735	0.992121	0.321138	0.863259	FAM214B
ENSG00000188647	1070.42	0.256947	0.258253	0.994945	0.319763	0.863259	PTAR1
ENSG00000083223	785.682	0.410017	0.4137	0.991095	0.321639	0.863259	ZCCHC6
ENSG00000179119	495.302	0.331324	0.335153	0.988576	0.322871	0.863259	SPTY2D1
ENSG00000089597	4809.6	-0.194571	0.196476	-0.990303	0.322026	0.863259	GANAB
ENSG00000173653	412.281	-0.34005	0.34309	-0.991142	0.321616	0.863259	RCE1
ENSG00000149262	412.943	-0.207831	0.210977	-0.985087	0.324581	0.863259	INTS4
ENSG00000165424	1504.62	0.184734	0.187775	0.983808	0.32521	0.863259	ZCCHC24
ENSG00000139083	1043.45	0.180106	0.181737	0.991022	0.321675	0.863259	ETV6
ENSG00000111269	1736.95	-0.202417	0.203152	-0.996381	0.319065	0.863259	CREBL2
ENSG00000079337	3550.55	-0.153592	0.154446	-0.994469	0.319995	0.863259	RAPGEF3
ENSG00000062485	1966.44	-0.181723	0.183261	-0.991611	0.321387	0.863259	CS
ENSG00000139436	503.545	0.432343	0.437316	0.988628	0.322845	0.863259	GIT2
ENSG00000089159	1336.19	0.216307	0.219114	0.987187	0.323551	0.863259	PXN
ENSG00000170855	701.707	0.356332	0.358245	0.994662	0.319901	0.863259	TRIAP1
ENSG00000130779	3089.79	-0.18384	0.184344	-0.997269	0.318634	0.863259	CLIP1
ENSG00000165804	346.584	-0.274382	0.278992	-0.983479	0.325372	0.863259	ZNF219
ENSG00000139971	7890.23	-0.34993	0.354945	-0.985873	0.324196	0.863259	C14orf37
ENSG00000257365	365.238	-0.242005	0.245293	-0.986594	0.323842	0.863259	FNTB
ENSG00000166912	183.625	-0.505203	0.512165	-0.986405	0.323934	0.863259	MTMR10
ENSG00000174197	811.757	0.18033	0.181623	0.992883	0.320767	0.863259	MGA
ENSG00000103966	2168.14	-0.228867	0.230377	-0.993447	0.320492	0.863259	EHD4
ENSG00000128915	825.791	0.194575	0.196226	0.991583	0.321401	0.863259	ICE2
ENSG00000178802	738.517	-0.314075	0.314829	-0.997605	0.318471	0.863259	MPI
ENSG00000178761	397.457	-0.208698	0.209992	-0.993839	0.320301	0.863259	FAM219B
ENSG00000185596	71.6391	-0.281913	0.28461	-0.990526	0.321917	0.863259	WASH3P
ENSG00000205937	2679.92	-0.119276	0.121271	-0.983551	0.325337	0.863259	RNPS1
ENSG00000102858	291.434	0.243931	0.244347	0.998297	0.318135	0.863259	MGRN1
ENSG00000213853	2548.94	0.253846	0.256768	0.98862	0.322849	0.863259	EMP2
ENSG00000213380	717.91	-0.299529	0.302001	-0.991816	0.321288	0.863259	COG8
ENSG00000103051	1392.74	-0.195908	0.197206	-0.993422	0.320504	0.863259	COG4
ENSG00000276293	61.4753	0.344718	0.35003	0.984825	0.32471	0.863259	PIP4K2B
ENSG00000167941	12216	-0.361159	0.366893	-0.984372	0.324933	0.863259	SOST
ENSG00000005882	1433.33	-0.316736	0.320442	-0.988433	0.322941	0.863259	PDK2
ENSG00000136490	659.101	0.4068	0.406755	1.00011	0.317256	0.863259	LIMD2
ENSG00000180901	1102.26	-0.187369	0.189974	-0.986286	0.323993	0.863259	KCTD2
ENSG00000067900	3748.49	0.164088	0.166409	0.986048	0.324109	0.863259	ROCK1
ENSG00000141446	604.63	0.196254	0.199083	0.985789	0.324237	0.863259	ESCO1
ENSG00000078043	668.345	-0.279863	0.280751	-0.996837	0.318844	0.863259	PIAS2
ENSG00000074695	2806.4	-0.145967	0.14825	-0.9846	0.324821	0.863259	LMAN1
ENSG00000088826	568.309	0.359562	0.363699	0.988624	0.322847	0.863259	SMOX
ENSG00000101104	118.32	-0.493387	0.495422	-0.995894	0.319302	0.863259	PABPC1L
ENSG00000130309	1112.87	0.205452	0.206308	0.99585	0.319323	0.863259	COLGALT1
ENSG00000186017	284.94	0.254064	0.255128	0.995827	0.319334	0.863259	ZNF566
ENSG00000176396	487.024	-0.266997	0.270845	-0.985793	0.324235	0.863259	EID2
ENSG00000090006	4462.8	0.263858	0.264864	0.996202	0.319152	0.863259	LTBP4
ENSG00000267107	264.974	-0.380008	0.384701	-0.987801	0.32325	0.863259	PCAT19
ENSG00000105372	15223.8	0.277252	0.279639	0.991461	0.32146	0.863259	RPS19
ENSG00000125743	3922.57	0.173903	0.176109	0.987472	0.323411	0.863259	SNRPD2
ENSG00000100084	217.602	-0.303395	0.307805	-0.985673	0.324294	0.863259	HIRA
ENSG00000186716	964.091	-0.258281	0.262581	-0.983626	0.325299	0.863259	BCR
ENSG00000105894	306.596	0.346945	0.352998	0.982851	0.325681	0.863389	PTN
ENSG00000166341	572.232	-0.295404	0.300579	-0.982783	0.325714	0.863389	DCHS1
ENSG00000165959	1270.19	0.279157	0.284076	0.982683	0.325764	0.863389	CLMN
ENSG00000141349	1692.76	-0.174914	0.177916	-0.98313	0.325543	0.863389	G6PC3
ENSG00000132182	487.773	0.256877	0.261542	0.982163	0.326019	0.863503	NUP210
ENSG00000165092	4643.61	0.269067	0.274096	0.981651	0.326272	0.863503	ALDH1A1
ENSG00000178695	1739.98	0.237419	0.241814	0.981828	0.326184	0.863503	KCTD12
ENSG00000090060	2953.07	0.138971	0.14154	0.981849	0.326174	0.863503	PAPOLA
ENSG00000130700	1150.7	-0.380731	0.387656	-0.982135	0.326033	0.863503	GATA5
ENSG00000074842	2945.88	0.179849	0.183256	0.98141	0.326391	0.863503	C19orf10
ENSG00000181896	243.004	0.377909	0.385081	0.981377	0.326407	0.863503	ZNF101
ENSG00000131584	608.58	-0.316092	0.322202	-0.981038	0.326574	0.863548	ACAP3
ENSG00000184182	463.031	0.211586	0.215723	0.980822	0.326681	0.863548	UBE2F
ENSG00000126749	365.963	0.194732	0.198537	0.980834	0.326675	0.863548	EMG1
ENSG00000069849	2771.38	-0.173592	0.177064	-0.980392	0.326893	0.863882	ATP1B3
ENSG00000171824	750.348	0.221557	0.22627	0.979169	0.327497	0.864187	EXOSC10
ENSG00000198860	859.844	-0.290255	0.296407	-0.979244	0.32746	0.864187	TSEN15
ENSG00000260396	142.518	-0.374878	0.382796	-0.979316	0.327424	0.864187	AC012065.7
ENSG00000133858	773.551	0.225624	0.230452	0.979052	0.327554	0.864187	ZFC3H1
ENSG00000066427	822.457	0.208073	0.212548	0.978942	0.327609	0.864187	ATXN3
ENSG00000130706	2518.41	-0.20714	0.211462	-0.97956	0.327303	0.864187	ADRM1
ENSG00000105402	1850.85	-0.221662	0.226202	-0.979926	0.327122	0.864187	NAPA
ENSG00000187514	20819.5	0.215306	0.219992	0.978697	0.32773	0.86428	PTMA
ENSG00000094916	3612.92	-0.202236	0.20668	-0.978499	0.327828	0.864312	CBX5
ENSG00000184384	863.954	0.241714	0.247119	0.97813	0.32801	0.864341	MAML2
ENSG00000166411	534.632	-0.454036	0.464179	-0.978148	0.328001	0.864341	IDH3A
ENSG00000241288	17.2602	-0.772997	0.790549	-0.977797	0.328175	0.864548	RP11-379B18.5
ENSG00000070831	3014.13	0.182994	0.187188	0.977591	0.328277	0.864591	CDC42
ENSG00000113163	1312.74	0.168631	0.17256	0.977235	0.328453	0.864828	COL4A3BP
ENSG00000132965	356.503	0.469508	0.480665	0.976789	0.328674	0.864958	ALOX5AP
ENSG00000166716	790.477	-0.203994	0.208814	-0.976915	0.328611	0.864958	ZNF592
ENSG00000234268	448.517	0.263024	0.269419	0.976265	0.328933	0.865414	AP000936.1
ENSG00000119147	311.266	0.438508	0.449493	0.975562	0.329282	0.865653	C2orf40
ENSG00000176731	484.921	0.22268	0.228232	0.97567	0.329228	0.865653	C8orf59
ENSG00000104889	294.428	-0.349031	0.357746	-0.97564	0.329243	0.865653	RNASEH2A
ENSG00000041988	609.383	0.15721	0.161335	0.974429	0.329844	0.865677	THAP3
ENSG00000001617	524.293	-0.308026	0.316113	-0.974416	0.32985	0.865677	SEMA3F
ENSG00000114520	2080.52	-0.428176	0.439544	-0.974138	0.329988	0.865677	SNX4
ENSG00000109572	1680.59	-0.189454	0.19445	-0.974307	0.329904	0.865677	CLCN3
ENSG00000173113	4451.12	-0.189837	0.194745	-0.974797	0.329661	0.865677	TRMT112
ENSG00000100968	342.496	0.336941	0.345572	0.975025	0.329548	0.865677	NFATC4
ENSG00000125378	867.715	0.259253	0.266199	0.973907	0.330103	0.865677	BMP4
ENSG00000215252	336.279	0.323384	0.331901	0.974338	0.329889	0.865677	GOLGA8B
ENSG00000108582	1866.27	-0.262836	0.269904	-0.973812	0.33015	0.865677	CPD
ENSG00000155304	1193.44	-0.200826	0.206204	-0.973919	0.330097	0.865677	HSPA13
ENSG00000221978	2675	-0.19194	0.197191	-0.973373	0.330368	0.866023	CCNL2
ENSG00000176386	462.452	0.232333	0.238779	0.973001	0.330553	0.866282	CDC26
ENSG00000120725	1776.03	-0.294108	0.302347	-0.972751	0.330677	0.866382	SIL1
ENSG00000172432	718.418	0.216405	0.222613	0.972112	0.330995	0.86677	GTPBP2
ENSG00000125144	5589.82	-0.400298	0.411857	-0.971934	0.331083	0.86677	MT1G
ENSG00000196967	337.304	-0.231643	0.238295	-0.972084	0.331009	0.86677	ZNF585A
ENSG00000230027	534.674	0.656246	0.676763	0.969685	0.332204	0.866879	RP11-550H2.2
ENSG00000240038	83.0358	-0.494458	0.510594	-0.968397	0.332846	0.866879	AMY2B
ENSG00000182551	1615.08	-0.328249	0.33957	-0.966661	0.333714	0.866879	ADI1
ENSG00000082153	2163.2	0.184251	0.190637	0.966504	0.333792	0.866879	BZW1
ENSG00000132394	691.156	0.248264	0.256613	0.967465	0.333312	0.866879	EEFSEC
ENSG00000152492	2522.53	0.173849	0.179503	0.968499	0.332795	0.866879	CCDC50
ENSG00000211445	387159	-0.284337	0.293634	-0.96834	0.332875	0.866879	GPX3
ENSG00000001084	552.003	0.204369	0.21142	0.96665	0.333719	0.866879	GCLC
ENSG00000130349	839.137	-0.199616	0.206058	-0.968739	0.332675	0.866879	C6orf203
ENSG00000112031	422.889	0.312909	0.322339	0.970745	0.331675	0.866879	MTRF1L
ENSG00000147679	663.798	-0.24798	0.256085	-0.968352	0.332868	0.866879	UTP23
ENSG00000170873	5359.62	-0.209255	0.215629	-0.970439	0.331828	0.866879	MTSS1
ENSG00000205213	1806.66	-0.424284	0.438085	-0.968498	0.332796	0.866879	LGR4
ENSG00000175224	1754.37	-0.254606	0.262654	-0.969356	0.332368	0.866879	ATG13
ENSG00000149806	5517.74	0.197923	0.203868	0.97084	0.331628	0.866879	FAU
ENSG00000107890	633.758	-0.191946	0.197952	-0.969661	0.332215	0.866879	ANKRD26
ENSG00000226964	27.4721	-0.389659	0.402969	-0.966972	0.333558	0.866879	RHEBP2
ENSG00000197746	49982.6	-0.141918	0.146262	-0.970302	0.331896	0.866879	PSAP
ENSG00000107816	2573.71	-0.214082	0.220824	-0.969467	0.332312	0.866879	LZTS2
ENSG00000048540	294.824	-0.432461	0.445569	-0.970582	0.331756	0.866879	LMO3
ENSG00000111361	1548.93	0.226358	0.233862	0.967912	0.333088	0.866879	EIF2B1
ENSG00000165417	952.282	0.194293	0.200642	0.968356	0.332867	0.866879	GTF2A1
ENSG00000103852	351.107	-0.246127	0.254426	-0.967381	0.333354	0.866879	TTC23
ENSG00000102921	810.98	-0.200366	0.207176	-0.967129	0.333479	0.866879	N4BP1
ENSG00000129244	513.066	-0.296351	0.306043	-0.968329	0.33288	0.866879	ATP1B2
ENSG00000189050	263.561	0.30703	0.316581	0.969832	0.33213	0.866879	RNFT1
ENSG00000262049	211.553	-0.374897	0.387707	-0.966961	0.333563	0.866879	RP13-1032I1.7
ENSG00000101000	421.449	0.383758	0.396476	0.967923	0.333083	0.866879	PROCR
ENSG00000254901	362.327	-0.389482	0.401885	-0.969139	0.332476	0.866879	MEF2BNB
ENSG00000187994	282.977	0.298632	0.308778	0.967141	0.333473	0.866879	RINL
ENSG00000156253	465.49	0.241898	0.249428	0.96981	0.332141	0.866879	RWDD2B
ENSG00000144357	1008.49	0.224413	0.232253	0.966244	0.333922	0.866993	UBR3
ENSG00000204568	759.084	-0.177837	0.184162	-0.965659	0.334215	0.867083	MRPS18B
ENSG00000198663	2583.49	0.126466	0.130932	0.965895	0.334097	0.867083	C6orf89
ENSG00000133321	1828.37	0.175364	0.181576	0.965791	0.334149	0.867083	RARRES3
ENSG00000172403	2781.79	0.333223	0.345148	0.965448	0.334321	0.867133	SYNPO2
ENSG00000011566	1090.47	-0.29529	0.306154	-0.964517	0.334787	0.867896	MAP4K3
ENSG00000240184	126.417	-0.505221	0.523787	-0.964555	0.334768	0.867896	PCDHGC3
ENSG00000124172	5774.28	0.152959	0.158662	0.964054	0.335019	0.868274	ATP5E
ENSG00000248527	17292.1	0.630778	0.65494	0.963108	0.335493	0.868615	MTATP6P1
ENSG00000178104	2379.01	-0.349013	0.362407	-0.963041	0.335527	0.868615	PDE4DIP
ENSG00000136643	512.058	0.283519	0.294485	0.96276	0.335668	0.868615	RPS6KC1
ENSG00000067533	521.728	0.240585	0.249764	0.963249	0.335423	0.868615	RRP15
ENSG00000225697	455.064	0.369541	0.383543	0.963492	0.335301	0.868615	SLC26A6
ENSG00000237854	247.078	-0.211426	0.219598	-0.962785	0.335655	0.868615	LINC00674
ENSG00000115274	27.7788	0.555205	0.577631	0.961176	0.336464	0.869149	INO80B
ENSG00000115649	2365	-0.241738	0.251704	-0.960407	0.33685	0.869149	CNPPD1
ENSG00000272288	79.9041	-0.279646	0.291095	-0.960669	0.336719	0.869149	RP11-140K17.3
ENSG00000112658	636.019	-0.234421	0.244101	-0.960344	0.336882	0.869149	SRF
ENSG00000213214	62.4057	-0.710167	0.739591	-0.960217	0.336946	0.869149	ARHGEF35
ENSG00000171130	1360.48	-0.277327	0.288569	-0.961041	0.336531	0.869149	ATP6V0E2
ENSG00000172465	794.306	0.233313	0.242972	0.960246	0.336932	0.869149	TCEAL1
ENSG00000204152	87.5877	-0.325284	0.338422	-0.961179	0.336462	0.869149	TIMM23B
ENSG00000184990	2669.46	0.225707	0.235125	0.959946	0.337082	0.869149	SIVA1
ENSG00000067369	734.613	-0.206518	0.21496	-0.960728	0.336689	0.869149	TP53BP1
ENSG00000102901	700.983	0.23852	0.248364	0.960365	0.336871	0.869149	CENPT
ENSG00000178691	1023.15	0.179584	0.186904	0.960833	0.336636	0.869149	SUZ12
ENSG00000132481	1075.13	-0.181879	0.189364	-0.960476	0.336815	0.869149	TRIM47
ENSG00000105329	574.59	0.267538	0.278669	0.960057	0.337027	0.869149	TGFB1
ENSG00000171617	745.816	0.302884	0.315885	0.958841	0.337639	0.869639	ENC1
ENSG00000127946	2121.68	0.207947	0.216776	0.959272	0.337422	0.869639	HIP1
ENSG00000157570	889.981	0.319977	0.333876	0.95837	0.337876	0.869639	TSPAN18
ENSG00000078237	322.987	-0.36233	0.377937	-0.958704	0.337708	0.869639	C12orf5
ENSG00000168781	254.992	-0.271303	0.283056	-0.958478	0.337822	0.869639	PPIP5K1
ENSG00000166398	195.523	0.380217	0.396728	0.958383	0.33787	0.869639	KIAA0355
ENSG00000100139	604.732	0.240819	0.251148	0.958874	0.337622	0.869639	MICALL1
ENSG00000163634	1205.39	-0.155265	0.16215	-0.957542	0.338294	0.870438	THOC7
ENSG00000129007	191.712	0.331707	0.346462	0.957411	0.33836	0.870438	CALML4
ENSG00000164332	954.108	0.21655	0.226313	0.956861	0.338637	0.870744	UBLCP1
ENSG00000151413	502.329	-0.289866	0.302957	-0.95679	0.338673	0.870744	NUBPL
ENSG00000141699	1981.56	-0.161346	0.168655	-0.956662	0.338738	0.870744	FAM134C
ENSG00000118194	3825.84	-0.391082	0.409199	-0.955724	0.339212	0.871073	TNNT2
ENSG00000124831	5279.68	-0.136784	0.143106	-0.955822	0.339162	0.871073	LRRFIP1
ENSG00000136279	3734.15	-0.109686	0.114749	-0.955876	0.339135	0.871073	DBNL
ENSG00000225484	288.853	0.325509	0.340497	0.955981	0.339082	0.871073	NUTM2B-AS1
ENSG00000160087	1411.47	0.132807	0.140064	0.94819	0.343033	0.871178	UBE2J2
ENSG00000127054	1681.78	-0.159161	0.167651	-0.949356	0.34244	0.871178	CPSF3L
ENSG00000228589	49.7355	-0.305049	0.320332	-0.952289	0.340951	0.871178	SPCS2P4
ENSG00000091483	1132	0.206323	0.217116	0.950286	0.341967	0.871178	FH
ENSG00000158411	528.872	0.258214	0.271395	0.951432	0.341385	0.871178	MITD1
ENSG00000138443	1841.45	0.165168	0.173699	0.950883	0.341664	0.871178	ABI2
ENSG00000125037	1832.19	-0.187328	0.196861	-0.951577	0.341311	0.871178	EMC3
ENSG00000131389	1605.13	0.25137	0.263933	0.952402	0.340893	0.871178	SLC6A6
ENSG00000144843	768.743	0.194895	0.20547	0.948537	0.342856	0.871178	ADPRH
ENSG00000198843	4165.52	-0.178048	0.186829	-0.953003	0.340589	0.871178	SELT
ENSG00000198829	1716.76	0.444884	0.467053	0.952534	0.340826	0.871178	SUCNR1
ENSG00000152942	206.993	-0.386515	0.405722	-0.952661	0.340762	0.871178	RAD17
ENSG00000145833	1173.66	0.142147	0.149189	0.952796	0.340694	0.871178	DDX46
ENSG00000164284	458.888	-0.295502	0.310728	-0.951	0.341604	0.871178	GRPEL2
ENSG00000180992	1358.96	0.217073	0.227682	0.953407	0.340384	0.871178	MRPL14
ENSG00000279312	302.436	-0.279501	0.293542	-0.952168	0.341012	0.871178	RP3-331H24.7
ENSG00000130347	173.011	-0.371167	0.389816	-0.95216	0.341016	0.871178	RTN4IP1
ENSG00000122687	1058.13	-0.223389	0.234322	-0.953341	0.340417	0.871178	FTSJ2
ENSG00000165240	405.923	0.228652	0.240177	0.952012	0.341091	0.871178	ATP7A
ENSG00000185825	8185.62	-0.191446	0.201536	-0.949932	0.342147	0.871178	BCAP31
ENSG00000169499	1337.9	0.229215	0.240956	0.951272	0.341466	0.871178	PLEKHA2
ENSG00000070501	404.304	0.24486	0.25779	0.949844	0.342192	0.871178	POLB
ENSG00000179950	1872.78	-0.159909	0.167661	-0.953762	0.340204	0.871178	PUF60
ENSG00000166326	3879.02	-0.189564	0.199171	-0.951767	0.341215	0.871178	TRIM44
ENSG00000149177	457.156	-0.328877	0.346509	-0.949116	0.342562	0.871178	PTPRJ
ENSG00000181915	488.688	0.236242	0.248654	0.950084	0.342069	0.871178	ADO
ENSG00000111554	387.323	-0.291054	0.304673	-0.9553	0.339426	0.871178	MDM1
ENSG00000080371	2643.71	-0.187663	0.197649	-0.949478	0.342378	0.871178	RAB21
ENSG00000176871	1779.88	0.199952	0.210888	0.948141	0.343058	0.871178	WSB2
ENSG00000111358	350.001	0.287705	0.303093	0.949231	0.342503	0.871178	GTF2H3
ENSG00000139505	1455.71	0.259392	0.272934	0.950386	0.341916	0.871178	MTMR6
ENSG00000136143	2056.64	-0.322751	0.33982	-0.949772	0.342228	0.871178	SUCLA2
ENSG00000215271	459.407	0.300589	0.316842	0.948703	0.342772	0.871178	HOMEZ
ENSG00000171723	859.7	-0.214285	0.225336	-0.95096	0.341625	0.871178	GPHN
ENSG00000182636	1989.51	-0.282858	0.296318	-0.954576	0.339792	0.871178	NDN
ENSG00000103260	1013.46	-0.435242	0.455767	-0.954966	0.339595	0.871178	METRN
ENSG00000135722	88.7503	-0.422703	0.443553	-0.952993	0.340593	0.871178	FBXL8
ENSG00000167526	16557.2	0.238532	0.250416	0.952542	0.340822	0.871178	RPL13
ENSG00000141696	529.265	0.255202	0.267791	0.952991	0.340595	0.871178	LEPREL4
ENSG00000108439	630.506	-0.252175	0.26594	-0.94824	0.343007	0.871178	PNPO
ENSG00000101751	761.931	-0.201492	0.211162	-0.954206	0.339979	0.871178	POLI
ENSG00000101546	299.086	0.18733	0.196471	0.95347	0.340352	0.871178	RBFA
ENSG00000104774	812.613	0.185444	0.195586	0.948146	0.343055	0.871178	MAN2B1
ENSG00000105287	799.532	-0.192505	0.202481	-0.950732	0.341741	0.871178	PRKD2
ENSG00000240065	1307.54	-0.224925	0.237362	-0.947604	0.343331	0.871653	PSMB9
ENSG00000116906	1127.11	-0.222495	0.23502	-0.946706	0.343788	0.871715	GNPAT
ENSG00000180376	405.481	0.264973	0.279764	0.947132	0.343572	0.871715	CCDC66
ENSG00000164967	640.938	-0.244275	0.257962	-0.946943	0.343668	0.871715	RPP25L
ENSG00000167323	558.191	0.23961	0.25296	0.947225	0.343524	0.871715	STIM1
ENSG00000165476	2064.28	0.164753	0.173997	0.946871	0.343704	0.871715	REEP3
ENSG00000105676	784.209	0.198488	0.209746	0.946328	0.343981	0.871985	ARMC6
ENSG00000090621	953.874	0.246408	0.260532	0.945788	0.344257	0.872025	PABPC4
ENSG00000020426	554.757	0.196494	0.207714	0.945984	0.344157	0.872025	MNAT1
ENSG00000100416	713.615	0.198035	0.209373	0.945849	0.344226	0.872025	TRMU
ENSG00000142002	570.977	-0.257285	0.272083	-0.945612	0.344347	0.872033	DPP9
ENSG00000120742	4335.53	-0.134004	0.14185	-0.944687	0.344819	0.872342	SERP1
ENSG00000007866	737.437	-0.248376	0.262914	-0.944703	0.344811	0.872342	TEAD3
ENSG00000158122	467.302	-0.251809	0.266469	-0.944983	0.344667	0.872342	AAED1
ENSG00000213465	3008.73	-0.18173	0.192273	-0.945164	0.344575	0.872342	ARL2
ENSG00000107798	2225.14	0.216433	0.229298	0.943894	0.345224	0.872342	LIPA
ENSG00000169129	2397.05	-0.222663	0.235893	-0.943913	0.345214	0.872342	AFAP1L2
ENSG00000181929	1717.28	-0.160963	0.170601	-0.943508	0.345421	0.872342	PRKAG1
ENSG00000170633	956.467	-0.219772	0.232876	-0.943731	0.345307	0.872342	RNF34
ENSG00000159322	838.184	-0.192375	0.203789	-0.943991	0.345174	0.872342	ADPGK
ENSG00000160633	1514.22	-0.197612	0.209432	-0.943562	0.345393	0.872342	SAFB
ENSG00000127528	1596.2	-0.314246	0.332738	-0.944427	0.344951	0.872342	KLF2
ENSG00000057019	2130.58	0.31294	0.331811	0.943127	0.345616	0.872435	DCBLD2
ENSG00000164609	2039.01	-0.14997	0.159047	-0.942928	0.345718	0.872435	SLU7
ENSG00000146476	1038.01	0.222248	0.235697	0.942939	0.345712	0.872435	C6orf211
ENSG00000184508	260.907	-0.415542	0.440799	-0.942702	0.345833	0.872508	HDDC3
ENSG00000082269	347.363	-0.319737	0.33937	-0.942148	0.346117	0.872658	FAM135A
ENSG00000125351	599.491	-0.175905	0.186702	-0.942173	0.346104	0.872658	UPF3B
ENSG00000102910	2272.51	0.170441	0.18092	0.942078	0.346153	0.872658	LONP2
ENSG00000140961	240.764	-0.322337	0.342355	-0.941528	0.346434	0.872957	OSGIN1
ENSG00000101752	1730.83	-0.308146	0.327289	-0.941508	0.346444	0.872957	MIB1
ENSG00000109775	926.184	0.281833	0.299504	0.940998	0.346706	0.873037	UFSP2
ENSG00000076043	2287.28	-0.172128	0.182974	-0.940725	0.346846	0.873037	REXO2
ENSG00000198056	156.596	-0.295186	0.313689	-0.941015	0.346697	0.873037	PRIM1
ENSG00000196696	57.5584	0.484664	0.515141	0.940838	0.346788	0.873037	PDXDC2P
ENSG00000167755	4269.73	-0.417825	0.444211	-0.9406	0.34691	0.873037	KLK6
ENSG00000134153	3724.93	-0.238	0.253215	-0.939911	0.347263	0.873709	EMC7
ENSG00000134247	498.565	0.319981	0.341251	0.93767	0.348414	0.875087	PTGFRN
ENSG00000174501	588.76	0.229259	0.244506	0.937645	0.348427	0.875087	ANKRD36C
ENSG00000163364	256.32	0.285675	0.304798	0.937258	0.348626	0.875087	LINC01116
ENSG00000064012	541.763	-0.32723	0.349321	-0.936762	0.348881	0.875087	CASP8
ENSG00000038274	3826.81	-0.198613	0.212047	-0.936647	0.34894	0.875087	MAT2B
ENSG00000106344	537.245	-0.303591	0.323852	-0.937438	0.348533	0.875087	RBM28
ENSG00000133142	3122.85	-0.125466	0.133772	-0.937911	0.34829	0.875087	TCEAL4
ENSG00000104518	1144.05	0.283238	0.302109	0.937535	0.348483	0.875087	GSDMD
ENSG00000023191	3291.05	-0.13317	0.142169	-0.936704	0.348911	0.875087	RNH1
ENSG00000168092	2916.09	-0.205009	0.218544	-0.938069	0.348209	0.875087	PAFAH1B2
ENSG00000197006	4153.29	-0.191673	0.204558	-0.937012	0.348753	0.875087	METTL9
ENSG00000007264	652.932	-0.279762	0.298444	-0.937404	0.348551	0.875087	MATK
ENSG00000100196	1606.89	-0.279049	0.297648	-0.937512	0.348495	0.875087	KDELR3
ENSG00000125124	1417.72	0.193399	0.206532	0.936412	0.349061	0.875172	BBS2
ENSG00000164494	535.544	0.214661	0.229419	0.935673	0.349442	0.875473	PDSS2
ENSG00000105875	973.688	0.199404	0.213084	0.935799	0.349377	0.875473	WDR91
ENSG00000138629	2335.59	-0.197943	0.21149	-0.935948	0.3493	0.875473	UBL7
ENSG00000166197	1236.19	-0.209111	0.223538	-0.935462	0.34955	0.875527	NOLC1
ENSG00000176393	1658.75	-0.186316	0.19925	-0.935086	0.349744	0.875795	RNPEP
ENSG00000166311	1192.03	0.217104	0.23234	0.93442	0.350087	0.876218	SMPD1
ENSG00000167562	224.211	-0.279798	0.299411	-0.934494	0.350049	0.876218	ZNF701
ENSG00000136938	1238.11	-0.164458	0.176048	-0.934165	0.350219	0.87633	ANP32B
ENSG00000164111	10838.7	0.170191	0.182241	0.933879	0.350367	0.876482	ANXA5
ENSG00000187513	2786.2	0.344482	0.369334	0.932711	0.350969	0.876658	GJA4
ENSG00000185104	659.794	-0.225918	0.242222	-0.932691	0.35098	0.876658	FAF1
ENSG00000153904	2245.62	0.293198	0.316626	0.926006	0.354443	0.876658	DDAH1
ENSG00000143374	685.063	-0.192223	0.208109	-0.923665	0.355661	0.876658	TARS2
ENSG00000163156	886.9	0.256337	0.278667	0.91987	0.357641	0.876658	SCNM1
ENSG00000116199	1231.68	-0.281952	0.303643	-0.928562	0.353116	0.876658	FAM20B
ENSG00000116406	1021.1	0.269071	0.290758	0.925411	0.354752	0.876658	EDEM3
ENSG00000143839	15515	-0.997996	1.07804	-0.925749	0.354576	0.876658	REN
ENSG00000173409	805.603	-0.216835	0.234869	-0.923219	0.355893	0.876658	ARV1
ENSG00000234171	248.726	0.412666	0.442844	0.931854	0.351412	0.876658	RNASEH1-AS1
ENSG00000055917	1569.47	-0.16194	0.173985	-0.930771	0.351972	0.876658	PUM2
ENSG00000138029	4539.46	-0.170898	0.185399	-0.921786	0.35664	0.876658	HADHB
ENSG00000135945	761.821	-0.212731	0.231072	-0.920628	0.357245	0.876658	REV1
ENSG00000115947	1072.76	0.24648	0.264474	0.931962	0.351356	0.876658	ORC4
ENSG00000237298	74.1719	0.347525	0.374894	0.926994	0.353929	0.876658	TTN-AS1
ENSG00000163249	405.956	-0.205938	0.221588	-0.929376	0.352694	0.876658	CCNYL1
ENSG00000144713	7209.73	0.204617	0.221969	0.921828	0.356618	0.876658	RPL32
ENSG00000114650	2071.8	-0.194479	0.208755	-0.931613	0.351536	0.876658	SCAP
ENSG00000188315	307.638	0.228712	0.246668	0.927205	0.35382	0.876658	C3orf62
ENSG00000184432	3176.78	0.187353	0.202208	0.926534	0.354168	0.876658	COPB2
ENSG00000185619	856.734	-0.218591	0.235862	-0.926774	0.354044	0.876658	PCGF3
ENSG00000132406	1175.84	-0.206591	0.224199	-0.921461	0.35681	0.876658	TMEM128
ENSG00000065882	3801.29	-0.168453	0.180587	-0.932809	0.350919	0.876658	TBC1D1
ENSG00000163683	2643.51	-0.198696	0.214302	-0.927178	0.353834	0.876658	SMIM14
ENSG00000249936	83.4674	-0.342869	0.37281	-0.919688	0.357736	0.876658	RAC1P2
ENSG00000109180	3538.95	-0.200821	0.218363	-0.919667	0.357747	0.876658	OCIAD1
ENSG00000138771	1195.38	-0.293801	0.317728	-0.924694	0.355125	0.876658	SHROOM3
ENSG00000163110	5316.44	0.196898	0.212144	0.928136	0.353337	0.876658	PDLIM5
ENSG00000109445	746.724	0.204147	0.22123	0.92278	0.356122	0.876658	ZNF330
ENSG00000176788	187.159	0.313232	0.336908	0.929726	0.352513	0.876658	BASP1
ENSG00000172239	2135.57	-0.159155	0.171274	-0.929239	0.352765	0.876658	PAIP1
ENSG00000113593	676.679	-0.240115	0.259921	-0.923799	0.355591	0.876658	PPWD1
ENSG00000015479	6419.88	0.164684	0.1771	0.929895	0.352426	0.876658	MATR3
ENSG00000113643	1193.1	0.136765	0.148148	0.923162	0.355923	0.876658	RARS
ENSG00000198721	3164.66	0.213999	0.232691	0.919671	0.357745	0.876658	ECI2
ENSG00000233534	296.527	0.333873	0.362577	0.920835	0.357136	0.876658	RP1-38C16.2
ENSG00000197081	2459.55	0.206193	0.224189	0.91973	0.357714	0.876658	IGF2R
ENSG00000136273	356.626	-0.262838	0.282065	-0.931834	0.351422	0.876658	HUS1
ENSG00000241258	562.543	-0.231636	0.249298	-0.929155	0.352809	0.876658	CRCP
ENSG00000161048	66.2424	-0.535614	0.576295	-0.929409	0.352677	0.876658	NAPEPLD
ENSG00000164736	695.358	0.41798	0.453316	0.922049	0.356503	0.876658	SOX17
ENSG00000154589	291.69	0.397562	0.430099	0.92435	0.355304	0.876658	LY96
ENSG00000188343	586.576	0.232115	0.252138	0.920588	0.357265	0.876658	FAM92A1
ENSG00000153310	859.801	0.213609	0.229783	0.929611	0.352573	0.876658	FAM49B
ENSG00000161016	15701.5	0.160171	0.173969	0.920688	0.357213	0.876658	RPL8
ENSG00000147874	337.501	-0.224169	0.240714	-0.931269	0.351715	0.876658	HAUS6
ENSG00000165275	324.975	0.206953	0.222029	0.932101	0.351284	0.876658	TRMT10B
ENSG00000070214	3296.18	-0.223109	0.24247	-0.920152	0.357494	0.876658	SLC44A1
ENSG00000177685	436.141	0.354041	0.380323	0.930895	0.351908	0.876658	CRACR2B
ENSG00000110693	592.705	-0.220736	0.238524	-0.925424	0.354745	0.876658	SOX6
ENSG00000149100	4131.35	-0.190138	0.203775	-0.933075	0.350781	0.876658	EIF3M
ENSG00000172757	9038.09	0.138429	0.149703	0.924689	0.355128	0.876658	CFL1
ENSG00000263465	1954.47	0.17187	0.185374	0.927154	0.353847	0.876658	SRSF8
ENSG00000150779	1259.53	0.198549	0.215634	0.92077	0.357171	0.876658	TIMM8B
ENSG00000107625	966.927	0.152385	0.165347	0.921612	0.356731	0.876658	DDX50
ENSG00000138190	347.435	0.285014	0.309214	0.921734	0.356667	0.876658	EXOC6
ENSG00000170370	380.399	-0.343814	0.373035	-0.921666	0.356703	0.876658	EMX2
ENSG00000065357	321.345	0.309419	0.331958	0.932102	0.351284	0.876658	DGKA
ENSG00000110921	331.74	0.286979	0.310295	0.924856	0.355041	0.876658	MVK
ENSG00000111328	546.928	-0.380274	0.410535	-0.926288	0.354296	0.876658	CDK2AP1
ENSG00000100836	903.104	-0.22773	0.246197	-0.924989	0.354972	0.876658	PABPN1
ENSG00000126775	531.32	0.311219	0.335244	0.928334	0.353234	0.876658	ATG14
ENSG00000119596	1311.46	-0.238525	0.25784	-0.925091	0.354919	0.876658	YLPM1
ENSG00000166166	449.715	0.188111	0.20328	0.925378	0.354769	0.876658	TRMT61A
ENSG00000103653	635.846	0.277792	0.301202	0.922277	0.356384	0.876658	CSK
ENSG00000169371	585.061	-0.271197	0.291166	-0.931418	0.351637	0.876658	SNUPN
ENSG00000169609	664.773	0.188319	0.203802	0.924026	0.355473	0.876658	C15orf40
ENSG00000167965	1160.53	0.174409	0.187772	0.928836	0.352974	0.876658	MLST8
ENSG00000248124	114.072	0.410405	0.44584	0.92052	0.357301	0.876658	RRN3P1
ENSG00000099377	418.682	0.282379	0.304371	0.927746	0.353539	0.876658	HSD3B7
ENSG00000103194	1486.11	0.220286	0.23726	0.928457	0.353171	0.876658	USP10
ENSG00000126351	923.859	-0.198242	0.213187	-0.929895	0.352425	0.876658	THRA
ENSG00000166260	1352.94	0.175557	0.189198	0.927899	0.35346	0.876658	COX11
ENSG00000087995	375.075	0.254629	0.274825	0.926513	0.354179	0.876658	METTL2A
ENSG00000271605	72.5729	0.591495	0.638673	0.926132	0.354377	0.876658	MILR1
ENSG00000108370	276.131	0.37383	0.40161	0.930828	0.351943	0.876658	RGS9
ENSG00000198858	839.242	-0.227096	0.244396	-0.929212	0.352779	0.876658	R3HDM4
ENSG00000161277	492.334	-0.19093	0.207566	-0.919855	0.357648	0.876658	THAP8
ENSG00000011485	1067.38	-0.207624	0.224833	-0.923457	0.355769	0.876658	PPP5C
ENSG00000133265	908.768	-0.189614	0.206003	-0.920441	0.357342	0.876658	HSPBP1
ENSG00000198089	488.092	0.315444	0.342763	0.920298	0.357417	0.876658	SFI1
ENSG00000260708	144.743	-0.327788	0.354434	-0.92482	0.35506	0.876658	CTA-29F11.1
ENSG00000130489	468.074	0.200883	0.217676	0.922849	0.356086	0.876658	SCO2
ENSG00000277105	479.143	1.26612	1.37507	0.92077	0.35717	0.876658	FP236383.10
ENSG00000115970	638.305	-0.297616	0.324159	-0.918117	0.358557	0.876725	THADA
ENSG00000151276	802.249	-0.293997	0.319959	-0.918857	0.35817	0.876725	MAGI1
ENSG00000213585	3489.43	-0.243194	0.264859	-0.918202	0.358513	0.876725	VDAC1
ENSG00000227615	37.9	0.385131	0.419183	0.918766	0.358218	0.876725	RP11-864N7.2
ENSG00000120616	594.479	0.201624	0.219593	0.91817	0.35853	0.876725	EPC1
ENSG00000110844	146.251	-0.406704	0.4425	-0.919106	0.35804	0.876725	PRPF40B
ENSG00000104177	404.475	-0.238399	0.259483	-0.918747	0.358228	0.876725	MYEF2
ENSG00000141526	89.9731	0.2816	0.306539	0.918644	0.358282	0.876725	SLC16A3
ENSG00000159256	811.521	0.204376	0.22258	0.918216	0.358506	0.876725	MORC3
ENSG00000160714	1226.61	-0.173687	0.189824	-0.91499	0.360197	0.876834	UBE2Q1
ENSG00000169288	473.581	-0.322916	0.352129	-0.917037	0.359123	0.876834	MRPL1
ENSG00000109475	9768.67	0.238289	0.260309	0.915411	0.359976	0.876834	RPL34
ENSG00000068796	533.08	0.260648	0.284533	0.916057	0.359637	0.876834	KIF2A
ENSG00000164197	520.714	0.231419	0.252961	0.914844	0.360274	0.876834	RNF180
ENSG00000112081	5408.05	0.117034	0.127752	0.916098	0.359616	0.876834	SRSF3
ENSG00000271122	346.763	0.232901	0.254501	0.915129	0.360124	0.876834	RP11-379H18.1
ENSG00000106351	550.39	-0.156035	0.170242	-0.916553	0.359377	0.876834	AGFG2
ENSG00000184515	852.351	0.260037	0.283646	0.916765	0.359266	0.876834	BEX5
ENSG00000147457	1186.38	-0.232988	0.254209	-0.916523	0.359393	0.876834	CHMP7
ENSG00000182359	435.015	0.203147	0.221447	0.91736	0.358954	0.876834	KBTBD3
ENSG00000172273	494.431	-0.327483	0.357141	-0.916955	0.359166	0.876834	HINFP
ENSG00000057608	4348.99	0.195816	0.213937	0.915296	0.360036	0.876834	GDI2
ENSG00000107854	1451.07	-0.170225	0.186097	-0.914712	0.360343	0.876834	TNKS2
ENSG00000156050	244.565	-0.428683	0.467935	-0.916116	0.359606	0.876834	FAM161B
ENSG00000090061	99.5654	-0.454463	0.495281	-0.917587	0.358835	0.876834	CCNK
ENSG00000128918	1712.66	0.267965	0.292592	0.915831	0.359756	0.876834	ALDH1A2
ENSG00000154016	100.598	0.450185	0.491731	0.915511	0.359924	0.876834	GRAP
ENSG00000062716	1915.36	0.159861	0.174722	0.914948	0.360219	0.876834	VMP1
ENSG00000141759	2076.08	-0.191513	0.208745	-0.91745	0.358907	0.876834	TXNL4A
ENSG00000115756	2122.84	-0.212404	0.232263	-0.914496	0.360457	0.876836	HPCAL1
ENSG00000205581	2481.47	-0.192138	0.21013	-0.914379	0.360518	0.876836	HMGN1
ENSG00000112659	421.217	0.254756	0.278725	0.914004	0.360715	0.876961	CUL9
ENSG00000197535	658.619	-0.257327	0.281555	-0.91395	0.360743	0.876961	MYO5A
ENSG00000182004	1194.61	0.152399	0.16681	0.913605	0.360924	0.87719	SNRPE
ENSG00000131368	1143.58	-0.2069	0.22658	-0.913142	0.361168	0.877313	MRPS25
ENSG00000127947	2222.61	0.227164	0.248983	0.912365	0.361577	0.877313	PTPN12
ENSG00000104325	2071.79	-0.268219	0.293977	-0.912381	0.361568	0.877313	DECR1
ENSG00000165025	712.791	-0.285935	0.313262	-0.912766	0.361366	0.877313	SYK
ENSG00000165501	169.169	0.27088	0.296966	0.912156	0.361687	0.877313	LRR1
ENSG00000059145	163.763	0.244932	0.268518	0.912162	0.361683	0.877313	UNKL
ENSG00000132589	2756.44	0.19529	0.214015	0.912509	0.361501	0.877313	FLOT2
ENSG00000108349	2238.65	0.166315	0.18236	0.912019	0.361759	0.877313	CASC3
ENSG00000167491	794.029	-0.198653	0.21756	-0.913098	0.361191	0.877313	GATAD2A
ENSG00000116691	724.819	-0.28061	0.308285	-0.910229	0.362702	0.877441	MIIP
ENSG00000188529	2994	-0.123369	0.135556	-0.910095	0.362772	0.877441	SRSF10
ENSG00000043143	763.639	0.188186	0.206659	0.910611	0.362501	0.877441	JADE2
ENSG00000172594	880.538	0.320594	0.352326	0.909935	0.362857	0.877441	SMPDL3A
ENSG00000136149	67.1867	0.29653	0.325356	0.9114	0.362085	0.877441	RPL13AP25
ENSG00000151748	1665.42	-0.166057	0.182455	-0.910125	0.362757	0.877441	SAV1
ENSG00000100796	1226.6	0.2379	0.261274	0.910541	0.362538	0.877441	SMEK1
ENSG00000128463	3316.54	-0.178989	0.196668	-0.910108	0.362765	0.877441	EMC4
ENSG00000074696	3270.18	-0.211918	0.232694	-0.910717	0.362445	0.877441	PTPLAD1
ENSG00000170836	513.823	0.218227	0.239731	0.910296	0.362666	0.877441	PPM1D
ENSG00000123144	2419.58	0.176293	0.193573	0.910732	0.362437	0.877441	C19orf43
ENSG00000100304	601.205	-0.244443	0.268506	-0.910381	0.362622	0.877441	TTLL12
ENSG00000227372	471.993	-0.240374	0.26427	-0.909576	0.363046	0.877688	TP73-AS1
ENSG00000119820	2030.37	0.138179	0.151974	0.909228	0.36323	0.877744	YIPF4
ENSG00000185164	165.061	-0.38959	0.428496	-0.909202	0.363243	0.877744	NOMO2
ENSG00000068024	422.209	0.319494	0.351592	0.908705	0.363506	0.878167	HDAC4
ENSG00000125970	3727.09	0.130649	0.14385	0.908232	0.363756	0.878419	RALY
ENSG00000069998	1134.22	-0.230592	0.253907	-0.908177	0.363785	0.878419	CECR5
ENSG00000234222	31.0485	0.506185	0.557808	0.907454	0.364167	0.878943	RP11-315I20.1
ENSG00000167775	1460.33	-0.228224	0.251504	-0.907436	0.364176	0.878943	CD320
ENSG00000020577	569.56	0.225115	0.248234	0.906867	0.364477	0.87946	SAMD4A
ENSG00000115053	6257.58	0.173426	0.19131	0.906519	0.364661	0.879693	NCL
ENSG00000011007	928.012	-0.276448	0.305461	-0.905021	0.365454	0.880039	TCEB3
ENSG00000271383	176.946	-0.246987	0.273882	-0.901802	0.367162	0.880039	NBPF14
ENSG00000189171	1192.08	0.222788	0.247467	0.900271	0.367976	0.880039	S100A13
ENSG00000143515	610.661	0.277767	0.308323	0.900896	0.367644	0.880039	ATP8B2
ENSG00000163344	2257.83	-0.205785	0.228313	-0.901328	0.367414	0.880039	PMVK
ENSG00000152518	3372.37	-0.212614	0.236911	-0.897441	0.369484	0.880039	ZFP36L2
ENSG00000151665	491.643	-0.38282	0.426516	-0.89755	0.369425	0.880039	PIGF
ENSG00000115307	2665.68	0.167714	0.185545	0.903901	0.366048	0.880039	AUP1
ENSG00000240356	183.929	-0.2823	0.314544	-0.897489	0.369458	0.880039	RPL23AP7
ENSG00000072135	1586.54	0.142024	0.157953	0.899152	0.368571	0.880039	PTPN18
ENSG00000178074	505.135	0.242828	0.269694	0.900384	0.367916	0.880039	C2orf69
ENSG00000142327	1408	-0.249817	0.277649	-0.899759	0.368249	0.880039	RNPEPL1
ENSG00000152601	2736.75	0.176723	0.196177	0.900836	0.367676	0.880039	MBNL1
ENSG00000145220	226.664	-0.243634	0.269494	-0.904041	0.365973	0.880039	LYAR
ENSG00000251580	86.2051	0.513708	0.572213	0.897756	0.369316	0.880039	RP11-539L10.3
ENSG00000174799	407.041	0.29963	0.333779	0.897691	0.369351	0.880039	CEP135
ENSG00000145358	409.734	0.439045	0.48508	0.9051	0.365413	0.880039	DDIT4L
ENSG00000151883	400.274	0.199506	0.221716	0.899826	0.368213	0.880039	PARP8
ENSG00000145675	2081.53	0.163146	0.181092	0.900901	0.367641	0.880039	PIK3R1
ENSG00000241644	3983.09	0.276079	0.305607	0.90338	0.366324	0.880039	INMT
ENSG00000127922	2481.01	-0.163404	0.1807	-0.904283	0.365845	0.880039	SHFM1
ENSG00000125676	2032.66	0.151809	0.168717	0.89978	0.368237	0.880039	THOC2
ENSG00000155970	442.965	0.236639	0.263053	0.89959	0.368339	0.880039	MICU3
ENSG00000168172	1622.53	0.180601	0.200441	0.901018	0.367579	0.880039	HOOK3
ENSG00000137547	1453.84	0.147734	0.16418	0.899831	0.36821	0.880039	MRPL15
ENSG00000153317	1311.09	0.254571	0.281935	0.902942	0.366557	0.880039	ASAP1
ENSG00000106853	1730.72	-0.339335	0.376699	-0.900813	0.367688	0.880039	PTGR1
ENSG00000119403	245.706	0.360915	0.401461	0.899004	0.368651	0.880039	PHF19
ENSG00000136942	6762.93	0.204914	0.226619	0.904223	0.365877	0.880039	RPL35
ENSG00000174775	525.838	0.216415	0.239477	0.903699	0.366155	0.880039	HRAS
ENSG00000177600	5671.36	0.201435	0.223136	0.902745	0.366661	0.880039	RPLP2
ENSG00000134452	1256.35	-0.16445	0.182632	-0.900445	0.367884	0.880039	FBXO18
ENSG00000224597	539.012	-0.185293	0.205015	-0.903803	0.3661	0.880039	SVIL-AS1
ENSG00000123106	1156.94	-0.227615	0.251469	-0.905141	0.365391	0.880039	CCDC91
ENSG00000139644	39794.8	-0.194696	0.21574	-0.902456	0.366814	0.880039	TMBIM6
ENSG00000111144	1223.42	0.181927	0.201742	0.901779	0.367174	0.880039	LTA4H
ENSG00000185344	512.97	0.213788	0.236151	0.9053	0.365307	0.880039	ATP6V0A2
ENSG00000090615	1211.7	0.153001	0.170464	0.897555	0.369423	0.880039	GOLGA3
ENSG00000165914	396.719	-0.241015	0.267893	-0.89967	0.368296	0.880039	TTC7B
ENSG00000134146	396.332	0.312986	0.348576	0.897898	0.36924	0.880039	DPH6
ENSG00000166938	664.69	-0.189503	0.209487	-0.904604	0.365675	0.880039	DIS3L
ENSG00000140443	1573.59	-0.247158	0.275071	-0.898525	0.368906	0.880039	IGF1R
ENSG00000127554	286.087	-0.225227	0.250924	-0.89759	0.369404	0.880039	GFER
ENSG00000140694	304.316	-0.368854	0.41063	-0.898264	0.369045	0.880039	PARN
ENSG00000168434	536.976	-0.270943	0.300705	-0.901026	0.367575	0.880039	COG7
ENSG00000168807	1290.35	0.206557	0.228967	0.902122	0.366992	0.880039	SNTB2
ENSG00000166848	3442.47	-0.179234	0.199457	-0.89861	0.36886	0.880039	TERF2IP
ENSG00000167543	1483.4	-0.212937	0.235611	-0.903767	0.366119	0.880039	TP53I13
ENSG00000101079	895.883	-0.344113	0.383477	-0.89735	0.369532	0.880039	NDRG3
ENSG00000005206	535.222	-0.183526	0.204553	-0.897205	0.369609	0.880039	SPPL2B
ENSG00000167658	13346.6	0.148555	0.165563	0.897273	0.369573	0.880039	EEF2
ENSG00000242615	80.791	-0.315393	0.34877	-0.904302	0.365835	0.880039	CTC-359D24.3
ENSG00000104852	1859.55	0.18436	0.203605	0.905475	0.365214	0.880039	SNRNP70
ENSG00000176593	198.573	0.399766	0.444197	0.899973	0.368135	0.880039	CTD-2368P22.1
ENSG00000180957	1815.96	0.147405	0.164107	0.898224	0.369066	0.880039	PITPNB
ENSG00000131791	631.111	0.187779	0.209534	0.896176	0.370159	0.880099	PRKAB2
ENSG00000116741	1587.83	0.334218	0.372642	0.896888	0.369779	0.880099	RGS2
ENSG00000112561	544.892	-0.245527	0.273903	-0.896399	0.37004	0.880099	TFEB
ENSG00000110442	1493.71	-0.190783	0.212805	-0.896514	0.369978	0.880099	COMMD9
ENSG00000103111	1387.42	-0.269554	0.300748	-0.896278	0.370104	0.880099	MON1B
ENSG00000249709	43.9351	-0.366624	0.408928	-0.89655	0.369959	0.880099	ZNF564
ENSG00000003402	4239.56	0.147423	0.164649	0.895376	0.370586	0.8807	CFLAR
ENSG00000139211	2736.31	-0.321889	0.35944	-0.895529	0.370504	0.8807	AMIGO2
ENSG00000066056	2247.85	0.217104	0.242821	0.89409	0.371274	0.880723	TIE1
ENSG00000132967	881.152	0.179461	0.20052	0.894976	0.3708	0.880723	HMGB1P5
ENSG00000118689	1862.56	-0.18258	0.204176	-0.894231	0.371199	0.880723	FOXO3
ENSG00000239789	282.747	-0.25038	0.279855	-0.894678	0.370959	0.880723	MRPS17
ENSG00000277053	122.281	-0.210124	0.235036	-0.894009	0.371317	0.880723	GTF2IP1
ENSG00000134817	5018.33	0.302118	0.337982	0.893886	0.371383	0.880723	APLNR
ENSG00000165757	2670.23	-0.269462	0.301334	-0.894231	0.371198	0.880723	KIAA1462
ENSG00000110852	588.087	0.33781	0.377697	0.894392	0.371112	0.880723	CLEC2B
ENSG00000064726	2135.5	-0.320825	0.358528	-0.894841	0.370872	0.880723	BTBD1
ENSG00000123358	536.404	-0.348914	0.390605	-0.893265	0.371715	0.881303	NR4A1
ENSG00000153214	487.831	0.228503	0.25606	0.892379	0.37219	0.881876	TMEM87B
ENSG00000115091	4499.74	0.188912	0.211954	0.891287	0.372775	0.881876	ACTR3
ENSG00000177646	943.128	0.181357	0.203375	0.891733	0.372536	0.881876	ACAD9
ENSG00000034693	791.924	0.188803	0.211651	0.892047	0.372368	0.881876	PEX3
ENSG00000260822	445.715	0.289674	0.324797	0.891863	0.372466	0.881876	GS1-358P8.4
ENSG00000130559	371.879	0.241174	0.270715	0.89088	0.372994	0.881876	CAMSAP1
ENSG00000110446	760.34	-0.284995	0.319949	-0.890751	0.373063	0.881876	SLC15A3
ENSG00000159202	2083.09	-0.189905	0.213182	-0.890807	0.373032	0.881876	UBE2Z
ENSG00000101363	1996.39	-0.131111	0.147201	-0.890692	0.373095	0.881876	MANBAL
ENSG00000244687	67.3222	0.390952	0.438738	0.891083	0.372885	0.881876	UBE2V1
ENSG00000069399	384.292	-0.302433	0.339317	-0.891301	0.372768	0.881876	BCL3
ENSG00000213015	582.007	-0.218778	0.245552	-0.890965	0.372948	0.881876	ZNF580
ENSG00000205643	494.368	-0.277118	0.310698	-0.89192	0.372436	0.881876	CDPF1
ENSG00000198912	575.327	0.3101	0.349659	0.886865	0.375152	0.882487	C1orf174
ENSG00000134686	1599	-0.247514	0.278768	-0.887887	0.374602	0.882487	PHC2
ENSG00000188786	679.716	-0.165709	0.187305	-0.884702	0.376317	0.882487	MTF1
ENSG00000143398	753.617	0.218847	0.24625	0.888718	0.374155	0.882487	PIP5K1A
ENSG00000159377	2548.27	0.157659	0.178004	0.885701	0.375778	0.882487	PSMB4
ENSG00000198715	1304.51	0.203236	0.229501	0.885555	0.375858	0.882487	C1orf85
ENSG00000143322	622.279	0.292416	0.329614	0.887145	0.375001	0.882487	ABL2
