## Supplementary Data File for "Kidney transcriptomics signature of prospective rapid diabetic kidney disease progression": SupplementaryTable1_Differential_Expression_Analysis_Output.xlsx (part 3 of 3)

### Sheet: CKD stage advancement (Glom) (continued)
ensembl_id	baseMean	log2FoldChange	lfcSE	stat	pvalue	padj	symbol
ENSG00000163811	642.574	0.224964	0.253534	0.887312	0.374911	0.882487	WDR43
ENSG00000144043	2119.84	0.176177	0.19836	0.88817	0.374449	0.882487	TEX261
ENSG00000115289	380.587	0.222232	0.25124	0.884539	0.376405	0.882487	PCGF1
ENSG00000015568	20.4337	0.451515	0.507346	0.889956	0.37349	0.882487	RGPD5
ENSG00000154813	1160.74	0.148799	0.167714	0.887217	0.374962	0.882487	DPH3
ENSG00000039560	2967.04	0.246089	0.276985	0.888454	0.374297	0.882487	RAI14
ENSG00000112305	460.986	0.232717	0.262963	0.884982	0.376167	0.882487	SMAP1
ENSG00000240230	406.229	0.232108	0.262186	0.88528	0.376005	0.882487	COX19
ENSG00000136247	1071.88	-0.606128	0.683528	-0.886764	0.375206	0.882487	ZDHHC4
ENSG00000065883	956.231	0.234662	0.264091	0.888567	0.374236	0.882487	CDK13
ENSG00000147010	1299.21	-0.178975	0.201914	-0.886395	0.375404	0.882487	SH3KBP1
ENSG00000131171	4691	0.141409	0.159548	0.886307	0.375452	0.882487	SH3BGRL
ENSG00000147677	2861.42	0.116238	0.131416	0.884504	0.376424	0.882487	EIF3H
ENSG00000148154	2718.06	0.268188	0.302647	0.886142	0.375541	0.882487	UGCG
ENSG00000134954	3781.96	0.170288	0.191678	0.888402	0.374325	0.882487	ETS1
ENSG00000169740	989.773	-0.194611	0.219314	-0.887363	0.374884	0.882487	ZNF32
ENSG00000139218	4092.44	0.158719	0.178519	0.889085	0.373957	0.882487	SCAF11
ENSG00000111057	3883.09	-0.329783	0.371813	-0.886961	0.3751	0.882487	KRT18
ENSG00000174099	3256.79	0.243692	0.274729	0.887026	0.375065	0.882487	MSRB3
ENSG00000135124	1188.73	0.156067	0.17633	0.885081	0.376113	0.882487	P2RX4
ENSG00000184304	645.298	-0.273648	0.309434	-0.884351	0.376507	0.882487	PRKD1
ENSG00000137822	215.033	-0.503667	0.568951	-0.885255	0.376019	0.882487	TUBGCP4
ENSG00000033800	1407.5	-0.205812	0.232299	-0.885979	0.375629	0.882487	PIAS1
ENSG00000177971	1357.57	-0.220081	0.248642	-0.885131	0.376086	0.882487	IMP3
ENSG00000091640	2885.56	-0.141003	0.158575	-0.889187	0.373903	0.882487	SPAG7
ENSG00000233270	3.52468	0.890951	1.00305	0.888238	0.374413	0.882487	SNRPEP4
ENSG00000142444	363.828	-0.187519	0.211506	-0.886586	0.375302	0.882487	C19orf52
ENSG00000167565	757.04	-0.152117	0.17129	-0.888063	0.374507	0.882487	SERTAD3
ENSG00000197077	1246.95	0.17639	0.198491	0.888651	0.37419	0.882487	KIAA1671
ENSG00000104517	1116.88	-0.158104	0.17889	-0.883809	0.3768	0.882916	UBR5
ENSG00000142252	404.426	0.267113	0.302272	0.883687	0.376865	0.882916	GEMIN7
ENSG00000205981	1508.5	-0.164544	0.186435	-0.882582	0.377462	0.883698	DNAJC19
ENSG00000230837	5.87529	0.698615	0.791337	0.882828	0.377329	0.883698	RPL31P2
ENSG00000105640	6569.36	0.195736	0.221771	0.882603	0.377451	0.883698	RPL18A
ENSG00000110047	1723.75	-0.231792	0.262686	-0.882392	0.377565	0.883734	EHD1
ENSG00000188042	698.732	0.421518	0.478079	0.88169	0.377944	0.8838	ARL4C
ENSG00000160908	590.515	0.337646	0.382907	0.881796	0.377887	0.8838	ZNF394
ENSG00000136159	744.483	0.200989	0.227847	0.882119	0.377712	0.8838	NUDT15
ENSG00000152193	264.388	0.200598	0.227472	0.881858	0.377853	0.8838	RNF219
ENSG00000162426	1170.99	-0.213801	0.243714	-0.87726	0.380345	0.883952	SLC45A1
ENSG00000176261	720.963	0.249017	0.283776	0.877514	0.380207	0.883952	ZBTB8OS
ENSG00000088179	510.138	0.297765	0.338358	0.880029	0.378843	0.883952	PTPN4
ENSG00000213672	1086.1	-0.27121	0.308513	-0.879087	0.379354	0.883952	NCKIPSD
ENSG00000114019	2806.51	-0.220737	0.250977	-0.879509	0.379125	0.883952	AMOTL2
ENSG00000114796	1399.18	0.228189	0.259783	0.878385	0.379735	0.883952	KLHL24
ENSG00000164118	351.837	-0.370912	0.42152	-0.87994	0.378892	0.883952	CEP44
ENSG00000131711	6464.27	-0.21212	0.241815	-0.877199	0.380379	0.883952	MAP1B
ENSG00000047188	583.15	0.259741	0.29509	0.880212	0.378744	0.883952	YTHDC2
ENSG00000112697	3979.37	0.143357	0.163176	0.878542	0.37965	0.883952	TMEM30A
ENSG00000091732	762.017	-0.18985	0.216419	-0.877235	0.380359	0.883952	ZC3HC1
ENSG00000253716	88.9604	-0.271606	0.308317	-0.880931	0.378355	0.883952	RP13-582O9.5
ENSG00000279117	689.935	-0.246158	0.280533	-0.877464	0.380235	0.883952	CTD-2562J17.6
ENSG00000150316	1651.37	0.131967	0.150147	0.878919	0.379445	0.883952	CWC15
ENSG00000077150	620.706	0.238238	0.270629	0.880312	0.37869	0.883952	NFKB2
ENSG00000023041	5549.3	-0.24228	0.274925	-0.881257	0.378179	0.883952	ZDHHC6
ENSG00000129473	1110.22	-0.215483	0.245406	-0.87807	0.379906	0.883952	BCL2L2
ENSG00000132600	627.272	0.154878	0.176059	0.879693	0.379026	0.883952	PRMT7
ENSG00000170310	1194.8	-0.141507	0.16073	-0.880403	0.378641	0.883952	STX8
ENSG00000007312	725.844	-0.384958	0.438574	-0.87775	0.38008	0.883952	CD79B
ENSG00000280297	15.4889	0.708499	0.805938	0.879098	0.379348	0.883952	ABBA01031664.1
ENSG00000101391	554.335	-0.20734	0.236035	-0.878431	0.37971	0.883952	CDK5RAP1
ENSG00000132823	1298.4	-0.218387	0.248035	-0.880471	0.378604	0.883952	OSER1
ENSG00000099797	3254.42	-0.16815	0.190816	-0.881218	0.3782	0.883952	TECR
ENSG00000100058	482.098	0.237827	0.270837	0.878119	0.379879	0.883952	CRYBB2P1
ENSG00000186998	2146.11	0.243398	0.277272	0.87783	0.380036	0.883952	EMID1
ENSG00000100083	1035.79	0.161138	0.182999	0.88054	0.378567	0.883952	GGA1
ENSG00000171163	383.202	-0.281578	0.321145	-0.876794	0.380598	0.883997	ZNF692
ENSG00000144560	1242.17	-0.221407	0.252861	-0.875605	0.381245	0.883997	VGLL4
ENSG00000016864	1708.64	-0.254475	0.290201	-0.876894	0.380544	0.883997	GLT8D1
ENSG00000122515	722.918	0.21583	0.246517	0.875519	0.381292	0.883997	ZMIZ2
ENSG00000234456	7753.58	-0.249071	0.284527	-0.875388	0.381363	0.883997	MAGI2-AS3
ENSG00000182287	2412	0.195755	0.223473	0.875968	0.381047	0.883997	AP1S2
ENSG00000183337	760.681	-0.236134	0.269562	-0.875992	0.381034	0.883997	BCOR
ENSG00000175467	1152.16	-0.199488	0.227782	-0.875781	0.381149	0.883997	SART1
ENSG00000089234	649.951	-0.209458	0.23897	-0.876504	0.380756	0.883997	BRAP
ENSG00000101181	526.498	-0.184206	0.210296	-0.875936	0.381065	0.883997	MTG2
ENSG00000196419	4937.4	-0.119729	0.136751	-0.875525	0.381288	0.883997	XRCC6
ENSG00000166855	974.933	-0.205313	0.234605	-0.875142	0.381497	0.884104	CLPX
ENSG00000168283	866.182	-0.213485	0.244075	-0.874671	0.381753	0.884494	BMI1
ENSG00000153303	926.834	-0.274645	0.31406	-0.874498	0.381847	0.884508	FRMD1
ENSG00000087448	2258.69	-0.199763	0.228474	-0.874335	0.381936	0.88451	KLHL42
ENSG00000168765	785.411	0.226934	0.259707	0.873806	0.382224	0.88463	GSTM4
ENSG00000157259	911.738	-0.171186	0.195981	-0.873482	0.3824	0.88463	GATAD1
ENSG00000110042	578.209	0.162715	0.1862	0.873874	0.382187	0.88463	DTX4
ENSG00000076067	1485.7	-0.142747	0.163384	-0.873692	0.382286	0.88463	RBMS2
ENSG00000173517	1130.92	0.279742	0.320279	0.873434	0.382426	0.88463	PEAK1
ENSG00000162688	689.924	0.157333	0.180427	0.872008	0.383204	0.884804	AGL
ENSG00000068697	16205.6	-0.141176	0.161781	-0.872642	0.382858	0.884804	LAPTM4A
ENSG00000127419	777.613	-0.228252	0.261693	-0.872213	0.383092	0.884804	TMEM175
ENSG00000169057	1328.13	-0.217798	0.249734	-0.87212	0.383143	0.884804	MECP2
ENSG00000151287	437.673	0.306991	0.351908	0.87236	0.383012	0.884804	TEX30
ENSG00000153786	1126.05	-0.178264	0.204195	-0.873006	0.38266	0.884804	ZDHHC7
ENSG00000105618	487.947	0.161452	0.185006	0.872686	0.382834	0.884804	PRPF31
ENSG00000105617	66.2333	0.326597	0.374491	0.872107	0.38315	0.884804	LENG1
ENSG00000175110	748.679	-0.268943	0.308496	-0.871789	0.383324	0.884877	MRPS22
ENSG00000163879	457.897	-0.352273	0.405283	-0.869203	0.384736	0.885256	DNALI1
ENSG00000097033	3243.47	0.151933	0.174872	0.868824	0.384943	0.885256	SH3GLB1
ENSG00000036054	940.29	0.218792	0.251789	0.868951	0.384874	0.885256	TBC1D23
ENSG00000105792	146.494	-0.550497	0.632034	-0.870993	0.383758	0.885256	CFAP69
ENSG00000125352	376.125	-0.336013	0.385968	-0.870571	0.383988	0.885256	RNF113A
ENSG00000147996	117.738	0.265578	0.305755	0.868595	0.385068	0.885256	CBWD5
ENSG00000136840	685.111	0.247885	0.285315	0.86881	0.384951	0.885256	ST6GALNAC4
ENSG00000175854	833.553	-0.175367	0.201968	-0.868294	0.385233	0.885256	SWI5
ENSG00000109854	1577.74	-0.193531	0.222793	-0.868661	0.385032	0.885256	HTATIP2
ENSG00000020922	500.664	0.188968	0.217066	0.870553	0.383999	0.885256	MRE11A
ENSG00000077458	387.032	0.235655	0.27094	0.869768	0.384427	0.885256	FAM76B
ENSG00000149577	979.554	0.189234	0.217776	0.868937	0.384881	0.885256	SIDT2
ENSG00000005339	1398.71	0.177877	0.204793	0.868568	0.385084	0.885256	CREBBP
ENSG00000141337	221.711	-0.253545	0.29103	-0.871199	0.383645	0.885256	ARSG
ENSG00000178184	752.097	-0.261904	0.301339	-0.869135	0.384773	0.885256	PARD6G
ENSG00000088356	1014.46	0.204105	0.235044	0.868369	0.385192	0.885256	PDRG1
ENSG00000158470	980.946	0.152411	0.175211	0.869874	0.384369	0.885256	B4GALT5
ENSG00000203880	1634.77	-0.157637	0.181482	-0.868611	0.38506	0.885256	PCMTD2
ENSG00000266904	64.4797	-0.336264	0.386567	-0.869873	0.38437	0.885256	LINC00663
ENSG00000073008	1240.13	-0.205416	0.236581	-0.868272	0.385245	0.885256	PVR
ENSG00000156931	590.897	-0.224832	0.259146	-0.867591	0.385618	0.885679	VPS8
ENSG00000148572	587.607	0.224198	0.258441	0.867504	0.385666	0.885679	NRBF2
ENSG00000168140	16.6302	-0.472203	0.544354	-0.867454	0.385693	0.885679	VASN
ENSG00000125637	378.998	-0.262758	0.303061	-0.867014	0.385935	0.885829	PSD4
ENSG00000262246	26.2983	0.428327	0.493967	0.867116	0.385879	0.885829	CORO7
ENSG00000228794	343.484	-0.260452	0.30073	-0.866068	0.386453	0.885836	LINC01128
ENSG00000173614	448.388	-0.240219	0.277617	-0.86529	0.386879	0.885836	NMNAT1
ENSG00000213123	118.58	-0.451585	0.52099	-0.866782	0.386062	0.885836	TCTEX1D2
ENSG00000163626	263.355	0.32374	0.373754	0.866185	0.386389	0.885836	COX18
ENSG00000171444	1242.92	-0.225105	0.2601	-0.865457	0.386788	0.885836	MCC
ENSG00000197226	3987.5	-0.198875	0.229695	-0.865821	0.386588	0.885836	TBC1D9B
ENSG00000204472	4077.97	-0.226477	0.261426	-0.866313	0.386318	0.885836	AIF1
ENSG00000022840	4372.21	-0.194018	0.224277	-0.865084	0.386993	0.885836	RNF10
ENSG00000137831	10901.1	0.216478	0.250182	0.865282	0.386884	0.885836	UACA
ENSG00000169375	1041.87	0.183438	0.211842	0.865916	0.386536	0.885836	SIN3A
ENSG00000181031	107.964	-0.339999	0.393007	-0.865122	0.386972	0.885836	RPH3AL
ENSG00000108468	1004.41	0.169309	0.195445	0.866277	0.386339	0.885836	CBX1
ENSG00000187953	70.8614	-0.477725	0.55259	-0.864519	0.387303	0.886143	PMS2CL
ENSG00000148943	1733.51	-0.170842	0.197579	-0.864679	0.387215	0.886143	LIN7C
ENSG00000138744	940.571	-0.221205	0.256017	-0.864026	0.387574	0.886159	NAAA
ENSG00000214753	503.124	0.24052	0.278322	0.86418	0.387489	0.886159	HNRNPUL2
ENSG00000256642	23.0958	0.48011	0.555631	0.86408	0.387544	0.886159	LINC00273
ENSG00000088035	279.054	0.24133	0.279817	0.862457	0.388436	0.886395	ALG6
ENSG00000116266	1419.41	-0.158887	0.183986	-0.863585	0.387816	0.886395	STXBP3
ENSG00000042493	2103.77	0.294641	0.341926	0.861712	0.388846	0.886395	CAPG
ENSG00000248275	416.114	0.212374	0.246435	0.861785	0.388806	0.886395	TRIM52-AS1
ENSG00000228439	173.107	-0.240137	0.27866	-0.861758	0.388821	0.886395	TSTD3
ENSG00000106245	882.072	-0.154028	0.178384	-0.863465	0.387882	0.886395	BUD31
ENSG00000123131	2175.35	-0.15179	0.175923	-0.862819	0.388237	0.886395	PRDX4
ENSG00000104427	574.932	-0.193046	0.223996	-0.861825	0.388784	0.886395	ZC2HC1A
ENSG00000165689	339.873	-0.289076	0.335373	-0.861953	0.388713	0.886395	SDCCAG3
ENSG00000177700	3528.17	0.130697	0.151692	0.861598	0.388909	0.886395	POLR2L
ENSG00000134531	1759.27	0.235452	0.272811	0.863062	0.388104	0.886395	EMP1
ENSG00000185928	154.53	-0.244341	0.283357	-0.862308	0.388518	0.886395	PAGR1
ENSG00000076650	258.652	0.255574	0.29654	0.861853	0.388769	0.886395	GPATCH1
ENSG00000154721	749.844	0.282642	0.32773	0.862422	0.388455	0.886395	JAM2
ENSG00000215915	115.555	-0.301727	0.354019	-0.852292	0.394052	0.886663	ATAD3C
ENSG00000117676	1207.41	0.215409	0.251012	0.858162	0.390803	0.886663	RPS6KA1
ENSG00000164008	495.253	0.18258	0.212598	0.858804	0.390449	0.886663	C1orf50
ENSG00000121931	329.49	-0.217825	0.254094	-0.857261	0.391301	0.886663	LRIF1
ENSG00000260238	13.0903	0.6367	0.745658	0.853877	0.393173	0.886663	PMF1-BGLAP
ENSG00000163468	4497.7	0.152286	0.177062	0.860072	0.38975	0.886663	CCT3
ENSG00000159346	4416.75	-0.234308	0.273767	-0.855868	0.392071	0.886663	ADIPOR1
ENSG00000136636	1129.76	-0.235337	0.276236	-0.851943	0.394246	0.886663	KCTD3
ENSG00000154309	447.284	-0.325806	0.380575	-0.856089	0.391949	0.886663	DISP1
ENSG00000116977	2008.38	-0.323785	0.379989	-0.852091	0.394164	0.886663	LGALS8
ENSG00000184924	790.084	0.209498	0.244108	0.858218	0.390772	0.886663	PTRHD1
ENSG00000119862	462.534	0.197189	0.23071	0.854703	0.392716	0.886663	LGALSL
ENSG00000135976	399.068	0.285324	0.333588	0.855318	0.392375	0.886663	ANKRD36
ENSG00000188177	638.533	0.222651	0.258647	0.860827	0.389333	0.886663	ZC3H6
ENSG00000091428	1029.18	-0.259426	0.304457	-0.852095	0.394161	0.886663	RAPGEF4
ENSG00000115541	2362.04	0.178414	0.208473	0.855813	0.392101	0.886663	HSPE1
ENSG00000079246	5412.87	0.138391	0.16137	0.857598	0.391114	0.886663	XRCC5
ENSG00000115657	45.1272	0.447456	0.524523	0.853072	0.393619	0.886663	ABCB6
ENSG00000138468	608.108	0.219946	0.257115	0.855436	0.39231	0.886663	SENP7
ENSG00000114439	3543.09	-0.159139	0.185853	-0.856263	0.391852	0.886663	BBX
ENSG00000206527	937.269	-0.368966	0.43295	-0.852213	0.394096	0.886663	PTPLB
ENSG00000144867	1332.89	0.144598	0.169205	0.854573	0.392788	0.886663	SRPRB
ENSG00000196083	509.941	-0.33455	0.39234	-0.852703	0.393824	0.886663	IL1RAP
ENSG00000163950	1386.44	-0.179979	0.209097	-0.860741	0.389381	0.886663	SLBP
ENSG00000145354	1290.63	0.20332	0.238403	0.852841	0.393748	0.886663	CISD2
ENSG00000153037	473.516	0.173732	0.202558	0.857691	0.391063	0.886663	SRP19
ENSG00000170445	1496.62	-0.125366	0.146593	-0.855201	0.39244	0.886663	HARS
ENSG00000112667	3022.63	0.199866	0.232327	0.860277	0.389636	0.886663	DNPH1
ENSG00000146247	2436.64	0.184765	0.216944	0.851673	0.394395	0.886663	PHIP
ENSG00000118495	433.689	0.294717	0.344709	0.854974	0.392566	0.886663	PLAGL1
ENSG00000002586	5293.87	0.213928	0.250321	0.854613	0.392765	0.886663	CD99
ENSG00000102007	1429.56	0.185406	0.217245	0.853443	0.393413	0.886663	PLP2
ENSG00000171388	953.955	-0.343964	0.400304	-0.859259	0.390198	0.886663	APLN
ENSG00000107036	457.583	0.196746	0.230753	0.852628	0.393866	0.886663	RIC1
ENSG00000005801	543.74	0.282954	0.329454	0.858859	0.390418	0.886663	ZNF195
ENSG00000149187	1953.95	0.131433	0.152698	0.860737	0.389383	0.886663	CELF1
ENSG00000166002	631.905	-0.182879	0.213864	-0.855119	0.392485	0.886663	SMCO4
ENSG00000067064	1372.15	0.198574	0.231631	0.857288	0.391286	0.886663	IDI1
ENSG00000166228	2395	0.199907	0.23337	0.856609	0.391661	0.886663	PCBD1
ENSG00000107521	2196.11	-0.182392	0.213826	-0.852992	0.393664	0.886663	HPS1
ENSG00000272369	51.0772	-0.301696	0.351633	-0.857986	0.3909	0.886663	RP11-446N19.1
ENSG00000135506	2903.89	-0.167817	0.196059	-0.85595	0.392025	0.886663	OS9
ENSG00000187109	4088.72	0.142313	0.167091	0.851708	0.394376	0.886663	NAP1L1
ENSG00000139722	668.825	-0.199002	0.231829	-0.858402	0.390671	0.886663	VPS37B
ENSG00000129518	1672.18	0.156714	0.183005	0.856341	0.391809	0.886663	EAPP
ENSG00000183576	1845.59	0.205023	0.240207	0.853527	0.393367	0.886663	SETD3
ENSG00000169612	188.465	-0.409478	0.479398	-0.85415	0.393022	0.886663	FAM103A1
ENSG00000188536	1151.23	-0.414565	0.481904	-0.860264	0.389643	0.886663	HBA2
ENSG00000066813	5738.68	0.218967	0.256706	0.85299	0.393665	0.886663	ACSM2B
ENSG00000205609	25.6273	0.396976	0.464646	0.854362	0.392905	0.886663	EIF3CL
ENSG00000080603	992.902	-0.20203	0.23685	-0.852988	0.393666	0.886663	SRCAP
ENSG00000141027	4527.7	-0.145996	0.170155	-0.858019	0.390882	0.886663	NCOR1
ENSG00000261371	12897.5	0.242691	0.284124	0.854174	0.393009	0.886663	PECAM1
ENSG00000124212	574.315	-0.271399	0.317921	-0.853667	0.39329	0.886663	PTGIS
ENSG00000167674	756.817	0.167746	0.195019	0.860153	0.389705	0.886663	HDGFRP2
ENSG00000104980	595.254	-0.27884	0.326574	-0.853835	0.393197	0.886663	TIMM44
ENSG00000179262	3098.35	-0.169756	0.198865	-0.853625	0.393313	0.886663	RAD23A
ENSG00000267565	38.9237	0.596989	0.696872	0.856669	0.391628	0.886663	CTC-559E9.8
ENSG00000197013	584.557	-0.294835	0.343361	-0.858673	0.390521	0.886663	ZNF429
ENSG00000269190	1177.67	-0.216508	0.253665	-0.85352	0.393371	0.886663	FBXO17
ENSG00000100417	1104.58	0.197512	0.231574	0.852912	0.393708	0.886663	PMM1
ENSG00000213085	303.291	-0.434669	0.510547	-0.85138	0.394558	0.886704	CFAP45
ENSG00000138463	630.836	-0.296581	0.348441	-0.851166	0.394677	0.886704	DIRC2
ENSG00000126945	2984.35	-0.168811	0.198316	-0.851221	0.394646	0.886704	HNRNPH2
ENSG00000133030	1940.74	-0.150245	0.176611	-0.850714	0.394928	0.887069	MPRIP
ENSG00000126091	519.325	0.224243	0.263749	0.850215	0.395206	0.887438	ST3GAL3
ENSG00000143801	1241.49	-0.211856	0.249231	-0.85004	0.395303	0.887438	PSEN2
ENSG00000131467	1654.5	-0.170127	0.200166	-0.849931	0.395363	0.887438	PSME3
ENSG00000013275	2812.92	0.200362	0.235779	0.849785	0.395445	0.887438	PSMC4
ENSG00000154174	1384.88	-0.212033	0.249638	-0.849361	0.395681	0.887572	TOMM70A
ENSG00000135720	3027.56	-0.140246	0.165096	-0.849479	0.395615	0.887572	DYNC1LI2
ENSG00000158234	463.649	0.221001	0.260261	0.849152	0.395797	0.887635	FAIM
ENSG00000143353	1272.9	0.190471	0.224688	0.847712	0.396598	0.887675	LYPLAL1
ENSG00000189223	582.505	-0.553419	0.654283	-0.845839	0.397642	0.887675	PAX8-AS1
ENSG00000163481	724.463	-0.196871	0.233288	-0.843896	0.398728	0.887675	RNF25
ENSG00000010256	11056.4	-0.188689	0.223441	-0.844467	0.398409	0.887675	UQCRC1
ENSG00000173226	318.872	0.225353	0.265623	0.848393	0.396219	0.887675	IQCB1
ENSG00000163697	2091.22	0.18036	0.213648	0.844192	0.398562	0.887675	APBB2
ENSG00000197536	1093.19	-0.204717	0.242111	-0.845552	0.397803	0.887675	C5orf56
ENSG00000204356	995.515	-0.112716	0.13355	-0.843998	0.398671	0.887675	NELFE
ENSG00000216775	372.198	0.393522	0.464104	0.847918	0.396484	0.887675	RP1-152L7.5
ENSG00000187189	537.022	0.196997	0.232987	0.845529	0.397815	0.887675	TSPYL4
ENSG00000152894	221.381	-0.404748	0.478712	-0.845492	0.397836	0.887675	PTPRK
ENSG00000112096	8056.13	0.334655	0.394344	0.848636	0.396084	0.887675	SOD2
ENSG00000106049	3288.66	-0.246296	0.290818	-0.846909	0.397046	0.887675	HIBADH
ENSG00000164898	476.943	-0.229459	0.27104	-0.846584	0.397227	0.887675	C7orf55
ENSG00000212747	652.632	-0.166385	0.197197	-0.843747	0.398811	0.887675	FAM127C
ENSG00000130826	788.378	0.179346	0.211741	0.847008	0.396991	0.887675	DKC1
ENSG00000132256	641.182	-0.20929	0.246586	-0.848751	0.39602	0.887675	TRIM5
ENSG00000189319	1025.24	-0.221184	0.261095	-0.84714	0.396917	0.887675	FAM53B
ENSG00000151490	12603.6	-0.262782	0.310632	-0.84596	0.397575	0.887675	PTPRO
ENSG00000174718	2114.89	-0.165445	0.195972	-0.844229	0.398542	0.887675	KIAA1551
ENSG00000139291	1326.74	0.254616	0.300229	0.848075	0.396396	0.887675	TMEM19
ENSG00000226525	11.0413	0.721002	0.849423	0.848815	0.395984	0.887675	RPS7P10
ENSG00000136141	1100.89	0.208327	0.246417	0.845424	0.397874	0.887675	LRCH1
ENSG00000139679	1761.22	0.26741	0.315466	0.847667	0.396623	0.887675	LPAR6
ENSG00000071537	3772.06	-0.24842	0.294392	-0.843842	0.398758	0.887675	SEL1L
ENSG00000171763	214.154	-0.255137	0.302032	-0.844734	0.398259	0.887675	SPATA5L1
ENSG00000104093	622.776	0.29269	0.346712	0.844188	0.398564	0.887675	DMXL2
ENSG00000259972	88.8783	-0.334173	0.395716	-0.844476	0.398404	0.887675	AC009120.6
ENSG00000078804	1357.62	-0.21587	0.25546	-0.845025	0.398097	0.887675	TP53INP2
ENSG00000254858	433.234	-0.33284	0.394112	-0.84453	0.398373	0.887675	MPV17L2
ENSG00000241973	1494.96	0.186833	0.221316	0.844189	0.398564	0.887675	PI4KA
ENSG00000184436	909.841	-0.200368	0.237395	-0.844025	0.398655	0.887675	THAP7
ENSG00000172346	1844.63	0.218758	0.258186	0.84729	0.396834	0.887675	CSDC2
ENSG00000100299	1094.55	-0.225512	0.266428	-0.846427	0.397314	0.887675	ARSA
ENSG00000130703	1108.89	-0.170505	0.202213	-0.843195	0.39912	0.888167	OSBPL2
ENSG00000136868	1283.71	0.253899	0.30132	0.842622	0.39944	0.88829	SLC31A1
ENSG00000141101	630.09	0.160997	0.191049	0.8427	0.399396	0.88829	NOB1
ENSG00000101413	474.177	0.330985	0.392728	0.842784	0.399349	0.88829	RPRD1B
ENSG00000129691	977.767	0.246867	0.293277	0.841756	0.399925	0.888859	ASH2L
ENSG00000111276	1061.79	0.244272	0.290215	0.841692	0.39996	0.888859	CDKN1B
ENSG00000232859	414.285	-0.171371	0.203566	-0.841844	0.399875	0.888859	LYRM9
ENSG00000117174	773.386	0.226832	0.27397	0.827946	0.407701	0.888983	ZNHIT6
ENSG00000137996	886.583	0.238188	0.285471	0.834369	0.404073	0.888983	RTCA
ENSG00000143570	5128.55	-0.122995	0.146569	-0.839163	0.401378	0.888983	SLC39A1
ENSG00000163463	210.338	0.185989	0.224669	0.827838	0.407762	0.888983	KRTCAP2
ENSG00000116521	1246.01	-0.187336	0.223518	-0.838125	0.401961	0.888983	SCAMP3
ENSG00000117139	1093.17	-0.157616	0.189456	-0.831938	0.405444	0.888983	KDM5B
ENSG00000243943	661.143	0.223488	0.265856	0.840635	0.400552	0.888983	ZNF512
ENSG00000115486	1238.04	-0.232469	0.277147	-0.838792	0.401586	0.888983	GGCX
ENSG00000115170	703.035	0.19691	0.237016	0.830789	0.406093	0.888983	ACVR1
ENSG00000123636	2146.28	0.185709	0.222623	0.834183	0.404178	0.888983	BAZ2B
ENSG00000170035	1770.85	-0.178106	0.214506	-0.830309	0.406364	0.888983	UBE2E3
ENSG00000164048	285.246	0.352978	0.421007	0.838414	0.401798	0.888983	ZNF589
ENSG00000173402	3962.72	-0.224899	0.270483	-0.831473	0.405706	0.888983	DAG1
ENSG00000175054	391.147	0.343858	0.412408	0.833782	0.404404	0.888983	ATR
ENSG00000174891	420.809	0.148504	0.177029	0.838871	0.401542	0.888983	RSRC1
ENSG00000125386	599.034	0.316452	0.379237	0.834444	0.404031	0.888983	FAM193A
ENSG00000163956	7853.44	-0.193112	0.231223	-0.835177	0.403618	0.888983	LRPAP1
ENSG00000078140	1574.64	0.11177	0.133163	0.839347	0.401274	0.888983	UBE2K
ENSG00000018189	699.586	0.20968	0.250248	0.83789	0.402093	0.888983	RUFY3
ENSG00000145604	163.529	0.309943	0.370983	0.835466	0.403456	0.888983	SKP2
ENSG00000083312	2340.27	0.190018	0.22789	0.833812	0.404387	0.888983	TNPO1
ENSG00000145901	1577.46	0.182501	0.220487	0.82772	0.407829	0.888983	TNIP1
ENSG00000137210	1537.04	0.14286	0.17249	0.828222	0.407545	0.888983	TMEM14B
ENSG00000064999	1657.91	-0.210167	0.252606	-0.831993	0.405413	0.888983	ANKS1A
ENSG00000137413	595.592	0.173407	0.207367	0.836231	0.403025	0.888983	TAF8
ENSG00000171467	476.469	0.254663	0.306866	0.829884	0.406604	0.888983	ZNF318
ENSG00000122545	6527.8	0.146706	0.17731	0.827396	0.408013	0.888983	SEPT7
ENSG00000106608	1237.44	0.18939	0.228337	0.829434	0.406859	0.888983	URGCP
ENSG00000106610	358.944	-0.284102	0.340443	-0.834507	0.403996	0.888983	STAG3L4
ENSG00000243554	93.7285	0.331283	0.397547	0.833317	0.404666	0.888983	AC004967.7
ENSG00000166925	306.496	0.175768	0.208911	0.841356	0.400149	0.888983	TSC22D4
ENSG00000146828	426.095	0.231317	0.27892	0.829332	0.406917	0.888983	SLC12A9
ENSG00000182916	486.931	-0.285012	0.3444	-0.827561	0.407919	0.888983	TCEAL7
ENSG00000170791	880.658	-0.175177	0.210619	-0.831724	0.405565	0.888983	CHCHD7
ENSG00000164764	3562.76	0.349932	0.421366	0.83047	0.406273	0.888983	SBSPON
ENSG00000253320	99.2278	-0.439234	0.527865	-0.832095	0.405355	0.888983	KB-1507C5.2
ENSG00000147650	299.31	0.252239	0.302763	0.833122	0.404776	0.888983	LRP12
ENSG00000187764	760.733	-0.250051	0.298261	-0.838364	0.401827	0.888983	SEMA4D
ENSG00000155827	1437.14	0.105465	0.126904	0.831058	0.405941	0.888983	RNF20
ENSG00000136861	958.84	-0.16966	0.203216	-0.834872	0.40379	0.888983	CDK5RAP2
ENSG00000165716	562.427	-0.370435	0.447759	-0.827309	0.408062	0.888983	FAM69B
ENSG00000185627	2549.09	0.132534	0.159911	0.828795	0.40722	0.888983	PSMD13
ENSG00000142089	33027.3	0.202409	0.242375	0.835108	0.403657	0.888983	IFITM3
ENSG00000167333	553.671	-0.218664	0.261882	-0.834972	0.403733	0.888983	TRIM68
ENSG00000030066	736.605	0.184887	0.223115	0.828664	0.407294	0.888983	NUP160
ENSG00000168040	310.758	0.160124	0.191316	0.836962	0.402614	0.888983	FADD
ENSG00000149273	15261	0.168695	0.20206	0.834879	0.403786	0.888983	RPS3
ENSG00000158636	424.52	0.212375	0.255004	0.832831	0.40494	0.888983	C11orf30
ENSG00000108064	675.496	-0.261421	0.312852	-0.835605	0.403377	0.888983	TFAM
ENSG00000122884	696.566	0.21414	0.257899	0.830325	0.406355	0.888983	P4HA1
ENSG00000119922	1171.76	-0.197687	0.238916	-0.827431	0.407993	0.888983	IFIT2
ENSG00000014919	939.968	-0.168417	0.200661	-0.839313	0.401294	0.888983	COX15
ENSG00000107874	2845.16	0.156026	0.185754	0.83996	0.400931	0.888983	CUEDC2
ENSG00000165828	2484.62	0.303786	0.364318	0.833847	0.404367	0.888983	PRAP1
ENSG00000082805	2142.17	0.155401	0.187661	0.828098	0.407615	0.888983	ERC1
ENSG00000015153	444.387	0.168235	0.202537	0.830636	0.406179	0.888983	YAF2
ENSG00000172819	1082.78	-0.237483	0.287076	-0.827248	0.408097	0.888983	RARG
ENSG00000135486	5700.06	0.155024	0.185784	0.834432	0.404037	0.888983	HNRNPA1
ENSG00000133639	4100	0.126521	0.151285	0.836313	0.402979	0.888983	BTG1
ENSG00000102531	2253.72	0.145001	0.172735	0.839442	0.401221	0.888983	FNDC3A
ENSG00000005810	1954.16	0.173107	0.208742	0.829286	0.406943	0.888983	MYCBP2
ENSG00000133983	325.038	-0.264761	0.314714	-0.841275	0.400194	0.888983	COX16
ENSG00000140265	288.405	-0.178738	0.212729	-0.840215	0.400788	0.888983	ZSCAN29
ENSG00000244879	304.414	0.211457	0.252639	0.836992	0.402597	0.888983	GABPB1-AS1
ENSG00000241839	1603.32	0.234245	0.282388	0.829513	0.406814	0.888983	PLEKHO2
ENSG00000103707	441.867	0.261382	0.311778	0.83836	0.401828	0.888983	MTFMT
ENSG00000041357	3275.37	0.148835	0.178503	0.833794	0.404397	0.888983	PSMA4
ENSG00000103275	2076.54	0.124216	0.147999	0.839307	0.401297	0.888983	UBE2I
ENSG00000178188	340.621	0.255112	0.306148	0.833295	0.404678	0.888983	SH2B1
ENSG00000263563	198.231	0.239839	0.289836	0.827496	0.407956	0.888983	UBBP4
ENSG00000275023	33.9648	-0.327321	0.391637	-0.835777	0.403281	0.888983	MLLT6
ENSG00000168610	5801.25	0.155874	0.188221	0.828145	0.407588	0.888983	STAT3
ENSG00000108829	1177.65	-0.190769	0.229322	-0.83188	0.405477	0.888983	LRRC59
ENSG00000182481	1304.71	0.215428	0.259614	0.829804	0.40665	0.888983	KPNA2
ENSG00000141556	818.51	-0.205447	0.247334	-0.830648	0.406173	0.888983	TBCD
ENSG00000267541	66.3906	0.409169	0.494654	0.827181	0.408135	0.888983	RP11-380M21.2
ENSG00000124198	1171.23	-0.178101	0.213068	-0.835889	0.403217	0.888983	ARFGEF2
ENSG00000064687	310.993	-0.252463	0.3024	-0.834864	0.403794	0.888983	ABCA7
ENSG00000099624	2755.79	-0.150906	0.181179	-0.832912	0.404894	0.888983	ATP5D
ENSG00000011132	514.54	0.254329	0.306049	0.831006	0.40597	0.888983	APBA3
ENSG00000076944	522.253	-0.234813	0.281933	-0.832867	0.40492	0.888983	STXBP2
ENSG00000130313	1355.62	0.146669	0.177112	0.828115	0.407605	0.888983	PGLS
ENSG00000105220	3562.07	-0.139134	0.167109	-0.832591	0.405075	0.888983	GPI
ENSG00000142046	113.334	-0.34444	0.409949	-0.840204	0.400794	0.888983	TMEM91
ENSG00000160318	57.4173	0.374736	0.447139	0.838074	0.401989	0.888983	CLDND2
ENSG00000105619	124.264	0.290655	0.348246	0.834625	0.403929	0.888983	TFPT
ENSG00000152443	303.75	-0.212319	0.256489	-0.82779	0.40779	0.888983	ZNF776
ENSG00000128228	1744.38	-0.185884	0.221263	-0.840105	0.400849	0.888983	SDF2L1
ENSG00000138942	1280.08	-0.181275	0.218724	-0.828783	0.407227	0.888983	RNF185
ENSG00000100225	4865.28	-0.173846	0.208274	-0.834698	0.403888	0.888983	FBXO7
ENSG00000100246	447.802	0.203351	0.243393	0.835486	0.403444	0.888983	DNAL4
ENSG00000100324	247.182	0.173761	0.208381	0.833862	0.404359	0.888983	TAB1
ENSG00000248333	325.585	-0.161756	0.197282	-0.819922	0.412261	0.889557	CDK11B
ENSG00000142676	6622.93	0.182096	0.221067	0.823715	0.410102	0.889557	RPL11
ENSG00000162522	776.787	-0.249629	0.30382	-0.821634	0.411285	0.889557	KIAA1522
ENSG00000162600	408.368	-0.250299	0.305666	-0.818865	0.412864	0.889557	OMA1
ENSG00000178096	362.401	0.255093	0.310575	0.821357	0.411443	0.889557	BOLA1
ENSG00000125633	636.66	-0.299283	0.363074	-0.824303	0.409767	0.889557	CCDC93
ENSG00000079150	340.671	0.221196	0.268791	0.82293	0.410548	0.889557	FKBP7
ENSG00000151092	752.104	-0.175009	0.212184	-0.824798	0.409486	0.889557	NGLY1
ENSG00000144741	537.67	-0.180451	0.219387	-0.822522	0.41078	0.889557	SLC25A26
ENSG00000114491	685.551	-0.162376	0.198293	-0.818871	0.41286	0.889557	UMPS
ENSG00000169299	685.609	0.202957	0.247548	0.819868	0.412291	0.889557	PGM2
ENSG00000123739	1209.28	-0.117202	0.142806	-0.820708	0.411813	0.889557	PLA2G12A
ENSG00000168916	565.725	0.191946	0.232224	0.826552	0.408491	0.889557	ZNF608
ENSG00000155849	525.564	0.257312	0.313237	0.821461	0.411384	0.889557	ELMO1
ENSG00000106211	6473.88	0.164989	0.20134	0.819456	0.412526	0.889557	HSPB1
ENSG00000029993	394.944	-0.258174	0.314472	-0.820975	0.411661	0.889557	HMGB3
ENSG00000261236	586.017	0.141362	0.17179	0.822877	0.410578	0.889557	BOP1
ENSG00000147804	1049.61	0.236114	0.287663	0.820802	0.411759	0.889557	SLC39A4
ENSG00000148400	1325.22	0.184803	0.225078	0.821063	0.411611	0.889557	NOTCH1
ENSG00000132286	1223.33	-0.235401	0.286101	-0.822792	0.410626	0.889557	TIMM10B
ENSG00000110435	619.073	0.193817	0.236558	0.81932	0.412604	0.889557	PDHX
ENSG00000110455	426.412	-0.325659	0.39583	-0.822726	0.410664	0.889557	ACCS
ENSG00000278768	87.5309	-0.31744	0.386029	-0.822321	0.410894	0.889557	BACE1-AS
ENSG00000171988	2009.22	0.148395	0.180304	0.823022	0.410495	0.889557	JMJD1C
ENSG00000134297	88.141	-0.366294	0.446354	-0.820635	0.411854	0.889557	PLEKHA8P1
ENSG00000234608	467.174	0.177594	0.216312	0.821005	0.411643	0.889557	MAPKAPK5-AS1
ENSG00000081760	513.364	-0.358908	0.437193	-0.820938	0.411682	0.889557	AACS
ENSG00000100941	1352.1	0.150111	0.183261	0.819111	0.412723	0.889557	PNN
ENSG00000165527	5251.99	-0.169701	0.206849	-0.820409	0.411983	0.889557	ARF6
ENSG00000100603	1615.63	-0.103553	0.125318	-0.82632	0.408622	0.889557	SNW1
ENSG00000140105	6488.51	-0.186524	0.22657	-0.82325	0.410366	0.889557	WARS
ENSG00000174231	1738.37	0.146536	0.178011	0.823185	0.410403	0.889557	PRPF8
ENSG00000121067	2313.04	-0.138594	0.168387	-0.82307	0.410468	0.889557	SPOP
ENSG00000247315	528.223	-0.18501	0.224331	-0.824719	0.409531	0.889557	ZCCHC3
ENSG00000088812	1180.9	-0.171028	0.208641	-0.819725	0.412373	0.889557	ATRN
ENSG00000089006	3803.91	0.128123	0.156236	0.82006	0.412182	0.889557	SNX5
ENSG00000149600	2370.25	-0.138741	0.169012	-0.820895	0.411706	0.889557	COMMD7
ENSG00000062598	1505.61	-0.247995	0.30228	-0.820417	0.411979	0.889557	ELMO2
ENSG00000172315	724.171	0.179341	0.217782	0.823491	0.410229	0.889557	TP53RK
ENSG00000101040	1212.83	-0.20759	0.253509	-0.818866	0.412863	0.889557	ZMYND8
ENSG00000088247	546.942	-0.213758	0.260293	-0.82122	0.411521	0.889557	KHSRP
ENSG00000171469	458.454	-0.349118	0.426378	-0.818799	0.412901	0.889557	ZNF561
ENSG00000187266	376.306	-0.237066	0.287626	-0.824216	0.409817	0.889557	EPOR
ENSG00000132002	3097.73	0.179311	0.218093	0.822176	0.410977	0.889557	DNAJB1
ENSG00000130479	1100.78	-0.182269	0.222233	-0.820171	0.412119	0.889557	MAP1S
ENSG00000105707	3186.13	0.569859	0.693147	0.822133	0.411001	0.889557	HPN
ENSG00000256087	300.253	0.274965	0.334181	0.822801	0.410621	0.889557	ZNF432
ENSG00000105568	8304.03	-0.131266	0.159144	-0.824822	0.409473	0.889557	PPP2R1A
ENSG00000100216	1646.09	0.117947	0.142863	0.825595	0.409034	0.889557	TOMM22
ENSG00000167077	194.134	0.441186	0.537185	0.821293	0.411479	0.889557	MEI1
ENSG00000183486	411.232	0.275854	0.334641	0.82433	0.409752	0.889557	MX2
ENSG00000266094	658.713	0.264206	0.323121	0.817668	0.413547	0.889578	RASSF5
ENSG00000187554	125.012	0.402086	0.491746	0.817669	0.413546	0.889578	TLR5
ENSG00000167034	57.0882	-0.363933	0.445127	-0.817595	0.413589	0.889578	NKX3-1
ENSG00000132254	651.082	-0.243104	0.297359	-0.817544	0.413617	0.889578	ARFIP2
ENSG00000254635	608.493	-0.169107	0.206711	-0.818084	0.413309	0.889578	WAC-AS1
ENSG00000196693	1031.21	0.138675	0.169458	0.818343	0.413161	0.889578	ZNF33B
ENSG00000253710	288.275	-0.285725	0.349252	-0.818106	0.413296	0.889578	ALG11
ENSG00000159082	456.607	0.187759	0.229622	0.817688	0.413535	0.889578	SYNJ1
ENSG00000119801	4165.53	-0.168682	0.206566	-0.816598	0.414158	0.889605	YPEL5
ENSG00000144504	200.677	-0.276581	0.338709	-0.816574	0.414172	0.889605	ANKMY1
ENSG00000077684	1962.72	-0.212859	0.260716	-0.81644	0.414248	0.889605	JADE1
ENSG00000120162	530.021	0.156772	0.191986	0.816581	0.414168	0.889605	MOB3B
ENSG00000088451	408.937	0.374874	0.458915	0.816869	0.414003	0.889605	TGDS
ENSG00000267350	206.986	0.279583	0.342109	0.817232	0.413796	0.889605	RP1-178F10.3
ENSG00000141644	1288.26	-0.160346	0.196234	-0.817115	0.413862	0.889605	MBD1
ENSG00000144182	249.76	0.305242	0.373986	0.816185	0.414394	0.88971	LIPT1
ENSG00000085733	3440.79	0.129661	0.158889	0.816046	0.414474	0.88971	CTTN
ENSG00000188986	1011.07	-0.152179	0.186523	-0.815873	0.414573	0.889733	NELFB
ENSG00000054282	415.291	0.226157	0.277747	0.814254	0.415499	0.889878	SDCCAG8
ENSG00000124532	850.68	-0.302679	0.371262	-0.815269	0.414918	0.889878	MRS2
ENSG00000196911	524.163	0.153706	0.188725	0.814443	0.415391	0.889878	KPNA5
ENSG00000186625	617.996	0.206264	0.253015	0.815222	0.414945	0.889878	KATNA1
ENSG00000123349	11792	0.186888	0.229388	0.814722	0.415232	0.889878	PFDN5
ENSG00000136003	9383.48	-0.209377	0.2571	-0.81438	0.415427	0.889878	ISCU
ENSG00000100722	1036.66	-0.153457	0.188473	-0.814212	0.415524	0.889878	ZC3H14
ENSG00000105723	247.891	-0.195261	0.239582	-0.815005	0.41507	0.889878	GSK3A
ENSG00000198538	379.35	0.243201	0.298395	0.81503	0.415055	0.889878	ZNF28
ENSG00000184164	1350.64	0.191729	0.235417	0.814421	0.415404	0.889878	CRELD2
ENSG00000250742	617.791	-0.203397	0.250082	-0.813321	0.416034	0.890782	RP11-834C11.4
ENSG00000171566	1039.32	-0.198228	0.243796	-0.813089	0.416167	0.890877	PLRG1
ENSG00000131435	519.715	0.214772	0.264549	0.811844	0.416881	0.891655	PDLIM4
ENSG00000164889	1399.08	-0.143864	0.177111	-0.81228	0.416631	0.891655	SLC4A2
ENSG00000166889	279.318	0.244841	0.301578	0.811866	0.416869	0.891655	PATL1
ENSG00000139233	558.929	-0.16893	0.208083	-0.811838	0.416884	0.891655	LLPH
ENSG00000218175	82.9511	0.249484	0.307499	0.811335	0.417174	0.892009	AC016739.2
ENSG00000174227	867.211	0.174276	0.215235	0.8097	0.418113	0.892009	PIGG
ENSG00000170027	1166.93	0.223365	0.27571	0.810142	0.417859	0.892009	YWHAG
ENSG00000071889	1345.35	0.12844	0.158622	0.809722	0.4181	0.892009	FAM3A
ENSG00000147654	939.501	-0.199196	0.245887	-0.810112	0.417876	0.892009	EBAG9
ENSG00000173156	324.501	0.212008	0.261827	0.809726	0.418098	0.892009	RHOD
ENSG00000196531	6335.79	0.133606	0.164942	0.81002	0.417929	0.892009	NACA
ENSG00000214013	313.21	-0.25305	0.312156	-0.810651	0.417566	0.892009	GANC
ENSG00000140471	280.004	-0.225731	0.278395	-0.810832	0.417462	0.892009	LINS
ENSG00000162076	842.669	-0.160664	0.198248	-0.81042	0.417699	0.892009	FLYWCH2
ENSG00000204237	938.91	-0.195024	0.240661	-0.81037	0.417728	0.892009	OXLD1
ENSG00000130584	747.482	-0.180051	0.221963	-0.811177	0.417264	0.892009	ZBTB46
ENSG00000157978	950.294	-0.192033	0.237315	-0.809187	0.418407	0.89226	LDLRAP1
ENSG00000163875	1568.95	-0.190465	0.235339	-0.809322	0.41833	0.89226	MEAF6
ENSG00000054267	2441.34	-0.120195	0.148598	-0.808856	0.418598	0.892289	ARID4B
ENSG00000071243	610.425	-0.188447	0.232941	-0.808989	0.418521	0.892289	ING3
ENSG00000174915	383.448	0.165944	0.205276	0.808394	0.418864	0.892289	PTDSS2
ENSG00000087237	712.299	-0.294938	0.364806	-0.808478	0.418816	0.892289	CETP
ENSG00000100425	407.945	0.171363	0.211909	0.808662	0.418709	0.892289	BRD1
ENSG00000180881	164.828	0.478191	0.59181	0.808014	0.419083	0.892378	CAPS2
ENSG00000205336	4901.09	0.262793	0.325209	0.808074	0.419048	0.892378	GPR56
ENSG00000229124	109.242	-0.277056	0.343119	-0.807463	0.4194	0.892865	VIM-AS1
ENSG00000243989	229.689	-0.341383	0.422983	-0.807086	0.419617	0.893138	ACY1
ENSG00000169564	2662.05	0.129956	0.161077	0.806796	0.419784	0.893305	PCBP1
ENSG00000196812	156.114	0.223178	0.27684	0.806161	0.42015	0.893366	ZSCAN16
ENSG00000062582	79.5287	0.258353	0.320384	0.806384	0.420021	0.893366	MRPS24
ENSG00000262919	609.359	0.137627	0.17063	0.806582	0.419907	0.893366	FAM58A
ENSG00000173598	732.494	-0.190958	0.236882	-0.80613	0.420168	0.893366	NUDT4
ENSG00000180776	741.707	0.254318	0.315663	0.805662	0.420438	0.893752	ZDHHC20
ENSG00000161281	2684.32	-0.277322	0.344439	-0.805142	0.420738	0.894201	COX7A1
ENSG00000116120	736.315	0.218084	0.271048	0.804596	0.421053	0.894206	FARSB
ENSG00000144857	575.283	-0.19961	0.248171	-0.804325	0.421209	0.894206	BOC
ENSG00000161021	543.891	0.236885	0.294554	0.804215	0.421273	0.894206	MAML1
ENSG00000149292	217.205	0.28791	0.357706	0.804878	0.42089	0.894206	TTC12
ENSG00000115286	1796.45	-0.184579	0.229474	-0.804354	0.421193	0.894206	NDUFS7
ENSG00000130382	481.45	-0.201037	0.249837	-0.804672	0.421009	0.894206	MLLT1
ENSG00000123992	2515.36	0.163054	0.202874	0.80372	0.421558	0.894369	DNPEP
ENSG00000125375	689.375	0.147312	0.18331	0.803621	0.421616	0.894369	ATP5S
ENSG00000101084	587.148	0.18849	0.234483	0.803854	0.421481	0.894369	C20orf24
ENSG00000214114	633.848	0.186475	0.232737	0.801225	0.423001	0.894723	MYCBP
ENSG00000266472	2822.02	-0.124602	0.155327	-0.802191	0.422442	0.894723	MRPS21
ENSG00000143499	1218.25	-0.210343	0.262729	-0.800609	0.423358	0.894723	SMYD2
ENSG00000170266	2520.76	-0.118194	0.147597	-0.800795	0.423251	0.894723	GLB1
ENSG00000163755	716.912	-0.300216	0.374968	-0.800644	0.423338	0.894723	HPS3
ENSG00000145284	1600.76	-0.266828	0.333239	-0.80071	0.4233	0.894723	SCD5
ENSG00000269893	658.971	-0.236742	0.295733	-0.800527	0.423405	0.894723	SNHG8
ENSG00000156170	499.268	-0.414968	0.516908	-0.802788	0.422097	0.894723	NDUFAF6
ENSG00000167700	1010.5	-0.241951	0.301936	-0.801332	0.422939	0.894723	MFSD3
ENSG00000148308	1267.85	-0.127064	0.158748	-0.800415	0.42347	0.894723	GTF3C5
ENSG00000166444	555.664	0.21115	0.263308	0.801914	0.422603	0.894723	ST5
ENSG00000177853	726.442	0.300455	0.375124	0.80095	0.423161	0.894723	ZNF518A
ENSG00000140398	265.175	-0.288762	0.360133	-0.801821	0.422657	0.894723	NEIL1
ENSG00000072778	11004.5	-0.139032	0.173465	-0.801499	0.422843	0.894723	ACADVL
ENSG00000141219	512.732	-0.217704	0.271719	-0.801212	0.423009	0.894723	C17orf80
ENSG00000125454	110.122	0.338029	0.421083	0.80276	0.422113	0.894723	SLC25A19
ENSG00000127663	891.786	0.191055	0.238186	0.802124	0.422481	0.894723	KDM4B
ENSG00000130816	1032.44	0.175583	0.218696	0.802865	0.422053	0.894723	DNMT1
ENSG00000210194	930.232	-0.317822	0.3961	-0.802379	0.422334	0.894723	MT-TE
ENSG00000143222	2521.72	-0.17105	0.213896	-0.79969	0.42389	0.894958	UFC1
ENSG00000065534	9802.9	0.19138	0.23959	0.798783	0.424416	0.894958	MYLK
ENSG00000184897	1209.03	-0.246437	0.308404	-0.799073	0.424248	0.894958	H1FX
ENSG00000174013	277.556	-0.189714	0.237562	-0.798586	0.42453	0.894958	FBXO45
ENSG00000112306	7217.9	0.173603	0.217117	0.799582	0.423953	0.894958	RPS12
ENSG00000253293	452.724	-0.251275	0.314669	-0.798537	0.424559	0.894958	HOXA10
ENSG00000104299	429.914	-0.198972	0.248995	-0.7991	0.424232	0.894958	INTS9
ENSG00000176986	651.981	-0.281965	0.352477	-0.799953	0.423738	0.894958	SEC24C
ENSG00000166183	853.901	0.314202	0.393335	0.798815	0.424398	0.894958	ASPG
ENSG00000077238	1231.97	0.238396	0.298214	0.799413	0.424051	0.894958	IL4R
ENSG00000099385	1679.22	-0.168684	0.210899	-0.799832	0.423808	0.894958	BCL7C
ENSG00000173599	2447.71	-0.338242	0.423691	-0.798321	0.424684	0.895035	PC
ENSG00000172086	1096.4	0.132756	0.166493	0.797366	0.425238	0.895096	KRCC1
ENSG00000146066	1648.1	0.184281	0.23108	0.797476	0.425174	0.895096	HIGD2A
ENSG00000104231	974.46	0.172468	0.2163	0.797353	0.425246	0.895096	ZFAND1
ENSG00000175115	840.278	-0.182207	0.228308	-0.798077	0.424826	0.895096	PACS1
ENSG00000100938	1999.09	-0.163039	0.204368	-0.797772	0.425003	0.895096	GMPR2
ENSG00000198171	2136.38	-0.152718	0.191513	-0.797426	0.425204	0.895096	DDRGK1
ENSG00000131669	4924.76	0.154405	0.193688	0.797185	0.425344	0.895114	NINJ1
ENSG00000248175	186.824	0.353666	0.443793	0.796917	0.425499	0.895255	CTC-428G20.3
ENSG00000166135	1510.95	-0.159885	0.200707	-0.796607	0.425679	0.895447	HIF1AN
ENSG00000160072	220.292	-0.218201	0.274034	-0.796256	0.425883	0.895689	ATAD3B
ENSG00000242193	543.584	-0.357097	0.448943	-0.795418	0.426371	0.895776	RP11-568K15.1
ENSG00000164070	536.746	0.29857	0.375188	0.795789	0.426155	0.895776	HSPA4L
ENSG00000131437	596.417	-0.1878	0.236041	-0.795625	0.42625	0.895776	KIF3A
ENSG00000112237	1487.77	0.18995	0.238787	0.795476	0.426337	0.895776	CCNC
ENSG00000107186	1511.97	0.151758	0.190827	0.795267	0.426458	0.895776	MPDZ
ENSG00000102882	456.244	0.168809	0.21223	0.795407	0.426377	0.895776	MAPK3
ENSG00000180628	1664.58	0.128356	0.161452	0.795011	0.426607	0.895902	PCGF5
ENSG00000136270	1223.02	0.173322	0.218291	0.793997	0.427197	0.896394	TBRG4
ENSG00000137100	2125.76	0.156268	0.196774	0.79415	0.427108	0.896394	DCTN3
ENSG00000236618	34.1158	-0.322927	0.406624	-0.794166	0.427099	0.896394	PITPNA-AS1
ENSG00000239697	910.822	0.147824	0.186177	0.793998	0.427197	0.896394	TNFSF12
ENSG00000130159	1033.06	-0.185302	0.233557	-0.793389	0.427551	0.896949	ECSIT
ENSG00000116337	837.823	0.183522	0.231432	0.792987	0.427785	0.897254	AMPD2
ENSG00000068097	307.907	0.230377	0.290639	0.792657	0.427978	0.897283	HEATR6
ENSG00000197122	411.731	0.255145	0.321864	0.792711	0.427946	0.897283	SRC
ENSG00000198189	1532.65	-0.247131	0.311846	-0.792477	0.428083	0.897317	HSD17B11
ENSG00000114956	1470.97	-0.135586	0.171137	-0.792267	0.428205	0.897387	DGUOK
ENSG00000231991	301.216	-0.177052	0.223577	-0.791905	0.428416	0.897456	ANXA2P2
ENSG00000186654	315.673	0.226656	0.286164	0.79205	0.428332	0.897456	PRR5
ENSG00000140612	1828.08	-0.124467	0.157206	-0.791745	0.428509	0.897464	SEC11A
ENSG00000138688	1886.97	0.185447	0.234322	0.79142	0.428699	0.897488	KIAA1109
ENSG00000107485	3153.26	-0.197976	0.250109	-0.791559	0.428618	0.897488	GATA3
ENSG00000144366	1247.14	-0.276302	0.349463	-0.790647	0.42915	0.898081	GULP1
ENSG00000205084	226.455	-0.21634	0.27363	-0.790629	0.429161	0.898081	TMEM231
ENSG00000128694	404.237	0.21299	0.270343	0.78785	0.430784	0.898565	OSGEPL1
ENSG00000120314	613.55	-0.209343	0.265201	-0.789377	0.429892	0.898565	WDR55
ENSG00000145919	581.211	-0.189442	0.240425	-0.787947	0.430727	0.898565	BOD1
ENSG00000112739	1269.1	-0.196774	0.249424	-0.788914	0.430162	0.898565	PRPF4B
ENSG00000025796	2523.26	0.125124	0.158483	0.789508	0.429815	0.898565	SEC63
ENSG00000050344	717.855	-0.283748	0.35951	-0.789263	0.429958	0.898565	NFE2L3
ENSG00000006757	688.396	0.186693	0.236385	0.789782	0.429655	0.898565	PNPLA4
ENSG00000072501	2088.36	0.135338	0.171675	0.78834	0.430498	0.898565	SMC1A
ENSG00000147475	947.86	0.171437	0.217133	0.789546	0.429793	0.898565	ERLIN2
ENSG00000107738	3065.21	0.183806	0.233079	0.7886	0.430346	0.898565	C10orf54
ENSG00000182196	24.8321	-0.566324	0.717085	-0.789758	0.429669	0.898565	ARL6IP4
ENSG00000203485	2702.65	-0.185269	0.235081	-0.788105	0.430635	0.898565	INF2
ENSG00000224078	1372.5	-0.142285	0.18049	-0.788327	0.430506	0.898565	SNHG14
ENSG00000166797	1346.23	0.155741	0.197653	0.787951	0.430725	0.898565	FAM96A
ENSG00000141012	608.28	-0.282943	0.359169	-0.78777	0.430831	0.898565	GALNS
ENSG00000177731	3086.72	-0.124306	0.157821	-0.787639	0.430908	0.898565	FLII
ENSG00000125741	760.034	-0.236975	0.300868	-0.787639	0.430908	0.898565	OPA3
ENSG00000231889	94.7098	-0.202257	0.256845	-0.787465	0.43101	0.898591	TRAF3IP2-AS1
ENSG00000087008	368.008	-0.255523	0.324615	-0.787158	0.431189	0.898776	ACOX3
ENSG00000272368	77.8684	-0.26162	0.332424	-0.787009	0.431277	0.898776	RP4-605O3.4
ENSG00000146674	1275.68	-0.336066	0.427393	-0.786316	0.431683	0.899088	IGFBP3
ENSG00000101811	354.345	0.204249	0.259685	0.786526	0.431559	0.899088	CSTF2
ENSG00000172172	1408.42	-0.150559	0.191484	-0.786274	0.431707	0.899088	MRPL13
ENSG00000198707	740.681	0.157064	0.19979	0.786144	0.431783	0.899088	CEP290
ENSG00000196950	906.725	0.18022	0.229523	0.785193	0.432341	0.899487	SLC39A10
ENSG00000070087	2925.47	-0.167044	0.212692	-0.78538	0.432231	0.899487	PFN2
ENSG00000114450	473.079	0.213276	0.271859	0.784509	0.432742	0.899487	GNB4
ENSG00000168394	809.456	-0.213259	0.271744	-0.784781	0.432582	0.899487	TAP1
ENSG00000227057	370.934	0.191971	0.244568	0.784937	0.43249	0.899487	WDR46
ENSG00000179091	6724.3	-0.175316	0.22349	-0.784446	0.432779	0.899487	CYC1
ENSG00000100596	2097.03	-0.130667	0.166372	-0.785391	0.432224	0.899487	SPTLC2
ENSG00000077984	159.273	0.409331	0.521618	0.784733	0.43261	0.899487	CST7
ENSG00000006015	2165.47	0.192992	0.245822	0.785087	0.432402	0.899487	C19orf60
ENSG00000049323	1073.9	0.215283	0.274582	0.784039	0.433017	0.899743	LTBP1
ENSG00000131375	839.986	-0.147512	0.188203	-0.783792	0.433162	0.899743	CAPN7
ENSG00000126012	469.255	0.193101	0.246372	0.783779	0.43317	0.899743	KDM5C
ENSG00000110046	378.14	0.252626	0.322502	0.783333	0.433432	0.899916	ATG2A
ENSG00000178449	2199.06	0.133278	0.17013	0.783389	0.433399	0.899916	COX14
ENSG00000160050	302.208	0.345575	0.443361	0.779444	0.435718	0.899951	CCDC28B
ENSG00000155363	1031.73	-0.135983	0.174483	-0.779351	0.435773	0.899951	MOV10
ENSG00000047410	3396.86	-0.131401	0.168309	-0.780713	0.434971	0.899951	TPR
ENSG00000163171	7824.19	0.24989	0.320093	0.780681	0.43499	0.899951	CDC42EP3
ENSG00000138381	923.861	0.171671	0.219719	0.781321	0.434614	0.899951	ASNSD1
ENSG00000196290	630.623	-0.233733	0.299906	-0.779355	0.43577	0.899951	NIF3L1
ENSG00000204217	4501.3	0.171091	0.219418	0.779748	0.435539	0.899951	BMPR2
ENSG00000163687	641.788	-0.561267	0.717021	-0.782775	0.433759	0.899951	DNASE1L3
ENSG00000144746	6758.52	0.115636	0.148415	0.779139	0.435898	0.899951	ARL6IP5
ENSG00000081154	3602.71	-0.2043	0.26163	-0.780875	0.434876	0.899951	PCNP
ENSG00000109534	276.855	-0.324905	0.415155	-0.782612	0.433855	0.899951	GAR1
ENSG00000164713	730.917	0.150941	0.193066	0.781814	0.434324	0.899951	BRI3
ENSG00000146776	174.985	0.342273	0.437741	0.781907	0.434269	0.899951	ATXN7L1
ENSG00000128595	4557.92	0.157671	0.202033	0.780419	0.435144	0.899951	CALU
ENSG00000233016	742.073	-0.231114	0.296122	-0.780467	0.435116	0.899951	SNHG7
ENSG00000138138	1388.02	-0.199422	0.255393	-0.780843	0.434895	0.899951	ATAD1
ENSG00000180806	267.331	0.215641	0.276869	0.778858	0.436064	0.899951	HOXC9
ENSG00000111331	795.293	0.262193	0.336685	0.778747	0.436129	0.899951	OAS3
ENSG00000257621	838.889	0.176469	0.226581	0.778834	0.436078	0.899951	FLJ31306
ENSG00000042088	290.235	0.294112	0.376657	0.780849	0.434892	0.899951	TDP1
ENSG00000103168	417.367	0.239341	0.306677	0.780434	0.435136	0.899951	TAF1C
ENSG00000121060	1091.95	0.14069	0.180394	0.779904	0.435448	0.899951	TRIM25
ENSG00000257267	1529.42	-0.137825	0.176376	-0.781425	0.434553	0.899951	ZNF271P
ENSG00000132661	708.932	-0.156023	0.199502	-0.782062	0.434178	0.899951	NXT1
ENSG00000088298	973.787	0.276368	0.354011	0.780677	0.434992	0.899951	EDEM2
ENSG00000101473	612.187	-0.207817	0.265709	-0.782125	0.434141	0.899951	ACOT8
ENSG00000179271	2514.08	0.111543	0.1431	0.779478	0.435698	0.899951	GADD45GIP1
ENSG00000141971	1165.74	-0.144054	0.184146	-0.782282	0.434049	0.899951	MVB12A
ENSG00000105472	526.587	0.265834	0.341034	0.779496	0.435688	0.899951	CLEC11A
ENSG00000157538	1486.98	-0.199333	0.25558	-0.779923	0.435436	0.899951	DSCR3
ENSG00000174886	1238.22	0.174467	0.224161	0.778309	0.436387	0.9003	NDUFA11
ENSG00000088205	1350.02	0.138514	0.178093	0.777762	0.436709	0.900595	DDX18
ENSG00000172336	776.05	-0.155657	0.200109	-0.777863	0.43665	0.900595	POP7
ENSG00000127125	2966.26	-0.147688	0.190792	-0.774079	0.438884	0.90124	PPCS
ENSG00000116678	611.663	-0.21553	0.278473	-0.773969	0.438949	0.90124	LEPR
ENSG00000137947	660.961	-0.302417	0.390452	-0.774529	0.438618	0.90124	GTF2B
ENSG00000143612	6142.78	0.12779	0.165221	0.773446	0.439259	0.90124	C1orf43
ENSG00000171806	306.739	0.212897	0.274179	0.776487	0.437462	0.90124	METTL18
ENSG00000115380	5976.9	-0.259982	0.336001	-0.773755	0.439076	0.90124	EFEMP1
ENSG00000113312	1757.12	-0.121315	0.156645	-0.774461	0.438658	0.90124	TTC1
ENSG00000204560	413.121	-0.247326	0.319727	-0.773552	0.439196	0.90124	DHX16
ENSG00000137221	373.065	-0.164761	0.212431	-0.775597	0.437987	0.90124	TJAP1
ENSG00000274523	1338.14	-0.294306	0.379506	-0.775499	0.438045	0.90124	WBSCR16
ENSG00000149124	4014.38	0.291832	0.376557	0.775002	0.438339	0.90124	GLYAT
ENSG00000151465	1709.1	-0.206492	0.266041	-0.776167	0.437651	0.90124	CDC123
ENSG00000166272	1682.84	-0.138291	0.178475	-0.774848	0.43843	0.90124	WBP1L
ENSG00000185591	1580.13	0.158766	0.204908	0.774812	0.43845	0.90124	SP1
ENSG00000122970	306.723	-0.180453	0.233013	-0.774433	0.438675	0.90124	IFT81
ENSG00000183828	1086.77	0.274861	0.354149	0.776117	0.43768	0.90124	NUDT14
ENSG00000103544	1353.63	0.111812	0.143898	0.777023	0.437145	0.90124	C16orf62
ENSG00000167264	302.449	0.209383	0.269861	0.775892	0.437813	0.90124	DUS2
ENSG00000132530	271.192	-0.227536	0.293706	-0.774707	0.438513	0.90124	XAF1
ENSG00000134440	4127.46	-0.207499	0.267542	-0.775576	0.437999	0.90124	NARS
ENSG00000089063	3459.77	-0.150679	0.194533	-0.774571	0.438593	0.90124	TMEM230
ENSG00000129353	9759.67	-0.192976	0.2495	-0.773451	0.439255	0.90124	SLC44A2
ENSG00000130529	1031.63	-0.228741	0.295423	-0.774282	0.438764	0.90124	TRPM4
ENSG00000077942	489.124	-0.395386	0.50946	-0.776089	0.437697	0.90124	FBLN1
ENSG00000160256	106.47	0.232247	0.299256	0.776083	0.4377	0.90124	FAM207A
ENSG00000162496	7075.74	-0.187074	0.242278	-0.772143	0.44003	0.901848	DHRS3
ENSG00000183615	1677.66	-0.234157	0.303281	-0.772079	0.440068	0.901848	FAM167B
ENSG00000081377	581.903	-0.210259	0.272321	-0.772099	0.440056	0.901848	CDC14B
ENSG00000004478	1848.95	0.148448	0.192245	0.772183	0.440006	0.901848	FKBP4
ENSG00000169035	2861.32	-0.298533	0.386682	-0.772038	0.440092	0.901848	KLK7
ENSG00000099899	894.524	0.127304	0.164749	0.772715	0.439691	0.901848	TRMT2A
ENSG00000226084	14.7954	0.450721	0.5842	0.771518	0.4404	0.902145	RP4-706A16.3
ENSG00000124171	2129.47	-0.239996	0.311081	-0.771491	0.440416	0.902145	PARD6B
ENSG00000167642	6195.35	-0.208073	0.269768	-0.771305	0.440526	0.902187	SPINT2
ENSG00000162733	897.142	0.198981	0.258099	0.770949	0.440737	0.902252	DDR2
ENSG00000138639	1922.96	-0.318862	0.413585	-0.770971	0.440724	0.902252	ARHGAP24
ENSG00000134255	411.466	-0.298471	0.387335	-0.770574	0.440959	0.902324	CEPT1
ENSG00000186432	1724.13	0.138972	0.180487	0.769984	0.441309	0.902324	KPNA4
ENSG00000068078	926.624	-0.197471	0.256431	-0.770076	0.441255	0.902324	FGFR3
ENSG00000148516	3413.95	-0.197285	0.256095	-0.770357	0.441088	0.902324	ZEB1
ENSG00000092445	6697.62	-0.259467	0.336748	-0.770508	0.440998	0.902324	TYRO3
ENSG00000103254	597.972	-0.252345	0.327605	-0.770271	0.441139	0.902324	FAM173A
ENSG00000163702	1026.78	0.188009	0.244268	0.769684	0.441487	0.902505	IL17RC
ENSG00000101158	1819.55	-0.171491	0.222999	-0.769021	0.441881	0.903126	NELFCD
ENSG00000158062	582.148	0.14	0.182121	0.768716	0.442062	0.903203	UBXN11
ENSG00000119661	505.73	0.163434	0.212624	0.768655	0.442098	0.903203	DNAL1
ENSG00000145703	6514.8	-0.220918	0.287488	-0.768441	0.442225	0.90328	IQGAP2
ENSG00000238142	236.027	-0.27656	0.361835	-0.764326	0.444673	0.903588	RP11-108M9.4
ENSG00000143369	3291.58	0.344242	0.451217	0.76292	0.445511	0.903588	ECM1
ENSG00000117143	550.819	-0.251386	0.327671	-0.767188	0.44297	0.903588	UAP1
ENSG00000213699	1392.19	0.147742	0.193608	0.763103	0.445402	0.903588	SLC35F6
ENSG00000214706	1077.75	0.221277	0.289135	0.765305	0.44409	0.903588	IFRD2
ENSG00000118855	1912	0.139767	0.183077	0.763435	0.445204	0.903588	MFSD1
ENSG00000121892	1550.63	0.156563	0.205435	0.762108	0.445996	0.903588	PDS5A
ENSG00000075539	1449.92	0.139978	0.183588	0.762458	0.445787	0.903588	FRYL
ENSG00000249264	106.43	0.19911	0.26019	0.765249	0.444123	0.903588	EEF1A1P9
ENSG00000120137	1061.96	0.193511	0.253952	0.761996	0.446062	0.903588	PANK3
ENSG00000164466	1111.79	-0.215205	0.281689	-0.763979	0.44488	0.903588	SFXN1
ENSG00000204256	971.034	-0.166952	0.217494	-0.767618	0.442714	0.903588	BRD2
ENSG00000154079	413.191	-0.239147	0.311719	-0.767186	0.442971	0.903588	C6orf57
ENSG00000083099	1554.84	-0.146565	0.191103	-0.766946	0.443114	0.903588	LYRM2
ENSG00000112367	587.465	-0.214581	0.2813	-0.76282	0.445571	0.903588	FIG4
ENSG00000164465	348.408	0.228881	0.299363	0.764559	0.444534	0.903588	DCBLD1
ENSG00000243836	69.0635	-0.496416	0.651485	-0.761976	0.446074	0.903588	WDR86-AS1
ENSG00000183943	837.419	0.258412	0.338107	0.764289	0.444695	0.903588	PRKX
ENSG00000186312	114.419	0.230698	0.302753	0.761999	0.44606	0.903588	CA5BP1
ENSG00000177666	733.889	0.164654	0.215833	0.762878	0.445536	0.903588	PNPLA2
ENSG00000172935	2207.24	0.273824	0.35864	0.763508	0.44516	0.903588	MRGPRF
ENSG00000110344	710.208	0.180717	0.235525	0.767298	0.442905	0.903588	UBE4A
ENSG00000172731	378.131	-0.259226	0.338568	-0.765653	0.443883	0.903588	LRRC20
ENSG00000135447	706.833	0.523044	0.686545	0.76185	0.446149	0.903588	PPP1R1A
ENSG00000119242	141.687	-0.239324	0.313649	-0.76303	0.445445	0.903588	CCDC92
ENSG00000089902	348.171	0.218339	0.286236	0.762796	0.445585	0.903588	RCOR1
ENSG00000128829	1276.88	0.187327	0.245512	0.763006	0.44546	0.903588	EIF2AK4
ENSG00000166262	131.379	0.383351	0.503241	0.761765	0.4462	0.903588	FAM227B
ENSG00000103855	695.735	-0.249868	0.326546	-0.765186	0.444161	0.903588	CD276
ENSG00000173548	1059.09	-0.137391	0.179786	-0.764191	0.444753	0.903588	SNX33
ENSG00000174109	401.513	-0.178893	0.234023	-0.764425	0.444614	0.903588	C16orf91
ENSG00000135686	1216.12	-0.132751	0.173674	-0.76437	0.444647	0.903588	KLHL36
ENSG00000140948	627.466	0.148341	0.193689	0.765874	0.443751	0.903588	ZCCHC14
ENSG00000175662	2487.72	0.19194	0.251748	0.76243	0.445803	0.903588	TOM1L2
ENSG00000141543	2073.36	-0.13981	0.18219	-0.767384	0.442853	0.903588	EIF4A3
ENSG00000169689	1412.91	0.161045	0.209964	0.76701	0.443075	0.903588	STRA13
ENSG00000124225	2715.88	-0.22621	0.295273	-0.766103	0.443615	0.903588	PMEPA1
ENSG00000101189	411.812	-0.160402	0.209833	-0.764427	0.444613	0.903588	MRGBP
ENSG00000183401	479.988	0.206221	0.269099	0.766337	0.443476	0.903588	CCDC159
ENSG00000064545	861.06	-0.233758	0.306886	-0.76171	0.446233	0.903588	TMEM161A
ENSG00000079385	2640.65	-0.156329	0.204568	-0.764192	0.444753	0.903588	CEACAM1
ENSG00000100263	960.017	-0.185293	0.241871	-0.766082	0.443628	0.903588	RHBDD3
ENSG00000160180	127.073	-0.422342	0.552652	-0.764209	0.444743	0.903588	TFF3
ENSG00000187699	297.112	0.255261	0.335555	0.760715	0.446828	0.904065	C2orf88
ENSG00000147687	428.896	-0.202115	0.265638	-0.760864	0.446738	0.904065	TATDN1
ENSG00000121058	380.633	-0.17433	0.229066	-0.761045	0.44663	0.904065	COIL
ENSG00000171700	380.093	0.36398	0.478432	0.760778	0.44679	0.904065	RGS19
ENSG00000112245	2087.45	0.224792	0.295568	0.760545	0.446929	0.904088	PTP4A1
ENSG00000197785	289.114	0.188063	0.247609	0.759517	0.447543	0.904968	ATAD3A
ENSG00000059915	52.8214	0.275799	0.363072	0.759628	0.447477	0.904968	PSD
ENSG00000183258	1217.52	0.173467	0.228506	0.759138	0.44777	0.905063	DDX41
ENSG00000105821	530.311	0.210348	0.277059	0.759219	0.447722	0.905063	DNAJC2
ENSG00000178458	71.6366	0.203523	0.268239	0.758737	0.44801	0.905268	H3F3AP6
ENSG00000130723	1189.08	-0.142191	0.187437	-0.758604	0.448089	0.905268	PRRC2B
ENSG00000170919	306.005	0.188089	0.248018	0.758368	0.448231	0.905268	TPT1-AS1
ENSG00000259431	223.853	-0.313583	0.413429	-0.758494	0.448155	0.905268	THTPA
ENSG00000151689	996.234	0.217005	0.286422	0.757639	0.448667	0.905558	INPP1
ENSG00000136319	689.188	0.218088	0.287895	0.757527	0.448734	0.905558	TTC5
ENSG00000161526	1587.47	-0.120786	0.159357	-0.757958	0.448476	0.905558	SAP30BP
ENSG00000099917	1510.22	0.152011	0.200609	0.757747	0.448603	0.905558	MED15
ENSG00000176371	174.315	-0.351185	0.463801	-0.75719	0.448936	0.905785	ZSCAN2
ENSG00000136560	946.082	0.158999	0.210085	0.756833	0.44915	0.906034	TANK
ENSG00000137507	5385.41	0.171902	0.227198	0.756621	0.449277	0.906109	LRRC32
ENSG00000143324	766.818	0.194234	0.256838	0.75625	0.4495	0.906377	XPR1
ENSG00000101346	1129.77	-0.235175	0.311063	-0.756037	0.449627	0.906453	POFUT1
ENSG00000260077	220.514	-0.249121	0.329852	-0.755252	0.450098	0.906495	RP11-254F7.2
ENSG00000167986	4062.75	-0.198218	0.262452	-0.755255	0.450096	0.906495	DDB1
ENSG00000184209	784.204	-0.164386	0.217611	-0.755413	0.450001	0.906495	SNRNP35
ENSG00000137814	378.224	-0.297739	0.394138	-0.755419	0.449998	0.906495	HAUS2
ENSG00000203326	107.778	0.411725	0.54484	0.755681	0.449841	0.906495	ZNF525
ENSG00000167716	129.632	-0.272129	0.360426	-0.75502	0.450237	0.906593	WDR81
ENSG00000164867	605.043	0.280147	0.37113	0.754848	0.45034	0.906621	NOS3
ENSG00000165105	231.758	0.215338	0.285368	0.754596	0.450491	0.906744	RASEF
ENSG00000244627	135.955	0.231718	0.307262	0.754137	0.450767	0.906935	RP3-449O17.1
ENSG00000138964	230.183	0.582765	0.772723	0.754171	0.450747	0.906935	PARVG
ENSG00000135837	2284.12	0.180007	0.238898	0.753486	0.451158	0.907178	CEP350
ENSG00000272990	53.8481	0.354827	0.470791	0.753684	0.451039	0.907178	RP11-305K5.1
ENSG00000185885	6864.75	0.249346	0.330907	0.753524	0.451135	0.907178	IFITM1
ENSG00000001629	1430.06	0.267247	0.354808	0.753215	0.451321	0.907325	ANKIB1
ENSG00000067334	1427.89	0.159894	0.212599	0.752089	0.451997	0.90795	DNTTIP2
ENSG00000143549	5069.59	-0.129381	0.17213	-0.751649	0.452262	0.90795	TPM3
ENSG00000115109	2717.07	-0.189194	0.251706	-0.751648	0.452263	0.90795	EPB41L5
ENSG00000129187	2837.9	-0.145365	0.193383	-0.751695	0.452235	0.90795	DCTD
ENSG00000150753	2384.71	0.155361	0.206554	0.752157	0.451957	0.90795	CCT5
ENSG00000165650	1119.35	0.130321	0.173277	0.752095	0.451994	0.90795	PDZD8
ENSG00000139631	291.744	-0.216238	0.287358	-0.752504	0.451748	0.90795	CSAD
ENSG00000143643	240.859	-0.201006	0.267771	-0.750663	0.452855	0.90796	TTC13
ENSG00000177917	570.788	-0.142288	0.1896	-0.750463	0.452976	0.90796	ARL6IP6
ENSG00000106588	680.199	0.142281	0.189596	0.750442	0.452989	0.90796	PSMA2
ENSG00000254470	449.974	0.193366	0.257636	0.75054	0.452929	0.90796	AP5B1
ENSG00000100949	786.262	-0.158577	0.211203	-0.750826	0.452757	0.90796	RABGGTA
ENSG00000183889	16.5624	-0.391091	0.520852	-0.750868	0.452732	0.90796	NPIPA1
ENSG00000103502	3278.06	-0.154017	0.205065	-0.751064	0.452614	0.90796	CDIPT
ENSG00000171222	2253.03	0.141409	0.188293	0.751004	0.45265	0.90796	SCAND1
ENSG00000169972	287.743	-0.182535	0.243315	-0.750202	0.453133	0.908069	PUSL1
ENSG00000196776	3101.4	0.150035	0.200152	0.749604	0.453493	0.90861	CD47
ENSG00000145780	472.689	0.193581	0.258469	0.748952	0.453886	0.908756	FEM1C
ENSG00000177030	710.3	-0.274053	0.365947	-0.748886	0.453926	0.908756	DEAF1
ENSG00000253719	2453.42	-0.237551	0.317231	-0.748826	0.453962	0.908756	ATXN7L3B
ENSG00000100325	1556.81	-0.179213	0.239201	-0.749216	0.453727	0.908756	ASCC2
ENSG00000183255	12170	0.112534	0.150299	0.748735	0.454017	0.908756	PTTG1IP
ENSG00000120697	1429.92	-0.165893	0.221668	-0.748385	0.454228	0.908862	ALG5
ENSG00000129003	2299.48	0.137328	0.183582	0.748048	0.454431	0.908862	VPS13C
ENSG00000072818	237.279	0.272787	0.364543	0.748299	0.45428	0.908862	ACAP1
ENSG00000006744	1635.7	-0.149953	0.200447	-0.748093	0.454404	0.908862	ELAC2
ENSG00000172830	331.653	-0.237003	0.317103	-0.747401	0.454822	0.908922	SSH3
ENSG00000108175	2300.21	0.134701	0.180199	0.747516	0.454752	0.908922	ZMIZ1
ENSG00000108953	1561.1	-0.166434	0.222656	-0.747495	0.454765	0.908922	YWHAE
ENSG00000136463	509.219	0.225564	0.301722	0.747588	0.454709	0.908922	TACO1
ENSG00000163820	805.322	0.177997	0.238258	0.747077	0.455017	0.909131	FYCO1
ENSG00000168497	2695.69	-0.160776	0.215321	-0.746679	0.455257	0.909194	SDPR
ENSG00000145623	797.015	0.172098	0.230512	0.746589	0.455311	0.909194	OSMR
ENSG00000278784	78.6913	-0.385316	0.51611	-0.746577	0.455319	0.909194	RP11-468E2.11
ENSG00000152642	1064.28	-0.239431	0.320853	-0.746235	0.455526	0.909246	GPD1L
ENSG00000224470	1100.73	0.179723	0.240802	0.74635	0.455456	0.909246	ATXN1L
ENSG00000119231	708.834	-0.13226	0.177289	-0.746015	0.455659	0.909331	SENP5
ENSG00000178078	586.785	-0.219761	0.29464	-0.745864	0.45575	0.909333	STAP2
ENSG00000116984	1561.23	-0.122341	0.164143	-0.745333	0.456071	0.909433	MTR
ENSG00000146063	221.17	-0.179771	0.241172	-0.745408	0.456025	0.909433	TRIM41
ENSG00000183751	1196.35	-0.132844	0.178202	-0.745469	0.455988	0.909433	TBL3
ENSG00000115207	993.57	-0.128801	0.172892	-0.744981	0.456283	0.909497	GTF3C2
ENSG00000132842	1291.04	-0.20909	0.280629	-0.745076	0.456226	0.909497	AP3B1
ENSG00000163531	5052.39	-0.24735	0.333553	-0.741562	0.458353	0.909905	NFASC
ENSG00000163636	2108.84	-0.133636	0.180072	-0.742124	0.458012	0.909905	PSMD6
ENSG00000114125	2546.29	0.111432	0.149794	0.7439	0.456937	0.909905	RNF7
ENSG00000145214	281.152	-0.286092	0.385643	-0.741857	0.458174	0.909905	DGKQ
ENSG00000164035	29031.9	-0.186929	0.252193	-0.741211	0.458565	0.909905	EMCN
ENSG00000168556	335.631	0.273341	0.368612	0.74154	0.458366	0.909905	ING2
ENSG00000111801	792.424	0.217072	0.292562	0.741969	0.458106	0.909905	BTN3A3
ENSG00000218426	68.8254	0.244496	0.328525	0.744222	0.456742	0.909905	RP11-475C16.1
ENSG00000198556	146.504	-0.419122	0.563597	-0.743657	0.457084	0.909905	ZNF789
ENSG00000104695	3090.54	0.111103	0.149309	0.74412	0.456804	0.909905	PPP2CB
ENSG00000154096	3651.58	0.311396	0.419094	0.743022	0.457468	0.909905	THY1
ENSG00000247903	273.596	0.287299	0.386431	0.743468	0.457198	0.909905	RP11-421F16.3
ENSG00000110925	587.441	0.155823	0.210008	0.741983	0.458098	0.909905	CSRNP2
ENSG00000102580	3170.91	-0.130421	0.175917	-0.741381	0.458463	0.909905	DNAJC3
ENSG00000140350	1052.5	-0.118449	0.159232	-0.743875	0.456952	0.909905	ANP32A
ENSG00000108298	13255.8	0.130858	0.176385	0.741886	0.458156	0.909905	RPL19
ENSG00000006282	1905.19	-0.26808	0.360932	-0.742745	0.457636	0.909905	SPATA20
ENSG00000161513	521.186	-0.285125	0.383895	-0.742717	0.457653	0.909905	FDXR
ENSG00000130255	6438.57	0.156212	0.209893	0.744247	0.456727	0.909905	RPL36
ENSG00000129347	692.362	-0.250004	0.336374	-0.743233	0.457341	0.909905	KRI1
ENSG00000184162	270.18	0.201828	0.272219	0.741415	0.458442	0.909905	NR2C2AP
ENSG00000088038	89.2828	-0.368744	0.497461	-0.741252	0.45854	0.909905	CNOT3
ENSG00000154723	5576.02	-0.159284	0.21477	-0.741651	0.458299	0.909905	ATP5J
ENSG00000162368	2861.63	0.143698	0.194056	0.740499	0.458997	0.910015	CMPK1
ENSG00000057704	1432.46	-0.25645	0.346212	-0.740731	0.458857	0.910015	TMCC3
ENSG00000166598	15649	-0.104941	0.141662	-0.74078	0.458827	0.910015	HSP90B1
ENSG00000100522	446.467	-0.227028	0.306524	-0.740652	0.458904	0.910015	GNPNAT1
ENSG00000109062	5969.77	-0.211805	0.286135	-0.740226	0.459163	0.910015	SLC9A3R1
ENSG00000125835	2098.39	0.119192	0.161	0.740328	0.459101	0.910015	SNRPB
ENSG00000162714	818.766	-0.194402	0.263245	-0.73848	0.460223	0.910086	ZNF496
ENSG00000057935	702.539	0.218181	0.295858	0.73745	0.460849	0.910086	MTA3
ENSG00000144028	2827.49	0.100473	0.136123	0.738108	0.460449	0.910086	SNRNP200
ENSG00000113966	172.136	-0.267667	0.36309	-0.737192	0.461005	0.910086	ARL6
ENSG00000128050	945.013	-0.249022	0.337593	-0.73764	0.460733	0.910086	PAICS
ENSG00000145817	1505.3	-0.180649	0.244793	-0.737964	0.460536	0.910086	YIPF5
ENSG00000155085	221.444	-0.253029	0.342707	-0.738324	0.460317	0.910086	AK9
ENSG00000186376	388.693	-0.164685	0.223096	-0.738182	0.460404	0.910086	ZNF75D
ENSG00000120156	4798.61	-0.18835	0.255034	-0.738529	0.460193	0.910086	TEK
ENSG00000136874	483.394	-0.29061	0.394034	-0.737526	0.460803	0.910086	STX17
ENSG00000172543	254.204	-0.225188	0.304666	-0.73913	0.459828	0.910086	CTSW
ENSG00000151461	844.229	-0.158649	0.214525	-0.739533	0.459583	0.910086	UPF2
ENSG00000171314	1877.11	0.144384	0.195282	0.739362	0.459687	0.910086	PGAM1
ENSG00000150593	1490.4	-0.175182	0.237106	-0.738837	0.460006	0.910086	PDCD4
ENSG00000122026	20313.8	0.146231	0.198084	0.738228	0.460376	0.910086	RPL21
ENSG00000174446	856.601	0.134182	0.181923	0.737574	0.460773	0.910086	SNAPC5
ENSG00000103485	3034.45	0.266227	0.361116	0.737232	0.460981	0.910086	QPRT
ENSG00000072210	3490.81	0.167629	0.226933	0.73867	0.460108	0.910086	ALDH3A2
ENSG00000127445	3551.82	-0.157348	0.212718	-0.739704	0.45948	0.910086	PIN1
ENSG00000181035	1522.33	0.22195	0.300684	0.738149	0.460424	0.910086	SLC25A42
ENSG00000236810	31.4661	-0.322668	0.437961	-0.736752	0.461273	0.910172	TCEB3-AS1
ENSG00000137942	2260.26	-0.186778	0.253567	-0.736599	0.461366	0.910172	FNBP1L
ENSG00000119396	3303.11	-0.178528	0.242392	-0.736527	0.46141	0.910172	RAB14
ENSG00000156650	1356.41	-0.145031	0.196855	-0.736738	0.461282	0.910172	KAT6B
ENSG00000127463	1100.78	-0.210529	0.286402	-0.735083	0.462289	0.910282	EMC1
ENSG00000160789	11343.7	0.131969	0.17955	0.734995	0.462342	0.910282	LMNA
ENSG00000152795	3904.52	-0.161626	0.219747	-0.735511	0.462028	0.910282	HNRNPDL
ENSG00000075303	267.205	-0.194682	0.264925	-0.734858	0.462426	0.910282	SLC25A40
ENSG00000127980	516.857	0.215589	0.293144	0.735439	0.462072	0.910282	PEX1
ENSG00000158526	3041.54	-0.170667	0.231817	-0.736214	0.461601	0.910282	TSR2
ENSG00000077782	2985.95	-0.156226	0.21261	-0.734802	0.46246	0.910282	FGFR1
ENSG00000165219	1634.56	0.135485	0.184151	0.735728	0.461896	0.910282	GAPVD1
ENSG00000108061	1350.77	-0.141006	0.191588	-0.735984	0.46174	0.910282	SHOC2
ENSG00000076984	233.018	0.212392	0.288888	0.735206	0.462214	0.910282	MAP2K7
ENSG00000210195	99.7617	-0.240175	0.326787	-0.734957	0.462365	0.910282	MT-TT
ENSG00000143429	166.641	0.300405	0.409334	0.733887	0.463018	0.910535	AC027612.6
ENSG00000204574	736.848	-0.137231	0.186921	-0.734163	0.462849	0.910535	ABCF1
ENSG00000129484	654.889	-0.177068	0.241223	-0.734045	0.462922	0.910535	PARP2
ENSG00000072415	3583.71	-0.237283	0.323341	-0.733849	0.463041	0.910535	MPP5
ENSG00000181029	39.5641	0.320073	0.435903	0.734276	0.462781	0.910535	TRAPPC5
ENSG00000116871	1746.01	-0.216277	0.294983	-0.733185	0.463446	0.91094	MAP7D1
ENSG00000106066	1895.22	0.202625	0.276519	0.73277	0.463699	0.91094	CPVL
ENSG00000105793	325.955	0.200422	0.273446	0.732947	0.463591	0.91094	GTPBP10
ENSG00000254837	260.446	0.152264	0.207772	0.732845	0.463653	0.91094	AP001372.2
ENSG00000158805	229.834	0.154854	0.211253	0.733026	0.463542	0.91094	ZNF276
ENSG00000103496	789.377	-0.138507	0.189091	-0.73249	0.463869	0.911098	STX4
ENSG00000127483	3417.74	-0.0961196	0.131277	-0.732191	0.464052	0.911279	HP1BP3
ENSG00000178035	1819.72	-0.113625	0.155255	-0.73186	0.464254	0.911497	IMPDH2
ENSG00000173706	7481.17	-0.180833	0.247166	-0.731626	0.464397	0.911497	HEG1
ENSG00000204227	92.707	-0.190261	0.260127	-0.731416	0.464525	0.911497	RING1
ENSG00000066739	584.324	0.16047	0.219384	0.731457	0.4645	0.911497	ATG2B
ENSG00000164318	432.522	0.343281	0.469506	0.731153	0.464686	0.911635	EGFLAM
ENSG00000137962	4992.2	0.148667	0.203555	0.730351	0.465176	0.91184	ARHGAP29
ENSG00000160752	1576.75	0.134256	0.183849	0.730251	0.465237	0.91184	FDPS
ENSG00000280339	347.253	-0.24171	0.330877	-0.730512	0.465077	0.91184	RP11-736K20.4
ENSG00000184916	663.929	0.274931	0.376494	0.73024	0.465243	0.91184	JAG2
ENSG00000242114	43.4828	0.318069	0.435452	0.730433	0.465125	0.91184	MTFP1
ENSG00000162408	531.064	0.242687	0.332764	0.729309	0.465813	0.911872	NOL9
ENSG00000126070	653.54	0.147191	0.201995	0.728684	0.466195	0.911872	AGO3
ENSG00000162402	727.592	-0.15606	0.214025	-0.729166	0.4659	0.911872	USP24
ENSG00000138071	4264.98	0.128657	0.176497	0.728949	0.466033	0.911872	ACTR2
ENSG00000146963	1009.21	-0.106447	0.146015	-0.729015	0.465992	0.911872	C7orf55-LUC7L2
ENSG00000165113	176.166	-0.166833	0.229029	-0.728438	0.466346	0.911872	GKAP1
ENSG00000165233	705.371	0.210683	0.289142	0.728647	0.466218	0.911872	C9orf89
ENSG00000070540	804.567	-0.160037	0.219409	-0.7294	0.465757	0.911872	WIPI1
ENSG00000206418	201.539	-0.282227	0.387408	-0.728499	0.466308	0.911872	RAB12
ENSG00000141425	1303.57	0.162016	0.222314	0.728774	0.46614	0.911872	RPRD1A
ENSG00000129354	858.629	-0.268121	0.367584	-0.729414	0.465748	0.911872	AP1M2
ENSG00000051128	917.513	0.14089	0.19309	0.729658	0.465599	0.911872	HOMER3
ENSG00000185414	487.458	0.137045	0.188306	0.727779	0.466749	0.912345	MRPL30
ENSG00000138758	6128.96	-0.138659	0.190648	-0.727304	0.46704	0.912345	SEPT11
ENSG00000164754	2342.12	-0.156964	0.215772	-0.727455	0.466947	0.912345	RAD21
ENSG00000165271	477.596	0.16656	0.228912	0.727615	0.466849	0.912345	NOL6
ENSG00000171792	442.435	-0.231573	0.318355	-0.727404	0.466979	0.912345	RHNO1
ENSG00000260065	366.03	-0.276943	0.380869	-0.727134	0.467144	0.912371	CTA-445C9.15
ENSG00000143621	4626.22	0.131092	0.181336	0.722922	0.469728	0.913435	ILF2
ENSG00000077157	752.1	-0.162578	0.224903	-0.72288	0.469754	0.913435	PPP1R12B
ENSG00000228262	574.533	0.46415	0.642616	0.722282	0.470121	0.913435	LINC01320
ENSG00000198380	1688.14	-0.170113	0.235085	-0.723623	0.469297	0.913435	GFPT1
ENSG00000159239	247.182	-0.223941	0.309994	-0.722404	0.470046	0.913435	C2orf81
ENSG00000144118	2838.38	-0.140713	0.19485	-0.722162	0.470195	0.913435	RALB
ENSG00000173692	2652.18	0.127008	0.175124	0.725248	0.4683	0.913435	PSMD1
ENSG00000113810	577.794	0.165175	0.228675	0.722312	0.470103	0.913435	SMC4
ENSG00000075651	463.849	0.189522	0.26138	0.725084	0.468401	0.913435	PLD1
ENSG00000185112	655.722	-0.247978	0.341849	-0.725402	0.468206	0.913435	FAM43A
ENSG00000171421	1112.56	0.155741	0.21508	0.724106	0.469001	0.913435	MRPL36
ENSG00000113597	443.944	0.178237	0.246138	0.724134	0.468983	0.913435	TRAPPC13
ENSG00000204619	139.456	-0.331044	0.456729	-0.724815	0.468566	0.913435	PPP1R11
ENSG00000234545	426.815	0.137567	0.190308	0.722865	0.469763	0.913435	FAM133B
ENSG00000134574	618.027	-0.134129	0.184917	-0.725349	0.468238	0.913435	DDB2
ENSG00000110063	326.666	-0.186193	0.257067	-0.724296	0.468884	0.913435	DCPS
ENSG00000111321	1887.46	0.144429	0.199823	0.722782	0.469814	0.913435	LTBR
ENSG00000089154	1230.6	-0.176672	0.244662	-0.722109	0.470228	0.913435	GCN1L1
ENSG00000165572	518.601	-0.180005	0.248815	-0.723451	0.469403	0.913435	KBTBD6
ENSG00000103995	217.043	-0.271504	0.375749	-0.722567	0.469946	0.913435	CEP152
ENSG00000122299	1305.74	0.182368	0.251717	0.724497	0.468761	0.913435	ZC3H7A
ENSG00000176974	4925.91	0.322866	0.445765	0.724296	0.468884	0.913435	SHMT1
ENSG00000087191	3693.09	-0.108194	0.149027	-0.726003	0.467837	0.913435	PSMC5
ENSG00000134049	1567.14	-0.149413	0.206665	-0.722973	0.469697	0.913435	IER3IP1
ENSG00000267519	471.2	0.317773	0.438346	0.724937	0.468491	0.913435	CTD-3252C9.4
ENSG00000267680	279.013	-0.244273	0.337802	-0.723125	0.469603	0.913435	ZNF224
ENSG00000237037	10.1353	-0.562349	0.777141	-0.723613	0.469303	0.913435	NDUFA6-AS1
ENSG00000243927	924.805	-0.310844	0.429827	-0.723183	0.469567	0.913435	MRPS6
ENSG00000094914	1016.19	-0.147128	0.203809	-0.721893	0.47036	0.913517	AAAS
ENSG00000188643	4170.36	-0.138646	0.192357	-0.720773	0.471049	0.913892	S100A16
ENSG00000061676	4474.11	0.171887	0.238302	0.721301	0.470724	0.913892	NCKAP1
ENSG00000171476	954.524	0.223875	0.310552	0.720894	0.470975	0.913892	HOPX
ENSG00000145293	1309.69	-0.188999	0.262282	-0.720596	0.471158	0.913892	ENOPH1
ENSG00000244479	64.217	0.465142	0.645663	0.72041	0.471273	0.913892	OR2A1-AS1
ENSG00000253729	1933.44	0.147921	0.205236	0.720737	0.471071	0.913892	PRKDC
ENSG00000152464	404.538	0.158482	0.219992	0.720399	0.471279	0.913892	RPP38
ENSG00000108639	5499.19	-0.143561	0.19911	-0.721015	0.4709	0.913892	SYNGR2
ENSG00000134291	2455.64	-0.196847	0.273391	-0.720018	0.471514	0.91417	TMEM106C
ENSG00000163913	595.255	-0.125435	0.174327	-0.71954	0.471808	0.914295	IFT122
ENSG00000149089	597.205	-0.293297	0.407717	-0.719363	0.471917	0.914295	APIP
ENSG00000123240	4068.22	-0.134684	0.187179	-0.719547	0.471804	0.914295	OPTN
ENSG00000184575	1137.53	-0.154964	0.21543	-0.719325	0.471941	0.914295	XPOT
ENSG00000106105	1603.2	-0.18577	0.258328	-0.719126	0.472063	0.914356	GARS
ENSG00000138738	320.763	-0.183509	0.255525	-0.718167	0.472655	0.914622	PRDM5
ENSG00000070718	1116.89	0.162569	0.226358	0.718196	0.472636	0.914622	AP3M2
ENSG00000247077	437.368	-0.279764	0.389473	-0.718313	0.472564	0.914622	PGAM5
ENSG00000170113	443.43	-0.21231	0.29552	-0.718429	0.472493	0.914622	NIPA1
ENSG00000223496	781.915	-0.185547	0.258341	-0.718225	0.472619	0.914622	EXOSC6
ENSG00000169641	2050.78	0.147167	0.205347	0.716676	0.473574	0.914822	LUZP1
ENSG00000180098	574.926	0.20188	0.28403	0.710771	0.477226	0.914822	TRNAU1AP
ENSG00000127124	383.505	-0.200025	0.281764	-0.709905	0.477763	0.914822	HIVEP3
ENSG00000117153	902.249	-0.239011	0.334519	-0.714492	0.474923	0.914822	KLHL12
ENSG00000117691	3623.15	-0.202742	0.283378	-0.715448	0.474332	0.914822	NENF
ENSG00000119782	332.738	0.267882	0.377017	0.710529	0.477376	0.914822	FKBP1B
ENSG00000198075	343.52	0.31788	0.443494	0.716764	0.47352	0.914822	SULT1C4
ENSG00000173272	531.975	-0.141694	0.198441	-0.714034	0.475206	0.914822	MZT2A
ENSG00000198586	1356.05	-0.113437	0.158797	-0.714347	0.475012	0.914822	TLK1
ENSG00000065413	879.689	0.163614	0.230318	0.710385	0.477466	0.914822	ANKRD44
ENSG00000163947	4992.81	-0.189295	0.264691	-0.715153	0.474514	0.914822	ARHGEF3
ENSG00000114030	1001.41	0.17188	0.241099	0.712903	0.475906	0.914822	KPNA1
ENSG00000172765	474.976	0.164057	0.230071	0.713072	0.475801	0.914822	TMCC1
ENSG00000168818	1549.67	0.12351	0.173575	0.711563	0.476735	0.914822	STX18
ENSG00000154122	1411.44	-0.187953	0.264046	-0.711819	0.476577	0.914822	ANKH
ENSG00000153015	640.829	-0.130457	0.183433	-0.711197	0.476962	0.914822	CWC27
ENSG00000169045	2716.82	0.139634	0.196608	0.710216	0.47757	0.914822	HNRNPH1
ENSG00000137161	1810.2	0.205222	0.286111	0.717281	0.473201	0.914822	CNPY3
ENSG00000185291	508.938	0.363808	0.511164	0.711724	0.476636	0.914822	IL3RA
ENSG00000122126	608.93	0.13714	0.192854	0.711108	0.477018	0.914822	OCRL
ENSG00000168487	717.936	0.196557	0.275019	0.714705	0.474791	0.914822	BMP1
ENSG00000079102	683.462	-0.257744	0.361457	-0.71307	0.475802	0.914822	RUNX1T1
ENSG00000107020	564.346	-0.178901	0.251887	-0.710242	0.477554	0.914822	PLGRKT
ENSG00000086102	980.307	-0.197663	0.277758	-0.711638	0.476689	0.914822	NFX1
ENSG00000256591	16.8888	-0.580871	0.81153	-0.715773	0.474132	0.914822	RP11-286N22.8
ENSG00000162227	457.37	-0.228771	0.3218	-0.710909	0.477141	0.914822	TAF6L
ENSG00000154144	875.736	0.245463	0.344139	0.713267	0.475681	0.914822	TBRG1
ENSG00000072401	802.257	0.180633	0.253666	0.712091	0.476408	0.914822	UBE2D1
ENSG00000108219	4049.81	0.106629	0.14889	0.716158	0.473894	0.914822	TSPAN14
ENSG00000197142	667.621	-0.237251	0.333509	-0.711379	0.476849	0.914822	ACSL5
ENSG00000148803	600.096	-0.297836	0.419066	-0.710714	0.477261	0.914822	FUOM
ENSG00000120805	2884.58	-0.102618	0.144093	-0.712164	0.476363	0.914822	ARL1
ENSG00000139517	473.26	-0.194017	0.27279	-0.711234	0.476939	0.914822	LNX2
ENSG00000198668	18735.3	0.106533	0.148762	0.716133	0.473909	0.914822	CALM1
ENSG00000102897	907.198	-0.217517	0.304212	-0.715019	0.474597	0.914822	LYRM1
ENSG00000174939	164.579	0.253482	0.353695	0.716667	0.47358	0.914822	ASPHD1
ENSG00000156858	333.351	0.171851	0.241959	0.710248	0.47755	0.914822	PRR14
ENSG00000132612	1625.55	-0.117181	0.16437	-0.712907	0.475903	0.914822	VPS4A
ENSG00000108963	527.79	-0.174546	0.245159	-0.711969	0.476484	0.914822	DPH1
ENSG00000205544	536.635	0.199439	0.277941	0.71756	0.473028	0.914822	TMEM256
ENSG00000183011	2376.59	0.203179	0.285242	0.712303	0.476277	0.914822	NAA38
ENSG00000108256	1363.17	0.14627	0.204938	0.713728	0.475395	0.914822	NUFIP2
ENSG00000108465	1690.3	0.126859	0.177596	0.714314	0.475033	0.914822	CDK5RAP3
ENSG00000180891	590.641	-0.139127	0.195958	-0.709985	0.477713	0.914822	CUEDC1
ENSG00000172809	3871.81	0.129058	0.180647	0.714423	0.474965	0.914822	RPL38
ENSG00000088833	2383.32	-0.113829	0.158574	-0.717833	0.47286	0.914822	NSFL1C
ENSG00000101294	2952.7	-0.107046	0.150182	-0.71277	0.475988	0.914822	HM13
ENSG00000104907	646.432	0.176834	0.249124	0.709821	0.477815	0.914822	TRMT1
ENSG00000118162	227.455	0.262249	0.36847	0.711725	0.476635	0.914822	KPTN
ENSG00000161671	868.04	-0.125293	0.175478	-0.714011	0.475221	0.914822	EMC10
ENSG00000171425	522.995	0.185947	0.261485	0.711119	0.477011	0.914822	ZNF581
ENSG00000270804	51.2916	-0.275088	0.38757	-0.709775	0.477843	0.914822	CTD-2583A14.11
ENSG00000138867	2561.76	0.199058	0.27781	0.716526	0.473666	0.914822	GUCD1
ENSG00000239282	108.2	-0.246093	0.345525	-0.712228	0.476324	0.914822	GATSL3
ENSG00000100065	1947.64	0.18821	0.263967	0.713007	0.475841	0.914822	CARD10
ENSG00000186951	1278.74	-0.167989	0.234833	-0.715357	0.474388	0.914822	PPARA
ENSG00000186815	3014.96	0.124614	0.175695	0.709261	0.478163	0.91526	TPCN1
ENSG00000183617	764.541	0.168542	0.23769	0.709083	0.478273	0.915297	MRPL54
ENSG00000134597	395.477	0.160996	0.227225	0.708531	0.478615	0.915711	RBMX2
ENSG00000120992	2303.26	0.131834	0.186129	0.708295	0.478762	0.915711	LYPLA1
ENSG00000167685	717.38	-0.186193	0.262852	-0.708359	0.478723	0.915711	ZNF444
ENSG00000071242	2808.05	0.181588	0.256534	0.707851	0.479038	0.916065	RPS6KA2
ENSG00000116584	537.026	0.220936	0.31231	0.707426	0.479302	0.916221	ARHGEF2
ENSG00000003400	399.242	0.23896	0.337734	0.707539	0.479232	0.916221	CASP10
ENSG00000197894	3826	-0.228884	0.323715	-0.707054	0.479533	0.916481	ADH5
ENSG00000179218	2867.77	0.119035	0.168387	0.706915	0.479619	0.916481	CALR
ENSG00000135821	7795.78	-0.144105	0.204134	-0.705936	0.480228	0.9166	GLUL
ENSG00000172059	806.821	-0.24831	0.351633	-0.706161	0.480088	0.9166	KLF11
ENSG00000106080	529.691	-0.224149	0.317348	-0.706319	0.47999	0.9166	FKBP14
ENSG00000251562	118840	-0.230131	0.325977	-0.705971	0.480206	0.9166	MALAT1
ENSG00000141429	1230.38	0.158538	0.224373	0.706585	0.479825	0.9166	GALNT1
ENSG00000180530	1937.53	-0.217928	0.308544	-0.706312	0.479994	0.9166	NRIP1
ENSG00000151693	339.751	-0.281073	0.398483	-0.705357	0.480588	0.91694	ASAP2
ENSG00000228300	567.931	0.194434	0.275644	0.705381	0.480573	0.91694	C19orf24
ENSG00000181090	1186.92	0.105188	0.149175	0.705127	0.480731	0.917039	EHMT1
ENSG00000178685	1757.79	0.134395	0.190811	0.704336	0.481223	0.917631	PARP10
ENSG00000101361	1840.99	0.117449	0.166728	0.704434	0.481163	0.917631	NOP56
ENSG00000166199	410.429	-0.173912	0.24706	-0.703924	0.48148	0.917946	ALKBH3
ENSG00000174177	327.825	0.194568	0.276544	0.703568	0.481702	0.918195	CTU2
ENSG00000099910	463.046	0.160704	0.228485	0.703344	0.481841	0.918288	KLHL22
ENSG00000134318	3763.95	-0.185344	0.263651	-0.702989	0.482063	0.918536	ROCK2
ENSG00000153922	1108.52	0.194113	0.276414	0.702254	0.482521	0.918714	CHD1
ENSG00000100852	3448.9	-0.113413	0.161496	-0.702262	0.482516	0.918714	ARHGAP5
ENSG00000125845	1651.83	0.265461	0.377942	0.702385	0.482439	0.918714	BMP2
ENSG00000060491	962.006	0.139685	0.198851	0.702462	0.482391	0.918714	OGFR
ENSG00000187079	1666.97	0.158411	0.225734	0.70176	0.482829	0.918953	TEAD1
ENSG00000161249	331.86	-0.289835	0.412969	-0.701833	0.482784	0.918953	DMKN
ENSG00000110237	2638.21	0.124756	0.177826	0.701562	0.482952	0.919014	ARHGEF17
ENSG00000131504	1715.11	-0.150762	0.215284	-0.700296	0.483742	0.91911	DIAPH1
ENSG00000185189	702.043	-0.288689	0.412069	-0.700585	0.483562	0.91911	NRBP2
ENSG00000137494	390.342	0.207345	0.296022	0.700437	0.483654	0.91911	ANKRD42
ENSG00000100461	2862.08	0.12452	0.177823	0.700244	0.483775	0.91911	RBM23
ENSG00000259291	312.967	-0.269103	0.384182	-0.700458	0.483641	0.91911	RP11-617F23.1
ENSG00000276234	178.279	-0.198157	0.283014	-0.700166	0.483824	0.91911	TADA2A
ENSG00000125534	762.543	0.177891	0.253729	0.701105	0.483238	0.91911	PPDPF
ENSG00000160352	113.024	-0.370393	0.528323	-0.701074	0.483257	0.91911	ZNF714
ENSG00000123815	664.209	-0.17185	0.245201	-0.700856	0.483393	0.91911	ADCK4
ENSG00000137815	1492.41	0.134147	0.191635	0.700012	0.48392	0.919119	RTF1
ENSG00000130775	334.17	-0.254089	0.363327	-0.69934	0.484339	0.91945	THEMIS2
ENSG00000213865	127.797	0.256718	0.366992	0.699521	0.484226	0.91945	C8orf44
ENSG00000109929	1275.8	-0.132359	0.189274	-0.699295	0.484368	0.91945	SC5D
ENSG00000116731	859.88	-0.128206	0.184982	-0.693075	0.488263	0.919498	PRDM2
ENSG00000196182	1762.2	0.146125	0.211137	0.692089	0.488882	0.919498	STK40
ENSG00000010803	818.668	0.113945	0.163918	0.695134	0.486971	0.919498	SCMH1
ENSG00000117133	540.414	-0.155197	0.222216	-0.698405	0.484924	0.919498	RPF1
ENSG00000162654	3245.62	-0.157485	0.225868	-0.697245	0.48565	0.919498	GBP4
ENSG00000143554	599.35	0.21419	0.307493	0.696567	0.486074	0.919498	SLC27A3
ENSG00000160818	511.984	-0.155461	0.225232	-0.690226	0.490052	0.919498	GPATCH4
ENSG00000158793	742.838	-0.231863	0.333726	-0.69477	0.4872	0.919498	NIT1
ENSG00000076356	795.533	-0.205102	0.294474	-0.696504	0.486114	0.919498	PLXNA2
ENSG00000135966	770.263	-0.168506	0.242347	-0.695308	0.486862	0.919498	TGFBRAP1
ENSG00000085449	1422.69	0.182744	0.264357	0.691277	0.489391	0.919498	WDFY1
ENSG00000114354	2536.31	-0.159003	0.228156	-0.696907	0.485861	0.919498	TFG
ENSG00000173011	402.478	-0.17876	0.256886	-0.69587	0.48651	0.919498	TADA2B
ENSG00000109472	537.592	0.303668	0.436846	0.695139	0.486968	0.919498	CPE
ENSG00000112964	524.921	-0.239817	0.343509	-0.698139	0.48509	0.919498	GHR
ENSG00000153914	1936.45	0.139724	0.201054	0.69496	0.48708	0.919498	SREK1
ENSG00000086589	982.995	0.131222	0.18999	0.690682	0.489765	0.919498	RBM22
ENSG00000051596	183.658	0.273951	0.39648	0.690957	0.489593	0.919498	THOC3
ENSG00000124523	625.025	-0.148085	0.213747	-0.692806	0.488431	0.919498	SIRT5
ENSG00000112782	22256.7	-0.287456	0.413514	-0.695153	0.48696	0.919498	CLIC5
ENSG00000111832	1735.36	0.146029	0.209982	0.695433	0.486784	0.919498	RWDD1
ENSG00000128581	917.254	0.135135	0.195097	0.692654	0.488526	0.919498	IFT22
ENSG00000047644	1780.56	-0.145634	0.208384	-0.698875	0.48463	0.919498	WWC3
ENSG00000131828	2843.88	-0.17399	0.251265	-0.692454	0.488652	0.919498	PDHA1
ENSG00000173275	288.234	-0.228292	0.327482	-0.697115	0.485731	0.919498	ZNF449
ENSG00000182484	61.9392	0.287592	0.416646	0.690256	0.490033	0.919498	WASH6P
ENSG00000253738	1733.36	-0.119327	0.172232	-0.692827	0.488418	0.919498	OTUD6B-AS1
ENSG00000173465	707.411	-0.121021	0.175278	-0.690455	0.489908	0.919498	SSSCA1
ENSG00000095539	201.451	-0.3406	0.492365	-0.691764	0.489086	0.919498	SEMA4G
ENSG00000111653	1183.77	0.151527	0.217199	0.697641	0.485402	0.919498	ING4
ENSG00000111752	183.315	0.212988	0.307323	0.693043	0.488282	0.919498	PHC1
ENSG00000183495	511.235	0.152275	0.218782	0.696013	0.486421	0.919498	EP400
ENSG00000183098	1556.49	0.22355	0.323156	0.691771	0.489081	0.919498	GPC6
ENSG00000134884	3986.94	0.19552	0.280085	0.698075	0.485131	0.919498	ARGLU1
ENSG00000050130	1942.95	-0.133643	0.193403	-0.691005	0.489563	0.919498	JKAMP
ENSG00000185650	2530.69	-0.181437	0.260763	-0.695793	0.486558	0.919498	ZFP36L1
ENSG00000140262	1719.88	0.119596	0.172963	0.691455	0.489279	0.919498	TCF12
ENSG00000128849	6399.74	-0.219105	0.315793	-0.693824	0.487792	0.919498	CGNL1
ENSG00000189227	466.154	-0.161547	0.231486	-0.697868	0.48526	0.919498	C15orf61
ENSG00000138604	549.493	0.208849	0.301439	0.692842	0.488409	0.919498	GLCE
ENSG00000188266	263.914	-0.319202	0.458752	-0.695805	0.486551	0.919498	HYKK
ENSG00000140575	5360.25	0.135883	0.196309	0.69219	0.488818	0.919498	IQGAP1
ENSG00000187535	599.676	-0.182902	0.264502	-0.691499	0.489252	0.919498	IFT140
ENSG00000167972	935.081	-0.211454	0.30365	-0.696373	0.486195	0.919498	ABCA3
ENSG00000171490	2576.86	0.120972	0.175173	0.690587	0.489825	0.919498	RSL1D1
ENSG00000169592	62.7989	0.214841	0.307923	0.697709	0.485359	0.919498	INO80E
ENSG00000089280	2398.21	0.126211	0.18193	0.693734	0.487849	0.919498	FUS
ENSG00000132376	2864.39	0.151737	0.218189	0.695439	0.48678	0.919498	INPP5K
ENSG00000186594	69.2871	-0.300869	0.432084	-0.69632	0.486229	0.919498	MIR22HG
ENSG00000109118	459.177	0.198977	0.286467	0.694588	0.487314	0.919498	PHF12
ENSG00000005156	499.904	0.349168	0.501249	0.696595	0.486056	0.919498	LIG3
ENSG00000166750	2297	0.193031	0.276974	0.696928	0.485848	0.919498	SLFN5
ENSG00000278845	285.402	0.211758	0.30567	0.692767	0.488456	0.919498	MRPL45
ENSG00000092931	626.732	-0.123057	0.177333	-0.693935	0.487723	0.919498	MFSD11
ENSG00000124104	929.166	-0.129216	0.185653	-0.696008	0.486424	0.919498	SNX21
ENSG00000104976	539.512	0.173625	0.251403	0.690626	0.489801	0.919498	SNAPC2
ENSG00000037757	383.233	0.245103	0.354724	0.690969	0.489585	0.919498	MRI1
ENSG00000007080	1813.24	-0.113554	0.16308	-0.696307	0.486237	0.919498	CCDC124
ENSG00000105202	951.272	0.141751	0.204475	0.693241	0.488158	0.919498	FBL
ENSG00000167747	839.621	-0.160934	0.231758	-0.694404	0.487429	0.919498	C19orf48
ENSG00000177663	872.795	0.171409	0.247633	0.692187	0.48882	0.919498	IL17RA
ENSG00000100348	3637.63	-0.145199	0.210219	-0.6907	0.489754	0.919498	TXN2
ENSG00000187608	2024.21	0.202143	0.293526	0.688673	0.491029	0.919751	ISG15
ENSG00000242485	1453.34	-0.154801	0.226779	-0.682607	0.494855	0.919751	MRPL20
ENSG00000162413	998.346	-0.139367	0.203731	-0.684076	0.493927	0.919751	KLHL21
ENSG00000177674	2998.88	-0.140461	0.207523	-0.676843	0.498506	0.919751	AGTRAP
ENSG00000117643	547.796	-0.235233	0.343959	-0.683899	0.494039	0.919751	MAN1C1
ENSG00000225828	96.0345	0.254811	0.374934	0.679615	0.496748	0.919751	FAM229A
ENSG00000173660	2647.69	0.137329	0.201046	0.683071	0.494562	0.919751	UQCRH
ENSG00000116791	4546.75	-0.237682	0.348463	-0.682086	0.495185	0.919751	CRYZ
ENSG00000116752	1137.14	-0.113695	0.168176	-0.67605	0.499009	0.919751	BCAS2
ENSG00000143379	366.667	0.221864	0.324455	0.683807	0.494097	0.919751	SETDB1
ENSG00000159445	617.897	-0.180507	0.267681	-0.674335	0.500099	0.919751	THEM4
ENSG00000234741	1284.04	0.199893	0.294042	0.679813	0.496623	0.919751	GAS5
ENSG00000143514	933.197	-0.196818	0.287484	-0.684621	0.493583	0.919751	TP53BP2
ENSG00000084754	5681.99	0.0939199	0.138571	0.677776	0.497914	0.919751	HADHA
ENSG00000143889	1069.92	0.189096	0.277871	0.680516	0.496178	0.919751	HNRNPLL
ENSG00000085760	680.944	0.090732	0.13309	0.681736	0.495406	0.919751	MTIF2
ENSG00000135622	418.832	-0.28691	0.419746	-0.683532	0.494271	0.919751	SEMA4F
ENSG00000175701	1022.34	0.150749	0.219201	0.687719	0.49163	0.919751	LINC00116
ENSG00000119041	663.155	-0.236561	0.344111	-0.687457	0.491795	0.919751	GTF3C3
ENSG00000144535	413.806	0.190572	0.281832	0.676188	0.498921	0.919751	DIS3L2
ENSG00000197548	521.349	0.191925	0.280975	0.683071	0.494562	0.919751	ATG7
ENSG00000241684	276.942	-0.322799	0.470906	-0.685485	0.493038	0.919751	ADAMTS9-AS2
ENSG00000031081	1257.22	0.180413	0.265473	0.679591	0.496763	0.919751	ARHGAP31
ENSG00000114023	1866.85	-0.128294	0.186518	-0.68784	0.491554	0.919751	FAM162A
ENSG00000181789	3551.4	-0.117196	0.172716	-0.678545	0.497426	0.919751	COPG1
ENSG00000113971	312.153	0.239666	0.350896	0.683011	0.4946	0.919751	NPHP3
ENSG00000185485	139.539	-0.230277	0.339151	-0.678982	0.497149	0.919751	SDHAP1
ENSG00000178988	1914.12	0.125784	0.186678	0.673802	0.500437	0.919751	MRFAP1L1
ENSG00000125089	1056.93	0.187836	0.278533	0.674377	0.500072	0.919751	SH3TC1
ENSG00000169019	1797.05	-0.233629	0.345981	-0.675266	0.499506	0.919751	COMMD8
ENSG00000145246	1034.03	-0.165903	0.245679	-0.675283	0.499496	0.919751	ATP10D
ENSG00000170185	726.812	0.166096	0.244209	0.680139	0.496416	0.919751	USP38
ENSG00000170365	715.083	-0.162638	0.2411	-0.674564	0.499953	0.919751	SMAD1
ENSG00000109794	580.342	0.211753	0.309426	0.684342	0.493759	0.919751	FAM149A
ENSG00000164283	410.477	0.261977	0.381369	0.686938	0.492122	0.919751	ESM1
ENSG00000039123	870.294	0.119127	0.173782	0.685493	0.493033	0.919751	SKIV2L2
ENSG00000067113	15864.5	-0.215478	0.317684	-0.678279	0.497595	0.919751	PPAP2A
ENSG00000168938	1215.78	-0.135096	0.197376	-0.684458	0.493686	0.919751	PPIC
ENSG00000064651	770.681	0.207606	0.305605	0.679327	0.496931	0.919751	SLC12A2
ENSG00000180573	956.81	-0.231155	0.340618	-0.678635	0.497369	0.919751	HIST1H2AC
ENSG00000204252	123.78	0.435292	0.633908	0.686681	0.492284	0.919751	HLA-DOA
ENSG00000156508	59620.4	0.133021	0.193861	0.686164	0.49261	0.919751	EEF1A1
ENSG00000146282	1150.04	-0.142976	0.20926	-0.683243	0.494453	0.919751	RARS2
ENSG00000112335	7054.49	0.1151	0.167343	0.68781	0.491572	0.919751	SNX3
ENSG00000178425	1286.01	-0.121086	0.179115	-0.676027	0.499023	0.919751	NT5DC1
ENSG00000122779	683.576	0.153659	0.227663	0.67494	0.499714	0.919751	TRIM24
ENSG00000123595	675.961	0.148109	0.218002	0.679393	0.496889	0.919751	RAB9A
ENSG00000147274	3345.15	0.0957117	0.141536	0.676237	0.49889	0.919751	RBMX
ENSG00000067829	2147.39	0.157433	0.230576	0.682781	0.494745	0.919751	IDH3G
ENSG00000147535	1221.92	-0.156892	0.228986	-0.685163	0.493241	0.919751	PPAPDC1B
ENSG00000104412	1409.35	-0.173565	0.251797	-0.689307	0.49063	0.919751	EMC2
ENSG00000120526	568.018	0.19595	0.290606	0.67428	0.500133	0.919751	NUDCD1
ENSG00000169398	1962.72	0.124906	0.183906	0.67918	0.497024	0.919751	PTK2
ENSG00000198853	1601.37	-0.154472	0.228175	-0.676987	0.498414	0.919751	RUSC2
ENSG00000168795	344.854	0.220643	0.325133	0.678623	0.497377	0.919751	ZBTB5
ENSG00000107371	403.417	-0.256269	0.378488	-0.677085	0.498352	0.919751	EXOSC3
ENSG00000187713	1490.59	-0.177155	0.257078	-0.68911	0.490754	0.919751	TMEM203
ENSG00000166352	424.765	-0.135295	0.199133	-0.679419	0.496873	0.919751	C11orf74
ENSG00000149115	1502.29	0.173479	0.252586	0.686813	0.492201	0.919751	TNKS1BP1
ENSG00000172409	320.288	-0.143837	0.210988	-0.681731	0.495409	0.919751	CLP1
ENSG00000149483	644.812	0.119085	0.17447	0.68255	0.494891	0.919751	TMEM138
ENSG00000149532	316.062	0.170777	0.248063	0.688443	0.491174	0.919751	CPSF7
ENSG00000168569	720.226	0.124509	0.184854	0.673554	0.500595	0.919751	TMEM223
ENSG00000174996	294.171	-0.169402	0.25036	-0.676632	0.498639	0.919751	KLC2
ENSG00000172932	611.238	-0.139107	0.206516	-0.673587	0.500574	0.919751	ANKRD13D
ENSG00000149357	3980.41	0.117573	0.172343	0.682204	0.49511	0.919751	LAMTOR1
ENSG00000181924	1047.06	0.13002	0.190378	0.682961	0.494632	0.919751	COA4
ENSG00000087053	1269.34	0.210182	0.308716	0.680828	0.49598	0.919751	MTMR2
ENSG00000150768	1055.75	-0.211786	0.308039	-0.687531	0.491748	0.919751	DLAT
ENSG00000196323	1322.79	0.125732	0.183725	0.684348	0.493756	0.919751	ZBTB44
ENSG00000148426	319.118	-0.253705	0.374048	-0.678267	0.497603	0.919751	PROSER2
ENSG00000165609	1193.91	0.149884	0.220214	0.680629	0.496106	0.919751	NUDT5
ENSG00000165312	578.8	-0.255838	0.379352	-0.67441	0.500051	0.919751	OTUD1
ENSG00000122873	1243.53	-0.297057	0.440513	-0.674344	0.500093	0.919751	CISD1
ENSG00000148730	3614.37	-0.138926	0.204066	-0.680787	0.496007	0.919751	EIF4EBP2
ENSG00000107731	2889.63	0.159172	0.232767	0.683824	0.494086	0.919751	UNC5B
ENSG00000172586	694.18	0.166858	0.247589	0.673933	0.500354	0.919751	CHCHD1
ENSG00000108055	1781.45	0.102443	0.151275	0.677199	0.49828	0.919751	SMC3
ENSG00000154473	2155.48	0.126752	0.187183	0.677156	0.498307	0.919751	BUB3
ENSG00000134283	1091.16	0.129379	0.190819	0.678017	0.497761	0.919751	PPHLN1
ENSG00000183283	10343.4	-0.114338	0.169252	-0.675548	0.499328	0.919751	DAZAP2
ENSG00000161835	648.128	-0.323623	0.476805	-0.678734	0.497307	0.919751	GRASP
ENSG00000170653	825.672	0.197791	0.289809	0.682488	0.49493	0.919751	ATF7
ENSG00000111231	804.484	0.146051	0.21389	0.682831	0.494714	0.919751	GPN3
ENSG00000133104	2359.29	0.164911	0.239225	0.689352	0.490602	0.919751	SPG20
ENSG00000188243	2909.03	0.172308	0.252362	0.682782	0.494745	0.919751	COMMD6
ENSG00000100888	915.895	0.133109	0.193913	0.686436	0.492438	0.919751	CHD8
ENSG00000119632	572.399	0.265079	0.384344	0.689692	0.490388	0.919751	IFI27L2
ENSG00000035664	794.442	0.307105	0.44903	0.68393	0.494019	0.919751	DAPK2
ENSG00000140386	905.555	0.12926	0.191571	0.674734	0.499845	0.919751	SCAPER
ENSG00000162032	11.7801	-0.489682	0.726397	-0.674125	0.500232	0.919751	SPSB3
ENSG00000122386	323.545	0.144932	0.210275	0.689249	0.490666	0.919751	ZNF205
ENSG00000103494	147.705	-0.213016	0.315979	-0.674146	0.500218	0.919751	RPGRIP1L
ENSG00000159579	1407.75	0.135737	0.200461	0.677122	0.498328	0.919751	RSPRY1
ENSG00000157349	352.214	-0.165169	0.244221	-0.676309	0.498845	0.919751	DDX19B
ENSG00000074755	562.93	0.164261	0.243857	0.673598	0.500567	0.919751	ZZEF1
ENSG00000274561	49.9321	0.262482	0.387446	0.677466	0.498111	0.919751	RP11-147L13.12
ENSG00000125901	1737.07	0.136866	0.200029	0.68423	0.49383	0.919751	MRPS26
ENSG00000125877	907.104	0.143404	0.212724	0.674134	0.500226	0.919751	ITPA
ENSG00000101343	536.844	-0.157035	0.229735	-0.683547	0.494261	0.919751	CRNKL1
ENSG00000167468	9006.24	0.160766	0.233759	0.687744	0.491614	0.919751	GPX4
ENSG00000167470	458.778	0.214415	0.312071	0.687072	0.492037	0.919751	MIDN
ENSG00000104903	438.659	-0.328713	0.483758	-0.679499	0.496822	0.919751	LYL1
ENSG00000205138	709.921	-0.164053	0.240774	-0.681356	0.495646	0.919751	SDHAF1
ENSG00000186020	375.515	0.174258	0.253471	0.687485	0.491777	0.919751	ZNF529
ENSG00000130244	381.516	-0.137917	0.204715	-0.673702	0.500501	0.919751	FAM98C
ENSG00000179134	1304.94	-0.175216	0.256394	-0.683388	0.494362	0.919751	SAMD4B
ENSG00000104863	202.19	-0.238938	0.347922	-0.686759	0.492235	0.919751	LIN7B
ENSG00000267454	218.419	-0.261077	0.38018	-0.686718	0.492261	0.919751	ZNF582-AS1
ENSG00000243156	182.262	0.221884	0.328029	0.676415	0.498777	0.919751	MICAL3
ENSG00000054611	1291.06	-0.132132	0.192092	-0.687861	0.49154	0.919751	TBC1D22A
ENSG00000155313	655.88	-0.179949	0.263657	-0.682514	0.494914	0.919751	USP25
ENSG00000182093	1756.38	-0.156743	0.232358	-0.674573	0.499947	0.919751	WRB
ENSG00000160208	514.931	-0.167556	0.248525	-0.6742	0.500184	0.919751	RRP1B
ENSG00000169682	39.58	0.351422	0.52196	0.673275	0.500773	0.919909	SPNS1
ENSG00000269028	399.911	0.473655	0.70383	0.672968	0.500968	0.919941	MTRNR2L12
ENSG00000131626	1547.02	0.11751	0.174616	0.67296	0.500972	0.919941	PPFIA1
ENSG00000164053	233.526	0.181662	0.270015	0.672785	0.501084	0.919979	ATRIP
ENSG00000204370	6552.19	-0.147622	0.219493	-0.672557	0.501229	0.920077	SDHD
ENSG00000136717	1418.49	0.197314	0.294164	0.670761	0.502373	0.920499	BIN1
ENSG00000113384	2930.6	-0.14874	0.221708	-0.670881	0.502296	0.920499	GOLPH3
ENSG00000004059	3181.13	0.114803	0.171083	0.671039	0.502196	0.920499	ARF5
ENSG00000120910	478.17	-0.196386	0.292744	-0.670845	0.502319	0.920499	PPP3CC
ENSG00000156471	1666.39	-0.175706	0.261854	-0.671005	0.502218	0.920499	PTDSS1
ENSG00000138593	1092.33	-0.138861	0.206958	-0.670964	0.502243	0.920499	SECISBP2L
ENSG00000129038	1449.82	-0.234549	0.349359	-0.671369	0.501986	0.920499	LOXL1
ENSG00000185359	1358.92	0.197307	0.293956	0.671212	0.502086	0.920499	HGS
ENSG00000182141	341.816	0.255066	0.379978	0.671265	0.502052	0.920499	ZNF708
ENSG00000068903	2164.12	-0.165561	0.246797	-0.670837	0.502324	0.920499	SIRT2
ENSG00000035115	1314.61	0.176501	0.263324	0.670279	0.50268	0.920638	SH3YL1
ENSG00000059378	603.923	-0.232841	0.347502	-0.670042	0.502831	0.920638	PARP12
ENSG00000230590	315.065	0.285929	0.426638	0.670191	0.502736	0.920638	FTX
ENSG00000085872	397.849	0.190517	0.284386	0.669925	0.502906	0.920638	CHERP
ENSG00000100271	293.06	-0.237834	0.354757	-0.670413	0.502594	0.920638	TTLL1
ENSG00000134248	7258.56	0.157655	0.236274	0.667257	0.504608	0.920696	LAMTOR5
ENSG00000115129	787.015	0.203926	0.305594	0.667309	0.504575	0.920696	TP53I3
ENSG00000128699	1713.02	-0.140589	0.210023	-0.669401	0.50324	0.920696	ORMDL1
ENSG00000085274	556.152	0.141008	0.211302	0.667329	0.504562	0.920696	MYNN
ENSG00000123728	591.194	0.155707	0.232738	0.669022	0.503482	0.920696	RAP2C
ENSG00000197180	173.218	-0.253111	0.379051	-0.667749	0.504294	0.920696	CH17-340M24.3
ENSG00000176907	5990.3	0.176696	0.26502	0.666725	0.504948	0.920696	C8orf4
ENSG00000175768	382.637	0.156389	0.23409	0.668074	0.504086	0.920696	TOMM5
ENSG00000095261	915.354	-0.160681	0.240785	-0.66732	0.504568	0.920696	PSMD5
ENSG00000136908	1176.55	-0.157312	0.23539	-0.668305	0.503939	0.920696	DPM2
ENSG00000148296	786.777	-0.10915	0.163669	-0.666892	0.504841	0.920696	SURF6
ENSG00000165916	3781.62	0.117389	0.175951	0.667171	0.504663	0.920696	PSMC3
ENSG00000013573	204.15	0.357789	0.535413	0.668248	0.503975	0.920696	DDX11
ENSG00000100600	6398.06	0.183757	0.275227	0.667657	0.504352	0.920696	LGMN
ENSG00000168803	306.128	0.193943	0.290827	0.666867	0.504857	0.920696	ADAL
ENSG00000140400	1030.3	-0.147607	0.220857	-0.668338	0.503918	0.920696	MAN2C1
ENSG00000101745	3038.78	0.10547	0.157843	0.668193	0.50401	0.920696	ANKRD12
ENSG00000175354	674.56	-0.141445	0.211398	-0.669093	0.503436	0.920696	PTPN2
ENSG00000204070	1021.66	-0.215207	0.321745	-0.668873	0.503577	0.920696	SYS1
ENSG00000101193	1408.07	0.173991	0.260845	0.667029	0.504753	0.920696	GID8
ENSG00000105771	411.85	0.169959	0.254833	0.666944	0.504808	0.920696	SMG9
ENSG00000157617	450.929	0.188642	0.282566	0.667603	0.504387	0.920696	C2CD2
ENSG00000197381	575.609	-0.207827	0.312129	-0.665839	0.505514	0.921562	ADARB1
ENSG00000104859	183.663	0.237909	0.357433	0.665603	0.505665	0.92167	CLASRP
ENSG00000048707	1281.63	-0.120049	0.181422	-0.661709	0.508158	0.921834	VPS13D
ENSG00000197959	380.2	0.230492	0.349666	0.659177	0.509782	0.921834	DNM3
ENSG00000151692	868.519	0.191643	0.289661	0.661611	0.50822	0.921834	RNF144A
ENSG00000138073	1962.06	-0.142903	0.216314	-0.660625	0.508853	0.921834	PREB
ENSG00000115295	1146.31	-0.157627	0.239114	-0.659214	0.509758	0.921834	CLIP4
ENSG00000152683	539.211	-0.105932	0.159736	-0.663166	0.507224	0.921834	SLC30A6
ENSG00000115306	23215.2	0.123563	0.185941	0.664531	0.506351	0.921834	SPTBN1
ENSG00000115275	1060.66	0.169164	0.256306	0.660005	0.50925	0.921834	MOGS
ENSG00000186132	266.77	-0.179233	0.27051	-0.662576	0.507602	0.921834	C2orf76
ENSG00000163638	1383.59	-0.159917	0.242281	-0.660046	0.509224	0.921834	ADAMTS9
ENSG00000175455	481.45	0.14731	0.223668	0.658608	0.510148	0.921834	CCDC14
ENSG00000182903	450.722	0.180296	0.272005	0.662842	0.507432	0.921834	ZNF721
ENSG00000014824	2374.96	-0.206783	0.312351	-0.662022	0.507957	0.921834	SLC30A9
ENSG00000118816	11759	0.0967711	0.146031	0.662677	0.507537	0.921834	CCNI
ENSG00000109458	590.062	0.243039	0.36715	0.661963	0.507995	0.921834	GAB1
ENSG00000164300	975.908	-0.172691	0.260745	-0.662297	0.507781	0.921834	SERINC5
ENSG00000174695	2133.43	0.10194	0.153471	0.66423	0.506543	0.921834	TMEM167A
ENSG00000130348	441.381	-0.153184	0.231358	-0.662109	0.507901	0.921834	QRSL1
ENSG00000171408	1246.11	0.16911	0.256249	0.659945	0.509289	0.921834	PDE7B
ENSG00000221909	270.499	0.248741	0.373999	0.665085	0.505996	0.921834	FAM200A
ENSG00000106479	272.604	0.148647	0.22429	0.662743	0.507495	0.921834	ZNF862
ENSG00000133574	3686.23	-0.14101	0.213449	-0.660629	0.50885	0.921834	GIMAP4
ENSG00000165704	981.004	-0.164772	0.249171	-0.66128	0.508433	0.921834	HPRT1
ENSG00000176101	1782.84	0.122321	0.185645	0.658899	0.509961	0.921834	SSNA1
ENSG00000132275	497.636	0.114264	0.173244	0.659554	0.50954	0.921834	RRP8
ENSG00000166902	1579.56	-0.139847	0.211988	-0.659694	0.50945	0.921834	MRPL16
ENSG00000156384	257.321	-0.33673	0.508712	-0.661927	0.508018	0.921834	SFR1
ENSG00000159403	5398.09	0.189919	0.286914	0.661936	0.508012	0.921834	C1R
ENSG00000065970	712.719	0.138105	0.208411	0.662659	0.507549	0.921834	FOXJ2
ENSG00000111605	1414.41	0.109327	0.164622	0.664105	0.506623	0.921834	CPSF6
ENSG00000196850	436.134	0.184292	0.277851	0.663278	0.507152	0.921834	PPTC7
ENSG00000074621	237.721	-0.218761	0.329657	-0.663601	0.506946	0.921834	SLC24A1
ENSG00000182054	4161.41	-0.133866	0.202667	-0.660523	0.508918	0.921834	IDH2
ENSG00000213977	682.871	0.156007	0.234875	0.664214	0.506554	0.921834	TAX1BP3
ENSG00000167740	1092.46	-0.162824	0.245615	-0.662923	0.50738	0.921834	CYB5D2
ENSG00000108518	19111.2	0.127481	0.192938	0.660734	0.508783	0.921834	PFN1
ENSG00000154889	632.554	0.234796	0.355831	0.659853	0.509348	0.921834	MPPE1
ENSG00000101220	666.319	0.186688	0.282962	0.659764	0.509405	0.921834	C20orf27
ENSG00000171552	1606.86	-0.132665	0.200702	-0.661003	0.50861	0.921834	BCL2L1
ENSG00000125520	283.061	0.164257	0.248592	0.660751	0.508772	0.921834	SLC2A4RG
ENSG00000186111	954.503	-0.123838	0.18778	-0.659481	0.509587	0.921834	PIP5K1C
ENSG00000008441	216.361	0.199934	0.300589	0.665142	0.50596	0.921834	NFIX
ENSG00000105058	2795.68	-0.126263	0.190835	-0.66163	0.508208	0.921834	FAM32A
ENSG00000105671	781.77	0.0978752	0.148456	0.659288	0.509711	0.921834	DDX49
ENSG00000104825	384.083	0.177381	0.269249	0.6588	0.510024	0.921834	NFKBIB
ENSG00000142230	2124.61	0.15728	0.238318	0.659959	0.50928	0.921834	SAE1
ENSG00000099904	574.043	0.182594	0.27719	0.658732	0.510068	0.921834	ZDHHC8
ENSG00000128309	1808.51	-0.196441	0.298095	-0.658987	0.509904	0.921834	MPST
ENSG00000109680	385.141	0.142805	0.216983	0.658139	0.510449	0.921854	TBC1D19
ENSG00000107829	1100.74	0.125782	0.191138	0.658067	0.510495	0.921854	FBXW4
ENSG00000135480	1394.69	0.426646	0.648377	0.658021	0.510524	0.921854	KRT7
ENSG00000105321	260.015	0.25114	0.381592	0.658137	0.51045	0.921854	CCDC9
ENSG00000182718	29187	-0.155662	0.236836	-0.657257	0.511016	0.92203	ANXA2
ENSG00000079616	849.773	0.146617	0.223001	0.657471	0.510878	0.92203	KIF22
ENSG00000182534	2104.62	-0.238358	0.362685	-0.657204	0.511049	0.92203	MXRA7
ENSG00000104979	2379.65	0.160546	0.244304	0.657157	0.51108	0.92203	C19orf53
ENSG00000213965	460.311	-0.1419	0.215782	-0.65761	0.510789	0.92203	NUDT19
ENSG00000117505	1740.06	0.148354	0.226419	0.65522	0.512326	0.922132	DR1
ENSG00000163093	139.265	0.224217	0.341686	0.656208	0.51169	0.922132	BBS5
ENSG00000138385	2563.46	-0.114619	0.174692	-0.656119	0.511747	0.922132	SSB
ENSG00000064989	1920.14	0.169719	0.258894	0.655553	0.512112	0.922132	CALCRL
ENSG00000041802	835.304	0.129787	0.197946	0.655667	0.512038	0.922132	LSG1
ENSG00000272677	51.2932	-0.292032	0.445641	-0.655307	0.51227	0.922132	RP11-127B20.3
ENSG00000110719	1799.91	-0.185259	0.282517	-0.655746	0.511987	0.922132	TCIRG1
ENSG00000148690	717.978	-0.169459	0.258302	-0.65605	0.511792	0.922132	FRA10AC1
ENSG00000198133	441.488	0.263874	0.402585	0.655448	0.512179	0.922132	TMEM229B
ENSG00000140367	1653.86	0.150146	0.229042	0.655539	0.512121	0.922132	UBE2Q2
ENSG00000131475	1769.83	-0.123967	0.189112	-0.655524	0.512131	0.922132	VPS25
ENSG00000204673	499.527	-0.119436	0.181911	-0.656561	0.511463	0.922132	AKT1S1
ENSG00000161551	389.559	-0.18216	0.2779	-0.655488	0.512153	0.922132	ZNF577
ENSG00000184203	2027.83	0.11335	0.173191	0.654479	0.512804	0.922432	PPP1R2
ENSG00000125266	4705.8	-0.151784	0.231946	-0.654392	0.512859	0.922432	EFNB2
ENSG00000184056	367.383	0.224492	0.342988	0.65452	0.512777	0.922432	VPS33B
ENSG00000134504	430.522	0.222084	0.339335	0.654469	0.51281	0.922432	KCTD1
ENSG00000114744	1835.03	0.103466	0.158215	0.653957	0.51314	0.922772	COMMD2
ENSG00000134684	1064.32	-0.138741	0.212257	-0.653647	0.513339	0.922802	YARS
ENSG00000198585	1521.48	-0.129527	0.198119	-0.653784	0.513251	0.922802	NUDT16
ENSG00000106144	485.355	-0.146429	0.224109	-0.653385	0.513508	0.92294	CASP2
ENSG00000114054	1729.46	-0.182574	0.279517	-0.653177	0.513642	0.923016	PCCB
ENSG00000168374	4421.15	-0.123778	0.189704	-0.652478	0.514093	0.923103	ARF4
ENSG00000157625	458.019	0.195348	0.299416	0.65243	0.514124	0.923103	TAB3
ENSG00000137478	1144.47	0.116933	0.179238	0.652392	0.514148	0.923103	FCHSD2
ENSG00000185347	159.147	-0.199097	0.305121	-0.652518	0.514067	0.923103	C14orf80
ENSG00000204514	384.812	-0.17908	0.274304	-0.652853	0.513851	0.923103	ZNF814
ENSG00000113456	605.26	0.146352	0.224528	0.651822	0.514516	0.923269	RAD1
ENSG00000165525	1500.47	0.108563	0.166504	0.652016	0.514391	0.923269	NEMF
ENSG00000198690	92.3883	-0.324218	0.49736	-0.651878	0.51448	0.923269	FAN1
ENSG00000183323	74.5895	-0.241987	0.371631	-0.651148	0.514951	0.923338	CCDC125
ENSG00000273489	211.983	-0.340276	0.522223	-0.651591	0.514665	0.923338	RP11-180C16.1
ENSG00000010295	881.65	0.208907	0.320743	0.651322	0.514839	0.923338	IFFO1
ENSG00000109111	1627.48	0.130034	0.199709	0.651115	0.514973	0.923338	SUPT6H
ENSG00000125445	2382.61	-0.118686	0.182322	-0.650971	0.515065	0.923338	MRPS7
ENSG00000154832	1187.21	-0.132809	0.204036	-0.65091	0.515104	0.923338	CXXC1
ENSG00000177370	201.623	0.200521	0.308197	0.650626	0.515288	0.923503	TIMM22
ENSG00000136261	390.726	0.214185	0.329366	0.650294	0.515502	0.923529	BZW2
ENSG00000086065	3916.05	-0.111124	0.170907	-0.650202	0.515561	0.923529	CHMP5
ENSG00000239713	380.675	0.19213	0.295504	0.650178	0.515577	0.923529	APOBEC3G
ENSG00000187260	353.391	0.301909	0.4645	0.649965	0.515715	0.923611	WDR86
ENSG00000198478	2769.23	0.199703	0.307431	0.649585	0.51596	0.923722	SH3BGRL2
ENSG00000130707	12756.6	0.1307	0.20118	0.64967	0.515905	0.923722	ASS1
ENSG00000115211	1231.12	0.128792	0.198363	0.649275	0.516161	0.923802	EIF2B4
ENSG00000172115	2311.33	0.112569	0.173423	0.649099	0.516274	0.923802	CYCS
ENSG00000103187	4984.94	0.180734	0.278441	0.649091	0.51628	0.923802	COTL1
ENSG00000170248	2508.87	0.152245	0.234667	0.64877	0.516487	0.923862	PDCD6IP
ENSG00000241370	18.4958	0.338911	0.522458	0.648685	0.516542	0.923862	RPP21
ENSG00000110713	1320.93	0.127417	0.196445	0.648612	0.516589	0.923862	NUP98
ENSG00000077254	1734.33	0.103832	0.160264	0.647878	0.517064	0.924174	USP33
ENSG00000116903	407.204	0.176892	0.273044	0.647853	0.51708	0.924174	EXOC8
ENSG00000085231	318.019	0.14823	0.22903	0.647207	0.517498	0.924174	TAF9
ENSG00000057663	908.011	-0.191978	0.296754	-0.646925	0.51768	0.924174	ATG5
ENSG00000214106	216.246	0.142272	0.219898	0.646994	0.517636	0.924174	PAXIP1-AS2
ENSG00000008988	5713.74	0.117378	0.181234	0.647662	0.517204	0.924174	RPS20
ENSG00000171471	69.0262	0.203885	0.315146	0.646954	0.517662	0.924174	MAP1LC3B2
ENSG00000119688	1593.16	-0.126797	0.195938	-0.647129	0.517549	0.924174	ABCD4
ENSG00000140859	2024.38	0.138968	0.214412	0.648133	0.516899	0.924174	KIFC3
ENSG00000125827	2399.69	-0.182004	0.281218	-0.6472	0.517502	0.924174	TMX4
ENSG00000107742	15119.8	-0.247851	0.383298	-0.646628	0.517873	0.924353	SPOCK2
ENSG00000157916	3207.86	-0.123323	0.190994	-0.645692	0.518479	0.924452	RER1
ENSG00000048140	992.872	0.125585	0.194405	0.645998	0.518281	0.924452	TSPAN17
ENSG00000136193	1934.69	-0.163582	0.253267	-0.64589	0.518351	0.924452	SCRN1
ENSG00000147164	650.72	-0.199905	0.309437	-0.646028	0.518261	0.924452	SNX12
ENSG00000198060	989.43	-0.134722	0.208516	-0.646097	0.518216	0.924452	MARCH5
ENSG00000086666	2500.61	-0.161763	0.250494	-0.645776	0.518424	0.924452	ZFAND6
ENSG00000153291	176.627	-0.241593	0.374593	-0.64495	0.51896	0.924551	SLC25A27
ENSG00000127995	614.734	-0.145401	0.225469	-0.644885	0.519002	0.924551	CASD1
ENSG00000240370	78.8752	0.38105	0.591128	0.644615	0.519177	0.924551	RPL13P5
ENSG00000151176	767.994	0.150072	0.232625	0.645125	0.518846	0.924551	PLBD2
ENSG00000105355	1317.04	-0.128093	0.198584	-0.64503	0.518908	0.924551	PLIN3
ENSG00000196466	113.715	-0.22507	0.348884	-0.645114	0.518854	0.924551	ZNF799
ENSG00000210191	28.6872	0.343736	0.533213	0.644652	0.519153	0.924551	MT-TL2
ENSG00000066136	1205.67	-0.120101	0.186374	-0.644412	0.519309	0.924623	NFYC
ENSG00000131778	611.871	0.134438	0.208919	0.643496	0.519903	0.925132	CHD1L
ENSG00000135437	122.93	0.291022	0.452416	0.643263	0.520054	0.925132	RDH5
ENSG00000111237	3773.23	0.113169	0.175862	0.643509	0.519894	0.925132	VPS29
ENSG00000215154	166.731	-0.195459	0.303747	-0.643492	0.519905	0.925132	AC141586.5
ENSG00000159128	481.486	-0.197009	0.306213	-0.643373	0.519982	0.925132	IFNGR2
ENSG00000088280	433.622	-0.430648	0.674003	-0.638941	0.522862	0.925224	ASAP3
ENSG00000134198	2238.83	0.236748	0.368534	0.642404	0.520611	0.925224	TSPAN2
ENSG00000198952	2187.59	-0.136904	0.214835	-0.637249	0.523963	0.925224	SMG5
ENSG00000197965	2606.55	0.166296	0.259977	0.639657	0.522396	0.925224	MPZL1
ENSG00000204120	1664.02	-0.124682	0.193933	-0.642913	0.52028	0.925224	GIGYF2
ENSG00000178222	92.9593	-0.398183	0.621512	-0.640668	0.521738	0.925224	RNF212
ENSG00000163625	1382.57	-0.184714	0.288848	-0.639484	0.522508	0.925224	WDFY3
ENSG00000173376	5402.14	-0.375814	0.586486	-0.640789	0.52166	0.925224	NDNF
ENSG00000170606	1832.68	-0.112713	0.17638	-0.639033	0.522802	0.925224	HSPA4
ENSG00000243955	2058.02	-0.276773	0.432034	-0.640629	0.521764	0.925224	GSTA1
ENSG00000272752	25.1278	0.335579	0.523027	0.641608	0.521127	0.925224	STAG3L5P-PVRIG2P-PILRB
ENSG00000225470	625.797	0.157659	0.246729	0.638997	0.522825	0.925224	JPX
ENSG00000169446	559.371	0.167766	0.263218	0.637365	0.523887	0.925224	MMGT1
ENSG00000158863	1034.2	-0.143123	0.222918	-0.642043	0.520845	0.925224	FAM160B2
ENSG00000078668	3092.77	-0.143011	0.223972	-0.638523	0.523133	0.925224	VDAC3
ENSG00000155099	988.736	-0.151472	0.236212	-0.641254	0.521358	0.925224	TMEM55A
ENSG00000137076	9434.64	0.122781	0.192663	0.637284	0.52394	0.925224	TLN1
ENSG00000095380	1002.36	0.168151	0.261601	0.642776	0.520369	0.925224	NANS
ENSG00000119421	1796.92	-0.123198	0.192951	-0.638495	0.523152	0.925224	NDUFA8
ENSG00000183020	213.701	0.125542	0.195507	0.642134	0.520786	0.925224	AP2A2
ENSG00000133789	3031.94	-0.086551	0.13511	-0.640597	0.521785	0.925224	SWAP70
ENSG00000109917	554.788	0.164021	0.256045	0.640596	0.521785	0.925224	ZPR1
ENSG00000151893	1386.92	-0.131463	0.205573	-0.639498	0.522499	0.925224	CACUL1
ENSG00000188690	1304.58	-0.192009	0.300109	-0.639797	0.522304	0.925224	UROS
ENSG00000277874	44.3288	0.30683	0.479555	0.639822	0.522288	0.925224	RP1-197B17.6
ENSG00000256393	17.1677	0.357499	0.557429	0.641335	0.521305	0.925224	RPL41P5
ENSG00000121390	407.159	0.176003	0.273843	0.642714	0.52041	0.925224	PSPC1
ENSG00000139668	493.701	0.144628	0.226856	0.63753	0.523779	0.925224	WDFY2
ENSG00000178974	839.74	-0.154383	0.24219	-0.637446	0.523835	0.925224	FBXO34
ENSG00000258301	67.8769	-0.340253	0.531399	-0.640296	0.52198	0.925224	RP11-488C13.5
ENSG00000178741	3569.06	-0.128496	0.200172	-0.641926	0.520921	0.925224	COX5A
ENSG00000131871	3057.93	-0.133164	0.207704	-0.641127	0.52144	0.925224	VIMP
ENSG00000155330	307.848	-0.220278	0.345645	-0.637295	0.523933	0.925224	C16orf87
ENSG00000103042	486.644	-0.228351	0.357708	-0.638373	0.523231	0.925224	SLC38A7
ENSG00000167699	1542.51	-0.202082	0.316539	-0.638411	0.523206	0.925224	GLOD4
ENSG00000197063	717.536	-0.16144	0.252372	-0.639688	0.522376	0.925224	MAFG
ENSG00000141551	1873.29	0.133956	0.208982	0.640992	0.521528	0.925224	CSNK1D
ENSG00000141447	1911.01	0.129876	0.203795	0.637288	0.523937	0.925224	OSBPL1A
ENSG00000078142	1000.84	-0.143659	0.224791	-0.639079	0.522771	0.925224	PIK3C3
ENSG00000121289	534.342	0.136797	0.214553	0.637587	0.523742	0.925224	CEP89
ENSG00000131115	248.794	0.17217	0.269938	0.637815	0.523594	0.925224	ZNF227
ENSG00000198938	216575	-0.128258	0.200813	-0.638693	0.523022	0.925224	MT-CO3
ENSG00000143156	423.16	-0.2052	0.325168	-0.63106	0.528001	0.925435	NME7
ENSG00000058673	1840.7	0.113382	0.178827	0.634033	0.526059	0.925435	ZC3H11A
ENSG00000143952	770.238	-0.131138	0.206946	-0.633681	0.526289	0.925435	VPS54
ENSG00000135631	1530.71	-0.169523	0.26876	-0.630761	0.528197	0.925435	RAB11FIP5
ENSG00000163513	25339.9	-0.169944	0.269546	-0.630483	0.528379	0.925435	TGFBR2
ENSG00000114626	1869.64	0.179641	0.282475	0.635954	0.524806	0.925435	ABTB1
ENSG00000168824	201.048	-0.292766	0.46127	-0.634697	0.525626	0.925435	D4S234E
ENSG00000132466	2388.18	0.10738	0.169353	0.63406	0.526042	0.925435	ANKRD17
ENSG00000164405	4785.87	0.137802	0.216803	0.635607	0.525032	0.925435	UQCRQ
ENSG00000204438	79.7007	0.204847	0.324572	0.631129	0.527956	0.925435	GPANK1
ENSG00000204435	133.558	0.160514	0.2536	0.632942	0.526771	0.925435	CSNK2B
ENSG00000186577	1168.32	0.162623	0.257701	0.631051	0.528007	0.925435	C6orf1
ENSG00000177706	2219.79	-0.251134	0.396588	-0.633237	0.526579	0.925435	FAM20C
ENSG00000122550	698.842	-0.174483	0.275662	-0.632962	0.526759	0.925435	KLHL7
ENSG00000015676	2356.72	0.126459	0.200193	0.631686	0.527592	0.925435	NUDCD3
ENSG00000106123	130.478	0.247706	0.391446	0.632797	0.526866	0.925435	EPHB6
ENSG00000179144	5515.38	-0.156161	0.24632	-0.633976	0.526097	0.925435	GIMAP7
ENSG00000268350	9.2938	0.497146	0.785205	0.633142	0.526641	0.925435	FAM156A
ENSG00000147140	4867.45	0.0911714	0.14315	0.636894	0.524194	0.925435	NONO
ENSG00000147224	415.555	0.156427	0.24578	0.636451	0.524482	0.925435	PRPS1
ENSG00000184216	1692.01	-0.187257	0.294788	-0.635225	0.525282	0.925435	IRAK1
ENSG00000104613	1122.79	0.122255	0.193324	0.632384	0.527136	0.925435	INTS10
ENSG00000197694	7536.6	-0.112908	0.177825	-0.634938	0.525469	0.925435	SPTAN1
ENSG00000169925	1223.08	0.0999397	0.158465	0.630673	0.528255	0.925435	BRD3
ENSG00000177156	3137.56	-0.123698	0.194506	-0.635959	0.524803	0.925435	TALDO1
ENSG00000110536	664.714	-0.190043	0.299613	-0.634294	0.525889	0.925435	PTPMT1
ENSG00000173039	1456.5	0.107111	0.169356	0.632463	0.527085	0.925435	RELA
ENSG00000138107	2523.49	0.0920934	0.145792	0.631675	0.5276	0.925435	ACTR1A
ENSG00000107902	493.012	-0.238976	0.37801	-0.632196	0.527259	0.925435	LHPP
ENSG00000139579	218.832	0.160333	0.253851	0.631602	0.527647	0.925435	NABP2
ENSG00000185896	3483.61	-0.125207	0.197618	-0.633581	0.526354	0.925435	LAMP1
ENSG00000100883	1329.45	0.135703	0.214843	0.63164	0.527622	0.925435	SRP54
ENSG00000240392	24.1171	0.293379	0.464337	0.631823	0.527502	0.925435	RPL9P3
ENSG00000140320	334.901	0.195536	0.310153	0.63045	0.5284	0.925435	BAHD1
ENSG00000262370	184.191	0.384128	0.604358	0.635597	0.525039	0.925435	RP11-473M20.9
ENSG00000103550	296.021	-0.176998	0.280514	-0.630979	0.528054	0.925435	KNOP1
ENSG00000169627	9.10964	0.515617	0.81104	0.635749	0.52494	0.925435	BOLA2B
ENSG00000070761	898.972	-0.16829	0.265961	-0.632761	0.52689	0.925435	CFAP20
ENSG00000260539	1191.57	-0.0985457	0.155281	-0.634627	0.525672	0.925435	GLG1
ENSG00000015532	722.005	-0.140682	0.22125	-0.63585	0.524874	0.925435	XYLT2
ENSG00000141646	1490.82	0.126306	0.200056	0.631354	0.527809	0.925435	SMAD4
ENSG00000125870	1140.18	0.098831	0.156762	0.630451	0.5284	0.925435	SNRPB2
ENSG00000099812	548.996	0.302187	0.478404	0.631657	0.527611	0.925435	MISP
ENSG00000104969	2112.62	-0.124522	0.196818	-0.632674	0.526946	0.925435	SGTA
ENSG00000269858	888.864	0.1525	0.241028	0.632705	0.526926	0.925435	EGLN2
ENSG00000100031	2387.57	0.438352	0.689122	0.636102	0.52471	0.925435	GGT1
ENSG00000100413	822.916	-0.192891	0.305504	-0.631387	0.527787	0.925435	POLR3H
ENSG00000106554	1386.86	-0.173977	0.276058	-0.630221	0.52855	0.925537	CHCHD3
ENSG00000212978	377.222	0.155218	0.24649	0.629712	0.528883	0.925863	AC016747.3
ENSG00000005022	12532.7	-0.123522	0.196174	-0.629655	0.52892	0.925863	SLC25A5
ENSG00000198162	2083.5	0.154103	0.244954	0.629111	0.529276	0.92591	MAN1A2
ENSG00000213719	4825.66	0.0803043	0.127637	0.629162	0.529243	0.92591	CLIC1
ENSG00000235162	2012.65	0.18686	0.296922	0.629321	0.529139	0.92591	C12orf75
ENSG00000254505	24.7685	0.311659	0.495465	0.629023	0.529334	0.92591	CHMP4A
ENSG00000172349	406.452	0.249491	0.396702	0.628912	0.529407	0.92591	IL16
ENSG00000138756	209.138	0.301157	0.47915	0.628524	0.529661	0.925964	BMP2K
ENSG00000160563	800.608	-0.145669	0.231723	-0.628632	0.52959	0.925964	MED27
ENSG00000090863	5777.7	0.0843312	0.13419	0.628444	0.529713	0.925964	GLG1
ENSG00000116251	2092.85	-0.0979591	0.156019	-0.627865	0.530092	0.926071	RPL22
ENSG00000143545	3058.44	0.111231	0.178503	0.62313	0.533199	0.926071	RAB13
ENSG00000143224	648.789	0.199712	0.320045	0.624013	0.532619	0.926071	PPOX
ENSG00000135829	2739.94	-0.151745	0.243343	-0.623585	0.5329	0.926071	DHX9
ENSG00000162896	11796.9	0.368326	0.58959	0.624715	0.532158	0.926071	PIGR
ENSG00000119185	2611.55	-0.14185	0.227107	-0.624596	0.532236	0.926071	ITGB1BP1
ENSG00000171103	276.654	0.266546	0.428513	0.622025	0.533926	0.926071	TRMT61B
ENSG00000152689	1416.31	-0.180099	0.286883	-0.62778	0.530148	0.926071	RASGRP3
ENSG00000135637	303.482	-0.211172	0.338002	-0.624765	0.532125	0.926071	CCDC142
ENSG00000128656	474.772	-0.199596	0.320235	-0.623281	0.5331	0.926071	CHN1
ENSG00000198130	2909.16	0.150211	0.240862	0.623639	0.532865	0.926071	HIBCH
ENSG00000023228	2460.47	-0.13117	0.209431	-0.626316	0.531108	0.926071	NDUFS1
ENSG00000163539	1109.37	0.143359	0.230826	0.621069	0.534555	0.926071	CLASP2
ENSG00000163710	6192.48	-0.248165	0.396319	-0.626175	0.5312	0.926071	PCOLCE2
ENSG00000182899	6460	0.125359	0.200105	0.626468	0.531008	0.926071	RPL35A
ENSG00000179010	5180.24	-0.0955449	0.153753	-0.621417	0.534325	0.926071	MRFAP1
ENSG00000179387	605.302	0.126281	0.20321	0.62143	0.534317	0.926071	ELMOD2
ENSG00000154153	3845.53	-0.211429	0.338104	-0.625336	0.53175	0.926071	FAM134B
ENSG00000112855	759.445	-0.178247	0.286866	-0.62136	0.534363	0.926071	HARS2
ENSG00000187257	761.234	0.130481	0.21007	0.621132	0.534513	0.926071	RSBN1L
ENSG00000160993	420.795	-0.156337	0.251207	-0.622341	0.533717	0.926071	ALKBH4
ENSG00000105808	7.5898	-0.439892	0.70199	-0.626636	0.530898	0.926071	RASA4
ENSG00000036448	72.4193	0.349675	0.560016	0.624401	0.532364	0.926071	MYOM2
ENSG00000275074	391.395	-0.200763	0.321008	-0.625415	0.531699	0.926071	NUDT18
ENSG00000178719	674.723	0.119792	0.192771	0.621424	0.534321	0.926071	GRINA
ENSG00000147852	506.832	0.155992	0.250975	0.621545	0.534241	0.926071	VLDLR
ENSG00000166441	5636.95	0.141195	0.226649	0.622968	0.533306	0.926071	RPL27A
ENSG00000185475	2373.42	-0.148712	0.236729	-0.628195	0.529876	0.926071	TMEM179B
ENSG00000187240	663.195	0.146735	0.234617	0.625424	0.531693	0.926071	DYNC2H1
ENSG00000185904	3170.68	-0.173966	0.279115	-0.623275	0.533104	0.926071	LINC00839
ENSG00000099204	2600.25	-0.181897	0.29184	-0.623275	0.533104	0.926071	ABLIM1
ENSG00000107560	1109.1	-0.11137	0.177734	-0.62661	0.530915	0.926071	RAB11FIP2
ENSG00000198001	423.948	0.160843	0.258858	0.621358	0.534364	0.926071	IRAK4
ENSG00000084112	835.861	0.190218	0.303203	0.627361	0.530422	0.926071	SSH1
ENSG00000136098	265.418	-0.179746	0.288218	-0.623648	0.532859	0.926071	NEK3
ENSG00000166170	1334.04	-0.115471	0.185183	-0.623551	0.532922	0.926071	BAG5
ENSG00000140299	2910.05	0.141905	0.227981	0.622442	0.533651	0.926071	BNIP2
ENSG00000066933	1589.75	-0.143972	0.231288	-0.622479	0.533627	0.926071	MYO9A
ENSG00000068305	1780.05	0.168546	0.270587	0.62289	0.533357	0.926071	MEF2A
ENSG00000007541	1872.19	-0.141187	0.225239	-0.626832	0.53077	0.926071	PIGQ
ENSG00000103512	274.984	-0.242782	0.389018	-0.62409	0.532568	0.926071	NOMO1
ENSG00000275494	61.589	-0.289381	0.464047	-0.623602	0.532889	0.926071	RP11-266L9.8
ENSG00000166454	1139.06	0.191964	0.306093	0.627142	0.530566	0.926071	ATMIN
ENSG00000167522	3008.17	-0.141138	0.227226	-0.621136	0.53451	0.926071	ANKRD11
ENSG00000072134	771.56	-0.153297	0.244561	-0.626826	0.530773	0.926071	EPN2
ENSG00000118707	764.257	0.13505	0.217281	0.621546	0.53424	0.926071	TGIF2
ENSG00000101109	819.614	-0.213659	0.341162	-0.626267	0.53114	0.926071	STK4
ENSG00000198356	2101.92	0.141364	0.22709	0.622504	0.533611	0.926071	ASNA1
ENSG00000269246	9.09664	-0.453079	0.727439	-0.622841	0.533389	0.926071	CTC-246B18.10
ENSG00000025708	1422.36	0.212204	0.338784	0.626371	0.531072	0.926071	TYMP
ENSG00000215386	90.0583	0.209038	0.335999	0.622139	0.53385	0.926071	MIR99AHG
ENSG00000159228	4642.98	0.122532	0.195144	0.627903	0.530068	0.926071	CBR1
ENSG00000158109	2070.36	0.123002	0.198995	0.618118	0.536497	0.926155	TPRG1L
ENSG00000115252	1247.64	0.114149	0.18457	0.618456	0.536275	0.926155	PDE1A
ENSG00000119013	2919.32	-0.116291	0.187558	-0.620023	0.535242	0.926155	NDUFB3
ENSG00000144524	440.094	-0.193314	0.312235	-0.619129	0.535831	0.926155	COPS7B
ENSG00000064042	4532.75	-0.12717	0.205192	-0.619761	0.535415	0.926155	LIMCH1
ENSG00000164074	357.769	0.155116	0.250812	0.618457	0.536274	0.926155	C4orf29
ENSG00000171503	1017.77	-0.113948	0.184177	-0.618691	0.53612	0.926155	ETFDH
ENSG00000235109	304.696	-0.28306	0.456118	-0.620586	0.534872	0.926155	ZSCAN31
ENSG00000106638	1122.82	-0.128908	0.208232	-0.619058	0.535878	0.926155	TBL2
ENSG00000106290	796.819	-0.162757	0.263387	-0.617939	0.536616	0.926155	TAF6
ENSG00000106330	480.635	0.15947	0.257873	0.618405	0.536308	0.926155	MOSPD3
ENSG00000147526	4908.08	0.103531	0.167464	0.61823	0.536424	0.926155	TACC1
ENSG00000096872	437.918	-0.284714	0.459146	-0.620095	0.535195	0.926155	IFT74
ENSG00000107537	3030.13	-0.209175	0.338575	-0.617809	0.536701	0.926155	PHYH
ENSG00000258289	2270.31	0.0968008	0.156447	0.618745	0.536084	0.926155	CHURC1
ENSG00000140264	17841.8	0.119307	0.192778	0.618882	0.535994	0.926155	SERF2
ENSG00000033627	2259.68	-0.112236	0.181176	-0.619485	0.535597	0.926155	ATP6V0A1
ENSG00000168591	1038.36	-0.13315	0.215066	-0.619115	0.53584	0.926155	TMUB2
ENSG00000167302	143.969	0.296474	0.479212	0.618669	0.536135	0.926155	ENTHD2
ENSG00000101138	842.097	-0.114827	0.18587	-0.617784	0.536718	0.926155	CSTF1
ENSG00000063176	347.041	-0.218384	0.351807	-0.620749	0.534764	0.926155	SPHK2
ENSG00000100316	37682.9	0.101985	0.164435	0.620215	0.535116	0.926155	RPL3
ENSG00000100429	26.6749	0.352939	0.569461	0.619778	0.535404	0.926155	HDAC10
ENSG00000162601	436.152	-0.120082	0.194541	-0.617259	0.537064	0.926277	MYSM1
ENSG00000204852	1420.32	-0.18981	0.307405	-0.617459	0.536932	0.926277	TCTN1
ENSG00000128294	2346.27	-0.19508	0.316013	-0.617315	0.537027	0.926277	TPST2
ENSG00000162889	484.054	0.175327	0.284406	0.616469	0.537585	0.927016	MAPKAPK2
ENSG00000160191	337.639	0.244403	0.396626	0.616206	0.537759	0.927158	PDE9A
ENSG00000173846	557.67	-0.169892	0.2759	-0.615773	0.538044	0.927174	PLK3
ENSG00000174796	421.722	-0.185949	0.301895	-0.615941	0.537933	0.927174	THAP6
ENSG00000048052	365.577	0.208496	0.338524	0.615898	0.537962	0.927174	HDAC9
ENSG00000231074	33.2838	0.258611	0.420296	0.615308	0.538351	0.927544	HCG18
ENSG00000104870	10659.5	0.138023	0.22437	0.615156	0.538452	0.927558	FCGRT
ENSG00000140750	855.042	-0.136079	0.221357	-0.61475	0.53872	0.927862	ARHGAP17
ENSG00000135299	229.672	-0.212809	0.346949	-0.613372	0.539631	0.928161	ANKRD6
ENSG00000064313	850.024	-0.18287	0.297855	-0.613956	0.539244	0.928161	TAF2
ENSG00000198722	1547.26	0.140179	0.228522	0.613414	0.539603	0.928161	UNC13B
ENSG00000214063	5495.89	-0.138677	0.225927	-0.613814	0.539338	0.928161	TSPAN4
ENSG00000139304	2215.52	0.249558	0.406731	0.613572	0.539498	0.928161	PTPRQ
ENSG00000185361	1157.32	0.161349	0.262691	0.614218	0.539071	0.928161	TNFAIP8L1
ENSG00000105135	3052.76	-0.149874	0.244065	-0.614073	0.539167	0.928161	ILVBL
ENSG00000105053	1183.94	0.118164	0.192585	0.613566	0.539502	0.928161	VRK3
ENSG00000162729	1148.97	-0.141636	0.231366	-0.612174	0.540423	0.928427	IGSF8
ENSG00000138085	6187.64	-0.128777	0.210241	-0.612518	0.540195	0.928427	ATRAID
ENSG00000112511	590.397	-0.155732	0.254417	-0.61211	0.540465	0.928427	PHF1
ENSG00000164758	386.945	-0.141932	0.231717	-0.612523	0.540191	0.928427	MED30
ENSG00000182150	791.139	0.134468	0.219688	0.612087	0.54048	0.928427	ERCC6L2
ENSG00000124151	958.934	0.155474	0.253948	0.612228	0.540387	0.928427	NCOA3
ENSG00000065989	625.105	-0.200163	0.326637	-0.612798	0.54001	0.928427	PDE4A
ENSG00000276402	490.485	-0.783017	1.27939	-0.612023	0.540522	0.928427	AL353644.8
ENSG00000198937	597.182	-0.162592	0.265738	-0.61185	0.540637	0.928465	CCDC167
ENSG00000117385	1234.12	0.165882	0.271675	0.610588	0.541472	0.928633	LEPRE1
ENSG00000170584	1430.26	0.106325	0.173929	0.611312	0.540993	0.928633	NUDCD2
ENSG00000130066	9661.2	0.127705	0.209036	0.610924	0.54125	0.928633	SAT1
ENSG00000175602	2195.47	0.20104	0.32916	0.610766	0.541354	0.928633	CCDC85B
ENSG00000109906	1495.75	-0.250095	0.409308	-0.61102	0.541186	0.928633	ZBTB16
ENSG00000181852	1024.7	-0.122925	0.201012	-0.61153	0.540849	0.928633	RNF41
ENSG00000183955	210.371	0.191979	0.314298	0.610819	0.541319	0.928633	SETD8
ENSG00000025770	1026.74	0.101158	0.16566	0.610634	0.541442	0.928633	NCAPH2
ENSG00000161677	472.087	-0.129401	0.212063	-0.610201	0.541729	0.928915	JOSD2
ENSG00000130560	1073.46	-0.118871	0.194988	-0.609631	0.542106	0.929088	UBAC1
ENSG00000187630	221.154	0.209008	0.342735	0.609824	0.541978	0.929088	DHRS4L2
ENSG00000262061	25.9666	0.412876	0.677217	0.609666	0.542083	0.929088	RP11-1260E13.4
ENSG00000143457	839.575	-0.204667	0.336433	-0.608344	0.54296	0.929917	GOLPH3L
ENSG00000115128	2130.35	-0.0892249	0.146736	-0.608066	0.543144	0.929917	SF3B6
ENSG00000204264	1543.82	-0.120612	0.198266	-0.608333	0.542967	0.929917	PSMB8
ENSG00000186106	831.62	-0.150536	0.247518	-0.608184	0.543066	0.929917	ANKRD46
ENSG00000188747	305.45	-0.158249	0.2601	-0.608415	0.542912	0.929917	NOXA1
ENSG00000102606	1160.36	0.111461	0.183237	0.608289	0.542996	0.929917	ARHGEF7
ENSG00000178381	739.14	-0.152733	0.251251	-0.607891	0.54326	0.929957	ZFAND2A
ENSG00000142748	4847.6	0.343924	0.567443	0.606095	0.544451	0.930445	FCN3
ENSG00000121774	2859.2	-0.114763	0.18903	-0.607117	0.543774	0.930445	KHDRBS1
ENSG00000124357	1715.27	0.152805	0.252298	0.605653	0.544745	0.930445	NAGK
ENSG00000109381	1101.23	-0.173553	0.286452	-0.605871	0.5446	0.930445	ELF2
ENSG00000166529	154.679	-0.185388	0.305338	-0.607157	0.543747	0.930445	ZSCAN21
ENSG00000182158	1789.94	-0.128224	0.211306	-0.606817	0.543972	0.930445	CREB3L2
ENSG00000235437	444.081	-0.159862	0.263898	-0.605772	0.544666	0.930445	LINC01278
ENSG00000119929	673.332	-0.154571	0.254737	-0.606786	0.543993	0.930445	CUTC
ENSG00000155463	1583.79	-0.102505	0.169039	-0.606396	0.544252	0.930445	OXA1L
ENSG00000051523	5300.06	0.124117	0.204822	0.605973	0.544532	0.930445	CYBA
ENSG00000100345	23534.1	-0.135905	0.224223	-0.606114	0.544439	0.930445	MYH9
ENSG00000182871	3061.25	0.134734	0.222434	0.605724	0.544698	0.930445	COL18A1
ENSG00000271254	122.613	-0.339529	0.559707	-0.606618	0.544104	0.930445	AC240274.1
ENSG00000257218	742.343	0.184578	0.304905	0.605364	0.544937	0.930615	GATC
ENSG00000263528	283.303	0.258705	0.427809	0.60472	0.545365	0.930714	IKBKE
ENSG00000198561	3948.3	-0.122858	0.203039	-0.605097	0.545114	0.930714	CTNND1
ENSG00000167900	422.084	0.201297	0.332874	0.604724	0.545362	0.930714	TK1
ENSG00000198093	322.925	-0.208756	0.345122	-0.604877	0.545261	0.930714	ZNF649
ENSG00000213047	656.559	-0.124139	0.205488	-0.604119	0.545765	0.930761	DENND1B
ENSG00000089682	572.562	-0.130902	0.21673	-0.603984	0.545854	0.930761	RBM41
ENSG00000104671	891.984	-0.143208	0.237074	-0.604064	0.545801	0.930761	DCTN6
ENSG00000136153	2316.52	-0.154102	0.255141	-0.603989	0.545851	0.930761	LMO7
ENSG00000101608	13897.2	0.102282	0.169336	0.604019	0.545831	0.930761	MYL12A
ENSG00000163482	338.489	-0.142118	0.235462	-0.603572	0.546128	0.930788	STK36
ENSG00000051620	2305.77	-0.138076	0.228951	-0.603082	0.546454	0.930788	HEBP2
ENSG00000135164	861.462	-0.12342	0.204727	-0.602849	0.546609	0.930788	DMTF1
ENSG00000148396	1278.78	-0.116107	0.192435	-0.603355	0.546273	0.930788	SEC16A
ENSG00000120694	1903.05	-0.170136	0.282084	-0.603139	0.546416	0.930788	HSPH1
ENSG00000033011	634.512	0.207483	0.343736	0.603611	0.546102	0.930788	ALG1
ENSG00000197566	156.226	-0.206898	0.343123	-0.602985	0.546519	0.930788	ZNF624
ENSG00000161533	1599.31	-0.21129	0.350337	-0.603106	0.546438	0.930788	ACOX1
ENSG00000115520	1353.78	-0.182671	0.303247	-0.602383	0.546919	0.930814	COQ10B
ENSG00000189241	4064.96	-0.0997388	0.165498	-0.602659	0.546736	0.930814	TSPYL1
ENSG00000165458	1198.12	-0.137827	0.228845	-0.60227	0.546994	0.930814	INPPL1
ENSG00000120645	241.17	-0.153919	0.255515	-0.602389	0.546915	0.930814	IQSEC3
ENSG00000114423	892.208	-0.163942	0.272875	-0.600797	0.547975	0.932168	CBLB
ENSG00000112339	983.632	-0.167977	0.279534	-0.600918	0.547895	0.932168	HBS1L
ENSG00000164168	1162.46	-0.126661	0.210875	-0.600645	0.548076	0.932183	TMEM184C
ENSG00000170759	5882.71	-0.122769	0.20455	-0.600187	0.548382	0.932545	KIF5B
ENSG00000153187	6642.5	-0.0738747	0.123166	-0.5998	0.54864	0.932659	HNRNPU
ENSG00000124762	2294.4	-0.239899	0.400144	-0.59953	0.548819	0.932659	CDKN1A
ENSG00000106477	370.407	0.185038	0.308583	0.599637	0.548748	0.932659	CEP41
ENSG00000280120	66.5049	-0.204507	0.340985	-0.599753	0.548671	0.932659	RP11-546D6.3
ENSG00000136451	2848.41	-0.0803465	0.134131	-0.599014	0.549163	0.933087	VEZF1
ENSG00000162430	1303.16	-0.17967	0.300375	-0.598152	0.549738	0.933194	SEPN1
ENSG00000066135	357.247	0.145802	0.243591	0.59855	0.549473	0.933194	KDM4A
ENSG00000117408	1099.1	0.17537	0.294082	0.596331	0.550954	0.933194	IPO13
ENSG00000159596	371.357	0.137241	0.229494	0.598017	0.549829	0.933194	TMEM69
ENSG00000213553	90.4793	0.192926	0.323291	0.596756	0.550671	0.933194	RPLP0P6
ENSG00000114353	10464	0.101712	0.17064	0.596063	0.551133	0.933194	GNAI2
ENSG00000136068	2241.92	-0.124006	0.207587	-0.597369	0.550261	0.933194	FLNB
ENSG00000163312	355.331	0.136532	0.229131	0.595867	0.551264	0.933194	HELQ
ENSG00000245060	377.9	0.161635	0.271241	0.595908	0.551237	0.933194	LINC00847
ENSG00000077721	1755.9	0.108419	0.181922	0.595966	0.551198	0.933194	UBE2A
ENSG00000160539	328.859	-0.28019	0.469127	-0.597259	0.550335	0.933194	PPAPDC3
ENSG00000214026	127.78	0.163572	0.273989	0.597002	0.550506	0.933194	MRPL23
ENSG00000175390	4665.23	0.0846086	0.141601	0.597513	0.550165	0.933194	EIF3F
ENSG00000175482	273.576	0.141714	0.237664	0.596278	0.55099	0.933194	POLD4
ENSG00000184154	345.378	-0.161223	0.270497	-0.596025	0.551159	0.933194	LRTOMT
ENSG00000165494	915.558	0.179182	0.299942	0.597388	0.550248	0.933194	PCF11
ENSG00000123416	1221.5	0.200501	0.336474	0.59589	0.551249	0.933194	TUBA1B
ENSG00000205978	669.263	0.151441	0.253691	0.59695	0.550541	0.933194	NYNRIN
ENSG00000197162	192.788	-0.169467	0.283629	-0.597496	0.550176	0.933194	ZNF785
ENSG00000172301	1531.21	0.108234	0.1815	0.59633	0.550955	0.933194	COPRS
ENSG00000258890	417.598	0.162431	0.272022	0.597126	0.550423	0.933194	CEP95
ENSG00000105669	4061.71	0.102971	0.172507	0.59691	0.550567	0.933194	COPE
ENSG00000129682	452.819	0.15257	0.256203	0.595505	0.551506	0.933446	FGF13
ENSG00000134109	821.086	-0.133555	0.224583	-0.59468	0.552057	0.933752	EDEM1
ENSG00000197885	477.247	0.1773	0.298119	0.594729	0.552025	0.933752	NKIRAS1
ENSG00000161057	2139.48	-0.102878	0.172919	-0.594947	0.551879	0.933752	PSMC2
ENSG00000077514	536.299	0.143074	0.240572	0.594723	0.552029	0.933752	POLD3
ENSG00000103351	665.112	0.130133	0.218971	0.594291	0.552317	0.934035	CLUAP1
ENSG00000132676	1556.59	-0.115312	0.194342	-0.593344	0.552951	0.934091	DAP3
ENSG00000114670	261.61	0.259808	0.437529	0.593808	0.552641	0.934091	NEK11
ENSG00000050405	3809.45	-0.117776	0.198428	-0.593545	0.552816	0.934091	LIMA1
ENSG00000175221	1044.21	-0.175902	0.296392	-0.593479	0.552861	0.934091	MED16
ENSG00000064666	2306.06	-0.147349	0.248101	-0.593907	0.552574	0.934091	CNN2
ENSG00000196705	286.915	0.153146	0.258016	0.593553	0.552811	0.934091	ZNF431
ENSG00000173581	220.209	-0.174349	0.293876	-0.593272	0.552999	0.934091	CCDC106
ENSG00000244005	684.486	-0.276407	0.466053	-0.593081	0.553127	0.934149	NFS1
ENSG00000111678	1521.43	0.166691	0.281127	0.592938	0.553223	0.934155	C12orf57
ENSG00000125611	779.891	0.139421	0.235279	0.592579	0.553463	0.934247	CHCHD5
ENSG00000130414	3032.31	-0.115038	0.194094	-0.592692	0.553387	0.934247	NDUFA10
ENSG00000184371	1955.55	-0.164546	0.278001	-0.59189	0.553924	0.934861	CSF1
ENSG00000121068	993.272	-0.167326	0.282761	-0.591758	0.554012	0.934861	TBX2
ENSG00000136826	461.067	0.190322	0.321747	0.591527	0.554168	0.934966	KLF4
ENSG00000117395	1304	-0.111729	0.189002	-0.591152	0.554418	0.935233	EBNA1BP2
ENSG00000119899	1907.55	-0.149985	0.253926	-0.590663	0.554746	0.935629	SLC17A5
ENSG00000125841	1460.52	-0.121702	0.206286	-0.589966	0.555213	0.936104	NRSN2
ENSG00000185917	376.771	-0.163021	0.276291	-0.590034	0.555168	0.936104	SETD4
ENSG00000133059	2862.33	0.132261	0.224484	0.589179	0.555741	0.936837	DSTYK
ENSG00000142694	2704.29	-0.170326	0.289676	-0.587987	0.556541	0.936922	EVA1B
ENSG00000162618	1936.48	0.150649	0.256915	0.586377	0.557622	0.936922	ELTD1
ENSG00000138442	645.663	0.172291	0.294314	0.585399	0.558279	0.936922	WDR12
ENSG00000182179	2356.2	0.166789	0.284538	0.586174	0.557759	0.936922	UBA7
ENSG00000163932	883.596	-0.189676	0.324387	-0.584721	0.558735	0.936922	PRKCD
ENSG00000114867	4397.96	-0.106149	0.181728	-0.584107	0.559148	0.936922	EIF4G1
ENSG00000138814	765.398	-0.124984	0.21358	-0.585183	0.558425	0.936922	PPP3CA
ENSG00000123737	488.658	0.130287	0.221604	0.587927	0.556581	0.936922	EXOSC9
ENSG00000134480	766.402	-0.145431	0.247029	-0.588722	0.556048	0.936922	CCNH
ENSG00000181751	410.135	-0.17222	0.295117	-0.583567	0.559512	0.936922	C5orf30
ENSG00000131503	79.4233	0.291523	0.496919	0.586661	0.557431	0.936922	ANKHD1
ENSG00000161011	5906.21	-0.128485	0.218971	-0.586765	0.557362	0.936922	SQSTM1
ENSG00000112651	659.774	0.124367	0.212668	0.584792	0.558688	0.936922	MRPL2
ENSG00000024862	864.6	-0.182296	0.312353	-0.583624	0.559474	0.936922	CCDC28A
ENSG00000169084	776.745	-0.141852	0.242388	-0.585227	0.558395	0.936922	DHRSX
ENSG00000179526	2707.34	-0.155679	0.265126	-0.587187	0.557078	0.936922	SHARPIN
ENSG00000148090	1749.06	-0.175714	0.299766	-0.586171	0.55776	0.936922	AUH
ENSG00000119522	2208.18	-0.186617	0.318556	-0.58582	0.557996	0.936922	DENND1A
ENSG00000136830	467.018	0.148233	0.253535	0.584664	0.558774	0.936922	FAM129B
ENSG00000148335	479.056	-0.143958	0.245476	-0.586445	0.557577	0.936922	NTMT1
ENSG00000184743	2454.71	0.126593	0.216155	0.585657	0.558106	0.936922	ATL3
ENSG00000108187	2897.94	0.147636	0.252891	0.583792	0.55936	0.936922	PBLD
ENSG00000130640	1996.7	-0.0994717	0.16954	-0.586716	0.557395	0.936922	TUBGCP2
ENSG00000073614	2269.1	-0.111747	0.189749	-0.58892	0.555915	0.936922	KDM5A
ENSG00000134294	5187.02	0.149467	0.255614	0.584737	0.558724	0.936922	SLC38A2
ENSG00000205352	2361.03	-0.120112	0.204288	-0.587953	0.556564	0.936922	PRR13
ENSG00000100647	1824.49	-0.128894	0.219331	-0.58767	0.556754	0.936922	KIAA0247
ENSG00000261064	26.0418	-0.30858	0.52682	-0.585742	0.558049	0.936922	RP11-1000B6.3
ENSG00000103769	4092.32	-0.0935736	0.159834	-0.585443	0.55825	0.936922	RAB11A
ENSG00000126602	1198.93	-0.13708	0.233554	-0.58693	0.557251	0.936922	TRAP1
ENSG00000108515	147.534	0.277801	0.472981	0.587339	0.556976	0.936922	ENO3
ENSG00000108861	3526.57	-0.176238	0.301479	-0.584578	0.558831	0.936922	DUSP3
ENSG00000169696	1042.73	0.138105	0.235317	0.586891	0.557277	0.936922	ASPSCR1
ENSG00000260032	12271.3	-0.110087	0.188414	-0.584282	0.559031	0.936922	LINC00657
ENSG00000127616	2151.79	0.104027	0.178184	0.583815	0.559345	0.936922	SMARCA4
ENSG00000269427	16.7094	-0.430101	0.732825	-0.586907	0.557266	0.936922	CTC-429P9.1
ENSG00000167578	520.971	0.149235	0.254072	0.587374	0.556952	0.936922	RAB4B
ENSG00000099992	462.854	-0.198829	0.340337	-0.584214	0.559077	0.936922	TBC1D10A
ENSG00000100335	1273.33	-0.0992904	0.16887	-0.58797	0.556552	0.936922	MIEF1
ENSG00000188677	331.789	-0.175653	0.300657	-0.58423	0.559065	0.936922	PARVB
ENSG00000168288	2478.86	-0.130913	0.224527	-0.583061	0.559852	0.937057	MMADHC
ENSG00000130052	1294.99	-0.118958	0.204006	-0.583107	0.559821	0.937057	STARD8
ENSG00000171475	1510.07	0.114332	0.196098	0.583032	0.559872	0.937057	WIPF2
ENSG00000100129	2013.02	-0.134055	0.229997	-0.582856	0.55999	0.9371	EIF3L
ENSG00000100557	1352.6	0.195905	0.33626	0.5826	0.560162	0.937232	C14orf105
ENSG00000158796	923.407	-0.115492	0.199116	-0.580021	0.5619	0.93727	DEDD
ENSG00000138030	2613.13	0.225692	0.38898	0.580214	0.561771	0.93727	KHK
ENSG00000144115	690.53	-0.395936	0.68136	-0.581096	0.561176	0.93727	THNSL2
ENSG00000144381	6003.47	0.133878	0.230252	0.581442	0.560942	0.93727	HSPD1
ENSG00000121897	210.782	0.172526	0.297985	0.578978	0.562604	0.93727	LIAS
ENSG00000131495	2188.71	0.107384	0.185092	0.580167	0.561802	0.93727	NDUFA2
ENSG00000198420	491.841	-0.12014	0.207364	-0.579368	0.562341	0.93727	FAM115A
ENSG00000133624	230.108	-0.189546	0.32732	-0.579085	0.562532	0.93727	ZNF767P
ENSG00000046647	563.466	0.163256	0.280315	0.5824	0.560297	0.93727	GEMIN8
ENSG00000169249	399.621	0.160099	0.275982	0.580106	0.561843	0.93727	ZRSR2
ENSG00000156709	2372.06	0.115702	0.199214	0.580794	0.56138	0.93727	AIFM1
ENSG00000089820	698.348	0.257367	0.443085	0.580852	0.56134	0.93727	ARHGAP4
ENSG00000086061	8958.18	-0.0995123	0.171335	-0.580807	0.56137	0.93727	DNAJA1
ENSG00000156603	619.833	0.155612	0.267654	0.581393	0.560976	0.93727	MED19
ENSG00000110721	195.963	-0.184341	0.318116	-0.579477	0.562268	0.93727	CHKA
ENSG00000151240	674.563	0.156578	0.270014	0.579888	0.56199	0.93727	DIP2C
ENSG00000182180	1782.88	-0.0921898	0.158594	-0.581292	0.561043	0.93727	MRPS16
ENSG00000120868	307.426	0.170703	0.293872	0.580875	0.561325	0.93727	APAF1
ENSG00000103274	361.761	0.122222	0.210777	0.579865	0.562006	0.93727	NUBP1
ENSG00000198231	1407.67	-0.0929532	0.160029	-0.580852	0.56134	0.93727	DDX42
ENSG00000124193	2481.14	-0.109297	0.188517	-0.579774	0.562067	0.93727	SRSF6
ENSG00000105677	3216.11	-0.111145	0.191847	-0.579341	0.562359	0.93727	TMEM147
ENSG00000267796	65.7849	0.22568	0.387818	0.581922	0.560619	0.93727	LIN37
ENSG00000004776	145.439	0.235827	0.405997	0.580859	0.561336	0.93727	HSPB6
ENSG00000100380	5936.88	0.110664	0.191063	0.579204	0.562451	0.93727	ST13
ENSG00000184900	1461.52	0.125925	0.217282	0.579549	0.562219	0.93727	SUMO3
ENSG00000114853	323.028	0.149275	0.258029	0.578522	0.562912	0.937392	ZBTB47
ENSG00000114346	234.145	0.278012	0.480955	0.578042	0.563235	0.937392	ECT2
ENSG00000185129	2464.1	0.112178	0.193974	0.578317	0.56305	0.937392	PURA
ENSG00000136950	1166.99	-0.105402	0.182147	-0.578663	0.562817	0.937392	ARPC5L
ENSG00000198917	722.874	0.146966	0.254153	0.578257	0.56309	0.937392	C9orf114
ENSG00000197165	187.532	0.193942	0.335466	0.578127	0.563179	0.937392	SULT1A2
ENSG00000011009	2212.21	-0.120588	0.208918	-0.577203	0.563803	0.937686	LYPLA2
ENSG00000218739	931.478	-0.164715	0.285393	-0.57715	0.563838	0.937686	CEBPZOS
ENSG00000171115	2665.56	-0.129621	0.224636	-0.577028	0.56392	0.937686	GIMAP8
ENSG00000102181	2143.71	0.1335	0.231188	0.57745	0.563635	0.937686	CD99L2
ENSG00000102974	1665.71	0.121212	0.210089	0.576954	0.563971	0.937686	CTCF
ENSG00000185019	362.12	-0.187473	0.324717	-0.577343	0.563708	0.937686	UBOX5
ENSG00000117791	1304.81	-0.16126	0.279867	-0.576203	0.564478	0.937712	MARC2
ENSG00000055044	1041.19	-0.0819487	0.142192	-0.576326	0.564395	0.937712	NOP58
ENSG00000138764	1378.07	-0.0981482	0.170397	-0.575999	0.564616	0.937712	CCNG2
ENSG00000104472	864.442	-0.147108	0.255472	-0.575829	0.564731	0.937712	CHRAC1
ENSG00000149196	838.158	-0.11429	0.198403	-0.576052	0.56458	0.937712	C11orf73
ENSG00000134453	1980.11	-0.105616	0.183113	-0.576784	0.564086	0.937712	RBM17
ENSG00000111639	2596.57	-0.115923	0.20128	-0.575932	0.564661	0.937712	MRPL51
ENSG00000131943	849.436	0.136407	0.236563	0.57662	0.564196	0.937712	C19orf12
ENSG00000145730	7384.35	-0.141573	0.246121	-0.575218	0.565144	0.937934	PAM
ENSG00000187678	1030.76	0.194842	0.338666	0.575321	0.565074	0.937934	SPRY4
ENSG00000183978	4547.44	-0.125455	0.218046	-0.57536	0.565048	0.937934	COA3
ENSG00000132155	2207.15	0.106167	0.184698	0.574815	0.565416	0.938232	RAF1
ENSG00000162521	3279.18	-0.122948	0.214439	-0.573347	0.56641	0.938909	RBBP4
ENSG00000142687	2300.78	-0.100099	0.174915	-0.57227	0.567139	0.938909	KIAA0319L
ENSG00000116604	703.385	-0.112675	0.196861	-0.572358	0.567079	0.938909	MEF2D
ENSG00000172845	1596.07	0.123177	0.215176	0.57245	0.567017	0.938909	SP3
ENSG00000168301	543.697	0.188103	0.328302	0.572957	0.566674	0.938909	KCTD6
ENSG00000109133	1588.64	-0.0933363	0.163487	-0.570909	0.568061	0.938909	TMEM33
ENSG00000145287	136.676	0.344443	0.601609	0.572536	0.566959	0.938909	PLAC8
ENSG00000132356	1430.85	0.108741	0.190409	0.57109	0.567938	0.938909	PRKAA1
ENSG00000170234	654.029	-0.138366	0.241671	-0.572538	0.566957	0.938909	PWWP2A
ENSG00000146278	3901.3	-0.0986187	0.172146	-0.572877	0.566728	0.938909	PNRC1
ENSG00000010818	973.92	0.122486	0.214182	0.571877	0.567405	0.938909	HIVEP2
ENSG00000182307	2175.95	-0.11269	0.196964	-0.572135	0.567231	0.938909	C8orf33
ENSG00000110367	1164.9	0.158065	0.27682	0.571004	0.567997	0.938909	DDX6
ENSG00000150760	1406.34	0.119081	0.208508	0.571108	0.567926	0.938909	DOCK1
ENSG00000011465	12840.5	-0.163715	0.285445	-0.573543	0.566277	0.938909	DCN
ENSG00000179295	3138.88	0.0831305	0.144981	0.573391	0.56638	0.938909	PTPN11
ENSG00000183648	1615.65	0.101222	0.177193	0.571253	0.567828	0.938909	NDUFB1
ENSG00000021776	1273.79	0.103349	0.180566	0.572361	0.567077	0.938909	AQR
ENSG00000102978	1590.67	-0.136643	0.239105	-0.571476	0.567677	0.938909	POLR2C
ENSG00000161940	1277.98	0.195102	0.341323	0.571604	0.56759	0.938909	BCL6B
ENSG00000266469	141.805	-0.195108	0.341429	-0.571443	0.567699	0.938909	CTB-131K11.1
ENSG00000267390	82.3524	-0.253081	0.44207	-0.57249	0.56699	0.938909	RP11-635N19.1
ENSG00000088367	664.132	0.16018	0.279664	0.572757	0.566809	0.938909	EPB41L1
ENSG00000065717	1374.42	0.20238	0.353176	0.573027	0.566626	0.938909	TLE2
ENSG00000162377	468.397	0.151078	0.265265	0.569536	0.568992	0.939101	COA7
ENSG00000162692	6333.24	0.230379	0.404688	0.569276	0.569169	0.939101	VCAM1
ENSG00000157020	2654.62	0.150609	0.264129	0.570211	0.568534	0.939101	SEC13
ENSG00000181982	355.025	0.150706	0.264661	0.569431	0.569064	0.939101	CCDC149
ENSG00000124785	355.391	0.215332	0.378401	0.569058	0.569317	0.939101	NRN1
ENSG00000188186	3995.37	0.134216	0.235281	0.57045	0.568372	0.939101	LAMTOR4
ENSG00000069509	507.94	0.173843	0.305213	0.569581	0.568962	0.939101	FUNDC1
ENSG00000104219	640.164	-0.163452	0.287426	-0.568677	0.569576	0.939101	ZDHHC2
ENSG00000129158	490.239	-0.116667	0.205046	-0.568981	0.569369	0.939101	SERGEF
ENSG00000211818	66.5442	0.337463	0.59229	0.569761	0.56884	0.939101	TRAV39
ENSG00000100889	4344.71	-0.209206	0.367303	-0.569572	0.568968	0.939101	PCK2
ENSG00000161980	721.921	-0.145033	0.255035	-0.568678	0.569575	0.939101	POLR3K
ENSG00000083093	224.467	-0.183243	0.321348	-0.570232	0.56852	0.939101	PALB2
ENSG00000125149	441.809	-0.173122	0.304347	-0.56883	0.569472	0.939101	C16orf70
ENSG00000088256	2058.45	-0.12925	0.226992	-0.569401	0.569084	0.939101	GNA11
ENSG00000214160	1079.71	-0.0874283	0.153836	-0.56832	0.569817	0.939288	ALG3
ENSG00000100614	1563.89	0.113631	0.199972	0.568235	0.569876	0.939288	PPM1A
ENSG00000187193	1187.5	-0.153006	0.269437	-0.567874	0.57012	0.939538	MT1X
ENSG00000213625	8746.88	-0.113016	0.201123	-0.561927	0.574166	0.939833	LEPROT
ENSG00000116717	3272.19	-0.171914	0.306622	-0.560671	0.575022	0.939833	GADD45A
ENSG00000137959	973.381	-0.212784	0.374983	-0.567448	0.57041	0.939833	IFI44L
ENSG00000143614	22.0615	0.384213	0.682307	0.563109	0.573361	0.939833	GATAD2B
ENSG00000197223	754.935	-0.109419	0.194529	-0.56248	0.573789	0.939833	C1D
ENSG00000163170	641.043	-0.126854	0.226173	-0.56087	0.574886	0.939833	BOLA3
ENSG00000115317	684.405	-0.12078	0.213201	-0.566507	0.571049	0.939833	HTRA2
ENSG00000136720	562.213	-0.149026	0.26381	-0.564901	0.572141	0.939833	HS6ST1
ENSG00000223960	239.292	0.189636	0.338185	0.560747	0.57497	0.939833	AC009948.5
ENSG00000153827	2747.71	0.0981486	0.174352	0.562933	0.573481	0.939833	TRIP12
ENSG00000132326	304.613	-0.157128	0.27759	-0.566042	0.571365	0.939833	PER2
ENSG00000169855	727.364	0.194919	0.345956	0.56342	0.573149	0.939833	ROBO1
ENSG00000163762	2739.42	0.150683	0.267977	0.562299	0.573913	0.939833	TM4SF18
ENSG00000163900	628.426	-0.122812	0.21869	-0.56158	0.574402	0.939833	TMEM41A
ENSG00000213763	43.9099	-0.251282	0.447559	-0.56145	0.574491	0.939833	ACTBP2
ENSG00000134970	2551.86	0.0999399	0.177721	0.562341	0.573884	0.939833	TMED7
ENSG00000158985	1908.82	-0.146186	0.260121	-0.561991	0.574122	0.939833	CDC42SE2
ENSG00000070814	732.248	0.175922	0.313302	0.561507	0.574452	0.939833	TCOF1
ENSG00000230795	12.5205	0.55021	0.977107	0.563101	0.573366	0.939833	HLA-K
ENSG00000118482	1846.78	0.102282	0.181548	0.563388	0.573171	0.939833	PHF3
ENSG00000155906	659.76	0.188774	0.334384	0.564541	0.572386	0.939833	RMND1
ENSG00000120279	897.423	0.132591	0.234406	0.565647	0.571634	0.939833	MYCT1
ENSG00000122674	123.085	-0.208338	0.369854	-0.563299	0.573231	0.939833	CCZ1
ENSG00000122642	2416.64	-0.0924982	0.164188	-0.563367	0.573185	0.939833	FKBP9
ENSG00000106400	2475.08	0.13397	0.23663	0.566157	0.571287	0.939833	ZNHIT1
ENSG00000132274	1254.58	0.156518	0.277892	0.563235	0.573275	0.939833	TRIM22
ENSG00000175274	3239.99	-0.152155	0.271444	-0.56054	0.575111	0.939833	TP53I11
ENSG00000211450	1704	0.108625	0.192167	0.565262	0.571896	0.939833	C11orf31
ENSG00000175575	813.059	-0.165289	0.294905	-0.560482	0.575151	0.939833	PAAF1
ENSG00000137700	2335.84	0.209653	0.371082	0.564978	0.572089	0.939833	SLC37A4
ENSG00000148660	468.102	0.185306	0.330345	0.560947	0.574834	0.939833	CAMK2G
ENSG00000119938	669.692	0.231062	0.409406	0.564385	0.572492	0.939833	PPP1R3C
ENSG00000010292	571.887	0.161467	0.286699	0.563193	0.573303	0.939833	NCAPD2
ENSG00000066117	497.367	-0.125875	0.223712	-0.562667	0.573662	0.939833	SMARCD1
ENSG00000110958	5141.47	0.0757128	0.133641	0.566539	0.571028	0.939833	PTGES3
ENSG00000257894	73.3767	-0.339789	0.601855	-0.564569	0.572367	0.939833	RP1-78O14.1
ENSG00000120690	1405.05	0.0866024	0.152874	0.566495	0.571057	0.939833	ELF1
ENSG00000174373	624.498	0.114904	0.20485	0.560915	0.574856	0.939833	RALGAPA1
ENSG00000100591	1599.46	0.118191	0.210808	0.56066	0.575029	0.939833	AHSA1
ENSG00000166710	56785.8	-0.129663	0.231126	-0.561004	0.574795	0.939833	B2M
ENSG00000196547	667.019	-0.164553	0.293378	-0.560891	0.574872	0.939833	MAN2A2
ENSG00000086504	2047.45	0.0917349	0.16294	0.562999	0.573436	0.939833	MRPL28
ENSG00000103145	1666.78	0.10549	0.186119	0.56679	0.570857	0.939833	HCFC1R1
ENSG00000102900	607.548	-0.143079	0.254647	-0.561871	0.574204	0.939833	NUP93
ENSG00000167920	349.904	-0.184907	0.328856	-0.562275	0.573928	0.939833	TMEM99
ENSG00000070495	519.132	0.128649	0.227223	0.566179	0.571272	0.939833	JMJD6
ENSG00000035862	6299.07	-0.116676	0.206728	-0.564393	0.572487	0.939833	TIMP2
ENSG00000262814	255.554	0.164887	0.292017	0.564649	0.572312	0.939833	MRPL12
ENSG00000129946	331.117	0.239679	0.424201	0.565012	0.572066	0.939833	SHC2
ENSG00000130332	1190.66	0.164979	0.294106	0.56095	0.574831	0.939833	LSM7
ENSG00000178982	3060.43	0.111622	0.196947	0.566761	0.570877	0.939833	EIF3K
ENSG00000105429	778.541	-0.146674	0.261006	-0.561954	0.574147	0.939833	MEGF8
ENSG00000220785	670.898	-0.154727	0.276202	-0.560195	0.575346	0.939841	MTMR9LP
ENSG00000110108	5948.52	-0.106539	0.190226	-0.560064	0.575436	0.939841	TMEM109
ENSG00000177051	185.283	-0.171907	0.30684	-0.560248	0.57531	0.939841	FBXO46
ENSG00000205707	926.937	-0.1465	0.261797	-0.559595	0.575755	0.940211	LYRM5
ENSG00000215845	1384.06	-0.199862	0.358279	-0.557839	0.576954	0.940595	TSTD1
ENSG00000164031	1408.42	0.0861598	0.154175	0.558844	0.576268	0.940595	DNAJB14
ENSG00000135269	1241.83	-0.330524	0.591465	-0.558822	0.576283	0.940595	TES
ENSG00000101856	5455.42	0.11461	0.205152	0.558659	0.576394	0.940595	PGRMC1
ENSG00000137038	1417.58	-0.0912019	0.163301	-0.558491	0.576509	0.940595	TMEM261
ENSG00000177225	966.764	0.146837	0.263187	0.55792	0.576899	0.940595	PDDC1
ENSG00000119917	1946.11	-0.152343	0.27322	-0.557584	0.577128	0.940595	IFIT3
ENSG00000122034	1800.44	0.100529	0.180144	0.558047	0.576812	0.940595	GTF3A
ENSG00000100567	3053.89	-0.102323	0.183476	-0.557694	0.577054	0.940595	PSMA3
ENSG00000263072	257.196	0.167657	0.300438	0.558043	0.576815	0.940595	ZNF213-AS1
ENSG00000166822	774.185	-0.131405	0.235492	-0.558003	0.576842	0.940595	TMEM170A
ENSG00000161921	1515.98	-0.139209	0.249714	-0.557472	0.577205	0.940595	CXCL16
ENSG00000104973	296.7	-0.186393	0.333676	-0.558605	0.576431	0.940595	MED25
ENSG00000008869	355.972	0.15921	0.285993	0.556694	0.577736	0.940662	HEATR5B
ENSG00000138081	370.615	0.217	0.38979	0.556711	0.577725	0.940662	FBXO11
ENSG00000249353	35.1265	0.230009	0.413239	0.556601	0.5778	0.940662	NPM1P27
ENSG00000136305	12.6232	0.38276	0.687685	0.556592	0.577806	0.940662	CIDEB
ENSG00000186566	1223.49	0.14308	0.257005	0.55672	0.577719	0.940662	GPATCH8
ENSG00000141295	2584.29	0.129767	0.232972	0.557007	0.577523	0.940662	SCRN2
ENSG00000112159	786.508	0.209007	0.375831	0.55612	0.578129	0.940883	MDN1
ENSG00000185122	738.076	-0.111438	0.200367	-0.556171	0.578094	0.940883	HSF1
ENSG00000177606	1349.9	0.141133	0.253953	0.555743	0.578386	0.940889	JUN
ENSG00000198925	1692.52	-0.0837116	0.150727	-0.555384	0.578632	0.940889	ATG9A
ENSG00000064225	2211.62	-0.159828	0.287824	-0.555296	0.578692	0.940889	ST3GAL6
ENSG00000127957	66.2301	-0.214401	0.386074	-0.555336	0.578665	0.940889	PMS2P3
ENSG00000021762	583.28	0.15828	0.284956	0.555453	0.578585	0.940889	OSBPL5
ENSG00000179044	1269.71	-0.205158	0.369215	-0.555659	0.578444	0.940889	EXOC3L1
ENSG00000120948	1515.38	-0.129178	0.233339	-0.553608	0.579847	0.941053	TARDBP
ENSG00000143013	833.775	0.118552	0.215368	0.550461	0.582003	0.941053	LMO4
ENSG00000143179	404.504	0.123667	0.223179	0.554117	0.579499	0.941053	UCK2
ENSG00000230037	20.2281	-0.257978	0.468235	-0.550958	0.581662	0.941053	UBBP1
ENSG00000123609	702.935	-0.10804	0.196524	-0.549754	0.582488	0.941053	NMI
ENSG00000163466	9127.31	0.0934107	0.168588	0.554078	0.579525	0.941053	ARPC2
ENSG00000123983	2309.63	0.107761	0.195164	0.552154	0.580843	0.941053	ACSL3
ENSG00000114391	4759.98	0.112023	0.202448	0.553345	0.580027	0.941053	RPL24
ENSG00000196549	15378.8	-0.228959	0.414584	-0.552263	0.580768	0.941053	MME
ENSG00000136518	878.731	0.139544	0.253944	0.549506	0.582658	0.941053	ACTL6A
ENSG00000170502	1176.37	-0.105103	0.191475	-0.548911	0.583067	0.941053	NUDT9
ENSG00000138796	2778.78	0.189105	0.34457	0.548815	0.583133	0.941053	HADH
ENSG00000152620	477.531	-0.135693	0.245102	-0.553621	0.579839	0.941053	NADK2
ENSG00000132357	507.355	-0.128272	0.232179	-0.552468	0.580627	0.941053	CARD6
ENSG00000176087	2615.37	-0.0961123	0.174923	-0.549454	0.582694	0.941053	SLC35A4
ENSG00000256235	595.644	0.146969	0.26622	0.552058	0.580908	0.941053	SMIM3
ENSG00000188428	876.864	-0.106613	0.194306	-0.548687	0.58322	0.941053	BLOC1S5
ENSG00000135341	907.144	0.138306	0.251873	0.549112	0.582929	0.941053	MAP3K7
ENSG00000105849	701.324	0.116336	0.21113	0.551015	0.581623	0.941053	TWISTNB
ENSG00000196275	98.0515	0.156882	0.283558	0.55326	0.580085	0.941053	GTF2IRD2
ENSG00000166526	575.464	-0.144198	0.261188	-0.552084	0.580891	0.941053	ZNF3
ENSG00000164597	493.08	-0.165606	0.298655	-0.554505	0.579233	0.941053	COG5
ENSG00000197157	2398.19	-0.101726	0.183776	-0.553533	0.579898	0.941053	SND1
ENSG00000214717	1511.2	-0.10792	0.196398	-0.549498	0.582664	0.941053	ZBED1
ENSG00000068394	732.824	0.185418	0.336892	0.550378	0.58206	0.941053	GPKOW
ENSG00000101928	382.83	0.135134	0.246139	0.549016	0.582995	0.941053	MOSPD1
ENSG00000165264	2353.1	0.0988462	0.178172	0.554781	0.579045	0.941053	NDUFB6
ENSG00000107242	640.682	0.148831	0.271387	0.548407	0.583412	0.941053	PIP5K1B
ENSG00000106868	434.807	-0.194027	0.353778	-0.548443	0.583388	0.941053	SUSD1
ENSG00000177697	9400.36	0.119446	0.215788	0.553532	0.579899	0.941053	CD151
ENSG00000244398	320.689	0.126337	0.22986	0.549625	0.582576	0.941053	RP11-466H18.1
ENSG00000172663	1539.41	-0.125898	0.228482	-0.55102	0.58162	0.941053	TMEM134
ENSG00000111319	1292.24	0.207505	0.377494	0.549691	0.582531	0.941053	SCNN1A
ENSG00000175203	4635.27	0.0804296	0.145832	0.551521	0.581277	0.941053	DCTN2
ENSG00000196935	1900.75	-0.11379	0.20619	-0.551872	0.581036	0.941053	SRGAP1
ENSG00000075413	1523.85	0.0836178	0.152227	0.549298	0.582801	0.941053	MARK3
ENSG00000217930	19.2515	0.272258	0.494893	0.550136	0.582226	0.941053	PAM16
ENSG00000133393	151.137	-0.131759	0.240218	-0.548499	0.58335	0.941053	FOPNL
ENSG00000265681	156.999	-0.140931	0.256009	-0.550492	0.581982	0.941053	RPL17
ENSG00000006638	1359.44	-0.168867	0.304468	-0.554628	0.579149	0.941053	TBXA2R
ENSG00000090661	595.966	-0.133857	0.244116	-0.548332	0.583464	0.941053	CERS4
ENSG00000186010	1224.64	0.126161	0.227847	0.553708	0.579779	0.941053	NDUFA13
ENSG00000167601	2388.98	0.181175	0.328657	0.551258	0.581457	0.941053	AXL
ENSG00000269194	30.3937	-0.290789	0.526993	-0.55179	0.581093	0.941053	AC006942.4
ENSG00000268613	53.8637	0.24161	0.437454	0.55231	0.580736	0.941053	CTD-2620I22.7
ENSG00000215012	772.915	0.111459	0.203203	0.548508	0.583343	0.941053	C22orf29
ENSG00000133424	830.597	-0.109408	0.198339	-0.55162	0.581209	0.941053	LARGE
ENSG00000241837	2443.58	-0.107906	0.194916	-0.553601	0.579852	0.941053	ATP5O
ENSG00000198763	79778.4	-0.107853	0.196233	-0.54962	0.58258	0.941053	MT-ND2
ENSG00000198695	55357.9	-0.152396	0.276024	-0.55211	0.580873	0.941053	MT-ND6
ENSG00000144445	496.004	0.114122	0.208276	0.547937	0.583735	0.941189	KANSL1L
ENSG00000172785	621.671	0.122057	0.222729	0.548007	0.583687	0.941189	CBWD1
ENSG00000088766	1094.99	-0.128238	0.234123	-0.547736	0.583873	0.941261	CRLS1
ENSG00000177548	412.491	0.198263	0.362163	0.547442	0.584075	0.941285	RABEP2
ENSG00000100296	582.144	0.129441	0.236417	0.547512	0.584027	0.941285	THOC5
ENSG00000175073	756.768	0.115385	0.210892	0.54713	0.58429	0.941329	VCPIP1
ENSG00000240225	464.847	0.148675	0.271699	0.547204	0.584239	0.941329	ZNF542P
ENSG00000177105	1489.7	0.158053	0.288998	0.5469	0.584448	0.941433	RHOG
ENSG00000008128	49.8073	0.260213	0.476206	0.546429	0.584771	0.941715	CDK11A
ENSG00000164366	514.554	-0.261327	0.478293	-0.546373	0.584809	0.941715	CCDC127
ENSG00000213741	3836.42	0.131632	0.241093	0.545981	0.585079	0.941888	RPS29
ENSG00000198276	714.195	-0.111574	0.204368	-0.545945	0.585104	0.941888	UCKL1
ENSG00000173848	1209.43	0.124321	0.227996	0.545278	0.585563	0.942238	NET1
ENSG00000080815	1688.7	-0.167548	0.307203	-0.5454	0.585478	0.942238	PSEN1
ENSG00000264364	792.054	0.128761	0.236163	0.545221	0.585602	0.942238	DYNLL2
ENSG00000197982	2207.88	-0.10615	0.194878	-0.544701	0.585959	0.942249	C1orf122
ENSG00000132688	10295.6	-0.171716	0.315308	-0.544598	0.58603	0.942249	NES
ENSG00000230979	73.0334	0.172237	0.316038	0.54499	0.58576	0.942249	AC079250.1
ENSG00000163961	829.605	0.107378	0.197349	0.544104	0.58637	0.942249	RNF168
ENSG00000104756	718.854	-0.159368	0.292953	-0.544006	0.586438	0.942249	KCTD9
ENSG00000168615	1609.9	0.155153	0.285297	0.543828	0.58656	0.942249	ADAM9
ENSG00000155097	1753.2	-0.133708	0.245418	-0.544817	0.58588	0.942249	ATP6V1C1
ENSG00000235453	194.51	0.182119	0.334732	0.544075	0.58639	0.942249	TOPORS-AS1
ENSG00000148290	2464.07	-0.133461	0.245374	-0.543906	0.586506	0.942249	SURF1
ENSG00000166025	1488.54	0.132396	0.243542	0.543626	0.586699	0.942249	AMOTL1
ENSG00000197757	138.942	0.188853	0.346833	0.544507	0.586092	0.942249	HOXC6
ENSG00000205250	1617.65	-0.131435	0.241796	-0.543579	0.586731	0.942249	E2F4
ENSG00000270629	293.89	-0.120184	0.221353	-0.54295	0.587164	0.942261	NBPF14
ENSG00000184260	39.7333	0.328862	0.60532	0.543287	0.586932	0.942261	HIST2H2AC
ENSG00000149016	364.751	-0.157455	0.289991	-0.542964	0.587155	0.942261	TUT1
ENSG00000078403	504.124	-0.119136	0.219432	-0.542927	0.58718	0.942261	MLLT10
ENSG00000185158	107.683	0.166469	0.306635	0.542889	0.587206	0.942261	LRRC37B
ENSG00000112146	2396.67	-0.113641	0.209439	-0.542597	0.587407	0.942433	FBXO9
ENSG00000169442	1334.51	0.348215	0.648395	0.537042	0.591239	0.942533	CD52
ENSG00000126107	1111.9	0.114395	0.211457	0.540986	0.588517	0.942533	HECTD3
ENSG00000183853	2605.92	-0.158594	0.294001	-0.539432	0.589589	0.942533	KIRREL
ENSG00000133048	6169.02	-0.306377	0.566291	-0.541024	0.588491	0.942533	CHI3L1
ENSG00000114784	1609.15	0.0924079	0.170401	0.542297	0.587614	0.942533	EIF1B
ENSG00000145050	1032.13	0.120659	0.224009	0.538635	0.590139	0.942533	MANF
ENSG00000109790	1157.15	-0.10062	0.186474	-0.539593	0.589478	0.942533	KLHL5
ENSG00000055147	677.955	-0.123483	0.228761	-0.539792	0.58934	0.942533	FAM114A2
ENSG00000137288	1830.27	0.13172	0.24407	0.53968	0.589418	0.942533	UQCC2
ENSG00000112234	713.486	0.135474	0.250683	0.540418	0.588909	0.942533	FBXL4
ENSG00000164654	510.811	0.116087	0.21509	0.539715	0.589393	0.942533	MIOS
ENSG00000049541	443.588	-0.211853	0.391544	-0.54107	0.588459	0.942533	RFC2
ENSG00000205664	48.3885	-0.332245	0.618825	-0.536897	0.591339	0.942533	RP11-706O15.1
ENSG00000226958	66.9072	0.189815	0.350638	0.541341	0.588272	0.942533	RNA28S5
ENSG00000104529	1472.96	0.127679	0.237215	0.538239	0.590412	0.942533	EEF1D
ENSG00000122729	2675.31	0.11246	0.208099	0.540416	0.58891	0.942533	ACO1
ENSG00000136867	85.8877	-0.189249	0.349481	-0.541514	0.588154	0.942533	SLC31A2
ENSG00000184281	1524.05	-0.107083	0.198567	-0.539277	0.589695	0.942533	TSSC4
ENSG00000110497	526.265	-0.168447	0.312603	-0.538853	0.589988	0.942533	AMBRA1
ENSG00000108100	1428.83	-0.0773775	0.143514	-0.539164	0.589774	0.942533	CCNY
ENSG00000138175	2041.94	-0.107263	0.199823	-0.536787	0.591415	0.942533	ARL3
ENSG00000111731	617.27	-0.152168	0.282203	-0.539214	0.589739	0.942533	C2CD5
ENSG00000123353	786.613	-0.102296	0.190547	-0.536856	0.591367	0.942533	ORMDL2
ENSG00000255737	91.5287	0.183916	0.339549	0.541649	0.588061	0.942533	AGAP2-AS1
ENSG00000150403	2896.28	-0.160226	0.297654	-0.538294	0.590374	0.942533	TMCO3
ENSG00000129538	33034.9	0.169982	0.316204	0.537571	0.590873	0.942533	RNASE1
ENSG00000138621	407.962	-0.148228	0.273447	-0.542073	0.587768	0.942533	PPCDC
ENSG00000185551	3337.23	0.100714	0.187526	0.537068	0.591221	0.942533	NR2F2
ENSG00000167977	529.332	0.130879	0.243831	0.536763	0.591431	0.942533	KCTD5
ENSG00000103222	188.399	0.188974	0.349353	0.540926	0.588559	0.942533	ABCC1
ENSG00000125170	1507.59	-0.11664	0.216027	-0.539932	0.589244	0.942533	DOK4
ENSG00000166595	1851.71	0.109338	0.202823	0.539081	0.589831	0.942533	FAM96B
ENSG00000180917	703.646	0.133599	0.246545	0.541885	0.587898	0.942533	CMTR2
ENSG00000141580	1937.05	-0.15156	0.279588	-0.542084	0.587761	0.942533	WDR45B
ENSG00000132199	1217.35	0.143243	0.26687	0.536749	0.591441	0.942533	ENOSF1
ENSG00000099821	1069.03	-0.138226	0.257502	-0.536795	0.591409	0.942533	POLRMT
ENSG00000079999	2636.66	-0.0805588	0.149419	-0.539147	0.589785	0.942533	KEAP1
ENSG00000197857	869.289	0.17451	0.325046	0.536879	0.591352	0.942533	ZNF44
ENSG00000104998	615.677	-0.171493	0.318375	-0.538652	0.590127	0.942533	IL27RA
ENSG00000105404	6514.31	-0.114386	0.213139	-0.536675	0.591492	0.942533	RABAC1
ENSG00000087086	192115	0.35739	0.662414	0.539527	0.589523	0.942533	FTL
ENSG00000100422	1077.97	0.134207	0.249285	0.538367	0.590324	0.942533	CERK
ENSG00000196576	5047.78	-0.0867955	0.161714	-0.536721	0.591461	0.942533	PLXNB2
ENSG00000203706	91.2531	0.179898	0.336069	0.535302	0.592441	0.942587	SERTAD4-AS1
ENSG00000144036	669.936	-0.116042	0.216577	-0.535801	0.592096	0.942587	EXOC6B
ENSG00000172262	646.153	0.131829	0.24597	0.535954	0.59199	0.942587	ZNF131
ENSG00000164347	516.585	-0.190441	0.35549	-0.535715	0.592156	0.942587	GFM2
ENSG00000096401	1018.26	0.10196	0.19082	0.534325	0.593117	0.942587	CDC5L
ENSG00000135317	1605.17	0.164591	0.307174	0.535824	0.59208	0.942587	SNX14
ENSG00000175606	603.248	-0.128864	0.240339	-0.536175	0.591838	0.942587	TMEM70
ENSG00000107021	1854.45	0.115562	0.216182	0.534561	0.592954	0.942587	TBC1D13
ENSG00000213445	2064.77	-0.180764	0.337515	-0.535573	0.592254	0.942587	SIPA1
ENSG00000166024	414.787	-0.15097	0.282503	-0.534402	0.593063	0.942587	R3HCC1L
ENSG00000129474	1104.71	0.166655	0.311678	0.534701	0.592856	0.942587	AJUBA
ENSG00000092051	387.173	-0.193679	0.361666	-0.535521	0.59229	0.942587	JPH4
ENSG00000213398	289.711	-0.155458	0.290773	-0.534637	0.592901	0.942587	LCAT
ENSG00000154803	230.701	0.180918	0.3377	0.535737	0.592141	0.942587	FLCN
ENSG00000277447	2.76241	0.623795	1.16561	0.535167	0.592534	0.942587	RP11-193E15.4
ENSG00000124299	9785.6	0.191561	0.358387	0.534508	0.59299	0.942587	PEPD
ENSG00000167380	620.419	-0.112066	0.209654	-0.534528	0.592976	0.942587	ZNF226
ENSG00000133401	695.869	0.163835	0.306923	0.533797	0.593482	0.942819	PDZD2
ENSG00000155008	910.459	-0.151155	0.283217	-0.533708	0.593544	0.942819	APOOL
ENSG00000125875	2069.62	-0.0998278	0.187008	-0.533816	0.593469	0.942819	TBC1D20
ENSG00000010322	1829.41	-0.102621	0.1925	-0.533095	0.593968	0.943195	NISCH
ENSG00000101773	1086.7	-0.166004	0.311374	-0.533134	0.593941	0.943195	RBBP8
ENSG00000173418	2948.66	0.0869114	0.163182	0.532603	0.594309	0.943588	NAA20
ENSG00000163191	9496.44	0.116526	0.21911	0.531816	0.594854	0.944266	S100A11
ENSG00000132109	721.49	-0.246096	0.462922	-0.531614	0.594993	0.944266	TRIM21
ENSG00000169189	1364.19	-0.109293	0.2056	-0.53158	0.595017	0.944266	NSMCE1
ENSG00000101421	535.732	0.144818	0.272661	0.531128	0.59533	0.944614	CHMP4B
ENSG00000099991	564.792	0.135298	0.254846	0.530902	0.595487	0.944714	CABIN1
ENSG00000103175	2404.39	0.224674	0.42331	0.530756	0.595588	0.944726	WFDC1
ENSG00000197622	482.938	0.150862	0.284472	0.530322	0.595889	0.944825	CDC42SE1
ENSG00000196205	2148.62	0.106571	0.20103	0.530124	0.596026	0.944825	EEF1A1P5
ENSG00000092094	855.657	0.125197	0.236086	0.530301	0.595904	0.944825	OSGEP
ENSG00000168404	381.18	0.228256	0.430471	0.530248	0.59594	0.944825	MLKL
ENSG00000132423	262.375	-0.173474	0.327526	-0.529649	0.596355	0.945198	COQ3
ENSG00000121680	939.1	0.129637	0.244879	0.529393	0.596533	0.945331	PEX16
ENSG00000077549	4841.52	-0.106251	0.200894	-0.52889	0.596882	0.945438	CAPZB
ENSG00000243667	52.5757	-0.201833	0.381602	-0.52891	0.596868	0.945438	WDR92
ENSG00000152439	201.486	-0.180623	0.341424	-0.529029	0.596785	0.945438	ZNF773
ENSG00000116478	2422.09	-0.0839123	0.159122	-0.527347	0.597953	0.945499	HDAC1
ENSG00000123091	3621.52	0.105599	0.200163	0.527563	0.597803	0.945499	RNF11
ENSG00000169241	1047.9	-0.120029	0.227868	-0.52675	0.598367	0.945499	SLC50A1
ENSG00000143772	914.731	-0.122101	0.232053	-0.526178	0.598764	0.945499	ITPKB
ENSG00000160808	924.251	-0.201482	0.382167	-0.527211	0.598047	0.945499	MYL3
ENSG00000144908	1936.54	0.175295	0.332618	0.527014	0.598184	0.945499	ALDH1L1
ENSG00000118579	1539.97	-0.0851394	0.161855	-0.526023	0.598872	0.945499	MED28
ENSG00000113318	690.54	-0.163031	0.308972	-0.527657	0.597737	0.945499	MSH3
ENSG00000145725	1111.86	0.113188	0.215093	0.526228	0.598729	0.945499	PPIP5K2
ENSG00000131013	1357.26	-0.182545	0.346519	-0.526797	0.598335	0.945499	PPIL4
ENSG00000104728	116.933	0.207912	0.393565	0.528278	0.597306	0.945499	ARHGEF10
ENSG00000147454	1125.75	-0.132998	0.251912	-0.527952	0.597533	0.945499	SLC25A37
ENSG00000158106	501.58	-0.176303	0.334792	-0.526604	0.598469	0.945499	RHPN1
ENSG00000158042	1301.06	-0.0801177	0.152094	-0.526764	0.598357	0.945499	MRPL17
ENSG00000121691	6336.97	-0.134441	0.254869	-0.527491	0.597853	0.945499	CAT
ENSG00000245571	243.829	-0.181981	0.345806	-0.526251	0.598714	0.945499	AP001258.4
ENSG00000120833	1413.73	0.12878	0.24377	0.528285	0.597302	0.945499	SOCS2
ENSG00000182117	3160.37	0.13106	0.247949	0.528575	0.5971	0.945499	NOP10
ENSG00000125166	2542.66	-0.105075	0.199763	-0.525996	0.598891	0.945499	GOT2
ENSG00000179409	385.708	-0.188822	0.35867	-0.526449	0.598576	0.945499	GEMIN4
ENSG00000271503	176.085	0.195806	0.371076	0.527672	0.597727	0.945499	CCL5
ENSG00000177189	1342.43	-0.147817	0.281227	-0.525616	0.599155	0.945619	RPS6KA3
ENSG00000175061	2522.97	0.13411	0.255124	0.525665	0.599121	0.945619	LRRC75A-AS1
ENSG00000114779	2065.88	0.108088	0.205772	0.525279	0.599389	0.945841	ABHD14B
ENSG00000075131	94.1461	-0.24419	0.465423	-0.524662	0.599818	0.946369	TIPIN
ENSG00000100462	679.639	0.14481	0.276188	0.524319	0.600057	0.946597	PRMT5
ENSG00000075426	1754.49	0.160992	0.307325	0.523851	0.600382	0.946814	FOSL2
ENSG00000178177	388.655	0.151461	0.289066	0.523968	0.600301	0.946814	LCORL
ENSG00000189339	457.984	-0.151035	0.289485	-0.521736	0.601854	0.946888	SLC35E2B
ENSG00000116863	1407.5	0.0913337	0.175013	0.521868	0.601762	0.946888	ADPRHL2
ENSG00000143742	7091.14	-0.0961539	0.184681	-0.520649	0.602611	0.946888	SRP9
ENSG00000153094	374.031	-0.180476	0.347092	-0.519966	0.603088	0.946888	BCL2L11
ENSG00000144451	1008.2	-0.115406	0.221629	-0.520719	0.602563	0.946888	SPAG16
ENSG00000222020	43.9282	-0.300575	0.577835	-0.520175	0.602941	0.946888	AC062017.1
ENSG00000138495	1523	-0.127174	0.244283	-0.520599	0.602646	0.946888	COX17
ENSG00000138768	2015.7	-0.0953131	0.183157	-0.52039	0.602792	0.946888	USO1
ENSG00000164163	729.3	0.11835	0.227346	0.520573	0.602664	0.946888	ABCE1
ENSG00000145555	1145.05	0.141532	0.270971	0.522316	0.60145	0.946888	MYO10
ENSG00000131507	2532.13	0.0716472	0.137737	0.520172	0.602944	0.946888	NDFIP1
ENSG00000145990	1313.35	-0.172388	0.329422	-0.523305	0.600762	0.946888	GFOD1
ENSG00000225177	116.96	-0.260942	0.501408	-0.520418	0.602772	0.946888	FLJ46906
ENSG00000146587	443.197	0.202562	0.387611	0.522591	0.601259	0.946888	RBAK
ENSG00000275400	189.15	-0.122336	0.234727	-0.521184	0.602238	0.946888	RP4-756H11.5
ENSG00000235587	28.3518	-0.242923	0.464414	-0.523074	0.600923	0.946888	GAPDHP65
ENSG00000165675	474.417	-0.122231	0.234017	-0.522317	0.601449	0.946888	ENOX2
ENSG00000104763	9032.17	-0.103941	0.199762	-0.520325	0.602837	0.946888	ASAH1
ENSG00000067167	6328.6	0.095103	0.182163	0.522076	0.601618	0.946888	TRAM1
ENSG00000106993	780.585	-0.135609	0.259567	-0.522444	0.601361	0.946888	CDC37L1
ENSG00000137055	880.139	-0.134307	0.256653	-0.5233	0.600766	0.946888	PLAA
ENSG00000171169	382.5	0.232365	0.445185	0.521951	0.601704	0.946888	NAIF1
ENSG00000134905	924.126	-0.105852	0.203251	-0.520796	0.602509	0.946888	CARS2
ENSG00000054654	9792.6	0.0886027	0.169289	0.523381	0.600709	0.946888	SYNE2
ENSG00000169118	479.829	0.164215	0.315877	0.519869	0.603155	0.946888	CSNK1G1
ENSG00000182628	749.159	-0.121149	0.232609	-0.520827	0.602488	0.946888	SKA2
ENSG00000197016	311.139	0.137474	0.263054	0.522608	0.601247	0.946888	ZNF470
ENSG00000130726	2253.28	-0.11274	0.216859	-0.519875	0.603151	0.946888	TRIM28
ENSG00000159055	241.306	-0.140447	0.269755	-0.520648	0.602612	0.946888	MIS18A
ENSG00000242861	127.041	0.243621	0.468822	0.519645	0.603311	0.946986	RP11-285F7.2
ENSG00000070882	392.639	-0.162448	0.312913	-0.519146	0.603659	0.947061	OSBPL3
ENSG00000122912	420.924	0.197522	0.380601	0.518975	0.603778	0.947061	SLC25A16
ENSG00000157379	900.793	-0.104012	0.200381	-0.519073	0.60371	0.947061	DHRS1
ENSG00000091542	2626.76	-0.084818	0.163473	-0.518849	0.603866	0.947061	ALKBH5
ENSG00000030582	10753.9	-0.0910434	0.1755	-0.518767	0.603923	0.947061	GRN
ENSG00000077348	318.504	0.157804	0.303995	0.519099	0.603691	0.947061	EXOSC5
ENSG00000198522	1030.07	-0.137094	0.264634	-0.51805	0.604424	0.947125	GPN1
ENSG00000114503	1725.02	-0.0893496	0.172658	-0.517494	0.604811	0.947125	NCBP2
ENSG00000118418	4722.32	-0.10155	0.196144	-0.517736	0.604643	0.947125	HMGN3
ENSG00000165283	2092.71	0.110441	0.21344	0.517435	0.604853	0.947125	STOML2
ENSG00000181192	1678.52	0.124407	0.240464	0.517362	0.604904	0.947125	DHTKD1
ENSG00000159335	2251.85	0.102987	0.198906	0.517764	0.604623	0.947125	PTMS
ENSG00000100580	748.282	0.157956	0.305011	0.517871	0.604548	0.947125	TMED8
ENSG00000159210	1993.84	0.101514	0.19613	0.517583	0.604749	0.947125	SNF8
ENSG00000166347	8951.43	0.137421	0.265071	0.518431	0.604158	0.947125	CYB5A
ENSG00000214189	204.936	-0.287167	0.554728	-0.517672	0.604687	0.947125	ZNF788
ENSG00000173264	712.747	-0.114033	0.220595	-0.516932	0.605204	0.947447	GPR137
ENSG00000143486	1135.15	-0.151994	0.294889	-0.515426	0.606255	0.947612	EIF2D
ENSG00000231770	200.301	0.239591	0.46469	0.515593	0.606139	0.947612	TMEM44-AS1
ENSG00000177733	1523.03	-0.123356	0.239229	-0.515638	0.606107	0.947612	HNRNPA0
ENSG00000169891	549.149	-0.19183	0.37172	-0.51606	0.605813	0.947612	REPS2
ENSG00000101940	3554.59	0.0901471	0.174987	0.515166	0.606437	0.947612	WDR13
ENSG00000120158	336.831	0.267599	0.519314	0.515293	0.606348	0.947612	RCL1
ENSG00000171202	489.831	0.0965432	0.187501	0.514896	0.606626	0.947612	TMEM126A
ENSG00000122378	2570.25	-0.108339	0.210218	-0.515363	0.6063	0.947612	FAM213A
ENSG00000119720	482.635	-0.101665	0.196781	-0.516641	0.605407	0.947612	NRDE2
ENSG00000166847	1617.05	0.106828	0.207443	0.514974	0.606571	0.947612	DCTN5
ENSG00000181885	984.71	-0.18784	0.36397	-0.516089	0.605793	0.947612	CLDN7
ENSG00000197170	1562.3	0.107491	0.20859	0.51532	0.606329	0.947612	PSMD12
ENSG00000175387	2237.87	-0.100202	0.19413	-0.516162	0.605741	0.947612	SMAD2
ENSG00000126247	7383.89	0.0930821	0.180734	0.515023	0.606537	0.947612	CAPNS1
ENSG00000144134	146.61	0.176474	0.342943	0.514587	0.606842	0.947656	RABL2A
ENSG00000126216	343.593	-0.112573	0.218755	-0.514608	0.606827	0.947656	TUBGCP3
ENSG00000149761	806.01	-0.122029	0.237247	-0.514356	0.607003	0.947719	NUDT22
ENSG00000029725	1610.69	0.0952808	0.185278	0.514259	0.607071	0.947719	RABEP1
ENSG00000025156	326.581	-0.168566	0.328078	-0.513799	0.607393	0.948075	HSF2
ENSG00000114686	1607.79	-0.0988666	0.192713	-0.513024	0.607935	0.94848	MRPL3
ENSG00000119900	1290.7	-0.162266	0.316243	-0.513107	0.607877	0.94848	OGFRL1
ENSG00000128311	986.015	0.195833	0.381684	0.513077	0.607897	0.94848	TST
ENSG00000180879	6257.63	-0.140915	0.274788	-0.512814	0.608081	0.948562	SSR4
ENSG00000065457	771.164	0.132283	0.258081	0.512566	0.608255	0.948685	ADAT1
ENSG00000155868	677.893	-0.118902	0.23223	-0.511999	0.608652	0.948864	MED7
ENSG00000189077	1771.72	-0.16552	0.32325	-0.51205	0.608616	0.948864	TMEM120A
ENSG00000108021	678.979	-0.120418	0.235086	-0.512228	0.608492	0.948864	FAM208B
ENSG00000116151	170.554	0.240382	0.470049	0.511398	0.609073	0.949265	MORN1
ENSG00000117713	1743.64	-0.0940895	0.1842	-0.5108	0.609491	0.949265	ARID1A
ENSG00000097096	316.783	0.151503	0.296789	0.510472	0.609721	0.949265	SYDE2
ENSG00000171161	672.212	-0.155175	0.303638	-0.511053	0.609314	0.949265	ZNF672
ENSG00000106004	400.711	-0.15075	0.295176	-0.510715	0.609551	0.949265	HOXA5
ENSG00000226752	573.192	-0.355007	0.695762	-0.510241	0.609882	0.949265	PSMD5-AS1
ENSG00000169583	143.644	-0.28034	0.549493	-0.510179	0.609926	0.949265	CLIC3
ENSG00000123066	1176.88	0.10177	0.199401	0.51038	0.609785	0.949265	MED13L
ENSG00000100813	989.142	0.11414	0.223738	0.510151	0.609945	0.949265	ACIN1
ENSG00000104883	291.597	-0.188464	0.368855	-0.510945	0.60939	0.949265	PEX11G
ENSG00000099949	1406.05	0.0769365	0.15055	0.511035	0.609327	0.949265	LZTR1
ENSG00000121851	1688.94	-0.122895	0.241524	-0.508832	0.61087	0.949279	POLR3GL
ENSG00000162878	574.519	0.164774	0.323541	0.509284	0.610553	0.949279	PKDCC
ENSG00000162928	618.195	0.154166	0.303314	0.508272	0.611262	0.949279	PEX13
ENSG00000075420	3863.61	0.0962085	0.189157	0.508618	0.61102	0.949279	FNDC3B
ENSG00000256043	244.944	0.269958	0.529713	0.50963	0.61031	0.949279	CTSO
ENSG00000113441	1479.17	0.131231	0.257911	0.508822	0.610877	0.949279	LNPEP
ENSG00000165671	1337.87	-0.108912	0.214102	-0.508692	0.610968	0.949279	NSD1
ENSG00000231925	975.076	-0.162416	0.319518	-0.508315	0.611232	0.949279	TAPBP
ENSG00000136271	1530.79	0.0932814	0.183873	0.507315	0.611933	0.949279	DDX56
ENSG00000071859	1502.69	-0.106431	0.209675	-0.507599	0.611735	0.949279	FAM50A
ENSG00000137106	3173.53	-0.125486	0.246719	-0.508619	0.611019	0.949279	GRHPR
ENSG00000123444	298.475	-0.170273	0.334421	-0.509158	0.610641	0.949279	KBTBD4
ENSG00000137522	504.816	0.143416	0.282485	0.507695	0.611667	0.949279	RNF121
ENSG00000258199	104.824	-0.177228	0.348512	-0.508528	0.611083	0.949279	RP11-977G19.5
ENSG00000186184	1253.28	0.0785706	0.154855	0.507382	0.611887	0.949279	POLR1D
ENSG00000140374	2678.39	-0.107376	0.211371	-0.507997	0.611456	0.949279	ETFA
ENSG00000038358	572.499	-0.164945	0.324697	-0.507995	0.611457	0.949279	EDC4
ENSG00000232677	464.208	-0.203131	0.399125	-0.508941	0.610794	0.949279	LINC00665
ENSG00000105379	2141.61	0.117787	0.232053	0.507586	0.611744	0.949279	ETFB
ENSG00000171443	596.278	-0.097273	0.191721	-0.507369	0.611896	0.949279	ZNF524
ENSG00000242247	1436.85	0.101514	0.199407	0.509078	0.610698	0.949279	ARFGAP3
ENSG00000134056	715.378	0.109062	0.215047	0.507153	0.612047	0.949309	MRPS36
ENSG00000142634	983.972	0.160349	0.316828	0.506106	0.612782	0.949589	EFHD2
ENSG00000249673	285.068	-0.123994	0.244705	-0.506708	0.612359	0.949589	NOP14-AS1
ENSG00000214194	1128.77	0.0921923	0.182119	0.50622	0.612702	0.949589	LINC00998
ENSG00000171045	180.259	-0.227325	0.450037	-0.505126	0.613471	0.949589	TSNARE1
ENSG00000107281	3154.2	-0.155871	0.307798	-0.506405	0.612573	0.949589	NPDC1
ENSG00000149743	1048.59	-0.1136	0.224464	-0.506096	0.612789	0.949589	TRPT1
ENSG00000168056	1960.58	-0.147524	0.292113	-0.505025	0.613541	0.949589	LTBP3
ENSG00000151376	370.319	0.18241	0.361168	0.505056	0.61352	0.949589	ME3
ENSG00000176171	2124.4	-0.124799	0.246605	-0.506069	0.612808	0.949589	BNIP3
ENSG00000067596	1022.56	-0.13998	0.276763	-0.505774	0.613015	0.949589	DHX8
ENSG00000141873	849.986	-0.116449	0.230585	-0.505017	0.613547	0.949589	SLC39A3
ENSG00000267152	111.13	0.178317	0.352755	0.505497	0.613209	0.949589	CTD-2528L19.6
ENSG00000083807	277.25	0.15336	0.303633	0.505085	0.613499	0.949589	SLC27A5
ENSG00000183036	176.191	0.255757	0.506356	0.505092	0.613494	0.949589	PCP4
ENSG00000162627	1135.59	0.15152	0.300949	0.503475	0.61463	0.949818	SNX7
ENSG00000115839	1241.4	-0.0977877	0.194957	-0.501587	0.615958	0.949818	RAB3GAP1
ENSG00000163521	688.171	-0.190526	0.379231	-0.5024	0.615386	0.949818	GLB1L
ENSG00000160746	1116.33	-0.124722	0.248017	-0.502877	0.615051	0.949818	ANO10
ENSG00000213533	89.8578	0.15335	0.304473	0.503659	0.614501	0.949818	TMEM110
ENSG00000121579	1373.81	0.0924302	0.183991	0.502364	0.615412	0.949818	NAA50
ENSG00000163781	486.108	0.194491	0.387597	0.501789	0.615816	0.949818	TOPBP1
ENSG00000163297	1689.69	0.135625	0.269634	0.502996	0.614967	0.949818	ANTXR2
ENSG00000137200	893.51	0.0961561	0.191326	0.502578	0.615261	0.949818	CMTR1
ENSG00000168575	1125.82	0.138335	0.275148	0.502767	0.615128	0.949818	SLC20A2
ENSG00000148057	464.707	-0.191229	0.380523	-0.502542	0.615287	0.949818	IDNK
ENSG00000130413	260.255	-0.238283	0.4729	-0.503877	0.614348	0.949818	STK33
ENSG00000133812	998.802	0.0921176	0.183527	0.50193	0.615717	0.949818	SBF2
ENSG00000176435	3395.22	0.189181	0.377147	0.501612	0.615941	0.949818	CLEC14A
ENSG00000140025	228.943	0.128061	0.255149	0.501907	0.615733	0.949818	EFCAB11
ENSG00000140853	760.342	0.199518	0.396232	0.503538	0.614586	0.949818	NLRC5
ENSG00000120071	68.7395	0.296191	0.58983	0.502162	0.615553	0.949818	KANSL1
ENSG00000125968	3902.03	0.125608	0.249457	0.503524	0.614596	0.949818	ID1
ENSG00000101019	1127.02	-0.101476	0.201104	-0.504595	0.613843	0.949818	UQCC1
ENSG00000073169	596.611	-0.194611	0.387208	-0.502601	0.615245	0.949818	SELO
ENSG00000188130	518.484	0.171908	0.341288	0.503703	0.61447	0.949818	MAPK12
ENSG00000280433	74.7449	0.164999	0.328444	0.502365	0.615411	0.949818	TMEM1
ENSG00000159147	141.959	0.131266	0.261279	0.502396	0.615389	0.949818	DONSON
ENSG00000160194	1125.16	-0.108394	0.215275	-0.503513	0.614604	0.949818	NDUFV3
ENSG00000151470	295.821	0.166123	0.33139	0.501292	0.616166	0.949993	C4orf33
ENSG00000078902	2557.37	-0.101082	0.201875	-0.500714	0.616572	0.950474	TOLLIP
ENSG00000128039	598.75	-0.10784	0.215555	-0.500291	0.61687	0.950788	SRD5A3
ENSG00000128059	248.695	0.160266	0.320642	0.499829	0.617195	0.951144	PPAT
ENSG00000138794	427.006	-0.158826	0.317988	-0.499473	0.617446	0.951186	CASP6
ENSG00000204231	71.0664	-0.268279	0.537216	-0.499388	0.617506	0.951186	RXRB
ENSG00000153815	453.417	0.13221	0.264712	0.499448	0.617464	0.951186	CMIP
ENSG00000168067	463.174	-0.128123	0.256869	-0.498787	0.617929	0.951365	MAP4K2
ENSG00000139624	1484.63	0.0920449	0.184488	0.498922	0.617834	0.951365	CERS5
ENSG00000110880	1663.11	0.11206	0.22465	0.498818	0.617908	0.951365	CORO1C
ENSG00000171984	186.031	-0.144088	0.288936	-0.498686	0.618	0.951365	C20orf196
ENSG00000052723	942.866	0.109146	0.220081	0.495935	0.61994	0.951388	SIKE1
ENSG00000162882	1199.53	0.131018	0.263748	0.496754	0.619362	0.951388	HAAO
ENSG00000060971	2640.51	0.123452	0.249238	0.495317	0.620376	0.951388	ACAA1
ENSG00000151576	732.997	0.0942895	0.1896	0.497308	0.618972	0.951388	QTRTD1
ENSG00000163872	760.724	0.194102	0.390771	0.496716	0.61939	0.951388	YEATS2
ENSG00000243449	326.811	-0.16348	0.328636	-0.497449	0.618872	0.951388	C4orf48
ENSG00000113369	2283	0.126041	0.253253	0.497688	0.618704	0.951388	ARRDC3
ENSG00000243056	43.887	-0.203576	0.408741	-0.498056	0.618444	0.951388	EIF4EBP3
ENSG00000146112	28.929	0.301305	0.606146	0.497083	0.61913	0.951388	PPP1R18
ENSG00000096092	1756.99	-0.114335	0.229902	-0.497322	0.618962	0.951388	TMEM14A
ENSG00000127990	2023.44	0.109145	0.220223	0.495611	0.620169	0.951388	SGCE
ENSG00000174547	797.659	-0.132277	0.266305	-0.496713	0.619391	0.951388	MRPL11
ENSG00000149260	860.856	-0.130511	0.262781	-0.496654	0.619433	0.951388	CAPN5
ENSG00000185989	623.133	-0.146715	0.295966	-0.495715	0.620095	0.951388	RASA3
ENSG00000129566	343.097	0.154854	0.311817	0.496617	0.619459	0.951388	TEP1
ENSG00000153485	7.30988	-0.388797	0.78069	-0.498017	0.618472	0.951388	TMEM251
ENSG00000140365	1200.33	-0.104091	0.210068	-0.495509	0.620241	0.951388	COMMD4
ENSG00000085644	225.517	0.164069	0.330994	0.495684	0.620117	0.951388	ZNF213
ENSG00000077235	1699.35	-0.0999572	0.201772	-0.495396	0.62032	0.951388	GTF3C1
ENSG00000140905	367.239	-0.118696	0.238561	-0.49755	0.618801	0.951388	GCSH
ENSG00000181523	1433.47	-0.136416	0.275018	-0.496028	0.619875	0.951388	SGSH
ENSG00000177576	353.1	-0.102814	0.206798	-0.497172	0.619068	0.951388	C18orf32
ENSG00000053501	674.925	-0.102401	0.20633	-0.496296	0.619686	0.951388	USE1
ENSG00000070010	1913.15	-0.112379	0.226631	-0.495868	0.619988	0.951388	UFD1L
ENSG00000128272	2964.65	-0.0838474	0.168698	-0.497026	0.619171	0.951388	ATF4
ENSG00000183891	236.109	-0.130317	0.263669	-0.494244	0.621134	0.951681	TTC32
ENSG00000115457	17082.2	-0.344926	0.697719	-0.494363	0.62105	0.951681	IGFBP2
ENSG00000136522	1019.43	-0.105603	0.213636	-0.494312	0.621086	0.951681	MRPL47
ENSG00000132467	579.603	0.159361	0.322318	0.494422	0.621008	0.951681	UTP3
ENSG00000029363	2341.52	-0.0829233	0.167652	-0.494617	0.620871	0.951681	BCLAF1
ENSG00000237172	477.348	0.214927	0.434717	0.494407	0.621019	0.951681	B3GNT9
ENSG00000163686	924.633	-0.332711	0.673397	-0.494078	0.621251	0.951715	ABHD6
ENSG00000164535	334.954	-0.216706	0.439505	-0.493069	0.621964	0.951985	DAGLB
ENSG00000189043	10545	-0.0880144	0.178567	-0.492893	0.622088	0.951985	NDUFA4
ENSG00000055609	2257.75	0.0931942	0.188845	0.493496	0.621662	0.951985	KMT2C
ENSG00000164761	2145.87	-0.306142	0.620775	-0.493162	0.621898	0.951985	TNFRSF11B
ENSG00000129757	619.368	-0.186985	0.379328	-0.492936	0.622058	0.951985	CDKN1C
ENSG00000176463	2145.53	0.168074	0.340501	0.493608	0.621583	0.951985	SLCO3A1
ENSG00000171466	592.559	-0.116894	0.236977	-0.493271	0.621821	0.951985	ZNF562
ENSG00000115828	630.235	0.171864	0.349097	0.49231	0.6225	0.952161	QPCT
ENSG00000155324	1105.58	0.114288	0.232263	0.492061	0.622676	0.952161	GRAMD3
ENSG00000112079	1099.15	-0.135927	0.276166	-0.492193	0.622583	0.952161	STK38
ENSG00000048649	2204.33	-0.0766189	0.155569	-0.492507	0.622361	0.952161	RSF1
ENSG00000175898	221.442	0.157658	0.320213	0.492355	0.622469	0.952161	CTD-2369P2.2
ENSG00000141568	515.452	0.117067	0.238021	0.491834	0.622837	0.952263	FOXK2
ENSG00000170989	1415.71	-0.104334	0.212537	-0.490899	0.623498	0.952325	S1PR1
ENSG00000182827	1345.95	-0.0846727	0.172666	-0.490384	0.623862	0.952325	ACBD3
ENSG00000230409	17.6582	0.2887	0.588304	0.490732	0.623616	0.952325	TCEA1P2
ENSG00000168273	319.361	0.164918	0.335953	0.490896	0.6235	0.952325	SMIM4
ENSG00000248648	11.3557	-0.329049	0.670878	-0.490475	0.623798	0.952325	RP11-485M7.1
ENSG00000164587	21348.7	0.123272	0.251301	0.490534	0.623756	0.952325	RPS14
ENSG00000199094	24.6468	0.372785	0.760519	0.490172	0.624012	0.952325	MIR30C2
ENSG00000171056	524.247	0.179095	0.365323	0.490236	0.623967	0.952325	SOX7
ENSG00000149212	711.285	-0.127199	0.259126	-0.490879	0.623512	0.952325	SESN3
ENSG00000104131	1058.72	0.0797192	0.162339	0.491065	0.623381	0.952325	EIF3J
ENSG00000174444	8286.92	0.0817279	0.166452	0.491001	0.623426	0.952325	RPL4
ENSG00000101782	1486.46	0.102872	0.20984	0.490242	0.623963	0.952325	RIOK3
ENSG00000255302	7817.89	0.065941	0.134671	0.489646	0.624385	0.952581	EID1
ENSG00000274422	243.968	0.161591	0.330092	0.489534	0.624464	0.952581	LL22NC03-2H8.5
ENSG00000099998	1361.25	0.171337	0.349908	0.489664	0.624372	0.952581	GGT5
ENSG00000082258	907.566	0.0941544	0.192729	0.488531	0.625173	0.953134	CCNT2
ENSG00000109339	800.937	0.124743	0.255462	0.488304	0.625335	0.953134	MAPK10
ENSG00000137312	2914.33	0.0868039	0.177841	0.488098	0.62548	0.953134	FLOT1
ENSG00000104723	1666.61	-0.164229	0.336362	-0.48825	0.625373	0.953134	TUSC3
ENSG00000148187	486.007	-0.0919518	0.188282	-0.488373	0.625286	0.953134	MRRF
ENSG00000170430	1161.48	-0.136929	0.280542	-0.488087	0.625488	0.953134	MGMT
ENSG00000136450	1596.22	-0.0743968	0.152239	-0.488685	0.625065	0.953134	SRSF1
ENSG00000151914	8667.87	0.11784	0.241613	0.487723	0.625746	0.953383	DST
ENSG00000144635	933.026	0.121324	0.249093	0.487065	0.626212	0.953948	DYNC1LI1
ENSG00000204310	162.862	0.160692	0.330044	0.486882	0.626342	0.954002	AGPAT1
ENSG00000138078	1391.34	-0.187502	0.386726	-0.484846	0.627786	0.954119	PREPL
ENSG00000093167	1060.82	-0.0814856	0.167956	-0.48516	0.627563	0.954119	LRRFIP2
ENSG00000138760	5450.2	0.0834857	0.172389	0.484287	0.628182	0.954119	SCARB2
ENSG00000188002	212.234	0.147157	0.303896	0.484236	0.628219	0.954119	RP11-43F13.1
ENSG00000111911	834.367	-0.10037	0.207023	-0.484826	0.6278	0.954119	HINT3
ENSG00000104343	1021.91	-0.107291	0.22084	-0.485832	0.627086	0.954119	UBE2W
ENSG00000136875	662.556	-0.139966	0.288738	-0.484752	0.627852	0.954119	PRPF4
ENSG00000110422	3344.5	0.131039	0.270559	0.484326	0.628155	0.954119	HIPK3
ENSG00000014216	2923.28	-0.102602	0.211703	-0.48465	0.627924	0.954119	CAPN1
ENSG00000069493	146.854	0.15853	0.325938	0.486381	0.626697	0.954119	CLEC2D
ENSG00000018236	824.274	-0.148409	0.305308	-0.486098	0.626898	0.954119	CNTN1
ENSG00000120798	466.592	-0.131743	0.271549	-0.485156	0.627566	0.954119	NR2C1
ENSG00000156958	515.043	0.109063	0.22462	0.485545	0.62729	0.954119	GALK2
ENSG00000130731	1742.18	0.103968	0.214499	0.484703	0.627887	0.954119	C16orf13
ENSG00000108946	8431.16	-0.0750475	0.15433	-0.486278	0.62677	0.954119	PRKAR1A
ENSG00000176845	41.8739	-0.244704	0.504604	-0.484942	0.627717	0.954119	METRNL
ENSG00000134759	1097.16	0.084797	0.175039	0.484447	0.628069	0.954119	ELP2
ENSG00000166913	13121.5	0.058646	0.12077	0.485602	0.627249	0.954119	YWHAB
ENSG00000130402	3645.01	0.129249	0.266777	0.484482	0.628044	0.954119	ACTN4
ENSG00000269713	141.588	0.160489	0.331564	0.484038	0.628359	0.95412	NBPF9
ENSG00000148356	614.19	-0.178768	0.36989	-0.483301	0.628882	0.95412	LRSAM1
ENSG00000196642	1049.34	0.117372	0.242824	0.483363	0.628838	0.95412	RABL6
ENSG00000166333	278.454	0.108566	0.224622	0.483326	0.628864	0.95412	ILK
ENSG00000132004	264.369	0.11783	0.243476	0.48395	0.628421	0.95412	FBXW9
ENSG00000064490	871.818	-0.116649	0.241217	-0.483586	0.628679	0.95412	RFXANK
ENSG00000154727	827.421	0.100118	0.207141	0.483334	0.628858	0.95412	GABPA
ENSG00000010165	772.939	-0.0919888	0.190766	-0.482207	0.629659	0.954168	METTL13
ENSG00000135828	776.243	-0.115723	0.239845	-0.482491	0.629457	0.954168	RNASEL
ENSG00000179818	485.478	0.178469	0.370533	0.481656	0.63005	0.954168	PCBP1-AS1
ENSG00000196151	644.827	0.136558	0.283466	0.481744	0.629988	0.954168	WDSUB1
ENSG00000198898	6609.15	-0.0817028	0.169487	-0.482059	0.629764	0.954168	CAPZA2
ENSG00000172889	6537.32	0.135525	0.281283	0.48181	0.629941	0.954168	EGFL7
ENSG00000148985	454.129	-0.104303	0.215972	-0.482948	0.629133	0.954168	PGAP2
ENSG00000170242	2163.18	0.0799701	0.165829	0.482244	0.629633	0.954168	USP47
ENSG00000123297	741.704	0.143424	0.297571	0.481983	0.629818	0.954168	TSFM
ENSG00000111275	5127.79	0.110205	0.228467	0.482366	0.629546	0.954168	ALDH2
ENSG00000166145	1669.99	-0.173489	0.359605	-0.482442	0.629492	0.954168	SPINT1
ENSG00000160007	1722.25	-0.0987543	0.204884	-0.482002	0.629805	0.954168	ARHGAP35
ENSG00000127481	2497.8	0.101928	0.214674	0.474803	0.634928	0.954262	UBR4
ENSG00000117620	919.117	0.115566	0.242619	0.476329	0.63384	0.954262	SLC35A3
ENSG00000224550	71.8107	-0.14461	0.304221	-0.475347	0.63454	0.954262	RP11-270C12.3
ENSG00000179085	758.991	-0.12993	0.274049	-0.474114	0.635419	0.954262	DPM3
ENSG00000162734	7044.16	0.114908	0.240107	0.478571	0.632244	0.954262	PEA15
ENSG00000075391	886.442	-0.109247	0.229877	-0.475241	0.634616	0.954262	RASAL2
ENSG00000143333	482.534	0.165186	0.347025	0.476007	0.634069	0.954262	RGS16
ENSG00000115226	408.623	0.183328	0.387486	0.473122	0.636126	0.954262	FNDC4
ENSG00000115946	549.433	-0.106341	0.225038	-0.472545	0.636538	0.954262	PNO1
ENSG00000075292	1867.97	0.0876112	0.183261	0.478067	0.632602	0.954262	ZNF638
ENSG00000135968	2201.11	-0.0977544	0.205564	-0.475543	0.6344	0.954262	GCC2
ENSG00000091409	2546.08	-0.10345	0.217285	-0.476103	0.634001	0.954262	ITGA6
ENSG00000180228	1030.93	-0.122789	0.256803	-0.478144	0.632547	0.954262	PRKRA
ENSG00000154822	632.495	-0.153172	0.324581	-0.471908	0.636992	0.954262	PLCL2
ENSG00000164050	2638.64	-0.117745	0.246695	-0.47729	0.633156	0.954262	PLXNB1
ENSG00000114316	1936.07	-0.067992	0.142458	-0.477278	0.633164	0.954262	USP4
ENSG00000049860	3384.86	-0.0943226	0.199574	-0.47262	0.636484	0.954262	HEXB
ENSG00000145708	11841.1	0.178126	0.37304	0.477498	0.633007	0.954262	CRHBP
ENSG00000146067	656.272	0.178281	0.374916	0.475522	0.634415	0.954262	FAM193B
ENSG00000183718	247.907	0.151426	0.32006	0.473119	0.636129	0.954262	TRIM52
ENSG00000204348	154.568	0.146024	0.304456	0.479622	0.631496	0.954262	DXO
ENSG00000204301	468.757	0.202133	0.421179	0.479923	0.631282	0.954262	NOTCH4
ENSG00000168216	3208.14	0.105042	0.218431	0.480891	0.630594	0.954262	LMBRD1
ENSG00000135297	525.344	-0.201381	0.427022	-0.471594	0.637217	0.954262	MTO1
ENSG00000198945	314.832	-0.148962	0.315102	-0.472741	0.636398	0.954262	L3MBTL3
ENSG00000146409	651.113	0.116679	0.243934	0.478321	0.632421	0.954262	SLC18B1
ENSG00000169193	392.147	0.126818	0.267925	0.473336	0.635973	0.954262	CCDC126
ENSG00000105939	1650.89	-0.0857737	0.181029	-0.473811	0.635635	0.954262	ZC3HAV1
ENSG00000169895	1509.4	-0.0682988	0.144416	-0.472932	0.636262	0.954262	SYAP1
ENSG00000076770	486.332	-0.150179	0.31454	-0.477455	0.633038	0.954262	MBNL3
ENSG00000197021	378.744	-0.104468	0.219963	-0.474932	0.634836	0.954262	CXorf40B
ENSG00000154359	510.061	-0.133232	0.281747	-0.472877	0.636301	0.954262	LONRF1
ENSG00000085788	855.198	-0.128014	0.26884	-0.476172	0.633952	0.954262	DDHD2
ENSG00000156162	801.647	0.122835	0.25953	0.473296	0.636002	0.954262	DPY19L4
ENSG00000234616	710.11	-0.0993322	0.20812	-0.477284	0.63316	0.954262	JRK
ENSG00000048828	2531.59	0.0846456	0.177955	0.475656	0.634319	0.954262	FAM120A
ENSG00000109919	3000.37	0.111883	0.234414	0.477289	0.633156	0.954262	MTCH2
ENSG00000186660	1277.86	0.0659448	0.13791	0.478173	0.632527	0.954262	ZFP91
ENSG00000173511	833.454	-0.118552	0.249504	-0.47515	0.63468	0.954262	VEGFB
ENSG00000011105	1296.16	0.119034	0.249218	0.47763	0.632913	0.954262	TSPAN9
ENSG00000139405	838.812	0.094081	0.195995	0.480017	0.631215	0.954262	RITA1
ENSG00000111707	987.339	-0.0807129	0.169393	-0.476482	0.633731	0.954262	SUDS3
ENSG00000150991	12593.3	0.072335	0.152294	0.474969	0.634809	0.954262	UBC
ENSG00000120699	867.089	-0.10099	0.214006	-0.471902	0.636997	0.954262	EXOSC8
ENSG00000272274	1199.47	-0.166193	0.348647	-0.476681	0.633589	0.954262	LINC00551
ENSG00000102524	160.56	-0.224912	0.472945	-0.475556	0.63439	0.954262	TNFSF13B
ENSG00000140022	1033.9	-0.109907	0.229791	-0.478292	0.632443	0.954262	STON2
ENSG00000235706	170.929	-0.225893	0.478414	-0.472171	0.636805	0.954262	DICER1-AS1
ENSG00000176454	322.951	-0.145733	0.306482	-0.475504	0.634428	0.954262	LPCAT4
ENSG00000047346	899.148	-0.147061	0.308253	-0.477078	0.633307	0.954262	FAM214A
ENSG00000137871	1043.27	-0.125749	0.266286	-0.472234	0.63676	0.954262	ZNF280D
ENSG00000067225	9060.83	-0.079074	0.167361	-0.472475	0.636588	0.954262	PKM
ENSG00000183044	2295.26	0.18456	0.390389	0.472759	0.636385	0.954262	ABAT
ENSG00000132603	506.608	-0.0997592	0.207975	-0.479669	0.631463	0.954262	NIP7
ENSG00000102908	1348.91	0.137331	0.285858	0.480417	0.630931	0.954262	NFAT5
ENSG00000158545	364.548	-0.0962229	0.203205	-0.473526	0.635838	0.954262	ZC3H18
ENSG00000198931	3965.05	0.113559	0.236274	0.480622	0.630785	0.954262	APRT
ENSG00000276855	248.289	0.127347	0.269983	0.471684	0.637152	0.954262	CTD-3157E16.2
ENSG00000198863	895.62	-0.137619	0.286622	-0.480142	0.631126	0.954262	RUNDC1
ENSG00000266173	53.4655	-0.237109	0.501651	-0.472658	0.636457	0.954262	STRADA
ENSG00000167291	885.352	0.118368	0.24803	0.477234	0.633196	0.954262	TBC1D16
ENSG00000141428	198.085	0.145998	0.305329	0.478168	0.632531	0.954262	C18orf21
ENSG00000089195	400.563	-0.113816	0.237734	-0.478751	0.632116	0.954262	TRMT6
ENSG00000124107	631.983	0.372888	0.780429	0.477799	0.632793	0.954262	SLPI
ENSG00000244274	37.858	-0.216223	0.450315	-0.48016	0.631114	0.954262	DBNDD2
ENSG00000219665	47.596	-0.274511	0.571303	-0.480499	0.630873	0.954262	CTD-2006C1.2
ENSG00000196268	353.574	0.124252	0.25916	0.47944	0.631625	0.954262	ZNF493
ENSG00000234465	250.742	-0.157504	0.333799	-0.471851	0.637033	0.954262	PINLYP
ENSG00000176293	326.263	-0.110882	0.233639	-0.474586	0.635082	0.954262	ZNF135
ENSG00000119574	177.201	-0.112709	0.238082	-0.473402	0.635926	0.954262	ZBTB45
ENSG00000186575	1913.88	-0.087998	0.185248	-0.475029	0.634766	0.954262	NF2
ENSG00000133422	351.28	-0.187505	0.390699	-0.479923	0.631282	0.954262	MORC2
ENSG00000100288	54.3581	0.176899	0.374967	0.471773	0.637089	0.954262	CHKB
ENSG00000205758	1148.54	-0.0806535	0.16851	-0.478626	0.632204	0.954262	CRYZL1
ENSG00000160216	2242.23	-0.147679	0.310589	-0.475479	0.634446	0.954262	AGPAT3
ENSG00000196581	556.831	-0.19024	0.404179	-0.470681	0.637868	0.954281	AJAP1
ENSG00000143319	554.395	0.112407	0.238902	0.470515	0.637987	0.954281	ISG20L2
ENSG00000158711	899.474	-0.107165	0.227566	-0.470918	0.637699	0.954281	ELK4
ENSG00000133315	751.503	0.141775	0.301095	0.470864	0.637738	0.954281	MACROD1
ENSG00000148444	843.365	0.111636	0.236932	0.471174	0.637517	0.954281	COMMD3
ENSG00000120008	1196.92	0.0930007	0.197463	0.470977	0.637657	0.954281	WDR11
ENSG00000123179	353.804	0.120748	0.256621	0.470531	0.637975	0.954281	EBPL
ENSG00000105443	46.0925	-0.352417	0.74852	-0.470818	0.63777	0.954281	CYTH2
ENSG00000056097	3288.22	-0.0899928	0.191427	-0.470115	0.638273	0.954426	ZFR
ENSG00000167257	279.025	0.146718	0.312137	0.470044	0.638324	0.954426	RNF214
ENSG00000072310	1034.42	-0.106216	0.226129	-0.469716	0.638558	0.954426	SREBF1
ENSG00000095932	5741.87	-0.18323	0.390065	-0.469743	0.638539	0.954426	SMIM24
ENSG00000064607	511.832	-0.134479	0.28626	-0.469778	0.638513	0.954426	SUGP2
ENSG00000151923	774.906	0.0962358	0.20506	0.469306	0.638851	0.954557	TIAL1
ENSG00000169715	1397.92	0.102096	0.217598	0.469196	0.63893	0.954557	MT1E
ENSG00000101367	1970.95	-0.0938491	0.199977	-0.4693	0.638855	0.954557	MAPRE1
ENSG00000184840	4091.01	-0.109802	0.234093	-0.469052	0.639032	0.954569	TMED9
ENSG00000170385	1242.49	0.127321	0.271667	0.468667	0.639308	0.954697	SLC30A1
ENSG00000168876	377.883	-0.146994	0.313567	-0.46878	0.639227	0.954697	ANKRD49
ENSG00000116747	3645.28	0.0792524	0.170046	0.466063	0.64117	0.954961	TROVE2
ENSG00000115568	340.026	0.14676	0.313705	0.467829	0.639907	0.954961	ZNF142
ENSG00000168385	10997.1	0.0844761	0.18184	0.464564	0.642244	0.954961	SEPT2
ENSG00000164086	1469.58	-0.122252	0.262064	-0.466496	0.64086	0.954961	DUSP7
ENSG00000163558	1512.35	0.156235	0.33469	0.466804	0.64064	0.954961	PRKCI
ENSG00000180370	1526.01	0.0886283	0.190307	0.465712	0.641422	0.954961	PAK2
ENSG00000198589	878.122	-0.129985	0.278349	-0.466987	0.640509	0.954961	LRBA
ENSG00000247828	249.638	-0.133379	0.285596	-0.46702	0.640486	0.954961	TMEM161B-AS1
ENSG00000202515	7.97678	-0.381181	0.818973	-0.465438	0.641618	0.954961	VTRNA1-3
ENSG00000136235	1527.62	-0.117393	0.252054	-0.465746	0.641397	0.954961	GPNMB
ENSG00000261455	210.711	-0.163692	0.350123	-0.467526	0.640124	0.954961	LINC01003
ENSG00000102316	10989	-0.0832414	0.179183	-0.46456	0.642247	0.954961	MAGED2
ENSG00000157110	3173.33	0.0636106	0.136245	0.466885	0.640582	0.954961	RBPMS
ENSG00000104218	740.235	-0.140091	0.301596	-0.464498	0.642291	0.954961	CSPP1
ENSG00000219928	11.4207	0.278742	0.600504	0.464181	0.642518	0.954961	RP11-40C6.2
ENSG00000168062	360.665	0.157738	0.339048	0.465239	0.64176	0.954961	BATF2
ENSG00000006534	1292.96	0.107687	0.230378	0.467434	0.640189	0.954961	ALDH3B1
ENSG00000165644	650.272	0.153881	0.331303	0.464473	0.642309	0.954961	COMTD1
ENSG00000089022	686.982	-0.112331	0.241499	-0.465139	0.641832	0.954961	MAPKAPK5
ENSG00000165416	1723.17	-0.0660991	0.141176	-0.468205	0.639638	0.954961	SUGT1
ENSG00000274605	160.318	0.226918	0.488686	0.464343	0.642402	0.954961	RP11-12G12.7
ENSG00000185246	501.914	-0.140416	0.300722	-0.466931	0.64055	0.954961	PRPF39
ENSG00000104129	621.498	0.113354	0.244058	0.464455	0.642322	0.954961	DNAJC17
ENSG00000104047	529.336	-0.142305	0.306372	-0.464484	0.642301	0.954961	DTWD1
ENSG00000234769	13.3902	-0.330667	0.709049	-0.466353	0.640963	0.954961	WASH4P
ENSG00000187555	1397.41	-0.0680971	0.146683	-0.464245	0.642472	0.954961	USP7
ENSG00000181481	1189.17	0.115276	0.248135	0.464571	0.642239	0.954961	RNF135
ENSG00000186834	1293.8	0.104284	0.224638	0.46423	0.642483	0.954961	HEXIM1
ENSG00000082212	733.633	0.0932628	0.199344	0.467848	0.639894	0.954961	ME2
ENSG00000101331	546.28	-0.168575	0.361614	-0.466174	0.641091	0.954961	CCM2L
ENSG00000105298	235.877	-0.13782	0.295848	-0.465848	0.641324	0.954961	CACTIN
ENSG00000105486	330.122	-0.104347	0.224074	-0.465681	0.641444	0.954961	LIG1
ENSG00000090487	2213.32	-0.0642123	0.138413	-0.463918	0.642707	0.9551	SPG21
ENSG00000167325	877.388	-0.123735	0.266831	-0.463719	0.642849	0.955124	RRM1
ENSG00000183426	9.40268	0.381809	0.82352	0.463631	0.642912	0.955124	NPIPA1
ENSG00000131446	5637.15	-0.0726435	0.156803	-0.46328	0.643164	0.955259	MGAT1
ENSG00000150459	5523.79	-0.0744419	0.160698	-0.46324	0.643192	0.955259	SAP18
ENSG00000198677	1975.11	0.0778998	0.168231	0.463054	0.643326	0.9553	TTC37
ENSG00000112249	750.564	0.0981464	0.212075	0.462791	0.643514	0.9553	ASCC3
ENSG00000071994	1708.94	0.079906	0.17268	0.46274	0.643551	0.9553	PDCD2
ENSG00000170954	342.292	0.144058	0.311362	0.462672	0.643599	0.9553	ZNF415
ENSG00000151726	3881.08	-0.116629	0.252157	-0.462527	0.643704	0.955314	ACSL1
ENSG00000008838	728.028	0.111275	0.240665	0.462364	0.64382	0.955346	MED24
ENSG00000132153	2359.62	0.0867322	0.187778	0.461888	0.644161	0.955712	DHX30
ENSG00000158467	1057.48	0.111817	0.24233	0.461426	0.644493	0.956063	AHCYL2
ENSG00000100418	628.392	0.0984523	0.213514	0.461104	0.644724	0.956264	DESI1
ENSG00000126456	829.307	0.112562	0.244203	0.460935	0.644845	0.956304	IRF3
ENSG00000065427	1881.5	-0.165862	0.360058	-0.460653	0.645048	0.956322	KARS
ENSG00000125656	1640.42	-0.133074	0.28884	-0.46072	0.645	0.956322	CLPP
ENSG00000162694	559.01	0.105097	0.228478	0.459987	0.645525	0.956827	EXTL2
ENSG00000143314	2102.3	-0.0914322	0.199134	-0.459149	0.646127	0.956827	MRPL24
ENSG00000183155	508.961	-0.0950846	0.208866	-0.455241	0.648936	0.956827	RABIF
ENSG00000159348	2312.69	-0.0881949	0.19224	-0.458775	0.646396	0.956827	CYB5R1
ENSG00000213626	2344.53	-0.109416	0.239809	-0.456265	0.648199	0.956827	LBH
ENSG00000196526	616.998	-0.109338	0.239104	-0.457282	0.647469	0.956827	AFAP1
ENSG00000145337	6.75547	0.355736	0.775726	0.458584	0.646533	0.956827	PYURF
ENSG00000168769	1098.97	0.150068	0.327182	0.458667	0.646473	0.956827	TET2
ENSG00000153130	2520.02	-0.100955	0.220909	-0.456996	0.647674	0.956827	SCOC
ENSG00000168298	476.47	0.115509	0.251635	0.459032	0.646211	0.956827	HIST1H1E
ENSG00000219023	19.7758	0.25147	0.552809	0.454894	0.649185	0.956827	RP3-340B19.2
ENSG00000146574	140.674	0.15977	0.351149	0.454993	0.649114	0.956827	CCZ1B
ENSG00000189143	2063.29	0.209938	0.461271	0.45513	0.649016	0.956827	CLDN4
ENSG00000157224	769.827	0.172751	0.379598	0.455089	0.649045	0.956827	CLDN12
ENSG00000232412	17.7529	-0.313924	0.683291	-0.45943	0.645925	0.956827	RP1-315G1.3
ENSG00000154330	247.452	0.230931	0.505084	0.457214	0.647517	0.956827	PGM5
ENSG00000165802	975.598	-0.126878	0.277177	-0.457751	0.647131	0.956827	NSMF
ENSG00000197702	3189.96	0.143967	0.316578	0.454759	0.649282	0.956827	PARVA
ENSG00000150787	1208.67	-0.0950446	0.207276	-0.458541	0.646564	0.956827	PTS
ENSG00000107937	838.211	-0.166344	0.363789	-0.457254	0.647488	0.956827	GTPBP4
ENSG00000169826	735.53	0.101042	0.220455	0.458333	0.646713	0.956827	CSGALNACT2
ENSG00000107745	2049.46	-0.0894517	0.195905	-0.456607	0.647953	0.956827	MICU1
ENSG00000272447	80.0446	-0.239048	0.525203	-0.455154	0.648998	0.956827	RP11-182L21.6
ENSG00000215021	2493.28	0.0776046	0.169959	0.456608	0.647953	0.956827	PHB2
ENSG00000139163	2012.88	0.0958572	0.21017	0.456094	0.648322	0.956827	ETNK1
ENSG00000174456	411.251	-0.141321	0.309949	-0.45595	0.648426	0.956827	C12orf76
ENSG00000197930	1150.15	0.109227	0.240082	0.454956	0.649141	0.956827	ERO1L
ENSG00000126790	530.194	-0.118798	0.259893	-0.457103	0.647597	0.956827	L3HYPDH
ENSG00000128881	400.272	0.107705	0.236698	0.455031	0.649087	0.956827	TTBK2
ENSG00000151575	194.613	-0.165798	0.363854	-0.455671	0.648626	0.956827	TEX9
ENSG00000103024	1922.85	0.0876269	0.191407	0.457803	0.647094	0.956827	NME3
ENSG00000167978	3579.74	0.103906	0.226504	0.458737	0.646423	0.956827	SRRM2
ENSG00000154945	865.718	-0.108659	0.238242	-0.456087	0.648328	0.956827	ANKRD40
ENSG00000088888	2852.92	0.0792113	0.173721	0.455969	0.648412	0.956827	MAVS
ENSG00000101182	6238.21	0.0666104	0.145657	0.457311	0.647447	0.956827	PSMA7
ENSG00000064961	2579.13	0.110827	0.242968	0.456139	0.64829	0.956827	HMG20B
ENSG00000079805	3347.89	0.0845762	0.185437	0.456092	0.648324	0.956827	DNM2
ENSG00000126457	3774.5	0.112557	0.246231	0.45712	0.647585	0.956827	PRMT1
ENSG00000099942	1645.35	-0.109349	0.239123	-0.457294	0.64746	0.956827	CRKL
ENSG00000272779	66.9263	-0.165412	0.363692	-0.454814	0.649243	0.956827	LL22NC03-80A10.6
ENSG00000141959	5904.79	-0.0964791	0.211789	-0.455544	0.648718	0.956827	PFKL
ENSG00000105176	653.031	-0.175569	0.386539	-0.454207	0.64968	0.957273	URI1
ENSG00000169221	685.954	0.117194	0.258234	0.453831	0.64995	0.957392	TBC1D10B
ENSG00000166510	305.508	0.179155	0.394698	0.453905	0.649897	0.957392	CCDC68
ENSG00000106052	6225.1	0.0662018	0.145938	0.45363	0.650095	0.957464	TAX1BP1
ENSG00000185024	328.691	0.104823	0.231166	0.453453	0.650222	0.957512	BRF1
ENSG00000226396	18.1807	0.316458	0.703616	0.449759	0.652884	0.957621	RPS14P3
ENSG00000117481	606.548	0.117525	0.261249	0.449859	0.652812	0.957621	NSUN4
ENSG00000132694	802.435	0.0902059	0.199084	0.453106	0.650473	0.957621	ARHGEF11
ENSG00000138031	607.517	-0.133819	0.296868	-0.45077	0.652155	0.957621	ADCY3
ENSG00000144655	581.572	-0.146708	0.324114	-0.452643	0.650806	0.957621	CSRNP1
ENSG00000163815	2468.85	-0.147198	0.325512	-0.452204	0.651122	0.957621	CLEC3B
ENSG00000185798	182.762	0.129581	0.288028	0.449889	0.65279	0.957621	WDR53
ENSG00000109606	1913.11	0.115383	0.256208	0.450348	0.65246	0.957621	DHX15
ENSG00000186468	5074.03	0.0817121	0.181032	0.451369	0.651724	0.957621	RPS23
ENSG00000204564	99.7843	-0.163769	0.36148	-0.453051	0.650512	0.957621	C6orf136
ENSG00000146540	3431.66	-0.109476	0.243167	-0.45021	0.652559	0.957621	C7orf50
ENSG00000006625	817.82	0.115342	0.255978	0.450593	0.652283	0.957621	GGCT
ENSG00000155093	1234.62	-0.117516	0.260437	-0.451228	0.651825	0.957621	PTPRN2
ENSG00000101938	2966.25	-0.157135	0.347836	-0.451752	0.651448	0.957621	CHRDL1
ENSG00000147400	1054.93	-0.149347	0.331432	-0.450612	0.652269	0.957621	CETN2
ENSG00000124333	1234.31	0.133208	0.295664	0.450539	0.652322	0.957621	VAMP7
ENSG00000147316	339.6	0.106544	0.235706	0.452019	0.651255	0.957621	MCPH1
ENSG00000177981	1434.58	0.0742472	0.16515	0.449574	0.653017	0.957621	ASB8
ENSG00000170515	1634.52	-0.0614928	0.136727	-0.44975	0.652891	0.957621	PA2G4
ENSG00000240342	1759.69	-0.167288	0.371797	-0.449945	0.65275	0.957621	RPS2P5
ENSG00000102760	902.128	0.209584	0.466125	0.449631	0.652976	0.957621	RGCC
ENSG00000092098	307.619	0.201969	0.44689	0.451943	0.65131	0.957621	RNF31
ENSG00000179454	534.691	-0.112395	0.248658	-0.452007	0.651264	0.957621	KLHL28
ENSG00000100991	1979.46	-0.0801207	0.177424	-0.451578	0.651573	0.957621	TRPC4AP
ENSG00000196227	644.103	-0.0941021	0.208002	-0.452409	0.650974	0.957621	FAM217B
ENSG00000197372	223.402	-0.227811	0.505967	-0.450249	0.652531	0.957621	ZNF675
ENSG00000105499	793.73	0.151982	0.337467	0.450362	0.65245	0.957621	PLA2G4C
ENSG00000099977	96.1121	0.126931	0.280677	0.452233	0.651101	0.957621	DDT
ENSG00000156239	446.451	0.121577	0.270456	0.449525	0.653053	0.957621	N6AMT1
ENSG00000143321	2540.48	-0.0877413	0.196113	-0.447401	0.654585	0.958083	HDGF
ENSG00000263961	576.994	0.125365	0.279738	0.448151	0.654044	0.958083	C1orf186
ENSG00000169814	1069.05	-0.13021	0.290206	-0.44868	0.653663	0.958083	BTD
ENSG00000136059	1552.69	-0.279162	0.624138	-0.447277	0.654675	0.958083	VILL
ENSG00000137409	8254.53	-0.0747229	0.166742	-0.448136	0.654055	0.958083	MTCH1
ENSG00000167081	531.869	-0.126999	0.283399	-0.448128	0.654061	0.958083	PBX3
ENSG00000175634	899.298	-0.0800989	0.178917	-0.447687	0.654379	0.958083	RPS6KB2
ENSG00000076108	1388.94	0.0734458	0.164219	0.447243	0.6547	0.958083	BAZ2A
ENSG00000204842	1301.36	-0.0734538	0.163647	-0.448856	0.653536	0.958083	ATXN2
ENSG00000276045	555.925	-0.114476	0.255119	-0.448716	0.653636	0.958083	ORAI1
ENSG00000128891	393.46	-0.0875679	0.195671	-0.447526	0.654495	0.958083	C15orf57
ENSG00000103495	169.671	0.115696	0.258004	0.448426	0.653846	0.958083	MAZ
ENSG00000060069	325.229	-0.132337	0.295389	-0.448009	0.654147	0.958083	CTDP1
ENSG00000126453	153.105	-0.102999	0.230229	-0.447376	0.654604	0.958083	BCL2L12
ENSG00000070018	894.664	-0.0802432	0.179509	-0.447014	0.654865	0.958185	LRP6
ENSG00000175756	3819.39	-0.0976403	0.221045	-0.441722	0.658691	0.958366	AURKAIP1
ENSG00000179163	2182.46	0.0847235	0.190484	0.444781	0.656478	0.958366	FUCA1
ENSG00000196369	397.663	-0.158899	0.361517	-0.439533	0.660275	0.958366	SRGAP2B
ENSG00000135617	1104.77	0.0990972	0.22594	0.438599	0.660952	0.958366	PRADC1
ENSG00000144034	872.172	0.106548	0.243016	0.438442	0.661066	0.958366	TPRKB
ENSG00000163072	1770.67	-0.110555	0.250296	-0.441699	0.658707	0.958366	NOSTRIN
ENSG00000067066	2543.91	-0.0903533	0.202566	-0.446043	0.655566	0.958366	SP100
ENSG00000254999	7094.93	0.0807013	0.183053	0.440864	0.659311	0.958366	BRK1
ENSG00000170293	536.09	0.12208	0.274809	0.444235	0.656873	0.958366	CMTM8
ENSG00000163832	884.861	-0.0858486	0.194576	-0.441209	0.659061	0.958366	ELP6
ENSG00000197763	192.13	-0.168001	0.382045	-0.439742	0.660124	0.958366	TXNRD3
ENSG00000163660	1017.94	0.0921093	0.208802	0.441133	0.659117	0.958366	CCNL1
ENSG00000198856	3387.86	-0.0696498	0.156017	-0.446425	0.655291	0.958366	OSTC
ENSG00000151422	842.453	-0.0893609	0.201582	-0.443298	0.65755	0.958366	FER
ENSG00000072364	1882.83	0.115312	0.2591	0.445046	0.656286	0.958366	AFF4
ENSG00000170089	7.21851	0.354207	0.805492	0.43974	0.660126	0.958366	RP11-423H2.1
ENSG00000168566	294.458	-0.129186	0.292355	-0.441879	0.658577	0.958366	SNRNP48
ENSG00000135336	818.315	-0.133071	0.302489	-0.439922	0.659994	0.958366	ORC3
ENSG00000164828	2820.53	-0.0784443	0.177298	-0.442443	0.658169	0.958366	SUN1
ENSG00000086232	1912.52	-0.165713	0.371354	-0.446241	0.655423	0.958366	EIF2AK1
ENSG00000059377	575.532	0.0955453	0.216995	0.44031	0.659712	0.958366	TBXAS1
ENSG00000156313	363.491	-0.110324	0.249912	-0.441451	0.658886	0.958366	RPGR
ENSG00000188419	659.482	-0.0907389	0.206514	-0.439385	0.660383	0.958366	CHM
ENSG00000156697	354.585	-0.0964411	0.218294	-0.441795	0.658638	0.958366	UTP14A
ENSG00000130227	1095.33	0.0962845	0.217459	0.44277	0.657932	0.958366	XPO7
ENSG00000104765	4442.71	0.0786376	0.177231	0.4437	0.657259	0.958366	BNIP3L
ENSG00000120885	14216.2	0.152988	0.348655	0.438795	0.66081	0.958366	CLU
ENSG00000168522	1799.52	-0.0704391	0.15926	-0.44229	0.658279	0.958366	FNTA
ENSG00000185963	1305.93	-0.0819122	0.185759	-0.440959	0.659243	0.958366	BICD2
ENSG00000136813	1511.87	-0.0790725	0.180284	-0.438599	0.660952	0.958366	KIAA0368
ENSG00000167118	1597.5	-0.0745473	0.168051	-0.443599	0.657333	0.958366	URM1
ENSG00000214756	135.138	0.189456	0.430111	0.440481	0.659589	0.958366	METTL12
ENSG00000172977	790.304	-0.0984749	0.223906	-0.439804	0.660079	0.958366	KAT5
ENSG00000137492	709.942	0.102026	0.232566	0.438698	0.660881	0.958366	PRKRIR
ENSG00000073921	3674.48	-0.0899035	0.2013	-0.446615	0.655153	0.958366	PICALM
ENSG00000178202	1012.46	0.0968254	0.21926	0.441602	0.658778	0.958366	KDELC2
ENSG00000160584	1138.57	-0.128557	0.291757	-0.44063	0.659481	0.958366	SIK3
ENSG00000196655	2384.73	0.0812564	0.184666	0.440018	0.659924	0.958366	TRAPPC4
ENSG00000149557	1206.6	0.142864	0.323709	0.441333	0.658972	0.958366	FEZ1
ENSG00000099246	3599.74	0.106481	0.239403	0.444778	0.65648	0.958366	RAB18
ENSG00000075407	1390.42	-0.0968391	0.219452	-0.441277	0.659012	0.958366	ZNF37A
ENSG00000197444	3531.52	-0.168399	0.381059	-0.441924	0.658544	0.958366	OGDHL
ENSG00000148840	347.936	-0.162673	0.370252	-0.439357	0.660403	0.958366	PPRC1
ENSG00000107672	983.174	-0.102136	0.23263	-0.439051	0.660624	0.958366	NSMCE4A
ENSG00000173141	2409.94	-0.0872295	0.196518	-0.443876	0.657132	0.958366	MRPL57
ENSG00000100911	5026.74	0.0848557	0.193364	0.438838	0.660779	0.958366	PSME2
ENSG00000129534	570.372	-0.0984488	0.222512	-0.442442	0.65817	0.958366	MIS18BP1
ENSG00000138617	266.931	-0.137287	0.311357	-0.440933	0.659262	0.958366	PARP16
ENSG00000198901	147.202	0.21169	0.478439	0.44246	0.658156	0.958366	PRC1
ENSG00000206172	458.776	-0.319128	0.715374	-0.4461	0.655525	0.958366	HBA1
ENSG00000090905	778.343	0.0954848	0.215414	0.443262	0.657576	0.958366	TNRC6A
ENSG00000132361	946.125	-0.122694	0.277871	-0.441552	0.658813	0.958366	CLUH
ENSG00000141504	2636.94	0.118666	0.26644	0.445375	0.656049	0.958366	SAT2
ENSG00000141741	2088.29	-0.0965284	0.218878	-0.441014	0.659203	0.958366	MIEN1
ENSG00000108960	293.917	-0.11728	0.267502	-0.438427	0.661076	0.958366	MMD
ENSG00000185813	1894.07	0.113246	0.253723	0.44634	0.655352	0.958366	PCYT2
ENSG00000153339	980.975	0.105044	0.237703	0.441914	0.658551	0.958366	TRAPPC8
ENSG00000124177	971.76	-0.096203	0.216852	-0.443635	0.657307	0.958366	CHD6
ENSG00000160953	1430.1	-0.0679748	0.155026	-0.438474	0.661042	0.958366	MUM1
ENSG00000031823	359.292	0.104214	0.23719	0.439369	0.660394	0.958366	RANBP3
ENSG00000213904	57.9247	-0.18541	0.417714	-0.443867	0.657138	0.958366	LIPE-AS1
ENSG00000100395	778.868	-0.138392	0.31547	-0.438686	0.660889	0.958366	L3MBTL2
ENSG00000183864	1815.46	0.107878	0.243393	0.443225	0.657603	0.958366	TOB2
ENSG00000210176	14.9198	0.339222	0.768562	0.441372	0.658944	0.958366	MT-TH
ENSG00000275835	228.724	-0.132769	0.303287	-0.437766	0.661556	0.958923	TUBGCP5
ENSG00000265107	7607.34	-0.136957	0.31353	-0.436822	0.66224	0.959157	GJA5
ENSG00000277147	86.6262	0.159047	0.364291	0.436594	0.662406	0.959157	LINC00869
ENSG00000154380	1616.48	0.104291	0.238823	0.436685	0.66234	0.959157	ENAH
ENSG00000065802	590.423	-0.088702	0.203399	-0.436099	0.662765	0.959157	ASB1
ENSG00000164056	1633.77	-0.0799515	0.183171	-0.436485	0.662485	0.959157	SPRY1
ENSG00000146083	499.604	-0.144703	0.331658	-0.436301	0.662618	0.959157	RNF44
ENSG00000197362	254.45	-0.125131	0.286865	-0.436203	0.662689	0.959157	ZNF786
ENSG00000120899	758.645	0.119565	0.274027	0.436326	0.6626	0.959157	PTK2B
ENSG00000149499	605.997	0.108582	0.248283	0.437332	0.66187	0.959157	EML3
ENSG00000111077	5154.85	-0.109025	0.249698	-0.436625	0.662383	0.959157	TENC1
ENSG00000140403	475.214	0.124585	0.284919	0.437266	0.661919	0.959157	DNAJA4
ENSG00000158773	493.49	0.161314	0.37035	0.435571	0.663148	0.95916	USF1
ENSG00000087338	783.282	0.094796	0.217599	0.435645	0.663094	0.95916	GMCL1
ENSG00000065361	1651.01	-0.136496	0.313135	-0.435903	0.662907	0.95916	ERBB3
ENSG00000167258	585.22	-0.115521	0.265133	-0.435708	0.663049	0.95916	CDK12
ENSG00000138785	635.02	-0.100914	0.232165	-0.434664	0.663807	0.959424	INTS12
ENSG00000164576	930.693	-0.102759	0.236346	-0.434782	0.663721	0.959424	SAP30L
ENSG00000076716	1184.31	0.168887	0.388533	0.43468	0.663795	0.959424	GPC4
ENSG00000166839	365.661	0.109005	0.25056	0.435044	0.66353	0.959424	ANKDD1A
ENSG00000105447	1144.86	-0.080414	0.184858	-0.435004	0.663559	0.959424	GRWD1
ENSG00000163938	799.981	0.106549	0.245235	0.434477	0.663942	0.959482	GNL3
ENSG00000117525	2354.38	-0.171875	0.396769	-0.433186	0.66488	0.95951	F3
ENSG00000143436	695.249	-0.092212	0.21326	-0.432392	0.665457	0.95951	MRPL9
ENSG00000174307	2580.52	-0.11345	0.264023	-0.429698	0.667415	0.95951	PHLDA3
ENSG00000115241	2109.79	-0.0577719	0.133887	-0.431496	0.666107	0.95951	PPM1G
ENSG00000003509	251.009	0.107112	0.249022	0.430132	0.6671	0.95951	NDUFAF7
ENSG00000144061	264.674	-0.106187	0.24476	-0.43384	0.664405	0.95951	NPHP1
ENSG00000158552	1559.41	0.104068	0.240522	0.432674	0.665252	0.95951	ZFAND2B
ENSG00000232112	2750.46	-0.107342	0.25028	-0.428889	0.668004	0.95951	TMA7
ENSG00000163930	1536.82	-0.0898084	0.208228	-0.431299	0.666251	0.95951	BAP1
ENSG00000223803	5.71671	0.384898	0.889972	0.432484	0.66539	0.95951	RPS20P14
ENSG00000164134	644.363	0.131247	0.30441	0.431152	0.666358	0.95951	NAA15
ENSG00000151881	461.042	-0.137489	0.318209	-0.432072	0.665689	0.95951	C5orf28
ENSG00000113621	1391.93	-0.112729	0.262343	-0.429702	0.667413	0.95951	TXNDC15
ENSG00000113578	19147.7	0.162468	0.375678	0.432465	0.665404	0.95951	FGF1
ENSG00000196683	2980.76	-0.0759701	0.176575	-0.430242	0.66702	0.95951	TOMM7
ENSG00000008282	4851.21	-0.117314	0.273309	-0.429236	0.667751	0.95951	SYPL1
ENSG00000136870	386.83	0.147495	0.341216	0.432264	0.66555	0.95951	ZNF189
ENSG00000130714	962.102	-0.0842342	0.196133	-0.429474	0.667578	0.95951	POMT1
ENSG00000160325	968.661	-0.14962	0.348334	-0.42953	0.667537	0.95951	CACFD1
ENSG00000178105	646.391	-0.0902379	0.210379	-0.428929	0.667975	0.95951	DDX10
ENSG00000118181	6474.11	0.0786326	0.182046	0.431938	0.665786	0.95951	RPS25
ENSG00000226688	55.7707	-0.165801	0.382096	-0.433924	0.664343	0.95951	ENTPD1-AS1
ENSG00000165672	10253.1	-0.106353	0.2469	-0.430754	0.666647	0.95951	PRDX3
ENSG00000167535	355.679	0.116886	0.270675	0.431832	0.665863	0.95951	CACNB3
ENSG00000180818	488.9	0.125478	0.292033	0.429669	0.667436	0.95951	HOXC10
ENSG00000075856	1071.98	-0.0639713	0.148763	-0.430022	0.667179	0.95951	SART3
ENSG00000070778	707.226	-0.0927622	0.215988	-0.429479	0.667575	0.95951	PTPN21
ENSG00000073417	852.103	0.138888	0.323693	0.429074	0.667869	0.95951	PDE8A
ENSG00000161981	800.442	0.104637	0.241638	0.433031	0.664992	0.95951	SNRNP25
ENSG00000168488	274.762	0.0972946	0.226658	0.429257	0.667736	0.95951	ATXN2L
ENSG00000172775	1680.9	-0.0839696	0.195244	-0.430076	0.66714	0.95951	FAM192A
ENSG00000126368	210.832	-0.194515	0.451125	-0.431177	0.66634	0.95951	NR1D1
ENSG00000109066	390.232	-0.104402	0.24309	-0.429477	0.667576	0.95951	TMEM104
ENSG00000119537	1431.5	-0.0781255	0.180709	-0.432328	0.665503	0.95951	KDSR
ENSG00000125868	15600.9	0.0819034	0.188747	0.433932	0.664338	0.95951	DSTN
ENSG00000125995	2610.97	0.0924172	0.215177	0.429495	0.667563	0.95951	ROMO1
ENSG00000174365	420.459	-0.152097	0.35319	-0.430638	0.666732	0.95951	SNHG11
ENSG00000105229	522.102	-0.089948	0.208496	-0.431414	0.666168	0.95951	PIAS4
ENSG00000105583	1972.16	-0.0771721	0.179324	-0.43035	0.666941	0.95951	WDR83OS
ENSG00000160570	930.064	-0.0859615	0.199795	-0.430248	0.667015	0.95951	DEDD2
ENSG00000104853	1373.48	-0.0936085	0.21787	-0.429653	0.667448	0.95951	CLPTM1
ENSG00000100209	264.172	0.140395	0.323588	0.433869	0.664384	0.95951	HSCB
ENSG00000256073	289.418	-0.179248	0.418006	-0.428817	0.668057	0.95951	URB1-AS1
ENSG00000147439	314.037	-0.140614	0.328058	-0.428625	0.668196	0.959573	BIN3
ENSG00000081870	826.759	0.0825265	0.19294	0.427731	0.668847	0.960011	HSPB11
ENSG00000169251	1065.32	-0.148763	0.348031	-0.427441	0.669058	0.960011	NMD3
ENSG00000163069	3878.16	0.0834462	0.195065	0.427786	0.668807	0.960011	SGCB
ENSG00000112144	438.995	-0.134554	0.314804	-0.427421	0.669073	0.960011	ICK
ENSG00000079459	2499.24	0.07511	0.175526	0.427914	0.668714	0.960011	FDFT1
ENSG00000133895	643.122	-0.122707	0.287034	-0.427502	0.669014	0.960011	MEN1
ENSG00000067606	337.565	0.144707	0.340205	0.425354	0.670579	0.960083	PRKCZ
ENSG00000230896	43.1075	-0.189481	0.44654	-0.424332	0.671324	0.960083	RP11-767N6.7
ENSG00000134744	696.502	-0.0975056	0.228389	-0.426929	0.669431	0.960083	ZCCHC11
ENSG00000134243	5425.77	-0.110563	0.260996	-0.423621	0.671842	0.960083	SORT1
ENSG00000232527	14.5394	0.286122	0.671438	0.426134	0.670011	0.960083	RP11-14N7.2
ENSG00000023572	337.028	-0.115352	0.270411	-0.426579	0.669686	0.960083	GLRX2
ENSG00000136718	1520.67	-0.0867257	0.204477	-0.424134	0.671468	0.960083	IMP4
ENSG00000198612	2971.99	-0.0941935	0.221238	-0.425756	0.670285	0.960083	COPS8
ENSG00000018408	2784.17	-0.105659	0.248246	-0.425622	0.670383	0.960083	WWTR1
ENSG00000013297	1849.05	-0.2513	0.589616	-0.426209	0.669955	0.960083	CLDN11
ENSG00000121879	688.734	0.0855853	0.202021	0.423646	0.671824	0.960083	PIK3CA
ENSG00000090520	1492.5	0.0808226	0.189254	0.427059	0.669336	0.960083	DNAJB11
ENSG00000113555	2402.14	0.151199	0.354818	0.426133	0.670011	0.960083	PCDH12
ENSG00000175309	1346.69	0.0810975	0.191525	0.42343	0.671982	0.960083	PHYKPL
ENSG00000231389	2172.22	0.144708	0.339553	0.426172	0.669983	0.960083	HLA-DPA1
ENSG00000178234	3747.74	-0.13341	0.314846	-0.423731	0.671762	0.960083	GALNT11
ENSG00000130600	1149.27	-0.334937	0.78726	-0.425447	0.670511	0.960083	H19
ENSG00000258659	7.33254	0.355425	0.836308	0.424993	0.670842	0.960083	TRIM34
ENSG00000149823	1922.69	0.0688479	0.16165	0.425908	0.670175	0.960083	VPS51
ENSG00000110092	5797.77	-0.106927	0.252519	-0.42344	0.671974	0.960083	CCND1
ENSG00000254528	97.7297	-0.233573	0.547983	-0.426241	0.669932	0.960083	RP11-728F11.4
ENSG00000110060	255.479	0.137303	0.322886	0.425237	0.670664	0.960083	PUS3
ENSG00000170322	535.727	0.134887	0.318313	0.423755	0.671745	0.960083	NFRKB
ENSG00000005243	921.236	-0.0813551	0.191714	-0.424356	0.671306	0.960083	COPZ2
ENSG00000256525	181.818	0.139449	0.326751	0.426775	0.669543	0.960083	POLG2
ENSG00000176108	817.41	-0.0632552	0.149107	-0.424227	0.6714	0.960083	CHMP6
ENSG00000131051	3378.15	0.0729617	0.171422	0.425627	0.670379	0.960083	RBM39
ENSG00000104897	211.441	0.130366	0.307647	0.423753	0.671746	0.960083	SF3A2
ENSG00000100220	2962.92	-0.0901237	0.21259	-0.423933	0.671615	0.960083	RTCB
ENSG00000079974	254.646	0.0961874	0.226933	0.423858	0.671669	0.960083	RABL2B
ENSG00000163795	327.714	-0.0834198	0.197389	-0.422615	0.672576	0.960541	ZNF513
ENSG00000144048	1242.62	0.0941944	0.22295	0.422491	0.672666	0.960541	DUSP11
ENSG00000119711	7822.73	0.122953	0.291034	0.422468	0.672683	0.960541	ALDH6A1
ENSG00000119638	1076.62	0.0983242	0.232531	0.422844	0.672409	0.960541	NEK9
ENSG00000163382	4003.66	-0.134392	0.31864	-0.421767	0.673195	0.960637	APOA1BP
ENSG00000138095	2044.33	0.112452	0.267123	0.420972	0.673775	0.960637	LRPPRC
ENSG00000143947	9699.58	0.0797436	0.190115	0.41945	0.674887	0.960637	RPS27A
ENSG00000124380	797.852	-0.069565	0.165056	-0.421462	0.673417	0.960637	SNRNP27
ENSG00000131374	1937.29	-0.0906031	0.215519	-0.420395	0.674197	0.960637	TBC1D5
ENSG00000240682	518.062	0.103977	0.247956	0.419338	0.674969	0.960637	ISY1
ENSG00000169714	9273.06	-0.0591627	0.140681	-0.420546	0.674086	0.960637	CNBP
ENSG00000119048	2127.46	-0.0635365	0.150657	-0.42173	0.673222	0.960637	UBE2B
ENSG00000204228	756.195	-0.0986794	0.234155	-0.421427	0.673443	0.960637	HSD17B8
ENSG00000124562	2069.24	-0.0740242	0.176053	-0.420466	0.674145	0.960637	SNRPC
ENSG00000221821	233.738	-0.120717	0.287407	-0.420023	0.674469	0.960637	C6orf226
ENSG00000182195	928.241	0.0815293	0.194387	0.419418	0.674911	0.960637	LDOC1
ENSG00000106771	5290.73	-0.103767	0.246268	-0.421359	0.673493	0.960637	TMEM245
ENSG00000170946	416.096	-0.104886	0.249577	-0.420257	0.674298	0.960637	DNAJC24
ENSG00000162241	194.637	0.150799	0.359808	0.419111	0.675135	0.960637	SLC25A45
ENSG00000111640	27743.5	0.0774882	0.183732	0.421745	0.673211	0.960637	GAPDH
ENSG00000139182	540.41	0.0996653	0.237058	0.420425	0.674175	0.960637	CLSTN3
ENSG00000139266	430.939	0.102314	0.243813	0.419643	0.674746	0.960637	MARCH9
ENSG00000111615	763.565	-0.0827735	0.197343	-0.419439	0.674895	0.960637	KRR1
ENSG00000102786	627.152	0.0810856	0.19237	0.421508	0.673384	0.960637	INTS6
ENSG00000166794	2970.21	-0.0674492	0.160865	-0.419289	0.675005	0.960637	PPIB
ENSG00000103035	1412.42	-0.0637707	0.15215	-0.419131	0.675121	0.960637	PSMD7
ENSG00000175106	84.1307	0.161928	0.385283	0.420283	0.674279	0.960637	TVP23C
ENSG00000087460	13204	-0.0675049	0.160346	-0.420996	0.673758	0.960637	GNAS
ENSG00000104823	6196.66	-0.0845334	0.201509	-0.419502	0.674849	0.960637	ECH1
ENSG00000143933	25998.3	-0.0669858	0.159878	-0.418981	0.67523	0.960637	CALM2
ENSG00000197771	1156.61	0.129104	0.308317	0.418739	0.675407	0.960753	MCMBP
ENSG00000137337	70.1837	-0.131938	0.31529	-0.418465	0.675607	0.960902	MDC1
ENSG00000046651	798.311	-0.0801005	0.191701	-0.41784	0.676064	0.961144	OFD1
ENSG00000123395	514.904	-0.0876989	0.209779	-0.418054	0.675908	0.961144	ATG101
ENSG00000141030	1114.74	0.110946	0.2655	0.417875	0.676038	0.961144	COPS3
ENSG00000087884	650.542	-0.0915762	0.219259	-0.417663	0.676194	0.961193	AAMDC
ENSG00000085382	365.375	-0.289279	0.693296	-0.417252	0.676494	0.961484	HACE1
ENSG00000008130	597.762	0.114594	0.276474	0.414482	0.678521	0.961611	NADK
ENSG00000116213	565.978	0.0972555	0.234417	0.414882	0.678228	0.961611	WRAP73
ENSG00000198492	2229.26	0.0725074	0.174082	0.416514	0.677034	0.961611	YTHDF2
ENSG00000121940	380.93	-0.107695	0.258878	-0.416005	0.677406	0.961611	CLCC1
ENSG00000117266	387.832	0.130512	0.314614	0.414832	0.678265	0.961611	CDK18
ENSG00000014641	7543.11	-0.105066	0.252096	-0.416768	0.676848	0.961611	MDH1
ENSG00000011523	1316.14	0.0880107	0.211148	0.416819	0.676811	0.961611	CEP68
ENSG00000003756	1923.19	0.0960895	0.231761	0.414606	0.67843	0.961611	RBM5
ENSG00000163684	341.667	0.111115	0.268129	0.41441	0.678574	0.961611	RPP14
ENSG00000226360	24.8437	0.176477	0.424626	0.415606	0.677699	0.961611	RPL10AP6
ENSG00000073803	1401.81	0.0665624	0.160473	0.414789	0.678296	0.961611	MAP3K13
ENSG00000129625	7750.73	-0.0807564	0.194255	-0.415723	0.677613	0.961611	REEP5
ENSG00000081791	1436.84	-0.104551	0.252338	-0.414328	0.678634	0.961611	KIAA0141
ENSG00000050748	688.876	-0.0921962	0.221756	-0.415756	0.677589	0.961611	MAPK9
ENSG00000215712	1004.47	-0.115966	0.279668	-0.414655	0.678394	0.961611	TMEM242
ENSG00000135185	925.803	-0.306393	0.739052	-0.414576	0.678452	0.961611	TMEM243
ENSG00000078596	1975.15	-0.0934295	0.225533	-0.414261	0.678683	0.961611	ITM2A
ENSG00000138111	175.655	-0.153347	0.368706	-0.415905	0.67748	0.961611	TMEM180
ENSG00000071626	239.927	-0.109304	0.263335	-0.415076	0.678086	0.961611	DAZAP1
ENSG00000182013	363.615	-0.117936	0.284051	-0.415194	0.678	0.961611	PNMAL1
ENSG00000083838	206.882	0.137808	0.332555	0.414391	0.678588	0.961611	ZNF446
ENSG00000198886	239873	-0.102341	0.245695	-0.416535	0.677018	0.961611	MT-ND4
ENSG00000116698	1035.58	0.0776405	0.188271	0.412387	0.680056	0.961718	SMG7
ENSG00000115267	747.058	0.0978776	0.237113	0.412789	0.679761	0.961718	IFIH1
ENSG00000172037	11498.6	-0.069278	0.16797	-0.412443	0.680015	0.961718	LAMB2
ENSG00000174808	273.392	0.135105	0.32687	0.413331	0.679364	0.961718	BTC
ENSG00000146834	974.425	-0.0831829	0.201507	-0.412803	0.679751	0.961718	MEPCE
ENSG00000204272	1514.48	-0.0880955	0.213638	-0.412358	0.680077	0.961718	LINC01420
ENSG00000221914	833	0.0933188	0.225848	0.413192	0.679466	0.961718	PPP2R2A
ENSG00000140740	3488.64	-0.0914604	0.221275	-0.413333	0.679363	0.961718	UQCRC2
ENSG00000154102	92.1231	0.15073	0.365706	0.412161	0.680222	0.961718	C16orf74
ENSG00000171928	689.925	-0.0886217	0.21422	-0.413695	0.679097	0.961718	TVP23B
ENSG00000153933	683.011	0.135167	0.327875	0.412252	0.680155	0.961718	DGKE
ENSG00000136478	699.824	0.119933	0.290743	0.412505	0.679969	0.961718	TEX2
ENSG00000125991	4664.05	-0.0657073	0.159362	-0.412314	0.68011	0.961718	ERGIC3
ENSG00000198792	1815.54	0.0741732	0.18	0.412073	0.680286	0.961718	TMEM184B
ENSG00000142192	6269.97	0.158074	0.382275	0.413509	0.679234	0.961718	APP
ENSG00000243646	1192.12	0.086569	0.209813	0.412601	0.679899	0.961718	IL10RB
ENSG00000229119	10.0519	0.242572	0.589008	0.411832	0.680463	0.961793	CTB-63M22.1
ENSG00000110066	1460.67	-0.0691369	0.167914	-0.41174	0.68053	0.961793	SUV420H1
ENSG00000126698	4128.96	0.0808649	0.197279	0.409901	0.681878	0.96182	DNAJC8
ENSG00000117625	940.827	-0.0650628	0.158192	-0.411291	0.680859	0.96182	RCOR3
ENSG00000017260	1525.03	0.0935666	0.228004	0.410373	0.681533	0.96182	ATP2C1
ENSG00000114416	1464.72	0.0664619	0.161485	0.411566	0.680657	0.96182	FXR1
ENSG00000132463	1844.99	0.0594322	0.144638	0.410902	0.681144	0.96182	GRSF1
ENSG00000186352	213.288	-0.115633	0.281704	-0.410475	0.681457	0.96182	ANKRD37
ENSG00000164548	1070.2	0.102222	0.249301	0.410034	0.681781	0.96182	TRA2A
ENSG00000232533	222.333	-0.125543	0.306476	-0.409633	0.682075	0.96182	AC093673.5
ENSG00000158941	1412.05	0.0979085	0.238911	0.409811	0.681945	0.96182	CCAR2
ENSG00000137054	218.087	0.149314	0.364482	0.40966	0.682056	0.96182	POLR1E
ENSG00000167283	6278.62	0.0678836	0.165381	0.410468	0.681463	0.96182	ATP5L
ENSG00000139168	1342.46	-0.0677248	0.164799	-0.410955	0.681106	0.96182	ZCRB1
ENSG00000121749	1218.57	-0.131929	0.320727	-0.411344	0.680821	0.96182	TBC1D15
ENSG00000135111	4609.19	0.115059	0.280524	0.410159	0.681689	0.96182	TBX3
ENSG00000150456	269.414	0.12139	0.295844	0.410316	0.681574	0.96182	N6AMT2
ENSG00000181666	924.074	0.101416	0.24758	0.409631	0.682077	0.96182	HKR1
ENSG00000059769	404.205	-0.101929	0.248931	-0.409466	0.682197	0.961855	DNAJC25
ENSG00000163166	1089	0.0804158	0.196588	0.409057	0.682498	0.96201	IWS1
ENSG00000184208	342.433	-0.111651	0.272894	-0.409135	0.68244	0.96201	C22orf46
ENSG00000117245	165.827	0.166667	0.408543	0.407956	0.683306	0.962222	KIF17
ENSG00000077044	563.263	0.110091	0.269984	0.407767	0.683444	0.962222	DGKD
ENSG00000157036	282.454	-0.102566	0.252469	-0.40625	0.684559	0.962222	EXOG
ENSG00000073711	1027.43	-0.10822	0.265561	-0.407516	0.683629	0.962222	PPP2R3A
ENSG00000169026	183.739	-0.180473	0.443909	-0.406555	0.684335	0.962222	MFSD7
ENSG00000170088	1231.02	-0.161138	0.395576	-0.40735	0.683751	0.962222	TMEM192
ENSG00000145495	3438.31	0.0843793	0.207633	0.406387	0.684458	0.962222	MARCH6
ENSG00000204209	414.535	0.0877725	0.215781	0.406767	0.684179	0.962222	DAXX
ENSG00000118515	8901.73	0.092142	0.226073	0.407576	0.683585	0.962222	SGK1
ENSG00000168090	5548.63	-0.0818996	0.200864	-0.407737	0.683467	0.962222	COPS6
ENSG00000196411	1407.32	-0.119415	0.293319	-0.407117	0.683922	0.962222	EPHB4
ENSG00000154188	607.518	0.1069	0.262929	0.406573	0.684322	0.962222	ANGPT1
ENSG00000106992	354.56	0.120999	0.296337	0.408315	0.683042	0.962222	AK1
ENSG00000177239	2137.18	0.0710398	0.173909	0.40849	0.682914	0.962222	MAN1B1
ENSG00000134461	215.258	-0.18566	0.456816	-0.406421	0.684433	0.962222	ANKRD16
ENSG00000107771	2218.55	-0.0658079	0.161959	-0.406324	0.684505	0.962222	CCSER2
ENSG00000127863	659.023	0.264755	0.650652	0.406907	0.684076	0.962222	TNFRSF19
ENSG00000213463	2402.23	-0.0664337	0.162554	-0.408686	0.68277	0.962222	SYNJ2BP
ENSG00000134508	682.659	0.121644	0.298901	0.406971	0.684029	0.962222	CABLES1
ENSG00000160294	703.29	0.0893317	0.21915	0.407628	0.683547	0.962222	MCM3AP
ENSG00000134697	977.15	-0.123331	0.304095	-0.405567	0.68506	0.962323	GNL2
ENSG00000137185	158.158	0.124151	0.306049	0.405657	0.684994	0.962323	ZSCAN9
ENSG00000146416	2184.25	-0.130958	0.3229	-0.405569	0.685059	0.962323	AIG1
ENSG00000196329	2849.26	0.101857	0.25107	0.405692	0.684969	0.962323	GIMAP5
ENSG00000136444	803.49	-0.0811106	0.200025	-0.405502	0.685109	0.962323	RSAD1
ENSG00000131591	278.182	-0.109211	0.269416	-0.405362	0.685212	0.962334	C1orf159
ENSG00000225630	2898.72	0.301819	0.745678	0.404757	0.685656	0.962393	MTND2P28
ENSG00000056050	658.508	0.0790284	0.195298	0.404655	0.685731	0.962393	C4orf27
ENSG00000137573	4315.21	-0.130825	0.323173	-0.404815	0.685614	0.962393	SULF1
ENSG00000076555	620.097	-0.115622	0.285572	-0.404878	0.685567	0.962393	ACACB
ENSG00000131848	117.43	0.186981	0.461772	0.404921	0.685535	0.962393	ZSCAN5A
ENSG00000134287	1973.48	-0.0853204	0.21093	-0.404496	0.685848	0.962423	ARF3
ENSG00000117523	4576.6	0.0839467	0.207682	0.404209	0.686059	0.962443	PRRC2C
ENSG00000125388	168.162	0.168409	0.416766	0.404087	0.686149	0.962443	GRK4
ENSG00000131981	3219.22	-0.145256	0.359369	-0.404198	0.686067	0.962443	LGALS3
ENSG00000117118	3134.84	0.082059	0.203663	0.402916	0.68701	0.962887	SDHB
ENSG00000163399	8473.53	-0.10169	0.252231	-0.403164	0.686828	0.962887	ATP1A1
ENSG00000171943	1052.47	-0.169658	0.421291	-0.40271	0.687162	0.962887	SRGAP2C
ENSG00000113811	3686.85	-0.0652975	0.161826	-0.403505	0.686577	0.962887	SELK
ENSG00000164171	1060.72	0.0928717	0.23067	0.402617	0.68723	0.962887	ITGA2
ENSG00000087502	1404.5	-0.079084	0.196329	-0.402814	0.687085	0.962887	ERGIC2
ENSG00000167315	5322.34	-0.145348	0.360981	-0.402648	0.687207	0.962887	ACAA2
ENSG00000101337	1430.36	-0.0984083	0.244326	-0.402775	0.687114	0.962887	TM9SF4
ENSG00000116667	874.867	0.130979	0.326078	0.40168	0.68792	0.962974	C1orf21
ENSG00000163029	618.628	-0.111861	0.278453	-0.401725	0.687886	0.962974	SMC6
ENSG00000128052	6168.1	-0.0894942	0.222718	-0.401826	0.687812	0.962974	KDR
ENSG00000163319	694.143	-0.0921503	0.229503	-0.401521	0.688037	0.962974	MRPS18C
ENSG00000187778	1861.13	0.0573358	0.142727	0.401717	0.687893	0.962974	MCRS1
ENSG00000206149	38.7556	-0.174713	0.434566	-0.40204	0.687655	0.962974	HERC2P9
ENSG00000101126	1517.09	0.0815612	0.202987	0.401804	0.687828	0.962974	ADNP
ENSG00000105197	1062.74	0.092099	0.229391	0.401493	0.688057	0.962974	TIMM50
ENSG00000142798	603.349	0.0682762	0.171298	0.398582	0.690201	0.96304	HSPG2
ENSG00000001460	274.325	-0.120879	0.301566	-0.400839	0.688539	0.96304	STPG1
ENSG00000183520	769.665	-0.0916891	0.230193	-0.398314	0.690399	0.96304	UTP11L
ENSG00000159352	4064.64	-0.0625415	0.156705	-0.399103	0.689817	0.96304	PSMD4
ENSG00000153246	14345.1	0.131884	0.330424	0.399136	0.689793	0.96304	PLA2R1
ENSG00000168291	3220.71	0.0644242	0.161074	0.399965	0.689182	0.96304	PDHB
ENSG00000058262	5172.53	-0.0915039	0.229316	-0.39903	0.689871	0.96304	SEC61A1
ENSG00000188242	545.146	-0.261174	0.655603	-0.398373	0.690356	0.96304	PP7080
ENSG00000145741	3949.84	0.047823	0.119916	0.398803	0.690038	0.96304	BTF3
ENSG00000111880	324.939	-0.126325	0.315791	-0.400028	0.689136	0.96304	RNGTT
ENSG00000196262	8313.25	0.0471597	0.11755	0.401188	0.688282	0.96304	PPIA
ENSG00000133561	2424.04	-0.0905211	0.226603	-0.399471	0.689547	0.96304	GIMAP6
ENSG00000226179	5.42955	0.351789	0.877044	0.401108	0.688341	0.96304	LINC00685
ENSG00000148634	820.283	0.0751097	0.187519	0.400545	0.688755	0.96304	HERC4
ENSG00000138279	5924.88	0.0679998	0.170102	0.399759	0.689334	0.96304	ANXA7
ENSG00000135482	337.768	-0.112148	0.279996	-0.400535	0.688762	0.96304	ZC3H10
ENSG00000156030	956.71	0.0797868	0.199516	0.399902	0.689228	0.96304	ELMSAN1
ENSG00000012963	101.446	0.151002	0.378516	0.398933	0.689943	0.96304	UBR7
ENSG00000180357	605.788	-0.100294	0.251722	-0.39843	0.690313	0.96304	ZNF609
ENSG00000136371	241.928	-0.142312	0.355918	-0.399845	0.689271	0.96304	MTHFS
ENSG00000198816	510.171	-0.115802	0.289444	-0.400086	0.689093	0.96304	ZNF358
ENSG00000099785	1629.27	0.119528	0.298221	0.400803	0.688565	0.96304	MARCH2
ENSG00000160961	426.361	-0.138062	0.346033	-0.398986	0.689904	0.96304	ZNF333
ENSG00000105373	4004.32	0.0809096	0.202883	0.398799	0.690041	0.96304	GLTSCR2
ENSG00000175792	838.157	-0.100388	0.252477	-0.397611	0.690917	0.963136	RUVBL1
ENSG00000109332	7416.01	0.0530047	0.1332	0.397934	0.690679	0.963136	UBE2D3
ENSG00000118096	511.893	-0.0991182	0.249005	-0.398058	0.690587	0.963136	IFT46
ENSG00000173588	278.239	-0.138522	0.348419	-0.397572	0.690946	0.963136	CEP83
ENSG00000007392	792.308	-0.114934	0.288953	-0.397761	0.690807	0.963136	LUC7L
ENSG00000171703	1764.59	-0.0725056	0.182457	-0.397385	0.691083	0.963195	TCEA2
ENSG00000091009	337.886	0.0990725	0.249714	0.396744	0.691556	0.963209	RBM27
ENSG00000158528	671.729	-0.101721	0.256323	-0.396846	0.691481	0.963209	PPP1R9A
ENSG00000090266	7768.77	0.0815214	0.205241	0.397198	0.691221	0.963209	NDUFB2
ENSG00000135063	326.968	-0.112905	0.284432	-0.39695	0.691404	0.963209	FAM189A2
ENSG00000247271	519.81	0.130282	0.328395	0.396724	0.691571	0.963209	ZBED5-AS1
ENSG00000143951	165.2	-0.140409	0.354221	-0.396389	0.691818	0.963298	WDPCP
ENSG00000137414	1070.56	-0.0658782	0.166255	-0.396247	0.691923	0.963298	FAM8A1
ENSG00000141034	280.014	0.0885724	0.223524	0.396254	0.691917	0.963298	GID4
ENSG00000166340	3465.66	-0.0637062	0.160884	-0.395976	0.692123	0.963314	TPP1
ENSG00000125505	231.629	-0.0898578	0.226929	-0.395973	0.692125	0.963314	MBOAT7
ENSG00000204257	1302.62	-0.130345	0.329865	-0.395145	0.692736	0.963772	HLA-DMA
ENSG00000104660	1611.1	-0.0772481	0.195497	-0.395138	0.692741	0.963772	LEPROTL1
ENSG00000105364	657.09	-0.0845569	0.213898	-0.395315	0.692611	0.963772	MRPL4
ENSG00000157181	812.77	-0.107767	0.273878	-0.393486	0.693961	0.96427	C1orf27
ENSG00000112576	3079.82	-0.0871498	0.22142	-0.393594	0.69388	0.96427	CCND3
ENSG00000155561	531.29	0.0997383	0.253058	0.394132	0.693483	0.96427	NUP205
ENSG00000174744	1411.32	0.0786877	0.199783	0.393866	0.69368	0.96427	BRMS1
ENSG00000148655	423.408	0.0831561	0.211017	0.394074	0.693527	0.96427	C10orf11
ENSG00000136436	3739.61	0.0595583	0.151174	0.393972	0.693601	0.96427	CALCOCO2
ENSG00000124201	3438.79	-0.0740825	0.188254	-0.393524	0.693933	0.96427	ZNFX1
ENSG00000127540	3697.66	0.0804947	0.204258	0.394083	0.69352	0.96427	UQCR11
ENSG00000081665	531.589	0.135842	0.344948	0.393805	0.693725	0.96427	ZNF506
ENSG00000146463	1181.28	-0.0789558	0.200844	-0.39312	0.694231	0.9643	ZMYM4
ENSG00000175193	1254.82	0.0890959	0.226668	0.393068	0.694269	0.9643	PARL
ENSG00000108773	539.215	-0.107654	0.27383	-0.393142	0.694215	0.9643	KAT2A
ENSG00000182541	1646.07	-0.0715346	0.182056	-0.392925	0.694375	0.964314	LIMK2
ENSG00000178718	229.395	-0.119229	0.303593	-0.392728	0.694521	0.964383	RPP25
ENSG00000083814	584.221	-0.0997157	0.254056	-0.392496	0.694692	0.964488	ZNF671
ENSG00000197555	1006.5	-0.145266	0.370251	-0.392345	0.694803	0.964497	SIPA1L1
ENSG00000173065	754.763	0.084209	0.214694	0.392229	0.694889	0.964497	FAM222B
ENSG00000102984	110.606	0.163769	0.417718	0.392056	0.695017	0.96454	ZNF821
ENSG00000112110	1255.41	-0.0874996	0.223262	-0.391914	0.695122	0.964553	MRPL18
ENSG00000223804	109.931	-0.153661	0.392636	-0.391357	0.695534	0.964808	CH17-472G23.2
ENSG00000138035	688.341	0.0980411	0.250728	0.391025	0.695779	0.964808	PNPT1
ENSG00000168309	3309.61	-0.121324	0.310256	-0.391043	0.695765	0.964808	FAM107A
ENSG00000160404	362.823	0.141434	0.361559	0.391179	0.695665	0.964808	TOR2A
ENSG00000119689	276.343	0.130075	0.332878	0.390758	0.695976	0.964808	DLST
ENSG00000178952	5970.74	-0.0801114	0.204884	-0.391009	0.69579	0.964808	TUFM
ENSG00000121417	329.862	0.128164	0.327954	0.390797	0.695947	0.964808	ZNF211
ENSG00000138303	650.192	-0.0710367	0.181901	-0.390524	0.696149	0.964916	ASCC1
ENSG00000075151	1477.4	-0.0809082	0.208152	-0.388697	0.6975	0.964937	EIF4G3
ENSG00000142856	473.098	-0.136197	0.348916	-0.390343	0.696283	0.964937	ITGB3BP
ENSG00000117362	1378.68	0.0714061	0.18447	0.387088	0.698691	0.964937	APH1A
ENSG00000081721	513.848	0.087788	0.225704	0.388952	0.697312	0.964937	DUSP12
ENSG00000143862	310.06	0.0948214	0.244804	0.387335	0.698508	0.964937	ARL8A
ENSG00000115459	528.198	-0.0839578	0.216567	-0.387675	0.698256	0.964937	ELMOD3
ENSG00000144021	2393.19	0.0602101	0.155216	0.387912	0.698081	0.964937	CIAO1
ENSG00000138433	1036.98	0.0722649	0.18651	0.387459	0.698416	0.964937	CIR1
ENSG00000079308	8947.08	0.0757694	0.195059	0.388443	0.697688	0.964937	TNS1
ENSG00000073792	201.134	0.110967	0.28481	0.389616	0.696821	0.964937	IGF2BP2
ENSG00000137601	600.07	0.093446	0.23988	0.389552	0.696868	0.964937	NEK1
ENSG00000109536	416.351	0.0754545	0.193812	0.389319	0.69704	0.964937	FRG1
ENSG00000120727	2730.96	-0.083982	0.217123	-0.386795	0.698908	0.964937	PAIP2
ENSG00000111913	615.927	-0.104987	0.27095	-0.387478	0.698403	0.964937	FAM65B
ENSG00000083123	940.761	-0.10926	0.282081	-0.387335	0.698508	0.964937	BCKDHB
ENSG00000013374	1628.19	-0.0681515	0.176241	-0.386695	0.698982	0.964937	NUB1
ENSG00000101871	861.662	0.142241	0.367772	0.386764	0.698931	0.964937	MID1
ENSG00000101901	814.658	0.0800857	0.20559	0.389541	0.696876	0.964937	ALG13
ENSG00000155256	1077.5	-0.0747163	0.193104	-0.386922	0.698814	0.964937	ZFYVE27
ENSG00000229117	4798.11	0.0733448	0.188907	0.388258	0.697825	0.964937	RPL41
ENSG00000089248	3516.96	-0.0827719	0.212182	-0.390099	0.696463	0.964937	ERP29
ENSG00000188811	651.248	-0.0779349	0.201444	-0.386881	0.698844	0.964937	NHLRC3
ENSG00000032219	1266.74	-0.0628594	0.161276	-0.389763	0.696711	0.964937	ARID4A
ENSG00000167930	2259.03	-0.0946625	0.244385	-0.38735	0.698497	0.964937	ITFG3
ENSG00000166484	305.497	-0.138173	0.354916	-0.389311	0.697046	0.964937	MAPK7
ENSG00000108819	306.035	-0.0927107	0.238235	-0.389157	0.69716	0.964937	PPP1R9B
ENSG00000101417	861.004	-0.0741227	0.19172	-0.386619	0.699038	0.964937	PXMP4
ENSG00000197114	153.012	0.136931	0.353788	0.387043	0.698724	0.964937	ZGPAT
ENSG00000130307	1092.39	0.128591	0.330358	0.389248	0.697093	0.964937	USHBP1
ENSG00000197182	429.917	-0.156805	0.404489	-0.387661	0.698267	0.964937	MIRLET7BHG
ENSG00000174021	3863.3	0.0607988	0.157339	0.38642	0.699185	0.965008	GNG5
ENSG00000173436	1225.71	0.0623683	0.162024	0.384932	0.700288	0.965017	MINOS1
ENSG00000143748	290.759	0.143513	0.372136	0.385648	0.699758	0.965017	NVL
ENSG00000115750	437.459	0.135142	0.351264	0.384731	0.700437	0.965017	TAF1B
ENSG00000054219	280.306	0.120757	0.313651	0.385005	0.700233	0.965017	LY75
ENSG00000164022	1339.23	0.0585438	0.152055	0.385018	0.700224	0.965017	AIMP1
ENSG00000164574	876.41	0.1542	0.399849	0.385646	0.699759	0.965017	GALNT10
ENSG00000169228	176.18	0.107508	0.279229	0.385017	0.700225	0.965017	RAB24
ENSG00000272391	331.411	-0.0901392	0.234255	-0.384791	0.700392	0.965017	POM121C
ENSG00000156345	337.952	0.166995	0.433787	0.384969	0.70026	0.965017	CDK20
ENSG00000168002	1963.71	0.0773757	0.200721	0.385488	0.699876	0.965017	POLR2G
ENSG00000165626	465.043	0.13289	0.344178	0.38611	0.699415	0.965017	BEND7
ENSG00000139132	764.347	0.114547	0.297372	0.385197	0.700091	0.965017	FGD4
ENSG00000170906	1267.28	-0.0764535	0.19866	-0.384845	0.700352	0.965017	NDUFA3
ENSG00000204138	2931.05	0.0815555	0.212125	0.384469	0.700631	0.965047	PHACTR4
ENSG00000128917	1193.4	0.0991227	0.257835	0.384443	0.70065	0.965047	DLL4
ENSG00000084774	427.918	-0.0776383	0.202175	-0.384016	0.700967	0.965351	CAD
ENSG00000143786	115.892	-0.231396	0.604973	-0.38249	0.702098	0.965399	CNIH3
ENSG00000063660	942.837	-0.0925334	0.241791	-0.3827	0.701942	0.965399	GPC1
ENSG00000183624	1364.26	-0.0841605	0.21989	-0.382739	0.701914	0.965399	HMCES
ENSG00000138670	438.741	0.124203	0.324706	0.382508	0.702085	0.965399	RASGEF1B
ENSG00000219545	517.215	0.0937564	0.245168	0.382417	0.702152	0.965399	UMAD1
ENSG00000151929	1241.78	0.11102	0.290038	0.382777	0.701885	0.965399	BAG3
ENSG00000174243	1278.77	0.0666927	0.173851	0.38362	0.70126	0.965399	DDX23
ENSG00000111364	297.319	0.0832652	0.217485	0.382855	0.701827	0.965399	DDX55
ENSG00000187676	447.802	-0.0962996	0.251204	-0.383352	0.701459	0.965399	B3GALTL
ENSG00000139974	317.471	-0.146402	0.382509	-0.382741	0.701912	0.965399	SLC38A6
ENSG00000132471	2966.74	-0.0750669	0.195783	-0.383419	0.701409	0.965399	WBP2
ENSG00000176472	97.9937	-0.105548	0.275308	-0.38338	0.701438	0.965399	ZNF575
ENSG00000124571	529.462	-0.089171	0.233283	-0.382244	0.702281	0.965444	XPO5
ENSG00000049449	1619.7	-0.0853376	0.223471	-0.381873	0.702556	0.96569	RCN1
ENSG00000155189	720.242	-0.0663867	0.173966	-0.381606	0.702753	0.96583	AGPAT5
ENSG00000109670	861.293	0.0842656	0.220978	0.381331	0.702958	0.965848	FBXW7
ENSG00000100075	3725.14	-0.0708459	0.185724	-0.381458	0.702863	0.965848	SLC25A1
ENSG00000116001	1058.08	0.0949742	0.249256	0.381031	0.70318	0.96589	TIA1
ENSG00000138802	883.488	0.113442	0.29771	0.381048	0.703168	0.96589	SEC24B
ENSG00000101972	2001.72	0.0899268	0.236371	0.380447	0.703613	0.965958	STAG2
ENSG00000139641	3997.13	0.0752841	0.197881	0.380452	0.70361	0.965958	ESYT1
ENSG00000075399	254.586	-0.145754	0.383052	-0.380508	0.703568	0.965958	VPS9D1
ENSG00000108395	503.194	0.112713	0.296052	0.38072	0.703411	0.965958	TRIM37
ENSG00000139636	608.277	0.116311	0.305881	0.38025	0.70376	0.966028	LMBR1L
ENSG00000198363	2411	-0.0710012	0.186787	-0.380119	0.703857	0.96603	ASPH
ENSG00000156411	3022.88	0.0806937	0.212475	0.379779	0.70411	0.966124	C14orf2
ENSG00000108592	1118.97	0.0892273	0.234952	0.379768	0.704118	0.966124	FTSJ3
ENSG00000142794	240.036	0.153678	0.405615	0.378877	0.704779	0.966138	NBPF3
ENSG00000079277	422.222	0.1311	0.345689	0.379243	0.704507	0.966138	MKNK1
ENSG00000058799	733.002	-0.0878956	0.232143	-0.378627	0.704965	0.966138	YIPF1
ENSG00000143702	87.6219	-0.182682	0.48286	-0.378333	0.705183	0.966138	CEP170
ENSG00000115484	2814.81	0.0686511	0.181412	0.378427	0.705113	0.966138	CCT4
ENSG00000163946	1400.15	0.0637467	0.168333	0.378695	0.704914	0.966138	FAM208A
ENSG00000090263	807.02	0.0732803	0.193345	0.379012	0.704679	0.966138	MRPS33
ENSG00000131174	4451.57	0.0644131	0.169941	0.379033	0.704663	0.966138	COX7B
ENSG00000104442	956.087	0.0816405	0.215477	0.378882	0.704776	0.966138	ARMC1
ENSG00000205476	479.927	0.150678	0.398238	0.37836	0.705163	0.966138	CCDC85C
ENSG00000262686	21.0555	-0.275303	0.72539	-0.379523	0.704299	0.966138	AC005356.1
ENSG00000162783	652.039	-0.0860444	0.227897	-0.377558	0.705759	0.966368	IER5
ENSG00000115234	4739.57	0.0551816	0.146191	0.377462	0.70583	0.966368	SNX17
ENSG00000247627	335.35	0.284993	0.754762	0.377594	0.705732	0.966368	MTND4P12
ENSG00000106133	14.7567	0.252463	0.668831	0.37747	0.705825	0.966368	NSUN5P2
ENSG00000108854	748.144	-0.0860293	0.227731	-0.377768	0.705603	0.966368	SMURF2
ENSG00000156273	701.59	0.0705805	0.187059	0.377317	0.705938	0.966384	BACH1
ENSG00000138698	817.329	0.0670393	0.177799	0.377051	0.706136	0.966392	RAP1GDS1
ENSG00000164307	1108.67	0.09785	0.259466	0.377121	0.706084	0.966392	ERAP1
ENSG00000149084	3368.38	0.0604275	0.160332	0.37689	0.706255	0.966424	HSD17B12
ENSG00000147642	288.767	-0.143033	0.37977	-0.376631	0.706448	0.966556	SYBU
ENSG00000080802	679.641	0.0838602	0.222918	0.376194	0.706773	0.966739	CNOT4
ENSG00000023318	1887.51	-0.0679567	0.180593	-0.376297	0.706696	0.966739	ERP44
ENSG00000070367	1383.88	0.0873984	0.232426	0.376026	0.706897	0.966778	EXOC5
ENSG00000166313	1978.51	-0.0827902	0.220426	-0.375592	0.70722	0.966899	APBB1
ENSG00000120832	360.058	0.0850592	0.226373	0.375747	0.707105	0.966899	MTERF2
ENSG00000244754	2769.37	-0.0703846	0.187497	-0.375391	0.70737	0.966899	N4BP2L2
ENSG00000261801	245.284	-0.146589	0.390473	-0.375415	0.707352	0.966899	LOXL1-AS1
ENSG00000084693	955.868	0.0832893	0.222467	0.37439	0.708114	0.967004	AGBL5
ENSG00000144035	17271	0.212419	0.568457	0.373676	0.708645	0.967004	NAT8
ENSG00000204406	369.735	-0.142749	0.380827	-0.374839	0.70778	0.967004	MBD5
ENSG00000144840	1015.66	0.0828761	0.221484	0.374185	0.708267	0.967004	RABL3
ENSG00000109519	1090.14	-0.0912159	0.244234	-0.373477	0.708794	0.967004	GRPEL1
ENSG00000249915	3400.88	-0.0598186	0.159469	-0.375111	0.707578	0.967004	PDCD6
ENSG00000151876	244.33	-0.132442	0.35473	-0.373361	0.70888	0.967004	FBXO4
ENSG00000177058	247.504	0.150309	0.402419	0.373514	0.708766	0.967004	SLC38A9
ENSG00000168495	326.765	0.122391	0.327817	0.373351	0.708887	0.967004	POLR3D
ENSG00000106799	1029.51	0.0938418	0.251058	0.373785	0.708564	0.967004	TGFBR1
ENSG00000265354	1853.03	-0.0718968	0.192074	-0.374319	0.708167	0.967004	TIMM23
ENSG00000103174	466.475	0.127396	0.340043	0.374648	0.707922	0.967004	NAGPA
ENSG00000205730	1035.35	-0.104049	0.278527	-0.373568	0.708726	0.967004	ITPRIPL2
ENSG00000170315	9292.63	-0.0716748	0.191762	-0.373771	0.708575	0.967004	UBB
ENSG00000182670	3720.89	0.0582419	0.155833	0.373745	0.708594	0.967004	TTC3
ENSG00000169599	1275.98	0.0621404	0.166541	0.373124	0.709056	0.967104	NFU1
ENSG00000266538	15.1128	0.246231	0.660898	0.37257	0.709469	0.967536	RP11-385D13.3
ENSG00000157870	170.088	-0.119248	0.33713	-0.353716	0.723552	0.967619	FAM213B
ENSG00000182749	726.611	-0.0970861	0.272406	-0.356402	0.72154	0.967619	PAQR7
ENSG00000222009	172.217	0.108122	0.292805	0.369263	0.711931	0.967619	BTBD19
ENSG00000116729	1346.24	0.0773421	0.218698	0.353647	0.723603	0.967619	WLS
ENSG00000137955	658.432	-0.0870462	0.246563	-0.353039	0.72406	0.967619	RABGGTB
ENSG00000117226	1190.69	-0.121276	0.340284	-0.356397	0.721544	0.967619	GBP3
ENSG00000172339	611.606	-0.0799036	0.227007	-0.351987	0.724848	0.967619	ALG14
ENSG00000099260	503.571	0.102726	0.288915	0.355557	0.722172	0.967619	PALMD
ENSG00000134186	1374.99	0.0777645	0.217299	0.357869	0.720442	0.967619	PRPF38B
ENSG00000081019	776.031	-0.0911669	0.253892	-0.359077	0.719537	0.967619	RSBN1
ENSG00000173207	286.589	-0.0779427	0.22037	-0.35369	0.723571	0.967619	CKS1B
ENSG00000138074	471.157	-0.107844	0.300136	-0.359315	0.719359	0.967619	SLC5A6
ENSG00000119878	525.483	-0.0734097	0.201593	-0.364148	0.715747	0.967619	CRIPT
ENSG00000028116	254.172	0.120581	0.333775	0.361265	0.717902	0.967619	VRK2
ENSG00000198369	998.329	-0.0714639	0.200422	-0.356568	0.721415	0.967619	SPRED2
ENSG00000163541	7125.62	0.113928	0.312702	0.364333	0.715609	0.967619	SUCLG1
ENSG00000144029	1522.81	-0.0675344	0.189358	-0.356649	0.721355	0.967619	MRPS5
ENSG00000228486	38.7987	0.172289	0.481285	0.357976	0.720361	0.967619	LINC01125
ENSG00000196872	281.37	-0.115211	0.321396	-0.358469	0.719992	0.967619	KIAA1211L
ENSG00000155438	490.834	-0.0780498	0.217485	-0.358875	0.719688	0.967619	NIFK
ENSG00000173744	1029.62	-0.0733449	0.202604	-0.362012	0.717343	0.967619	AGFG1
ENSG00000204104	660.813	0.0854229	0.232658	0.367161	0.713499	0.967619	TRAF3IP1
ENSG00000214021	322.816	-0.112806	0.319563	-0.353	0.724089	0.967619	TTLL3
ENSG00000225733	3537.48	-0.0677936	0.19285	-0.351536	0.725186	0.967619	FGD5-AS1
ENSG00000114742	1392.78	-0.0715181	0.200874	-0.356034	0.721815	0.967619	WDR48
ENSG00000244607	53.5993	0.196024	0.538143	0.364261	0.715663	0.967619	CCDC13
ENSG00000041880	699.187	-0.115525	0.325726	-0.354668	0.722838	0.967619	PARP3
ENSG00000144815	817.668	-0.104593	0.29383	-0.355966	0.721866	0.967619	NXPE3
ENSG00000114120	1875.45	-0.0763016	0.217037	-0.35156	0.725168	0.967619	SLC25A36
ENSG00000090530	3457.19	-0.134054	0.376199	-0.356337	0.721588	0.967619	LEPREL1
ENSG00000161217	952.733	0.0619187	0.167616	0.369409	0.711823	0.967619	PCYT1A
ENSG00000157796	375.494	-0.183769	0.522588	-0.351652	0.725099	0.967619	WDR19
ENSG00000174749	1009.74	0.0980242	0.268091	0.365638	0.714635	0.967619	C4orf32
ENSG00000164305	599.703	-0.1253	0.342904	-0.365408	0.714807	0.967619	CASP3
ENSG00000154553	456.612	-0.154228	0.438595	-0.351642	0.725107	0.967619	PDLIM3
ENSG00000113594	3148.87	0.0696757	0.189355	0.367963	0.712901	0.967619	LIFR
ENSG00000095015	1017.88	0.08685	0.23896	0.36345	0.716269	0.967619	MAP3K1
ENSG00000250461	41.0175	0.165097	0.464864	0.355152	0.722476	0.967619	RP11-631M6.2
ENSG00000112851	2174.06	-0.0884259	0.244306	-0.361947	0.717392	0.967619	ERBB2IP
ENSG00000131732	565.242	0.0885197	0.24506	0.361216	0.717938	0.967619	ZCCHC9
ENSG00000113013	5467.84	-0.0793117	0.218231	-0.36343	0.716283	0.967619	HSPA9
ENSG00000120318	912.286	0.0804068	0.223387	0.359943	0.71889	0.967619	ARAP3
ENSG00000113742	2571.48	-0.0917925	0.250001	-0.367168	0.713493	0.967619	CPEB4
ENSG00000186470	1642.03	-0.131613	0.357535	-0.368113	0.712789	0.967619	BTN3A2
ENSG00000269293	206.608	-0.0746329	0.204785	-0.364446	0.715525	0.967619	ZSCAN16-AS1
ENSG00000221988	52.3728	0.133418	0.37304	0.357651	0.720605	0.967619	PPT2
ENSG00000065029	1277.37	-0.095409	0.261128	-0.365372	0.714834	0.967619	ZNF76
ENSG00000164414	450.572	-0.0781977	0.21592	-0.36216	0.717232	0.967619	SLC35A1
ENSG00000188820	138.357	0.185081	0.50144	0.369099	0.712054	0.967619	FAM26F
ENSG00000242802	734.554	0.0867725	0.246344	0.352241	0.724657	0.967619	AP5Z1
ENSG00000075624	92991.3	0.0823719	0.231826	0.355318	0.722351	0.967619	ACTB
ENSG00000075618	602.42	0.11925	0.321519	0.370896	0.710715	0.967619	FSCN1
ENSG00000106537	506.955	0.107824	0.298322	0.361436	0.717774	0.967619	TSPAN13
ENSG00000146707	52.788	-0.155888	0.431713	-0.361092	0.718031	0.967619	POMZP3
ENSG00000196937	1048.56	0.0681218	0.191936	0.35492	0.72265	0.967619	FAM3C
ENSG00000172331	816.868	-0.0972146	0.262178	-0.370796	0.71079	0.967619	BPGM
ENSG00000105983	840.178	0.0743127	0.205321	0.361935	0.717401	0.967619	LMBR1
ENSG00000178605	1492.39	-0.079414	0.217732	-0.364734	0.71531	0.967619	GTPBP6
ENSG00000147027	5276.02	0.0910191	0.255204	0.356653	0.721352	0.967619	TMEM47
ENSG00000196998	1511.9	-0.0586845	0.16041	-0.365841	0.714484	0.967619	WDR45
ENSG00000126953	155.053	-0.136249	0.372953	-0.365325	0.714869	0.967619	TIMM8A
ENSG00000180190	541.66	-0.112926	0.311422	-0.362616	0.716892	0.967619	TDRP
ENSG00000168476	311.365	0.0877992	0.240814	0.364593	0.715415	0.967619	REEP4
ENSG00000197892	834.938	-0.0970734	0.272442	-0.356309	0.721609	0.967619	KIF13B
ENSG00000154582	1665.46	-0.0753431	0.208075	-0.362096	0.71728	0.967619	TCEB1
ENSG00000104490	705.436	-0.132349	0.36586	-0.361747	0.717541	0.967619	NCALD
ENSG00000147862	2136.86	0.0953903	0.26262	0.363225	0.716437	0.967619	NFIB
ENSG00000119431	1044.54	0.132288	0.374953	0.352813	0.724228	0.967619	HDHD3
ENSG00000119383	1309.25	0.0869885	0.244229	0.356176	0.721708	0.967619	PPP2R4
ENSG00000182154	1998.11	0.105048	0.2946	0.356577	0.721408	0.967619	MRPL41
ENSG00000177951	1319.06	0.0894831	0.251552	0.355724	0.722048	0.967619	BET1L
ENSG00000166387	666.374	0.150253	0.420306	0.357486	0.720728	0.967619	PPFIBP2
ENSG00000135387	3778.78	0.0680164	0.183515	0.370632	0.710912	0.967619	CAPRIN1
ENSG00000213619	2018.97	0.0682593	0.192325	0.354916	0.722653	0.967619	NDUFS3
ENSG00000110107	250.451	-0.0991017	0.27208	-0.364238	0.71568	0.967619	PRPF19
ENSG00000278615	12.3023	-0.259888	0.715608	-0.36317	0.716478	0.967619	C11orf98
ENSG00000173153	1007.73	-0.0751307	0.209734	-0.358219	0.720179	0.967619	ESRRA
ENSG00000175334	1762.08	0.0574959	0.163446	0.351772	0.725009	0.967619	BANF1
ENSG00000173914	493.17	0.0821008	0.22886	0.358739	0.719791	0.967619	RBM4B
ENSG00000149311	989.984	0.0930464	0.255415	0.364295	0.715638	0.967619	ATM
ENSG00000150776	701.146	-0.0978399	0.265602	-0.368371	0.712597	0.967619	C11orf57
ENSG00000134910	2722.61	-0.0610416	0.167183	-0.365117	0.715024	0.967619	STT3A
ENSG00000134463	1704.5	-0.141915	0.403032	-0.352118	0.72475	0.967619	ECHDC3
ENSG00000148481	795	0.0648935	0.177685	0.365216	0.71495	0.967619	FAM188A
ENSG00000148450	1662.42	-0.0754216	0.207431	-0.363598	0.716158	0.967619	MSRB2
ENSG00000107897	1426.07	0.0740053	0.206267	0.358784	0.719757	0.967619	ACBD5
ENSG00000122958	2182.75	-0.0867587	0.240068	-0.361393	0.717806	0.967619	VPS26A
ENSG00000166295	4588.71	-0.0467988	0.132504	-0.353189	0.723946	0.967619	ANAPC16
ENSG00000148700	5283.45	-0.0850073	0.234782	-0.362069	0.717301	0.967619	ADD3
ENSG00000107679	2143.27	0.0950208	0.26019	0.365197	0.714964	0.967619	PLEKHA1
ENSG00000111667	1409.82	0.071459	0.201466	0.354695	0.722818	0.967619	USP5
ENSG00000110911	992.489	-0.0866873	0.236628	-0.366344	0.714109	0.967619	SLC11A2
ENSG00000166986	1789.46	-0.102673	0.28665	-0.358184	0.720206	0.967619	MARS
ENSG00000152137	2455.71	0.0825836	0.230902	0.357656	0.720601	0.967619	HSPB8
ENSG00000088986	8828.13	-0.056956	0.158215	-0.359991	0.718854	0.967619	DYNLL1
ENSG00000123178	603.219	-0.0809319	0.217389	-0.372291	0.709676	0.967619	SPRYD7
ENSG00000139746	1140.03	0.0723115	0.204697	0.353261	0.723893	0.967619	RBM26
ENSG00000100897	2390.73	-0.0817851	0.221047	-0.369989	0.71139	0.967619	DCAF11
ENSG00000100485	1115.21	0.0738538	0.204142	0.361777	0.717519	0.967619	SOS2
ENSG00000126804	829.732	-0.11828	0.328057	-0.360546	0.718439	0.967619	ZBTB1
ENSG00000134001	1943.34	0.0671307	0.18156	0.369745	0.711573	0.967619	EIF2S1
ENSG00000214548	1411.7	0.124216	0.348935	0.355988	0.72185	0.967619	MEG3
ENSG00000248508	172.868	-0.110249	0.300215	-0.367232	0.713446	0.967619	SRP14-AS1
ENSG00000159459	945.711	-0.0633911	0.171226	-0.37022	0.711219	0.967619	UBR1
ENSG00000069943	345.553	-0.175664	0.476648	-0.368541	0.71247	0.967619	PIGB
ENSG00000128973	301.493	0.0901939	0.244311	0.369177	0.711996	0.967619	CLN6
ENSG00000067221	667.831	-0.107099	0.296139	-0.361652	0.717612	0.967619	STOML1
ENSG00000166503	1105.95	-0.0939784	0.256628	-0.366204	0.714213	0.967619	HDGFRP3
ENSG00000140577	670.266	0.109447	0.307737	0.355652	0.722101	0.967619	CRTC3
ENSG00000074071	2093.87	-0.0800612	0.223325	-0.358496	0.719972	0.967619	MRPS34
ENSG00000167967	726.052	0.0934645	0.26454	0.353309	0.723857	0.967619	E4F1
ENSG00000102893	1974.61	-0.0921123	0.252901	-0.364223	0.715691	0.967619	PHKB
ENSG00000177200	2052.11	0.0633662	0.178279	0.355432	0.722266	0.967619	CHD9
ENSG00000103479	1964.88	-0.0730406	0.201889	-0.361785	0.717513	0.967619	RBL2
ENSG00000087263	748.423	0.107389	0.304629	0.352524	0.724445	0.967619	OGFOD1
ENSG00000072736	550.896	-0.113949	0.31455	-0.362261	0.717157	0.967619	NFATC3
ENSG00000131165	1533.72	0.067668	0.189237	0.357584	0.720655	0.967619	CHMP1A
ENSG00000132383	1656.26	0.0884167	0.241908	0.365497	0.71474	0.967619	RPA1
ENSG00000262758	229.079	-0.112081	0.3176	-0.3529	0.724164	0.967619	CTD-3195I5.1
ENSG00000091592	1833.12	-0.103917	0.288273	-0.360481	0.718487	0.967619	NLRP1
ENSG00000125434	394.727	0.126395	0.359069	0.352008	0.724832	0.967619	SLC25A35
ENSG00000010244	2659.29	0.0752822	0.206156	0.36517	0.714984	0.967619	ZNF207
ENSG00000173812	18838.3	-0.0529993	0.146818	-0.360987	0.718109	0.967619	EIF1
ENSG00000108771	454.635	-0.112229	0.312158	-0.359528	0.7192	0.967619	DHX58
ENSG00000172992	775.62	-0.103038	0.282777	-0.364379	0.715575	0.967619	DCAKD
ENSG00000120075	215.941	-0.0962217	0.273508	-0.351806	0.724984	0.967619	HOXB5
ENSG00000266402	53.4693	-0.146684	0.401419	-0.365415	0.714802	0.967619	SNORA76C
ENSG00000130935	785.806	-0.0894807	0.254061	-0.352202	0.724687	0.967619	NOL11
ENSG00000129667	601.538	0.103219	0.293491	0.351695	0.725067	0.967619	RHBDF2
ENSG00000173821	3119.8	-0.0811848	0.225236	-0.360444	0.718515	0.967619	RNF213
ENSG00000152234	13107.1	-0.0685339	0.192518	-0.355987	0.72185	0.967619	ATP5A1
ENSG00000134046	1129.34	0.0631919	0.17164	0.368166	0.71275	0.967619	MBD2
ENSG00000101247	278.353	0.115744	0.324239	0.35697	0.721114	0.967619	NDUFAF5
ENSG00000125844	4768.6	0.0800279	0.218157	0.366837	0.713741	0.967619	RRBP1
ENSG00000149658	1150.37	-0.0866684	0.233707	-0.370843	0.710755	0.967619	YTHDF1
ENSG00000105556	314.155	-0.105049	0.291131	-0.36083	0.718227	0.967619	MIER2
ENSG00000172009	494.08	-0.148828	0.401996	-0.370222	0.711217	0.967619	THOP1
ENSG00000125652	1684.25	0.0793266	0.222873	0.355927	0.721895	0.967619	ALKBH7
ENSG00000125733	1245.31	-0.0771747	0.219064	-0.352293	0.724618	0.967619	TRIP10
ENSG00000130811	2563.19	-0.0569818	0.16196	-0.351825	0.724969	0.967619	EIF3G
ENSG00000130158	1781.87	0.0954208	0.266697	0.357788	0.720502	0.967619	DOCK6
ENSG00000130165	1113.48	0.0684882	0.192158	0.356416	0.721529	0.967619	ELOF1
ENSG00000118620	242.876	-0.130699	0.370189	-0.353059	0.724044	0.967619	ZNF430
ENSG00000153879	731.084	-0.0938781	0.254238	-0.369254	0.711939	0.967619	CEBPG
ENSG00000153896	278.546	-0.10134	0.287732	-0.352201	0.724687	0.967619	ZNF599
ENSG00000272333	262.092	0.108116	0.304922	0.354569	0.722913	0.967619	KMT2B
ENSG00000130755	1762.22	0.104626	0.2856	0.366338	0.714113	0.967619	GMFG
ENSG00000142039	482.382	-0.0970976	0.273572	-0.354925	0.722645	0.967619	CCDC97
ENSG00000279095	373.433	-0.120081	0.323606	-0.371072	0.710584	0.967619	AC092066.1
ENSG00000189114	330.667	-0.0896631	0.244563	-0.366625	0.713899	0.967619	BLOC1S3
ENSG00000039650	784.045	-0.0949749	0.257698	-0.368551	0.712462	0.967619	PNKP
ENSG00000167555	310.372	-0.0944117	0.259949	-0.363193	0.716461	0.967619	ZNF528
ENSG00000167766	1154.91	0.0945871	0.257481	0.367356	0.713354	0.967619	ZNF83
ENSG00000184113	10185.1	0.109144	0.301292	0.362253	0.717163	0.967619	CLDN5
ENSG00000185651	2526	-0.047421	0.132916	-0.356775	0.72126	0.967619	UBE2L3
ENSG00000100034	2338.14	-0.0796989	0.224295	-0.35533	0.722342	0.967619	PPM1F
ENSG00000228315	16.9951	0.281461	0.794103	0.354439	0.72301	0.967619	GUSBP11
ENSG00000183963	2250.1	0.0973837	0.266955	0.364794	0.715265	0.967619	SMTN
ENSG00000100106	957.099	0.0826808	0.227673	0.363156	0.716489	0.967619	TRIOBP
ENSG00000185022	219.253	0.165577	0.461412	0.358848	0.719709	0.967619	MAFF
ENSG00000226085	54.8499	-0.143931	0.407897	-0.352861	0.724193	0.967619	UQCRFS1P1
ENSG00000157601	1629.27	-0.0812298	0.225987	-0.359445	0.719262	0.967619	MX1
ENSG00000173638	133.55	0.151614	0.41235	0.367683	0.713109	0.967619	SLC19A1
ENSG00000171735	2355.91	-0.0740991	0.211112	-0.350993	0.725593	0.96773	CAMTA1
ENSG00000189266	1967.79	-0.0600602	0.171098	-0.351029	0.725567	0.96773	PNRC2
ENSG00000076321	685.869	-0.0697236	0.198585	-0.351103	0.725511	0.96773	KLHL20
ENSG00000118526	4090.61	-0.136333	0.390074	-0.349506	0.72671	0.96773	TCF21
ENSG00000164978	491.08	-0.115063	0.328295	-0.350486	0.725974	0.96773	NUDT2
ENSG00000168439	1844.74	-0.0732139	0.20868	-0.350842	0.725707	0.96773	STIP1
ENSG00000151500	1311.85	0.0560294	0.160115	0.349932	0.72639	0.96773	THYN1
ENSG00000076685	307.173	-0.120862	0.345687	-0.349627	0.726618	0.96773	NT5C2
ENSG00000061273	2284.41	0.110295	0.315424	0.349674	0.726584	0.96773	HDAC7
ENSG00000063046	3526.93	-0.0638093	0.18228	-0.350061	0.726293	0.96773	EIF4B
ENSG00000133997	319.436	0.0865651	0.246883	0.350632	0.725865	0.96773	MED6
ENSG00000170175	465.681	-0.0786405	0.224971	-0.349559	0.72667	0.96773	CHRNB1
ENSG00000108591	748.296	-0.0853912	0.243596	-0.350545	0.72593	0.96773	DRG2
ENSG00000089351	544.193	-0.0865267	0.24706	-0.350225	0.72617	0.96773	GRAMD1A
ENSG00000128340	515.286	0.164995	0.471597	0.349865	0.72644	0.96773	RAC2
ENSG00000162576	6700.03	0.0839818	0.243186	0.34534	0.729838	0.967823	MXRA8
ENSG00000157911	693.154	0.071657	0.209863	0.341446	0.732768	0.967823	PEX10
ENSG00000204219	953.716	0.0735414	0.214237	0.343272	0.731394	0.967823	TCEA3
ENSG00000162517	2419.75	-0.0615481	0.176519	-0.348677	0.727332	0.967823	PEF1
ENSG00000117000	529.443	-0.0906137	0.264185	-0.342994	0.731603	0.967823	RLF
ENSG00000117500	2823.46	-0.0903435	0.260466	-0.346853	0.728702	0.967823	TMED5
ENSG00000162825	30.9494	-0.158301	0.46614	-0.339599	0.734158	0.967823	NBPF8
ENSG00000136631	1059.71	0.0675694	0.193956	0.348376	0.727558	0.967823	VPS45
ENSG00000160710	4888.77	0.062858	0.185426	0.338992	0.734616	0.967823	ADAR
ENSG00000160785	1019.71	-0.0953199	0.273395	-0.348653	0.72735	0.967823	SLC25A44
ENSG00000117020	60.7075	0.170798	0.502913	0.339618	0.734144	0.967823	AKT3
ENSG00000079785	2667.15	-0.0622132	0.180538	-0.3446	0.730395	0.967823	DDX1
ENSG00000119729	1378.97	-0.0716753	0.208397	-0.343937	0.730894	0.967823	RHOQ
ENSG00000042445	1260.71	-0.101656	0.291965	-0.348179	0.727706	0.967823	RETSAT
ENSG00000114999	561.329	-0.0652073	0.190528	-0.342245	0.732166	0.967823	TTL
ENSG00000144136	663.326	0.143756	0.414304	0.346981	0.728606	0.967823	SLC20A1
ENSG00000157985	618.31	-0.0754166	0.219887	-0.342979	0.731614	0.967823	AGAP1
ENSG00000172053	2559.84	0.0601604	0.174105	0.345541	0.729687	0.967823	QARS
ENSG00000164081	3005.42	-0.076825	0.222128	-0.34586	0.729448	0.967823	TEX264
ENSG00000164088	972.408	-0.104434	0.300262	-0.347809	0.727984	0.967823	PPM1M
ENSG00000273437	44.0487	0.162931	0.477272	0.34138	0.732818	0.967823	RP11-434H6.7
ENSG00000235043	24.1853	0.157876	0.463143	0.340879	0.733195	0.967823	TECRP1
ENSG00000145391	796.154	0.0936449	0.270426	0.346287	0.729127	0.967823	SETD7
ENSG00000109686	1903.67	0.0712083	0.204879	0.347562	0.728169	0.967823	SH3D19
ENSG00000082196	323.782	-0.172285	0.498147	-0.345851	0.729455	0.967823	C1QTNF3
ENSG00000113569	425.903	0.0781135	0.229683	0.340093	0.733786	0.967823	NUP155
ENSG00000145734	376.535	-0.0699589	0.206284	-0.339139	0.734505	0.967823	BDP1
ENSG00000145912	1038.47	0.0648624	0.186339	0.348088	0.727774	0.967823	NHP2
ENSG00000178338	175.358	0.126983	0.374919	0.338696	0.734839	0.967823	ZNF354B
ENSG00000112763	1176.79	0.0664266	0.191353	0.347141	0.728486	0.967823	BTN2A1
ENSG00000146109	1269.25	0.100644	0.296283	0.33969	0.73409	0.967823	ABT1
ENSG00000181315	181.148	0.105115	0.310366	0.338681	0.73485	0.967823	ZNF322
ENSG00000204569	319.49	0.0928335	0.270025	0.343796	0.730999	0.967823	PPP1R10
ENSG00000146350	112.863	0.169431	0.491818	0.3445	0.73047	0.967823	TBC1D32
ENSG00000135597	731.72	-0.074369	0.214372	-0.346916	0.728654	0.967823	REPS1
ENSG00000196295	558.163	0.122209	0.358368	0.341014	0.733093	0.967823	AC005154.6
ENSG00000272655	143.127	-0.150589	0.437969	-0.343834	0.730971	0.967823	POLR2J4
ENSG00000173041	272.808	0.10616	0.312626	0.339575	0.734176	0.967823	ZNF680
ENSG00000126524	4605.12	-0.0559969	0.163307	-0.342894	0.731678	0.967823	SBDS
ENSG00000182165	437.625	0.086663	0.255295	0.339463	0.734261	0.967823	TP53TG1
ENSG00000127993	449.011	-0.0856979	0.251677	-0.340507	0.733475	0.967823	RBM48
ENSG00000222011	132.694	-0.133318	0.390568	-0.341344	0.732845	0.967823	FAM185A
ENSG00000082014	1175.31	-0.106207	0.310116	-0.342474	0.731994	0.967823	SMARCD3
ENSG00000069535	2700.83	-0.133713	0.386023	-0.346386	0.729052	0.967823	MAOB
ENSG00000079482	139.167	0.125374	0.362844	0.34553	0.729696	0.967823	OPHN1
ENSG00000131724	2344.79	-0.0752878	0.219903	-0.342368	0.732074	0.967823	IL13RA1
ENSG00000147789	491.707	-0.0761409	0.224796	-0.338711	0.734828	0.967823	ZNF7
ENSG00000130045	132.003	0.183947	0.531144	0.346323	0.7291	0.967823	NXNL2
ENSG00000187742	1217.1	-0.0898224	0.258258	-0.347801	0.72799	0.967823	SECISBP2
ENSG00000148925	890.115	0.0612367	0.178111	0.343813	0.730987	0.967823	BTBD10
ENSG00000134333	10810.5	0.0533817	0.156192	0.341769	0.732524	0.967823	LDHA
ENSG00000110104	332.279	-0.112857	0.330342	-0.341637	0.732624	0.967823	CCDC86
ENSG00000149541	1029.84	0.0636809	0.187726	0.339222	0.734443	0.967823	B3GAT3
ENSG00000171067	608.664	0.0790602	0.230558	0.342908	0.731667	0.967823	C11orf24
ENSG00000110090	1018.42	0.0728919	0.214524	0.339784	0.734019	0.967823	CPT1A
ENSG00000110274	591.123	0.0992984	0.288412	0.344293	0.730626	0.967823	CEP164
ENSG00000123096	478.197	0.0850706	0.245479	0.346549	0.72893	0.967823	SSPN
ENSG00000151743	166.42	-0.115394	0.334608	-0.344864	0.730197	0.967823	AMN1
ENSG00000139117	1111.93	0.0776619	0.227568	0.341269	0.732901	0.967823	CPNE8
ENSG00000135404	23611.9	-0.046238	0.134465	-0.343867	0.730946	0.967823	CD63
ENSG00000170473	580.611	-0.0841256	0.24525	-0.343019	0.731584	0.967823	WIBG
ENSG00000177425	2349.83	-0.0798237	0.233637	-0.341657	0.732609	0.967823	PAWR
ENSG00000168778	186.457	-0.129768	0.376246	-0.344902	0.730168	0.967823	TCTN2
ENSG00000061936	523.887	0.0602803	0.177783	0.339068	0.734559	0.967823	SFSWAP
ENSG00000119640	243.361	0.0867401	0.251631	0.344712	0.730311	0.967823	ACYP1
ENSG00000100711	2987.32	-0.0769103	0.223964	-0.343405	0.731293	0.967823	ZFYVE21
ENSG00000162086	634.653	-0.107109	0.311266	-0.344108	0.730765	0.967823	ZNF75A
ENSG00000176953	855.416	-0.0501868	0.145201	-0.345636	0.729616	0.967823	NFATC2IP
ENSG00000168872	843.029	-0.0642733	0.184523	-0.348322	0.727599	0.967823	DDX19A
ENSG00000140836	1161.25	0.090839	0.26761	0.339446	0.734274	0.967823	ZFHX3
ENSG00000140941	3860.45	-0.0657112	0.189206	-0.3473	0.728366	0.967823	MAP1LC3B
ENSG00000034152	1202.26	-0.118758	0.343902	-0.345325	0.72985	0.967823	MAP2K3
ENSG00000213246	1223.7	-0.0706473	0.207582	-0.340334	0.733605	0.967823	SUPT4H1
ENSG00000175931	547.984	-0.0838046	0.243705	-0.343877	0.730939	0.967823	UBE2O
ENSG00000163597	321.373	-0.140483	0.411243	-0.341606	0.732647	0.967823	SNHG16
ENSG00000124228	943.944	0.0842846	0.246262	0.342256	0.732158	0.967823	DDX27
ENSG00000124209	1564.68	0.0534957	0.157764	0.339087	0.734544	0.967823	RAB22A
ENSG00000105248	486.006	0.0992015	0.29118	0.340688	0.733339	0.967823	CCDC94
ENSG00000125651	1504.78	-0.0612494	0.177126	-0.345796	0.729496	0.967823	GTF2F1
ENSG00000125744	114.167	0.112981	0.330635	0.34171	0.732569	0.967823	RTN2
ENSG00000232346	19.2736	0.166333	0.486262	0.342065	0.732302	0.967823	SC22CB-1E7.1
ENSG00000100239	961.471	0.0929848	0.266252	0.349236	0.726912	0.967823	PPP6R2
ENSG00000177989	294.097	-0.126995	0.367769	-0.345312	0.72986	0.967823	ODF3B
ENSG00000210144	795.321	-0.144385	0.419293	-0.344352	0.730581	0.967823	MT-TY
ENSG00000164011	439.371	-0.107269	0.317308	-0.338058	0.735319	0.967935	ZNF691
ENSG00000277998	5.86153	-0.289979	0.85738	-0.338215	0.735201	0.967935	RP11-452N17.1
ENSG00000181458	260.337	0.118825	0.351147	0.338392	0.735068	0.967935	TMEM45A
ENSG00000079313	170.086	0.0980419	0.289941	0.338144	0.735255	0.967935	REXO1
ENSG00000150977	1572.25	0.0573054	0.169774	0.337539	0.735711	0.968071	RILPL2
ENSG00000133103	638.544	0.0916494	0.271435	0.337648	0.735628	0.968071	COG6
ENSG00000128283	2338.07	0.0738374	0.218602	0.337771	0.735535	0.968071	CDC42EP1
ENSG00000159140	7282.72	0.0685543	0.203326	0.337164	0.735993	0.968316	SON
ENSG00000072042	3028.99	0.0706342	0.209585	0.33702	0.736102	0.968332	RDH11
ENSG00000137726	2116.95	0.0824025	0.24474	0.336694	0.736347	0.96847	FXYD6
ENSG00000257815	66.6806	-0.144862	0.430336	-0.336626	0.736399	0.96847	RP11-611E13.2
ENSG00000170260	304.925	-0.0747975	0.222573	-0.336059	0.736827	0.96877	ZNF212
ENSG00000186868	114.439	0.14935	0.444486	0.336006	0.736866	0.96877	MAPT
ENSG00000267575	266.084	-0.0824383	0.245395	-0.335941	0.736916	0.96877	CTC-459F4.3
ENSG00000117682	941.669	-0.0701229	0.212436	-0.330089	0.741333	0.969009	DHDDS
ENSG00000162419	377.353	-0.0987233	0.298499	-0.330733	0.740846	0.969009	GMEB1
ENSG00000177868	552.507	0.0765321	0.232777	0.328779	0.742323	0.969009	CCDC23
ENSG00000122481	91.2667	0.175895	0.532799	0.330134	0.741299	0.969009	RWDD3
ENSG00000079335	1369.19	0.0883863	0.264251	0.334478	0.738019	0.969009	CDC14A
ENSG00000185499	1008.93	0.138462	0.4195	0.330064	0.741352	0.969009	MUC1
ENSG00000117335	8359.75	-0.0554539	0.168441	-0.329219	0.74199	0.969009	CD46
ENSG00000066027	1479.99	-0.0569068	0.170333	-0.334091	0.738311	0.969009	PPP2R5A
ENSG00000138050	145.546	0.0997604	0.301123	0.331294	0.740422	0.969009	THUMPD2
ENSG00000196975	3337.63	-0.11215	0.33832	-0.33149	0.740275	0.969009	ANXA4
ENSG00000115350	1026.23	-0.0825796	0.248417	-0.332423	0.73957	0.969009	POLE4
ENSG00000158417	2477.23	-0.0546925	0.166213	-0.32905	0.742118	0.969009	EIF5B
ENSG00000144283	2361.44	-0.0905021	0.274674	-0.329489	0.741786	0.969009	PKP4
ENSG00000138411	2014.48	-0.115776	0.352024	-0.328887	0.742241	0.969009	HECW2
ENSG00000131378	2446.43	0.114737	0.34907	0.328693	0.742388	0.969009	RFTN1
ENSG00000170142	815.067	0.0922061	0.276336	0.333673	0.738626	0.969009	UBE2E1
ENSG00000144848	1994.99	0.0610883	0.184572	0.330973	0.740665	0.969009	ATG3
ENSG00000164323	1320.62	-0.077432	0.235537	-0.328747	0.742347	0.969009	CFAP97
ENSG00000145781	1222.86	0.0921847	0.277144	0.332624	0.739418	0.969009	COMMD10
ENSG00000010017	775.405	0.108831	0.329999	0.329791	0.741558	0.969009	RANBP9
ENSG00000106355	763.93	0.0565993	0.169284	0.334345	0.738119	0.969009	LSM5
ENSG00000106070	1955.95	-0.0963127	0.290086	-0.332015	0.739878	0.969009	GRB10
ENSG00000071462	1851.17	-0.050967	0.154499	-0.329887	0.741486	0.969009	WBSCR22
ENSG00000241685	2559.81	-0.0635916	0.191937	-0.331314	0.740407	0.969009	ARPC1A
ENSG00000005483	3379.18	0.0552885	0.167814	0.329464	0.741805	0.969009	KMT2E
ENSG00000048405	615.081	-0.0667018	0.20077	-0.332229	0.739716	0.969009	ZNF800
ENSG00000231721	174.957	-0.0992284	0.296809	-0.334317	0.73814	0.969009	LINC-PINT
ENSG00000094631	1932.62	-0.0684306	0.205156	-0.333555	0.738715	0.969009	HDAC6
ENSG00000120896	2205.53	0.0604028	0.18183	0.332193	0.739744	0.969009	SORBS3
ENSG00000034677	1916.87	0.0618498	0.18654	0.331563	0.74022	0.969009	RNF19A
ENSG00000186318	1007.29	0.0825836	0.248941	0.33174	0.740086	0.969009	BACE1
ENSG00000110074	887.604	0.0877736	0.263049	0.333678	0.738623	0.969009	FOXRED1
ENSG00000180817	4042.61	-0.0811288	0.244078	-0.332388	0.739596	0.969009	PPA1
ENSG00000189079	986.299	0.0529989	0.159764	0.331733	0.740091	0.969009	ARID2
ENSG00000110955	19890.4	-0.0493123	0.149496	-0.329857	0.741508	0.969009	ATP5B
ENSG00000136044	915.91	0.0565358	0.17053	0.331529	0.740245	0.969009	APPL2
ENSG00000177084	160.92	0.114439	0.344041	0.332631	0.739413	0.969009	POLE
ENSG00000123200	3348.14	-0.0577381	0.172731	-0.334266	0.738179	0.969009	ZC3H13
ENSG00000087302	2059.17	0.058231	0.173751	0.335141	0.737519	0.969009	C14orf166
ENSG00000197045	1376.79	0.0853216	0.259318	0.329023	0.742138	0.969009	GMFB
ENSG00000100601	297.51	-0.12602	0.375699	-0.335428	0.737302	0.969009	ALKBH1
ENSG00000170270	23.1693	-0.182852	0.556093	-0.328816	0.742294	0.969009	C14orf142
ENSG00000103356	524.945	-0.139147	0.422967	-0.328979	0.742171	0.969009	EARS2
ENSG00000261474	82.3744	0.15257	0.463071	0.329474	0.741798	0.969009	RP11-452L6.1
ENSG00000140718	1422.28	-0.0610701	0.185509	-0.329203	0.742002	0.969009	FTO
ENSG00000011295	1736.93	-0.0754233	0.227001	-0.33226	0.739693	0.969009	TTC19
ENSG00000076351	194.517	0.191024	0.569653	0.335334	0.737373	0.969009	SLC46A1
ENSG00000108826	1675.43	0.0675601	0.203305	0.332309	0.739656	0.969009	MRPL27
ENSG00000120063	1264.44	0.0758693	0.228051	0.332685	0.739372	0.969009	GNA13
ENSG00000141569	601.942	-0.0967569	0.289673	-0.334021	0.738364	0.969009	TRIM65
ENSG00000141905	2107.54	0.0786433	0.235955	0.333298	0.738909	0.969009	NFIC
ENSG00000267855	36.4111	0.150969	0.455025	0.331782	0.740054	0.969009	NDUFA7
ENSG00000104957	584.872	0.074012	0.222692	0.332351	0.739624	0.969009	CCDC130
ENSG00000063245	630.32	-0.0658015	0.196777	-0.334397	0.73808	0.969009	EPN1
ENSG00000133460	78.7554	-0.132746	0.401143	-0.330918	0.740706	0.969009	SLC2A11
ENSG00000113812	632.465	-0.0990395	0.301604	-0.328376	0.742627	0.969084	ACTR8
ENSG00000160972	1062.49	0.0844939	0.257518	0.328109	0.742829	0.969084	PPP1R16A
ENSG00000106692	299.036	-0.120807	0.367932	-0.328341	0.742654	0.969084	FKTN
ENSG00000108523	1612.62	-0.0504585	0.153766	-0.328151	0.742797	0.969084	RNF167
ENSG00000116353	527.217	-0.083028	0.254428	-0.326332	0.744173	0.969182	MECR
ENSG00000143363	796.454	-0.0923701	0.283973	-0.325277	0.744971	0.969182	PRUNE
ENSG00000219626	410.066	-0.10198	0.312759	-0.326067	0.744374	0.969182	FAM228B
ENSG00000138398	2766.27	0.0487068	0.148855	0.327209	0.74351	0.969182	PPIG
ENSG00000116095	1085.9	0.0785672	0.239845	0.327575	0.743233	0.969182	PLEKHA3
ENSG00000174839	570.164	0.0998423	0.306459	0.325794	0.74458	0.969182	DENND6A
ENSG00000163840	916.285	0.108724	0.333786	0.325731	0.744628	0.969182	DTX3L
ENSG00000151806	437.929	-0.0881527	0.269152	-0.32752	0.743274	0.969182	GUF1
ENSG00000145916	990.758	-0.0793374	0.243957	-0.325211	0.745022	0.969182	RMND5B
ENSG00000147408	799.544	0.105262	0.323436	0.32545	0.74484	0.969182	CSGALNACT1
ENSG00000164938	986.784	0.0634874	0.194289	0.326767	0.743844	0.969182	TP53INP1
ENSG00000130222	285.652	0.123465	0.378156	0.326492	0.744052	0.969182	GADD45G
ENSG00000167110	1363.6	0.060819	0.18664	0.325863	0.744528	0.969182	GOLGA2
ENSG00000084234	18832.8	-0.0626811	0.19256	-0.325514	0.744792	0.969182	APLP2
ENSG00000156502	464.903	-0.083059	0.254808	-0.325967	0.744449	0.969182	SUPV3L1
ENSG00000171681	1574.2	-0.0635754	0.194892	-0.326208	0.744267	0.969182	ATF7IP
ENSG00000008394	3316.86	0.189421	0.581759	0.3256	0.744727	0.969182	MGST1
ENSG00000006194	760.986	-0.0613124	0.187387	-0.327197	0.743519	0.969182	ZNF263
ENSG00000230330	11.6797	-0.185021	0.566774	-0.326447	0.744086	0.969182	HMGN2P3
ENSG00000177946	216.237	0.113459	0.348604	0.325467	0.744827	0.969182	CENPBD1
ENSG00000167772	843.381	0.204396	0.625069	0.326997	0.74367	0.969182	ANGPTL4
ENSG00000173875	1107.72	-0.0665879	0.203462	-0.327274	0.743461	0.969182	ZNF791
ENSG00000175182	159.833	-0.109107	0.336814	-0.32394	0.745984	0.969404	FAM131A
ENSG00000112419	4135.17	0.0760265	0.234949	0.323587	0.746251	0.969404	PHACTR2
ENSG00000205413	747.239	0.090853	0.280529	0.323863	0.746042	0.969404	SAMD9
ENSG00000197976	867.212	-0.0585975	0.180615	-0.324433	0.74561	0.969404	AKAP17A
ENSG00000171159	1104.08	0.0766465	0.236588	0.323967	0.745963	0.969404	C9orf16
ENSG00000152782	604.817	-0.105827	0.326982	-0.323647	0.746206	0.969404	PANK1
ENSG00000128928	2821.07	-0.0834964	0.257901	-0.323754	0.746125	0.969404	IVD
ENSG00000180185	2129.22	0.0855195	0.263515	0.324534	0.745534	0.969404	FAHD1
ENSG00000161955	214.194	-0.112671	0.346992	-0.324708	0.745402	0.969404	TNFSF13
ENSG00000008283	1490.21	-0.0710358	0.218964	-0.324418	0.745622	0.969404	CYB561
ENSG00000073350	1787.64	0.0839297	0.258933	0.324137	0.745835	0.969404	LLGL2
ENSG00000106028	1619.25	0.0519544	0.160977	0.322744	0.746889	0.970077	SSBP1
ENSG00000198168	1154.93	-0.0523773	0.16234	-0.322639	0.746968	0.970077	SVIP
ENSG00000172890	1019.92	0.0972647	0.301695	0.322394	0.747154	0.970077	NADSYN1
ENSG00000090857	900.437	-0.0982426	0.304701	-0.322423	0.747132	0.970077	PDPR
ENSG00000128989	3315.04	-0.0561894	0.174393	-0.3222	0.747301	0.970136	ARPP19
ENSG00000125834	586.458	0.11435	0.355036	0.32208	0.747392	0.970136	STK35
ENSG00000130810	57.4098	0.11042	0.343346	0.321598	0.747757	0.970485	PPAN
ENSG00000101187	369.504	0.120116	0.373768	0.321366	0.747933	0.970589	SLCO4A1
ENSG00000163714	1539.26	-0.0586164	0.182858	-0.320558	0.748545	0.970693	U2SURP
ENSG00000168310	1029.17	-0.0631914	0.197236	-0.320385	0.748676	0.970693	IRF2
ENSG00000113194	1337.78	0.0610894	0.190741	0.320275	0.74876	0.970693	FAF2
ENSG00000158164	249.98	0.165011	0.51525	0.320254	0.748776	0.970693	TMSB15A
ENSG00000135446	1060.2	0.06773	0.211496	0.320242	0.748785	0.970693	CDK4
ENSG00000167193	187.969	0.131638	0.410868	0.320389	0.748674	0.970693	CRK
ENSG00000128789	1724.62	-0.0536628	0.167118	-0.321108	0.748129	0.970693	PSMG2
ENSG00000267106	176.634	0.0963788	0.300279	0.320965	0.748237	0.970693	ZNF561-AS1
ENSG00000127774	74.8424	0.0955298	0.29857	0.319958	0.749	0.970848	EMC6
ENSG00000185339	4586.92	0.0913737	0.285715	0.319808	0.749114	0.97087	TCN2
ENSG00000155542	210.089	-0.108244	0.338663	-0.319622	0.749255	0.970928	SETD9
ENSG00000213203	1761.51	-0.108812	0.340733	-0.319346	0.749464	0.970949	GIMAP1
ENSG00000109083	496.808	-0.0781749	0.244701	-0.319471	0.749369	0.970949	IFT20
ENSG00000116793	699.878	0.108405	0.339807	0.31902	0.749712	0.971145	PHTF1
ENSG00000086015	443.447	0.0960639	0.301803	0.3183	0.750257	0.971302	MAST2
ENSG00000168899	9537.93	-0.0794788	0.249694	-0.318304	0.750254	0.971302	VAMP5
ENSG00000136699	537.479	-0.082983	0.261945	-0.316795	0.751399	0.971302	SMPD4
ENSG00000145022	2891.72	-0.0589628	0.185206	-0.318364	0.750209	0.971302	TCTA
ENSG00000138709	386.795	-0.0973532	0.306505	-0.317623	0.750771	0.971302	LARP1B
ENSG00000113716	1093.34	-0.0747658	0.235411	-0.317597	0.75079	0.971302	HMGXB3
ENSG00000113328	4459.39	0.0680007	0.214521	0.316989	0.751252	0.971302	CCNG1
ENSG00000198887	960.054	0.059677	0.188162	0.317157	0.751124	0.971302	SMC5
ENSG00000224307	54.0979	0.177487	0.560745	0.31652	0.751608	0.971302	RP11-344B5.2
ENSG00000151327	2350.03	0.0452141	0.14293	0.316338	0.751746	0.971302	FAM177A1
ENSG00000166734	2588.59	-0.0546741	0.172845	-0.316318	0.751761	0.971302	CASC4
ENSG00000103876	1935.84	0.0787745	0.248807	0.316609	0.75154	0.971302	FAH
ENSG00000090565	562.018	-0.128673	0.404524	-0.318085	0.75042	0.971302	RAB11FIP3
ENSG00000198736	2096.73	0.120434	0.379991	0.31694	0.751289	0.971302	MSRB1
ENSG00000176014	1790.7	0.0925542	0.292594	0.316323	0.751757	0.971302	TUBB6
ENSG00000085415	720.012	0.071264	0.225116	0.316565	0.751573	0.971302	SEH1L
ENSG00000141994	531.828	0.10684	0.335764	0.3182	0.750333	0.971302	DUS3L
ENSG00000214046	2238.05	0.0552402	0.174045	0.317391	0.750947	0.971302	SMIM7
ENSG00000100300	4967.82	0.0693014	0.217605	0.318473	0.750126	0.971302	TSPO
ENSG00000160213	2144.81	-0.0621497	0.195702	-0.317573	0.750809	0.971302	CSTB
ENSG00000117305	3628.98	-0.0883481	0.282043	-0.313243	0.754096	0.971354	HMGCL
ENSG00000142875	1113.45	0.0655677	0.208822	0.313988	0.75353	0.971354	PRKACB
ENSG00000160691	1447.42	0.057788	0.183839	0.31434	0.753263	0.971354	SHC1
ENSG00000135778	1106.95	-0.0618006	0.197024	-0.313671	0.753771	0.971354	NTPCR
ENSG00000122085	642.534	0.089733	0.285376	0.314438	0.753189	0.971354	MTERF4
ENSG00000271324	52.9097	0.182021	0.581055	0.31326	0.754083	0.971354	RP11-10C24.2
ENSG00000171530	1331.75	0.0487819	0.154546	0.315646	0.752271	0.971354	TBCA
ENSG00000113712	2006.48	-0.0449435	0.143606	-0.312963	0.754309	0.971354	CSNK1A1
ENSG00000164741	4288.33	0.0642158	0.203419	0.315682	0.752244	0.971354	DLC1
ENSG00000136869	1090.66	-0.069117	0.218686	-0.316055	0.75196	0.971354	TLR4
ENSG00000255031	12.861	0.282869	0.90316	0.313199	0.754129	0.971354	RP11-802E16.3
ENSG00000065621	436.948	-0.0877382	0.279087	-0.314376	0.753235	0.971354	GSTO2
ENSG00000139684	3497.93	-0.0568386	0.180397	-0.315074	0.752705	0.971354	ESD
ENSG00000165389	1631.12	0.0642299	0.204968	0.313366	0.754003	0.971354	SPTSSA
ENSG00000205659	629.095	-0.12456	0.397773	-0.313144	0.754172	0.971354	LIN52
ENSG00000276550	116.74	0.146728	0.466349	0.314632	0.753041	0.971354	HERC2P2
ENSG00000069966	1483.03	0.09458	0.300879	0.314345	0.753259	0.971354	GNB5
ENSG00000137764	412.255	-0.109258	0.34812	-0.313852	0.753633	0.971354	MAP2K5
ENSG00000132591	1505.14	0.0766371	0.244799	0.313061	0.754234	0.971354	ERAL1
ENSG00000108578	1085.83	0.0536754	0.170513	0.314788	0.752923	0.971354	BLMH
ENSG00000068120	1778.69	-0.0637226	0.203105	-0.313742	0.753717	0.971354	COASY
ENSG00000173482	2679.93	0.0701732	0.224114	0.313114	0.754194	0.971354	PTPRM
ENSG00000101266	1641.91	-0.0804793	0.257032	-0.31311	0.754197	0.971354	CSNK2A1
ENSG00000197183	1507.24	0.094659	0.299993	0.315537	0.752354	0.971354	NOL4L
ENSG00000124145	6454.27	-0.0912209	0.290166	-0.314375	0.753236	0.971354	SDC4
ENSG00000205517	392.134	0.0721972	0.229408	0.314711	0.752981	0.971354	RGL3
ENSG00000117616	1757.2	-0.0650775	0.208116	-0.312698	0.75451	0.971489	RSRP1
ENSG00000084676	1571.19	0.0571521	0.183271	0.311845	0.755159	0.971582	NCOA1
ENSG00000129595	520.521	0.0864004	0.276809	0.31213	0.754941	0.971582	EPB41L4A
ENSG00000165810	1966.25	-0.0938855	0.301032	-0.311879	0.755133	0.971582	BTNL9
ENSG00000127804	507.429	-0.0788599	0.252578	-0.31222	0.754874	0.971582	METTL16
ENSG00000141232	2600.1	0.0782172	0.250448	0.312309	0.754806	0.971582	TOB1
ENSG00000188227	194.452	0.119703	0.383858	0.311842	0.755161	0.971582	ZNF793
ENSG00000162512	2314.8	0.082289	0.268294	0.306712	0.759062	0.971595	SDC3
ENSG00000121766	1051.24	-0.0762892	0.248059	-0.307545	0.758429	0.971595	ZCCHC17
ENSG00000020129	520.533	0.0741343	0.241131	0.307444	0.758505	0.971595	NCDN
ENSG00000116898	1289.24	-0.0692689	0.226913	-0.305267	0.760163	0.971595	MRPS15
ENSG00000007341	253.586	0.0721634	0.23439	0.307878	0.758175	0.971595	ST7L
ENSG00000143149	3894.29	0.0637426	0.204888	0.31111	0.755717	0.971595	ALDH9A1
ENSG00000143819	680.907	-0.0810171	0.263623	-0.307321	0.758599	0.971595	EPHX1
ENSG00000115594	1390.58	0.0772097	0.24907	0.309992	0.756567	0.971595	IL1R1
ENSG00000144674	4309.97	-0.060939	0.199547	-0.305386	0.760072	0.971595	GOLGA4
ENSG00000144736	537.37	0.106572	0.346865	0.307243	0.758658	0.971595	SHQ1
ENSG00000242960	104.977	0.110835	0.35841	0.30924	0.757139	0.971595	FTH1P23
ENSG00000144837	1857.27	-0.114008	0.365822	-0.311648	0.755308	0.971595	PLA1A
ENSG00000160124	107.339	0.16166	0.528816	0.305702	0.759831	0.971595	CCDC58
ENSG00000251474	192.613	-0.0889678	0.285697	-0.311406	0.755492	0.971595	RPL32P3
ENSG00000163655	896.559	-0.0793733	0.259728	-0.305602	0.759908	0.971595	GMPS
ENSG00000145388	756.894	0.0910355	0.297053	0.306462	0.759253	0.971595	METTL14
ENSG00000113389	6119.63	-0.124391	0.406164	-0.306259	0.759407	0.971595	NPR3
ENSG00000113448	1108.1	-0.0807298	0.259697	-0.310862	0.755906	0.971595	PDE4D
ENSG00000085365	1315.26	-0.0811073	0.26545	-0.305546	0.75995	0.971595	SCAMP1
ENSG00000164902	1396.55	0.0610844	0.196687	0.310566	0.75613	0.971595	PHAX
ENSG00000111859	2588.72	0.0863111	0.281278	0.306853	0.758955	0.971595	NEDD9
ENSG00000204387	752.482	0.0683479	0.221774	0.308188	0.75794	0.971595	C6orf48
ENSG00000127914	5209.69	-0.0526811	0.171844	-0.306563	0.759176	0.971595	AKAP9
ENSG00000243317	1826.67	-0.0578616	0.189529	-0.305292	0.760144	0.971595	C7orf73
ENSG00000102393	407.224	0.0855544	0.279771	0.305802	0.759755	0.971595	GLA
ENSG00000172159	2139.03	-0.0820064	0.264967	-0.309496	0.756944	0.971595	FRMD3
ENSG00000136897	1066.07	0.0739462	0.242106	0.305429	0.76004	0.971595	MRPL50
ENSG00000165152	934.087	-0.0789946	0.258007	-0.306173	0.759473	0.971595	TMEM246
ENSG00000148229	1229.5	0.0665176	0.214197	0.310545	0.756147	0.971595	POLE3
ENSG00000137693	1516.34	0.0716669	0.232493	0.308254	0.757889	0.971595	YAP1
ENSG00000023445	748.02	-0.108785	0.356514	-0.305135	0.760264	0.971595	BIRC3
ENSG00000172661	880.582	-0.0736825	0.236679	-0.311318	0.755559	0.971595	FAM21C
ENSG00000165637	3520.76	-0.0731958	0.23955	-0.305556	0.759943	0.971595	VDAC2
ENSG00000173915	2775.44	0.0578733	0.189022	0.306173	0.759473	0.971595	USMG5
ENSG00000027075	1146.62	0.113999	0.371686	0.306709	0.759065	0.971595	PRKCH
ENSG00000011114	70.6234	-0.143494	0.465287	-0.308399	0.757779	0.971595	BTBD7
ENSG00000128731	526.465	-0.0672263	0.21768	-0.308831	0.75745	0.971595	HERC2
ENSG00000171262	428.696	0.0679184	0.219837	0.30895	0.75736	0.971595	FAM98B
ENSG00000166887	2101.78	-0.0536977	0.173979	-0.308644	0.757592	0.971595	VPS39
ENSG00000138592	1828.17	-0.0707137	0.227787	-0.310438	0.756228	0.971595	USP8
ENSG00000169180	898.721	0.0821797	0.268054	0.306579	0.759164	0.971595	XPO6
ENSG00000184110	174.302	0.10465	0.341328	0.306596	0.759151	0.971595	EIF3C
ENSG00000169217	1555.47	0.0491268	0.15819	0.310555	0.756139	0.971595	CD2BP2
ENSG00000170296	770.643	0.0478461	0.15663	0.305472	0.760007	0.971595	GABARAP
ENSG00000159111	1390.13	0.0488188	0.159085	0.306872	0.758941	0.971595	MRPL10
ENSG00000118680	19951	-0.0457939	0.15009	-0.30511	0.760282	0.971595	MYL12B
ENSG00000141458	649.029	0.105188	0.340806	0.308644	0.757593	0.971595	NPC1
ENSG00000101236	617.262	0.0805564	0.262217	0.307213	0.758682	0.971595	RNF24
ENSG00000131067	340.182	0.0778198	0.25382	0.306595	0.759152	0.971595	GGT7
ENSG00000064601	6365.06	0.0550243	0.177446	0.31009	0.756493	0.971595	CTSA
ENSG00000160336	252.084	-0.124408	0.404374	-0.307657	0.758344	0.971595	ZNF761
ENSG00000188636	906.41	0.0769647	0.249109	0.30896	0.757352	0.971595	LDOC1L
ENSG00000198727	221908	-0.0723623	0.234717	-0.308295	0.757858	0.971595	MT-CYB
ENSG00000172379	676.03	-0.227135	0.745155	-0.304817	0.760506	0.971681	ARNT2
ENSG00000240849	655.337	-0.0579475	0.190136	-0.304768	0.760543	0.971681	TMEM189
ENSG00000185880	29.268	-0.160502	0.52686	-0.304638	0.760642	0.971685	TRIM69
ENSG00000111725	1919.68	-0.0653086	0.214693	-0.304195	0.760979	0.971978	PRKAB1
ENSG00000140990	3882.43	0.0558335	0.183613	0.304084	0.761064	0.971978	NDUFB10
ENSG00000115904	958.446	0.0541297	0.178106	0.303919	0.76119	0.972015	SOS1
ENSG00000124802	654.262	-0.104086	0.342865	-0.303576	0.761451	0.972225	EEF1E1
ENSG00000232472	22.6002	0.132014	0.435151	0.303374	0.761605	0.972298	EEF1B2P3
ENSG00000181817	1488.86	0.0684285	0.226285	0.3024	0.762348	0.972307	LSM10
ENSG00000162695	1345.18	0.0564403	0.186456	0.302701	0.762118	0.972307	SLC30A7
ENSG00000114978	3448.47	0.0523981	0.173319	0.302322	0.762406	0.972307	MOB1A
ENSG00000069122	11299.3	-0.0716352	0.236977	-0.302288	0.762433	0.972307	GPR116
ENSG00000172531	4847.73	-0.0652701	0.215965	-0.302225	0.76248	0.972307	PPP1CA
ENSG00000169660	414.023	-0.0995549	0.328602	-0.302965	0.761917	0.972307	HEXDC
ENSG00000152242	587.895	-0.0854359	0.282576	-0.302347	0.762387	0.972307	C18orf25
ENSG00000125971	3167.05	-0.045452	0.150362	-0.302283	0.762436	0.972307	DYNLRB1
ENSG00000197647	212.172	0.143029	0.472038	0.303004	0.761887	0.972307	ZNF433
ENSG00000276171	24.1643	0.192644	0.638017	0.301942	0.762696	0.972381	AC114498.1
ENSG00000037241	541.192	0.0745512	0.247047	0.30177	0.762827	0.972381	RPL26L1
ENSG00000146842	544.878	-0.0693396	0.229684	-0.301891	0.762735	0.972381	TMEM209
ENSG00000115183	2051	-0.077723	0.257713	-0.301588	0.762966	0.972435	TANC1
ENSG00000170545	482.019	-0.11586	0.384378	-0.301423	0.763092	0.972472	SMAGP
ENSG00000210151	13.5382	-0.254319	0.844309	-0.301215	0.76325	0.972551	MT-TS1
ENSG00000272047	1036.17	-0.0580351	0.192921	-0.300824	0.763549	0.972737	GTF2H5
ENSG00000173145	430.588	0.0804188	0.267377	0.30077	0.76359	0.972737	NOC3L
ENSG00000113360	545.136	-0.0709602	0.236033	-0.300637	0.763691	0.972743	DROSHA
ENSG00000120942	645.54	0.0702675	0.234301	0.299902	0.764252	0.972824	UBIAD1
ENSG00000090686	1025.13	0.0484772	0.161701	0.299794	0.764334	0.972824	USP48
ENSG00000176978	4183.48	-0.0766616	0.255635	-0.299887	0.764264	0.972824	DPP7
ENSG00000126391	1223.21	-0.0784724	0.261607	-0.299963	0.764205	0.972824	FRMD8
ENSG00000167202	1003.44	0.0628318	0.209435	0.300006	0.764172	0.972824	TBC1D2B
ENSG00000133243	433.879	0.0793168	0.26416	0.30026	0.763979	0.972824	BTBD2
ENSG00000110696	5435.49	0.0411432	0.137327	0.299601	0.764482	0.972889	C11orf58
ENSG00000132541	2533.12	-0.177747	0.593859	-0.299308	0.764705	0.97305	HRSP12
ENSG00000172183	477.909	-0.115477	0.38652	-0.29876	0.765123	0.973459	ISG20
ENSG00000090861	3016.06	0.0498138	0.16692	0.298429	0.765376	0.973658	AARS
ENSG00000154133	2987.66	-0.068984	0.231632	-0.297817	0.765843	0.974051	ROBO4
ENSG00000182831	1009.87	-0.0675254	0.22677	-0.29777	0.765879	0.974051	C16orf72
ENSG00000005075	897.441	-0.0640489	0.215321	-0.297457	0.766117	0.974232	POLR2J
ENSG00000114857	1983.3	0.0565626	0.190463	0.296975	0.766486	0.974268	NKTR
ENSG00000011454	1483.37	-0.0671233	0.226167	-0.296787	0.766629	0.974268	RABGAP1
ENSG00000104064	1009.41	-0.0590827	0.198889	-0.297064	0.766417	0.974268	GABPB1
ENSG00000170471	1217.18	0.0582398	0.196083	0.297017	0.766454	0.974268	RALGAPB
ENSG00000189042	356.55	0.107104	0.360807	0.296845	0.766585	0.974268	ZNF567
ENSG00000165272	1923.66	-0.105918	0.35724	-0.296489	0.766856	0.974327	AQP3
ENSG00000150527	166.213	-0.112764	0.380351	-0.296473	0.766869	0.974327	CTAGE5
ENSG00000117614	2327.24	-0.0532191	0.179929	-0.295779	0.767399	0.974341	SYF2
ENSG00000142684	12.3061	0.180978	0.615051	0.294248	0.768568	0.974341	ZNF593
ENSG00000135940	8130.61	-0.0638045	0.217594	-0.293227	0.769349	0.974341	COX5B
ENSG00000075568	796.637	0.0791099	0.269665	0.293363	0.769245	0.974341	TMEM131
ENSG00000179152	937.646	-0.0807987	0.273609	-0.295307	0.767759	0.974341	TCAIM
ENSG00000186448	350.961	-0.0809853	0.275706	-0.293737	0.768959	0.974341	ZNF197
ENSG00000044115	8457.28	-0.0459921	0.155823	-0.295156	0.767875	0.974341	CTNNA1
ENSG00000133706	1721.88	0.047282	0.160311	0.294938	0.768041	0.974341	LARS
ENSG00000177556	2539.12	-0.0531763	0.18048	-0.294638	0.76827	0.974341	ATOX1
ENSG00000178033	1659.18	0.089163	0.302391	0.29486	0.768101	0.974341	FAM26E
ENSG00000213079	582.742	-0.101352	0.345004	-0.29377	0.768934	0.974341	SCAF8
ENSG00000166448	853.616	0.13856	0.471865	0.293642	0.769031	0.974341	TMEM130
ENSG00000166997	607.769	-0.0822241	0.279435	-0.294251	0.768566	0.974341	CNPY4
ENSG00000105971	1974.25	-0.0787632	0.266537	-0.295506	0.767607	0.974341	CAV2
ENSG00000147121	441.676	-0.0720678	0.244052	-0.295296	0.767767	0.974341	KRBOX4
ENSG00000147162	1901.34	-0.0584758	0.199212	-0.293536	0.769112	0.974341	OGT
ENSG00000137073	655.445	0.0600674	0.203795	0.294744	0.76819	0.974341	UBAP2
ENSG00000152457	296.08	-0.0839172	0.283212	-0.296305	0.766997	0.974341	DCLRE1C
ENSG00000139637	1435.05	0.06355	0.216724	0.293229	0.769347	0.974341	C12orf10
ENSG00000103148	465.409	0.10277	0.347332	0.295883	0.767319	0.974341	NPRL3
ENSG00000140992	984.385	-0.0600066	0.203447	-0.29495	0.768032	0.974341	PDPK1
ENSG00000103507	1749.34	-0.0580241	0.196959	-0.2946	0.768299	0.974341	BCKDK
ENSG00000167863	3181.98	-0.0598538	0.202848	-0.295067	0.767942	0.974341	ATP5H
ENSG00000130702	3229.67	0.0506959	0.172925	0.293167	0.769394	0.974341	LAMA5
ENSG00000256683	414.176	-0.0665122	0.226121	-0.294145	0.768647	0.974341	ZNF350
ENSG00000197937	312.465	0.092887	0.316162	0.293795	0.768914	0.974341	ZNF347
ENSG00000175283	796.32	-0.0703262	0.240052	-0.292962	0.769551	0.974417	DOLK
ENSG00000277072	260.43	-0.115654	0.395206	-0.292642	0.769796	0.974555	STAG3L2
ENSG00000100109	566.278	0.0988126	0.337745	0.292566	0.769854	0.974555	TFIP11
ENSG00000250317	893.712	-0.0884248	0.302375	-0.292435	0.769954	0.97456	SMIM20
ENSG00000188542	188.219	-0.126137	0.433269	-0.291129	0.770953	0.974689	DUSP28
ENSG00000144642	2075.65	0.0618004	0.212646	0.290625	0.771338	0.974689	RBMS3
ENSG00000058063	650.418	0.0651787	0.225263	0.289345	0.772317	0.974689	ATP11B
ENSG00000248115	921.889	-0.141035	0.486078	-0.290149	0.771702	0.974689	RP11-752D24.2
ENSG00000138663	1707.84	-0.0538958	0.185451	-0.29062	0.771342	0.974689	COPS4
ENSG00000124786	787.153	-0.0738038	0.253048	-0.291659	0.770547	0.974689	SLC35B3
ENSG00000135334	1016.85	0.0972486	0.336135	0.289314	0.772341	0.974689	AKIRIN2
ENSG00000123545	601.773	0.0680504	0.234143	0.290636	0.77133	0.974689	NDUFAF4
ENSG00000136280	1525.18	0.0720619	0.249047	0.28935	0.772313	0.974689	CCM2
ENSG00000104714	629.423	0.0774617	0.266111	0.291088	0.770984	0.974689	ERICH1
ENSG00000095321	2177.28	0.0953358	0.328461	0.29025	0.771625	0.974689	CRAT
ENSG00000185009	945.232	0.0632846	0.218245	0.28997	0.771839	0.974689	AP3M1
ENSG00000138193	3340.09	0.093108	0.320206	0.290776	0.771223	0.974689	PLCE1
ENSG00000088387	1214.41	-0.0629969	0.217783	-0.289265	0.772379	0.974689	DOCK9
ENSG00000260916	834.31	0.0818891	0.282844	0.28952	0.772183	0.974689	CCPG1
ENSG00000103202	1969.31	-0.0474262	0.163409	-0.29023	0.77164	0.974689	NME4
ENSG00000126603	12.9757	0.175565	0.604217	0.290566	0.771383	0.974689	GLIS2
ENSG00000069329	3751.19	-0.0552935	0.191121	-0.289311	0.772343	0.974689	VPS35
ENSG00000189091	1917.88	0.051694	0.177038	0.291993	0.770292	0.974689	SF3B3
ENSG00000153774	1265	-0.0552184	0.190739	-0.289497	0.772201	0.974689	CFDP1
ENSG00000099817	4772.91	-0.0583135	0.201246	-0.289762	0.771998	0.974689	POLR2E
ENSG00000127511	395.469	-0.0625582	0.21512	-0.290806	0.7712	0.974689	SIN3B
ENSG00000105732	595.478	0.0585609	0.200556	0.291993	0.770292	0.974689	ZNF574
ENSG00000100258	1396.9	-0.0459634	0.15857	-0.289863	0.771921	0.974689	LMF2
ENSG00000173171	308.743	-0.0616835	0.213421	-0.289022	0.772565	0.974795	MTX1
ENSG00000131966	2888.68	-0.0586118	0.202877	-0.288902	0.772656	0.974795	ACTR10
ENSG00000155660	3743.33	-0.0414473	0.143643	-0.288544	0.77293	0.975019	PDIA4
ENSG00000249751	501.064	0.0843472	0.292834	0.288038	0.773318	0.975385	ECSCR
ENSG00000172062	56.6245	-0.125431	0.436215	-0.287543	0.773697	0.975695	SMN1
ENSG00000150867	1836.17	-0.077171	0.268572	-0.287338	0.773854	0.975695	PIP4K2A
ENSG00000255198	167.237	-0.0803933	0.279745	-0.28738	0.773821	0.975695	SNHG9
ENSG00000116514	270.23	-0.0920187	0.32339	-0.284544	0.775993	0.976167	RNF19B
ENSG00000134748	1434.12	0.0523986	0.183802	0.285082	0.775582	0.976167	PRPF38A
ENSG00000003393	533.757	0.0941936	0.329355	0.285994	0.774883	0.976167	ALS2
ENSG00000134086	676.393	0.0646189	0.22684	0.284866	0.775747	0.976167	VHL
ENSG00000071127	6197.67	0.0508425	0.177554	0.286349	0.774611	0.976167	WDR1
ENSG00000213722	1279.47	0.039258	0.137501	0.285511	0.775253	0.976167	DDAH2
ENSG00000213676	123.519	-0.127164	0.446388	-0.284874	0.775741	0.976167	ATF6B
ENSG00000196204	326.416	-0.118312	0.414737	-0.28527	0.775437	0.976167	RNF216P1
ENSG00000106299	2924.69	-0.073413	0.256496	-0.286215	0.774713	0.976167	WASL
ENSG00000169100	15269.5	-0.0497779	0.174353	-0.285501	0.77526	0.976167	SLC25A6
ENSG00000147586	301.217	0.0710983	0.248596	0.285999	0.774879	0.976167	MRPS28
ENSG00000137496	615.282	-0.0625901	0.220043	-0.284445	0.776069	0.976167	IL18BP
ENSG00000165632	992.876	-0.0807905	0.283712	-0.284763	0.775826	0.976167	TAF3
ENSG00000028528	3531.91	0.0476708	0.167442	0.284701	0.775873	0.976167	SNX1
ENSG00000180953	82.1523	-0.0956871	0.336293	-0.284535	0.776001	0.976167	ST20
ENSG00000067836	835.656	0.0879465	0.307598	0.285913	0.774944	0.976167	ROGDI
ENSG00000167925	960.828	0.0733378	0.256103	0.286361	0.774602	0.976167	GHDC
ENSG00000105700	1003.31	-0.0640861	0.22422	-0.285819	0.775017	0.976167	KXD1
ENSG00000130203	33980.9	-0.109848	0.385945	-0.284619	0.775936	0.976167	APOE
ENSG00000153071	7895.36	0.0529981	0.186665	0.283921	0.776471	0.976254	DAB2
ENSG00000151348	1896.61	-0.0508508	0.179147	-0.283849	0.776526	0.976254	EXT2
ENSG00000010626	261.708	0.0697652	0.245761	0.283874	0.776507	0.976254	LRRC23
ENSG00000197971	989.595	-0.0930498	0.327532	-0.284093	0.776339	0.976254	MBP
ENSG00000144645	888.075	-0.085594	0.302846	-0.282632	0.777459	0.976624	OSBPL10
ENSG00000068745	2176.79	-0.0571202	0.20176	-0.283109	0.777093	0.976624	IP6K2
ENSG00000118985	852.806	-0.0831903	0.294124	-0.282841	0.777299	0.976624	ELL2
ENSG00000105993	2445.21	0.0818458	0.289581	0.282635	0.777457	0.976624	DNAJB6
ENSG00000154529	96.7801	0.213168	0.75421	0.282638	0.777455	0.976624	CNTNAP3B
ENSG00000068137	260.668	-0.096984	0.342464	-0.283195	0.777028	0.976624	PLEKHH3
ENSG00000125755	488.602	-0.100317	0.355005	-0.28258	0.777499	0.976624	SYMPK
ENSG00000112902	5694.33	-0.0959815	0.339997	-0.282301	0.777713	0.97669	SEMA5A
ENSG00000157657	703.126	0.0640205	0.227019	0.282005	0.777939	0.97669	ZNF618
ENSG00000108588	2460.22	0.0553672	0.19632	0.282025	0.777924	0.97669	CCDC47
ENSG00000244462	767.819	-0.0736558	0.260981	-0.282226	0.77777	0.97669	RBM12
ENSG00000132485	1993	-0.0565374	0.201406	-0.280713	0.77893	0.977082	ZRANB2
ENSG00000082701	915.759	0.0564923	0.201214	0.280758	0.778896	0.977082	GSK3B
ENSG00000130449	598.3	0.0588919	0.209741	0.280783	0.778877	0.977082	ZSWIM6
ENSG00000111843	3510.47	0.0483845	0.172074	0.281184	0.77857	0.977082	TMEM14C
ENSG00000185201	15269.1	0.0603087	0.214337	0.281374	0.778424	0.977082	IFITM2
ENSG00000166532	925.898	-0.0709016	0.252379	-0.280933	0.778762	0.977082	RIMKLB
ENSG00000065559	933.998	-0.0865024	0.307603	-0.281214	0.778546	0.977082	MAP2K4
ENSG00000119559	1126.08	-0.0706014	0.25167	-0.280532	0.779069	0.977135	C19orf25
ENSG00000114166	789.088	-0.0719	0.256456	-0.28036	0.779201	0.977178	KAT2B
ENSG00000117859	2026.49	-0.0881597	0.314947	-0.279919	0.779539	0.977218	OSBPL9
ENSG00000213639	5503.52	0.045196	0.162114	0.278791	0.780405	0.977218	PPP1CB
ENSG00000162929	237.604	0.107412	0.385713	0.278476	0.780647	0.977218	KIAA1841
ENSG00000211456	1498.32	0.0381434	0.136789	0.27885	0.78036	0.977218	SACM1L
ENSG00000178057	3657.41	-0.0496611	0.178077	-0.278874	0.780341	0.977218	NDUFAF3
ENSG00000007062	1241.61	0.197341	0.70482	0.279987	0.779487	0.977218	PROM1
ENSG00000104549	1176.87	0.082224	0.295235	0.278503	0.780626	0.977218	SQLE
ENSG00000276291	418.709	0.0844357	0.302476	0.279148	0.780131	0.977218	RP11-87H9.2
ENSG00000173715	361.265	0.12336	0.442498	0.278781	0.780413	0.977218	C11orf80
ENSG00000089818	728.999	-0.110863	0.397537	-0.278874	0.780342	0.977218	NECAP1
ENSG00000050426	1006.71	-0.0567747	0.203346	-0.279202	0.78009	0.977218	LETMD1
ENSG00000029364	1776.45	-0.0800405	0.286651	-0.279226	0.780071	0.977218	SLC39A9
ENSG00000034713	6521.01	-0.0462952	0.165895	-0.279063	0.780197	0.977218	GABARAPL2
ENSG00000176225	174.48	0.0915814	0.328917	0.278434	0.78068	0.977218	RTTN
ENSG00000088930	1766.8	-0.0437877	0.15727	-0.278423	0.780688	0.977218	XRN2
ENSG00000186501	1946.13	-0.0583825	0.210172	-0.277785	0.781178	0.977413	TMEM222
ENSG00000134590	2977.22	-0.0533057	0.192032	-0.277587	0.781329	0.977413	FAM127A
ENSG00000149573	870.871	-0.100296	0.360932	-0.277882	0.781103	0.977413	MPZL2
ENSG00000126653	2199.52	-0.0528692	0.190331	-0.277775	0.781185	0.977413	NSRP1
ENSG00000132622	1724.92	-0.108985	0.392514	-0.277658	0.781275	0.977413	HSPA12B
ENSG00000126088	4200.52	0.0479021	0.172727	0.277327	0.781529	0.977418	UROD
ENSG00000182199	1611.67	-0.0731884	0.263927	-0.277305	0.781546	0.977418	SHMT2
ENSG00000198840	12102	0.0655266	0.236385	0.277203	0.781624	0.977418	MT-ND3
ENSG00000113048	1281.87	-0.0698728	0.252307	-0.276936	0.781829	0.977554	MRPS27
ENSG00000188290	1075.23	-0.127684	0.465163	-0.274493	0.783706	0.977726	HES4
ENSG00000238164	11.6735	0.207565	0.754788	0.274998	0.783318	0.977726	RP3-395M20.8
ENSG00000125945	585.021	0.141537	0.512448	0.276198	0.782396	0.977726	ZNF436
ENSG00000117054	3238.15	0.0996337	0.363763	0.273897	0.784163	0.977726	ACADM
ENSG00000142892	1897.67	-0.0576913	0.210689	-0.273822	0.784222	0.977726	PIGK
ENSG00000143420	2691.03	0.0434938	0.158637	0.274172	0.783953	0.977726	ENSA
ENSG00000173085	208.05	-0.0774538	0.281492	-0.275155	0.783197	0.977726	COQ2
ENSG00000273247	321.654	0.120274	0.435525	0.276158	0.782427	0.977726	RP11-83A24.2
ENSG00000181163	7054.32	-0.0480579	0.174794	-0.27494	0.783362	0.977726	NPM1
ENSG00000135318	1676.32	-0.0940595	0.342956	-0.274261	0.783884	0.977726	NT5E
ENSG00000001631	741.42	0.058093	0.211627	0.274507	0.783695	0.977726	KRIT1
ENSG00000078319	242.286	0.0687195	0.249238	0.275718	0.782765	0.977726	PMS2P1
ENSG00000033050	1396.9	0.0615547	0.223408	0.275526	0.782912	0.977726	ABCF2
ENSG00000172638	3405.19	-0.0662374	0.24224	-0.273437	0.784518	0.977726	EFEMP2
ENSG00000172725	2651.78	-0.0442523	0.161891	-0.273346	0.784588	0.977726	CORO1B
ENSG00000120458	319.695	-0.0713696	0.25902	-0.275537	0.782904	0.977726	MSANTD2
ENSG00000135677	5449.9	-0.0681308	0.248653	-0.274	0.784085	0.977726	GNS
ENSG00000110801	548.686	-0.0696558	0.254128	-0.274097	0.78401	0.977726	PSMD9
ENSG00000092096	851.542	0.0704237	0.256447	0.274613	0.783614	0.977726	SLC22A17
ENSG00000129460	1076.06	-0.0640487	0.23215	-0.275894	0.78263	0.977726	NGDN
ENSG00000080823	269.23	-0.0962066	0.349887	-0.274965	0.783343	0.977726	MOK
ENSG00000198146	612.648	0.0799158	0.291802	0.27387	0.784184	0.977726	ZNF770
ENSG00000157483	4857.97	-0.0765711	0.278599	-0.274843	0.783436	0.977726	MYO1E
ENSG00000188603	165.032	0.071199	0.259214	0.274672	0.783568	0.977726	CLN3
ENSG00000011028	2231.18	-0.0719133	0.262271	-0.274194	0.783935	0.977726	MRC2
ENSG00000105397	1264.76	0.0641725	0.234653	0.273478	0.784486	0.977726	TYK2
ENSG00000182858	482.306	0.0653018	0.238582	0.273708	0.784309	0.977726	ALG12
ENSG00000204394	697.873	-0.074582	0.27327	-0.272925	0.784911	0.977792	VARS
ENSG00000122965	532.741	-0.0600733	0.220105	-0.27293	0.784907	0.977792	RBM19
ENSG00000100079	951.451	0.110781	0.405944	0.272897	0.784932	0.977792	LGALS2
ENSG00000008324	523.869	-0.0811023	0.297374	-0.272728	0.785062	0.977833	SS18L2
ENSG00000185000	1002.16	-0.0840546	0.308909	-0.272101	0.785544	0.97807	DGAT1
ENSG00000186187	557.766	-0.0813092	0.298957	-0.271976	0.785641	0.97807	ZNRF1
ENSG00000229833	942.936	-0.0678303	0.249204	-0.272188	0.785478	0.97807	PET100
ENSG00000104835	84.0391	-0.0840442	0.308639	-0.272306	0.785387	0.97807	SARS2
ENSG00000196072	1134.85	-0.0610502	0.224711	-0.271683	0.785866	0.97823	BLOC1S2
ENSG00000100201	5737.23	0.0561431	0.206779	0.271513	0.785997	0.978272	DDX17
ENSG00000188976	1513.67	0.072766	0.271159	0.268352	0.788429	0.978431	NOC2L
ENSG00000116273	336.322	-0.0656734	0.24591	-0.267063	0.789421	0.978431	PHF13
ENSG00000241547	28.4471	-0.153211	0.572114	-0.267798	0.788854	0.978431	RP11-4K3__A.5
ENSG00000143442	1186.49	-0.0691582	0.257163	-0.268927	0.787986	0.978431	POGZ
ENSG00000132196	228.847	0.0873137	0.325627	0.26814	0.788591	0.978431	HSD17B7
ENSG00000162910	1963.69	-0.0490694	0.1837	-0.267117	0.789379	0.978431	MRPL55
ENSG00000143669	726.576	-0.0849346	0.318187	-0.266933	0.789521	0.978431	LYST
ENSG00000233355	395.112	-0.102076	0.382442	-0.266906	0.789541	0.978431	CHRM3-AS2
ENSG00000134313	2326.64	0.0384259	0.141922	0.270754	0.78658	0.978431	KIDINS220
ENSG00000115392	351.116	-0.0767928	0.283559	-0.270818	0.786531	0.978431	FANCL
ENSG00000152284	913.507	-0.0694897	0.259814	-0.267459	0.789116	0.978431	TCF7L1
ENSG00000115762	4304.05	-0.0705943	0.263957	-0.267446	0.789126	0.978431	PLEKHB2
ENSG00000126062	1717.01	0.0431773	0.16182	0.266823	0.789605	0.978431	TMEM115
ENSG00000085871	1326.18	0.0540733	0.201936	0.267775	0.788873	0.978431	MGST2
ENSG00000164190	2319.1	-0.0516893	0.191502	-0.269915	0.787225	0.978431	NIPBL
ENSG00000135540	371.171	0.0679167	0.251476	0.270073	0.787104	0.978431	NHSL1
ENSG00000111961	2750.54	-0.0555268	0.205726	-0.269907	0.787232	0.978431	SASH1
ENSG00000106268	197.322	-0.0767124	0.284419	-0.269716	0.787379	0.978431	NUDT1
ENSG00000271869	55.0811	0.103702	0.384583	0.269649	0.78743	0.978431	RP11-51J9.5
ENSG00000185730	225.636	0.0951754	0.355088	0.268033	0.788674	0.978431	ZNF696
ENSG00000137070	590.83	-0.0611241	0.225927	-0.270548	0.786738	0.978431	IL11RA
ENSG00000198000	986.398	0.0415197	0.153095	0.271201	0.786236	0.978431	NOL8
ENSG00000126432	6742.21	0.0461555	0.170876	0.270112	0.787074	0.978431	PRDX5
ENSG00000136754	1936.41	0.0448919	0.167294	0.268341	0.788437	0.978431	ABI1
ENSG00000108239	361.005	0.0671193	0.248491	0.270107	0.787078	0.978431	TBC1D12
ENSG00000166136	2109.89	-0.0593112	0.221106	-0.268248	0.788508	0.978431	NDUFB8
ENSG00000111203	937.526	0.0619189	0.228939	0.27046	0.786806	0.978431	ITFG2
ENSG00000175215	3488.52	-0.0508454	0.190488	-0.266922	0.789529	0.978431	CTDSP2
ENSG00000100714	1493.07	0.0757918	0.282774	0.26803	0.788676	0.978431	MTHFD1
ENSG00000103245	1008.49	0.0589254	0.218728	0.269401	0.787621	0.978431	NARFL
ENSG00000166669	285.783	-0.0992686	0.372068	-0.266802	0.789621	0.978431	ATF7IP2
ENSG00000179918	2276.74	0.0758617	0.280761	0.2702	0.787007	0.978431	SEPHS2
ENSG00000184451	128.586	0.132683	0.497284	0.266816	0.789611	0.978431	CCR10
ENSG00000079432	260.338	0.0814852	0.302701	0.269194	0.787781	0.978431	CIC
ENSG00000196267	156.402	0.102692	0.384425	0.267132	0.789367	0.978431	ZNF836
ENSG00000156261	2671.9	0.063242	0.235774	0.268232	0.788521	0.978431	CCT8
ENSG00000196912	250.706	-0.0819217	0.307977	-0.266	0.790239	0.978556	ANKRD36B
ENSG00000065548	1618.6	0.0393262	0.147621	0.2664	0.789931	0.978556	ZC3H15
ENSG00000185614	1105.81	0.103166	0.389631	0.264779	0.79118	0.978556	FAM212A
ENSG00000113583	2510.85	0.0543234	0.204383	0.265792	0.790399	0.978556	C5orf15
ENSG00000113300	720.142	0.0596328	0.224096	0.266104	0.790159	0.978556	CNOT6
ENSG00000153989	523.637	-0.0700923	0.263596	-0.265909	0.79031	0.978556	NUS1
ENSG00000135549	126.838	-0.114355	0.431482	-0.265028	0.790988	0.978556	PKIB
ENSG00000164631	1269.05	0.0625106	0.234608	0.266447	0.789895	0.978556	ZNF12
ENSG00000150457	880.198	-0.0592943	0.223134	-0.265733	0.790444	0.978556	LATS2
ENSG00000065054	7613.07	-0.0996869	0.376354	-0.264875	0.791106	0.978556	SLC9A3R2
ENSG00000011260	616.392	0.0704714	0.266039	0.264891	0.791094	0.978556	UTP18
ENSG00000181396	924.467	0.048545	0.183057	0.26519	0.790863	0.978556	OGFOD3
ENSG00000101557	1408.58	-0.0533998	0.201032	-0.265629	0.790525	0.978556	USP14
ENSG00000168734	4109.57	0.0618731	0.23342	0.265072	0.790954	0.978556	PKIG
ENSG00000126267	4523.56	0.049323	0.18608	0.265063	0.790961	0.978556	COX6B1
ENSG00000182568	991.898	0.0597487	0.226178	0.264167	0.791651	0.97896	SATB1
ENSG00000087274	6883.6	0.0397749	0.150624	0.264069	0.791727	0.97896	ADD1
ENSG00000175029	1836.27	-0.0413826	0.156766	-0.263977	0.791798	0.97896	CTBP2
ENSG00000177842	120.742	0.141786	0.537436	0.26382	0.791918	0.97899	ZNF620
ENSG00000198799	584.897	0.0742367	0.281665	0.263563	0.792116	0.979114	LRIG2
ENSG00000102103	1486.08	0.0496245	0.18845	0.26333	0.792296	0.979216	PQBP1
ENSG00000105968	3861.97	-0.0414128	0.157646	-0.262695	0.792785	0.97946	H2AFV
ENSG00000136940	664.446	-0.0717446	0.272876	-0.26292	0.792612	0.97946	PDCL
ENSG00000174233	1105.66	-0.0703942	0.267859	-0.262803	0.792702	0.97946	ADCY6
ENSG00000107362	412.26	0.0766796	0.292121	0.262493	0.792942	0.979533	ABHD17B
ENSG00000084070	1056.92	0.0738044	0.28181	0.261895	0.793403	0.979983	SMAP2
ENSG00000084623	3735.74	0.0417056	0.162648	0.256417	0.797629	0.98004	EIF3I
ENSG00000159592	1691.64	-0.0535309	0.209249	-0.255823	0.798087	0.98004	GPBP1L1
ENSG00000198841	231.456	-0.0853783	0.339229	-0.251683	0.801286	0.98004	KTI12
ENSG00000223745	428.593	-0.0763904	0.300458	-0.254247	0.799305	0.98004	RP4-717I23.3
ENSG00000168710	5238.62	-0.051971	0.205105	-0.253388	0.799969	0.98004	AHCYL1
ENSG00000152332	1998.14	-0.0471371	0.188372	-0.250234	0.802407	0.98004	UHMK1
ENSG00000057252	828.311	0.0607079	0.232997	0.260552	0.794438	0.98004	SOAT1
ENSG00000143337	1978.57	0.0471475	0.181312	0.260035	0.794837	0.98004	TOR1AIP1
ENSG00000186889	261.749	-0.0895375	0.345418	-0.259215	0.795469	0.98004	TMEM17
ENSG00000124383	742.507	0.0422575	0.164876	0.2563	0.79772	0.98004	MPHOSPH10
ENSG00000213337	386.249	0.0519343	0.205844	0.2523	0.80081	0.98004	ANKRD39
ENSG00000152102	2060.28	-0.0475368	0.190258	-0.249854	0.8027	0.98004	FAM168B
ENSG00000163510	736.692	0.0823563	0.32578	0.252797	0.800425	0.98004	CWC22
ENSG00000173166	81.812	0.136905	0.546187	0.250657	0.80208	0.98004	RAPH1
ENSG00000144824	2437.7	-0.0594265	0.239985	-0.247626	0.804424	0.98004	PHLDB2
ENSG00000176542	875.067	0.0530074	0.209578	0.252924	0.800327	0.98004	KIAA2018
ENSG00000163389	1159.46	0.0729304	0.289613	0.25182	0.80118	0.98004	POGLUT1
ENSG00000163584	282.643	-0.0825898	0.327729	-0.252006	0.801036	0.98004	RPL22L1
ENSG00000242086	24.6601	0.159662	0.617624	0.258511	0.796013	0.98004	LINC00969
ENSG00000172493	2289.85	-0.0611889	0.245057	-0.249693	0.802825	0.98004	AFF1
ENSG00000164342	522.967	-0.0601743	0.241695	-0.248968	0.803385	0.98004	TLR3
ENSG00000145476	1656.9	0.0706754	0.275382	0.256645	0.797453	0.98004	CYP4V2
ENSG00000145649	106.04	0.113261	0.451288	0.250972	0.801836	0.98004	GZMA
ENSG00000182700	512.451	-0.0644482	0.254676	-0.253059	0.800222	0.98004	IGIP
ENSG00000013561	1746.81	0.0495567	0.192715	0.25715	0.797063	0.98004	RNF14
ENSG00000027847	1079.03	0.0546091	0.209491	0.260675	0.794343	0.98004	B4GALT7
ENSG00000112304	944.887	0.0762421	0.301343	0.253008	0.800262	0.98004	ACOT13
ENSG00000112033	345.354	-0.0814839	0.321574	-0.253391	0.799966	0.98004	PPARD
ENSG00000202198	46.7306	0.118554	0.471736	0.251315	0.801571	0.98004	RN7SK
ENSG00000188994	1312.85	0.0548001	0.213088	0.257172	0.797046	0.98004	ZNF292
ENSG00000132424	2867.63	0.0529286	0.213205	0.248252	0.803939	0.98004	PNISR
ENSG00000112282	611.137	-0.0672982	0.272156	-0.247278	0.804693	0.98004	MED23
ENSG00000146457	2222.58	0.0430093	0.170472	0.252295	0.800813	0.98004	WTAP
ENSG00000106012	523.07	0.0540558	0.217956	0.248013	0.804125	0.98004	IQCE
ENSG00000106415	265.236	-0.090521	0.362368	-0.249804	0.802739	0.98004	GLCCI1
ENSG00000106460	2516.18	0.0739853	0.298784	0.247621	0.804427	0.98004	TMEM106B
ENSG00000170852	1374.51	-0.0802369	0.310051	-0.258786	0.7958	0.98004	KBTBD2
ENSG00000122678	355.805	-0.0818208	0.315854	-0.259046	0.795599	0.98004	POLM
ENSG00000214765	266.465	-0.0744988	0.294552	-0.252922	0.800328	0.98004	SEPT7P2
ENSG00000186088	630.08	0.167613	0.642529	0.260865	0.794197	0.98004	GSAP
ENSG00000127989	307.598	0.0782768	0.307199	0.254808	0.798871	0.98004	MTERF1
ENSG00000183444	111.001	0.10222	0.410782	0.248842	0.803483	0.98004	OR7E38P
ENSG00000087087	1390.21	-0.0528539	0.206815	-0.255561	0.79829	0.98004	SRRT
ENSG00000128524	4110.15	-0.0528207	0.208222	-0.253675	0.799746	0.98004	ATP6V1F
ENSG00000085224	5013.45	0.0409186	0.16476	0.248352	0.803862	0.98004	ATRX
ENSG00000102158	4124.57	-0.0507448	0.199394	-0.254495	0.799113	0.98004	MAGT1
ENSG00000186310	285.372	-0.0723023	0.289735	-0.249546	0.802938	0.98004	NAP1L3
ENSG00000198960	262.211	-0.0731526	0.295218	-0.247792	0.804296	0.98004	ARMCX6
ENSG00000125356	5530.65	-0.0443979	0.172292	-0.25769	0.796646	0.98004	NDUFA1
ENSG00000223749	280.441	0.0992588	0.399701	0.248332	0.803877	0.98004	MIR503HG
ENSG00000155962	686.072	-0.0505686	0.202178	-0.250119	0.802495	0.98004	CLIC2
ENSG00000104228	575.456	0.0585982	0.227829	0.257202	0.797023	0.98004	TRIM35
ENSG00000023287	2113.09	0.0441983	0.171918	0.257089	0.79711	0.98004	RB1CC1
ENSG00000104388	5253.91	-0.0515098	0.201513	-0.255615	0.798248	0.98004	RAB2A
ENSG00000245910	713.135	0.0341627	0.135612	0.251916	0.801106	0.98004	SNHG6
ENSG00000156467	4225.3	0.0436418	0.173631	0.251348	0.801545	0.98004	UQCRB
ENSG00000170619	1126.49	-0.0516445	0.198111	-0.260685	0.794335	0.98004	COMMD5
ENSG00000188352	521.947	0.0774551	0.310115	0.249763	0.802771	0.98004	FOCAD
ENSG00000119139	1600.08	-0.0534855	0.214271	-0.249616	0.802884	0.98004	TJP2
ENSG00000106823	605.798	-0.0736065	0.285765	-0.257577	0.796733	0.98004	ECM2
ENSG00000158169	298.169	-0.0995959	0.381398	-0.261134	0.793989	0.98004	FANCC
ENSG00000119318	1371.6	0.0488096	0.187204	0.260729	0.794301	0.98004	RAD23B
ENSG00000188229	2994.77	0.0792337	0.305141	0.259662	0.795124	0.98004	TUBB4B
ENSG00000255284	129.703	-0.0694594	0.278275	-0.249607	0.802891	0.98004	AP006621.5
ENSG00000085063	14485.2	0.0513659	0.199599	0.257346	0.796912	0.98004	CD59
ENSG00000162129	308.912	-0.105516	0.424599	-0.248508	0.803741	0.98004	CLPB
ENSG00000198382	907.957	0.0576754	0.230545	0.250169	0.802456	0.98004	UVRAG
ENSG00000166037	791.828	0.0455517	0.182642	0.249404	0.803048	0.98004	CEP57
ENSG00000160613	663.091	0.0717872	0.276179	0.25993	0.794918	0.98004	PCSK7
ENSG00000184232	1117.44	0.0624821	0.24364	0.256452	0.797602	0.98004	OAF
ENSG00000109971	24356.3	0.0528223	0.207694	0.254328	0.799242	0.98004	HSPA8
ENSG00000196372	1381.67	-0.0972283	0.377374	-0.257644	0.796682	0.98004	ASB13
ENSG00000165322	957.417	-0.0624041	0.245729	-0.253954	0.799531	0.98004	ARHGAP12
ENSG00000099290	869.559	0.0554444	0.223074	0.248547	0.803711	0.98004	FAM21A
ENSG00000198825	382.651	-0.0714958	0.288179	-0.248095	0.804061	0.98004	INPP5F
ENSG00000133703	1068.3	-0.0457704	0.178942	-0.255784	0.798118	0.98004	KRAS
ENSG00000180263	652.764	0.0754465	0.300309	0.25123	0.801637	0.98004	FGD6
ENSG00000189046	228.03	0.0688383	0.271392	0.253649	0.799766	0.98004	ALKBH2
ENSG00000089127	2184.97	-0.0879243	0.345655	-0.25437	0.79921	0.98004	OAS1
ENSG00000184047	150.633	-0.0861745	0.342261	-0.25178	0.801211	0.98004	DIABLO
ENSG00000136111	933.629	-0.0779833	0.307361	-0.253719	0.799712	0.98004	TBC1D4
ENSG00000165819	537.703	-0.105983	0.428266	-0.24747	0.804545	0.98004	METTL3
ENSG00000089737	707.033	-0.0515398	0.202547	-0.254458	0.799142	0.98004	DDX24
ENSG00000103994	3510.64	-0.0422324	0.167193	-0.252597	0.80058	0.98004	ZNF106
ENSG00000137876	1534.99	0.0457368	0.183013	0.24991	0.802657	0.98004	RSL24D1
ENSG00000103671	870.998	0.0659383	0.266301	0.247608	0.804438	0.98004	TRIP4
ENSG00000140497	2442.02	-0.0422165	0.164884	-0.256037	0.797922	0.98004	SCAMP2
ENSG00000172366	772.162	-0.0695013	0.277261	-0.250671	0.802068	0.98004	FAM195A
ENSG00000149932	6230.88	-0.0503619	0.195924	-0.257048	0.797142	0.98004	TMEM219
ENSG00000167261	288.991	0.102304	0.395035	0.258974	0.795655	0.98004	DPEP2
ENSG00000172530	361.27	0.0604548	0.23563	0.256567	0.797513	0.98004	BANP
ENSG00000183018	1078.7	0.0810935	0.312749	0.259293	0.795409	0.98004	SPNS2
ENSG00000005100	378.071	-0.0522967	0.211535	-0.247225	0.804734	0.98004	DHX33
ENSG00000215030	242.019	-0.124011	0.486791	-0.254752	0.798915	0.98004	RPL13P12
ENSG00000108312	2031.07	0.0402013	0.161994	0.248165	0.804007	0.98004	UBTF
ENSG00000005884	11327.7	-0.0754383	0.299068	-0.252245	0.800852	0.98004	ITGA3
ENSG00000108848	3010.53	0.0563392	0.222102	0.253664	0.799755	0.98004	LUC7L3
ENSG00000108423	219.804	0.0737907	0.287297	0.256844	0.797299	0.98004	TUBD1
ENSG00000078687	624.221	0.0553646	0.213848	0.258897	0.795714	0.98004	TNRC6C
ENSG00000167088	1139.25	-0.0434314	0.168036	-0.258464	0.796048	0.98004	SNRPD1
ENSG00000091164	2293.46	-0.0553387	0.212036	-0.260987	0.794103	0.98004	TXNL1
ENSG00000133313	8680.1	-0.0624617	0.245379	-0.254552	0.799069	0.98004	CNDP2
ENSG00000125871	386.793	-0.0657109	0.252596	-0.260142	0.794754	0.98004	MGME1
ENSG00000124098	1590.76	-0.0621747	0.240226	-0.258817	0.795776	0.98004	FAM210B
ENSG00000099860	1501.86	0.0793434	0.312305	0.254057	0.799451	0.98004	GADD45B
ENSG00000105518	2381.75	-0.0542616	0.210447	-0.257839	0.796531	0.98004	TMEM205
ENSG00000099795	3483.05	-0.0475682	0.191702	-0.248136	0.804029	0.98004	NDUFB7
ENSG00000188171	405.021	-0.0604681	0.242771	-0.249074	0.803303	0.98004	ZNF626
ENSG00000104856	674.235	0.0732214	0.296026	0.247348	0.804639	0.98004	RELB
ENSG00000104881	146.832	0.0980809	0.394119	0.248861	0.803468	0.98004	PPP1R13L
ENSG00000083828	159.602	0.0879009	0.339332	0.259041	0.795603	0.98004	ZNF586
ENSG00000130724	3295.3	0.0363402	0.138992	0.261456	0.793741	0.98004	CHMP2A
ENSG00000182944	6154.99	-0.0530336	0.203329	-0.260827	0.794226	0.98004	EWSR1
ENSG00000184117	2582.22	0.069253	0.277358	0.249688	0.802829	0.98004	NIPSNAP1
ENSG00000100379	453.627	0.0802955	0.306845	0.261681	0.793568	0.98004	KCTD17
ENSG00000196236	593.693	0.0736009	0.283598	0.259525	0.79523	0.98004	XPNPEP3
ENSG00000151657	499.304	0.0441346	0.178889	0.246715	0.805129	0.980047	KIN
ENSG00000107872	1153.97	0.060794	0.246283	0.246846	0.805028	0.980047	FBXL15
ENSG00000226137	440.74	-0.081175	0.328893	-0.246813	0.805053	0.980047	BAIAP2-AS1
ENSG00000215251	600.925	-0.0593072	0.240129	-0.246981	0.804923	0.980047	FASTKD5
ENSG00000226674	201.251	-0.0952729	0.38834	-0.245333	0.806198	0.980055	TEX41
ENSG00000174720	1276.86	-0.0399552	0.162644	-0.245661	0.805945	0.980055	LARP7
ENSG00000240785	4.34568	0.259483	1.05408	0.246171	0.80555	0.980055	RPL36AP21
ENSG00000180694	974.301	0.0553908	0.226599	0.244444	0.806887	0.980055	TMEM64
ENSG00000104408	2951.67	0.0374643	0.153116	0.24468	0.806705	0.980055	EIF3E
ENSG00000008513	4980.13	-0.0669616	0.273134	-0.245161	0.806332	0.980055	ST3GAL1
ENSG00000156049	571.171	-0.0847126	0.344457	-0.245931	0.805735	0.980055	GNA14
ENSG00000107263	1460.65	-0.0431832	0.176576	-0.244559	0.806798	0.980055	RAPGEF1
ENSG00000095787	3038.22	0.0327902	0.134043	0.244624	0.806748	0.980055	WAC
ENSG00000111530	2256.31	0.0497455	0.202148	0.246084	0.805617	0.980055	CAND1
ENSG00000140526	1235.03	-0.0450534	0.183602	-0.245387	0.806157	0.980055	ABHD2
ENSG00000166971	908.684	-0.0562057	0.229692	-0.2447	0.806688	0.980055	AKTIP
ENSG00000131148	997.182	0.0603444	0.244999	0.246305	0.805446	0.980055	EMC8
ENSG00000154229	1313.67	0.0577117	0.235358	0.245208	0.806295	0.980055	PRKCA
ENSG00000169738	5469	0.105757	0.430388	0.245725	0.805895	0.980055	DCXR
ENSG00000130299	197.654	0.064843	0.265251	0.244459	0.806875	0.980055	GTPBP3
ENSG00000073050	674.969	0.0585811	0.238733	0.245383	0.80616	0.980055	XRCC1
ENSG00000100104	355.389	-0.0696255	0.282604	-0.246372	0.805395	0.980055	SRRD
ENSG00000169255	895.447	0.06287	0.257911	0.243766	0.807412	0.980286	B3GALNT1
ENSG00000109689	900.619	-0.0534253	0.219199	-0.243729	0.807441	0.980286	STIM2
ENSG00000109846	8906.06	-0.0739043	0.303577	-0.243445	0.807661	0.980286	CRYAB
ENSG00000256053	783.086	-0.0578503	0.237437	-0.243645	0.807506	0.980286	APOPT1
ENSG00000103363	7180.25	0.0509182	0.209114	0.243495	0.807622	0.980286	TCEB2
ENSG00000257103	560.314	0.0649823	0.26689	0.243479	0.807634	0.980286	LSM14A
ENSG00000168894	1989.89	0.056032	0.23098	0.242583	0.808328	0.980476	RNF181
ENSG00000171720	1290.07	0.0667964	0.275462	0.242489	0.808402	0.980476	HDAC3
ENSG00000106991	22278.7	-0.0716143	0.29497	-0.242785	0.808172	0.980476	ENG
ENSG00000107554	475.831	-0.0761528	0.313685	-0.242769	0.808185	0.980476	DNMBP
ENSG00000233527	116.798	-0.107157	0.441464	-0.24273	0.808214	0.980476	ZNF529-AS1
ENSG00000182472	51.9762	-0.140337	0.577431	-0.243037	0.807977	0.980476	CAPN12
ENSG00000116198	1122.56	-0.0624693	0.260613	-0.239701	0.810562	0.980631	CEP104
ENSG00000117758	1465.49	-0.0447194	0.186377	-0.23994	0.810377	0.980631	STX12
ENSG00000143799	2152.98	-0.0513334	0.213802	-0.240098	0.810254	0.980631	PARP1
ENSG00000119777	1679.84	-0.035446	0.14804	-0.239436	0.810768	0.980631	TMEM214
ENSG00000243244	920.176	-0.0674391	0.279023	-0.241697	0.809015	0.980631	STON1
ENSG00000115514	1450.65	-0.0750973	0.313618	-0.239454	0.810753	0.980631	TXNDC9
ENSG00000153250	4018.76	-0.0431186	0.179895	-0.239688	0.810572	0.980631	RBMS1
ENSG00000112996	878.651	0.0456542	0.189617	0.24077	0.809733	0.980631	MRPS30
ENSG00000113522	1732.06	0.0414373	0.172138	0.240721	0.809771	0.980631	RAD50
ENSG00000111897	9239.14	-0.049099	0.203088	-0.241762	0.808964	0.980631	SERINC1
ENSG00000182648	264.986	0.09343	0.386815	0.241537	0.809139	0.980631	LINC01006
ENSG00000070047	168.653	-0.0702708	0.290405	-0.241975	0.808799	0.980631	PHRF1
ENSG00000175220	2697.01	0.0517818	0.215547	0.240234	0.810149	0.980631	ARHGAP1
ENSG00000111671	404.819	0.0930604	0.387394	0.240221	0.810159	0.980631	SPSB2
ENSG00000100650	3576.26	-0.0513199	0.214326	-0.239448	0.810758	0.980631	SRSF5
ENSG00000103249	1029.94	-0.0668093	0.276938	-0.241243	0.809367	0.980631	CLCN7
ENSG00000149923	3774.66	0.0509931	0.211893	0.240655	0.809822	0.980631	PPP4C
ENSG00000198417	1034.66	-0.107238	0.444617	-0.241191	0.809407	0.980631	MT1F
ENSG00000213859	373.679	-0.0817824	0.340314	-0.240314	0.810087	0.980631	KCTD11
ENSG00000184640	1283.65	0.0616692	0.257086	0.239878	0.810425	0.980631	SEPT9
ENSG00000078747	790.662	0.0627748	0.25993	0.241507	0.809162	0.980631	ITCH
ENSG00000099330	700.101	-0.0595971	0.246207	-0.242062	0.808733	0.980631	OCEL1
ENSG00000184983	1239.42	-0.0610012	0.253826	-0.240327	0.810077	0.980631	NDUFA6
ENSG00000010072	338.237	-0.0884991	0.370598	-0.238801	0.81126	0.980632	SPRTN
ENSG00000162961	1374.06	0.046651	0.195526	0.238592	0.811422	0.980632	DPY30
ENSG00000131844	1280.77	-0.0784298	0.327969	-0.239138	0.810999	0.980632	MCCC2
ENSG00000204713	197.13	-0.0698028	0.292618	-0.238545	0.811458	0.980632	TRIM27
ENSG00000257923	3391.03	0.0499757	0.209015	0.239101	0.811027	0.980632	CUX1
ENSG00000102401	3397.47	0.0428392	0.179672	0.238431	0.811547	0.980632	ARMCX3
ENSG00000111716	16478.6	-0.054054	0.226225	-0.238939	0.811153	0.980632	LDHB
ENSG00000083844	592.9	0.069088	0.289411	0.238719	0.811323	0.980632	ZNF264
ENSG00000113580	3536.59	0.040144	0.168789	0.237836	0.812008	0.981005	NR3C1
ENSG00000187239	2063.05	-0.0396104	0.166583	-0.237781	0.812051	0.981005	FNBP1
ENSG00000204525	4974.2	-0.204461	0.86092	-0.237491	0.812276	0.981042	HLA-C
ENSG00000127884	11660.1	-0.063431	0.267065	-0.237512	0.81226	0.981042	ECHS1
ENSG00000152583	1556.74	0.140108	0.591292	0.236952	0.812694	0.981076	SPARCL1
ENSG00000111906	1600.65	0.0529294	0.223277	0.237058	0.812612	0.981076	HDDC2
ENSG00000050820	3172.44	0.0488524	0.205848	0.237322	0.812407	0.981076	BCAR1
ENSG00000101290	2608.02	-0.0316957	0.133725	-0.237021	0.812641	0.981076	CDS2
ENSG00000134369	1549.99	-0.0911414	0.385714	-0.236293	0.813205	0.981248	NAV1
ENSG00000266028	2046.48	-0.0607741	0.257677	-0.235854	0.813546	0.981248	SRGAP2
ENSG00000138382	1221.36	-0.0529017	0.224623	-0.235513	0.81381	0.981248	METTL5
ENSG00000204498	58.5955	0.0815147	0.345766	0.235751	0.813626	0.981248	NFKBIL1
ENSG00000112655	738.732	-0.0612678	0.260084	-0.23557	0.813767	0.981248	PTK7
ENSG00000112406	641.02	0.0439877	0.186315	0.236093	0.81336	0.981248	HECA
ENSG00000160131	1276.48	0.0585816	0.247976	0.236239	0.813247	0.981248	VMA21
ENSG00000104679	2292.74	-0.0503254	0.213492	-0.235725	0.813646	0.981248	R3HCC1
ENSG00000129559	3720.5	0.0378967	0.160693	0.235833	0.813562	0.981248	NEDD8
ENSG00000004897	1277.73	-0.0416357	0.176636	-0.235715	0.813654	0.981248	CDC27
ENSG00000197448	4572.12	-0.0538323	0.228711	-0.235373	0.813919	0.981262	GSTK1
ENSG00000139410	736.125	0.0839493	0.356886	0.235227	0.814032	0.98128	SDSL
ENSG00000138363	1161.49	-0.0631956	0.269548	-0.23445	0.814636	0.981494	ATIC
ENSG00000185909	1134.54	0.066817	0.285178	0.234299	0.814753	0.981494	KLHDC8B
ENSG00000152661	1288.07	-0.0624812	0.266442	-0.234503	0.814595	0.981494	GJA1
ENSG00000107175	2464.42	-0.032276	0.137498	-0.234738	0.814412	0.981494	CREB3
ENSG00000165732	1329.87	0.04837	0.206492	0.234246	0.814794	0.981494	DDX21
ENSG00000177119	3334.2	0.0461994	0.197093	0.234404	0.814672	0.981494	ANO6
ENSG00000151773	126.453	-0.0708909	0.303195	-0.233813	0.81513	0.981771	CCDC122
ENSG00000169926	35.6038	-0.110178	0.471453	-0.233699	0.815219	0.981771	KLF13
ENSG00000104872	1076.6	-0.0394418	0.169019	-0.233357	0.815484	0.981846	PIH1D1
ENSG00000196214	657.628	-0.0606839	0.260176	-0.233241	0.815574	0.981846	ZNF766
ENSG00000157557	6880.66	-0.0529908	0.227137	-0.233299	0.81553	0.981846	ETS2
ENSG00000227507	98.1819	-0.128115	0.549752	-0.233042	0.815729	0.981916	LTB
ENSG00000143641	842.465	0.0536766	0.231005	0.232361	0.816257	0.981966	GALNT2
ENSG00000173726	2560.62	-0.0390111	0.167572	-0.232803	0.815915	0.981966	TOMM20
ENSG00000230606	16.4773	0.169462	0.728184	0.232719	0.81598	0.981966	AC159540.1
ENSG00000134851	3062.66	0.0428049	0.184316	0.232237	0.816354	0.981966	TMEM165
ENSG00000167508	1092.67	-0.0673344	0.289939	-0.232236	0.816355	0.981966	MVD
ENSG00000172123	242.871	0.0784529	0.337817	0.232235	0.816355	0.981966	SLFN12
ENSG00000047849	8245	-0.0347944	0.150065	-0.231862	0.816646	0.982186	MAP4
ENSG00000149313	1106.78	-0.0508983	0.219748	-0.231622	0.816832	0.982186	AASDHPPT
ENSG00000053254	1303.46	-0.0549067	0.23718	-0.231497	0.816928	0.982186	FOXN3
ENSG00000154217	1057.58	-0.0637792	0.275474	-0.231526	0.816907	0.982186	PITPNC1
ENSG00000130021	589.485	-0.066459	0.287508	-0.231155	0.817194	0.982351	HDHD1
ENSG00000185973	268.956	0.0789832	0.342188	0.230818	0.817456	0.982351	TMLHE
ENSG00000167106	726.692	0.0772409	0.334494	0.230919	0.817378	0.982351	FAM102A
ENSG00000095066	370.536	-0.060012	0.259935	-0.230873	0.817414	0.982351	HOOK2
ENSG00000106803	3267.64	0.0497289	0.2156	0.230653	0.817584	0.982388	SEC61B
ENSG00000053371	2698.83	0.045706	0.200321	0.228164	0.819519	0.982952	AKR7A2
ENSG00000160679	1635.09	0.0432481	0.190207	0.227374	0.820133	0.982952	CHTOP
ENSG00000203667	121.602	0.0774996	0.337912	0.229348	0.818598	0.982952	COX20
ENSG00000170860	2347.13	0.0401326	0.175613	0.228529	0.819235	0.982952	LSM3
ENSG00000076242	925.598	0.0497865	0.218326	0.228037	0.819618	0.982952	MLH1
ENSG00000173473	2048.74	0.0399393	0.175083	0.228116	0.819556	0.982952	SMARCC1
ENSG00000112983	1259.79	-0.0442687	0.195403	-0.226551	0.820773	0.982952	BRD8
ENSG00000113719	1229.3	0.0480054	0.210602	0.227944	0.81969	0.982952	ERGIC1
ENSG00000250903	190.474	0.0541794	0.239024	0.226669	0.820681	0.982952	GMDS-AS1
ENSG00000204308	872.339	-0.0486204	0.213751	-0.227462	0.820064	0.982952	RNF5
ENSG00000156639	456.834	-0.0543275	0.23693	-0.229298	0.818638	0.982952	ZFAND3
ENSG00000033100	792.632	-0.0550716	0.242855	-0.226768	0.820604	0.982952	CHPF2
ENSG00000102024	6014.34	0.0472732	0.207576	0.227739	0.819849	0.982952	PLS3
ENSG00000185010	2824.19	-0.0603482	0.26581	-0.227035	0.820396	0.982952	F8
ENSG00000204922	397.069	-0.0570799	0.248773	-0.229445	0.818523	0.982952	UQCC3
ENSG00000074266	552.65	-0.0663827	0.289109	-0.229611	0.818394	0.982952	EED
ENSG00000151498	1160.69	-0.0624402	0.273604	-0.228214	0.81948	0.982952	ACAD8
ENSG00000127329	8079.76	-0.054964	0.241237	-0.227842	0.819769	0.982952	PTPRB
ENSG00000136104	437.581	-0.0759396	0.331772	-0.22889	0.818954	0.982952	RNASEH2B
ENSG00000011638	640.928	0.0621225	0.271835	0.22853	0.819234	0.982952	TMEM159
ENSG00000124074	270.473	0.0618105	0.270326	0.228652	0.81914	0.982952	ENKD1
ENSG00000171634	3055.41	0.0352572	0.155637	0.226535	0.820785	0.982952	BPTF
ENSG00000101596	1087.07	-0.0475286	0.208897	-0.227522	0.820018	0.982952	SMCHD1
ENSG00000168612	178.613	-0.0777668	0.342391	-0.227129	0.820324	0.982952	ZSWIM1
ENSG00000070423	757.823	-0.0526485	0.230021	-0.228886	0.818958	0.982952	RNF126
ENSG00000132024	690.134	-0.0556294	0.244492	-0.22753	0.820012	0.982952	CC2D1A
ENSG00000099901	1228.52	-0.041777	0.183862	-0.22722	0.820253	0.982952	RANBP1
ENSG00000156304	575.163	-0.0522635	0.230142	-0.227092	0.820352	0.982952	SCAF4
ENSG00000049246	687.72	-0.0749315	0.346226	-0.216424	0.828658	0.983065	PER3
ENSG00000116285	949.056	-0.0588991	0.287314	-0.204999	0.837573	0.983065	ERRFI1
ENSG00000065526	2020.31	-0.0596662	0.280431	-0.212766	0.83151	0.983065	SPEN
ENSG00000215908	664.786	-0.051587	0.247173	-0.208708	0.834676	0.983065	CROCCP2
ENSG00000179051	641.022	0.0619577	0.307275	0.201636	0.840201	0.983065	RCC2
ENSG00000053372	574.452	0.0549426	0.245584	0.223722	0.822974	0.983065	MRTO4
ENSG00000117298	3154.65	0.0401013	0.196595	0.203979	0.83837	0.983065	ECE1
ENSG00000126709	2188.85	-0.0806993	0.360784	-0.223678	0.823008	0.983065	IFI6
ENSG00000130770	6463.48	0.0411009	0.199015	0.206522	0.836384	0.983065	ATPIF1
ENSG00000242125	277.143	-0.0795113	0.359334	-0.221274	0.824879	0.983065	SNHG3
ENSG00000067208	1270.56	0.0599801	0.268002	0.223804	0.822909	0.983065	EVI5
ENSG00000263956	289.852	0.0542821	0.254277	0.213476	0.830956	0.983065	NBPF11
ENSG00000023902	2342.1	-0.0717844	0.321889	-0.22301	0.823528	0.983065	PLEKHO1
ENSG00000143376	2665.88	0.0500434	0.221786	0.225638	0.821483	0.983065	SNX27
ENSG00000160688	1095.88	-0.0648992	0.302389	-0.214622	0.830062	0.983065	FLAD1
ENSG00000132716	1488.51	0.0411689	0.189095	0.217716	0.82765	0.983065	DCAF8
ENSG00000143164	1358.19	0.0509867	0.227135	0.224478	0.822386	0.983065	DCAF6
ENSG00000094975	1170.98	0.0451156	0.213318	0.211495	0.832501	0.983065	SUCO
ENSG00000069275	4877.66	0.0326467	0.146189	0.223319	0.823288	0.983065	NUCKS1
ENSG00000143811	882.934	-0.0506649	0.229561	-0.220703	0.825324	0.983065	PYCR2
ENSG00000143774	10902.8	0.0514382	0.237264	0.216797	0.828366	0.983065	GUK1
ENSG00000234975	117.285	0.0649057	0.318494	0.20379	0.838518	0.983065	FTH1P2
ENSG00000116918	1150.66	0.0369526	0.180964	0.204199	0.838198	0.983065	TSNAX
ENSG00000116957	372.228	0.0535145	0.25338	0.211202	0.832729	0.983065	TBCE
ENSG00000119203	817.739	-0.0540546	0.24813	-0.217848	0.827548	0.983065	CPSF3
ENSG00000115204	1874.52	0.0387434	0.186477	0.207764	0.835413	0.983065	MPV17
ENSG00000173163	1353.74	-0.0390183	0.188606	-0.206877	0.836106	0.983065	COMMD1
ENSG00000124370	603.084	-0.0512892	0.237112	-0.216308	0.828747	0.983065	MCEE
ENSG00000168887	686.54	0.0451493	0.202713	0.222725	0.823749	0.983065	C2orf68
ENSG00000115042	570.735	0.0605298	0.278976	0.216972	0.82823	0.983065	FAHD2A
ENSG00000040933	574.023	-0.0558382	0.24848	-0.224719	0.822198	0.983065	INPP4A
ENSG00000115526	308.887	-0.0910994	0.449766	-0.202548	0.839488	0.983065	CHST10
ENSG00000115539	570.189	-0.0540894	0.261924	-0.206508	0.836394	0.983065	PDCL3
ENSG00000158435	1088.06	-0.0413653	0.199609	-0.207231	0.835829	0.983065	CNOT11
ENSG00000136682	420.578	0.0682242	0.309284	0.220588	0.825414	0.983065	CBWD2
ENSG00000144224	4495.61	0.0232744	0.114329	0.203574	0.838686	0.983065	UBXN4
ENSG00000115145	1047.34	0.0556779	0.257723	0.216038	0.828958	0.983065	STAM2
ENSG00000227682	7.94102	-0.134007	0.659957	-0.203054	0.839093	0.983065	ATP5A1P2
ENSG00000115271	655.335	-0.0291489	0.144195	-0.202149	0.8398	0.983065	GCA
ENSG00000115540	851.362	0.0554847	0.255771	0.216932	0.828262	0.983065	MOB4
ENSG00000244567	123.744	0.0714884	0.349097	0.204781	0.837743	0.983065	AC096772.6
ENSG00000115020	818.132	-0.0450386	0.213862	-0.210596	0.833202	0.983065	PIKFYVE
ENSG00000138375	329.673	0.064564	0.304703	0.211892	0.832192	0.983065	SMARCAL1
ENSG00000168958	2162.58	-0.0450327	0.214487	-0.209955	0.833703	0.983065	MFF
ENSG00000072756	622.984	-0.0664547	0.314182	-0.211516	0.832484	0.983065	TRNT1
ENSG00000182247	1516.27	-0.0484724	0.228177	-0.212434	0.831769	0.983065	UBE2E2
ENSG00000187118	841.164	0.0568933	0.266253	0.213682	0.830795	0.983065	CMC1
ENSG00000163512	507.242	-0.0718808	0.354805	-0.202593	0.839454	0.983065	AZI2
ENSG00000187091	868.431	-0.0559064	0.26649	-0.209788	0.833833	0.983065	PLCD1
ENSG00000144659	981.15	0.0534625	0.262886	0.203368	0.838847	0.983065	SLC25A38
ENSG00000114738	1425.75	0.0492836	0.226714	0.217382	0.82791	0.983065	MAPKAPK3
ENSG00000114405	314.908	-0.0461432	0.218072	-0.211596	0.832422	0.983065	C3orf14
ENSG00000080200	580.929	0.0541608	0.254648	0.212689	0.83157	0.983065	CRYBG3
ENSG00000269905	658.187	0.0610885	0.294311	0.207564	0.835569	0.983065	TFDP2
ENSG00000152952	1222.67	0.0560023	0.27182	0.206027	0.83677	0.983065	PLOD2
ENSG00000151967	77.5193	0.075519	0.337863	0.22352	0.823131	0.983065	SCHIP1
ENSG00000136527	1974.72	-0.0391708	0.174314	-0.224714	0.822202	0.983065	TRA2B
ENSG00000013810	260.371	0.0750549	0.344439	0.217905	0.827503	0.983065	TACC3
ENSG00000170846	320.154	0.0651142	0.292715	0.222449	0.823964	0.983065	AC093323.3
ENSG00000109189	1023.37	0.0525378	0.241981	0.217116	0.828118	0.983065	USP46
ENSG00000138777	2058.38	0.0460869	0.209964	0.219499	0.826261	0.983065	PPA2
ENSG00000138792	7070.72	-0.0697261	0.336948	-0.206934	0.836061	0.983065	ENPEP
ENSG00000038002	571.522	0.073072	0.333525	0.21909	0.82658	0.983065	AGA
ENSG00000242110	467.333	0.150112	0.708915	0.211748	0.832303	0.983065	AMACR
ENSG00000152684	1206.63	0.0414432	0.185097	0.2239	0.822835	0.983065	PELO
ENSG00000183474	31.155	-0.101037	0.471156	-0.214445	0.8302	0.983065	GTF2H2C
ENSG00000164331	418.026	-0.0622936	0.286619	-0.217339	0.827944	0.983065	ANKRA2
ENSG00000164252	1305.18	0.0408151	0.196949	0.207237	0.835825	0.983065	AGGF1
ENSG00000006837	31.6816	-0.135945	0.649879	-0.209185	0.834304	0.983065	CDKL3
ENSG00000094880	1165.59	-0.0409043	0.189772	-0.215544	0.829343	0.983065	CDC23
ENSG00000113068	2573.5	0.0328491	0.15279	0.214996	0.829771	0.983065	PFDN1
ENSG00000213523	1815.19	-0.0513708	0.233403	-0.220095	0.825798	0.983065	SRA1
ENSG00000156453	1037.35	-0.0456412	0.208636	-0.21876	0.826837	0.983065	PCDH1
ENSG00000137309	363.625	0.0828319	0.384488	0.215435	0.829428	0.983065	HMGA1
ENSG00000112078	1979.93	0.0488357	0.223319	0.218681	0.826898	0.983065	KCTD20
ENSG00000065491	277.503	0.0581991	0.281866	0.206478	0.836418	0.983065	TBC1D22B
ENSG00000146122	1076.42	0.0656013	0.320955	0.204394	0.838046	0.983065	DAAM2
ENSG00000157593	1748.74	-0.0726366	0.350792	-0.207065	0.835959	0.983065	SLC35B2
ENSG00000074935	396.454	-0.058371	0.264514	-0.220672	0.825347	0.983065	TUBE1
ENSG00000009844	1210.33	0.0573062	0.279643	0.204926	0.83763	0.983065	VTA1
ENSG00000146414	559.15	-0.0466727	0.22138	-0.210826	0.833023	0.983065	SHPRH
ENSG00000120253	474.664	0.081925	0.367368	0.223005	0.823532	0.983065	NUP43
ENSG00000122512	265.777	0.0939807	0.463112	0.202933	0.839187	0.983065	PMS2
ENSG00000122591	686.413	-0.0578095	0.281113	-0.205645	0.837068	0.983065	FAM126A
ENSG00000146729	2206.59	0.0378284	0.187596	0.201649	0.840191	0.983065	GBAS
ENSG00000105854	3264.51	-0.0503171	0.240811	-0.208948	0.834489	0.983065	PON2
ENSG00000106617	530.513	0.0525118	0.253968	0.206765	0.836193	0.983065	PRKAG2
ENSG00000126768	1274.17	-0.0395278	0.189196	-0.208925	0.834507	0.983065	TIMM17B
ENSG00000072506	1899.94	0.0348684	0.167182	0.208565	0.834788	0.983065	HSD17B10
ENSG00000169188	637.366	-0.0515615	0.247167	-0.20861	0.834753	0.983065	APEX2
ENSG00000182518	562.998	0.0565298	0.270009	0.209362	0.834166	0.983065	FAM104B
ENSG00000187601	954.594	-0.0383362	0.177775	-0.215644	0.829265	0.983065	MAGEH1
ENSG00000188021	1573.23	0.0564193	0.272729	0.20687	0.836112	0.983065	UBQLN2
ENSG00000184905	951.485	-0.0607633	0.294193	-0.206543	0.836367	0.983065	TCEAL2
ENSG00000133169	246.607	-0.0720529	0.33443	-0.21545	0.829416	0.983065	BEX1
ENSG00000185222	3604.66	-0.0329587	0.158116	-0.208446	0.834881	0.983065	WBP5
ENSG00000158290	1053.57	0.0647659	0.307892	0.210353	0.833392	0.983065	CUL4B
ENSG00000171155	1289.65	-0.0369991	0.173646	-0.213072	0.831271	0.983065	C1GALT1C1
ENSG00000219507	93.4341	0.0791417	0.363379	0.217794	0.82759	0.983065	FTH1P8
ENSG00000147394	1582.92	-0.078764	0.386882	-0.203586	0.838677	0.983065	ZNF185
ENSG00000173281	847.943	0.0621197	0.285904	0.217275	0.827994	0.983065	PPP1R3B
ENSG00000169490	1840.26	-0.0585211	0.260508	-0.224642	0.822258	0.983065	TM2D2
ENSG00000164808	799.406	0.0454767	0.215522	0.211008	0.832881	0.983065	SPIDR
ENSG00000187735	1725.36	-0.0424137	0.198938	-0.2132	0.831171	0.983065	TCEA1
ENSG00000205189	941.937	0.0469491	0.226287	0.207476	0.835638	0.983065	ZBTB10
ENSG00000133739	566.863	0.0649141	0.297561	0.218154	0.827309	0.983065	LRRCC1
ENSG00000254343	159.836	0.0843061	0.394421	0.213747	0.830745	0.983065	RP11-760H22.2
ENSG00000014164	242.009	-0.0505755	0.247203	-0.204591	0.837892	0.983065	ZC3H3
ENSG00000159884	350.489	-0.072814	0.354721	-0.205271	0.83736	0.983065	CCDC107
ENSG00000106733	1445.41	0.0439931	0.203508	0.216174	0.828852	0.983065	NMRK1
ENSG00000136930	2778.56	-0.0416252	0.198966	-0.209207	0.834286	0.983065	PSMB7
ENSG00000160408	7111.91	-0.0492939	0.242926	-0.202918	0.839199	0.983065	ST6GALNAC6
ENSG00000167113	1928.77	-0.0404702	0.18751	-0.21583	0.829121	0.983065	COQ4
ENSG00000175287	550.629	-0.0737481	0.336445	-0.219198	0.826496	0.983065	PHYHD1
ENSG00000107164	1264.35	-0.0357809	0.166705	-0.214636	0.830051	0.983065	FUBP3
ENSG00000182208	961.931	0.0370327	0.178152	0.207871	0.83533	0.983065	MOB2
ENSG00000223756	14.1756	0.197473	0.965765	0.204474	0.837983	0.983065	TSSC2
ENSG00000135372	553.099	0.0487629	0.219817	0.221834	0.824443	0.983065	NAT10
ENSG00000149480	477.106	-0.0691781	0.310316	-0.222928	0.823592	0.983065	MTA2
ENSG00000162298	264.568	0.0682479	0.310694	0.219663	0.826134	0.983065	SYVN1
ENSG00000174903	421.519	0.0396378	0.186096	0.212996	0.83133	0.983065	RAB1B
ENSG00000204381	360.934	0.0937903	0.444424	0.211038	0.832858	0.983065	LAYN
ENSG00000180425	319.032	-0.0629885	0.305126	-0.206434	0.836452	0.983065	C11orf71
ENSG00000015171	2214.3	0.0344277	0.166838	0.206354	0.836514	0.983065	ZMYND11
ENSG00000148468	725.534	-0.0672588	0.333383	-0.201746	0.840115	0.983065	FAM171A1
ENSG00000169813	3995.85	-0.0409612	0.190976	-0.214484	0.83017	0.983065	HNRNPF
ENSG00000148688	748.728	0.0409954	0.193793	0.211542	0.832465	0.983065	RPP30
ENSG00000166169	538.231	0.0556434	0.252952	0.219976	0.82589	0.983065	POLL
ENSG00000065154	2722.3	-0.0489281	0.218012	-0.224428	0.822424	0.983065	OAT
ENSG00000089693	4937.61	-0.0461206	0.225713	-0.204333	0.838094	0.983065	MLF2
ENSG00000111266	400.226	-0.0710214	0.322544	-0.220192	0.825722	0.983065	DUSP16
ENSG00000123104	975.59	0.0476761	0.235123	0.202771	0.839314	0.983065	ITPR2
ENSG00000152520	828.713	0.058898	0.272141	0.216424	0.828657	0.983065	PAN3
ENSG00000132963	5410.99	0.041031	0.194654	0.210789	0.833052	0.983065	POMP
ENSG00000165792	717.773	-0.0640413	0.289655	-0.221095	0.825018	0.983065	METTL17
ENSG00000092199	4971.94	-0.0347023	0.153858	-0.225548	0.821553	0.983065	HNRNPC
ENSG00000092201	2435.4	-0.0302699	0.149867	-0.201979	0.839933	0.983065	SUPT16H
ENSG00000196792	768.012	0.0404877	0.195705	0.206881	0.836103	0.983065	STRN3
ENSG00000129515	2294.81	0.0470452	0.209123	0.224965	0.822007	0.983065	SNX6
ENSG00000100519	1850.82	-0.0413697	0.187746	-0.220349	0.825599	0.983065	PSMC6
ENSG00000139990	1571.31	-0.045727	0.213182	-0.214497	0.830159	0.983065	DCAF5
ENSG00000133961	2802.21	-0.0451524	0.201849	-0.223694	0.822996	0.983065	NUMB
ENSG00000242951	6.45359	0.16167	0.781181	0.206956	0.836044	0.983065	RP11-507E23.1
ENSG00000240914	26.0196	0.098817	0.446516	0.221307	0.824854	0.983065	RPL15P2
ENSG00000276141	150.004	-0.0759802	0.338734	-0.224306	0.822519	0.983065	WHAMMP3
ENSG00000137806	741.322	-0.0465213	0.220591	-0.210894	0.83297	0.983065	NDUFAF1
ENSG00000103591	1337.36	0.0403327	0.189226	0.213146	0.831213	0.983065	AAGAB
ENSG00000166233	1111.07	-0.0374514	0.174149	-0.215054	0.829725	0.983065	ARIH1
ENSG00000072864	107.034	-0.0667128	0.328353	-0.203174	0.838999	0.983065	NDE1
ENSG00000066654	1230.79	0.048453	0.239915	0.201959	0.839949	0.983065	THUMPD1
ENSG00000156873	906.806	0.0407085	0.190419	0.213784	0.830716	0.983065	PHKG2
ENSG00000088682	2084.8	-0.0415155	0.195966	-0.21185	0.832224	0.983065	COQ9
ENSG00000067955	1018.39	-0.0642165	0.2839	-0.226194	0.82105	0.983065	CBFB
ENSG00000102981	212.174	-0.0804455	0.382359	-0.210392	0.833361	0.983065	PARD6A
ENSG00000141076	846.726	-0.0828666	0.407334	-0.203436	0.838794	0.983065	CIRH1A
ENSG00000157350	794.615	-0.0534298	0.248285	-0.215195	0.829615	0.983065	ST3GAL2
ENSG00000140945	1060.51	-0.0591807	0.286806	-0.206344	0.836522	0.983065	CDH13
ENSG00000230989	5512.24	0.0317939	0.14309	0.222195	0.824162	0.983065	HSBP1
ENSG00000158792	333.441	-0.0744484	0.335261	-0.222061	0.824267	0.983065	SPATA2L
ENSG00000197417	205.211	0.0992676	0.444963	0.223092	0.823464	0.983065	SHPK
ENSG00000108528	3934.08	-0.0406736	0.198952	-0.204439	0.83801	0.983065	SLC25A11
ENSG00000179094	884.818	0.0684751	0.331146	0.206782	0.83618	0.983065	PER1
ENSG00000244045	384.404	0.045507	0.22249	0.204535	0.837935	0.983065	TMEM199
ENSG00000109113	3282.43	0.0377409	0.168706	0.223707	0.822985	0.983065	RAB34
ENSG00000172171	262.888	-0.0481138	0.23144	-0.207889	0.835316	0.983065	TEFM
ENSG00000277791	2731.93	0.0458504	0.210109	0.218222	0.827256	0.983065	PSMB3
ENSG00000108788	905.474	-0.0346376	0.171601	-0.201849	0.840035	0.983065	MLX
ENSG00000108798	1005.61	0.0567131	0.257451	0.220287	0.825648	0.983065	ABI3
ENSG00000108389	885.959	-0.0629905	0.309793	-0.203331	0.838876	0.983065	MTMR4
ENSG00000179604	1244.04	0.0578526	0.260628	0.221974	0.824334	0.983065	CDC42EP4
ENSG00000177303	2046.69	-0.0499221	0.229101	-0.217905	0.827503	0.983065	CASKIN2
ENSG00000178127	39.7797	0.100731	0.459278	0.219324	0.826397	0.983065	NDUFV2
ENSG00000141469	2975.24	-0.0665839	0.326786	-0.203754	0.838546	0.983065	SLC14A1
ENSG00000080845	1128.48	0.0430637	0.206385	0.208657	0.834716	0.983065	DLGAP4
ENSG00000101452	299.361	0.0406031	0.199707	0.203314	0.83889	0.983065	DHX35
ENSG00000132824	6473	-0.0413605	0.203292	-0.203454	0.83878	0.983065	SERINC3
ENSG00000065268	1424.99	0.0579216	0.275911	0.209928	0.833724	0.983065	WDR18
ENSG00000161091	1293.92	-0.0584322	0.277189	-0.210802	0.833042	0.983065	MFSD12
ENSG00000167671	1311.6	0.0500204	0.230146	0.217342	0.827941	0.983065	UBXN6
ENSG00000167733	323.301	-0.0610527	0.292722	-0.208569	0.834785	0.983065	HSD11B1L
ENSG00000142459	282.232	0.0567525	0.278555	0.203739	0.838558	0.983065	EVI5L
ENSG00000105701	2625.57	0.0372536	0.178484	0.208722	0.834665	0.983065	FKBP8
ENSG00000269131	49.8668	0.0935528	0.449838	0.20797	0.835253	0.983065	AC004447.2
ENSG00000105705	804.832	0.0590533	0.262621	0.224861	0.822088	0.983065	SUGP1
ENSG00000076928	1279.51	-0.0638709	0.288492	-0.221396	0.824784	0.983065	ARHGEF1
ENSG00000105755	1179.72	-0.0632073	0.303187	-0.208476	0.834857	0.983065	ETHE1
ENSG00000160014	2192.35	0.0363806	0.173386	0.209824	0.833805	0.983065	CALM3
ENSG00000130844	588.824	0.0593997	0.293923	0.202093	0.839844	0.983065	ZNF331
ENSG00000090971	279.616	0.0712071	0.338597	0.210301	0.833433	0.983065	NAT14
ENSG00000093072	1029.14	0.0813782	0.371912	0.21881	0.826798	0.983065	CECR1
ENSG00000250479	107.493	-0.0684347	0.325115	-0.210494	0.833282	0.983065	CHCHD10
ENSG00000231369	9.13029	-0.169725	0.778985	-0.217879	0.827523	0.983065	RP1-40G4P.1
ENSG00000183741	2359.51	0.0432183	0.194219	0.222524	0.823906	0.983065	CBX6
ENSG00000093000	678.365	0.0502061	0.222128	0.226023	0.821183	0.983065	NUP50
ENSG00000130638	2944.67	-0.0389102	0.185207	-0.21009	0.833597	0.983065	ATXN10
ENSG00000100253	6220.99	-0.126169	0.588743	-0.214303	0.830311	0.983065	MIOX
ENSG00000166265	1933.7	0.0582984	0.258282	0.225716	0.821422	0.983065	CYYR1
ENSG00000210140	1274.63	-0.0941718	0.432769	-0.217603	0.827738	0.983065	MT-TC
ENSG00000198646	892.743	0.041155	0.204547	0.201201	0.840542	0.983349	NCOA6
ENSG00000159899	388.935	-0.0761242	0.378904	-0.200906	0.840772	0.98339	NPR2
ENSG00000137500	1590.92	0.0377225	0.187724	0.200947	0.84074	0.98339	CCDC90B
ENSG00000169242	2911.26	0.0440403	0.220416	0.199806	0.841633	0.983771	EFNA1
ENSG00000111885	1974.54	0.0376234	0.18819	0.199922	0.841542	0.983771	MAN1A1
ENSG00000004799	2236.62	-0.0715139	0.358395	-0.199539	0.841841	0.983771	PDK4
ENSG00000055950	1718.57	0.0424399	0.212588	0.199634	0.841766	0.983771	MRPL43
ENSG00000137817	719.896	0.0295161	0.147767	0.199748	0.841677	0.983771	PARP6
ENSG00000167515	1384.54	0.0433407	0.217257	0.19949	0.841879	0.983771	TRAPPC2L
ENSG00000273559	240.718	0.0538245	0.269077	0.200034	0.841454	0.983771	CWC25
ENSG00000184702	416.278	-0.0559213	0.279668	-0.199956	0.841515	0.983771	SEPT5
ENSG00000184584	2152.83	0.0601302	0.301839	0.199212	0.842097	0.983797	TMEM173
ENSG00000160310	4308.24	-0.0240747	0.120829	-0.199246	0.84207	0.983797	PRMT2
ENSG00000090013	1724.73	0.0428682	0.21552	0.198906	0.842336	0.983963	BLVRB
ENSG00000162385	298.831	0.0426417	0.2147	0.198611	0.842567	0.984118	MAGOH
ENSG00000132849	1276.86	0.0542482	0.277499	0.19549	0.845009	0.984118	INADL
ENSG00000153207	730.93	0.0501306	0.253543	0.19772	0.843264	0.984118	AHCTF1
ENSG00000115216	2808.41	-0.03161	0.161579	-0.195632	0.844898	0.984118	NRBP1
ENSG00000125629	1178.74	-0.033819	0.172679	-0.195848	0.844729	0.984118	INSIG2
ENSG00000116106	610.833	0.0602816	0.305364	0.197409	0.843507	0.984118	EPHA4
ENSG00000176095	1273.81	-0.0387753	0.197842	-0.195992	0.844617	0.984118	IP6K1
ENSG00000071205	345.101	0.0540034	0.274292	0.196883	0.843919	0.984118	ARHGAP10
ENSG00000112941	354.396	-0.0455936	0.230849	-0.197504	0.843433	0.984118	PAPD7
ENSG00000132840	5576.14	-0.0598908	0.306069	-0.195677	0.844863	0.984118	BHMT2
ENSG00000197062	648.19	0.0688399	0.348615	0.197467	0.843462	0.984118	ZSCAN26
ENSG00000196230	462.184	-0.0668881	0.339551	-0.19699	0.843836	0.984118	TUBB
ENSG00000253552	278.046	-0.0450957	0.230381	-0.195744	0.84481	0.984118	HOXA-AS2
ENSG00000102172	1695.41	0.047529	0.242732	0.195809	0.84476	0.984118	SMS
ENSG00000137574	473.529	0.0509687	0.260605	0.195578	0.84494	0.984118	TGS1
ENSG00000170881	1002.01	-0.0585146	0.29692	-0.197072	0.843771	0.984118	RNF139
ENSG00000155621	282.533	-0.0717324	0.364986	-0.196534	0.844192	0.984118	C9orf85
ENSG00000137509	6602.62	-0.0359145	0.183019	-0.196234	0.844427	0.984118	PRCP
ENSG00000198954	948.238	-0.0496956	0.251873	-0.197305	0.843589	0.984118	KIAA1279
ENSG00000107862	1262.18	0.0330792	0.167701	0.197251	0.843631	0.984118	GBF1
ENSG00000123415	874.105	0.0399857	0.201997	0.197952	0.843083	0.984118	SMUG1
ENSG00000131876	738.723	0.0504475	0.254968	0.197859	0.843156	0.984118	SNRPA1
ENSG00000101191	1295.85	0.0313548	0.158678	0.197601	0.843357	0.984118	DIDO1
ENSG00000126458	7139.76	0.0491395	0.250488	0.196175	0.844473	0.984118	RRAS
ENSG00000240972	30.5673	-0.0895424	0.452121	-0.19805	0.843006	0.984118	MIF
ENSG00000198911	1713.49	-0.0698659	0.355375	-0.196598	0.844142	0.984118	SREBF2
ENSG00000162645	1416.09	-0.0481525	0.250823	-0.191978	0.847759	0.984123	GBP2
ENSG00000143401	1334.06	0.0324466	0.167586	0.193612	0.84648	0.984123	ANP32E
ENSG00000169291	1171.11	-0.0425468	0.222732	-0.191022	0.848508	0.984123	SHE
ENSG00000143256	697.103	0.0365634	0.189241	0.193211	0.846794	0.984123	PFDN2
ENSG00000228474	4901.97	0.036864	0.191512	0.192489	0.847359	0.984123	OST4
ENSG00000142330	466.142	0.0531556	0.272652	0.194957	0.845426	0.984123	CAPN10
ENSG00000168036	4251.29	-0.0399219	0.20469	-0.195036	0.845365	0.984123	CTNNB1
ENSG00000160796	439.471	0.0600835	0.307705	0.195263	0.845187	0.984123	NBEAL2
ENSG00000113845	2312.56	-0.0347953	0.179092	-0.194287	0.845951	0.984123	TIMMDC1
ENSG00000065518	3569.4	0.0377179	0.194955	0.19347	0.846591	0.984123	NDUFB4
ENSG00000156136	664.307	-0.056462	0.292459	-0.19306	0.846912	0.984123	DCK
ENSG00000145692	8937.34	0.080719	0.41677	0.193678	0.846428	0.984123	BHMT
ENSG00000164291	288.512	0.0553135	0.285017	0.194071	0.84612	0.984123	ARSK
ENSG00000155329	681.519	0.0516871	0.267168	0.193463	0.846597	0.984123	ZCCHC10
ENSG00000137364	1496.84	-0.0564524	0.2953	-0.19117	0.848392	0.984123	TPMT
ENSG00000169902	905.175	-0.0426188	0.221725	-0.192214	0.847574	0.984123	TPST1
ENSG00000135249	239.873	-0.0640123	0.335153	-0.190994	0.84853	0.984123	RINT1
ENSG00000055130	1073.37	-0.0347877	0.181302	-0.191877	0.847838	0.984123	CUL1
ENSG00000121022	1718.27	0.0297429	0.153795	0.193392	0.846652	0.984123	COPS5
ENSG00000164830	1444.53	0.0361474	0.189251	0.191003	0.848524	0.984123	OXR1
ENSG00000099810	553.108	-0.0847209	0.443111	-0.191196	0.848372	0.984123	MTAP
ENSG00000051009	521.64	0.0600826	0.314023	0.191332	0.848266	0.984123	FAM160A2
ENSG00000124942	11406.6	0.0435554	0.227463	0.191483	0.848147	0.984123	AHNAK
ENSG00000167797	3380.44	0.0318931	0.165942	0.192194	0.84759	0.984123	CDK2AP2
ENSG00000183340	286.602	-0.0465929	0.23919	-0.194794	0.845554	0.984123	JRKL
ENSG00000137692	403.657	-0.055015	0.286159	-0.192254	0.847544	0.984123	DCUN1D5
ENSG00000272173	28.2412	0.140337	0.724776	0.193629	0.846467	0.984123	RNU7-1
ENSG00000129493	515.707	-0.0406065	0.211166	-0.192297	0.84751	0.984123	HEATR5A
ENSG00000181991	595.58	0.0378369	0.196774	0.192286	0.847518	0.984123	MRPS11
ENSG00000131143	12975.5	0.0363507	0.186699	0.194703	0.845626	0.984123	COX4I1
ENSG00000198844	2120.37	0.0560737	0.289725	0.193541	0.846535	0.984123	ARHGEF15
ENSG00000161395	1075.45	-0.0493054	0.257051	-0.191812	0.84789	0.984123	PGAP3
ENSG00000108433	553.249	-0.0566923	0.295142	-0.192085	0.847676	0.984123	GOSR2
ENSG00000105698	802.164	-0.0563627	0.291889	-0.193096	0.846884	0.984123	USF2
ENSG00000159079	543.14	-0.0424293	0.220721	-0.192231	0.847562	0.984123	C21orf59
ENSG00000211459	49312.6	0.0564904	0.294009	0.192138	0.847634	0.984123	MT-RNR1
ENSG00000160753	730.615	0.0543198	0.287197	0.189138	0.849985	0.984164	RUSC1
ENSG00000116574	396.663	0.050156	0.265027	0.189249	0.849898	0.984164	RHOU
ENSG00000144579	1867.32	0.0476337	0.250262	0.190335	0.849046	0.984164	CTDSP1
ENSG00000163864	241.003	-0.0645356	0.341766	-0.18883	0.850226	0.984164	NMNAT3
ENSG00000161203	9882.99	-0.0289739	0.15344	-0.188829	0.850227	0.984164	AP2M1
ENSG00000188725	1176.39	-0.0384619	0.203162	-0.189316	0.849845	0.984164	SMIM15
ENSG00000134986	874.251	-0.0571749	0.300427	-0.190312	0.849064	0.984164	NREP
ENSG00000005700	1237.99	-0.0338209	0.1785	-0.189473	0.849722	0.984164	IBTK
ENSG00000055211	3947.08	-0.0240848	0.126792	-0.189955	0.849345	0.984164	GINM1
ENSG00000009335	945.018	0.0548512	0.287648	0.190689	0.848769	0.984164	UBE3C
ENSG00000169139	2024.7	-0.0299706	0.157867	-0.189848	0.849429	0.984164	UBE2V2
ENSG00000186350	1182.42	-0.0512584	0.271419	-0.188853	0.850208	0.984164	RXRA
ENSG00000167996	23363.5	-0.0412372	0.218157	-0.189025	0.850073	0.984164	FTH1
ENSG00000148841	1027.78	-0.0490531	0.258146	-0.190021	0.849293	0.984164	ITPRIP
ENSG00000074370	962.654	0.0544661	0.286518	0.190097	0.849233	0.984164	ATP2A3
ENSG00000184619	143.643	-0.105681	0.557133	-0.189688	0.849554	0.984164	KRBA2
ENSG00000100393	1887.47	-0.0337075	0.177716	-0.189671	0.849567	0.984164	EP300
ENSG00000125347	2411.13	0.0481134	0.25531	0.188451	0.850523	0.984169	IRF1
ENSG00000002330	2183.04	-0.0452501	0.240112	-0.188454	0.850521	0.984169	BAD
ENSG00000087303	500.659	-0.0702413	0.372559	-0.188538	0.850455	0.984169	NID2
ENSG00000121644	1032.24	-0.0697477	0.370405	-0.188301	0.85064	0.984191	DESI2
ENSG00000155850	931.159	-0.0406453	0.216258	-0.187948	0.850918	0.984245	SLC26A2
ENSG00000184785	213.463	-0.0680482	0.362212	-0.187869	0.85098	0.984245	SMIM10
ENSG00000134809	1231.28	0.0408352	0.217286	0.187933	0.850929	0.984245	TIMM10
ENSG00000120509	1259.84	-0.0332414	0.177119	-0.187679	0.851128	0.984304	PDZD11
ENSG00000131043	1502.38	0.0313765	0.167927	0.186847	0.851781	0.984832	AAR2
ENSG00000100353	2630.77	0.0259409	0.138772	0.186932	0.851714	0.984832	EIF3D
ENSG00000127952	461.874	-0.0579535	0.310616	-0.186576	0.851993	0.984877	STYXL1
ENSG00000175611	190.016	0.0524609	0.28122	0.186548	0.852015	0.984877	LINC00476
ENSG00000161013	2180.06	0.045485	0.244069	0.186362	0.852161	0.984933	MGAT4B
ENSG00000240087	21.2388	0.0997968	0.537121	0.1858	0.852602	0.985329	RP11-254B13.1
ENSG00000143252	2481.75	-0.046455	0.250275	-0.185616	0.852746	0.985382	SDHC
ENSG00000145824	11615.6	0.117265	0.634318	0.184867	0.853333	0.985722	CXCL14
ENSG00000111142	1627.94	0.0395926	0.214041	0.184976	0.853248	0.985722	METAP2
ENSG00000100441	580.192	-0.0425607	0.23008	-0.184982	0.853243	0.985722	KHNYN
ENSG00000150995	1100.67	0.0362235	0.197352	0.183548	0.854368	0.985805	ITPR1
ENSG00000006756	1499.19	0.0460921	0.250553	0.183962	0.854044	0.985805	ARSD
ENSG00000090776	5803.38	0.0417667	0.226464	0.18443	0.853676	0.985805	EFNB1
ENSG00000164985	2273.65	-0.0361748	0.197373	-0.183281	0.854578	0.985805	PSIP1
ENSG00000133818	746.884	-0.0556179	0.303048	-0.183529	0.854383	0.985805	RRAS2
ENSG00000149485	1474.55	0.0480375	0.261653	0.183593	0.854333	0.985805	FADS1
ENSG00000213995	1416.94	-0.0512494	0.279334	-0.18347	0.85443	0.985805	CARKD
ENSG00000140950	457.02	0.0393225	0.213357	0.184304	0.853775	0.985805	TLDC1
ENSG00000087157	985.42	0.0332735	0.181546	0.183279	0.854579	0.985805	PGS1
ENSG00000127220	351.426	0.0622846	0.339639	0.183385	0.854496	0.985805	ABHD8
ENSG00000177096	69.2839	0.0746716	0.40704	0.18345	0.854445	0.985805	FAM109B
ENSG00000159110	495.981	0.0852782	0.465176	0.183325	0.854543	0.985805	IFNAR2
ENSG00000135655	960.732	-0.0477163	0.260592	-0.183107	0.854714	0.985847	USP15
ENSG00000159873	76.4826	0.0713795	0.39021	0.182926	0.854856	0.985898	CCDC117
ENSG00000102390	882.136	0.0382325	0.209634	0.182377	0.855287	0.986189	PBDC1
ENSG00000075239	7339	0.0494351	0.271173	0.182301	0.855347	0.986189	ACAT1
ENSG00000252835	13.745	0.136385	0.748739	0.182153	0.855463	0.986189	SCARNA21
ENSG00000072958	2256.5	0.0407719	0.223891	0.182106	0.8555	0.986189	AP1M1
ENSG00000143158	3521.75	0.0351852	0.193515	0.181821	0.855723	0.986333	MPC2
ENSG00000096060	3054.73	0.069635	0.383912	0.181383	0.856067	0.986617	FKBP5
ENSG00000075234	2226.75	0.0635433	0.350567	0.181259	0.856165	0.986617	TTC38
ENSG00000147669	1910.24	-0.0364517	0.201867	-0.180573	0.856703	0.987124	POLR2K
ENSG00000116586	1664.53	0.0451016	0.250393	0.180124	0.857055	0.987191	LAMTOR2
ENSG00000196976	708.985	-0.0490824	0.272484	-0.18013	0.857051	0.987191	LAGE3
ENSG00000136485	2597.9	-0.0240067	0.133244	-0.180171	0.857018	0.987191	DCAF7
ENSG00000167635	1060.65	-0.0451299	0.250794	-0.179948	0.857193	0.987237	ZNF146
ENSG00000161036	425.329	-0.0499392	0.278067	-0.179594	0.857471	0.987444	LRWD1
ENSG00000126067	2884.57	-0.028829	0.161811	-0.178164	0.858594	0.987496	PSMB2
ENSG00000160803	289.341	-0.0597197	0.335071	-0.17823	0.858543	0.987496	UBQLN4
ENSG00000151612	487.702	0.0392816	0.219974	0.178574	0.858273	0.987496	ZNF827
ENSG00000096384	19282.7	-0.0265559	0.148736	-0.178544	0.858296	0.987496	HSP90AB1
ENSG00000118523	33783.8	-0.0720249	0.40245	-0.178966	0.857964	0.987496	CTGF
ENSG00000128512	965.062	0.0497171	0.278238	0.178686	0.858184	0.987496	DOCK4
ENSG00000160695	1182.83	-0.0423664	0.237499	-0.178386	0.85842	0.987496	VPS11
ENSG00000075089	541.522	-0.0564383	0.316379	-0.178388	0.858418	0.987496	ACTR6
ENSG00000183722	3134.55	-0.0336856	0.188284	-0.178908	0.85801	0.987496	LHFP
ENSG00000119705	2110.95	-0.0343032	0.19216	-0.178513	0.85832	0.987496	SLIRP
ENSG00000198551	494.717	-0.0574684	0.321308	-0.178857	0.85805	0.987496	ZNF627
ENSG00000220842	485.57	0.0336837	0.189235	0.177999	0.858724	0.987532	RP11-572P18.1
ENSG00000115325	701.353	-0.0471526	0.265195	-0.177803	0.858878	0.987566	DOK1
ENSG00000164244	1181.21	0.0397775	0.224147	0.177462	0.859146	0.987566	PRRC1
ENSG00000006025	205.957	0.0534729	0.301293	0.177478	0.859133	0.987566	OSBPL7
ENSG00000132646	1215.15	0.0250727	0.141208	0.177558	0.85907	0.987566	PCNA
ENSG00000101665	843.25	0.0440322	0.248437	0.177237	0.859322	0.987657	SMAD7
ENSG00000162434	5277.95	0.0364367	0.205929	0.176938	0.859557	0.987814	JAK1
ENSG00000162607	1208.5	0.039882	0.230135	0.173298	0.862417	0.988039	USP1
ENSG00000143368	1179.46	-0.0323119	0.183849	-0.175753	0.860488	0.988039	SF3B4
ENSG00000143624	387.417	-0.0776296	0.443925	-0.174871	0.861181	0.988039	INTS3
ENSG00000143842	954.852	-0.0441362	0.254773	-0.173237	0.862465	0.988039	SOX13
ENSG00000069248	807.593	-0.0658434	0.379188	-0.173643	0.862146	0.988039	NUP133
ENSG00000115875	2003.78	-0.0374416	0.2123	-0.176362	0.86001	0.988039	SRSF7
ENSG00000178149	627.713	-0.08646	0.49798	-0.173621	0.862163	0.988039	DALRD3
ENSG00000114850	3203.9	0.0259187	0.148424	0.174626	0.861374	0.988039	SSR3
ENSG00000113732	6863.64	0.0289307	0.165257	0.175065	0.861028	0.988039	ATP6V0E1
ENSG00000124795	2227.24	0.0317865	0.182043	0.174609	0.861387	0.988039	DEK
ENSG00000172354	1415.6	-0.0353151	0.200882	-0.175801	0.86045	0.988039	GNB2
ENSG00000128607	1153.45	0.0375062	0.215569	0.173987	0.861876	0.988039	KLHDC10
ENSG00000185515	848.557	-0.029292	0.168114	-0.174239	0.861677	0.988039	BRCC3
ENSG00000148248	5301.69	-0.0333621	0.189665	-0.175901	0.860372	0.988039	SURF4
ENSG00000110200	303.958	-0.0367243	0.209339	-0.175429	0.860742	0.988039	ANAPC15
ENSG00000086991	2707.64	-0.0701344	0.398192	-0.176132	0.86019	0.988039	NOX4
ENSG00000186166	498.203	-0.0465292	0.268653	-0.173194	0.862499	0.988039	CCDC84
ENSG00000154114	609.513	-0.0430962	0.248716	-0.173274	0.862436	0.988039	TBCEL
ENSG00000102796	847.676	0.053959	0.309935	0.174098	0.861789	0.988039	DHRS12
ENSG00000175198	1385.54	-0.0608224	0.349424	-0.174065	0.861814	0.988039	PCCA
ENSG00000175938	652.746	0.0410738	0.234335	0.175278	0.860861	0.988039	ORAI3
ENSG00000124422	1713.63	-0.0381228	0.218225	-0.174695	0.861319	0.988039	USP22
ENSG00000277972	524.894	0.0468765	0.268826	0.174375	0.861571	0.988039	CISD3
ENSG00000125457	1085.34	-0.0510322	0.2945	-0.173284	0.862428	0.988039	MIF4GD
ENSG00000124214	3573.36	0.0358917	0.206871	0.173498	0.86226	0.988039	STAU1
ENSG00000215440	484.934	0.0351743	0.202321	0.173854	0.86198	0.988039	NPEPL1
ENSG00000070404	663.847	0.0666134	0.379115	0.175708	0.860524	0.988039	FSTL3
ENSG00000197619	239.261	-0.0620801	0.355128	-0.174811	0.861228	0.988039	ZNF615
ENSG00000272106	170.578	-0.0760779	0.442802	-0.17181	0.863587	0.988118	RP11-345P4.9
ENSG00000055070	1000.83	0.0327168	0.190227	0.171988	0.863447	0.988118	SZRD1
ENSG00000154358	493.342	0.0581888	0.342551	0.169869	0.865113	0.988118	OBSCN
ENSG00000152133	387.99	-0.049695	0.294368	-0.16882	0.865939	0.988118	GPATCH11
ENSG00000163001	1163.18	-0.0354428	0.20841	-0.170063	0.864961	0.988118	CFAP36
ENSG00000125618	3349.12	-0.0657521	0.393438	-0.167122	0.867274	0.988118	PAX8
ENSG00000121989	665.351	-0.0563106	0.334121	-0.168534	0.866163	0.988118	ACVR2A
ENSG00000132330	53.8356	-0.0904763	0.540863	-0.167281	0.867149	0.988118	SCLY
ENSG00000171135	1253.95	-0.038181	0.230222	-0.165844	0.86828	0.988118	JAGN1
ENSG00000223797	324.834	-0.0490114	0.290244	-0.168862	0.865905	0.988118	ENTPD3-AS1
ENSG00000272886	1065.54	-0.0352378	0.211293	-0.166772	0.867549	0.988118	DCP1A
ENSG00000163378	426.258	-0.0599057	0.348945	-0.171676	0.863692	0.988118	EOGT
ENSG00000081307	1145.93	0.0376359	0.224999	0.167272	0.867156	0.988118	UBA5
ENSG00000138646	296.883	-0.0536646	0.315347	-0.170176	0.864872	0.988118	HERC5
ENSG00000155016	586.717	-0.0413954	0.248517	-0.166569	0.867709	0.988118	CYP2U1
ENSG00000164169	325.281	0.0418348	0.245409	0.170469	0.864641	0.988118	PRMT9
ENSG00000120705	1911.75	-0.0264857	0.159475	-0.16608	0.868094	0.988118	ETF1
ENSG00000127022	14835.4	-0.031097	0.180552	-0.172233	0.863254	0.988118	CANX
ENSG00000137274	1088.18	0.114671	0.668722	0.171478	0.863848	0.988118	BPHL
ENSG00000124783	4308.4	-0.0286221	0.168293	-0.170073	0.864953	0.988118	SSR1
ENSG00000204392	411.695	-0.043246	0.250123	-0.172899	0.862731	0.988118	LSM2
ENSG00000024048	1228.05	0.0311868	0.18688	0.166881	0.867463	0.988118	UBR2
ENSG00000111816	434.127	0.0659661	0.396476	0.166381	0.867857	0.988118	FRK
ENSG00000118518	846.532	-0.0420339	0.245042	-0.171538	0.863801	0.988118	RNF146
ENSG00000131018	12771	0.0357366	0.212301	0.16833	0.866324	0.988118	SYNE1
ENSG00000146535	1099.95	-0.0500845	0.302218	-0.165723	0.868375	0.988118	GNA12
ENSG00000182095	502.798	0.0375554	0.225904	0.166245	0.867964	0.988118	TNRC18
ENSG00000131558	1168.25	-0.0361653	0.214056	-0.168952	0.865834	0.988118	EXOC4
ENSG00000105887	2655.02	0.0277627	0.161101	0.172331	0.863177	0.988118	MTPN
ENSG00000256045	11.6582	-0.10136	0.612451	-0.165499	0.868551	0.988118	MTRNR2L10
ENSG00000227486	88.4244	0.0792225	0.464467	0.170566	0.864565	0.988118	RP13-188A5.1
ENSG00000147813	924.19	-0.0452163	0.269491	-0.167784	0.866753	0.988118	NAPRT
ENSG00000110628	712.534	0.0769485	0.458125	0.167964	0.866612	0.988118	SLC22A18
ENSG00000166478	395.198	0.0523978	0.315228	0.166222	0.867982	0.988118	ZNF143
ENSG00000134802	329.853	-0.0542565	0.320925	-0.169063	0.865747	0.988118	SLC43A3
ENSG00000185085	707.578	0.0479264	0.287194	0.166878	0.867466	0.988118	INTS5
ENSG00000133884	1775.31	-0.0445537	0.265151	-0.168031	0.866559	0.988118	DPF2
ENSG00000120451	1285.8	-0.0438886	0.256164	-0.17133	0.863964	0.988118	SNX19
ENSG00000148429	531.216	0.0374601	0.22583	0.165877	0.868253	0.988118	USP6NL
ENSG00000139180	1231.79	-0.0308123	0.183433	-0.167976	0.866602	0.988118	NDUFA9
ENSG00000139116	1043.24	-0.0638177	0.377537	-0.169037	0.865767	0.988118	KIF21A
ENSG00000196668	55.7158	0.113004	0.666604	0.169522	0.865386	0.988118	LINC00173
ENSG00000111325	27.7563	0.0762051	0.446805	0.170556	0.864573	0.988118	OGFOD2
ENSG00000119673	746.43	0.0383984	0.225502	0.170279	0.864791	0.988118	ACOT2
ENSG00000180979	760.477	-0.0346287	0.203184	-0.17043	0.864672	0.988118	LRRC57
ENSG00000166949	848.444	-0.0365381	0.219326	-0.166592	0.867691	0.988118	SMAD3
ENSG00000168904	545.958	0.0649508	0.383881	0.169195	0.865643	0.988118	LRRC28
ENSG00000174938	739.356	0.0379622	0.229295	0.165561	0.868503	0.988118	SEZ6L2
ENSG00000149930	1420.7	0.0362455	0.210977	0.171798	0.863596	0.988118	TAOK2
ENSG00000229809	724.478	0.0396112	0.237546	0.166752	0.867565	0.988118	ZNF688
ENSG00000205364	232.763	-0.0491751	0.29486	-0.166775	0.867547	0.988118	MT1M
ENSG00000141002	2988.66	-0.0246069	0.147645	-0.166663	0.867635	0.988118	TCF25
ENSG00000109089	280.552	-0.0402456	0.241705	-0.166507	0.867758	0.988118	CDR2L
ENSG00000152240	435.911	0.0400881	0.239549	0.167348	0.867096	0.988118	HAUS1
ENSG00000123136	924.111	-0.0336172	0.197415	-0.170287	0.864785	0.988118	DDX39A
ENSG00000269044	235.571	0.0376351	0.223213	0.168607	0.866106	0.988118	CTC-429P9.3
ENSG00000130311	681.369	-0.0384515	0.226733	-0.169589	0.865333	0.988118	DDA1
ENSG00000169021	3703.59	-0.0317112	0.184657	-0.17173	0.86365	0.988118	UQCRFS1
ENSG00000126249	80.6645	0.0605173	0.3565	0.169754	0.865203	0.988118	PDCD2L
ENSG00000105254	3290.31	0.0341769	0.202529	0.168751	0.865993	0.988118	TBCB
ENSG00000105323	1434.15	0.0312608	0.182137	0.171633	0.863726	0.988118	HNRNPUL1
ENSG00000054116	2402.03	-0.0333264	0.203401	-0.163846	0.869852	0.988143	TRAPPC3
ENSG00000058668	2447.29	0.0313184	0.192714	0.162512	0.870902	0.988143	ATP2B4
ENSG00000117595	613.017	-0.0451612	0.279209	-0.161747	0.871505	0.988143	IRF6
ENSG00000162923	1392.83	-0.0286507	0.174449	-0.164236	0.869546	0.988143	WDR26
ENSG00000153560	643.877	-0.0442729	0.272254	-0.162616	0.870821	0.988143	UBP1
ENSG00000034533	204.943	0.0482247	0.297054	0.162343	0.871035	0.988143	ASTE1
ENSG00000158186	1075.19	-0.0482212	0.295631	-0.163113	0.87043	0.988143	MRAS
ENSG00000164182	319.076	-0.048539	0.297878	-0.16295	0.870558	0.988143	NDUFAF2
ENSG00000127184	7093.74	0.0312655	0.192226	0.162649	0.870795	0.988143	COX7C
ENSG00000055208	1153.52	-0.0303317	0.187541	-0.161733	0.871516	0.988143	TAB2
ENSG00000009954	2137.62	-0.0330657	0.202788	-0.163056	0.870474	0.988143	BAZ1B
ENSG00000179222	2563	-0.0278179	0.170908	-0.162765	0.870703	0.988143	MAGED1
ENSG00000132294	1581.03	0.0540114	0.327414	0.164964	0.868972	0.988143	EFR3A
ENSG00000198730	1615.09	-0.0330618	0.203732	-0.162281	0.871085	0.988143	CTR9
ENSG00000167985	311.62	0.0400504	0.247015	0.162138	0.871197	0.988143	SDHAF2
ENSG00000148672	5972.7	-0.0313046	0.193444	-0.161828	0.871441	0.988143	GLUD1
ENSG00000184752	3324.67	-0.0348317	0.213831	-0.162894	0.870602	0.988143	NDUFA12
ENSG00000134897	705.838	-0.0432965	0.263285	-0.164447	0.869379	0.988143	BIVM
ENSG00000179933	1786.05	0.0412279	0.250312	0.164706	0.869175	0.988143	C14orf119
ENSG00000261652	92.3302	0.0547067	0.337058	0.162306	0.871065	0.988143	C15orf65
ENSG00000070770	1213.62	0.0316067	0.194744	0.162299	0.87107	0.988143	CSNK2A2
ENSG00000172831	3586.35	-0.0417427	0.254755	-0.163854	0.869846	0.988143	CES2
ENSG00000262089	41.1891	0.0831386	0.502906	0.165316	0.868695	0.988143	RP11-589P10.5
ENSG00000170291	1288.8	0.0382427	0.235369	0.16248	0.870928	0.988143	ELP5
ENSG00000168461	3712.78	0.034028	0.209925	0.162095	0.871231	0.988143	RAB31
ENSG00000008382	218.884	-0.0543558	0.330852	-0.164291	0.869502	0.988143	MPND
ENSG00000198521	157.727	-0.0453139	0.279249	-0.162271	0.871093	0.988143	ZNF43
ENSG00000090554	22.4185	0.108733	0.671723	0.161872	0.871407	0.988143	FLT3LG
ENSG00000176024	324.221	0.0487237	0.298381	0.163294	0.870287	0.988143	ZNF613
ENSG00000100211	1227.95	-0.0307401	0.187824	-0.163664	0.869996	0.988143	CBY1
ENSG00000163516	607.965	-0.0381364	0.236482	-0.161266	0.871884	0.988227	ANKZF1
ENSG00000125910	267.561	0.0814732	0.505009	0.16133	0.871833	0.988227	S1PR4
ENSG00000183172	755.739	-0.0402854	0.249465	-0.161487	0.87171	0.988227	SMDT1
ENSG00000176444	246.536	-0.0335978	0.210492	-0.159616	0.873184	0.988343	CLK2
ENSG00000237991	23.5702	-0.0901411	0.561717	-0.160474	0.872507	0.988343	RPL35P1
ENSG00000249592	80.0494	-0.0594641	0.371039	-0.160264	0.872673	0.988343	RP11-440L14.1
ENSG00000163694	2541.79	0.0516521	0.32265	0.160087	0.872813	0.988343	RBM47
ENSG00000138642	552.087	-0.045223	0.283033	-0.15978	0.873054	0.988343	HERC6
ENSG00000134058	357.652	-0.0633852	0.398822	-0.158931	0.873723	0.988343	CDK7
ENSG00000168246	550.466	0.0312224	0.194826	0.160258	0.872678	0.988343	UBTD2
ENSG00000181472	273.298	0.0536335	0.338854	0.158279	0.874237	0.988343	ZBTB2
ENSG00000164849	61.042	-0.0558834	0.351068	-0.159181	0.873526	0.988343	GPR146
ENSG00000168303	1479.06	0.0408677	0.256919	0.159068	0.873615	0.988343	MPLKIP
ENSG00000146733	402.542	-0.0515629	0.32569	-0.158319	0.874205	0.988343	PSPH
ENSG00000167632	434.823	-0.0474068	0.29905	-0.158525	0.874043	0.988343	TRAPPC9
ENSG00000135040	572.797	0.0411762	0.25783	0.159703	0.873115	0.988343	NAA35
ENSG00000136888	5468.48	-0.0283013	0.177056	-0.159844	0.873004	0.988343	ATP6V1G1
ENSG00000111726	1424.81	0.0255586	0.161115	0.158635	0.873956	0.988343	CMAS
ENSG00000186298	2664.16	-0.020709	0.130719	-0.158423	0.874123	0.988343	PPP1CC
ENSG00000175826	565.244	0.0350637	0.220152	0.159271	0.873455	0.988343	CTDNEP1
ENSG00000141542	872.881	-0.0528992	0.334174	-0.158298	0.874222	0.988343	RAB40B
ENSG00000130300	1482.13	0.0555801	0.350528	0.158561	0.874015	0.988343	PLVAP
ENSG00000257704	255.627	-0.0535235	0.332806	-0.160825	0.872231	0.988343	INAFM1
ENSG00000105419	122.142	0.0712195	0.449983	0.158272	0.874243	0.988343	MEIS3
ENSG00000104951	190.166	0.0564211	0.351017	0.160736	0.872301	0.988343	IL4I1
ENSG00000244509	1626.54	-0.0401199	0.25167	-0.159415	0.873342	0.988343	APOBEC3C
ENSG00000117475	742.585	-0.0344426	0.219126	-0.157182	0.875102	0.988506	BLZF1
ENSG00000144566	1856.95	-0.0279074	0.177415	-0.1573	0.875008	0.988506	RAB5A
ENSG00000113460	629.895	-0.0349044	0.222191	-0.157092	0.875172	0.988506	BRIX1
ENSG00000164934	1124.82	0.0510034	0.324457	0.157196	0.87509	0.988506	DCAF13
ENSG00000179364	1130.55	-0.0426688	0.271518	-0.157149	0.875127	0.988506	PACS2
ENSG00000275066	230.215	-0.040173	0.25475	-0.157696	0.874697	0.988506	SYNRG
ENSG00000124160	628.494	0.0447911	0.284346	0.157523	0.874833	0.988506	NCOA5
ENSG00000184470	1172.57	0.0339968	0.216001	0.157391	0.874936	0.988506	TXNRD2
ENSG00000162378	1539.14	0.0342702	0.222382	0.154105	0.877527	0.988519	ZYG11B
ENSG00000085491	760.517	0.0436085	0.28016	0.155655	0.876305	0.988519	SLC25A24
ENSG00000160712	815.936	0.0389111	0.253641	0.15341	0.878075	0.988519	IL6R
ENSG00000168758	521.213	0.049715	0.323448	0.153703	0.877844	0.988519	SEMA4C
ENSG00000183513	1347.36	0.0249882	0.163154	0.153157	0.878274	0.988519	COA5
ENSG00000135926	5873.61	-0.0200735	0.130894	-0.153357	0.878117	0.988519	TMBIM1
ENSG00000204642	898.112	-0.0407389	0.262272	-0.155331	0.876561	0.988519	HLA-F
ENSG00000235652	103.597	-0.0732497	0.478605	-0.153048	0.87836	0.988519	RP11-545I5.3
ENSG00000120254	249.428	0.0584503	0.375456	0.155678	0.876287	0.988519	MTHFD1L
ENSG00000091136	2433.6	0.0323955	0.211516	0.153159	0.878273	0.988519	LAMB1
ENSG00000184481	332.779	0.0586183	0.375427	0.156137	0.875925	0.988519	FOXO4
ENSG00000101882	697.273	-0.0392109	0.25654	-0.152845	0.87852	0.988519	NKAP
ENSG00000147604	13405	0.0252425	0.163048	0.154816	0.876966	0.988519	RPL7
ENSG00000120533	1710.41	-0.0349701	0.228609	-0.152969	0.878423	0.988519	ENY2
ENSG00000184489	190.603	-0.0782491	0.500217	-0.15643	0.875694	0.988519	PTP4A3
ENSG00000170161	41.0346	0.0623975	0.408119	0.15289	0.878485	0.988519	GLIDR
ENSG00000148291	638.211	0.0402434	0.263273	0.152858	0.87851	0.988519	SURF2
ENSG00000162236	691.329	0.0294552	0.189061	0.155797	0.876193	0.988519	STX5
ENSG00000084207	19602.8	-0.0291369	0.190388	-0.153039	0.878367	0.988519	GSTP1
ENSG00000165526	445.54	-0.0348626	0.226229	-0.154103	0.877529	0.988519	RPUSD4
ENSG00000165733	870.314	-0.0423184	0.274511	-0.154159	0.877484	0.988519	BMS1
ENSG00000174437	2051.58	0.0408267	0.26229	0.155655	0.876305	0.988519	ATP2A2
ENSG00000100503	1493.19	0.041079	0.266683	0.154037	0.877581	0.988519	NIN
ENSG00000100605	147.325	0.040563	0.262047	0.154793	0.876984	0.988519	ITPK1
ENSG00000134152	581.281	0.0377786	0.245709	0.153754	0.877804	0.988519	KATNBL1
ENSG00000090581	2849.12	-0.0321761	0.206553	-0.155777	0.876209	0.988519	GNPTG
ENSG00000083799	1385.4	0.0278824	0.179749	0.155119	0.876728	0.988519	CYLD
ENSG00000159713	5805.66	0.0592379	0.380648	0.155624	0.87633	0.988519	TPPP3
ENSG00000267547	54.6397	-0.0682118	0.444193	-0.153563	0.877954	0.988519	RP11-686D22.4
ENSG00000221923	501.982	-0.0694206	0.447323	-0.155191	0.876671	0.988519	ZNF880
ENSG00000182986	279.668	0.0555197	0.358757	0.154756	0.877014	0.988519	ZNF320
ENSG00000185608	1703.88	-0.0324081	0.210344	-0.154072	0.877553	0.988519	MRPL40
ENSG00000128284	1995.49	0.0417292	0.269051	0.155097	0.876745	0.988519	APOL3
ENSG00000100321	702.34	-0.0509729	0.333248	-0.152958	0.878432	0.988519	SYNGR1
ENSG00000162704	4962.33	0.0272301	0.179061	0.152072	0.87913	0.988555	ARPC5
ENSG00000127838	3855.61	0.037261	0.245962	0.151491	0.879589	0.988555	PNKD
ENSG00000163138	157.957	-0.0703832	0.46257	-0.152157	0.879063	0.988555	PACRGL
ENSG00000172500	1985.73	0.0366124	0.240792	0.15205	0.879147	0.988555	FIBP
ENSG00000141499	342.857	0.0546997	0.360115	0.151895	0.879269	0.988555	WRAP53
ENSG00000087152	432.367	-0.0311584	0.205751	-0.151437	0.879631	0.988555	ATXN7L3
ENSG00000141279	1438.19	-0.0333616	0.21937	-0.152079	0.879124	0.988555	NPEPPS
ENSG00000132640	1559.15	-0.0495127	0.326953	-0.151437	0.879631	0.988555	BTBD3
ENSG00000242372	3502.84	-0.0272355	0.178473	-0.152603	0.878711	0.988555	EIF6
ENSG00000101199	921.841	0.0380347	0.250866	0.151614	0.879492	0.988555	ARFGAP1
ENSG00000157554	1591.03	-0.0369933	0.243577	-0.151875	0.879286	0.988555	ERG
ENSG00000019102	135.488	-0.0491208	0.325149	-0.151072	0.879919	0.988768	VSIG2
ENSG00000227449	9.11001	0.136703	0.906663	0.150776	0.880152	0.98892	KGFLP1
ENSG00000156671	1085.41	0.0331368	0.220086	0.150563	0.880321	0.988998	SAMD8
ENSG00000148908	472.798	-0.03681	0.244954	-0.150273	0.880549	0.989145	RGS10
ENSG00000145907	3015.1	0.0317887	0.212427	0.149645	0.881044	0.98926	G3BP1
ENSG00000147123	2544.03	-0.0317361	0.211737	-0.149885	0.880856	0.98926	NDUFB11
ENSG00000137880	146.527	-0.0621947	0.414891	-0.149906	0.880839	0.98926	GCHFR
ENSG00000141627	1105.35	-0.0235052	0.157024	-0.149692	0.881008	0.98926	DYM
ENSG00000126822	1210.43	0.0390918	0.261732	0.149358	0.881271	0.989404	PLEKHG3
ENSG00000086189	994.577	-0.0557173	0.373846	-0.149038	0.881524	0.989467	DIMT1
ENSG00000267605	12.6257	-0.116017	0.77834	-0.149057	0.881509	0.989467	CTD-3220F14.1
ENSG00000233184	140.207	-0.0512604	0.345858	-0.148212	0.882175	0.989638	RP11-421L21.3
ENSG00000143753	1994.2	0.040158	0.271181	0.148086	0.882275	0.989638	DEGS1
ENSG00000158019	1217.42	0.0393432	0.269394	0.146043	0.883887	0.989638	BRE
ENSG00000144567	2604.02	0.0191798	0.13068	0.14677	0.883314	0.989638	FAM134A
ENSG00000163719	1064.6	-0.0346046	0.235267	-0.147087	0.883064	0.989638	MTMR14
ENSG00000177479	1851.58	-0.0295773	0.201873	-0.146514	0.883516	0.989638	ARIH2
ENSG00000075785	6403.64	0.0234948	0.158202	0.148511	0.881939	0.989638	RAB7A
ENSG00000132405	479.704	0.0544022	0.371342	0.146501	0.883526	0.989638	TBC1D14
ENSG00000113282	2205.69	-0.0259301	0.176309	-0.147072	0.883075	0.989638	CLINT1
ENSG00000101911	850.789	0.0320118	0.219447	0.145875	0.88402	0.989638	PRPS2
ENSG00000185753	688.022	-0.0320504	0.218175	-0.146902	0.883209	0.989638	CXorf38
ENSG00000068400	1131.08	-0.0311816	0.211633	-0.147338	0.882865	0.989638	GRIPAP1
ENSG00000254087	717.118	0.0500061	0.338348	0.147795	0.882505	0.989638	LYN
ENSG00000148120	3331.35	0.0312046	0.212855	0.1466	0.883447	0.989638	C9orf3
ENSG00000136810	4580.36	-0.0287932	0.196759	-0.146337	0.883655	0.989638	TXN
ENSG00000119335	4756.26	-0.0218131	0.149361	-0.146043	0.883888	0.989638	SET
ENSG00000255823	224.481	-0.0497534	0.338925	-0.146798	0.883292	0.989638	MTRNR2L8
ENSG00000136045	1511.96	0.0231475	0.157125	0.147319	0.88288	0.989638	PWP1
ENSG00000225973	362.415	-0.0388689	0.266406	-0.145901	0.884	0.989638	PIGBOS1
ENSG00000166965	404.102	0.0569899	0.383302	0.148681	0.881805	0.989638	RCCD1
ENSG00000153066	1070.01	-0.0440743	0.300423	-0.146707	0.883363	0.989638	TXNDC11
ENSG00000007168	2170.87	-0.026661	0.181802	-0.146649	0.883409	0.989638	PAFAH1B1
ENSG00000136504	1671.5	0.053458	0.365034	0.146447	0.883569	0.989638	KAT7
ENSG00000178464	137.941	0.0362232	0.248345	0.145858	0.884034	0.989638	CTD-2192J16.15
ENSG00000144426	887.814	0.034758	0.238524	0.145721	0.884142	0.989649	NBEAL1
ENSG00000049239	1488.24	-0.0307909	0.229333	-0.134263	0.893195	0.98987	H6PD
ENSG00000235241	30.4757	0.0735529	0.554246	0.132708	0.894424	0.98987	RP11-108M9.5
ENSG00000074964	1182.94	0.0283052	0.207598	0.136346	0.891548	0.98987	ARHGEF10L
ENSG00000158747	903.694	-0.054664	0.399588	-0.136801	0.891188	0.98987	NBL1
ENSG00000125944	3517.43	-0.0279443	0.201317	-0.138808	0.889602	0.98987	HNRNPR
ENSG00000162384	1270.56	0.0248908	0.187309	0.132886	0.894284	0.98987	C1orf123
ENSG00000180488	965.243	-0.0450875	0.333124	-0.135347	0.892337	0.98987	FAM73A
ENSG00000160783	578.053	-0.0273882	0.192226	-0.142479	0.886702	0.98987	PMF1
ENSG00000143190	562.111	-0.0335271	0.240588	-0.139355	0.88917	0.98987	POU2F1
ENSG00000135845	922.89	-0.0276441	0.206293	-0.134004	0.893399	0.98987	PIGC
ENSG00000152061	1293.02	0.0317605	0.229008	0.138687	0.889697	0.98987	RABGAP1L
ENSG00000152904	1082.08	0.0385912	0.277533	0.139051	0.88941	0.98987	GGPS1
ENSG00000169016	253.156	0.0522789	0.375705	0.139149	0.889332	0.98987	E2F6
ENSG00000150938	8279.44	-0.0404989	0.305848	-0.132415	0.894656	0.98987	CRIM1
ENSG00000163075	202.771	-0.0566294	0.410972	-0.137794	0.890403	0.98987	CFAP221
ENSG00000114745	1556.3	0.0356674	0.26214	0.136062	0.891772	0.98987	GORASP1
ENSG00000114270	596.286	0.0559519	0.393078	0.142343	0.886809	0.98987	COL7A1
ENSG00000144724	2357.71	0.027916	0.194856	0.143265	0.886081	0.98987	PTPRG
ENSG00000163320	2183.77	0.0367331	0.263531	0.139388	0.889144	0.98987	CGGBP1
ENSG00000242759	206.514	0.0434502	0.319834	0.135852	0.891938	0.98987	LINC00882
ENSG00000173193	3320.33	-0.0345498	0.238036	-0.145145	0.884596	0.98987	PARP14
ENSG00000114209	2046.31	0.0241749	0.182334	0.132586	0.894521	0.98987	PDCD10
ENSG00000129116	7878.17	0.0342653	0.251941	0.136005	0.891817	0.98987	PALLD
ENSG00000186687	829.298	0.0280711	0.197658	0.142019	0.887065	0.98987	LYRM7
ENSG00000019582	69263.2	0.042084	0.295923	0.142213	0.886912	0.98987	CD74
ENSG00000279289	808.421	0.0533401	0.38174	0.139729	0.888874	0.98987	RP3-331H24.6
ENSG00000002822	768.635	-0.0290792	0.201037	-0.144646	0.884991	0.98987	MAD1L1
ENSG00000106009	1829.22	0.0349587	0.25056	0.139522	0.889037	0.98987	BRAT1
ENSG00000153814	439.562	0.0452194	0.336674	0.134312	0.893156	0.98987	JAZF1
ENSG00000235859	328.012	0.035836	0.26622	0.13461	0.89292	0.98987	DKFZP586I1420
ENSG00000205583	45.6461	-0.0629057	0.455173	-0.138202	0.890081	0.98987	STAG3L1
ENSG00000106261	2698.41	-0.0268035	0.188547	-0.142158	0.886955	0.98987	ZKSCAN1
ENSG00000164815	418.772	0.035316	0.246378	0.143341	0.886021	0.98987	ORC5
ENSG00000133606	2241.07	0.0283661	0.212764	0.133322	0.893939	0.98987	MKRN1
ENSG00000133612	840.941	0.0425175	0.304816	0.139486	0.889066	0.98987	AGAP3
ENSG00000124486	3166.68	0.030357	0.222303	0.136557	0.891381	0.98987	USP9X
ENSG00000104643	704.237	0.0296714	0.217206	0.136605	0.891343	0.98987	MTMR9
ENSG00000147416	3938.44	-0.041621	0.290138	-0.143453	0.885933	0.98987	ATP6V1B2
ENSG00000147471	2393.49	0.0269216	0.192304	0.139995	0.888664	0.98987	PROSC
ENSG00000164684	1154.34	-0.0342911	0.257578	-0.133129	0.894091	0.98987	ZNF704
ENSG00000196922	623.463	-0.0371921	0.279516	-0.133059	0.894147	0.98987	ZNF252P
ENSG00000137074	577.92	0.0421442	0.29144	0.144607	0.885021	0.98987	APTX
ENSG00000147955	1662.41	0.0202673	0.150493	0.134673	0.89287	0.98987	SIGMAR1
ENSG00000070610	1962.2	0.0313816	0.235086	0.13349	0.893806	0.98987	GBA2
ENSG00000106829	893.894	0.0359422	0.267236	0.134496	0.89301	0.98987	TLE4
ENSG00000196730	1224.59	0.0457434	0.338785	0.135022	0.892595	0.98987	DAPK1
ENSG00000136932	356.586	-0.0387285	0.271456	-0.142669	0.886551	0.98987	C9orf156
ENSG00000136811	522.498	-0.0429113	0.297257	-0.144358	0.885218	0.98987	ODF2
ENSG00000011405	2854.56	0.0272739	0.1945	0.140226	0.888482	0.98987	PIK3C2A
ENSG00000162148	64.2665	-0.0702582	0.509397	-0.137924	0.8903	0.98987	PPP1R32
ENSG00000133316	456.449	0.0399633	0.296246	0.134899	0.892692	0.98987	WDR74
ENSG00000167792	4299.16	-0.0235457	0.177248	-0.13284	0.89432	0.98987	NDUFV1
ENSG00000132740	400.75	0.0306495	0.216275	0.141716	0.887305	0.98987	IGHMBP2
ENSG00000196914	5017.63	0.0245357	0.173885	0.141103	0.887789	0.98987	ARHGEF12
ENSG00000198331	172.461	-0.0415862	0.313783	-0.132532	0.894564	0.98987	HYLS1
ENSG00000107719	790.623	-0.0414272	0.309285	-0.133945	0.893446	0.98987	PALD1
ENSG00000185745	1942.19	-0.0390774	0.28295	-0.138107	0.890156	0.98987	IFIT1
ENSG00000165868	1605.18	0.0443661	0.325374	0.136354	0.891541	0.98987	HSPA12A
ENSG00000175470	780.639	-0.0268295	0.190663	-0.140717	0.888093	0.98987	PPP2R2D
ENSG00000111669	23117.1	0.0249237	0.176573	0.141153	0.887749	0.98987	TPI1
ENSG00000134285	346.135	-0.0487053	0.348205	-0.139876	0.888758	0.98987	FKBP11
ENSG00000257337	553.108	-0.0451051	0.327159	-0.137869	0.890344	0.98987	RP11-983P16.4
ENSG00000178498	458.814	0.0292142	0.20317	0.143792	0.885665	0.98987	DTX3
ENSG00000139318	1886.44	-0.0353446	0.258225	-0.136875	0.89113	0.98987	DUSP6
ENSG00000166130	713.087	-0.0499472	0.361441	-0.138189	0.890091	0.98987	IKBIP
ENSG00000111775	7087.74	-0.0289277	0.201371	-0.143653	0.885774	0.98987	COX6A1
ENSG00000175970	805.931	-0.0451982	0.329157	-0.137315	0.890782	0.98987	UNC119B
ENSG00000111011	1600.22	-0.026483	0.186721	-0.141832	0.887212	0.98987	RSRC2
ENSG00000130787	1015.99	-0.0439338	0.326622	-0.13451	0.893	0.98987	HIP1R
ENSG00000196199	2483.87	0.0310503	0.218539	0.142082	0.887016	0.98987	MPHOSPH8
ENSG00000139496	620.202	0.0375467	0.273189	0.137439	0.890684	0.98987	NUPL1
ENSG00000102471	1615.82	-0.0313243	0.234549	-0.133551	0.893758	0.98987	NDFIP2
ENSG00000015133	576.013	0.0348879	0.250944	0.139027	0.889429	0.98987	CCDC88C
ENSG00000177082	134.031	0.0491343	0.339742	0.144622	0.885009	0.98987	WDR73
ENSG00000127586	185.794	-0.0601829	0.450228	-0.133672	0.893662	0.98987	CHTF18
ENSG00000063854	2513.69	0.0371198	0.259709	0.142929	0.886347	0.98987	HAGH
ENSG00000167962	179.907	0.0535395	0.390689	0.137038	0.891	0.98987	ZNF598
ENSG00000182108	105.011	-0.0370565	0.264932	-0.139872	0.888761	0.98987	DEXI
ENSG00000185864	17.8714	0.0889619	0.617128	0.144155	0.885378	0.98987	NPIPB4
ENSG00000122257	1443.95	0.0212466	0.159019	0.133611	0.89371	0.98987	RBBP6
ENSG00000180096	129.391	0.0791337	0.562362	0.140717	0.888094	0.98987	SEPT1
ENSG00000102870	619.827	-0.0259988	0.1952	-0.133191	0.894043	0.98987	ZNF629
ENSG00000159720	4025.89	0.0240424	0.174438	0.137828	0.890377	0.98987	ATP6V0D1
ENSG00000108561	2955.46	0.0334141	0.239485	0.139525	0.889035	0.98987	C1QBP
ENSG00000170222	180.913	-0.0537895	0.373464	-0.144029	0.885478	0.98987	ADPRM
ENSG00000125430	1862.57	-0.0455916	0.326871	-0.139479	0.889072	0.98987	HS3ST3B1
ENSG00000176390	406.969	-0.0331741	0.24225	-0.136942	0.891077	0.98987	CRLF3
ENSG00000141698	1339.27	0.0400067	0.284797	0.140474	0.888285	0.98987	NT5C3B
ENSG00000159199	3156.96	0.0337202	0.245586	0.137305	0.89079	0.98987	ATP5G1
ENSG00000121057	982.743	-0.0351624	0.246902	-0.142415	0.886753	0.98987	AKAP1
ENSG00000177885	3728.73	0.0158193	0.118543	0.133448	0.893839	0.98987	GRB2
ENSG00000154059	924.832	-0.0348609	0.248184	-0.140464	0.888293	0.98987	IMPACT
ENSG00000126001	512.987	0.0470312	0.339252	0.138632	0.889741	0.98987	CEP250
ENSG00000124222	924.044	0.0306	0.219204	0.139596	0.888979	0.98987	STX16
ENSG00000167815	4658.25	0.0367892	0.261777	0.140536	0.888236	0.98987	PRDX2
ENSG00000205155	941.854	-0.0248067	0.178362	-0.139081	0.889386	0.98987	PSENEN
ENSG00000105258	1071.5	-0.0308071	0.220556	-0.139679	0.888914	0.98987	POLR2I
ENSG00000006712	1162.47	-0.0231355	0.171996	-0.134512	0.892998	0.98987	PAF1
ENSG00000198482	161.077	0.0356491	0.249173	0.14307	0.886235	0.98987	ZNF808
ENSG00000213020	479.282	-0.0455172	0.330244	-0.137829	0.890376	0.98987	ZNF611
ENSG00000215193	485.5	0.0350639	0.263429	0.133105	0.89411	0.98987	PEX26
ENSG00000100319	687.727	0.0366677	0.274202	0.133725	0.89362	0.98987	ZMAT5
ENSG00000187051	2394.77	0.0295507	0.218103	0.135489	0.892225	0.98987	RPS19BP1
ENSG00000280071	110.584	-0.055631	0.417334	-0.133301	0.893955	0.98987	CH507-9B2.3
ENSG00000142168	9982.57	0.0238601	0.172817	0.138065	0.890189	0.98987	SOD1
ENSG00000142546	2191.69	-0.0280479	0.212554	-0.131957	0.895018	0.990162	NOSIP
ENSG00000162735	2131.19	-0.0270059	0.205125	-0.131656	0.895256	0.990317	PEX19
ENSG00000108384	531.223	0.0422553	0.321691	0.131353	0.895496	0.990473	RAD51C
ENSG00000119616	596.899	-0.0392441	0.299887	-0.130863	0.895884	0.990793	FCF1
ENSG00000082684	709.09	0.0510028	0.390274	0.130685	0.896025	0.990823	SEMA5B
ENSG00000196459	573.207	0.0244158	0.186979	0.13058	0.896107	0.990823	TRAPPC2
ENSG00000134852	1070.07	0.0184884	0.142542	0.129705	0.8968	0.990936	CLOCK
ENSG00000106636	1368.7	-0.0270191	0.208145	-0.129809	0.896718	0.990936	YKT6
ENSG00000137075	1163.56	-0.0265081	0.203623	-0.130182	0.896422	0.990936	RNF38
ENSG00000100814	463.685	0.0284008	0.218754	0.12983	0.896701	0.990936	CCNB1IP1
ENSG00000092010	8662.69	0.0217065	0.166843	0.130101	0.896486	0.990936	PSME1
ENSG00000101052	815.854	-0.0320587	0.2468	-0.129898	0.896647	0.990936	IFT52
ENSG00000164904	3352.23	-0.0348241	0.269052	-0.129433	0.897015	0.991065	ALDH7A1
ENSG00000196652	417.549	-0.0371347	0.288619	-0.128663	0.897624	0.991079	ZKSCAN5
ENSG00000164897	611.522	0.029673	0.230834	0.128547	0.897716	0.991079	TMUB1
ENSG00000175216	1065.47	0.0316304	0.245659	0.128758	0.89755	0.991079	CKAP5
ENSG00000126777	5995.46	0.0165517	0.128613	0.128694	0.897599	0.991079	KTN1
ENSG00000261183	340.695	-0.0455172	0.352964	-0.128957	0.897392	0.991079	RP11-532F12.5
ENSG00000168802	2021.96	-0.0288735	0.224036	-0.128879	0.897453	0.991079	CHTF8
ENSG00000178852	244.75	0.0406225	0.315541	0.128739	0.897564	0.991079	EFCAB13
ENSG00000177889	2839.71	0.0240099	0.188101	0.127644	0.898431	0.991695	UBE2N
ENSG00000198832	6527.25	-0.0331952	0.260164	-0.127593	0.898471	0.991695	SELM
ENSG00000117122	255.422	0.0410467	0.335113	0.122486	0.902514	0.99183	MFAP2
ENSG00000168528	934.887	-0.0427617	0.347183	-0.123168	0.901974	0.99183	SERINC2
ENSG00000064703	576.079	-0.0376183	0.305453	-0.123156	0.901984	0.99183	DDX20
ENSG00000143198	4398.24	-0.0171978	0.138103	-0.124529	0.900896	0.99183	MGST3
ENSG00000163798	955.548	0.0283397	0.231948	0.122182	0.902755	0.99183	SLC4A1AP
ENSG00000170634	623.036	-0.0291712	0.235117	-0.124071	0.901259	0.99183	ACYP2
ENSG00000169764	3337.72	-0.0197846	0.159766	-0.123835	0.901446	0.99183	UGP2
ENSG00000115685	1850.27	0.0207786	0.164223	0.126527	0.899315	0.99183	PPP1R7
ENSG00000168137	1175.23	-0.0236657	0.187086	-0.126497	0.899339	0.99183	SETD5
ENSG00000144711	2758.92	0.0327005	0.264417	0.12367	0.901577	0.99183	IQSEC1
ENSG00000114544	1294.01	0.0211615	0.169515	0.124836	0.900654	0.99183	SLC41A3
ENSG00000249119	55.2842	0.0649731	0.530162	0.122553	0.902461	0.99183	MTND6P4
ENSG00000237441	659.732	0.0266563	0.217796	0.122391	0.902589	0.99183	RGL2
ENSG00000123505	967.808	-0.0370203	0.302211	-0.122498	0.902505	0.99183	AMD1
ENSG00000106603	985.357	0.0226972	0.179023	0.126784	0.899112	0.99183	COA1
ENSG00000260336	1781.06	-0.0369844	0.303761	-0.121755	0.903093	0.99183	RP11-395B7.7
ENSG00000068354	530.09	0.0458502	0.379323	0.120874	0.903791	0.99183	TBC1D25
ENSG00000102309	831.105	-0.0218642	0.178445	-0.122526	0.902483	0.99183	PIN4
ENSG00000188917	666.263	0.0375043	0.307617	0.121919	0.902963	0.99183	TRMT2B
ENSG00000010404	2199	-0.0226412	0.183646	-0.123287	0.90188	0.99183	IDS
ENSG00000186918	473.741	-0.0262148	0.216091	-0.121314	0.903443	0.99183	ZNF395
ENSG00000165156	1366.41	0.0212005	0.170376	0.124434	0.900972	0.99183	ZHX1
ENSG00000104524	90.3107	0.0576957	0.4776	0.120803	0.903847	0.99183	PYCRL
ENSG00000178209	5036.7	-0.0296623	0.238168	-0.124543	0.900885	0.99183	PLEC
ENSG00000086062	1650.27	-0.0395889	0.321749	-0.123043	0.902073	0.99183	B4GALT1
ENSG00000130717	1764.44	-0.0295058	0.244408	-0.120724	0.90391	0.99183	UCK1
ENSG00000183242	406.425	0.0339132	0.279164	0.121481	0.90331	0.99183	WT1-AS
ENSG00000162337	553.045	-0.0430395	0.355221	-0.121163	0.903562	0.99183	LRP5
ENSG00000175582	3188.2	0.0249939	0.205612	0.121558	0.903249	0.99183	RAB6A
ENSG00000065809	2070.43	0.0239161	0.1908	0.125346	0.90025	0.99183	FAM107B
ENSG00000196968	971.877	-0.0327064	0.263919	-0.123926	0.901374	0.99183	FUT11
ENSG00000138119	1502.95	0.0399382	0.321838	0.124094	0.901241	0.99183	MYOF
ENSG00000197111	2656.83	0.0264169	0.209969	0.125813	0.89988	0.99183	PCBP2
ENSG00000135127	461.914	0.0830932	0.670214	0.12398	0.901331	0.99183	CCDC64
ENSG00000165502	4421.9	0.0218161	0.173919	0.125439	0.900176	0.99183	RPL36AL
ENSG00000176473	464.438	0.0282333	0.230637	0.122414	0.902571	0.99183	WDR25
ENSG00000167196	859.979	-0.026337	0.215568	-0.122175	0.90276	0.99183	FBXO22
ENSG00000140395	1806.36	0.024308	0.200968	0.120954	0.903727	0.99183	WDR61
ENSG00000103415	705.087	-0.0252225	0.206724	-0.122011	0.902891	0.99183	HMOX2
ENSG00000182149	3413.83	0.0170358	0.139159	0.122419	0.902567	0.99183	IST1
ENSG00000140943	2851.35	-0.026588	0.212219	-0.125285	0.900298	0.99183	MBTPS1
ENSG00000083290	538.19	0.0245627	0.19711	0.124615	0.900829	0.99183	ULK2
ENSG00000263766	13.3119	-0.0897837	0.738502	-0.121576	0.903235	0.99183	RP11-580I16.2
ENSG00000167881	1708.4	-0.0246186	0.198141	-0.124248	0.901119	0.99183	SRP68
ENSG00000075336	933.485	0.0242792	0.198292	0.122442	0.902549	0.99183	TIMM21
ENSG00000099800	2047.98	0.0244854	0.199984	0.122437	0.902553	0.99183	TIMM13
ENSG00000196365	1446.58	0.0251954	0.198987	0.126619	0.899242	0.99183	LONP1
ENSG00000105270	1454.21	-0.0263973	0.218431	-0.12085	0.90381	0.99183	CLIP3
ENSG00000189144	255.526	0.0366624	0.299786	0.122295	0.902665	0.99183	ZNF573
ENSG00000197782	250.162	0.0558308	0.458992	0.121638	0.903186	0.99183	ZNF780A
ENSG00000268205	960.591	-0.027807	0.219713	-0.12656	0.899288	0.99183	CTC-444N24.11
ENSG00000128185	1860.6	-0.024578	0.195024	-0.126026	0.899712	0.99183	DGCR6L
ENSG00000100320	1000.1	0.0239705	0.198087	0.12101	0.903683	0.99183	RBFOX2
ENSG00000160299	947.666	0.0337289	0.265746	0.126922	0.899002	0.99183	PCNT
ENSG00000102317	3213.46	0.025366	0.210497	0.120505	0.904083	0.991911	RBM3
ENSG00000107404	615.274	-0.0352933	0.323462	-0.109111	0.913114	0.992065	DVL1
ENSG00000157873	647.087	0.025188	0.215463	0.116902	0.906938	0.992065	TNFRSF14
ENSG00000175279	108.985	-0.0361546	0.31981	-0.11305	0.909991	0.992065	APITD1
ENSG00000078618	2052.8	0.0196626	0.180017	0.109226	0.913023	0.992065	NRD1
ENSG00000116221	1919.06	0.0235989	0.215277	0.109621	0.91271	0.992065	MRPL37
ENSG00000116459	4781.63	-0.0261331	0.241351	-0.108278	0.913775	0.992065	ATP5F1
ENSG00000265808	1141.93	0.0209267	0.188408	0.111071	0.91156	0.992065	SEC22B
ENSG00000197747	4726.99	-0.019888	0.171717	-0.115819	0.907796	0.992065	S100A10
ENSG00000143569	1224.8	0.0219519	0.197167	0.111337	0.911349	0.992065	UBAP2L
ENSG00000163479	4570.64	0.0199824	0.184108	0.108536	0.91357	0.992065	SSR2
ENSG00000143207	855.528	-0.029805	0.260548	-0.114394	0.908926	0.992065	RFWD2
ENSG00000168118	1309.82	-0.0156429	0.138595	-0.112868	0.910135	0.992065	RAB4A
ENSG00000077585	1071.85	0.0263596	0.22254	0.118449	0.905712	0.992065	GPR137B
ENSG00000118960	1112.79	0.0361645	0.328235	0.110179	0.912268	0.992065	HS1BP3
ENSG00000055332	2211.46	0.0204289	0.178136	0.114681	0.908698	0.992065	EIF2AK2
ENSG00000204634	1052.77	-0.0312272	0.266848	-0.117022	0.906842	0.992065	TBC1D8
ENSG00000186522	1598.15	-0.0247995	0.211191	-0.117426	0.906522	0.992065	SEPT10
ENSG00000135930	1684.7	0.0215425	0.197833	0.108893	0.913288	0.992065	EIF4E2
ENSG00000163528	566.273	0.0288232	0.250977	0.114844	0.908569	0.992065	CHCHD4
ENSG00000176142	473.589	-0.0300127	0.270933	-0.110775	0.911795	0.992065	TMEM39A
ENSG00000174640	5968.21	0.035001	0.307699	0.113751	0.909435	0.992065	SLCO2A1
ENSG00000174579	569.701	0.0392256	0.339765	0.115449	0.908089	0.992065	MSL2
ENSG00000177311	2554.34	0.0211903	0.189513	0.111815	0.91097	0.992065	ZBTB38
ENSG00000163536	779.12	0.0367359	0.312689	0.117484	0.906477	0.992065	SERPINI1
ENSG00000247572	228.016	-0.0391685	0.348599	-0.11236	0.910538	0.992065	CKMT2-AS1
ENSG00000169567	7384.28	0.0175034	0.153175	0.114271	0.909023	0.992065	HINT1
ENSG00000113648	2118.27	0.0189144	0.173028	0.109314	0.912953	0.992065	H2AFY
ENSG00000152377	8204.16	-0.0458217	0.388122	-0.11806	0.90602	0.992065	SPOCK1
ENSG00000253683	20.8313	-0.0655377	0.568796	-0.115222	0.908269	0.992065	CTB-79E8.3
ENSG00000008083	361.662	-0.0248355	0.228519	-0.10868	0.913456	0.992065	JARID2
ENSG00000066379	200.493	-0.0306588	0.274504	-0.111688	0.911071	0.992065	ZNRD1
ENSG00000112130	437.101	0.0303702	0.268287	0.113201	0.909871	0.992065	RNF8
ENSG00000172469	871.845	-0.0423915	0.353372	-0.119963	0.904513	0.992065	MANEA
ENSG00000155115	1765.9	0.021401	0.184603	0.11593	0.907708	0.992065	GTF3C6
ENSG00000008256	1126.06	-0.0255387	0.213195	-0.119791	0.904649	0.992065	CYTH3
ENSG00000122557	664.857	-0.0206602	0.190594	-0.108399	0.913679	0.992065	HERPUD2
ENSG00000154978	1401.69	-0.0259576	0.229452	-0.113129	0.909929	0.992065	VOPP1
ENSG00000106077	707.723	-0.0279018	0.243793	-0.114449	0.908882	0.992065	ABHD11
ENSG00000165215	653.767	0.0519125	0.458979	0.113104	0.909948	0.992065	CLDN3
ENSG00000263001	713.547	-0.0280324	0.242081	-0.115797	0.907813	0.992065	GTF2I
ENSG00000102054	2451.26	-0.0180459	0.166592	-0.108324	0.913738	0.992065	RBBP7
ENSG00000156298	4524.42	0.0292713	0.263975	0.110887	0.911706	0.992065	TSPAN7
ENSG00000179304	5.20049	0.0980273	0.860311	0.113944	0.909282	0.992065	FAM156B
ENSG00000147099	498.223	-0.0378545	0.331292	-0.114263	0.909029	0.992065	HDAC8
ENSG00000094841	300.434	-0.0346404	0.308739	-0.112199	0.910665	0.992065	UPRT
ENSG00000123562	3423.04	-0.0163409	0.148871	-0.109765	0.912596	0.992065	MORF4L2
ENSG00000203950	1727.76	0.0184616	0.154322	0.119631	0.904776	0.992065	FAM127B
ENSG00000130830	893.166	-0.0312718	0.272983	-0.114556	0.908797	0.992065	MPP1
ENSG00000120915	2304.49	0.0308933	0.262335	0.117763	0.906256	0.992065	EPHX2
ENSG00000147421	1486.46	0.0331597	0.301763	0.109887	0.912499	0.992065	HMBOX1
ENSG00000153707	2327.86	0.0305855	0.281304	0.108728	0.913419	0.992065	PTPRD
ENSG00000137133	2684.48	-0.0287307	0.243974	-0.117761	0.906257	0.992065	HINT2
ENSG00000136891	620.774	-0.0224105	0.194146	-0.115431	0.908103	0.992065	TEX10
ENSG00000119487	1741.5	-0.020438	0.178687	-0.114379	0.908938	0.992065	MAPKAP1
ENSG00000169155	522.894	0.0273034	0.229129	0.119162	0.905147	0.992065	ZBTB43
ENSG00000136877	1270.02	0.0209343	0.174838	0.119735	0.904693	0.992065	FPGS
ENSG00000119333	1386.54	0.0225666	0.202357	0.111519	0.911205	0.992065	WDR34
ENSG00000165699	868.436	-0.0237321	0.207794	-0.11421	0.909072	0.992065	TSC1
ENSG00000166471	786.525	-0.0370448	0.313916	-0.118009	0.906061	0.992065	TMEM41B
ENSG00000162144	1054.03	-0.0301395	0.256042	-0.117713	0.906295	0.992065	CYB561A3
ENSG00000162191	3301.65	-0.0205759	0.175343	-0.117347	0.906585	0.992065	UBXN1
ENSG00000173120	752.869	-0.021593	0.191002	-0.113051	0.90999	0.992065	KDM2A
ENSG00000172613	134.927	-0.0474481	0.43628	-0.108756	0.913396	0.992065	RAD9A
ENSG00000214517	981.881	0.0427159	0.367266	0.116308	0.907409	0.992065	PPME1
ENSG00000074201	1421.93	0.0229252	0.199766	0.11476	0.908635	0.992065	CLNS1A
ENSG00000204397	912.749	-0.0369375	0.308657	-0.119672	0.904743	0.992065	CARD16
ENSG00000118058	2590.17	-0.0220972	0.193325	-0.114301	0.909	0.992065	KMT2A
ENSG00000217094	23.24	0.0532153	0.458679	0.116019	0.907638	0.992065	PPIAP31
ENSG00000165512	888.063	-0.0213611	0.197142	-0.108354	0.913715	0.992065	ZNF22
ENSG00000173064	691.096	0.0243552	0.211496	0.115157	0.908321	0.992065	HECTD4
ENSG00000139697	1915.78	0.0200752	0.181834	0.110404	0.912089	0.992065	SBNO1
ENSG00000120662	186.389	-0.0407543	0.364769	-0.111726	0.91104	0.992065	MTRF1
ENSG00000102595	852.334	-0.0250125	0.225801	-0.110772	0.911797	0.992065	UGGT2
ENSG00000139793	2973.75	0.0271678	0.232591	0.116805	0.907015	0.992065	MBNL2
ENSG00000092140	428.102	0.0395645	0.340224	0.116289	0.907423	0.992065	G2E3
ENSG00000092020	700.247	-0.0303509	0.259736	-0.116853	0.906977	0.992065	PPP2R3C
ENSG00000165949	5486.42	0.041189	0.376874	0.109291	0.912971	0.992065	IFI27
ENSG00000166140	617.213	0.0407546	0.373954	0.108983	0.913216	0.992065	ZFYVE19
ENSG00000137776	2190.22	0.0214448	0.19458	0.110211	0.912242	0.992065	SLTM
ENSG00000259494	609.578	-0.0299608	0.263157	-0.113852	0.909355	0.992065	MRPL46
ENSG00000185033	654.373	-0.0366316	0.326366	-0.112241	0.910632	0.992065	SEMA4B
ENSG00000100726	942.989	0.0338291	0.289894	0.116695	0.907102	0.992065	TELO2
ENSG00000131652	694.11	-0.0250201	0.222367	-0.112517	0.910413	0.992065	THOC6
ENSG00000155666	136.148	0.0332073	0.301075	0.110296	0.912175	0.992065	KDM8
ENSG00000166589	5548.94	0.0435644	0.36858	0.118195	0.905913	0.992065	CDH16
ENSG00000141013	514.288	0.0496746	0.423841	0.117201	0.906701	0.992065	GAS8
ENSG00000167874	927.797	0.0446361	0.405263	0.110141	0.912297	0.992065	TMEM88
ENSG00000167182	217.742	0.029315	0.256079	0.114476	0.90886	0.992065	SP2
ENSG00000167085	3239.75	-0.0206071	0.173676	-0.118653	0.90555	0.992065	PHB
ENSG00000170190	621.535	0.0266321	0.239058	0.111404	0.911296	0.992065	SLC16A5
ENSG00000169727	3457.71	0.0224333	0.191666	0.117044	0.906825	0.992065	GPS1
ENSG00000132669	2632.96	0.0290264	0.245105	0.118424	0.905731	0.992065	RIN2
ENSG00000227500	585.995	0.0226046	0.202486	0.111636	0.911112	0.992065	SCAMP4
ENSG00000129351	3032.98	-0.0170307	0.156795	-0.108617	0.913506	0.992065	ILF3
ENSG00000125503	919.947	-0.0305089	0.27981	-0.109034	0.913175	0.992065	PPP1R12C
ENSG00000100297	726.334	-0.0297463	0.26318	-0.113027	0.910009	0.992065	MCM5
ENSG00000184787	2373.79	0.0222891	0.189406	0.117679	0.906322	0.992065	UBE2G2
ENSG00000271895	37.7194	-0.0602198	0.568575	-0.105914	0.915651	0.992228	RP4-635E18.8
ENSG00000060688	1358.51	0.0240806	0.225186	0.106937	0.914839	0.992228	SNRNP40
ENSG00000162631	3766.03	0.0345089	0.348408	0.0990476	0.9211	0.992228	NTNG1
ENSG00000163125	989.462	0.0204415	0.203562	0.100419	0.920012	0.992228	RPRD2
ENSG00000075945	1157.74	-0.0255905	0.249217	-0.102684	0.918214	0.992228	KIFAP3
ENSG00000119772	481.002	0.0230675	0.227137	0.101558	0.919108	0.992228	DNMT3A
ENSG00000115364	964.13	-0.0214169	0.210847	-0.101575	0.919094	0.992228	MRPL19
ENSG00000153574	563.134	-0.0228273	0.228288	-0.0999934	0.92035	0.992228	RPIA
ENSG00000077380	2329.94	0.015278	0.142445	0.107256	0.914586	0.992228	DYNC1I2
ENSG00000018510	1030.62	-0.0227934	0.225681	-0.100998	0.919552	0.992228	AGPS
ENSG00000164054	5167.12	-0.0182979	0.176031	-0.103947	0.917211	0.992228	SHISA5
ENSG00000248487	969.422	0.0364676	0.367262	0.0992959	0.920903	0.992228	ABHD14A
ENSG00000114446	1569.76	0.0188278	0.175958	0.107001	0.914788	0.992228	IFT57
ENSG00000173950	410.899	-0.0298552	0.279314	-0.106887	0.914878	0.992228	XXYLT1
ENSG00000174007	210.757	0.0375313	0.371244	0.101096	0.919474	0.992228	CEP19
ENSG00000249784	8.33789	-0.0768544	0.726736	-0.105753	0.915778	0.992228	SCARNA22
ENSG00000145390	1754.5	0.0250375	0.239727	0.104442	0.916819	0.992228	USP53
ENSG00000164151	975.892	-0.0253435	0.239176	-0.105962	0.915613	0.992228	ICE1
ENSG00000171522	2978.46	0.0318834	0.317293	0.100485	0.919959	0.992228	PTGER4
ENSG00000086200	753.572	0.0236775	0.229567	0.10314	0.917852	0.992228	IPO11
ENSG00000146007	1041.98	0.0204185	0.189676	0.10765	0.914274	0.992228	ZMAT2
ENSG00000048544	1387.39	-0.0180921	0.17202	-0.105174	0.916238	0.992228	MRPS10
ENSG00000124541	882.134	0.0176052	0.176975	0.0994784	0.920758	0.992228	RRP36
ENSG00000146376	1664.34	-0.0285481	0.267074	-0.106892	0.914874	0.992228	ARHGAP18
ENSG00000112357	390.88	-0.0242581	0.232396	-0.104382	0.916866	0.992228	PEX7
ENSG00000223705	159.941	-0.0271254	0.27235	-0.0995975	0.920664	0.992228	NSUN5P1
ENSG00000186480	1121.34	-0.0222878	0.219369	-0.1016	0.919074	0.992228	INSIG1
ENSG00000147202	491.314	-0.0285858	0.274103	-0.104288	0.91694	0.992228	DIAPH2
ENSG00000018610	394.086	0.0325107	0.323016	0.100647	0.91983	0.992228	CXorf56
ENSG00000147548	1911.73	-0.0192743	0.194955	-0.0988655	0.921245	0.992228	WHSC1L1
ENSG00000119446	1005.65	-0.0192954	0.189566	-0.101788	0.918925	0.992228	RBM18
ENSG00000136827	1276.25	0.019244	0.191971	0.100244	0.92015	0.992228	TOR1A
ENSG00000187049	545.601	-0.0330112	0.327991	-0.100647	0.919831	0.992228	TMEM216
ENSG00000149716	205.011	-0.0537878	0.504345	-0.106649	0.915068	0.992228	ORAOV1
ENSG00000175581	924.009	0.0196188	0.198378	0.0988961	0.921221	0.992228	MRPL48
ENSG00000214413	474.362	0.0216966	0.217867	0.0995864	0.920673	0.992228	BBIP1
ENSG00000148832	208.742	0.0296392	0.284283	0.104259	0.916963	0.992228	PAOX
ENSG00000120647	109.892	0.040539	0.404485	0.100224	0.920167	0.992228	CCDC77
ENSG00000198431	2293.21	0.0255973	0.249355	0.102654	0.918237	0.992228	TXNRD1
ENSG00000167272	1057.2	-0.0235681	0.228861	-0.10298	0.917979	0.992228	POP5
ENSG00000133121	957.476	-0.0230317	0.230337	-0.0999913	0.920351	0.992228	STARD13
ENSG00000169062	833.312	0.0233407	0.226083	0.10324	0.917773	0.992228	UPF3A
ENSG00000100906	8391.38	-0.0234874	0.227583	-0.103204	0.917801	0.992228	NFKBIA
ENSG00000151332	591.985	-0.030224	0.280338	-0.107813	0.914144	0.992228	MBIP
ENSG00000180008	804.262	0.0225284	0.225605	0.0998579	0.920457	0.992228	SOCS4
ENSG00000100731	910.171	-0.0189597	0.1807	-0.104924	0.916436	0.992228	PCNX
ENSG00000104067	1565.25	-0.0273494	0.276871	-0.0987805	0.921313	0.992228	TJP1
ENSG00000103326	221.747	-0.0262768	0.259339	-0.101322	0.919295	0.992228	CAPN15
ENSG00000261971	77.8265	-0.0405872	0.409724	-0.0990599	0.921091	0.992228	RP11-473M20.7
ENSG00000067365	340.047	0.0228913	0.224751	0.101852	0.918874	0.992228	METTL22
ENSG00000103353	867.254	0.0193609	0.193919	0.0998404	0.920471	0.992228	UBFD1
ENSG00000169955	334.826	0.0301962	0.29152	0.103582	0.917501	0.992228	ZNF747
ENSG00000185324	1946.19	0.0224633	0.225578	0.0995811	0.920677	0.992228	CDK10
ENSG00000129219	453.266	0.0346218	0.334528	0.103494	0.917571	0.992228	PLD2
ENSG00000108587	1495.55	-0.0154505	0.150855	-0.10242	0.918424	0.992228	GOSR1
ENSG00000181513	577.228	-0.0303037	0.288447	-0.105058	0.91633	0.992228	ACBD4
ENSG00000225190	35.6196	0.0536728	0.507276	0.105806	0.915736	0.992228	PLEKHM1
ENSG00000132475	26172.4	-0.0183469	0.180835	-0.101456	0.919188	0.992228	H3F3B
ENSG00000141524	942.674	0.0446856	0.417076	0.10714	0.914678	0.992228	TMC6
ENSG00000101639	389.287	0.0290095	0.289463	0.100218	0.920171	0.992228	CEP192
ENSG00000172466	1753.39	-0.0293892	0.278161	-0.105655	0.915856	0.992228	ZNF24
ENSG00000125817	322.483	0.0289872	0.274513	0.105595	0.915904	0.992228	CENPB
ENSG00000132664	275.437	0.0318257	0.315859	0.100759	0.919741	0.992228	POLR3F
ENSG00000141985	827.341	-0.0159948	0.157617	-0.101479	0.91917	0.992228	SH3GL1
ENSG00000160888	1926.71	-0.024525	0.247692	-0.099014	0.921127	0.992228	IER2
ENSG00000267383	22.1343	-0.0706118	0.712424	-0.0991149	0.921047	0.992228	CTC-260E6.6
ENSG00000012061	1261.3	0.0209556	0.198167	0.105747	0.915783	0.992228	ERCC1
ENSG00000087074	2517.95	0.0242447	0.243542	0.09955	0.920702	0.992228	PPP1R15A
ENSG00000104894	147.469	0.0472012	0.474588	0.099457	0.920775	0.992228	CD37
ENSG00000167554	108.013	0.0408475	0.38829	0.105198	0.916219	0.992228	ZNF610
ENSG00000204604	427.994	-0.0735919	0.687648	-0.10702	0.914773	0.992228	ZNF468
ENSG00000100360	512.425	-0.0187143	0.187949	-0.0995712	0.920685	0.992228	IFT27
ENSG00000100226	897.074	-0.026821	0.267275	-0.10035	0.920067	0.992228	GTPBP1
ENSG00000100372	619.744	-0.032969	0.310066	-0.106329	0.915321	0.992228	SLC25A17
ENSG00000100294	642.501	-0.0209315	0.205092	-0.102059	0.91871	0.992228	MCAT
ENSG00000121900	866.99	0.0276161	0.280688	0.098387	0.921625	0.992273	TMEM54
ENSG00000211460	1876	0.0210392	0.215212	0.0977604	0.922123	0.992273	TSN
ENSG00000154277	1455.95	-0.0404181	0.411243	-0.0982828	0.921708	0.992273	UCHL1
ENSG00000164294	1116.27	0.0277041	0.282962	0.0979073	0.922006	0.992273	GPX8
ENSG00000155254	637.135	0.0281076	0.287588	0.0977358	0.922142	0.992273	MARVELD1
ENSG00000111481	3637.21	0.0132972	0.135373	0.0982264	0.921753	0.992273	COPZ1
ENSG00000170043	1142.99	0.0169694	0.173208	0.0979712	0.921955	0.992273	TRAPPC1
ENSG00000078814	59.4792	0.0720225	0.736881	0.0977397	0.922139	0.992273	MYH7B
ENSG00000183431	1686.58	-0.0202465	0.208745	-0.0969915	0.922733	0.992274	SF3A3
ENSG00000197956	20623.1	0.0165261	0.169706	0.0973807	0.922424	0.992274	S100A6
ENSG00000134324	910.137	-0.0213315	0.218541	-0.097609	0.922243	0.992274	LPIN1
ENSG00000124574	338.245	-0.0272078	0.280663	-0.0969414	0.922773	0.992274	ABCC10
ENSG00000202343	10.2087	-0.0770669	0.800723	-0.0962466	0.923325	0.992274	SNORA2
ENSG00000134825	2501.34	0.0215069	0.222409	0.0966994	0.922965	0.992274	TMEM258
ENSG00000182919	4391.4	0.0272105	0.282334	0.096377	0.923221	0.992274	C11orf54
ENSG00000166896	67.0242	-0.0508853	0.525883	-0.0967615	0.922916	0.992274	XRCC6BP1
ENSG00000224631	90.6035	-0.026729	0.275284	-0.0970959	0.92265	0.992274	RP11-51O6.1
ENSG00000103121	1127.06	0.0231447	0.240253	0.0963348	0.923255	0.992274	CMC2
ENSG00000255112	1081.84	-0.0160992	0.166491	-0.0966974	0.922967	0.992274	CHMP1B
ENSG00000221963	2892.24	0.0264023	0.274157	0.0963033	0.92328	0.992274	APOL6
ENSG00000093144	1689.36	-0.0378417	0.393687	-0.0961212	0.923424	0.992275	ECHDC1
ENSG00000100697	1417	-0.0187674	0.195507	-0.0959936	0.923526	0.992278	DICER1
ENSG00000173020	737.596	-0.0313332	0.327209	-0.0957591	0.923712	0.992371	ADRBK1
ENSG00000089335	1008.46	-0.0202464	0.211703	-0.095636	0.92381	0.992371	ZNF302
ENSG00000091436	1167.54	-0.0284833	0.298536	-0.09541	0.923989	0.992458	PK
ENSG00000174151	464.813	-0.0234193	0.24722	-0.0947303	0.924529	0.992605	CYB561D1
ENSG00000120129	3800.22	-0.0354697	0.375364	-0.0944941	0.924717	0.992605	DUSP1
ENSG00000026297	898.804	-0.0308521	0.325815	-0.0946922	0.924559	0.992605	RNASET2
ENSG00000106346	507.811	-0.0228481	0.241193	-0.0947294	0.92453	0.992605	USP42
ENSG00000156504	504.639	-0.0308956	0.326733	-0.0945591	0.924665	0.992605	FAM122B
ENSG00000198791	1891.15	-0.0188517	0.199056	-0.0947058	0.924549	0.992605	CNOT7
ENSG00000084072	1224.75	0.0152431	0.161727	0.0942524	0.924909	0.992609	PPIE
ENSG00000165140	4236.18	-0.0311691	0.33293	-0.0936206	0.925411	0.992609	FBP1
ENSG00000205531	953.87	-0.0196429	0.209359	-0.0938241	0.925249	0.992609	NAP1L4
ENSG00000166086	1315.58	0.0194825	0.207039	0.0941007	0.925029	0.992609	JAM3
ENSG00000174600	598.528	-0.0440976	0.470589	-0.0937071	0.925342	0.992609	CMKLR1
ENSG00000108961	215.303	0.025228	0.269073	0.0937588	0.925301	0.992609	RANGRF
ENSG00000105483	780.83	0.022669	0.241779	0.0937595	0.9253	0.992609	CARD8
ENSG00000142864	3653.48	-0.0135007	0.144438	-0.0934708	0.92553	0.992631	SERBP1
ENSG00000272565	306.644	-0.0363225	0.389736	-0.0931977	0.925746	0.992758	RP11-485G4.2
ENSG00000162585	1119.11	0.0233092	0.252192	0.0924264	0.926359	0.992797	C1orf86
ENSG00000160049	1529.25	0.0157898	0.197766	0.079841	0.936364	0.992797	DFFA
ENSG00000116670	904.268	-0.0231238	0.263423	-0.0877822	0.93005	0.992797	MAD2L2
ENSG00000011021	424.651	-0.0225489	0.266289	-0.0846783	0.932517	0.992797	CLCN6
ENSG00000162545	858.579	-0.0280652	0.311298	-0.0901553	0.928164	0.992797	CAMK2N1
ENSG00000204178	521.988	0.0198088	0.242411	0.0817161	0.934872	0.992797	TMEM57
ENSG00000090273	3250.75	0.0148325	0.166843	0.0889009	0.929161	0.992797	NUDC
ENSG00000159479	837.742	-0.0149617	0.194512	-0.0769192	0.938688	0.992797	MED8
ENSG00000132781	475.844	-0.0202316	0.253884	-0.0796884	0.936485	0.992797	MUTYH
ENSG00000162616	1145.32	0.0212517	0.280866	0.0756651	0.939686	0.992797	DNAJB4
ENSG00000122417	716.19	0.0187811	0.252087	0.0745025	0.940611	0.992797	ODF2L
ENSG00000117519	11111.3	0.0119896	0.150087	0.0798845	0.936329	0.992797	CNN3
ENSG00000174827	2763.31	-0.0380965	0.435715	-0.0874346	0.930326	0.992797	PDZK1
ENSG00000163159	918.369	-0.016341	0.220302	-0.0741757	0.940871	0.992797	VPS72
ENSG00000143543	5104.72	0.0167638	0.204415	0.0820087	0.93464	0.992797	JTB
ENSG00000143303	392.233	-0.0205844	0.262988	-0.0782713	0.937612	0.992797	RRNAD1
ENSG00000174059	7820.14	-0.0180489	0.230627	-0.0782602	0.937621	0.992797	CD34
ENSG00000198468	113.73	0.0342443	0.455451	0.0751877	0.940065	0.992797	FLVCR1-AS1
ENSG00000116991	669.839	-0.0213315	0.278816	-0.0765073	0.939016	0.992797	SIPA1L2
ENSG00000133019	1145.4	-0.0254489	0.295071	-0.0862469	0.93127	0.992797	CHRM3
ENSG00000035687	666.224	-0.0164716	0.18481	-0.0891273	0.928981	0.992797	ADSS
ENSG00000143727	2274.73	-0.0176505	0.191182	-0.092323	0.926441	0.992797	ACP1
ENSG00000119760	885.243	0.0252885	0.27428	0.0921996	0.926539	0.992797	SUPT7L
ENSG00000170340	1011.38	0.0203775	0.244847	0.0832255	0.933672	0.992797	B3GNT2
ENSG00000119865	816.279	0.0300616	0.360141	0.0834718	0.933476	0.992797	CNRIP1
ENSG00000135632	625.671	-0.018849	0.24302	-0.0775614	0.938177	0.992797	SMYD5
ENSG00000168874	618.361	0.02861	0.349557	0.0818465	0.934769	0.992797	ATOH8
ENSG00000115561	4186.81	0.0146528	0.175563	0.0834622	0.933484	0.992797	CHMP3
ENSG00000125630	482.308	-0.0227438	0.29414	-0.0773229	0.938367	0.992797	POLR1B
ENSG00000115233	1786.01	0.0156541	0.20377	0.0768221	0.938765	0.992797	PSMD14
ENSG00000220804	47.2671	0.0280655	0.378449	0.0741592	0.940884	0.992797	AC093642.5
ENSG00000134108	2426.04	-0.0137367	0.176708	-0.0777365	0.938038	0.992797	ARL8B
ENSG00000114388	859.395	-0.0156712	0.198914	-0.0787841	0.937204	0.992797	NPRL2
ENSG00000090097	1561.62	-0.0165435	0.216681	-0.0763497	0.939141	0.992797	PCBP4
ENSG00000164091	1610.38	-0.015932	0.185398	-0.0859342	0.931519	0.992797	WDR82
ENSG00000163681	1467.17	0.0167878	0.218624	0.0767883	0.938792	0.992797	SLMAP
ENSG00000163637	662.749	0.0238887	0.290873	0.0821276	0.934545	0.992797	PRICKLE2
ENSG00000138459	1084.75	-0.0193517	0.260965	-0.0741543	0.940888	0.992797	SLC35A5
ENSG00000169087	226.695	0.0355789	0.403343	0.0882099	0.92971	0.992797	HSPBAP1
ENSG00000163785	859.141	-0.0220617	0.238836	-0.0923717	0.926403	0.992797	RYK
ENSG00000168827	1405.68	-0.0202731	0.248326	-0.0816392	0.934934	0.992797	GFM1
ENSG00000173905	4180.67	0.0211452	0.251155	0.0841917	0.932904	0.992797	GOLIM4
ENSG00000163904	618.311	0.0212163	0.264578	0.0801893	0.936087	0.992797	SENP2
ENSG00000197386	1111.59	-0.0199756	0.239835	-0.083289	0.933622	0.992797	HTT
ENSG00000241741	6.15143	0.0590764	0.790926	0.0746926	0.940459	0.992797	RPL7AP30
ENSG00000137628	953.56	0.0214438	0.241897	0.0886486	0.929361	0.992797	DDX60
ENSG00000151718	1441.56	-0.0213882	0.239349	-0.0893602	0.928796	0.992797	WWC2
ENSG00000145736	44.4417	-0.0388953	0.478242	-0.0813297	0.93518	0.992797	GTF2H2
ENSG00000113231	550.92	0.020894	0.264038	0.0791326	0.936927	0.992797	PDE8B
ENSG00000164180	350.458	0.0186839	0.215442	0.0867234	0.930891	0.992797	TMEM161B
ENSG00000168944	506.162	0.0175393	0.212141	0.0826778	0.934108	0.992797	CEP120
ENSG00000113758	1729.34	-0.0142179	0.188733	-0.0753335	0.939949	0.992797	DBN1
ENSG00000170542	804.883	-0.0269438	0.345099	-0.0780757	0.937768	0.992797	SERPINB9
ENSG00000225921	2158.5	0.0135257	0.173447	0.0779821	0.937842	0.992797	NOL7
ENSG00000234745	9622.52	0.0522809	0.580679	0.090034	0.92826	0.992797	HLA-B
ENSG00000112514	1747.74	-0.0124322	0.162346	-0.0765784	0.938959	0.992797	CUTA
ENSG00000146223	1815.54	-0.0170396	0.202004	-0.0843529	0.932776	0.992797	RPL7L1
ENSG00000124702	1359.31	-0.0167783	0.20867	-0.0804061	0.935914	0.992797	KLHDC3
ENSG00000196586	4363.82	-0.0182121	0.212927	-0.0855323	0.931838	0.992797	MYO6
ENSG00000047932	928.282	0.0296352	0.328422	0.0902353	0.9281	0.992797	GOPC
ENSG00000105963	174.11	-0.0331307	0.425342	-0.0778919	0.937914	0.992797	ADAP1
ENSG00000136205	9428.19	0.0183263	0.206563	0.08872	0.929304	0.992797	TNS3
ENSG00000174353	36.9482	-0.0280706	0.379637	-0.0739406	0.941058	0.992797	STAG3L3
ENSG00000135241	1296.34	0.0150801	0.164846	0.09148	0.927111	0.992797	PNPLA8
ENSG00000130741	2084.49	0.0186623	0.206612	0.0903253	0.928029	0.992797	EIF2S3
ENSG00000165175	323.276	0.0205838	0.24675	0.0834196	0.933518	0.992797	MID1IP1
ENSG00000269313	220.126	-0.0369513	0.477424	-0.0773973	0.938307	0.992797	MAGIX
ENSG00000086758	2535.17	-0.0165836	0.197846	-0.0838206	0.933199	0.992797	HUWE1
ENSG00000147065	11517.3	-0.0155054	0.196309	-0.0789849	0.937045	0.992797	MSN
ENSG00000223546	63.9108	-0.0573494	0.623158	-0.0920302	0.926674	0.992797	LINC00630
ENSG00000269335	82.488	-0.0327585	0.442531	-0.0740253	0.94099	0.992797	IKBKG
ENSG00000168490	1502.12	-0.0275582	0.346819	-0.0794597	0.936667	0.992797	PHYHIP
ENSG00000187840	998.145	-0.0249998	0.277931	-0.0899496	0.928327	0.992797	EIF4EBP1
ENSG00000083168	1239.18	0.0166059	0.193826	0.0856742	0.931725	0.992797	KAT6A
ENSG00000164924	8282.03	-0.0147687	0.178841	-0.0825803	0.934185	0.992797	YWHAZ
ENSG00000104522	662.295	-0.0119102	0.147737	-0.0806176	0.935746	0.992797	TSTA3
ENSG00000165280	7710.95	-0.0123612	0.16229	-0.0761674	0.939286	0.992797	VCP
ENSG00000137124	1932.35	-0.0250037	0.288331	-0.0867188	0.930895	0.992797	ALDH1B1
ENSG00000135048	462.847	0.0257466	0.308553	0.0834431	0.933499	0.992797	TMEM2
ENSG00000136925	266.873	-0.0217594	0.289662	-0.07512	0.940119	0.992797	TSTD2
ENSG00000148337	816.456	-0.0201059	0.266792	-0.0753615	0.939927	0.992797	CIZ1
ENSG00000107223	3756.19	-0.0145562	0.159797	-0.0910923	0.927419	0.992797	EDF1
ENSG00000177963	3268.12	0.0151388	0.182135	0.083119	0.933757	0.992797	RIC8A
ENSG00000184014	1365.48	-0.0203837	0.233558	-0.0872746	0.930453	0.992797	DENND5A
ENSG00000110756	982.712	0.032851	0.372424	0.0882086	0.929711	0.992797	HPS5
ENSG00000166181	1779.22	-0.0159938	0.176081	-0.0908324	0.927626	0.992797	API5
ENSG00000149131	9158.91	-0.018386	0.226117	-0.0813117	0.935194	0.992797	SERPING1
ENSG00000221968	1250.85	-0.0207762	0.250988	-0.0827776	0.934028	0.992797	FADS3
ENSG00000173486	3792.56	0.0191999	0.216099	0.0888477	0.929203	0.992797	FKBP2
ENSG00000110075	1833.14	0.0190834	0.245747	0.0776546	0.938103	0.992797	PPP6R3
ENSG00000095794	981.255	-0.0198982	0.217513	-0.0914801	0.927111	0.992797	CREM
ENSG00000156515	2411.72	-0.0143374	0.192816	-0.0743579	0.940726	0.992797	HK1
ENSG00000168209	1381.47	-0.0306685	0.373284	-0.0821587	0.934521	0.992797	DDIT4
ENSG00000107758	796.554	-0.0159929	0.194028	-0.0824255	0.934308	0.992797	PPP3CB
ENSG00000166171	493.983	-0.0183445	0.220275	-0.0832802	0.933629	0.992797	DPCD
ENSG00000198873	593.353	0.0228258	0.293253	0.0778366	0.937958	0.992797	GRK5
ENSG00000010219	520.246	0.0238103	0.291019	0.0818168	0.934792	0.992797	DYRK4
ENSG00000111642	4040.66	0.0121541	0.158555	0.0766553	0.938898	0.992797	CHD4
ENSG00000111679	1093.01	-0.0198472	0.225188	-0.0881363	0.929768	0.992797	PTPN6
ENSG00000139154	1187.07	0.0173475	0.199261	0.0870592	0.930624	0.992797	AEBP2
ENSG00000110841	2967.43	0.0162641	0.18913	0.0859942	0.931471	0.992797	PPFIBP1
ENSG00000135093	537.78	-0.0229505	0.279453	-0.0821265	0.934546	0.992797	USP30
ENSG00000111229	4001.67	0.0113738	0.150059	0.0757954	0.939582	0.992797	ARPC3
ENSG00000111450	871.696	0.0187954	0.241009	0.077986	0.937839	0.992797	STX2
ENSG00000233325	45.9144	0.0414368	0.553105	0.0749166	0.940281	0.992797	MIPEPP3
ENSG00000152484	624.937	-0.0264026	0.298834	-0.088352	0.929597	0.992797	USP12
ENSG00000189403	6816.4	0.0127419	0.151948	0.0838576	0.93317	0.992797	HMGB1
ENSG00000253797	1068.84	-0.0160662	0.18582	-0.0864612	0.9311	0.992797	UTP14C
ENSG00000126226	833.983	0.0164559	0.218121	0.0754439	0.939862	0.992797	PCID2
ENSG00000100804	7410.69	0.0133404	0.174964	0.0762465	0.939223	0.992797	PSMB5
ENSG00000092148	2562.74	-0.0188476	0.211081	-0.0892904	0.928851	0.992797	HECTD1
ENSG00000073712	4155.12	0.0159962	0.19105	0.0837277	0.933273	0.992797	FERMT2
ENSG00000100744	562.45	-0.025833	0.295914	-0.0872991	0.930434	0.992797	GSKIP
ENSG00000182809	22783.5	-0.0201214	0.261827	-0.0768499	0.938743	0.992797	CRIP2
ENSG00000180304	4150.55	0.0129838	0.150341	0.0863623	0.931178	0.992797	OAZ2
ENSG00000140464	1191.57	0.022241	0.260388	0.0854151	0.931931	0.992797	PML
ENSG00000095906	2046.29	0.0195923	0.214482	0.091347	0.927217	0.992797	NUBP2
ENSG00000140650	120.264	0.0262522	0.305109	0.0860421	0.931433	0.992797	PMM2
ENSG00000167397	2026.4	-0.0183221	0.217142	-0.0843785	0.932755	0.992797	VKORC1
ENSG00000224578	43.311	-0.0267987	0.323095	-0.0829436	0.933896	0.992797	HNRNPA1P48
ENSG00000125107	1423.31	-0.0178805	0.210678	-0.0848712	0.932364	0.992797	CNOT1
ENSG00000102871	962.701	-0.0196813	0.246048	-0.0799896	0.936246	0.992797	TRADD
ENSG00000004142	3619.87	0.0177628	0.196709	0.0902999	0.928049	0.992797	POLDIP2
ENSG00000108883	1533.07	-0.0160875	0.188218	-0.0854729	0.931885	0.992797	EFTUD2
ENSG00000108622	1967.65	0.0224223	0.274677	0.0816317	0.93494	0.992797	ICAM2
ENSG00000214174	449.852	-0.0333488	0.363401	-0.0917684	0.926882	0.992797	AMZ2P1
ENSG00000167862	491.462	-0.0282961	0.311218	-0.0909205	0.927556	0.992797	ICT1
ENSG00000185262	185.219	-0.0341794	0.368476	-0.0927586	0.926095	0.992797	UBALD2
ENSG00000141582	214.875	0.0266067	0.290443	0.0916074	0.92701	0.992797	CBX4
ENSG00000224877	847.487	0.025292	0.276572	0.0914483	0.927136	0.992797	C17orf89
ENSG00000118271	741.066	0.039332	0.498474	0.0789048	0.937108	0.992797	TTR
ENSG00000100979	3550.26	0.0319414	0.397084	0.08044	0.935887	0.992797	PLTP
ENSG00000000419	697.977	0.0212263	0.24576	0.0863698	0.931172	0.992797	DPM1
ENSG00000101246	1595.89	0.0176549	0.226692	0.0778805	0.937923	0.992797	ARFRP1
ENSG00000172081	1279.48	0.00986337	0.127875	0.077133	0.938518	0.992797	MOB3A
ENSG00000104904	14038.9	0.0141421	0.180415	0.0783866	0.937521	0.992797	OAZ1
ENSG00000174917	1870.12	-0.0179772	0.212545	-0.0845807	0.932595	0.992797	C19orf70
ENSG00000105401	2132.69	-0.0158856	0.178249	-0.0891204	0.928986	0.992797	CDC37
ENSG00000099331	855.477	0.0268262	0.313153	0.085665	0.931733	0.992797	MYO9B
ENSG00000130520	2158.3	0.0141388	0.191165	0.0739612	0.941041	0.992797	LSM4
ENSG00000099341	3943.83	0.0118748	0.159965	0.0742335	0.940825	0.992797	PSMD8
ENSG00000128626	1251.7	-0.0204234	0.22994	-0.0888207	0.929224	0.992797	MRPS12
ENSG00000105221	772.136	0.0209919	0.236165	0.0888866	0.929172	0.992797	AKT2
ENSG00000130748	1238.74	0.0224454	0.26769	0.0838483	0.933177	0.992797	TMEM160
ENSG00000174951	474.484	0.0225238	0.279819	0.0804939	0.935844	0.992797	FUT1
ENSG00000269834	224.496	0.0235771	0.310339	0.075972	0.939441	0.992797	ZNF528-AS1
ENSG00000142396	405.192	-0.0210532	0.240984	-0.0873636	0.930382	0.992797	ERVK3-1
ENSG00000083812	349.856	0.0217128	0.264742	0.0820149	0.934635	0.992797	ZNF324
ENSG00000099326	558.985	0.0247477	0.321708	0.0769258	0.938683	0.992797	MZF1
ENSG00000100023	632.763	-0.0253495	0.27895	-0.0908745	0.927592	0.992797	PPIL2
ENSG00000178026	490.168	0.0257452	0.309478	0.083189	0.933701	0.992797	LRRC75B
ENSG00000100151	437.601	-0.0176785	0.231179	-0.0764711	0.939044	0.992797	PICK1
ENSG00000241990	164.243	0.0290516	0.365372	0.0795124	0.936625	0.992797	PRR34-AS1
ENSG00000160214	632.993	0.0265002	0.29391	0.0901643	0.928157	0.992797	RRP1
ENSG00000186866	462.273	0.0235566	0.304343	0.0774015	0.938304	0.992797	POFUT2
ENSG00000157869	607.55	-0.0235884	0.320207	-0.0736661	0.941276	0.992801	RAB28
ENSG00000011275	1241.57	0.0141382	0.191985	0.0736421	0.941295	0.992801	RNF216
ENSG00000165119	9565.15	0.012587	0.171103	0.0735641	0.941357	0.992801	HNRNPK
ENSG00000135924	526.134	-0.0229434	0.31341	-0.0732058	0.941642	0.992933	DNAJB2
ENSG00000122140	980.542	0.0170323	0.232813	0.0731589	0.94168	0.992933	MRPS2
ENSG00000178038	8001.99	0.0210179	0.289394	0.0726272	0.942103	0.993275	ALS2CL
ENSG00000157045	614.477	0.0138896	0.192436	0.0721778	0.94246	0.993548	NTAN1
ENSG00000169379	745.859	0.0148384	0.206793	0.0717551	0.942797	0.993591	ARL13B
ENSG00000135070	1213.54	-0.0140475	0.195462	-0.0718682	0.942707	0.993591	ISCA1
ENSG00000171940	586.752	-0.0159327	0.221984	-0.071774	0.942782	0.993591	ZNF217
ENSG00000143258	469.813	-0.0253865	0.355369	-0.071437	0.94305	0.993754	USP21
ENSG00000227124	247.251	-0.0226949	0.318815	-0.071185	0.943251	0.993757	ZNF717
ENSG00000124788	737.924	0.0181934	0.255459	0.0712184	0.943224	0.993757	ATXN1
ENSG00000173918	686.193	0.0178122	0.252157	0.0706394	0.943685	0.994111	C1QTNF1
ENSG00000124226	2390.1	0.015999	0.227005	0.0704784	0.943813	0.994142	RNF114
ENSG00000204084	309.888	-0.0250191	0.356691	-0.0701423	0.94408	0.994206	INPP5B
ENSG00000163848	2393.04	0.0158254	0.227025	0.0697079	0.944426	0.994206	ZNF148
ENSG00000114126	189.384	-0.0145374	0.207871	-0.0699345	0.944246	0.994206	TFDP2
ENSG00000164253	1186.69	0.0171849	0.246928	0.069595	0.944516	0.994206	WDR41
ENSG00000198624	969.786	-0.0179725	0.260483	-0.068997	0.944992	0.994206	CCDC69
ENSG00000124508	453.215	0.023421	0.33693	0.0695129	0.944581	0.994206	BTN2A2
ENSG00000120278	872.573	-0.0210886	0.304131	-0.0693407	0.944718	0.994206	PLEKHG1
ENSG00000172534	760.26	-0.0162501	0.235755	-0.0689283	0.945047	0.994206	HCFC1
ENSG00000136824	601.393	0.0179101	0.258604	0.0692569	0.944785	0.994206	SMC2
ENSG00000111728	110.236	0.0374238	0.54167	0.0690897	0.944918	0.994206	ST8SIA1
ENSG00000198824	177.958	-0.0227775	0.324367	-0.0702213	0.944018	0.994206	CHAMP1
ENSG00000251322	2077.24	0.0230039	0.333806	0.068914	0.945058	0.994206	SHANK3
ENSG00000153551	701.184	-0.0156122	0.227017	-0.0687712	0.945172	0.994222	CMTM7
ENSG00000237973	156.704	0.0241818	0.35528	0.0680642	0.945735	0.994251	MIR6723
ENSG00000132780	1071.15	0.0140437	0.20883	0.0672494	0.946383	0.994251	NASP
ENSG00000179021	480.903	-0.0179213	0.263893	-0.0679112	0.945856	0.994251	C3orf38
ENSG00000078070	1144.27	-0.0195829	0.290647	-0.067377	0.946282	0.994251	MCCC1
ENSG00000196821	2070.54	0.0178011	0.262632	0.0677797	0.945961	0.994251	C6orf106
ENSG00000187866	870.145	0.0205833	0.30504	0.0674774	0.946202	0.994251	FAM122A
ENSG00000165813	1312.2	0.0127082	0.185704	0.0684327	0.945441	0.994251	CCDC186
ENSG00000136425	104.389	0.0323551	0.477895	0.0677033	0.946022	0.994251	CIB2
ENSG00000278133	151.15	0.023752	0.352221	0.0674349	0.946235	0.994251	RP11-196G11.5
ENSG00000234912	250.134	-0.0246445	0.366467	-0.0672488	0.946384	0.994251	SNHG20
ENSG00000267100	742.015	0.0142991	0.212555	0.0672725	0.946365	0.994251	ILF3-AS1
ENSG00000177380	220.298	-0.0203645	0.296825	-0.0686078	0.945302	0.994251	PPFIA3
ENSG00000065243	1241.85	0.013348	0.204989	0.0651155	0.948082	0.994299	PKN2
ENSG00000118640	3428.92	0.0131798	0.203562	0.0647461	0.948376	0.994299	VAMP8
ENSG00000135929	1832.12	0.0195257	0.30212	0.064629	0.948469	0.994299	CYP27A1
ENSG00000181467	755.79	-0.0168993	0.260812	-0.0647949	0.948337	0.994299	RAP2B
ENSG00000249042	101.602	0.0231415	0.360627	0.0641703	0.948835	0.994299	CTD-2015H6.3
ENSG00000137267	844.434	0.0185803	0.290313	0.0640009	0.948969	0.994299	TUBB2A
ENSG00000204220	127.626	-0.0182287	0.279988	-0.0651055	0.94809	0.994299	PFDN6
ENSG00000112695	6771.49	0.0146375	0.226178	0.0647167	0.9484	0.994299	COX7A2
ENSG00000169871	1452.13	0.0137619	0.215813	0.0637678	0.949155	0.994299	TRIM56
ENSG00000102241	1855.17	-0.013451	0.2027	-0.0663594	0.947092	0.994299	HTATSF1
ENSG00000102125	646.373	-0.017713	0.265099	-0.0668164	0.946728	0.994299	TAZ
ENSG00000175324	491.008	-0.0153871	0.236122	-0.0651662	0.948042	0.994299	LSM1
ENSG00000147853	3262.4	-0.0132638	0.207994	-0.0637699	0.949153	0.994299	AK3
ENSG00000245532	10860.7	-0.0207703	0.318852	-0.0651409	0.948062	0.994299	NEAT1
ENSG00000175395	710.582	0.0163393	0.251362	0.065003	0.948172	0.994299	ZNF25
ENSG00000064115	4644.35	-0.026384	0.396329	-0.0665711	0.946923	0.994299	TM7SF3
ENSG00000139160	224.401	-0.0308338	0.464751	-0.0663447	0.947103	0.994299	METTL20
ENSG00000176834	719.442	-0.0184934	0.28824	-0.0641596	0.948843	0.994299	VSIG10
ENSG00000139826	733.99	-0.0173513	0.270643	-0.0641115	0.948881	0.994299	ABHD13
ENSG00000168175	3627.8	0.0126697	0.199221	0.0635962	0.949292	0.994299	MAPK1IP1L
ENSG00000126773	1408.71	-0.0131141	0.205555	-0.0637983	0.949131	0.994299	PCNXL4
ENSG00000100767	1200.06	0.0204333	0.308477	0.0662391	0.947187	0.994299	PAPLN
ENSG00000273749	2394.9	0.0140222	0.219035	0.064018	0.948956	0.994299	CYFIP1
ENSG00000108306	601.325	-0.0137264	0.215111	-0.0638108	0.949121	0.994299	FBXL20
ENSG00000161654	393.276	0.0160883	0.251039	0.0640867	0.948901	0.994299	LSM12
ENSG00000188321	518.073	0.0187603	0.294419	0.0637198	0.949193	0.994299	ZNF559
ENSG00000128394	154.202	-0.0252888	0.393986	-0.0641871	0.948821	0.994299	APOBEC3F
ENSG00000142166	2436.16	0.0116708	0.180749	0.064569	0.948517	0.994299	IFNAR1
ENSG00000210196	1074.81	0.0173355	0.268019	0.0646801	0.948429	0.994299	MT-TP
ENSG00000134470	749.378	-0.021044	0.332594	-0.0632724	0.94955	0.994465	IL15RA
ENSG00000158195	4612.66	0.0124339	0.197558	0.0629377	0.949816	0.994469	WASF2
ENSG00000135636	2507.65	0.0186184	0.29602	0.0628959	0.949849	0.994469	DYSF
ENSG00000180448	1584.14	0.0194141	0.30749	0.0631373	0.949657	0.994469	HMHA1
ENSG00000272335	176.372	0.021851	0.353101	0.0618833	0.950656	0.99459	RP11-53O19.3
ENSG00000086300	1062.97	-0.0165728	0.267218	-0.0620197	0.950547	0.99459	SNX10
ENSG00000079332	3907.09	-0.0133582	0.214122	-0.0623859	0.950256	0.99459	SAR1A
ENSG00000095574	572.44	-0.0125593	0.202702	-0.0619595	0.950595	0.99459	IKZF5
ENSG00000169733	465.901	-0.0195498	0.315647	-0.0619357	0.950614	0.99459	RFNG
ENSG00000088756	1898.17	0.0237769	0.380409	0.0625034	0.950162	0.99459	ARHGAP28
ENSG00000128274	734.247	-0.0175178	0.28167	-0.0621927	0.950409	0.99459	A4GALT
ENSG00000146085	1866.6	0.0141054	0.228414	0.0617537	0.950759	0.994595	MUT
ENSG00000110195	2230.58	0.0264471	0.429607	0.061561	0.950912	0.994652	FOLR1
ENSG00000127603	7620.12	0.0109393	0.193234	0.056612	0.954854	0.994963	MACF1
ENSG00000158716	1611.4	-0.0136745	0.233748	-0.0585012	0.953349	0.994963	DUSP23
ENSG00000154370	465.174	-0.0178694	0.320452	-0.055763	0.955531	0.994963	TRIM11
ENSG00000185220	137.321	-0.0233577	0.419401	-0.055693	0.955586	0.994963	PGBD2
ENSG00000143970	947.316	-0.0105552	0.188716	-0.0559317	0.955396	0.994963	ASXL2
ENSG00000152147	370.519	-0.0166401	0.30256	-0.0549978	0.95614	0.994963	GEMIN6
ENSG00000225889	19.7523	0.0431728	0.732314	0.0589539	0.952989	0.994963	AC074289.1
ENSG00000155729	392.244	-0.0125995	0.214733	-0.0586752	0.953211	0.994963	KCTD18
ENSG00000247596	1327.25	-0.0125488	0.214168	-0.058593	0.953276	0.994963	TWF2
ENSG00000178700	280.976	-0.0232761	0.391441	-0.0594625	0.952584	0.994963	DHFRL1
ENSG00000207770	152.096	-0.0254069	0.422591	-0.0601216	0.952059	0.994963	MIR568
ENSG00000171757	111.288	0.0313167	0.536863	0.0583327	0.953484	0.994963	LRRC34
ENSG00000114770	598.634	0.0192334	0.334146	0.0575599	0.954099	0.994963	ABCC5
ENSG00000169020	2677.18	-0.0129907	0.223681	-0.0580768	0.953687	0.994963	ATP5I
ENSG00000109743	608.341	-0.025984	0.455996	-0.056983	0.954559	0.994963	BST1
ENSG00000163453	141956	-0.0145718	0.261093	-0.0558108	0.955492	0.994963	IGFBP7
ENSG00000164040	2692.22	0.0132031	0.230877	0.0571869	0.954396	0.994963	PGRMC2
ENSG00000133398	1261.26	-0.00973307	0.174037	-0.0559252	0.955401	0.994963	MED10
ENSG00000251495	10.7517	0.037383	0.639623	0.0584454	0.953394	0.994963	PPIAP11
ENSG00000134982	1297.44	0.0136612	0.236193	0.0578391	0.953877	0.994963	APC
ENSG00000135316	2414.75	-0.00737312	0.133109	-0.0553918	0.955826	0.994963	SYNCRIP
ENSG00000006453	261.115	0.0136837	0.248275	0.0551152	0.956047	0.994963	BAIAP2L1
ENSG00000064419	1070.27	-0.0112304	0.201433	-0.0557525	0.955539	0.994963	TNPO3
ENSG00000181220	400.187	0.0191523	0.32133	0.059603	0.952472	0.994963	ZNF746
ENSG00000044446	361.353	-0.014029	0.249583	-0.0562096	0.955175	0.994963	PHKA2
ENSG00000147684	4311.2	0.0103021	0.173571	0.0593536	0.95267	0.994963	NDUFB9
ENSG00000119523	1326.18	0.0112321	0.198575	0.0565634	0.954893	0.994963	ALG2
ENSG00000242616	45.4323	0.0266648	0.46824	0.0569469	0.954587	0.994963	GNG10
ENSG00000096746	2076.27	-0.00913895	0.159544	-0.0572817	0.954321	0.994963	HNRNPH3
ENSG00000155252	747.196	-0.0143445	0.247435	-0.0579728	0.95377	0.994963	PI4K2A
ENSG00000118971	1499.69	-0.0165768	0.302828	-0.0547402	0.956345	0.994963	CCND2
ENSG00000275764	301.254	-0.0181302	0.328656	-0.0551646	0.956007	0.994963	RP11-582E3.6
ENSG00000135390	6487.39	0.00955493	0.170894	0.0559113	0.955412	0.994963	ATP5G2
ENSG00000205323	65.4592	0.0248573	0.452217	0.0549677	0.956164	0.994963	SARNP
ENSG00000102699	1514.52	-0.0144547	0.254894	-0.0567088	0.954777	0.994963	PARP4
ENSG00000102738	513.741	0.0124603	0.208298	0.0598194	0.952299	0.994963	MRPS31
ENSG00000120688	641.293	-0.0100442	0.181709	-0.0552765	0.955918	0.994963	WBP4
ENSG00000213928	117.902	0.0208544	0.371563	0.0561261	0.955241	0.994963	IRF9
ENSG00000119707	2016.32	0.0105987	0.178243	0.059462	0.952584	0.994963	RBM25
ENSG00000119650	1180.56	0.0105081	0.191834	0.0547769	0.956316	0.994963	IFT43
ENSG00000100815	2479.68	0.0103261	0.174598	0.0591418	0.952839	0.994963	TRIP11
ENSG00000126214	1162.64	0.0153969	0.273175	0.0563626	0.955053	0.994963	KLC1
ENSG00000185787	9650.92	0.00639702	0.113683	0.0562705	0.955126	0.994963	MORF4L1
ENSG00000048471	1134.85	-0.0138961	0.24502	-0.0567143	0.954773	0.994963	SNX29
ENSG00000004779	2966.13	0.0135676	0.232747	0.0582931	0.953515	0.994963	NDUFAB1
ENSG00000069345	1936.44	-0.00830311	0.151187	-0.0549196	0.956203	0.994963	DNAJA2
ENSG00000142507	8225.75	0.011685	0.203045	0.0575489	0.954108	0.994963	PSMB6
ENSG00000141753	16262.9	-0.0152387	0.275102	-0.0553927	0.955826	0.994963	IGFBP4
ENSG00000184009	47039.1	0.0124291	0.20393	0.0609478	0.951401	0.994963	ACTG1
ENSG00000177150	414.279	-0.0204767	0.339977	-0.0602296	0.951973	0.994963	FAM210A
ENSG00000101161	3303.76	-0.0133396	0.239831	-0.0556209	0.955644	0.994963	PRPF6
ENSG00000100241	592.054	-0.0164895	0.290326	-0.0567965	0.954707	0.994963	SBF1
ENSG00000136630	544.749	0.0161446	0.297828	0.054208	0.956769	0.994993	HLX
ENSG00000146232	647.269	0.0358415	0.660046	0.0543015	0.956695	0.994993	NFKBIE
ENSG00000234648	9.12303	0.038868	0.713768	0.0544547	0.956573	0.994993	AL162151.3
ENSG00000168101	1542.99	-0.0112044	0.205582	-0.0545009	0.956536	0.994993	NUDT16L1
ENSG00000134265	1113.19	-0.00904066	0.167452	-0.0539896	0.956943	0.995071	NAPG
ENSG00000100926	290.339	0.0144885	0.269334	0.0537939	0.957099	0.99513	TM9SF1
ENSG00000143553	2322.57	0.0157513	0.295046	0.0533861	0.957424	0.99516	SNAPIN
ENSG00000092531	1018.95	0.0139244	0.260466	0.0534597	0.957366	0.99516	SNAP23
ENSG00000242259	1613.01	0.0103422	0.193468	0.053457	0.957368	0.99516	C22orf39
ENSG00000155508	1643.7	0.0102573	0.193428	0.0530293	0.957709	0.99525	CNOT8
ENSG00000239306	863.589	-0.011248	0.211635	-0.0531479	0.957614	0.99525	RBM14
ENSG00000184205	741.748	-0.0132893	0.254054	-0.0523088	0.958283	0.995744	TSPYL2
ENSG00000183726	4564.1	0.00830044	0.159673	0.0519839	0.958542	0.995808	TMEM50A
ENSG00000151503	307.539	-0.0139921	0.269003	-0.0520145	0.958517	0.995808	NCAPD3
ENSG00000158769	1329.67	0.0118012	0.23025	0.051254	0.959123	0.996309	F11R
ENSG00000214087	1511.72	-0.0145664	0.285154	-0.0510826	0.95926	0.996348	ARL16
ENSG00000223482	250.635	0.0151112	0.297029	0.0508745	0.959425	0.996376	NUTM2A-AS1
ENSG00000185043	2577.15	-0.0121808	0.240063	-0.05074	0.959533	0.996376	CIB1
ENSG00000167645	938.084	-0.010632	0.209799	-0.0506771	0.959583	0.996376	YIF1B
ENSG00000151247	1654.62	-0.00808241	0.161754	-0.0499674	0.960148	0.996684	EIF4E
ENSG00000102178	1545.64	-0.00740141	0.14839	-0.0498781	0.960219	0.996684	UBL4A
ENSG00000131477	4197.64	-0.0143178	0.287464	-0.0498075	0.960276	0.996684	RAMP2
ENSG00000181038	538.508	0.0161364	0.321958	0.0501195	0.960027	0.996684	METTL23
ENSG00000183527	640.092	0.0130801	0.263327	0.0496723	0.960384	0.996693	PSMG1
ENSG00000198198	506.038	0.0117154	0.239227	0.0489717	0.960942	0.996967	SZT2
ENSG00000117360	820.969	-0.0120831	0.250351	-0.0482645	0.961505	0.996967	PRPF3
ENSG00000122218	4039.85	0.00956639	0.21	0.0455542	0.963666	0.996967	COPA
ENSG00000162817	3887.79	-0.0114477	0.240181	-0.0476626	0.961985	0.996967	C1orf115
ENSG00000185420	377.728	-0.0125806	0.275177	-0.0457181	0.963535	0.996967	SMYD3
ENSG00000124356	978.097	-0.0105118	0.229141	-0.0458746	0.96341	0.996967	STAMBP
ENSG00000156973	700.98	0.00842114	0.177957	0.0473211	0.962257	0.996967	PDE6D
ENSG00000170876	2392.96	-0.00986076	0.217349	-0.0453683	0.963814	0.996967	TMEM43
ENSG00000168743	14981.9	-0.0155344	0.323463	-0.0480252	0.961696	0.996967	NPNT
ENSG00000164167	721.343	0.0114479	0.237935	0.0481134	0.961626	0.996967	LSM6
ENSG00000248092	580.717	-0.0162181	0.337775	-0.0480144	0.961705	0.996967	NNT-AS1
ENSG00000224032	363.945	-0.0165045	0.353592	-0.0466766	0.962771	0.996967	EPB41L4A-AS1
ENSG00000113575	3872.28	-0.00808085	0.174022	-0.0464359	0.962963	0.996967	PPP2CA
ENSG00000113649	787.204	0.00794432	0.163734	0.0485197	0.961302	0.996967	TCERG1
ENSG00000124570	6578.65	0.00953481	0.202568	0.0470696	0.962458	0.996967	SERPINB6
ENSG00000170899	977.356	0.0146727	0.313624	0.0467842	0.962685	0.996967	GSTA4
ENSG00000127948	2517.89	0.0110838	0.239771	0.0462265	0.96313	0.996967	POR
ENSG00000172943	369.321	-0.0138655	0.303979	-0.0456134	0.963618	0.996967	PHF8
ENSG00000230629	14.4531	-0.0237963	0.514594	-0.046243	0.963117	0.996967	RPS23P8
ENSG00000255462	59.5397	-0.0193773	0.40934	-0.047338	0.962244	0.996967	RP11-483L5.1
ENSG00000109881	188.331	0.019507	0.42758	0.0456218	0.963612	0.996967	CCDC34
ENSG00000255717	273.139	0.0157916	0.335289	0.0470983	0.962435	0.996967	SNHG1
ENSG00000269290	103.297	0.0220821	0.477267	0.0462678	0.963097	0.996967	RP11-869B15.1
ENSG00000087365	3524.58	-0.00855399	0.185794	-0.0460402	0.963278	0.996967	SF3B2
ENSG00000256537	2.97987	-0.0555278	1.1724	-0.0473625	0.962224	0.996967	RP11-785H5.1
ENSG00000257727	666.064	0.00801944	0.176113	0.0455359	0.96368	0.996967	CNPY2
ENSG00000129467	1316.12	0.0153571	0.317569	0.0483584	0.961431	0.996967	ADCY4
ENSG00000134138	1947.13	0.0113331	0.246198	0.0460326	0.963284	0.996967	MEIS2
ENSG00000178927	1792.99	0.0116888	0.249323	0.0468821	0.962607	0.996967	C17orf62
ENSG00000154845	1112.14	0.0172861	0.368084	0.0469624	0.962543	0.996967	PPP4R1
ENSG00000090339	1562.36	-0.0120735	0.265544	-0.0454668	0.963735	0.996967	ICAM1
ENSG00000131849	206.757	0.0173285	0.353689	0.0489935	0.960924	0.996967	ZNF132
ENSG00000137936	1247.65	0.0102597	0.22718	0.0451611	0.963979	0.997035	BCAR3
ENSG00000132792	1265.1	0.0106317	0.236345	0.0449836	0.96412	0.997079	CTNNBL1
ENSG00000138069	4972.04	-0.0082707	0.193667	-0.0427059	0.965936	0.997274	RAB1A
ENSG00000196141	2665.35	-0.00819456	0.185708	-0.0441262	0.964804	0.997274	SPATS2L
ENSG00000067560	19431.5	0.00571741	0.132254	0.0432306	0.965518	0.997274	RHOA
ENSG00000023330	1244.96	-0.00971763	0.229821	-0.0422835	0.966273	0.997274	ALAS1
ENSG00000160145	521.528	0.016044	0.372741	0.0430432	0.965667	0.997274	KALRN
ENSG00000244300	233.676	0.0173059	0.40947	0.0422641	0.966288	0.997274	GATA2-AS1
ENSG00000180104	1063.06	0.0147889	0.334879	0.0441618	0.964775	0.997274	EXOC3
ENSG00000145723	183.153	-0.0166957	0.39076	-0.0427262	0.96592	0.997274	GIN1
ENSG00000197363	311.96	0.0155299	0.366871	0.0423307	0.966235	0.997274	ZNF517
ENSG00000165118	508.422	0.0118576	0.266214	0.0445417	0.964473	0.997274	C9orf64
ENSG00000023734	2956.6	0.00878723	0.2006	0.0438046	0.96506	0.997274	STRAP
ENSG00000074527	8948.43	-0.0147591	0.340505	-0.0433449	0.965427	0.997274	NTN4
ENSG00000136100	1700.01	-0.00801393	0.18735	-0.0427752	0.965881	0.997274	VPS36
ENSG00000187446	2943.87	0.00976174	0.223842	0.04361	0.965215	0.997274	CHP1
ENSG00000058600	658.129	-0.0119943	0.273132	-0.043914	0.964973	0.997274	POLR3E
ENSG00000102977	730.106	0.011369	0.259313	0.0438428	0.96503	0.997274	ACD
ENSG00000109046	2994.67	0.0103794	0.237079	0.0437804	0.965079	0.997274	WSB1
ENSG00000264538	138.465	0.0155059	0.35767	0.0433526	0.96542	0.997274	SUZ12P1
ENSG00000166704	387.171	-0.0104534	0.243602	-0.0429117	0.965772	0.997274	ZNF606
ENSG00000189060	1896.12	-0.00930745	0.21921	-0.0424591	0.966133	0.997274	H1F0
ENSG00000089220	18580.2	-0.010319	0.245458	-0.0420399	0.966467	0.997295	PEBP1
ENSG00000181610	1224.3	0.012077	0.28822	0.0419018	0.966577	0.997295	MRPS23
ENSG00000260747	9.24605	0.0295062	0.704776	0.041866	0.966605	0.997295	RP11-421N8.1
ENSG00000196591	1970.17	-0.0118453	0.286072	-0.0414067	0.966972	0.99757	HDAC2
ENSG00000175137	577.117	-0.0105255	0.255781	-0.0411504	0.967176	0.997577	SH3BP5L
ENSG00000176340	2972.91	-0.00843127	0.204559	-0.0412169	0.967123	0.997577	COX8A
ENSG00000189136	115.366	0.0179516	0.442969	0.0405257	0.967674	0.997988	UBE2Q2P1
ENSG00000173960	805.642	0.00674584	0.168629	0.0400041	0.96809	0.998156	UBXN2A
ENSG00000114735	577.27	0.010532	0.262876	0.0400644	0.968042	0.998156	HEMK1
ENSG00000126870	866.261	-0.00855142	0.214057	-0.0399492	0.968134	0.998156	WDR60
ENSG00000120656	732.493	-0.0116734	0.293653	-0.0397525	0.96829	0.998215	TAF12
ENSG00000140521	803.819	0.00808586	0.205218	0.0394014	0.96857	0.998402	POLG
ENSG00000234004	4.9963	0.0350259	0.897124	0.0390424	0.968857	0.998594	RP11-543B16.1
ENSG00000134644	3114.65	0.00640677	0.165419	0.0387305	0.969105	0.998737	PUM1
ENSG00000137710	4911.65	-0.00766978	0.199427	-0.0384591	0.969322	0.998737	RDX
ENSG00000179583	657.298	-0.0150104	0.391189	-0.0383713	0.969392	0.998737	CIITA
ENSG00000140995	1750.47	0.00714473	0.18572	0.0384704	0.969313	0.998737	DEF8
ENSG00000198830	2053.87	0.00556438	0.192121	0.0289629	0.976894	0.999008	HMGN2
ENSG00000090020	466.681	0.0112481	0.31062	0.0362119	0.971113	0.999008	SLC9A1
ENSG00000009780	529.135	-0.00675471	0.208695	-0.0323664	0.97418	0.999008	FAM76A
ENSG00000070785	923.554	0.00687987	0.198812	0.0346049	0.972395	0.999008	EIF2B3
ENSG00000121310	2153.49	-0.00636708	0.21978	-0.0289702	0.976888	0.999008	ECHDC2
ENSG00000137944	824.264	-0.0120603	0.355659	-0.0339097	0.972949	0.999008	CCBL2
ENSG00000131788	843.833	-0.00897079	0.295143	-0.0303947	0.975752	0.999008	PIAS3
ENSG00000237188	108.303	0.0150956	0.499765	0.0302054	0.975903	0.999008	RP11-337C18.8
ENSG00000159208	129.941	-0.0159043	0.495785	-0.032079	0.974409	0.999008	CIART
ENSG00000143437	1191.77	0.00738748	0.222306	0.0332311	0.97349	0.999008	ARNT
ENSG00000117533	804.374	0.00974262	0.27174	0.0358527	0.9714	0.999008	VAMP4
ENSG00000133065	690.509	0.0114246	0.363294	0.0314473	0.974913	0.999008	SLC41A1
ENSG00000067704	2498.31	-0.00841253	0.27774	-0.0302893	0.975836	0.999008	IARS2
ENSG00000163161	995.425	0.0042469	0.141926	0.0299235	0.976128	0.999008	ERCC3
ENSG00000144231	387.736	0.00955757	0.28213	0.0338765	0.972976	0.999008	POLR2D
ENSG00000064933	362.002	-0.00739705	0.244454	-0.0302594	0.97586	0.999008	PMS1
ENSG00000240344	308.991	-0.0151174	0.423025	-0.0357364	0.971493	0.999008	PPIL3
ENSG00000172113	586.577	-0.00930294	0.274146	-0.0339342	0.97293	0.999008	NME6
ENSG00000114302	1623.03	-0.00480481	0.165111	-0.0291005	0.976784	0.999008	PRKAR2A
ENSG00000172046	1241.97	-0.00695392	0.212478	-0.0327278	0.973892	0.999008	USP19
ENSG00000121542	396.593	0.00648372	0.184092	0.0352199	0.971904	0.999008	SEC22A
ENSG00000151552	2754.55	0.00772142	0.262246	0.0294434	0.976511	0.999008	QDPR
ENSG00000170448	221.332	0.00659199	0.214297	0.0307609	0.97546	0.999008	NFXL1
ENSG00000138674	4498.44	0.00942767	0.261695	0.0360254	0.971262	0.999008	SEC31A
ENSG00000138660	779.894	0.00889709	0.279134	0.0318739	0.974573	0.999008	AP1AR
ENSG00000145494	1415.38	-0.0073746	0.199708	-0.0369269	0.970543	0.999008	NDUFS6
ENSG00000250722	2880.23	-0.00824054	0.245431	-0.0335758	0.973215	0.999008	SEPP1
ENSG00000273841	68.5875	0.0138158	0.380221	0.0363361	0.971014	0.999008	AK6
ENSG00000175745	658.461	-0.0108958	0.293812	-0.0370842	0.970418	0.999008	NR2F1
ENSG00000271737	32.321	0.0164841	0.562755	0.0292918	0.976632	0.999008	CTB-113I20.2
ENSG00000137171	754.978	-0.0128836	0.392103	-0.0328576	0.973788	0.999008	KLC4
ENSG00000198833	2634.51	0.00652012	0.19298	0.0337864	0.973047	0.999008	UBE2J1
ENSG00000106399	590.036	0.00960631	0.280946	0.0341927	0.972723	0.999008	RPA3
ENSG00000164610	334.118	0.00734045	0.240111	0.0305711	0.975612	0.999008	RP9
ENSG00000106397	1676.86	-0.00518694	0.176071	-0.0294594	0.976498	0.999008	PLOD3
ENSG00000168255	37.3664	0.0162969	0.506362	0.0321843	0.974325	0.999008	POLR2J3
ENSG00000146802	810.565	-0.00914505	0.244869	-0.0373467	0.970209	0.999008	TMEM168
ENSG00000006530	192.908	0.0163616	0.556865	0.0293817	0.97656	0.999008	AGK
ENSG00000180964	2172.34	0.00547457	0.176534	0.0310114	0.97526	0.999008	TCEAL8
ENSG00000131203	755.771	0.0221749	0.676518	0.0327779	0.973852	0.999008	IDO1
ENSG00000104205	294.682	-0.00707293	0.20745	-0.0340946	0.972802	0.999008	SGK3
ENSG00000178896	841.324	-0.00689858	0.229975	-0.0299971	0.976069	0.999008	EXOSC4
ENSG00000165269	434.095	0.0261358	0.748293	0.0349273	0.972138	0.999008	AQP7
ENSG00000164970	440.752	0.00734749	0.212953	0.0345028	0.972476	0.999008	FAM219A
ENSG00000167770	3038.21	0.00646758	0.217471	0.0297399	0.976274	0.999008	OTUB1
ENSG00000068831	614.127	-0.0107992	0.361701	-0.0298567	0.976181	0.999008	RASGRP2
ENSG00000137731	4288.53	-0.0109584	0.367334	-0.0298323	0.976201	0.999008	FXYD2
ENSG00000149564	7523.33	-0.00707566	0.196573	-0.035995	0.971286	0.999008	ESAM
ENSG00000120549	1965.49	-0.00729954	0.216609	-0.0336991	0.973117	0.999008	KIAA1217
ENSG00000266412	5626.08	0.00973293	0.290117	0.0335482	0.973237	0.999008	NCOA4
ENSG00000119912	654.967	0.0124751	0.381077	0.0327363	0.973885	0.999008	IDE
ENSG00000166275	1459.67	0.00659393	0.194729	0.033862	0.972987	0.999008	C10orf32
ENSG00000107581	4701.34	0.00477718	0.164426	0.0290536	0.976822	0.999008	EIF3A
ENSG00000052126	1875.03	-0.00861076	0.277826	-0.0309933	0.975275	0.999008	PLEKHA5
ENSG00000127337	488.219	-0.0096411	0.282712	-0.0341022	0.972796	0.999008	YEATS4
ENSG00000139842	1379.05	-0.00690343	0.223078	-0.0309463	0.975312	0.999008	CUL4A
ENSG00000100823	2009.04	-0.00569114	0.158263	-0.03596	0.971314	0.999008	APEX1
ENSG00000042317	289.746	-0.0103321	0.304254	-0.033959	0.97291	0.999008	SPATA7
ENSG00000090470	601.024	0.00673535	0.232225	0.0290036	0.976862	0.999008	PDCD7
ENSG00000183747	4610.41	-0.010506	0.361673	-0.0290482	0.976826	0.999008	ACSM2A
ENSG00000135698	343.212	0.00990297	0.315977	0.0313408	0.974998	0.999008	MPHOSPH6
ENSG00000129250	2512.01	-0.0059772	0.189808	-0.0314908	0.974878	0.999008	KIF1C
ENSG00000187824	379.798	-0.00787417	0.222328	-0.0354169	0.971747	0.999008	TMEM220
ENSG00000037042	891.712	0.0103176	0.280529	0.0367791	0.970661	0.999008	TUBG2
ENSG00000199753	10.8905	0.0210474	0.667719	0.0315214	0.974854	0.999008	SNORD104
ENSG00000198265	1294.67	0.00550978	0.173703	0.0317195	0.974696	0.999008	HELZ
ENSG00000129657	4370.43	0.00596915	0.185024	0.0322614	0.974264	0.999008	SEC14L1
ENSG00000101577	1357.2	-0.00677556	0.186746	-0.0362822	0.971057	0.999008	LPIN2
ENSG00000232442	104.49	-0.0168386	0.446955	-0.037674	0.969948	0.999008	CTD-3184A7.4
ENSG00000105576	631.62	-0.00858671	0.285831	-0.0300412	0.976034	0.999008	TNPO2
ENSG00000197928	648.43	0.00864059	0.241067	0.035843	0.971408	0.999008	ZNF677
ENSG00000108106	539.031	-0.00877898	0.231868	-0.0378619	0.969798	0.999008	UBE2S
ENSG00000100364	629.707	0.0083181	0.252043	0.0330027	0.973672	0.999008	KIAA0930
ENSG00000163349	1341.74	0.00572806	0.200431	0.0285787	0.977201	0.999119	HIPK1
ENSG00000272016	1111.48	-0.00799245	0.279089	-0.0286377	0.977154	0.999119	RP11-215G15.5
ENSG00000240401	44.0932	0.0173244	0.619653	0.0279583	0.977695	0.999321	AC012358.8
ENSG00000113851	2652.58	-0.00731923	0.261261	-0.028015	0.97765	0.999321	CRBN
ENSG00000110697	908.031	0.0064312	0.229445	0.0280294	0.977639	0.999321	PITPNM1
ENSG00000240509	14.8299	-0.0151611	0.547106	-0.0277115	0.977892	0.99942	RPL34P18
ENSG00000225972	113.73	0.0121491	0.988255	0.0122935	0.990191	0.999532	MTND1P23
ENSG00000133226	2428.32	-0.0023811	0.190815	-0.0124785	0.990044	0.999532	SRRM1
ENSG00000130766	750.577	0.00203427	0.234855	0.00866182	0.993089	0.999532	SESN2
ENSG00000197989	118.341	0.00142875	0.344037	0.00415289	0.996686	0.999532	SNHG12
ENSG00000175130	1667.49	-0.00427979	0.274414	-0.0155961	0.987557	0.999532	MARCKSL1
ENSG00000243749	136.642	0.00124128	0.229641	0.00540531	0.995687	0.999532	ZMYM6NB
ENSG00000117450	6635.97	-0.000789622	0.216979	-0.00363916	0.997096	0.999532	PRDX1
ENSG00000197568	270.321	0.00418179	0.181025	0.0231006	0.98157	0.999532	HHLA3
ENSG00000162613	1616.23	-0.00405114	0.201429	-0.020112	0.983954	0.999532	FUBP1
ENSG00000162642	725.093	-0.000505364	0.171855	-0.00294064	0.997654	0.999532	C1orf52
ENSG00000137992	986.488	-0.000568859	0.195596	-0.00290834	0.997679	0.999532	DBT
ENSG00000009307	9699.05	0.00280115	0.148379	0.0188784	0.984938	0.999532	CSDE1
ENSG00000272419	40.6429	0.012414	0.538042	0.0230725	0.981592	0.999532	RP11-403I13.8
ENSG00000265241	1940.06	0.000704122	0.125456	0.00561249	0.995522	0.999532	RBM8A
ENSG00000118292	686.321	-0.00690088	0.278028	-0.0248208	0.980198	0.999532	C1orf54
ENSG00000143412	479.062	0.00105925	0.344556	0.00307424	0.997547	0.999532	ANXA9
ENSG00000143416	2540.01	0.00435001	0.267681	0.0162508	0.987034	0.999532	SELENBP1
ENSG00000169231	347.676	-0.00217152	0.348937	-0.00622325	0.995035	0.999532	THBS3
ENSG00000230630	386.716	-0.00309616	0.320071	-0.00967336	0.992282	0.999532	DNM3OS
ENSG00000143851	773.997	-0.00223362	0.295747	-0.00755246	0.993974	0.999532	PTPN7
ENSG00000171853	334.909	0.00341964	0.231259	0.014787	0.988202	0.999532	TRAPPC12
ENSG00000118961	548.294	-0.00616941	0.351721	-0.0175407	0.986005	0.999532	C2orf43
ENSG00000119787	560.362	-0.00696456	0.260561	-0.0267291	0.978676	0.999532	ATL2
ENSG00000095002	491.763	0.00570672	0.28053	0.0203427	0.98377	0.999532	MSH2
ENSG00000162994	86.1844	0.0020567	0.378667	0.00543141	0.995666	0.999532	CLHC1
ENSG00000116005	6909.04	-0.0042388	0.293284	-0.0144529	0.988469	0.999532	PCYOX1
ENSG00000035141	823.053	-0.00410957	0.20159	-0.0203857	0.983736	0.999532	FAM136A
ENSG00000204843	2593.97	0.000934253	0.184492	0.00506392	0.99596	0.999532	DCTN1
ENSG00000005448	602.829	0.00619209	0.278819	0.0222083	0.982282	0.999532	WDR54
ENSG00000153201	1659.4	0.00470847	0.183197	0.0257017	0.979495	0.999532	RANBP2
ENSG00000146556	81.2257	0.0106893	0.449893	0.0237597	0.981044	0.999532	WASH2P
ENSG00000184898	328.938	0.00202329	0.262127	0.00771873	0.993841	0.999532	RBM43
ENSG00000080345	1468.37	0.00365207	0.202254	0.0180568	0.985594	0.999532	RIF1
ENSG00000138448	7963.22	0.00316305	0.359024	0.00881014	0.992971	0.999532	ITGAV
ENSG00000151687	161.6	0.00323951	0.40309	0.0080367	0.993588	0.999532	ANKAR
ENSG00000155755	386.884	-0.00511872	0.232777	-0.0219898	0.982456	0.999532	TMEM237
ENSG00000127837	2484.82	0.00466654	0.183934	0.0253707	0.979759	0.999532	AAMP
ENSG00000144580	657.553	0.000716788	0.218419	0.00328172	0.997382	0.999532	RQCD1
ENSG00000144589	416.597	-0.00090198	0.267205	-0.00337561	0.997307	0.999532	STK11IP
ENSG00000135899	790.834	-0.00225998	0.202855	-0.0111408	0.991111	0.999532	SP110
ENSG00000115694	3129.64	0.00335919	0.127969	0.02625	0.979058	0.999532	STK25
ENSG00000176720	1190.56	-0.00452796	0.28659	-0.0157994	0.987394	0.999532	BOK
ENSG00000154743	239.301	-0.00569753	0.295666	-0.0192702	0.984626	0.999532	TSEN2
ENSG00000172939	1003.2	-0.00293668	0.214059	-0.013719	0.989054	0.999532	OXSR1
ENSG00000172888	417.779	0.00786729	0.345397	0.0227775	0.981828	0.999532	ZNF621
ENSG00000004534	1216.56	0.00210576	0.25388	0.00829432	0.993382	0.999532	RBM6
ENSG00000068001	6419.55	0.000846061	0.2509	0.00337211	0.997309	0.999532	HYAL2
ENSG00000114383	1149.75	-0.00280504	0.236655	-0.0118529	0.990543	0.999532	TUSC2
ENSG00000163935	343.141	-0.00164719	0.237361	-0.00693959	0.994463	0.999532	SFMBT1
ENSG00000241158	1472.36	0.00335609	0.470882	0.00712723	0.994313	0.999532	ADAMTS9-AS1
ENSG00000172340	1943.28	-0.0116146	0.437429	-0.0265519	0.978817	0.999532	SUCLG2
ENSG00000158092	631.247	-0.00316622	0.240692	-0.0131547	0.989504	0.999532	NCK1
ENSG00000114098	933.63	-0.000814389	0.231439	-0.0035188	0.997192	0.999532	ARMC8
ENSG00000169359	889.773	0.00875063	0.338055	0.0258852	0.979349	0.999532	SLC33A1
ENSG00000175166	5220.19	0.00362802	0.187663	0.0193326	0.984576	0.999532	PSMD2
ENSG00000163959	117.597	-0.0016172	0.335677	-0.00481772	0.996156	0.999532	SLC51A
ENSG00000171234	11840.6	-0.00180224	0.329622	-0.00546758	0.995638	0.999532	UGT2B7
ENSG00000198301	790.273	-0.000609248	0.200937	-0.00303204	0.997581	0.999532	SDAD1
ENSG00000138772	823.844	0.00815716	0.344481	0.0236796	0.981108	0.999532	ANXA3
ENSG00000151458	745.415	0.00139745	0.220953	0.00632464	0.994954	0.999532	ANKRD50
ENSG00000109390	4808.38	-0.00131629	0.196662	-0.00669316	0.99466	0.999532	NDUFC1
ENSG00000109756	1084.09	-0.00563487	0.227109	-0.0248113	0.980205	0.999532	RAPGEF2
ENSG00000083857	5000.73	0.000850261	0.226217	0.00375861	0.997001	0.999532	FAT1
ENSG00000178913	2876.74	-0.00141911	0.19536	-0.00726407	0.994204	0.999532	TAF7
ENSG00000157510	1669.21	-0.000767969	0.254748	-0.00301462	0.997595	0.999532	AFAP1L1
ENSG00000250222	23.4494	-0.00757117	0.662281	-0.011432	0.990879	0.999532	CTC-338M12.5
ENSG00000204520	150.241	-0.00613075	0.385255	-0.0159135	0.987303	0.999532	MICA
ENSG00000204463	753.145	-0.00316051	0.25533	-0.0123781	0.990124	0.999532	BAG6
ENSG00000064995	630.79	0.00183668	0.197674	0.00929148	0.992587	0.999532	TAF11
ENSG00000001561	1053.7	0.00293859	0.257866	0.0113958	0.990908	0.999532	ENPP4
ENSG00000225791	276.206	0.00334369	0.308679	0.0108323	0.991357	0.999532	TRAM2-AS1
ENSG00000203778	571.97	-0.00349009	0.239183	-0.0145917	0.988358	0.999532	FAM229B
ENSG00000112531	2818.87	0.000930076	0.146444	0.00635107	0.994933	0.999532	QKI
ENSG00000164916	579.336	-0.00796559	0.346658	-0.0229783	0.981668	0.999532	FOXK1
ENSG00000105855	9561.52	-0.00408368	0.39424	-0.0103584	0.991735	0.999532	ITGB8
ENSG00000122566	11802	-0.000976468	0.143853	-0.00678796	0.994584	0.999532	HNRNPA2B1
ENSG00000132434	484.751	-0.00743727	0.316002	-0.0235355	0.981223	0.999532	LANCL2
ENSG00000174428	144.093	0.00648508	0.286801	0.0226117	0.98196	0.999532	GTF2IRD2B
ENSG00000127920	9303.13	0.00338114	0.287271	0.0117699	0.990609	0.999532	GNG11
ENSG00000205356	714.658	0.00218809	0.277482	0.00788552	0.993708	0.999532	TECPR1
ENSG00000128534	534.713	0.00423313	0.223739	0.0189199	0.984905	0.999532	LSM8
ENSG00000106025	2380.15	-0.000747137	0.223946	-0.00333624	0.997338	0.999532	TSPAN12
ENSG00000101997	521.108	0.00565728	0.259672	0.0217863	0.982618	0.999532	CCDC22
ENSG00000181704	2050.99	0.00353554	0.158827	0.0222604	0.98224	0.999532	YIPF6
ENSG00000188706	1130.8	-0.00673073	0.270317	-0.0248994	0.980135	0.999532	ZDHHC9
ENSG00000102119	378.398	-0.000968577	0.230786	-0.00419687	0.996651	0.999532	EMD
ENSG00000129696	336.011	0.0103576	0.392446	0.0263924	0.978944	0.999532	TTI2
ENSG00000176209	1193.07	-0.004198	0.203463	-0.0206327	0.983539	0.999532	SMIM19
ENSG00000066777	1480.95	-0.00174085	0.218661	-0.00796138	0.993648	0.999532	ARFGEF1
ENSG00000123119	1122.52	0.00541347	0.414465	0.0130613	0.989579	0.999532	NECAB1
ENSG00000156831	506.867	0.00532403	0.23852	0.0223211	0.982192	0.999532	NSMCE2
ENSG00000160932	910.418	-0.00352577	0.257483	-0.0136932	0.989075	0.999532	LY6E
ENSG00000185803	1409.7	-0.00478075	0.276437	-0.0172942	0.986202	0.999532	SLC52A2
ENSG00000107077	333.958	-0.00394361	0.36474	-0.0108121	0.991373	0.999532	KDM4C
ENSG00000120159	576.257	-0.0022814	0.199583	-0.0114308	0.99088	0.999532	CAAP1
ENSG00000156052	2644.54	-0.000611525	0.21906	-0.00279159	0.997773	0.999532	GNAQ
ENSG00000148153	1150.86	0.00181653	0.274389	0.00662028	0.994718	0.999532	INIP
ENSG00000177106	1565.91	0.00238076	0.316748	0.00751625	0.994003	0.999532	EPS8L2
ENSG00000244734	3036.98	-0.00597919	0.582081	-0.0102721	0.991804	0.999532	HBB
ENSG00000149182	2433.8	0.00539011	0.211247	0.0255156	0.979644	0.999532	ARFGAP2
ENSG00000174276	319.699	-0.00625143	0.275872	-0.0226606	0.981921	0.999532	ZNHIT2
ENSG00000174851	2753.48	0.00468872	0.172286	0.0272148	0.978288	0.999532	YIF1A
ENSG00000269990	212.301	-0.00155219	0.389402	-0.00398607	0.99682	0.999532	CTD-3074O7.12
ENSG00000173992	882.93	0.00437339	0.293686	0.0148914	0.988119	0.999532	CCS
ENSG00000152558	4258.94	-0.00287387	0.193198	-0.0148753	0.988132	0.999532	TMEM123
ENSG00000172269	1049	0.0086012	0.361482	0.0237942	0.981017	0.999532	DPAGT1
ENSG00000107863	768.331	0.00428354	0.262228	0.0163352	0.986967	0.999532	ARHGAP21
ENSG00000204176	16.2846	0.0129152	0.789681	0.016355	0.986951	0.999532	SYT15
ENSG00000096717	495.182	0.00482826	0.18843	0.0256236	0.979558	0.999532	SIRT1
ENSG00000156026	829.899	0.00134635	0.287915	0.00467622	0.996269	0.999532	MCU
ENSG00000119977	2050.64	-0.0041158	0.19815	-0.0207711	0.983428	0.999532	TCTN3
ENSG00000095485	411.571	0.00404021	0.223451	0.0180809	0.985574	0.999532	CWF19L1
ENSG00000107819	1194.93	0.000861319	0.213624	0.00403194	0.996783	0.999532	SFXN3
ENSG00000165752	245.199	-0.00130644	0.465012	-0.00280947	0.997758	0.999532	STK32C
ENSG00000110811	569.889	0.00899938	0.381759	0.0235735	0.981193	0.999532	LEPREL2
ENSG00000111676	749.831	0.00418449	0.237763	0.0175994	0.985958	0.999532	ATN1
ENSG00000237248	95.1631	-0.00189724	0.368037	-0.00515503	0.995887	0.999532	LINC00987
ENSG00000064763	236.783	-0.00374921	0.374045	-0.0100234	0.992003	0.999532	FAR2
ENSG00000133704	902.071	-0.00594313	0.23394	-0.0254045	0.979732	0.999532	IPO8
ENSG00000110888	526.413	-0.00371625	0.224585	-0.0165472	0.986798	0.999532	CAPRIN2
ENSG00000198015	1961.78	0.000529772	0.156308	0.00338929	0.997296	0.999532	MRPL42
ENSG00000139726	1436.39	0.00146019	0.234514	0.00622646	0.995032	0.999532	DENR
ENSG00000177192	194.926	0.00137258	0.268486	0.00511228	0.995921	0.999532	PUS1
ENSG00000185684	226.903	-0.00408452	0.346908	-0.0117741	0.990606	0.999532	EP400NL
ENSG00000165475	5452.57	-0.00916468	0.368982	-0.0248377	0.980184	0.999532	CRYL1
ENSG00000027001	593.449	0.00639995	0.358339	0.01786	0.985751	0.999532	MIPEP
ENSG00000180389	142.551	0.00446977	0.242944	0.0183983	0.985321	0.999532	ATP5EP2
ENSG00000120686	2285.26	0.000716485	0.197525	0.00362731	0.997106	0.999532	UFM1
ENSG00000102753	775.961	-0.00806935	0.322277	-0.0250386	0.980024	0.999532	KPNA3
ENSG00000152767	1344.81	0.00829984	0.367955	0.0225566	0.982004	0.999532	FARP1
ENSG00000068650	1262.55	-0.00415278	0.190663	-0.0217807	0.982623	0.999532	ATP11A
ENSG00000272695	161.204	-0.0125248	0.533145	-0.0234924	0.981258	0.999532	GAS6-AS2
ENSG00000139921	1795.56	-0.00160243	0.244885	-0.0065436	0.994779	0.999532	TMX1
ENSG00000196405	472.143	-0.00298374	0.238206	-0.0125259	0.990006	0.999532	EVL
ENSG00000100865	1145.29	0.00172588	0.145563	0.0118566	0.99054	0.999532	CINP
ENSG00000259330	344.975	-0.00856998	0.405268	-0.0211465	0.983129	0.999532	INAFM2
ENSG00000245849	232.988	-0.00328485	0.332634	-0.00987527	0.992121	0.999532	RAD51-AS1
ENSG00000247556	2077.49	-0.00480892	0.255536	-0.018819	0.984986	0.999532	OIP5-AS1
ENSG00000166821	293.046	-0.00590995	0.361658	-0.0163413	0.986962	0.999532	PEX11A
ENSG00000161996	305.923	-0.00440899	0.452967	-0.00973357	0.992234	0.999532	WDR90
ENSG00000140988	14882.3	-0.00714563	0.267985	-0.0266642	0.978728	0.999532	RPS2
ENSG00000118900	988.724	0.00131883	0.165893	0.00794987	0.993657	0.999532	UBN1
ENSG00000103429	136.518	-0.00333371	0.273772	-0.0121769	0.990284	0.999532	BFAR
ENSG00000166783	126.404	0.00421717	0.331227	0.0127319	0.989842	0.999532	KIAA0430
ENSG00000157106	1018.57	-0.00331621	0.272532	-0.0121681	0.990291	0.999532	SMG1
ENSG00000174628	303.909	0.0122869	0.465384	0.0264016	0.978937	0.999532	IQCK
ENSG00000185716	428.802	-0.00168215	0.20299	-0.00828685	0.993388	0.999532	C16orf52
ENSG00000205629	882.544	-0.00288194	0.149496	-0.0192778	0.98462	0.999532	LCMT1
ENSG00000197302	576.966	-0.00350582	0.242398	-0.0144631	0.988461	0.999532	ZNF720
ENSG00000103037	273.498	0.00407722	0.438452	0.00929913	0.99258	0.999532	SETD6
ENSG00000102898	2301.69	-0.00228421	0.156967	-0.0145522	0.988389	0.999532	NUTF2
ENSG00000181019	4370.09	-0.00554391	0.266293	-0.0208188	0.98339	0.999532	NQO1
ENSG00000131149	968.857	-0.000989383	0.241605	-0.00409504	0.996733	0.999532	GSE1
ENSG00000083457	806.123	0.00449734	0.220541	0.0203923	0.98373	0.999532	ITGAE
ENSG00000185722	803.547	0.0048039	0.258126	0.0186107	0.985152	0.999532	ANKFY1
ENSG00000141068	266.551	0.00508629	0.247573	0.0205446	0.983609	0.999532	KSR1
ENSG00000186395	1431.89	-0.00357288	0.245119	-0.0145761	0.98837	0.999532	KRT10
ENSG00000121073	1286.54	0.00545059	0.2041	0.0267056	0.978695	0.999532	SLC35B1
ENSG00000121104	184.884	0.00290569	0.276477	0.0105097	0.991615	0.999532	FAM117A
ENSG00000141376	764.482	0.00552057	0.251069	0.0219883	0.982457	0.999532	BCAS3
ENSG00000267280	182.373	0.00429343	0.447779	0.00958829	0.99235	0.999532	TBX2-AS1
ENSG00000108510	1286.2	-0.00108164	0.17913	-0.00603831	0.995182	0.999532	MED13
ENSG00000125449	301.067	0.00151265	0.271635	0.00556871	0.995557	0.999532	ARMC7
ENSG00000125458	768.675	-0.00309966	0.207583	-0.0149322	0.988086	0.999532	NT5C
ENSG00000188612	3341.28	-0.00384071	0.149064	-0.0257655	0.979444	0.999532	SUMO2
ENSG00000171302	398.14	0.000557642	0.206461	0.00270096	0.997845	0.999532	CANT1
ENSG00000173818	592.751	-0.00651134	0.244188	-0.0266652	0.978727	0.999532	ENDOV
ENSG00000141560	1387.16	-0.00302813	0.313189	-0.00966868	0.992286	0.999532	FN3KRP
ENSG00000177426	907.984	0.00275932	0.287496	0.0095978	0.992342	0.999532	TGIF1
ENSG00000264575	199.458	0.00338327	0.306773	0.0110286	0.991201	0.999532	LINC00526
ENSG00000134758	439.232	0.00176519	0.316301	0.00558073	0.995547	0.999532	RNF138
ENSG00000150477	126.449	-0.00463978	0.407099	-0.0113972	0.990907	0.999532	KIAA1328
ENSG00000180011	1052.24	0.00121916	0.287438	0.00424146	0.996616	0.999532	ZADH2
ENSG00000132635	853.052	0.0016016	0.219767	0.00728774	0.994185	0.999532	PCED1A
ENSG00000088854	1171.8	0.0041404	0.188694	0.0219424	0.982494	0.999532	C20orf194
ENSG00000172296	484.193	0.00288423	0.42086	0.00685317	0.994532	0.999532	SPTLC3
ENSG00000089048	743.592	0.0022544	0.261132	0.00863317	0.993112	0.999532	ESF1
ENSG00000232388	1106.51	-0.00134055	0.195813	-0.00684608	0.994538	0.999532	LINC00493
ENSG00000071655	1066.75	0.00430197	0.252199	0.0170579	0.98639	0.999532	MBD3
ENSG00000233927	4139.24	0.00505845	0.237948	0.0212587	0.983039	0.999532	RPS28
ENSG00000171291	273.329	0.00468025	0.234649	0.0199457	0.984087	0.999532	ZNF439
ENSG00000105393	1050.79	-0.00336348	0.217872	-0.0154379	0.987683	0.999532	BABAM1
ENSG00000105185	1509.25	0.00493894	0.220579	0.0223908	0.982136	0.999532	PDCD5
ENSG00000250799	4124.67	0.00618686	0.593127	0.0104309	0.991677	0.999532	PRODH2
ENSG00000160410	2026.63	-0.00169132	0.206703	-0.00818237	0.993471	0.999532	SHKBP1
ENSG00000007255	1206.39	-0.00443345	0.282294	-0.015705	0.98747	0.999532	TRAPPC6A
ENSG00000104884	440.717	0.00166895	0.30806	0.00541761	0.995677	0.999532	ERCC2
ENSG00000161558	274.102	0.00710349	0.460982	0.0154095	0.987706	0.999532	TMEM143
ENSG00000131100	3553.76	-0.00361738	0.151164	-0.0239302	0.980908	0.999532	ATP6V1E1
ENSG00000099956	325.083	-0.0058819	0.296693	-0.0198249	0.984183	0.999532	SMARCB1
ENSG00000100028	2334.63	-0.00205268	0.208828	-0.00982955	0.992157	0.999532	SNRPD3
ENSG00000185721	1427.47	-0.000747437	0.174218	-0.00429023	0.996577	0.999532	DRG1
ENSG00000100336	223.104	-0.0097341	0.45984	-0.0211685	0.983111	0.999532	APOL4
ENSG00000100410	413.007	0.00455789	0.202337	0.0225262	0.982028	0.999532	PHF5A
ENSG00000100138	3798.15	-0.0029407	0.174766	-0.0168265	0.986575	0.999532	NHP2L1
ENSG00000159131	633.399	0.0062774	0.295036	0.0212767	0.983025	0.999532	GART
ENSG00000157540	954.21	0.00559671	0.248588	0.022514	0.982038	0.999532	DYRK1A
ENSG00000210082	491731	-0.00262066	0.252525	-0.0103778	0.99172	0.999532	MT-RNR2
ENSG00000210127	847.081	-0.00186821	0.47252	-0.00395372	0.996845	0.999532	MT-TA
ENSG00000212907	17535.4	0.000771717	0.246214	0.00313433	0.997499	0.999532	MT-ND4L
ENSG00000116560	3276.57	-0.000184307	0.17835	-0.0010334	0.999175	0.999572	SFPQ
ENSG00000117419	1882.02	0.000253144	0.178534	0.00141791	0.998869	0.999572	ERI3
ENSG00000116133	1814.63	-0.000831791	0.372752	-0.00223149	0.99822	0.999572	DHCR24
ENSG00000198700	1741.48	0.000286465	0.162517	0.00176268	0.998594	0.999572	IPO9
ENSG00000176714	217.501	0.000775476	0.354115	0.0021899	0.998253	0.999572	CCDC121
ENSG00000138061	2860.29	0.000646927	0.396863	0.0016301	0.998699	0.999572	CYP1B1
ENSG00000109787	2527.28	0.00029522	0.19512	0.00151302	0.998793	0.999572	KLF3
ENSG00000109654	2049.95	-0.000193668	0.197334	-0.000981419	0.999217	0.999572	TRIM2
ENSG00000129128	1939.5	-0.000188802	0.209987	-0.000899116	0.999283	0.999572	SPCS3
ENSG00000113140	66530.2	0.000298795	0.21634	0.00138114	0.998898	0.999572	SPARC
ENSG00000232956	442.612	0.000229263	0.283309	0.000809232	0.999354	0.999572	SNHG15
ENSG00000095370	2935.44	0.000211293	0.26926	0.000784717	0.999374	0.999572	SH2D3C
ENSG00000135473	642.197	0.000498208	0.243597	0.00204522	0.998368	0.999572	PAN2
ENSG00000151131	190.744	0.000340058	0.322887	0.00105318	0.99916	0.999572	C12orf45
ENSG00000140829	671.827	0.000548848	0.312161	0.00175822	0.998597	0.999572	DHX38
ENSG00000147133	580.813	-0.000191563	0.302533	-0.000633198	0.999495	0.999594	TAF1
ENSG00000117318	8330.54	4.71961e-05	0.281893	0.000167426	0.999866	0.999866	ID3

### Sheet: CKD stage advancement (Tub)
ensembl_id	baseMean	log2FoldChange	lfcSE	stat	pvalue	padj	symbol
ENSG00000124766	2268.69	0.982839	0.145225	6.76771	1.30836e-11	1.56532e-07	SOX4
ENSG00000110492	740.737	1.41787	0.256905	5.51905	3.40845e-08	0.000203893	MDK
ENSG00000123609	648.314	0.689807	0.138735	4.97213	6.62209e-07	0.00198067	NMI
ENSG00000170889	2288.59	0.654857	0.131075	4.99604	5.85193e-07	0.00198067	RPS9
ENSG00000085998	3827.21	-0.455886	0.0953702	-4.78017	1.75149e-06	0.00313642	POMGNT1
ENSG00000163191	7132.57	0.823678	0.174149	4.72973	2.24821e-06	0.00313642	S100A11
ENSG00000159674	2191.3	2.04357	0.434195	4.70657	2.51918e-06	0.00313642	SPON2
ENSG00000146021	448.419	-0.907872	0.190333	-4.76991	1.84309e-06	0.00313642	KLHL3
ENSG00000172824	167.157	-0.905644	0.193558	-4.67893	2.8837e-06	0.00313642	CES4A
ENSG00000108518	14973.1	0.39491	0.0825732	4.78254	1.73097e-06	0.00313642	PFN1
ENSG00000277048	15336	1.52591	0.324849	4.69729	2.63641e-06	0.00313642	AL353644.10
ENSG00000034510	5557.94	1.22981	0.26748	4.59776	4.27062e-06	0.00393028	TMSB10
ENSG00000174444	8544.14	0.347882	0.0754555	4.61042	4.01856e-06	0.00393028	RPL4
ENSG00000101443	3940.58	1.10911	0.243198	4.56051	5.10286e-06	0.00436076	WFDC2
ENSG00000100911	4206.34	0.35603	0.0795684	4.47452	7.65836e-06	0.00610831	PSME2
ENSG00000100097	1574.27	0.989651	0.226014	4.37872	1.19379e-05	0.00892659	LGALS1
ENSG00000137673	8103.01	1.30803	0.303709	4.30685	1.65598e-05	0.0116542	MMP7
ENSG00000002586	1883.7	0.565063	0.131881	4.28466	1.83022e-05	0.0121649	CD99
ENSG00000109072	395.262	-2.09021	0.490065	-4.26517	1.99752e-05	0.0125781	VTN
ENSG00000115828	1281.3	1.2014	0.282885	4.24697	2.16684e-05	0.012618	QPCT
ENSG00000244398	325.651	0.567306	0.133734	4.24206	2.2148e-05	0.012618	RP11-466H18.1
ENSG00000142534	8325.89	0.452568	0.108531	4.16993	3.04689e-05	0.0165695	RPS11
ENSG00000242299	744.008	0.678853	0.164446	4.12812	3.65739e-05	0.0187714	RP11-234A1.1
ENSG00000099812	885.687	1.06809	0.259156	4.12141	3.76558e-05	0.0187714	MISP
ENSG00000233255	243.339	-0.939862	0.228853	-4.10684	4.01101e-05	0.0191951	AC019181.2
ENSG00000185215	1025.85	1.0303	0.253327	4.06708	4.76051e-05	0.0219056	TNFAIP2
ENSG00000136732	1008.2	0.956789	0.236534	4.04504	5.23142e-05	0.0223531	GYPC
ENSG00000167642	7390.68	0.375123	0.0926059	4.05074	5.10556e-05	0.0223531	SPINT2
ENSG00000198034	7652.43	0.400078	0.100067	3.99812	6.38464e-05	0.0246406	RPS4X
ENSG00000111142	1354.56	0.23166	0.0577347	4.01249	6.00827e-05	0.0246406	METAP2
ENSG00000006327	3693.58	1.04294	0.260727	4.00011	6.33138e-05	0.0246406	TNFRSF12A
ENSG00000230979	61.3558	0.92302	0.231446	3.98806	6.66166e-05	0.0249063	AC079250.1
ENSG00000159166	2739.75	0.739194	0.18665	3.96032	7.48488e-05	0.026338	LAD1
ENSG00000110651	2408.64	0.605128	0.152561	3.96647	7.29463e-05	0.026338	CD81
ENSG00000222041	153.737	0.992163	0.253461	3.91446	9.06085e-05	0.0301122	LINC00152
ENSG00000105372	12625.3	0.601009	0.153454	3.91654	8.98299e-05	0.0301122	RPS19
ENSG00000006715	1428.31	0.297566	0.0765476	3.88733	0.000101352	0.0310918	VPS41
ENSG00000108298	13146.9	0.325758	0.08378	3.88826	0.000100966	0.0310918	RPL19
ENSG00000101126	1007.68	0.27923	0.0717682	3.89072	9.99466e-05	0.0310918	ADNP
ENSG00000111907	1472.78	0.479146	0.123703	3.87335	0.000107348	0.031815	TPD52L1
ENSG00000112306	6339.87	0.500122	0.129824	3.85232	0.000117006	0.031815	RPS12
ENSG00000185101	286.732	0.766597	0.198844	3.85527	0.000115603	0.031815	ANO9
ENSG00000130640	2435.11	-0.285827	0.0741008	-3.85727	0.00011466	0.031815	TUBGCP2
ENSG00000050426	1187.5	-0.350893	0.0907578	-3.86626	0.000110518	0.031815	LETMD1
ENSG00000187109	2782	0.474128	0.123709	3.83262	0.000126785	0.0331683	NAP1L1
ENSG00000182718	12428.5	0.779919	0.203571	3.83118	0.000127528	0.0331683	ANXA2
ENSG00000163251	806.725	-0.477391	0.124954	-3.82054	0.000133161	0.0338965	FZD5
ENSG00000172965	256.77	0.829265	0.218195	3.80057	0.000144361	0.0345428	MIR4435-1HG
ENSG00000144810	1612.83	1.51883	0.398701	3.80944	0.000139283	0.0345428	COL8A1
ENSG00000156510	1108.08	0.620013	0.163011	3.80351	0.00014266	0.0345428	HKDC1
ENSG00000163762	1266.2	0.703943	0.185973	3.78519	0.000153593	0.0360168	TM4SF18
ENSG00000102265	3095.31	1.05681	0.279547	3.78045	0.000156543	0.0360168	TIMP1
ENSG00000197747	4140.44	0.660714	0.175501	3.76474	0.000166725	0.0376359	S100A10
ENSG00000078401	503.935	1.21255	0.323433	3.74901	0.000177537	0.0393343	EDN1
ENSG00000145029	279.18	-0.370813	0.0994325	-3.72929	0.000192017	0.0403212	NICN1
ENSG00000229117	4580.36	0.302733	0.0810099	3.73699	0.000186239	0.0403212	RPL41
ENSG00000198786	224594	-0.659216	0.176772	-3.72918	0.000192102	0.0403212	MT-ND5
ENSG00000189159	608.769	0.58204	0.156317	3.72345	0.00019652	0.0405373	HN1
ENSG00000244026	189.396	0.942597	0.254725	3.70045	0.000215218	0.0428349	FAM86DP
ENSG00000198755	4311.15	0.445899	0.12062	3.69672	0.0002184	0.0428349	RPL10A
ENSG00000156697	328.741	0.338555	0.0915455	3.69822	0.000217119	0.0428349	UTP14A
ENSG00000141510	382.21	0.603299	0.163387	3.69245	0.000222107	0.0428595	TP53
ENSG00000026025	6960.16	0.968542	0.262812	3.6853	0.00022843	0.04338	VIM
ENSG00000163466	6852.21	0.246839	0.0674044	3.66206	0.000250192	0.0467704	ARPC2
ENSG00000198727	397194	-0.795763	0.218116	-3.64835	0.000263925	0.0485784	MT-CYB
ENSG00000205078	60.1404	1.30743	0.358887	3.64301	0.000269464	0.0488465	SYCE1L
ENSG00000121671	1652.73	-0.572927	0.157985	-3.62646	0.00028733	0.0511236	CRY2
ENSG00000177410	849.687	0.574248	0.158476	3.62356	0.000290572	0.0511236	ZFAS1
ENSG00000130429	2426.26	0.867165	0.239891	3.61483	0.000300548	0.0513679	ARPC1B
ENSG00000235366	204.382	-1.12432	0.311029	-3.61485	0.000300516	0.0513679	LINC01055
ENSG00000142864	3920.31	0.284712	0.0789232	3.60746	0.000309213	0.0520444	SERBP1
ENSG00000204628	19364.4	0.269595	0.0749474	3.59712	0.000321759	0.0520444	GNB2L1
ENSG00000104529	1250.45	0.435356	0.120932	3.60002	0.000318194	0.0520444	EEF1D
ENSG00000126453	125.404	0.754101	0.209647	3.597	0.000321906	0.0520444	BCL2L12
ENSG00000197461	278.76	0.857756	0.239051	3.58817	0.000333013	0.0531222	PDGFA
ENSG00000158966	379.429	-0.712895	0.199124	-3.58015	0.000343398	0.0533561	CACHD1
ENSG00000205220	470.115	0.73809	0.206077	3.58162	0.000341473	0.0533561	PSMB10
ENSG00000132386	521.388	1.12925	0.316077	3.5727	0.000353324	0.0541945	SERPINF1
ENSG00000160785	1757.61	-0.521524	0.146171	-3.5679	0.000359853	0.0544972	SLC25A44
ENSG00000188643	2628.57	0.445486	0.12551	3.54941	0.000386093	0.0577403	S100A16
ENSG00000246082	450.908	-0.555231	0.156764	-3.54183	0.000397362	0.0582881	NUDT16P1
ENSG00000145476	2532.29	-0.570462	0.161274	-3.53721	0.000404373	0.0582881	CYP4V2
ENSG00000166741	2465.58	1.65891	0.46863	3.53991	0.000400268	0.0582881	NNMT
ENSG00000182899	5674.26	0.439279	0.124521	3.52775	0.000419115	0.0583057	RPL35A
ENSG00000099256	128.751	0.558486	0.158083	3.53287	0.000411074	0.0583057	PRTFDC1
ENSG00000132475	17154.4	0.387228	0.109671	3.53083	0.000414254	0.0583057	H3F3B
ENSG00000123965	19.1098	1.21838	0.346278	3.51851	0.000433984	0.0587793	PMS2P5
ENSG00000102007	758.42	0.975318	0.277588	3.51354	0.000442171	0.0587793	PLP2
ENSG00000211677	3945.61	3.11128	0.88359	3.52118	0.000429634	0.0587793	IGLC2
ENSG00000198888	127070	-0.471323	0.134092	-3.51493	0.000439868	0.0587793	MT-ND1
ENSG00000139178	266.677	0.821509	0.234551	3.50247	0.000460967	0.0606045	C1RL
ENSG00000154175	1261.52	0.454982	0.13016	3.49557	0.000473058	0.0614227	ABI3BP
ENSG00000249601	567.289	-1.23593	0.353844	-3.49287	0.000477857	0.0614227	LINC01187
ENSG00000157637	3451.54	-0.463604	0.132829	-3.49024	0.000482592	0.0614227	SLC38A10
ENSG00000137154	24930.5	0.358441	0.103818	3.4526	0.000555206	0.0684793	RPS6
ENSG00000166441	4636.4	0.452687	0.131074	3.45368	0.000553001	0.0684793	RPL27A
ENSG00000118181	6135.73	0.350876	0.101503	3.4568	0.000546637	0.0684793	RPS25
ENSG00000115128	1940.84	0.312444	0.0906213	3.4478	0.000565179	0.0684953	SF3B6
ENSG00000168434	631.616	-0.313816	0.0910394	-3.44703	0.000566787	0.0684953	COG7
ENSG00000013563	305.574	-0.464415	0.135363	-3.43088	0.000601618	0.0707699	DNASE1L1
ENSG00000108691	828.946	1.11185	0.324643	3.42483	0.000615185	0.0707699	CCL2
ENSG00000101608	6325.7	0.393344	0.114845	3.42499	0.000614817	0.0707699	MYL12A
ENSG00000152240	395.902	0.432086	0.126014	3.42888	0.000606086	0.0707699	HAUS1
ENSG00000142227	861.309	0.961659	0.280328	3.43047	0.000602528	0.0707699	EMP3
ENSG00000227028	100.229	-1.12361	0.328337	-3.42213	0.000621315	0.0707944	SLC8A1-AS1
ENSG00000100473	157.346	0.775689	0.226953	3.41785	0.000631187	0.0712408	COCH
ENSG00000187514	11278.7	0.497094	0.146195	3.40022	0.000673321	0.0728009	PTMA
ENSG00000049449	1367.83	0.668017	0.196085	3.40677	0.000657371	0.0728009	RCN1
ENSG00000131873	350.617	0.78117	0.229342	3.40614	0.000658886	0.0728009	CHSY1
ENSG00000093010	3438.74	0.345165	0.101534	3.3995	0.00067509	0.0728009	COMT
ENSG00000183741	1465.52	0.519816	0.152916	3.39936	0.000675435	0.0728009	CBX6
ENSG00000203724	106.399	0.5883	0.173431	3.39212	0.000693547	0.0732345	C1orf53
ENSG00000132321	442.885	0.79517	0.23441	3.39222	0.000693295	0.0732345	IQCA1
ENSG00000198604	530.387	0.733256	0.216272	3.39043	0.000697822	0.0732345	BAZ1A
ENSG00000170473	528.329	0.341204	0.100737	3.38708	0.000706397	0.0734898	WIBG
ENSG00000143947	9306.68	0.38977	0.1152	3.38343	0.000715873	0.0738337	RPS27A
ENSG00000180398	3372.23	-0.344642	0.102037	-3.37763	0.000731146	0.0747643	MCFD2
ENSG00000126790	765.413	-0.536087	0.158867	-3.37445	0.000739644	0.0749924	L3HYPDH
ENSG00000135046	2365.58	0.914497	0.271401	3.36954	0.000752927	0.0756603	ANXA1
ENSG00000177697	3809.84	0.592622	0.175989	3.36737	0.000758879	0.0756603	CD151
ENSG00000101452	286.752	-0.465356	0.13863	-3.35683	0.000788423	0.0779561	DHX35
ENSG00000160678	46.8733	-1.56445	0.467191	-3.34863	0.000812114	0.0789372	S100A1
ENSG00000101000	360.508	0.577829	0.172551	3.34875	0.000811773	0.0789372	PROCR
ENSG00000142541	17621.4	0.414261	0.123786	3.34658	0.000818139	0.0789372	RPL13A
ENSG00000178803	361.467	-1.05988	0.317136	-3.34203	0.00083169	0.0796027	ADORA2A-AS1
ENSG00000144713	6561.92	0.457462	0.13751	3.32674	0.000878669	0.0834317	RPL32
ENSG00000144746	6098.79	0.444999	0.133906	3.32323	0.000889828	0.083826	ARL6IP5
ENSG00000130921	690.399	0.394786	0.118922	3.3197	0.00090113	0.0842275	C12orf65
ENSG00000134202	4203.67	-0.57725	0.174332	-3.31122	0.000928912	0.085305	GSTM3
ENSG00000113810	328.538	0.52731	0.159324	3.30967	0.000934049	0.085305	SMC4
ENSG00000113648	2185.97	0.317521	0.0959017	3.3109	0.00092996	0.085305	H2AFY
ENSG00000244509	705.142	1.02746	0.310784	3.30602	0.000946317	0.0857708	APOBEC3C
ENSG00000071082	7556.28	0.449128	0.13607	3.30071	0.000964394	0.0862007	RPL31
ENSG00000231500	14117.4	0.480998	0.146134	3.2915	0.000996546	0.0862007	RPS18
ENSG00000260336	700.314	0.510671	0.154757	3.29981	0.000967489	0.0862007	RP11-395B7.7
ENSG00000122026	18047.4	0.302578	0.091857	3.29402	0.000987663	0.0862007	RPL21
ENSG00000140199	1097.4	-0.625385	0.190087	-3.29	0.00100189	0.0862007	SLC12A6
ENSG00000214331	55.1164	-0.831078	0.252754	-3.28809	0.0010087	0.0862007	RP11-252A24.2
ENSG00000108821	1705.78	1.27363	0.386536	3.29499	0.000984245	0.0862007	COL1A1
ENSG00000209082	880.396	-0.629612	0.190975	-3.29683	0.000977821	0.0862007	MT-TL1
ENSG00000172757	6930.93	0.355498	0.108416	3.27902	0.0010417	0.0883892	CFL1
ENSG00000099284	600.408	0.627492	0.191925	3.26946	0.00107754	0.0907864	H2AFY2
ENSG00000148842	551.93	-0.618994	0.189456	-3.26723	0.00108607	0.0908656	CNNM2
ENSG00000132677	308.624	-1.13626	0.348494	-3.2605	0.00111217	0.0908746	RHBG
ENSG00000153767	389.279	0.318882	0.0978929	3.25746	0.00112416	0.0908746	GTF2E1
ENSG00000104723	1254.55	0.805291	0.246692	3.26435	0.00109715	0.0908746	TUSC3
ENSG00000107104	1782.4	-0.350415	0.107558	-3.25792	0.00112231	0.0908746	KANK1
ENSG00000182809	4441.22	0.642113	0.19693	3.26061	0.00111173	0.0908746	CRIP2
ENSG00000204287	502.149	1.67204	0.513952	3.2533	0.00114074	0.0909919	HLA-DRA
ENSG00000147604	15824.6	0.29982	0.0921594	3.25328	0.00114082	0.0909919	RPL7
ENSG00000175505	215.992	0.63321	0.195301	3.24222	0.00118602	0.0939702	CLCF1
ENSG00000162458	626.938	0.961456	0.297287	3.23409	0.00122029	0.0948922	FBLIM1
ENSG00000123975	830.007	0.694535	0.214772	3.23382	0.00122145	0.0948922	CKS2
ENSG00000125691	7586.65	0.372949	0.1152	3.2374	0.00120626	0.0948922	RPL23
ENSG00000119509	586.927	-0.319201	0.0988941	-3.2277	0.00124788	0.0963205	INVS
ENSG00000122565	2149.26	0.35098	0.109001	3.21997	0.00128204	0.0964678	CBX3
ENSG00000235437	565.39	-0.548675	0.170377	-3.22036	0.0012803	0.0964678	LINC01278
ENSG00000138162	835.017	-0.493462	0.153167	-3.22172	0.00127425	0.0964678	TACC2
ENSG00000198804	135102	-0.496329	0.154134	-3.2201	0.00128145	0.0964678	MT-CO1
ENSG00000033627	4361.18	-0.51115	0.158898	-3.21685	0.00129607	0.0969138	ATP6V0A1
ENSG00000109475	8961.39	0.459539	0.143098	3.21135	0.00132111	0.0975662	RPL34
ENSG00000164587	19773.9	0.38623	0.120207	3.21305	0.00131335	0.0975662	RPS14
ENSG00000226471	30.5693	-0.839737	0.261704	-3.20873	0.00133323	0.0978576	CTA-292E10.6
ENSG00000143155	1151.46	0.342646	0.107037	3.2012	0.00136858	0.0992349	TIPRL
ENSG00000063177	4673.77	0.388601	0.121343	3.2025	0.0013624	0.0992349	RPL18
ENSG00000151240	1376.2	-0.562658	0.175908	-3.19859	0.00138103	0.0995337	DIP2C
ENSG00000125835	1538.48	0.309031	0.0967051	3.19561	0.00139537	0.0999654	SNRPB
ENSG00000142937	7035.48	0.452811	0.142497	3.17768	0.00148459	0.102695	RPS8
ENSG00000174720	901.129	0.41309	0.129909	3.17984	0.00147356	0.102695	LARP7
ENSG00000070610	3090.77	-0.487645	0.153382	-3.17929	0.00147635	0.102695	GBA2
ENSG00000240036	24.3676	1.2592	0.396354	3.17696	0.00148827	0.102695	RP11-587D21.1
ENSG00000230989	5390.85	0.25264	0.0793469	3.18399	0.00145261	0.102695	HSBP1
ENSG00000130176	174.077	1.20711	0.378868	3.1861	0.00144207	0.102695	CNN1
ENSG00000105640	5929.02	0.457869	0.144168	3.17593	0.00149356	0.102695	RPL18A
ENSG00000117614	1650.25	0.3249	0.102368	3.17386	0.00150427	0.10284	SYF2
ENSG00000108963	795.094	-0.317506	0.10022	-3.16808	0.00153448	0.10431	DPH1
ENSG00000141378	350.625	0.453866	0.143523	3.16232	0.00156519	0.105796	PTRH2
ENSG00000117862	1850.95	0.20044	0.0634171	3.16066	0.00157411	0.105801	TXNDC12
ENSG00000260201	53.5109	-1.11919	0.355657	-3.14684	0.00165047	0.110314	RP11-143N13.2
ENSG00000100023	880.869	-0.384335	0.122206	-3.14497	0.00166105	0.110405	PPIL2
ENSG00000039560	1764.22	0.352714	0.112337	3.13979	0.00169071	0.111141	RAI14
ENSG00000167526	15554.1	0.4557	0.145096	3.14068	0.00168558	0.111141	RPL13
ENSG00000013561	2550.08	-0.398105	0.126902	-3.13711	0.0017062	0.111271	RNF14
ENSG00000170955	970.671	0.753956	0.24066	3.13287	0.00173104	0.111271	PRKCDBP
ENSG00000110696	4250.42	0.220833	0.0705397	3.13062	0.0017444	0.111271	C11orf58
ENSG00000166557	1608.4	0.364863	0.116572	3.12993	0.00174849	0.111271	TMED3
ENSG00000129214	176.599	-1.49094	0.47588	-3.13301	0.00173023	0.111271	SHBG
ENSG00000132199	2948.55	-0.632081	0.201721	-3.13345	0.00172767	0.111271	ENOSF1
ENSG00000130255	5723.41	0.480757	0.153889	3.12405	0.00178378	0.112916	RPL36
ENSG00000185551	1626.99	0.552557	0.17697	3.12232	0.00179431	0.112985	NR2F2
ENSG00000188846	5533.76	0.382064	0.122652	3.11502	0.00183932	0.11382	RPL14
ENSG00000219023	14.2443	1.22589	0.393796	3.113	0.00185194	0.11382	RP3-340B19.2
ENSG00000179958	1266.64	0.422245	0.135661	3.11249	0.00185513	0.11382	DCTPP1
ENSG00000040633	1151.43	0.351083	0.112587	3.11832	0.00181885	0.11382	PHF23
ENSG00000213971	142.22	-0.668753	0.214734	-3.11434	0.0018436	0.11382	RP11-15H20.6
ENSG00000117174	554.602	0.295254	0.0950787	3.10536	0.00190047	0.115023	ZNHIT6
ENSG00000171490	3087.24	0.235258	0.0757706	3.10487	0.0019036	0.115023	RSL1D1
ENSG00000198832	2339.29	0.653191	0.21018	3.10777	0.00188503	0.115023	SELM
ENSG00000169220	855.598	0.516971	0.166956	3.09644	0.00195859	0.117752	RGS14
ENSG00000137203	135.357	-0.739539	0.239087	-3.09318	0.00198025	0.118459	TFAP2A
ENSG00000137692	395.932	0.317103	0.102892	3.08189	0.00205688	0.12243	DCUN1D5
ENSG00000184012	1274.02	-0.774567	0.251663	-3.0778	0.00208537	0.123512	TMPRSS2
ENSG00000070669	278.507	0.685311	0.223007	3.07304	0.00211888	0.12366	ASNS
ENSG00000172840	342.552	-0.704623	0.229249	-3.07362	0.00211482	0.12366	PDP2
ENSG00000124228	1105.59	0.197715	0.0643136	3.07423	0.0021105	0.12366	DDX27
ENSG00000163435	3175.52	0.900969	0.293521	3.06952	0.00214404	0.123927	ELF3
ENSG00000179818	559.018	-0.446117	0.145407	-3.06806	0.00215453	0.123927	PCBP1-AS1
ENSG00000228055	131.091	-0.845803	0.275581	-3.06916	0.00214663	0.123927	LINC00864
ENSG00000239213	63.4186	0.652547	0.213257	3.05991	0.00221404	0.125539	NCK1-AS1
ENSG00000205542	11507	0.692167	0.22612	3.06106	0.00220556	0.125539	TMSB4X
ENSG00000167552	3145.49	0.833964	0.272333	3.06229	0.00219648	0.125539	TUBA1A
ENSG00000067560	13523.1	0.191461	0.0626599	3.05556	0.0022464	0.126366	RHOA
ENSG00000112977	4242.13	-0.444684	0.145554	-3.05511	0.00224975	0.126366	DAP
ENSG00000141574	273.527	0.950924	0.311967	3.04816	0.00230248	0.1282	SECTM1
ENSG00000125730	4544.24	0.98404	0.322849	3.04798	0.00230382	0.1282	C3
ENSG00000115641	900.03	0.826596	0.271479	3.04479	0.00232843	0.128969	FHL2
ENSG00000100221	335.24	0.361437	0.119081	3.03523	0.00240355	0.132517	JOSD1
ENSG00000197956	6809.79	0.662195	0.218685	3.02807	0.00246117	0.133691	S100A6
ENSG00000157404	927.971	-1.07701	0.355405	-3.03038	0.00244247	0.133691	KIT
ENSG00000112425	453.105	-0.795415	0.262769	-3.02705	0.00246955	0.133691	EPM2A
ENSG00000171858	2593.87	0.54424	0.179659	3.0293	0.00245119	0.133691	RPS21
ENSG00000124795	1780.4	0.358123	0.118585	3.01996	0.0025281	0.134186	DEK
ENSG00000137161	1280.18	0.495526	0.1642	3.01782	0.00254599	0.134186	CNPY3
ENSG00000164758	222.318	0.414161	0.137187	3.01896	0.00253641	0.134186	MED30
ENSG00000255435	18.035	-1.10284	0.36484	-3.0228	0.00250447	0.134186	RP11-770J1.3
ENSG00000188243	2436.07	0.450124	0.148926	3.02246	0.00250728	0.134186	COMMD6
ENSG00000198763	125072	-0.496703	0.164569	-3.01821	0.0025427	0.134186	MT-ND2
ENSG00000155324	1065.04	-0.223739	0.0742709	-3.01247	0.00259132	0.135976	GRAMD3
ENSG00000085831	843.807	0.55562	0.184719	3.00791	0.00263048	0.13735	TTC39A
ENSG00000197415	1564.09	-0.452298	0.150559	-3.00413	0.00266343	0.13735	VEPH1
ENSG00000277011	154.68	-0.736095	0.244989	-3.0046	0.00265928	0.13735	RP13-895J2.6
ENSG00000105612	1172.55	0.411834	0.136972	3.00671	0.00264092	0.13735	DNASE2
ENSG00000172809	3269.35	0.35646	0.118736	3.00213	0.00268097	0.137661	RPL38
ENSG00000164054	4093.96	0.370395	0.123571	2.99743	0.00272263	0.138667	SHISA5
ENSG00000196923	593.285	0.810075	0.270267	2.99731	0.00272373	0.138667	PDLIM7
ENSG00000158195	1639.75	0.325724	0.108761	2.99485	0.00274581	0.139198	WASF2
ENSG00000165699	1245.98	-0.327609	0.109478	-2.99246	0.0027674	0.139701	TSC1
ENSG00000008988	5087.18	0.445456	0.149237	2.98488	0.00283686	0.142606	RPS20
ENSG00000162735	2269.86	-0.270144	0.0906602	-2.97974	0.00288489	0.143574	PEX19
ENSG00000143878	956.406	0.642891	0.215643	2.98128	0.00287044	0.143574	RHOB
ENSG00000065361	3451.15	-0.491894	0.165122	-2.97898	0.00289212	0.143574	ERBB3
ENSG00000162413	913.545	-0.531386	0.178704	-2.97356	0.0029437	0.145531	KLHL21
ENSG00000107679	3676.95	0.348392	0.117335	2.96922	0.00298555	0.145792	PLEKHA1
ENSG00000213741	3920.31	0.514393	0.173203	2.96988	0.00297911	0.145792	RPS29
ENSG00000130816	653.739	0.459371	0.154644	2.9705	0.00297315	0.145792	DNMT1
ENSG00000103490	265.501	0.90472	0.305065	2.96567	0.00302028	0.146868	PYCARD
ENSG00000108799	923.937	-0.360605	0.121643	-2.96446	0.00303214	0.146868	EZH1
ENSG00000090615	745.113	0.276393	0.0932803	2.96304	0.00304622	0.146956	GOLGA3
ENSG00000138385	1913.54	0.340566	0.115064	2.9598	0.00307838	0.14728	SSB
ENSG00000178363	437.972	-1.53424	0.518225	-2.96056	0.00307082	0.14728	CALML3
ENSG00000189129	167.239	0.892866	0.301906	2.95743	0.00310218	0.14728	PLAC9
ENSG00000197696	180.848	0.709564	0.239836	2.95854	0.00309099	0.14728	NMB
ENSG00000178913	2346.35	0.244636	0.0828298	2.95348	0.00314214	0.148002	TAF7
ENSG00000142089	7857.38	0.635673	0.215201	2.95385	0.00313834	0.148002	IFITM3
ENSG00000149136	779.233	0.381677	0.12934	2.95097	0.00316777	0.148624	SSRP1
ENSG00000127399	769.115	0.69561	0.236008	2.9474	0.00320462	0.149766	LRRC61
ENSG00000181938	48.9897	0.932813	0.31684	2.94411	0.00323885	0.150777	GINS3
ENSG00000106610	407.398	-0.615327	0.209114	-2.94255	0.00325525	0.150953	STAG3L4
ENSG00000147679	393.225	0.31873	0.108419	2.9398	0.00328423	0.151709	UTP23
ENSG00000147403	13923.4	0.413148	0.140639	2.93766	0.00330702	0.152174	RPL10
ENSG00000065978	1617.83	0.389595	0.132816	2.93334	0.00335342	0.153344	YBX1
ENSG00000171425	451.503	0.430717	0.146857	2.9329	0.00335807	0.153344	ZNF581
ENSG00000125482	273.385	0.372458	0.1271	2.93044	0.00338481	0.153972	TTF1
ENSG00000133812	832.545	-0.356821	0.121812	-2.92927	0.00339757	0.153972	SBF2
ENSG00000185222	1620.01	0.430002	0.146867	2.92783	0.00341333	0.154102	WBP5
ENSG00000143387	391.837	0.867758	0.296652	2.92518	0.00344262	0.15426	CTSK
ENSG00000123352	572.967	0.295699	0.101047	2.92634	0.00342979	0.15426	SPATS2
ENSG00000172086	878.038	0.338114	0.11576	2.92081	0.00349123	0.155275	KRCC1
ENSG00000138326	3587.03	0.433081	0.148233	2.92163	0.00348205	0.155275	RPS24
ENSG00000128534	465.892	0.355157	0.121869	2.91425	0.00356546	0.157989	LSM8
ENSG00000106268	118.6	0.621901	0.213516	2.91267	0.00358353	0.158204	NUDT1
ENSG00000197958	6117.31	0.431088	0.1481	2.91078	0.00360529	0.15858	RPL12
ENSG00000154277	838.167	0.962665	0.331178	2.90679	0.00365159	0.159444	UCHL1
ENSG00000100300	2510.51	0.425713	0.146428	2.90733	0.00364534	0.159444	TSPO
ENSG00000138182	223.238	0.518583	0.178503	2.90517	0.0036705	0.159687	KIF20B
ENSG00000166598	15029.1	0.312662	0.107746	2.90184	0.00370974	0.16048	HSP90B1
ENSG00000256642	11.6666	1.44854	0.499298	2.90116	0.00371786	0.16048	LINC00273
ENSG00000167644	79.9155	1.10857	0.382237	2.90022	0.00372898	0.16048	C19orf33
ENSG00000143933	15446.1	0.231661	0.0800241	2.89489	0.00379286	0.161518	CALM2
ENSG00000265460	249.248	-1.06574	0.368161	-2.89476	0.00379444	0.161518	RP11-690G19.4
ENSG00000184009	36079.1	0.472593	0.16338	2.89261	0.00382059	0.161518	ACTG1
ENSG00000025293	1105.13	0.327151	0.113088	2.89289	0.00381711	0.161518	PHF20
ENSG00000197044	700.655	-0.382713	0.13228	-2.89321	0.00381322	0.161518	ZNF441
ENSG00000246223	282.76	0.565457	0.195682	2.88968	0.00385637	0.162456	LINC01550
ENSG00000122482	1330.44	0.255034	0.0884255	2.88417	0.00392442	0.164743	ZNF644
ENSG00000259431	346.879	-0.385618	0.133781	-2.88245	0.00394601	0.16507	THTPA
ENSG00000165996	123.574	0.894849	0.310882	2.87842	0.00399669	0.165718	PTPLA
ENSG00000089009	3185.38	0.372007	0.12922	2.87887	0.00399107	0.165718	RPL6
ENSG00000108107	2399.35	0.476481	0.165597	2.87735	0.00401032	0.165718	RPL28
ENSG00000211679	2808.98	1.90566	0.662416	2.87683	0.00401691	0.165718	IGLC3
ENSG00000164114	813.023	0.532221	0.185355	2.87136	0.00408712	0.16782	MAP9
ENSG00000049283	197.939	-1.04681	0.364655	-2.87068	0.00409592	0.16782	EPN3
ENSG00000163565	752.424	0.866256	0.302404	2.86456	0.00417583	0.170459	IFI16
ENSG00000106258	746.671	-1.01537	0.354733	-2.86236	0.00420501	0.170459	CYP3A5
ENSG00000176624	330.271	0.375939	0.131328	2.8626	0.00420183	0.170459	MEX3C
ENSG00000049759	3420.22	-0.426155	0.148931	-2.86143	0.00421731	0.170459	NEDD4L
ENSG00000131931	387.938	0.37251	0.130285	2.85919	0.00424731	0.170576	THAP1
ENSG00000177600	4379.06	0.503573	0.176131	2.85908	0.00424873	0.170576	RPLP2
ENSG00000144959	1698.74	-0.397947	0.139395	-2.8548	0.00430633	0.171736	NCEH1
ENSG00000122694	503.416	1.08878	0.38138	2.85483	0.00430593	0.171736	GLIPR2
ENSG00000178695	1370.3	0.495168	0.173734	2.85015	0.00436984	0.17369	KCTD12
ENSG00000061918	1071.2	0.554258	0.194712	2.84655	0.0044196	0.174274	GUCY1B3
ENSG00000006210	782.813	0.519905	0.182751	2.84488	0.0044428	0.174274	CX3CL1
ENSG00000101052	802.37	0.2299	0.0807827	2.84591	0.00442854	0.174274	IFT52
ENSG00000105193	4046.94	0.482331	0.169374	2.84774	0.00440315	0.174274	RPS16
ENSG00000114638	471.256	0.678491	0.238794	2.84132	0.00449273	0.174516	UPK1B
ENSG00000226824	10.8635	1.84104	0.647834	2.84183	0.00448552	0.174516	RP4-756H11.3
ENSG00000181830	454.132	0.503912	0.177325	2.84174	0.00448686	0.174516	SLC35C1
ENSG00000049246	702.988	-0.576767	0.203103	-2.83978	0.00451447	0.174793	PER3
ENSG00000113249	1115.55	1.22172	0.430702	2.83657	0.00456011	0.174863	HAVCR1
ENSG00000224897	40.1343	0.928546	0.327331	2.83672	0.004558	0.174863	POT1-AS1
ENSG00000104915	1058.67	0.301936	0.106367	2.83862	0.0045309	0.174863	STX10
ENSG00000137331	14.0978	1.66408	0.58765	2.83175	0.00462942	0.176953	IER3
ENSG00000137077	2048.12	1.51807	0.536734	2.82834	0.00467895	0.177505	CCL21
ENSG00000123268	500.884	0.266651	0.0943333	2.82669	0.0047032	0.177505	ATF1
ENSG00000070961	1718	0.226833	0.0801859	2.82884	0.00467172	0.177505	ATP2B1
ENSG00000205937	2165.28	0.160954	0.0569352	2.82696	0.00469918	0.177505	RNPS1
ENSG00000183298	30.7365	0.909797	0.322078	2.82477	0.00473141	0.178008	RP11-556K13.1
ENSG00000108389	1388.49	-0.386409	0.136907	-2.82243	0.0047662	0.178196	MTMR4
ENSG00000101198	1335.08	1.17294	0.415448	2.82332	0.00475293	0.178196	NKAIN4
ENSG00000008311	622.11	-0.630827	0.224015	-2.81601	0.00486248	0.180667	AASS
ENSG00000136478	1236.13	-0.321721	0.11423	-2.81644	0.00485595	0.180667	TEX2
ENSG00000272579	293.591	0.402374	0.143387	2.80621	0.00501282	0.181125	RP11-101E13.5
ENSG00000163812	1727.94	-0.365517	0.129999	-2.8117	0.00492812	0.181125	ZDHHC3
ENSG00000168386	573.743	0.835332	0.297192	2.81075	0.00494266	0.181125	FILIP1L
ENSG00000240303	80.5219	-0.835287	0.297292	-2.80965	0.00495948	0.181125	ACAD11
ENSG00000145592	3373.65	0.453119	0.161532	2.80513	0.00502966	0.181125	RPL37
ENSG00000112419	1288.17	0.312564	0.111267	2.80914	0.00496738	0.181125	PHACTR2
ENSG00000100603	1275.72	0.203914	0.072587	2.80923	0.00496594	0.181125	SNW1
ENSG00000166068	836.104	0.261499	0.0931979	2.80585	0.00501838	0.181125	SPRED1
ENSG00000232859	447.235	-0.373959	0.133084	-2.80994	0.00495503	0.181125	LYRM9
ENSG00000244005	1329.1	-0.353324	0.125944	-2.80542	0.00502518	0.181125	NFS1
ENSG00000212907	29776	-0.515	0.183641	-2.80438	0.00504135	0.181125	MT-ND4L
ENSG00000076706	624.395	0.875489	0.313223	2.79509	0.00518846	0.183682	MCAM
ENSG00000205885	203.591	-0.419533	0.150016	-2.79659	0.00516449	0.183682	C1RL-AS1
ENSG00000092841	19913.8	0.404609	0.144593	2.79826	0.0051378	0.183682	MYL6
ENSG00000140474	1772.89	-0.356949	0.127705	-2.79512	0.0051881	0.183682	ULK3
ENSG00000132661	485.573	0.428378	0.153263	2.79504	0.00518927	0.183682	NXT1
ENSG00000205060	1390.83	-0.398928	0.142929	-2.79109	0.00525313	0.184306	SLC35B4
ENSG00000167779	1362.19	0.924455	0.331186	2.79135	0.00524885	0.184306	IGFBP6
ENSG00000108433	976.48	-0.48612	0.174102	-2.79216	0.00523576	0.184306	GOSR2
ENSG00000118707	743.487	0.288188	0.103324	2.78915	0.00528459	0.184868	TGIF2
ENSG00000151657	356.105	0.404546	0.145375	2.78278	0.00538954	0.18799	KIN
ENSG00000064999	992.601	-0.436009	0.156933	-2.77831	0.00546426	0.189587	ANKS1A
ENSG00000137819	2939.07	-0.590871	0.212686	-2.77814	0.00546702	0.189587	PAQR5
ENSG00000145632	1218.81	0.926495	0.333885	2.77489	0.00552203	0.189754	PLK2
ENSG00000004799	1708.95	-0.587557	0.211745	-2.77484	0.00552287	0.189754	PDK4
ENSG00000111269	2316.94	-0.244144	0.088008	-2.77411	0.00553528	0.189754	CREBL2
ENSG00000161970	2346.44	0.393378	0.141779	2.77459	0.00552717	0.189754	RPL26
ENSG00000226137	236.575	0.368666	0.133009	2.77174	0.00557581	0.190597	BAIAP2-AS1
ENSG00000124614	551.553	0.467953	0.168943	2.76988	0.0056077	0.190639	RPS10
ENSG00000127920	1629.1	0.415927	0.150196	2.76923	0.00561889	0.190639	GNG11
ENSG00000108474	267.307	-0.44494	0.160693	-2.76889	0.00562485	0.190639	PIGL
ENSG00000142676	5184.92	0.312288	0.1129	2.76606	0.00567381	0.191216	RPL11
ENSG00000114391	4064.4	0.363505	0.131391	2.7666	0.0056645	0.191216	RPL24
ENSG00000218426	63.2416	0.830625	0.300937	2.76013	0.00577791	0.19294	RP11-475C16.1
ENSG00000155660	5334.3	0.337321	0.122159	2.76134	0.00575652	0.19294	PDIA4
ENSG00000170873	1330.04	-0.344266	0.124758	-2.75947	0.00578949	0.19294	MTSS1
ENSG00000140931	626.57	0.799704	0.289722	2.76025	0.00577572	0.19294	CMTM3
ENSG00000112343	1566	0.352158	0.127768	2.75623	0.00584725	0.194324	TRIM38
ENSG00000277443	1172.64	0.616613	0.223992	2.75283	0.00590824	0.195806	MARCKS
ENSG00000278060	5.78486	-1.60067	0.582237	-2.74918	0.00597449	0.197455	RP11-466M21.1
ENSG00000249119	56.1146	-1.13884	0.414546	-2.7472	0.00601062	0.197558	MTND6P4
ENSG00000181163	9515.33	0.232238	0.0845275	2.74749	0.0060054	0.197558	NPM1
ENSG00000119689	497.651	-0.408414	0.148929	-2.74235	0.00610012	0.19995	DLST
ENSG00000042980	469.962	0.567489	0.207082	2.74041	0.0061362	0.200037	ADAM28
ENSG00000108055	1229.88	0.224959	0.0820832	2.74062	0.00613233	0.200037	SMC3
ENSG00000079432	125.275	0.43115	0.157528	2.73698	0.00620065	0.201589	CIC
ENSG00000145741	3670.66	0.256877	0.0939861	2.73314	0.00627328	0.201757	BTF3
ENSG00000166435	360.925	-0.964407	0.352743	-2.73402	0.00625657	0.201757	XRRA1
ENSG00000197019	346.987	0.326685	0.119473	2.73439	0.00624952	0.201757	SERTAD1
ENSG00000105619	68.8414	0.680098	0.248714	2.73446	0.00624828	0.201757	TFPT
ENSG00000270081	160.693	0.421644	0.154656	2.72634	0.00640401	0.204801	RP5-935K16.1
ENSG00000197226	3644.83	-0.297535	0.10927	-2.72293	0.00647065	0.204801	TBC1D9B
ENSG00000096401	935.185	0.254166	0.0932133	2.72672	0.00639683	0.204801	CDC5L
ENSG00000272398	10628.7	0.613891	0.225407	2.72347	0.00645997	0.204801	CD24
ENSG00000146592	804.077	0.66197	0.243066	2.72341	0.0064611	0.204801	CREB5
ENSG00000107819	944.892	-0.420206	0.154235	-2.72445	0.00644088	0.204801	SFXN3
ENSG00000177954	9341.62	0.490375	0.180395	2.71835	0.00656089	0.205368	RPS27
ENSG00000211592	14465	1.49201	0.549068	2.71735	0.00658078	0.205368	IGKC
ENSG00000149257	1352.47	0.441077	0.16219	2.71951	0.0065379	0.205368	SERPINH1
ENSG00000182774	2642.14	0.401243	0.147511	2.7201	0.00652628	0.205368	RPS17
ENSG00000105254	1962.27	0.26618	0.0979754	2.7168	0.00659157	0.205368	TBCB
ENSG00000142546	1459.15	0.314377	0.115608	2.71934	0.00654114	0.205368	NOSIP
ENSG00000142173	1072.19	0.807774	0.297972	2.71091	0.00670991	0.208513	COL6A2
ENSG00000183023	1762.79	-0.961715	0.354989	-2.70914	0.00674573	0.209083	SLC8A1
ENSG00000245694	114.082	1.12547	0.415835	2.70654	0.00679884	0.210184	CRNDE
ENSG00000170421	7295.86	0.448027	0.16567	2.70433	0.00684419	0.211041	KRT8
ENSG00000011021	482.367	-0.366158	0.135551	-2.70126	0.0069078	0.21191	CLCN6
ENSG00000158301	633.426	-0.368998	0.136578	-2.70174	0.00689776	0.21191	GPRASP2
ENSG00000084072	1240.79	0.216227	0.0800971	2.69956	0.00694311	0.212139	PPIE
ENSG00000163848	2238.31	0.218379	0.080948	2.69777	0.00698057	0.212139	ZNF148
ENSG00000241343	197.789	0.350071	0.129776	2.6975	0.00698617	0.212139	RPL36A
ENSG00000120210	14.1087	-1.17608	0.435719	-2.69918	0.00695102	0.212139	INSL6
ENSG00000168542	3198.16	1.07572	0.398958	2.69633	0.00701085	0.212349	COL3A1
ENSG00000178075	889.503	-0.453042	0.168203	-2.69343	0.00707218	0.213666	GRAMD1C
ENSG00000067082	4847.62	0.681421	0.253307	2.6901	0.00714311	0.215171	KLF6
ENSG00000150893	1212.36	-0.522353	0.194226	-2.6894	0.00715796	0.215171	FREM2
ENSG00000135750	387.798	0.469302	0.174676	2.68671	0.00721606	0.215598	KCNK1
ENSG00000111057	8504.06	0.425837	0.15852	2.68633	0.00722423	0.215598	KRT18
ENSG00000187498	3489.21	0.745996	0.277711	2.68623	0.00722625	0.215598	COL4A1
ENSG00000131711	1199.43	0.632239	0.235711	2.68226	0.00731255	0.21763	MAP1B
ENSG00000213719	3697.02	0.328648	0.122699	2.67849	0.00739549	0.219552	CLIC1
ENSG00000160991	1236.5	0.563485	0.210481	2.67713	0.00742566	0.219903	ORAI2
ENSG00000100353	2625.77	0.238474	0.0891133	2.67608	0.00744897	0.220048	EIF3D
ENSG00000159445	791.625	-0.28381	0.106108	-2.67474	0.00747866	0.220381	THEM4
ENSG00000204469	95.0125	0.481791	0.180326	2.67177	0.00754517	0.221268	PRRC2A
ENSG00000129534	328.575	0.594959	0.222685	2.67175	0.00754575	0.221268	MIS18BP1
ENSG00000056050	514.112	0.36379	0.136267	2.66969	0.00759221	0.222086	C4orf27
ENSG00000183726	3566.62	0.217492	0.0817428	2.66069	0.00779804	0.226832	TMEM50A
ENSG00000214944	2311.92	-0.364368	0.136961	-2.66038	0.00780521	0.226832	ARHGEF28
ENSG00000136098	239.598	-0.432817	0.162706	-2.66012	0.00781133	0.226832	NEK3
ENSG00000243199	108.44	1.06159	0.399922	2.65449	0.00794295	0.22954	RP11-408P14.1
ENSG00000067798	50.5503	1.14114	0.42988	2.65456	0.0079413	0.22954	NAV3
ENSG00000143248	1402.12	0.829886	0.312786	2.65321	0.00797308	0.229855	RGS5
ENSG00000260027	531.921	0.545612	0.205908	2.64978	0.00805443	0.231148	HOXB7
ENSG00000221983	3937.86	0.389142	0.146863	2.64969	0.00805655	0.231148	UBA52
ENSG00000214113	620.623	0.356871	0.134868	2.64607	0.00814329	0.233077	LYRM4
ENSG00000101189	322.327	0.304642	0.115196	2.64455	0.00818004	0.23357	MRGBP
ENSG00000214655	508.01	-0.303958	0.115057	-2.6418	0.00824662	0.233797	ZSWIM8
ENSG00000135447	1184.94	0.992551	0.375708	2.64181	0.00824636	0.233797	PPP1R1A
ENSG00000125648	1416.65	-0.495806	0.187608	-2.64278	0.00822291	0.233797	SLC25A23
ENSG00000173253	413.318	-1.3942	0.52867	-2.63718	0.00835977	0.234793	DMRT2
ENSG00000165516	3183.99	-0.363861	0.138007	-2.63654	0.00837574	0.234793	KLHDC2
ENSG00000100647	1477.06	-0.32887	0.12471	-2.63707	0.00836258	0.234793	KIAA0247
ENSG00000118894	297.693	0.237377	0.0899985	2.63756	0.00835045	0.234793	FAM86A
ENSG00000070915	3269.38	-1.25769	0.477052	-2.63637	0.00837987	0.234793	SLC12A3
ENSG00000123643	425.583	-0.729127	0.276929	-2.6329	0.00846585	0.236097	SLC36A1
ENSG00000123358	258.766	1.10712	0.420456	2.63314	0.00846004	0.236097	NR4A1
ENSG00000147905	485.594	0.280415	0.106554	2.63168	0.00849637	0.236397	ZCCHC7
ENSG00000144040	742.61	-0.545274	0.207363	-2.62956	0.00854943	0.236863	SFXN5
ENSG00000149196	460.658	0.403151	0.153323	2.62943	0.00855274	0.236863	C11orf73
ENSG00000175538	772.693	-0.556876	0.211874	-2.62834	0.00858035	0.237079	KCNE3
ENSG00000113141	2536.05	0.212413	0.0809242	2.62484	0.008669	0.238644	IK
ENSG00000085662	3442.44	0.393772	0.150035	2.62453	0.00867688	0.238644	AKR1B1
ENSG00000196482	1561.71	-0.32551	0.124303	-2.61868	0.00882703	0.2391	ESRRG
ENSG00000164347	929.833	-0.355297	0.135494	-2.62223	0.00873561	0.2391	GFM2
ENSG00000171992	607.165	0.639611	0.244272	2.61844	0.00883337	0.2391	SYNPO
ENSG00000165512	625.454	0.335907	0.128261	2.61894	0.00882036	0.2391	ZNF22
ENSG00000262995	159.317	-1.18205	0.450648	-2.623	0.00871589	0.2391	CTD-2194A8.2
ENSG00000176225	341.315	-0.57933	0.221166	-2.61943	0.00880765	0.2391	RTTN
ENSG00000273000	9.71023	-1.14148	0.435913	-2.6186	0.00882923	0.2391	KB-1572G7.2
ENSG00000132405	1077.18	-0.390133	0.149045	-2.61755	0.0088564	0.239183	TBC1D14
ENSG00000219481	552.224	-0.292238	0.111782	-2.61436	0.00893958	0.240344	NBPF1
ENSG00000072736	680.269	-0.497971	0.190425	-2.61505	0.00892132	0.240344	NFATC3
ENSG00000136213	368.565	0.550363	0.210803	2.6108	0.00903309	0.242314	CHST12
ENSG00000075790	886.695	0.282027	0.108094	2.60909	0.00907832	0.242698	BCAP29
ENSG00000157625	608.495	-0.377498	0.144706	-2.60873	0.00908797	0.242698	TAB3
ENSG00000048707	1121.28	-0.221057	0.0848005	-2.60679	0.00913959	0.242991	VPS13D
ENSG00000135638	846.755	-0.619182	0.237495	-2.60714	0.00913027	0.242991	EMX1
ENSG00000188554	4661.19	-0.335167	0.128628	-2.6057	0.00916876	0.243226	NBR1
ENSG00000171223	632.615	0.725069	0.2784	2.60442	0.00920307	0.243596	JUNB
ENSG00000141376	969.434	-0.296427	0.113966	-2.60101	0.00929506	0.245488	BCAS3
ENSG00000117114	1253	-0.50737	0.195294	-2.59798	0.0093773	0.246572	LPHN2
ENSG00000138821	699.807	0.819674	0.315438	2.59853	0.0093624	0.246572	SLC39A8
ENSG00000257335	712.09	-0.718001	0.277309	-2.58917	0.00962078	0.250769	MGAM
ENSG00000159792	816.726	-0.25782	0.0995223	-2.59058	0.00958154	0.250769	PSKH1
ENSG00000271503	122.565	1.60143	0.618411	2.58959	0.00960913	0.250769	CCL5
ENSG00000160188	234.806	0.745126	0.28771	2.58985	0.00960185	0.250769	RSPH1
ENSG00000203706	89.9304	0.770442	0.297776	2.58732	0.00967248	0.251564	SERTAD4-AS1
ENSG00000185485	206.185	-0.484822	0.187437	-2.58658	0.00969333	0.251564	SDHAP1
ENSG00000258941	13.332	-1.05138	0.406692	-2.5852	0.00973218	0.252026	RP11-407N17.3
ENSG00000071054	782.457	0.3939	0.152765	2.57848	0.00992366	0.252506	MAP4K4
ENSG00000157827	499.718	0.478756	0.18566	2.57867	0.00991824	0.252506	FMNL2
ENSG00000164068	994.536	-0.400041	0.154932	-2.58204	0.00982176	0.252506	RNF123
ENSG00000131016	4764.37	0.926471	0.35891	2.58134	0.00984163	0.252506	AKAP12
ENSG00000198918	1667.78	0.465782	0.180684	2.57789	0.00994066	0.252506	RPL39
ENSG00000135473	802.374	-0.295767	0.114668	-2.57934	0.00989904	0.252506	PAN2
ENSG00000008517	4323.44	0.714479	0.276814	2.58108	0.00984916	0.252506	IL32
ENSG00000186834	694.483	0.424017	0.164318	2.58047	0.00986656	0.252506	HEXIM1
ENSG00000125844	3587.11	0.368445	0.142756	2.58093	0.00985338	0.252506	RRBP1
ENSG00000131013	1318.87	0.226832	0.0880677	2.57566	0.0100049	0.252535	PPIL4
ENSG00000085733	3675.69	0.369965	0.143629	2.57584	0.00999978	0.252535	CTTN
ENSG00000072110	2612.71	0.743077	0.288501	2.57565	0.0100051	0.252535	ACTN1
ENSG00000111666	2227.9	-1.07599	0.417984	-2.57422	0.0100465	0.253046	CHPT1
ENSG00000163347	1164.31	0.846128	0.328871	2.57283	0.0100871	0.253534	CLDN1
ENSG00000081721	399.7	0.265229	0.103161	2.57103	0.0101396	0.253788	DUSP12
ENSG00000214485	105.396	0.984056	0.382666	2.57158	0.0101235	0.253788	RPL7P1
ENSG00000112715	1818.94	-0.523598	0.203734	-2.57001	0.0101696	0.254007	VEGFA
ENSG00000131849	243.238	-0.541203	0.210718	-2.56838	0.0102176	0.254675	ZNF132
ENSG00000247596	1057.12	0.375672	0.146348	2.56698	0.0102587	0.255167	TWF2
ENSG00000198899	214172	-0.559934	0.218229	-2.56581	0.0102934	0.255499	MT-ATP6
ENSG00000101445	2011.7	-0.60538	0.236222	-2.56276	0.0103844	0.256163	PPP1R16B
ENSG00000166913	9753.49	0.271214	0.105816	2.56308	0.0103748	0.256163	YWHAB
ENSG00000168612	200.433	-0.440936	0.171981	-2.56387	0.0103512	0.256163	ZSWIM1
ENSG00000048649	1350.72	0.31301	0.122183	2.56182	0.0104126	0.256331	RSF1
ENSG00000041982	2990.34	1.01321	0.395922	2.5591	0.0104943	0.25682	TNC
ENSG00000176014	564.717	0.712766	0.278531	2.55902	0.0104969	0.25682	TUBB6
ENSG00000167088	1182.84	0.254836	0.0995764	2.5592	0.0104913	0.25682	SNRPD1
ENSG00000204642	230.484	0.922695	0.360992	2.556	0.0105884	0.258147	HLA-F
ENSG00000234268	371.538	0.605061	0.23674	2.5558	0.0105943	0.258147	AP000936.1
ENSG00000100813	696.387	0.397899	0.155943	2.55156	0.010724	0.260777	ACIN1
ENSG00000124610	38.8963	1.0536	0.413198	2.54986	0.0107765	0.261521	HIST1H1A
ENSG00000109736	826.413	0.45526	0.178908	2.54465	0.0109386	0.263679	MFSD10
ENSG00000168116	280.754	0.352119	0.138291	2.54622	0.0108898	0.263679	KIAA1586
ENSG00000111229	4128.7	0.242683	0.0953735	2.54455	0.0109419	0.263679	ARPC3
ENSG00000243646	559.788	0.279052	0.109683	2.54418	0.0109536	0.263679	IL10RB
ENSG00000100490	501.492	-0.443106	0.174246	-2.543	0.0109906	0.264038	CDKL1
ENSG00000168938	1430.26	0.406751	0.160026	2.54178	0.0110289	0.264427	PPIC
ENSG00000232533	153.159	0.761053	0.299541	2.54073	0.0110622	0.264697	AC093673.5
ENSG00000214135	249.683	-0.513261	0.202146	-2.53907	0.0111149	0.264836	AC024560.3
ENSG00000145782	689.122	0.237415	0.0934794	2.53975	0.011093	0.264836	ATG12
ENSG00000135297	831.933	-0.311933	0.122883	-2.53845	0.0111345	0.264836	MTO1
ENSG00000231584	61.0387	-0.433534	0.171102	-2.53378	0.0112841	0.267863	FAHD2CP
ENSG00000146083	242.153	0.445773	0.176253	2.52916	0.0114335	0.270473	RNF44
ENSG00000276966	22.6579	0.994098	0.393082	2.52899	0.0114393	0.270473	HIST1H4E
ENSG00000162645	851.679	0.679596	0.268961	2.52674	0.0115125	0.271669	GBP2
ENSG00000184260	17.9763	1.21905	0.482667	2.52566	0.0115483	0.271976	HIST2H2AC
ENSG00000138759	1833.41	-0.397006	0.157305	-2.5238	0.0116095	0.27288	FRAS1
ENSG00000135916	7001.12	0.55442	0.220003	2.52005	0.0117337	0.274183	ITM2C
ENSG00000148672	11050.1	-0.630245	0.249975	-2.52123	0.0116946	0.274183	GLUD1
ENSG00000125977	1323.31	0.333267	0.132225	2.52046	0.0117202	0.274183	EIF2S2
ENSG00000164111	10106.3	0.444964	0.176755	2.5174	0.0118223	0.275275	ANXA5
ENSG00000125743	3252.14	0.271483	0.107848	2.51728	0.0118264	0.275275	SNRPD2
ENSG00000173320	307.585	0.652548	0.259311	2.51647	0.0118538	0.275376	STOX2
ENSG00000130826	1088.82	0.190363	0.0756915	2.51499	0.0119037	0.275466	DKC1
ENSG00000228253	34682.4	-0.509747	0.202636	-2.51558	0.0118838	0.275466	MT-ATP8
ENSG00000050628	2477.26	-0.576402	0.230111	-2.50489	0.012249	0.276682	PTGER3
ENSG00000084764	228.743	-0.442398	0.176675	-2.50402	0.0122792	0.276682	MAPRE3
ENSG00000135631	2864.91	-0.520747	0.207542	-2.50912	0.0121033	0.276682	RAB11FIP5
ENSG00000115414	3063.63	0.787129	0.313744	2.50882	0.0121134	0.276682	FN1
ENSG00000131187	120.546	0.62128	0.24792	2.50597	0.0122117	0.276682	F12
ENSG00000185345	498.297	-0.409269	0.163447	-2.50399	0.01228	0.276682	PARK2
ENSG00000155189	1384.22	-0.336681	0.134432	-2.50446	0.0122637	0.276682	AGPAT5
ENSG00000104408	3652.06	0.198344	0.0789729	2.51154	0.0120204	0.276682	EIF3E
ENSG00000152464	368.802	0.298647	0.119013	2.50936	0.0120949	0.276682	RPP38
ENSG00000089818	853.353	-0.237785	0.0949034	-2.50555	0.0122263	0.276682	NECAP1
ENSG00000089157	17058.3	0.334456	0.133557	2.50422	0.0122721	0.276682	RPLP0
ENSG00000111364	348.011	0.295091	0.117678	2.50761	0.0121549	0.276682	DDX55
ENSG00000258586	171.521	1.38531	0.55209	2.50921	0.0121003	0.276682	RP5-1021I20.2
ENSG00000160633	1473.04	0.248808	0.0990668	2.51151	0.0120215	0.276682	SAFB
ENSG00000084693	1548.89	-0.240493	0.0960936	-2.5027	0.012325	0.277175	AGBL5
ENSG00000119632	167.603	0.868249	0.347048	2.50181	0.012356	0.277268	IFI27L2
ENSG00000126458	846.805	0.421252	0.168416	2.50125	0.0123755	0.277268	RRAS
ENSG00000186335	6111.03	-1.24632	0.498815	-2.49856	0.0124698	0.278778	SLC36A2
ENSG00000204271	108.321	-0.471789	0.188867	-2.498	0.0124895	0.278778	SPIN3
ENSG00000082146	3286.13	-0.587393	0.235487	-2.49437	0.0126179	0.279047	STRADB
ENSG00000155329	713.571	0.3035	0.121693	2.49399	0.0126316	0.279047	ZCCHC10
ENSG00000044459	300.458	0.407599	0.163361	2.49508	0.0125928	0.279047	CNTLN
ENSG00000221968	726.219	0.4352	0.174512	2.49381	0.0126379	0.279047	FADS3
ENSG00000183621	239.291	-0.401815	0.161131	-2.49371	0.0126416	0.279047	ZNF438
ENSG00000151778	132.889	0.638377	0.255789	2.49572	0.0125701	0.279047	SERP2
ENSG00000196154	496.097	0.735684	0.295105	2.49296	0.0126683	0.279123	S100A4
ENSG00000023608	232.807	0.401409	0.161079	2.492	0.0127027	0.279366	SNAPC1
ENSG00000135245	203.512	0.282379	0.113383	2.4905	0.0127565	0.279522	HILPDA
ENSG00000150455	145.818	-0.564309	0.22656	-2.49077	0.0127466	0.279522	TIRAP
ENSG00000162614	230.935	0.535555	0.21557	2.48437	0.0129782	0.280799	NEXN
ENSG00000013016	526.325	-0.764612	0.307555	-2.4861	0.0129153	0.280799	EHD3
ENSG00000178035	2463.88	0.272601	0.109869	2.48114	0.0130965	0.280799	IMPDH2
ENSG00000250885	33.6331	-0.933275	0.3755	-2.48542	0.0129399	0.280799	CTD-2004A9.1
ENSG00000164294	410.042	0.598646	0.240998	2.48403	0.0129906	0.280799	GPX8
ENSG00000008196	408.019	1.20244	0.484237	2.48317	0.0130221	0.280799	TFAP2B
ENSG00000129680	497.219	0.483461	0.194829	2.48146	0.0130846	0.280799	MAP7D3
ENSG00000066827	591.352	-0.478308	0.192506	-2.48464	0.0129684	0.280799	ZFAT
ENSG00000110422	2992.72	-0.384108	0.154722	-2.48257	0.013044	0.280799	HIPK3
ENSG00000149806	4467.4	0.299363	0.120323	2.488	0.0128463	0.280799	FAU
ENSG00000107562	1716.61	0.906879	0.365341	2.48228	0.0130544	0.280799	CXCL12
ENSG00000182796	152.868	-0.472764	0.190241	-2.48508	0.0129523	0.280799	TMEM198B
ENSG00000175130	862.262	0.853952	0.344315	2.48015	0.0131327	0.28097	MARCKSL1
ENSG00000241351	1169.4	1.85023	0.746863	2.47734	0.0132367	0.28097	IGKV3-11
ENSG00000155438	608.497	0.288064	0.116285	2.47723	0.0132406	0.28097	NIFK
ENSG00000166278	166.33	1.36238	0.549624	2.47876	0.0131841	0.28097	C2
ENSG00000188342	492.365	0.327327	0.13202	2.47937	0.0131613	0.28097	GTF2F2
ENSG00000100592	635.589	0.384557	0.155245	2.4771	0.0132453	0.28097	DAAM1
ENSG00000174365	288.021	-0.316917	0.127988	-2.47614	0.0132812	0.281232	SNHG11
ENSG00000136942	5567.74	0.457049	0.184631	2.47547	0.0133061	0.281262	RPL35
ENSG00000162704	3918.72	0.336801	0.1362	2.47283	0.0134047	0.281851	ARPC5
ENSG00000165685	5314.43	-0.682383	0.275886	-2.47342	0.0133826	0.281851	TMEM52B
ENSG00000151148	1525	-0.246911	0.0998224	-2.47351	0.0133794	0.281851	UBE3B
ENSG00000159346	4539.8	-0.281443	0.11391	-2.47075	0.0134831	0.28261	ADIPOR1
ENSG00000137804	178.706	0.554376	0.224387	2.47062	0.013488	0.28261	NUSAP1
ENSG00000163430	3575.28	0.752648	0.304825	2.46911	0.0135448	0.283305	FSTL1
ENSG00000116251	1961.7	0.401884	0.162867	2.46755	0.013604	0.28355	RPL22
ENSG00000164032	2854.27	0.250853	0.101643	2.46798	0.0135876	0.28355	H2AFZ
ENSG00000198000	975.444	0.276556	0.112159	2.46575	0.0136728	0.28449	NOL8
ENSG00000182195	829.625	0.399189	0.162003	2.46408	0.0137364	0.285099	LDOC1
ENSG00000105355	1172.24	0.450393	0.182809	2.46374	0.0137498	0.285099	PLIN3
ENSG00000139263	561.219	-0.47564	0.193203	-2.46186	0.0138217	0.286095	LRIG3
ENSG00000123607	587.814	-0.32447	0.131899	-2.45998	0.0138944	0.286115	TTC21B
ENSG00000227615	31.2352	0.74837	0.304183	2.46026	0.0138837	0.286115	RP11-864N7.2
ENSG00000064547	199.156	0.700332	0.284606	2.46071	0.0138663	0.286115	LPAR2
ENSG00000118762	1699.02	-0.387671	0.157796	-2.45679	0.0140186	0.28674	PKD2
ENSG00000113460	605.685	0.190073	0.0774066	2.45551	0.0140685	0.28674	BRIX1
ENSG00000153292	864.872	-0.559605	0.227807	-2.45649	0.0140302	0.28674	GPR110
ENSG00000169499	455.323	0.492676	0.20046	2.45773	0.0139818	0.28674	PLEKHA2
ENSG00000154589	115.238	0.965394	0.39272	2.45823	0.0139625	0.28674	LY96
ENSG00000129757	47.5322	0.568684	0.231575	2.45572	0.0140602	0.28674	CDKN1C
ENSG00000145220	121.251	0.390522	0.159111	2.4544	0.0141119	0.286908	LYAR
ENSG00000148143	428.725	0.5136	0.209285	2.45407	0.0141248	0.286908	ZNF462
ENSG00000069122	2543.49	-0.816966	0.333096	-2.45265	0.014181	0.287075	GPR116
ENSG00000167106	1228.69	-0.471264	0.19213	-2.45283	0.0141736	0.287075	FAM102A
ENSG00000214530	1016.98	-0.550368	0.224662	-2.44976	0.0142952	0.288899	STARD10
ENSG00000070756	6224.33	0.32621	0.133334	2.44656	0.0144226	0.290981	PABPC1
ENSG00000148303	6746.57	0.293251	0.119931	2.44517	0.0144786	0.291619	RPL7A
ENSG00000268043	291.163	-0.322076	0.131834	-2.44304	0.0145641	0.292187	NBPF12
ENSG00000131269	831.528	-0.304712	0.124747	-2.44265	0.01458	0.292187	ABCB7
ENSG00000156284	1192.16	-0.931295	0.381193	-2.44311	0.0145615	0.292187	CLDN8
ENSG00000129071	956.089	0.272612	0.111688	2.44084	0.0146533	0.293164	MBD4
ENSG00000127955	1980.02	0.669232	0.274328	2.43953	0.0147064	0.293246	GNAI1
ENSG00000197728	2797.95	0.658982	0.270115	2.43963	0.0147022	0.293246	RPS26
ENSG00000157077	432.936	-0.395037	0.162082	-2.43726	0.0147991	0.294603	ZFYVE9
ENSG00000075884	338.948	1.12496	0.462125	2.43433	0.0149195	0.29525	ARHGAP15
ENSG00000127957	92.2754	-0.457622	0.188007	-2.43406	0.0149303	0.29525	PMS2P3
ENSG00000103202	1247.09	0.272376	0.111833	2.43555	0.014869	0.29525	NME4
ENSG00000103226	51.9307	-0.951481	0.390893	-2.43412	0.014928	0.29525	NOMO3
ENSG00000112305	356.126	0.386633	0.15902	2.43136	0.0150425	0.296977	SMAP1
ENSG00000151779	1098.46	-0.253644	0.104435	-2.42874	0.0151516	0.298638	NBAS
ENSG00000173214	493.455	-0.423336	0.174468	-2.42643	0.0152481	0.300046	KIAA1919
ENSG00000089053	3487.62	-0.142949	0.0589354	-2.42552	0.0152866	0.300311	ANAPC5
ENSG00000176046	1959.03	0.939562	0.387494	2.42471	0.0153204	0.300481	NUPR1
ENSG00000003393	706.825	-0.346399	0.142993	-2.4225	0.0154142	0.300644	ALS2
ENSG00000172817	160.555	0.422157	0.174232	2.42296	0.0153946	0.300644	CYP7B1
ENSG00000157306	41.1189	-0.737809	0.30461	-2.42214	0.0154292	0.300644	THTPA
ENSG00000141198	2423.88	-0.27529	0.11363	-2.42269	0.0154059	0.300644	TOM1L1
ENSG00000101224	352.161	0.582297	0.240465	2.42155	0.0154546	0.300649	CDC25B
ENSG00000160218	424.902	-0.608158	0.251347	-2.41959	0.0155378	0.301777	TRAPPC10
ENSG00000067992	370.76	-0.502421	0.207812	-2.41767	0.0156203	0.302887	PDK3
ENSG00000120708	831.203	0.807817	0.334268	2.41668	0.015663	0.303119	TGFBI
ENSG00000088992	341.659	0.730218	0.302258	2.41588	0.0156973	0.303119	TESC
ENSG00000136147	618.587	0.233348	0.0965996	2.41562	0.0157083	0.303119	PHF11
ENSG00000236753	176.084	-0.342298	0.141828	-2.41347	0.0158015	0.303449	MKLN1-AS
ENSG00000184428	455.847	0.301085	0.124728	2.41394	0.0157811	0.303449	TOP1MT
ENSG00000149591	1841.84	0.729154	0.302053	2.41399	0.0157788	0.303449	TAGLN
ENSG00000153922	925.689	0.338918	0.14057	2.41103	0.0159077	0.304025	CHD1
ENSG00000019582	34146.7	0.698748	0.289813	2.41103	0.0159074	0.304025	CD74
ENSG00000102189	1083.29	0.328077	0.136029	2.41182	0.0158732	0.304025	EEA1
ENSG00000126698	3092.65	0.235784	0.0982574	2.39965	0.0164107	0.305442	DNAJC8
ENSG00000211598	1305.42	1.32349	0.550941	2.40224	0.016295	0.305442	IGKV4-1
ENSG00000196504	2902.53	0.164468	0.0683979	2.40457	0.0161913	0.305442	PRPF40A
ENSG00000133401	789.444	-0.488909	0.203268	-2.40525	0.0161615	0.305442	PDZD2
ENSG00000164309	717.887	-0.400882	0.167184	-2.39786	0.0164913	0.305442	CMYA5
ENSG00000146038	3337.41	0.566489	0.235722	2.40321	0.0162517	0.305442	DCDC2
ENSG00000155111	283.51	0.354849	0.147483	2.40603	0.0161268	0.305442	CDK19
ENSG00000087365	2639.22	0.228554	0.0953396	2.39727	0.016518	0.305442	SF3B2
ENSG00000165886	436.151	0.362195	0.150477	2.40698	0.0160851	0.305442	UBTD1
ENSG00000148908	211.03	0.874366	0.363788	2.4035	0.0162388	0.305442	RGS10
ENSG00000178498	214.403	0.581126	0.241663	2.4047	0.0161859	0.305442	DTX3
ENSG00000020577	359.353	0.450279	0.18772	2.39868	0.0164544	0.305442	SAMD4A
ENSG00000022976	149.999	-0.466672	0.194366	-2.401	0.0163504	0.305442	ZNF839
ENSG00000166912	375.42	-0.487896	0.20333	-2.39953	0.0164163	0.305442	MTMR10
ENSG00000214013	405.959	-0.432243	0.179453	-2.40866	0.016011	0.305442	GANC
ENSG00000075131	112.656	-0.56396	0.235234	-2.39745	0.0165098	0.305442	TIPIN
ENSG00000261783	20.0365	1.02017	0.425325	2.39856	0.0164595	0.305442	RP11-252K23.2
ENSG00000166582	319.557	-0.865281	0.3596	-2.40623	0.0161181	0.305442	CENPV
ENSG00000125848	4179.26	0.439298	0.183001	2.40052	0.016372	0.305442	FLRT3
ENSG00000089327	394.17	1.16162	0.482893	2.40553	0.0161489	0.305442	FXYD5
ENSG00000133466	117.523	0.69509	0.289662	2.39966	0.0164103	0.305442	C1QTNF6
ENSG00000164080	969.199	-0.337674	0.140943	-2.39582	0.016583	0.30575	RAD54L2
ENSG00000232472	29.2695	0.612166	0.25552	2.39576	0.0165857	0.30575	EEF1B2P3
ENSG00000197943	1592.02	-0.480186	0.200622	-2.39348	0.0166894	0.307187	PLCG2
ENSG00000154380	1037.28	0.384442	0.160666	2.39281	0.0167199	0.307277	ENAH
ENSG00000116199	588.138	-0.316293	0.13226	-2.39145	0.0167819	0.30747	FAM20B
ENSG00000135316	2554.92	0.201547	0.0842643	2.39184	0.0167642	0.30747	SYNCRIP
ENSG00000182934	3269.75	-0.191008	0.079927	-2.38978	0.0168584	0.308401	SRPR
ENSG00000131652	735.439	0.310475	0.129982	2.38861	0.0169123	0.308915	THOC6
ENSG00000134825	1976.4	0.305323	0.128028	2.38481	0.0170879	0.311613	TMEM258
ENSG00000122862	675.291	0.811044	0.340162	2.38429	0.0171122	0.311613	SRGN
ENSG00000210112	102.545	-1.28095	0.537599	-2.38273	0.017185	0.312464	MT-TM
ENSG00000115539	756.069	0.255854	0.107444	2.38128	0.0172524	0.313214	PDCL3
ENSG00000182446	3400.06	-0.358442	0.150589	-2.38027	0.0172999	0.313599	NPLOC4
ENSG00000103091	995.859	-0.260414	0.109438	-2.37955	0.0173338	0.313739	WDR59
ENSG00000051825	484.011	-0.323692	0.136091	-2.37849	0.0173836	0.314166	MPHOSPH9
ENSG00000226084	16.7276	0.916138	0.386508	2.37029	0.017774	0.315423	RP4-706A16.3
ENSG00000143549	4835.08	0.271683	0.114677	2.36911	0.0178308	0.315423	TPM3
ENSG00000117523	2854.64	0.309051	0.130487	2.36844	0.0178632	0.315423	PRRC2C
ENSG00000213963	389.827	-0.956893	0.404339	-2.36656	0.0179541	0.315423	AC074286.1
ENSG00000114115	355.975	0.611637	0.257859	2.37198	0.017693	0.315423	RBP1
ENSG00000131435	278.178	0.571399	0.241372	2.36729	0.0179187	0.315423	PDLIM4
ENSG00000112029	105.125	0.372794	0.157514	2.36674	0.0179456	0.315423	FBXO5
ENSG00000085224	3608.59	0.301385	0.127264	2.3682	0.0178749	0.315423	ATRX
ENSG00000172534	388.483	0.34527	0.14566	2.37038	0.0177698	0.315423	HCFC1
ENSG00000129422	1292.26	-0.262202	0.110373	-2.3756	0.0175206	0.315423	MTUS1
ENSG00000130227	1630.49	-0.350859	0.147919	-2.37197	0.0176937	0.315423	XPO7
ENSG00000176907	1044.53	0.685495	0.289092	2.3712	0.0177303	0.315423	C8orf4
ENSG00000160932	578.601	0.611178	0.257476	2.37373	0.0176095	0.315423	LY6E
ENSG00000162191	2552.42	0.23207	0.0977911	2.37312	0.0176384	0.315423	UBXN1
ENSG00000137876	1432.7	0.326607	0.137672	2.37236	0.0176751	0.315423	RSL24D1
ENSG00000103496	649.169	0.233408	0.0985463	2.36851	0.0178599	0.315423	STX4
ENSG00000102893	2765.43	-0.209009	0.0882764	-2.36766	0.0179008	0.315423	PHKB
ENSG00000100311	274.825	0.47992	0.20273	2.36728	0.0179191	0.315423	PDGFB
ENSG00000100316	40794.7	0.221669	0.0936146	2.36789	0.0178897	0.315423	RPL3
ENSG00000029993	594.636	0.423407	0.179166	2.36322	0.0181171	0.316103	HMGB3
ENSG00000120451	1619.55	-0.324509	0.137348	-2.36268	0.0181432	0.316103	SNX19
ENSG00000135677	9849.53	-0.355958	0.150555	-2.3643	0.0180644	0.316103	GNS
ENSG00000175970	976.473	-0.22132	0.0936799	-2.36252	0.0181514	0.316103	UNC119B
ENSG00000108788	1075.35	-0.303442	0.128317	-2.36479	0.0180403	0.316103	MLX
ENSG00000005882	2692.41	-0.61357	0.25955	-2.36398	0.0180798	0.316103	PDK2
ENSG00000196792	699.951	0.310768	0.13158	2.36183	0.0181852	0.316233	STRN3
ENSG00000110700	6217.34	0.245006	0.10379	2.36061	0.018245	0.316812	RPS13
ENSG00000171574	277.537	-0.440771	0.186786	-2.35977	0.0182864	0.31707	ZNF584
ENSG00000101444	6955.57	-0.477602	0.20264	-2.35689	0.0184285	0.319071	AHCY
ENSG00000116473	1596.55	0.301138	0.128032	2.35205	0.0186702	0.3191	RAP1A
ENSG00000196754	1017.66	0.982325	0.417363	2.35365	0.0185901	0.3191	S100A2
ENSG00000173209	592.456	-0.470253	0.199922	-2.35219	0.0186634	0.3191	AHSA2
ENSG00000115525	194.152	0.577175	0.245339	2.35256	0.0186448	0.3191	ST3GAL5
ENSG00000162244	6999.75	0.238712	0.101397	2.35424	0.0185609	0.3191	RPL29
ENSG00000182108	101.062	-0.916188	0.389023	-2.3551	0.0185177	0.3191	DEXI
ENSG00000083845	7470.7	0.30585	0.129949	2.3536	0.0185924	0.3191	RPS5
ENSG00000099994	3704.58	-0.682692	0.290139	-2.35298	0.0186235	0.3191	SUSD2
ENSG00000210196	1693.53	-0.486988	0.207002	-2.35258	0.0186439	0.3191	MT-TP
ENSG00000105401	1244.36	0.229788	0.0977266	2.35133	0.0187064	0.319263	CDC37
ENSG00000105202	818.498	0.26958	0.114703	2.35025	0.0187609	0.319283	FBL
ENSG00000130208	92.5535	0.884077	0.376099	2.35065	0.0187406	0.319283	APOC1
ENSG00000225506	38.848	-1.09335	0.465673	-2.34789	0.01888	0.320852	CYP4A22-AS1
ENSG00000187778	1679.51	0.193704	0.0825773	2.34573	0.01899	0.322264	MCRS1
ENSG00000115221	2721.55	1.22167	0.522148	2.3397	0.019299	0.32566	ITGB6
ENSG00000135205	1017.59	0.633192	0.270517	2.34067	0.0192491	0.32566	CCDC146
ENSG00000189369	381.508	0.273231	0.116743	2.34045	0.0192603	0.32566	GSPT2
ENSG00000196236	820.735	-0.289589	0.123755	-2.34002	0.0192827	0.32566	XPNPEP3
ENSG00000139160	294.705	-0.399961	0.171036	-2.33846	0.0193632	0.326084	METTL20
ENSG00000090565	1545.45	-0.621995	0.266018	-2.33817	0.0193786	0.326084	RAB11FIP3
ENSG00000114209	1890.35	0.245293	0.104974	2.3367	0.0194545	0.326902	PDCD10
ENSG00000138814	686.63	0.301128	0.129092	2.33266	0.0196661	0.32736	PPP3CA
ENSG00000050393	1490.67	-0.429254	0.18403	-2.33252	0.0196733	0.32736	MCUR1
ENSG00000177990	344.859	-0.473905	0.203	-2.3345	0.0195695	0.32736	DPY19L2
ENSG00000140688	714.307	-0.312352	0.133828	-2.33398	0.0195968	0.32736	C16orf58
ENSG00000166123	2270.08	-0.768977	0.329276	-2.33536	0.0195249	0.32736	GPT2
ENSG00000101421	260.798	0.470402	0.201615	2.33317	0.0196392	0.32736	CHMP4B
ENSG00000167554	147.853	-0.417165	0.178828	-2.33277	0.0196601	0.32736	ZNF610
ENSG00000198246	235.88	-0.386399	0.165784	-2.33074	0.019767	0.328461	SLC29A3
ENSG00000113361	7122.2	0.596732	0.256149	2.32963	0.0198257	0.328496	CDH6
ENSG00000159840	1663.24	0.691965	0.29709	2.32914	0.0198514	0.328496	ZYX
ENSG00000137818	14222.3	0.323023	0.138651	2.32975	0.0198193	0.328496	RPLP1
ENSG00000126457	2386.85	0.212205	0.0911368	2.32842	0.0198898	0.328676	PRMT1
ENSG00000181264	191.992	0.472458	0.203117	2.32604	0.0200165	0.329406	TMEM136
ENSG00000151923	518.684	0.368307	0.158279	2.32694	0.0199683	0.329406	TIAL1
ENSG00000135486	7054.24	0.216816	0.093202	2.3263	0.0200026	0.329406	HNRNPA1
ENSG00000160679	1135.99	0.220691	0.0949004	2.32551	0.0200449	0.329419	CHTOP
ENSG00000127980	901.326	-0.164292	0.0706832	-2.32434	0.0201075	0.329543	PEX1
ENSG00000170456	765.055	-0.422514	0.181778	-2.32435	0.0201068	0.329543	DENND5B
ENSG00000113758	1397.01	0.539281	0.232189	2.3226	0.0202008	0.329716	DBN1
ENSG00000246067	286.047	-0.421866	0.181603	-2.32302	0.0201783	0.329716	RAB30-AS1
ENSG00000111203	735.679	-0.274144	0.117992	-2.32342	0.0201566	0.329716	ITFG2
ENSG00000234741	1542.98	0.549321	0.236707	2.32068	0.0203042	0.330953	GAS5
ENSG00000178222	141.189	-0.624164	0.269086	-2.31957	0.0203642	0.331479	RNF212
ENSG00000119953	402.993	0.303117	0.130809	2.31725	0.0204903	0.333079	SMNDC1
ENSG00000237973	193.505	-0.845244	0.36626	-2.30777	0.0210119	0.333082	MIR6723
ENSG00000058799	845.697	0.301726	0.130684	2.30882	0.0209538	0.333082	YIPF1
ENSG00000224550	79.0693	0.574438	0.248364	2.31288	0.0207291	0.333082	RP11-270C12.3
ENSG00000134186	998.151	0.415316	0.179988	2.30746	0.0210291	0.333082	PRPF38B
ENSG00000143079	950.519	0.412004	0.178347	2.31012	0.0208812	0.333082	CTTNBP2NL
ENSG00000235655	70.2615	0.521457	0.22511	2.31646	0.0205333	0.333082	H3F3AP4
ENSG00000079257	533.989	0.396304	0.171511	2.31066	0.0208518	0.333082	LXN
ENSG00000118849	849.755	0.850895	0.36811	2.31152	0.0208039	0.333082	RARRES1
ENSG00000211445	1.04267e+06	-0.983886	0.42585	-2.3104	0.0208658	0.333082	GPX3
ENSG00000241370	13.6214	1.03699	0.448427	2.31251	0.0207494	0.333082	RPP21
ENSG00000122545	3743.68	0.208009	0.0900987	2.30868	0.0209614	0.333082	SEPT7
ENSG00000175550	898.376	0.351594	0.152015	2.31288	0.020729	0.333082	DRAP1
ENSG00000092199	5029.88	0.183697	0.0794744	2.3114	0.0208105	0.333082	HNRNPC
ENSG00000153485	11.1919	-1.52972	0.662025	-2.31067	0.0208513	0.333082	TMEM251
ENSG00000166747	2318.95	-0.219563	0.0950673	-2.30956	0.0209127	0.333082	AP1G1
ENSG00000198242	6416.6	0.200345	0.0868369	2.30713	0.0210473	0.333082	RPL23A
ENSG00000006042	2313.03	0.434135	0.187451	2.31599	0.020559	0.333082	TMEM98
ENSG00000184988	944.145	-0.729151	0.315897	-2.30819	0.0209886	0.333082	TMEM106A
ENSG00000189306	1199.21	0.536812	0.231815	2.31569	0.0205753	0.333082	RRP7A
ENSG00000183036	443.987	0.992394	0.428781	2.31446	0.0206428	0.333082	PCP4
ENSG00000213553	115.104	0.60666	0.263082	2.30597	0.0211122	0.333227	RPLP0P6
ENSG00000134419	2634	0.406892	0.17645	2.30599	0.0211111	0.333227	RPS15A
ENSG00000163539	1276.31	-0.294768	0.127907	-2.30455	0.0211918	0.333307	CLASP2
ENSG00000164850	336.398	0.436597	0.189426	2.30484	0.0211753	0.333307	GPER1
ENSG00000177105	728.672	0.482485	0.209418	2.30393	0.0212268	0.333307	RHOG
ENSG00000186532	342.346	-0.244083	0.105944	-2.30389	0.0212287	0.333307	SMYD4
ENSG00000117682	1367.33	-0.348358	0.151449	-2.30016	0.0214391	0.334023	DHDDS
ENSG00000153006	578.797	0.325943	0.141611	2.30167	0.0213536	0.334023	SREK1IP1
ENSG00000164692	2788.14	0.866579	0.376755	2.30011	0.0214418	0.334023	COL1A2
ENSG00000138587	214.243	0.583331	0.253601	2.30019	0.0214375	0.334023	MNS1
ENSG00000177469	1856.33	0.488368	0.21216	2.30188	0.0213417	0.334023	PTRF
ENSG00000130332	761.865	0.371972	0.161667	2.30086	0.0213997	0.334023	LSM7
ENSG00000116213	438.749	0.28552	0.124366	2.29581	0.0216866	0.335652	WRAP73
ENSG00000173272	627.196	0.311257	0.135561	2.29606	0.0216724	0.335652	MZT2A
ENSG00000111912	2749.42	0.315157	0.137263	2.29601	0.0216753	0.335652	NCOA7
ENSG00000182890	214.436	-0.613398	0.267107	-2.29645	0.0216503	0.335652	GLUD2
ENSG00000102038	1665.62	0.30344	0.132108	2.29691	0.0216239	0.335652	SMARCA1
ENSG00000125124	2212.99	-0.254007	0.110663	-2.29532	0.0217151	0.335658	BBS2
ENSG00000165868	1621.38	-0.322997	0.140812	-2.29382	0.0218009	0.33655	HSPA12A
ENSG00000171492	1115.2	-0.359119	0.156794	-2.29038	0.0219991	0.336568	LRRC8D
ENSG00000163131	1045.45	1.03339	0.451241	2.29011	0.0220147	0.336568	CTSS
ENSG00000134313	2099.25	-0.213474	0.0932226	-2.28994	0.0220247	0.336568	KIDINS220
ENSG00000072840	861.783	-0.479439	0.209115	-2.29271	0.0218649	0.336568	EVC
ENSG00000204385	1604.71	0.362118	0.158	2.29189	0.0219118	0.336568	SLC44A4
ENSG00000215126	163.133	0.512012	0.223596	2.2899	0.0220272	0.336568	CBWD7
ENSG00000092010	6918.95	0.347457	0.151702	2.29039	0.0219988	0.336568	PSME1
ENSG00000121060	656.477	0.232596	0.101436	2.29302	0.0218467	0.336568	TRIM25
ENSG00000277702	36.2082	1.33166	0.582317	2.28682	0.0222061	0.338469	CH17-13I23.3
ENSG00000233237	425.936	-0.631573	0.276208	-2.28659	0.0222199	0.338469	LINC00472
ENSG00000166482	2046.44	0.940418	0.411327	2.2863	0.0222364	0.338469	MFAP4
ENSG00000144455	4076.56	-0.291227	0.127422	-2.28553	0.0222818	0.338728	SUMF1
ENSG00000125459	234.229	-0.263745	0.115425	-2.285	0.0223131	0.338774	MSTO1
ENSG00000130813	469.922	0.317153	0.13883	2.28447	0.022344	0.338813	C19orf66
ENSG00000099290	1118.66	-0.211196	0.0926414	-2.27971	0.0226247	0.342602	FAM21A
ENSG00000136021	1511.17	-0.203549	0.0893047	-2.27927	0.0226511	0.342602	SCYL2
ENSG00000125257	1856.81	-0.28007	0.123036	-2.27632	0.0228266	0.34482	ABCC4
ENSG00000104522	805.66	0.333541	0.146646	2.27447	0.022938	0.344821	TSTA3
ENSG00000060237	2668.39	-0.46456	0.204256	-2.2744	0.0229419	0.344821	WNK1
ENSG00000124107	890.419	1.59222	0.699999	2.27461	0.0229295	0.344821	SLPI
ENSG00000197256	947.977	0.372659	0.163836	2.27459	0.0229306	0.344821	KANK2
ENSG00000117640	3005.49	-0.286618	0.126077	-2.27335	0.0230049	0.344897	MTFR1L
ENSG00000213977	529.04	0.621766	0.273559	2.27288	0.0230335	0.344897	TAX1BP3
ENSG00000099901	900.339	0.284762	0.125248	2.27359	0.0229908	0.344897	RANBP1
ENSG00000011566	1219.36	-0.301394	0.132824	-2.26912	0.0232612	0.347061	MAP4K3
ENSG00000066697	211.752	0.355041	0.156471	2.26905	0.023265	0.347061	MSANTD3
ENSG00000072401	818.652	0.293476	0.129338	2.26906	0.0232646	0.347061	UBE2D1
ENSG00000178826	1715.73	-0.376597	0.166034	-2.26819	0.0233177	0.347414	TMEM139
ENSG00000204842	963.508	-0.31149	0.13736	-2.26768	0.0233486	0.347441	ATXN2
ENSG00000114942	5411.08	0.234731	0.103536	2.26716	0.0233807	0.347486	EEF1B2
ENSG00000213757	14.1937	0.94927	0.419032	2.26539	0.0234887	0.348227	CTC-451P13.1
ENSG00000149273	15810.3	0.342345	0.151101	2.26567	0.0234715	0.348227	RPS3
ENSG00000138035	941.969	-0.223908	0.0988641	-2.26481	0.0235245	0.348326	PNPT1
ENSG00000116688	2816.11	-0.224326	0.0990915	-2.26383	0.0235847	0.348785	MFN2
ENSG00000105849	579.124	0.234962	0.103825	2.26306	0.0236321	0.349055	TWISTNB
ENSG00000171159	656.098	0.353032	0.156193	2.26022	0.0238074	0.350257	C9orf16
ENSG00000175334	1206.46	0.237453	0.10505	2.26039	0.0237973	0.350257	BANF1
ENSG00000227081	81.0491	0.565873	0.250395	2.25992	0.0238262	0.350257	RP11-543P15.1
ENSG00000179295	3001.76	0.17222	0.0762087	2.25985	0.0238306	0.350257	PTPN11
ENSG00000168405	513.862	0.694644	0.307489	2.25908	0.0238782	0.350527	CMAHP
ENSG00000170004	1164.59	0.501045	0.221902	2.25795	0.0239488	0.350702	CHD3
ENSG00000071564	214.086	0.368935	0.163368	2.2583	0.0239269	0.350702	TCF3
ENSG00000076321	726.654	-0.304065	0.134931	-2.25348	0.0242288	0.354368	KLHL20
ENSG00000178078	1067	0.448308	0.198983	2.25299	0.0242595	0.354384	STAP2
ENSG00000172006	221.865	-0.428211	0.190257	-2.2507	0.0244048	0.356072	ZNF554
ENSG00000131730	455.575	-0.676006	0.300545	-2.24927	0.0244956	0.356962	CKMT2
ENSG00000112902	1532.01	0.502794	0.223594	2.24869	0.0245323	0.357062	SEMA5A
ENSG00000116237	1704.48	-0.474458	0.211276	-2.24568	0.0247244	0.358019	ICMT
ENSG00000116668	255.772	-0.351741	0.156626	-2.24574	0.0247205	0.358019	SWT1
ENSG00000135919	2360.55	0.541393	0.241014	2.24631	0.0246842	0.358019	SERPINE2
ENSG00000188191	416.702	0.424404	0.188994	2.24559	0.02473	0.358019	PRKAR1B
ENSG00000233369	97.9793	-0.69278	0.308609	-2.24485	0.0247777	0.358019	RP11-396K3.1
ENSG00000141452	876.363	-0.264627	0.117864	-2.24518	0.0247564	0.358019	C18orf8
ENSG00000067601	161.642	-0.625896	0.278909	-2.24408	0.024827	0.358299	PMS2P4
ENSG00000202198	56.1067	1.01547	0.453156	2.24088	0.0250337	0.360413	RN7SK
ENSG00000229005	149.103	-1.02118	0.455686	-2.24097	0.0250278	0.360413	HNF4A-AS1
ENSG00000251364	46.7024	-0.655874	0.292753	-2.24036	0.0250673	0.360462	CTD-2516F10.2
ENSG00000261061	35.0671	0.699923	0.312503	2.23974	0.025108	0.360615	RP11-303E16.2
ENSG00000264707	29.9996	-0.916937	0.409541	-2.23894	0.0251598	0.360633	L3MBTL4-AS1
ENSG00000183397	37.088	-0.639602	0.285691	-2.23879	0.0251696	0.360633	C19orf71
ENSG00000156831	499.476	0.198426	0.0887034	2.23696	0.025289	0.361911	NSMCE2
ENSG00000130023	389.045	-0.28626	0.128023	-2.23601	0.0253513	0.362187	ERMARD
ENSG00000101654	482.626	0.306005	0.136898	2.23528	0.0253991	0.362187	RNMT
ENSG00000101276	447.728	-0.507027	0.226796	-2.23561	0.0253774	0.362187	SLC52A3
ENSG00000272645	78.2584	-0.606159	0.271617	-2.23167	0.0256368	0.363584	RP11-504P24.8
ENSG00000163041	2361.72	0.257148	0.115333	2.22961	0.0257735	0.363584	H3F3A
ENSG00000154447	1569.51	-0.262808	0.117758	-2.23176	0.0256309	0.363584	SH3RF1
ENSG00000113719	1436.74	-0.322735	0.14477	-2.2293	0.0257936	0.363584	ERGIC1
ENSG00000137285	146.545	0.766252	0.343632	2.22986	0.0257567	0.363584	TUBB2B
ENSG00000158467	1612.61	-0.50013	0.224261	-2.23012	0.0257392	0.363584	AHCYL2
ENSG00000184281	895.91	0.291386	0.130505	2.23275	0.0255653	0.363584	TSSC4
ENSG00000133321	1894.69	0.38311	0.171578	2.23286	0.0255582	0.363584	RARRES3
ENSG00000121064	3431.01	-0.348953	0.15647	-2.23015	0.0257372	0.363584	SCPEP1
ENSG00000031823	188.667	0.368126	0.165139	2.22919	0.025801	0.363584	RANBP3
ENSG00000213462	285.685	-0.592633	0.265997	-2.22797	0.0258826	0.363735	ERV3-1
ENSG00000204054	1140.56	0.398752	0.179037	2.22721	0.0259333	0.363735	LINC00963
ENSG00000061273	649.441	0.559722	0.251215	2.22806	0.0258764	0.363735	HDAC7
ENSG00000161249	573.642	0.474395	0.212995	2.22726	0.0259297	0.363735	DMKN
ENSG00000242193	897.939	-0.399218	0.179656	-2.22212	0.0262749	0.364844	RP11-568K15.1
ENSG00000115839	1073.76	-0.167628	0.0754156	-2.22273	0.0262342	0.364844	RAB3GAP1
ENSG00000250588	158.902	0.614518	0.276434	2.22302	0.0262145	0.364844	IQCJ-SCHIP1
ENSG00000122203	9037.33	-0.707032	0.318397	-2.2206	0.0263783	0.364844	KIAA1191
ENSG00000123131	1875.36	0.236274	0.106202	2.22476	0.0260974	0.364844	PRDX4
ENSG00000135100	419.68	-0.504538	0.227092	-2.22174	0.0263012	0.364844	HNF1A
ENSG00000176124	153.129	-0.465425	0.209219	-2.22458	0.0261097	0.364844	DLEU1
ENSG00000100749	278.339	0.269695	0.121449	2.22065	0.0263746	0.364844	VRK1
ENSG00000171634	2072.23	0.240492	0.108239	2.22186	0.0262925	0.364844	BPTF
ENSG00000105223	3074.55	0.179957	0.080988	2.22201	0.0262823	0.364844	PLD3
ENSG00000015475	724.129	0.399667	0.179945	2.22105	0.0263475	0.364844	BID
ENSG00000198695	68621.1	-0.542078	0.243571	-2.22554	0.026045	0.364844	MT-ND6
ENSG00000144021	3283.86	-0.18923	0.085279	-2.21895	0.0264899	0.365165	CIAO1
ENSG00000105928	592.508	0.379552	0.171079	2.21857	0.026516	0.365165	DFNA5
ENSG00000184672	470.776	0.563806	0.254194	2.21801	0.0265541	0.365165	RALYL
ENSG00000153048	1194.39	0.406025	0.18302	2.21848	0.0265222	0.365165	CARHSP1
ENSG00000101335	586.317	0.414118	0.186693	2.21818	0.0265427	0.365165	MYL9
ENSG00000179820	516.855	0.46743	0.210796	2.21745	0.0265925	0.365274	MYADM
ENSG00000248333	190.461	0.478327	0.216566	2.20869	0.0271962	0.367761	CDK11B
ENSG00000116741	323.626	0.878861	0.397575	2.21056	0.0270666	0.367761	RGS2
ENSG00000124356	1121.01	-0.190285	0.0860904	-2.21029	0.0270847	0.367761	STAMBP
ENSG00000170144	1949.06	0.240305	0.108743	2.20984	0.027116	0.367761	HNRNPA3
ENSG00000163584	222.009	0.467308	0.211384	2.21071	0.027056	0.367761	RPL22L1
ENSG00000068078	1136.41	-0.353209	0.159897	-2.20899	0.0271756	0.367761	FGFR3
ENSG00000124786	1036.44	0.292604	0.132342	2.21097	0.0270378	0.367761	SLC35B3
ENSG00000180182	674.667	-0.263311	0.118959	-2.21346	0.0268658	0.367761	MED14
ENSG00000178445	3816.02	-0.884562	0.399981	-2.21151	0.0270006	0.367761	GLDC
ENSG00000083067	1478.28	-0.514992	0.232856	-2.21164	0.0269918	0.367761	TRPM3
ENSG00000092068	8294.57	-0.941492	0.425423	-2.21307	0.0268928	0.367761	SLC7A8
ENSG00000255302	5091.31	0.258539	0.117061	2.20858	0.027204	0.367761	EID1
ENSG00000108439	1344.47	-0.461863	0.209046	-2.20938	0.027148	0.367761	PNPO
ENSG00000118680	13427.7	0.193487	0.0874387	2.21283	0.0269093	0.367761	MYL12B
ENSG00000162769	303.338	0.240413	0.108995	2.20573	0.027403	0.369244	FLVCR1
ENSG00000038219	1300.73	0.246179	0.111594	2.20603	0.0273822	0.369244	BOD1L1
ENSG00000224281	100.184	-0.438293	0.198771	-2.20502	0.0274527	0.369244	SLC25A5-AS1
ENSG00000088386	442.136	0.684164	0.310259	2.20514	0.0274445	0.369244	SLC15A1
ENSG00000134901	241.866	0.551267	0.25003	2.2048	0.027468	0.369244	KDELC1
ENSG00000152056	252.062	0.677624	0.307689	2.2023	0.027644	0.369934	AP1S3
ENSG00000131373	1411.28	-0.341798	0.15523	-2.20188	0.0276739	0.369934	HACL1
ENSG00000137266	317.217	-0.769968	0.349603	-2.20241	0.0276367	0.369934	SLC22A23
ENSG00000159403	3500.05	0.859247	0.390027	2.20304	0.0275916	0.369934	C1R
ENSG00000197457	418.738	0.609422	0.276611	2.20318	0.0275823	0.369934	STMN3
ENSG00000178104	1384.07	-0.213733	0.0971853	-2.19924	0.0278612	0.369957	PDE4DIP
ENSG00000117593	883.961	-0.270061	0.122713	-2.20075	0.0277538	0.369957	DARS2
ENSG00000147202	480.47	0.329328	0.149735	2.19941	0.0278486	0.369957	DIAPH2
ENSG00000122970	459.358	0.325867	0.14805	2.20106	0.0277317	0.369957	IFT81
ENSG00000170855	763.449	0.310141	0.140965	2.20013	0.027798	0.369957	TRIAP1
ENSG00000140416	6397.88	0.617167	0.280546	2.19987	0.0278158	0.369957	TPM1
ENSG00000138772	1720.07	0.666489	0.303203	2.19816	0.0279377	0.370561	ANXA3
ENSG00000177606	959.79	0.518891	0.236231	2.19654	0.0280533	0.371271	JUN
ENSG00000086300	1992.09	0.255223	0.116187	2.19666	0.0280446	0.371271	SNX10
ENSG00000268869	19.3746	-1.16856	0.532224	-2.19562	0.0281192	0.371733	ESPNP
ENSG00000260238	10.1521	-0.900425	0.410473	-2.19363	0.0282622	0.373211	PMF1-BGLAP
ENSG00000188612	2564.81	0.153829	0.0701526	2.19278	0.0283235	0.373223	SUMO2
ENSG00000153896	262.482	-0.271666	0.123893	-2.19275	0.0283255	0.373223	ZNF599
ENSG00000163875	1354.81	0.257983	0.117745	2.19103	0.0284496	0.374445	MEAF6
ENSG00000008324	556.293	0.271429	0.123948	2.18986	0.0285345	0.37515	SS18L2
ENSG00000049540	192.939	0.90917	0.415843	2.18633	0.0287915	0.376048	ELN
ENSG00000075142	3697.25	0.16555	0.0757202	2.18634	0.0287906	0.376048	SRI
ENSG00000166200	1424.68	0.215046	0.0983436	2.18668	0.028766	0.376048	COPS2
ENSG00000140988	14709.2	0.378164	0.172896	2.18724	0.0287248	0.376048	RPS2
ENSG00000092871	450.652	-0.462459	0.211458	-2.18701	0.0287421	0.376048	RFFL
ENSG00000082641	3280.88	-0.274306	0.125489	-2.1859	0.0288228	0.376048	NFE2L1
ENSG00000100416	885.936	-0.240235	0.109837	-2.1872	0.0287281	0.376048	TRMU
ENSG00000087460	5140.63	0.300007	0.137333	2.18452	0.0289243	0.376962	GNAS
ENSG00000115268	5440.93	0.336437	0.154075	2.18359	0.0289925	0.377439	RPS15
ENSG00000115616	418.568	-0.661327	0.30298	-2.18274	0.0290551	0.37775	SLC9A2
ENSG00000137574	416.654	0.328517	0.150617	2.18114	0.0291733	0.37775	TGS1
ENSG00000165983	3034.4	0.597795	0.274129	2.18071	0.029205	0.37775	PTER
ENSG00000156398	2951.49	-0.812161	0.372399	-2.18089	0.0291917	0.37775	SFXN2
ENSG00000166908	1850.47	-0.229092	0.105054	-2.1807	0.0292058	0.37775	PIP4K2C
ENSG00000213753	735.185	0.197461	0.0905042	2.18179	0.029125	0.37775	CENPBD1P1
ENSG00000103275	1640.49	0.230065	0.105549	2.17969	0.0292801	0.378297	UBE2I
ENSG00000100099	806.597	-0.229914	0.1055	-2.17927	0.0293113	0.378297	HPS4
ENSG00000137628	557.722	0.368715	0.169285	2.17808	0.0294004	0.379038	DDX60
ENSG00000189171	1099.05	0.497446	0.228629	2.17578	0.0295717	0.380426	S100A13
ENSG00000155099	523.898	0.259303	0.119165	2.176	0.0295552	0.380426	TMEM55A
ENSG00000179041	224.483	0.341321	0.156998	2.17404	0.0297018	0.380871	RRS1
ENSG00000148154	2746.97	0.374911	0.17239	2.17478	0.0296469	0.380871	UGCG
ENSG00000123144	1586.2	0.274716	0.12634	2.17442	0.0296737	0.380871	C19orf43
ENSG00000162620	113.066	0.525619	0.242138	2.17074	0.0299506	0.38283	LRRIQ3
ENSG00000185774	355.109	0.884734	0.407504	2.17111	0.0299232	0.38283	KCNIP4
ENSG00000147606	1347.03	-0.990522	0.456199	-2.17125	0.029912	0.38283	SLC26A7
ENSG00000108424	2096.85	0.222424	0.102498	2.17003	0.0300045	0.38311	KPNB1
ENSG00000180432	869.667	-0.672236	0.309911	-2.16913	0.0300731	0.383577	CYP8B1
ENSG00000081791	1592.75	-0.20226	0.0934098	-2.1653	0.0303651	0.386066	KIAA0141
ENSG00000139146	390.846	0.440372	0.20335	2.16559	0.0303425	0.386066	FAM60A
ENSG00000186815	2747.33	-0.449114	0.207343	-2.16604	0.0303084	0.386066	TPCN1
ENSG00000115459	521.568	-0.260527	0.12047	-2.1626	0.0305721	0.387463	ELMOD3
ENSG00000165233	565.826	0.309344	0.143016	2.163	0.0305412	0.387463	C9orf89
ENSG00000125485	180.374	0.337501	0.156029	2.16307	0.0305361	0.387463	DDX31
ENSG00000124383	707.347	0.231506	0.107116	2.16126	0.0306756	0.387633	MPHOSPH10
ENSG00000070501	282.376	0.245288	0.113498	2.16116	0.0306828	0.387633	POLB
ENSG00000104427	469.968	0.298285	0.137987	2.16169	0.0306422	0.387633	ZC2HC1A
ENSG00000014824	4609.42	-0.291203	0.134907	-2.15854	0.0308856	0.389784	SLC30A9
ENSG00000174173	751.287	0.304895	0.141307	2.15767	0.0309533	0.389816	TRMT10C
ENSG00000139726	1511.6	0.20928	0.0969805	2.15796	0.0309312	0.389816	DENR
ENSG00000116285	1383.76	-0.900516	0.418512	-2.15171	0.0314201	0.39006	ERRFI1
ENSG00000145147	1058.28	-0.683833	0.317649	-2.1528	0.0313348	0.39006	SLIT2
ENSG00000109220	399.885	0.252714	0.117365	2.15323	0.0313006	0.39006	CHIC2
ENSG00000134057	314.448	0.470645	0.218223	2.15672	0.0310278	0.39006	CCNB1
ENSG00000164406	319.488	-0.820318	0.3809	-2.15363	0.0312693	0.39006	LEAP2
ENSG00000078596	655.225	0.914093	0.424884	2.15139	0.0314452	0.39006	ITM2A
ENSG00000154330	240.248	-0.442579	0.205508	-2.15358	0.031273	0.39006	PGM5
ENSG00000111642	3001.42	0.26122	0.121418	2.1514	0.0314445	0.39006	CHD4
ENSG00000013523	538.234	-0.50452	0.234056	-2.15555	0.0311185	0.39006	ANGEL1
ENSG00000124074	203.471	0.372828	0.173313	2.15118	0.0314617	0.39006	ENKD1
ENSG00000131469	4822.57	0.414938	0.192701	2.15327	0.0312976	0.39006	RPL27
ENSG00000080845	652.2	0.275974	0.128048	2.15523	0.0311437	0.39006	DLGAP4
ENSG00000123136	782.204	0.350445	0.162663	2.15442	0.0312074	0.39006	DDX39A
ENSG00000079462	495.788	0.349134	0.162218	2.15225	0.0313779	0.39006	PAFAH1B3
ENSG00000159055	215.747	0.426878	0.198334	2.15232	0.0313722	0.39006	MIS18A
ENSG00000198467	910.949	0.645818	0.300421	2.14971	0.0315778	0.391094	TPM2
ENSG00000187187	187.358	-0.418197	0.194589	-2.14914	0.0316236	0.391256	ZNF546
ENSG00000132716	1381.01	-0.281829	0.131304	-2.14639	0.0318423	0.391526	DCAF8
ENSG00000174891	427.491	0.435895	0.20298	2.14748	0.0317548	0.391526	RSRC1
ENSG00000176058	210.693	0.514489	0.239711	2.14629	0.0318499	0.391526	TPRN
ENSG00000198561	4308.96	-0.381627	0.177833	-2.14598	0.0318745	0.391526	CTNND1
ENSG00000237943	149.57	0.729233	0.339747	2.1464	0.031841	0.391526	PRKCQ-AS1
ENSG00000100906	3614.54	0.339709	0.158171	2.14773	0.0317353	0.391526	NFKBIA
ENSG00000175061	2715.55	0.442307	0.205878	2.14839	0.0316828	0.391526	LRRC75A-AS1
ENSG00000197756	6197.22	0.335532	0.156539	2.14344	0.0320776	0.391802	RPL37A
ENSG00000106070	1779.28	-0.760316	0.354785	-2.14303	0.0321105	0.391802	GRB10
ENSG00000123595	693.299	0.223129	0.104046	2.14452	0.031991	0.391802	RAB9A
ENSG00000147614	1122.54	-0.883752	0.412044	-2.1448	0.0319691	0.391802	ATP6V0D2
ENSG00000151131	266.78	0.33908	0.158216	2.14315	0.0321011	0.391802	C12orf45
ENSG00000110851	1617.5	-0.355026	0.165806	-2.14121	0.0322572	0.391802	PRDM4
ENSG00000090061	75.0582	0.460567	0.21507	2.14147	0.0322359	0.391802	CCNK
ENSG00000166887	2624.89	-0.33722	0.157379	-2.14272	0.0321353	0.391802	VPS39
ENSG00000011600	665.394	0.789892	0.368818	2.14168	0.0322189	0.391802	TYROBP
ENSG00000128016	458.619	0.353223	0.164912	2.14189	0.032202	0.391802	ZFP36
ENSG00000228315	44.1872	-0.575766	0.26883	-2.14175	0.0322136	0.391802	GUSBP11
ENSG00000183696	606.244	0.472368	0.220665	2.14065	0.032302	0.391886	UPP1
ENSG00000106538	2227.91	0.457821	0.213904	2.14031	0.0323296	0.391886	RARRES2
ENSG00000115661	533.397	-0.324796	0.151872	-2.13862	0.0324662	0.393143	STK16
ENSG00000103148	575.441	0.395121	0.184832	2.13773	0.0325387	0.393623	NPRL3
ENSG00000117009	2910.24	-0.773922	0.362319	-2.13602	0.0326776	0.394484	KMO
ENSG00000113073	438.062	-0.862906	0.40403	-2.13575	0.0327	0.394484	SLC4A9
ENSG00000107554	676.025	-0.356564	0.166959	-2.13564	0.0327088	0.394484	DNMBP
ENSG00000091009	215.355	0.333422	0.156193	2.13468	0.0327873	0.395033	RBM27
ENSG00000173786	4004.19	0.202694	0.0950903	2.13159	0.0330403	0.39768	CNP
ENSG00000130811	1894.93	0.248503	0.116688	2.12963	0.0332018	0.399222	EIF3G
ENSG00000242071	24.2754	0.63482	0.298153	2.12917	0.0332398	0.399278	RPL7AP6
ENSG00000067057	1449.35	0.497558	0.233753	2.12857	0.0332902	0.399483	PFKP
ENSG00000110077	1064.66	0.816823	0.383884	2.12779	0.0333549	0.39979	MS4A6A
ENSG00000132341	4374	0.204175	0.0959715	2.12745	0.0333827	0.39979	RAN
ENSG00000119772	419.69	0.366891	0.172536	2.12646	0.0334649	0.399945	DNMT3A
ENSG00000176087	2678.65	-0.212086	0.0997304	-2.12659	0.0334538	0.399945	SLC35A4
ENSG00000106443	556.671	0.362139	0.170331	2.12609	0.0334959	0.399945	PHF14
ENSG00000154639	1666.41	0.558958	0.26303	2.12507	0.0335804	0.400554	CXADR
ENSG00000158417	2083.13	0.35187	0.165753	2.12286	0.0337655	0.401091	EIF5B
ENSG00000145022	3218.5	-0.24845	0.11698	-2.12386	0.0336816	0.401091	TCTA
ENSG00000142082	730.299	-0.246637	0.116192	-2.12268	0.033781	0.401091	SIRT3
ENSG00000149131	8402.76	0.423252	0.199409	2.12253	0.033793	0.401091	SERPING1
ENSG00000126456	456.056	0.276906	0.130444	2.12279	0.0337714	0.401091	IRF3
ENSG00000171055	589.531	0.331152	0.156127	2.12105	0.033918	0.402175	FEZ2
ENSG00000241741	5.14096	1.56159	0.736672	2.11979	0.0340241	0.403034	RPL7AP30
ENSG00000249592	96.2183	-0.525533	0.248196	-2.11741	0.0342248	0.403414	RP11-440L14.1
ENSG00000156587	1637.14	0.37496	0.17708	2.11746	0.0342207	0.403414	UBE2L6
ENSG00000243777	24.9961	0.641848	0.303071	2.11782	0.0341907	0.403414	RP11-864G5.1
ENSG00000137752	558.123	0.793107	0.374475	2.11792	0.0341821	0.403414	CASP1
ENSG00000133640	171.857	0.666079	0.31455	2.11756	0.0342125	0.403414	LRRIQ1
ENSG00000106617	838.999	-0.347673	0.16445	-2.11415	0.0345021	0.406283	PRKAG2
ENSG00000143294	733.841	0.184954	0.0875059	2.11361	0.0345484	0.406335	PRCC
ENSG00000182208	462.669	0.222369	0.105223	2.11331	0.0345745	0.406335	MOB2
ENSG00000168264	1349.97	0.213631	0.101137	2.1123	0.0346604	0.406913	IRF2BP2
ENSG00000134308	5686.26	0.351045	0.166313	2.11075	0.0347937	0.406913	YWHAQ
ENSG00000105821	506.747	0.22515	0.10664	2.11131	0.0347456	0.406913	DNAJC2
ENSG00000172889	840.471	0.433256	0.20523	2.11108	0.0347657	0.406913	EGFL7
ENSG00000008405	720.511	0.374177	0.177254	2.11096	0.0347755	0.406913	CRY1
ENSG00000091262	794.519	-0.440693	0.208891	-2.10968	0.0348858	0.407194	ABCC6
ENSG00000261916	35.1718	-0.700891	0.332191	-2.1099	0.0348668	0.407194	RP11-235E17.4
ENSG00000218175	79.3541	0.576506	0.273325	2.10924	0.0349242	0.407245	AC016739.2
ENSG00000169570	416.738	-0.391241	0.185704	-2.10679	0.0351356	0.407723	DTWD2
ENSG00000104714	421.762	0.350366	0.166298	2.10686	0.03513	0.407723	ERICH1
ENSG00000177459	395.566	0.425542	0.201893	2.10776	0.0350518	0.407723	ERICH5
ENSG00000233901	263.009	0.867606	0.411522	2.10828	0.0350064	0.407723	LINC01503
ENSG00000178464	117.491	0.344997	0.163727	2.10715	0.0351047	0.407723	CTD-2192J16.15
ENSG00000115053	6693.02	0.260484	0.123689	2.10596	0.0352074	0.408136	NCL
ENSG00000144847	347.088	-0.790384	0.375443	-2.1052	0.0352736	0.408136	IGSF11
ENSG00000118508	1352.57	0.33418	0.158732	2.10531	0.0352641	0.408136	RAB32
ENSG00000147677	3356.8	0.163854	0.0778768	2.10402	0.0353771	0.408544	EIF3H
ENSG00000187164	1170.48	0.39614	0.188277	2.10403	0.0353762	0.408544	KIAA1598
ENSG00000230590	218.279	-0.632571	0.300842	-2.10267	0.0354948	0.409508	FTX
ENSG00000132274	993.992	0.785731	0.37386	2.10167	0.0355821	0.410119	TRIM22
ENSG00000082074	712.429	0.895571	0.426338	2.10061	0.0356751	0.410796	FYB
ENSG00000102393	477.589	0.292569	0.139305	2.10021	0.0357106	0.410809	GLA
ENSG00000133731	646.009	0.272471	0.129805	2.09908	0.0358102	0.411338	IMPA1
ENSG00000090060	2857.74	0.192714	0.0918299	2.0986	0.0358521	0.411338	PAPOLA
ENSG00000169344	18682.6	1.92313	0.916426	2.09851	0.0358597	0.411338	UMOD
ENSG00000112167	600.248	0.223207	0.106391	2.09799	0.0359061	0.411476	SAYSD1
ENSG00000036530	101.062	-0.57838	0.27574	-2.09756	0.035944	0.411516	CYP46A1
ENSG00000214078	1556.35	0.382654	0.182516	2.09655	0.0360332	0.412142	CPNE1
ENSG00000188486	89.2271	0.47293	0.225743	2.095	0.0361712	0.413325	H2AFX
ENSG00000197375	1667.15	-0.350444	0.167348	-2.09411	0.0362506	0.413703	SLC22A5
ENSG00000198886	375351	-0.408382	0.195039	-2.09385	0.0362734	0.413703	MT-ND4
ENSG00000088205	1264.88	0.196205	0.0938427	2.09079	0.0365469	0.41603	DDX18
ENSG00000147416	10439.3	-0.374745	0.179208	-2.09111	0.0365181	0.41603	ATP6V1B2
ENSG00000250722	5344.13	-0.507455	0.242774	-2.09023	0.0365968	0.416201	SEPP1
ENSG00000170027	658.186	0.330917	0.158459	2.08835	0.0367663	0.416546	YWHAG
ENSG00000176978	3522.24	0.348506	0.166814	2.08919	0.0366906	0.416546	DPP7
ENSG00000162174	1786.97	0.508131	0.243298	2.08851	0.0367517	0.416546	ASRGL1
ENSG00000236830	76.3624	-0.5451	0.261013	-2.0884	0.0367613	0.416546	CBR3-AS1
ENSG00000129347	488.581	0.206885	0.0991443	2.08671	0.0369143	0.417827	KRI1
ENSG00000267395	72.1033	-0.651815	0.312564	-2.08538	0.0370346	0.418792	AC074212.6
ENSG00000084090	6047.98	-0.326642	0.156729	-2.08412	0.0371489	0.419687	STARD7
ENSG00000146232	570.985	0.44068	0.211498	2.08361	0.0371956	0.419722	NFKBIE
ENSG00000224631	87.4938	0.525828	0.252399	2.08332	0.0372221	0.419722	RP11-51O6.1
ENSG00000101220	649.33	0.280655	0.134744	2.08288	0.0372621	0.419777	C20orf27
ENSG00000082458	741.159	0.398868	0.19169	2.0808	0.0374523	0.421303	DLG3
ENSG00000221817	179.525	-0.425521	0.204516	-2.08063	0.0374679	0.421303	PPP3CB-AS1
ENSG00000006555	430.949	-0.628913	0.302465	-2.0793	0.0375902	0.422096	TTC22
ENSG00000155629	1318.43	0.773593	0.372082	2.07909	0.037609	0.422096	PIK3AP1
ENSG00000182326	5268.52	0.75384	0.362953	2.07696	0.0378048	0.423896	C1S
ENSG00000006451	1033.15	0.194481	0.0937524	2.07441	0.038041	0.424159	RALA
ENSG00000105929	2327.86	-0.587483	0.283109	-2.07511	0.0379759	0.424159	ATP6V0A4
ENSG00000094631	3857.23	-0.43504	0.209681	-2.07478	0.0380073	0.424159	HDAC6
ENSG00000125753	403.174	0.604319	0.291303	2.07454	0.0380291	0.424159	VASP
ENSG00000087088	803.089	0.39819	0.191875	2.07526	0.0379622	0.424159	BAX
ENSG00000256060	177.293	0.318494	0.153506	2.0748	0.0380053	0.424159	TRAPPC2B
ENSG00000223298	17.1516	-0.94571	0.456054	-2.07368	0.038109	0.424522	RNY3P8
ENSG00000127527	277.045	-0.209416	0.101013	-2.07316	0.0381573	0.424664	EPS15L1
ENSG00000211895	1233.71	1.58673	0.765815	2.07195	0.0382702	0.424853	IGHA1
ENSG00000035862	796.622	0.516415	0.249255	2.07184	0.0382808	0.424853	TIMP2
ENSG00000105552	1931.32	-0.528866	0.255224	-2.07216	0.0382501	0.424853	BCAT2
ENSG00000158092	646.98	0.289345	0.139752	2.07042	0.0384131	0.425531	NCK1
ENSG00000089195	441.199	0.319745	0.154419	2.07062	0.038394	0.425531	TRMT6
ENSG00000112739	1093.35	0.288222	0.139236	2.07003	0.0384497	0.425543	PRPF4B
ENSG00000145779	829.432	0.621392	0.300445	2.06824	0.0386177	0.426319	TNFAIP8
ENSG00000168298	230.239	0.538086	0.260303	2.06715	0.0387197	0.426319	HIST1H1E
ENSG00000164715	596.179	-0.329446	0.159333	-2.06766	0.0386718	0.426319	LMTK2
ENSG00000036448	190.561	-0.558134	0.269959	-2.06748	0.038689	0.426319	MYOM2
ENSG00000171914	3531.82	-0.566716	0.274172	-2.06701	0.0387336	0.426319	TLN2
ENSG00000131069	2602.32	-0.312579	0.15117	-2.06773	0.038665	0.426319	ACSS2
ENSG00000116754	3125.37	0.315252	0.152633	2.06542	0.0388833	0.426788	SRSF11
ENSG00000143033	665.034	0.231508	0.112053	2.06605	0.0388235	0.426788	MTF2
ENSG00000169908	1775.88	0.641873	0.31077	2.06543	0.0388826	0.426788	TM4SF1
ENSG00000169442	1089.1	1.72383	0.835099	2.06422	0.0389967	0.427375	CD52
ENSG00000111647	970.602	-0.236823	0.114734	-2.0641	0.0390082	0.427375	UHRF1BP1L
ENSG00000158828	1221.02	-1.07704	0.522179	-2.0626	0.039151	0.427815	PINK1
ENSG00000002746	956.047	-0.605349	0.293496	-2.06255	0.0391556	0.427815	HECW1
ENSG00000167081	244.497	0.4206	0.203897	2.0628	0.0391315	0.427815	PBX3
ENSG00000196262	7454.96	0.229041	0.111105	2.06147	0.0392578	0.427884	PPIA
ENSG00000164946	447.279	-0.32486	0.157602	-2.06128	0.0392768	0.427884	FREM1
ENSG00000141429	1173.17	0.386537	0.187533	2.06117	0.0392869	0.427884	GALNT1
ENSG00000181035	2671.94	-0.554002	0.268805	-2.06098	0.039305	0.427884	SLC25A42
ENSG00000073584	1820.13	0.258027	0.125237	2.06032	0.0393684	0.428185	SMARCE1
ENSG00000117122	139.299	0.791105	0.384446	2.05778	0.0396111	0.428605	MFAP2
ENSG00000074964	1795.45	-0.283879	0.138232	-2.05364	0.0400101	0.428605	ARHGEF10L
ENSG00000180370	1166.96	0.252957	0.123372	2.05036	0.0403298	0.428605	PAK2
ENSG00000178950	2592.68	-0.263383	0.128331	-2.05237	0.0401335	0.428605	GAK
ENSG00000007062	3397.74	0.818457	0.39851	2.05379	0.0399959	0.428605	PROM1
ENSG00000113387	3101.09	0.25906	0.126034	2.05547	0.0398337	0.428605	SUB1
ENSG00000112294	1252.47	-0.470018	0.228985	-2.05261	0.04011	0.428605	ALDH5A1
ENSG00000096060	3502.72	-0.714679	0.347422	-2.05709	0.0396771	0.428605	FKBP5
ENSG00000124762	1939.75	0.660804	0.321209	2.05724	0.0396629	0.428605	CDKN1A
ENSG00000118507	286.106	0.387422	0.188656	2.05359	0.0400155	0.428605	AKAP7
ENSG00000146776	316.87	-0.343763	0.167255	-2.05533	0.0398474	0.428605	ATXN7L1
ENSG00000106992	86.3558	0.489595	0.238067	2.05654	0.0397303	0.428605	AK1
ENSG00000168000	123.076	-0.349081	0.169972	-2.05376	0.0399993	0.428605	BSCL2
ENSG00000107625	859.334	0.218391	0.106518	2.05027	0.0403384	0.428605	DDX50
ENSG00000107438	2408.36	0.451638	0.220187	2.05116	0.0402516	0.428605	PDLIM1
ENSG00000177640	196.979	-0.282761	0.137786	-2.05217	0.0401532	0.428605	CASC2
ENSG00000139329	6721.32	0.801368	0.390197	2.05375	0.0399994	0.428605	LUM
ENSG00000134871	6694.87	0.572501	0.279105	2.05121	0.0402469	0.428605	COL4A2
ENSG00000184110	270.971	0.399081	0.193864	2.05857	0.0395359	0.428605	EIF3C
ENSG00000168802	2765.41	-0.283552	0.138085	-2.05346	0.0400284	0.428605	CHTF8
ENSG00000108515	154.698	-0.719227	0.350796	-2.05027	0.0403381	0.428605	ENO3
ENSG00000108960	387.959	0.452663	0.21995	2.05802	0.0395879	0.428605	MMD
ENSG00000267390	71.6878	0.401068	0.195449	2.05203	0.0401667	0.428605	RP11-635N19.1
ENSG00000225377	81.7318	0.368107	0.179405	2.05182	0.0401869	0.428605	NRSN2-AS1
ENSG00000088832	886.947	0.23608	0.115016	2.05259	0.0401122	0.428605	FKBP1A
ENSG00000128272	1261.5	0.242502	0.11798	2.05546	0.039835	0.428605	ATF4
ENSG00000116157	222.022	0.460898	0.22502	2.04825	0.0405354	0.429622	GPX7
ENSG00000138678	2865.5	-0.759144	0.370642	-2.04818	0.0405419	0.429622	AGPAT9
ENSG00000164116	1666.48	0.409641	0.199976	2.04846	0.0405153	0.429622	GUCY1A3
ENSG00000173372	1510.18	0.720887	0.352038	2.04775	0.0405841	0.429689	C1QA
ENSG00000176422	1149.36	-0.386472	0.188855	-2.0464	0.0407172	0.430671	SPRYD4
ENSG00000137815	1050.69	0.241484	0.118023	2.04608	0.0407489	0.430671	RTF1
ENSG00000145217	467.267	-0.685708	0.335244	-2.0454	0.0408155	0.430994	SLC26A1
ENSG00000143486	1272.82	-0.202375	0.0991225	-2.04167	0.0411843	0.434171	EIF2D
ENSG00000276291	259.918	0.485072	0.237591	2.04162	0.0411889	0.434171	RP11-87H9.2
ENSG00000066185	367.587	-0.539082	0.264178	-2.0406	0.0412901	0.434731	ZMYND12
ENSG00000134864	1443.55	-0.800395	0.392282	-2.04036	0.0413147	0.434731	GGACT
ENSG00000130844	856.821	0.682645	0.334675	2.03973	0.0413777	0.435011	ZNF331
ENSG00000060339	1756.88	0.232091	0.113821	2.0391	0.0414405	0.435289	CCAR1
ENSG00000099834	1329.5	-0.642784	0.315473	-2.03753	0.0415975	0.436554	CDHR5
ENSG00000115556	368.703	-0.488022	0.23974	-2.03563	0.0417875	0.437978	PLCD4
ENSG00000243449	173.211	0.629876	0.309685	2.03392	0.0419595	0.437978	C4orf48
ENSG00000112855	876.304	-0.199707	0.0981573	-2.03456	0.0418952	0.437978	HARS2
ENSG00000214389	100.727	0.450426	0.22147	2.0338	0.0419719	0.437978	RPS3AP26
ENSG00000149100	2934.87	0.164991	0.0811411	2.03339	0.0420132	0.437978	EIF3M
ENSG00000211896	6538.49	1.52045	0.747655	2.03362	0.0419899	0.437978	IGHG1
ENSG00000138604	1125.33	-0.323881	0.159198	-2.03445	0.041906	0.437978	GLCE
ENSG00000090857	956.337	-0.601095	0.295631	-2.03326	0.0420259	0.437978	PDPR
ENSG00000144426	920.258	-0.287886	0.141738	-2.03112	0.0422426	0.439452	NBEAL1
ENSG00000132155	2327.29	-0.203476	0.100196	-2.03078	0.0422776	0.439452	RAF1
ENSG00000166710	23643.8	0.494193	0.243321	2.03103	0.0422519	0.439452	B2M
ENSG00000090989	1120.28	0.173131	0.0853557	2.02834	0.0425253	0.441643	EXOC1
ENSG00000007923	1045.56	-0.306475	0.151151	-2.0276	0.042601	0.441879	DNAJC11
ENSG00000143882	417.551	-0.869396	0.429064	-2.02626	0.042738	0.441879	ATP6V1C2
ENSG00000143971	469.628	0.236014	0.116513	2.02564	0.0428015	0.441879	ETAA1
ENSG00000112769	341.89	0.67282	0.332096	2.02598	0.0427671	0.441879	LAMA4
ENSG00000165813	1376.1	0.270064	0.133307	2.02589	0.0427761	0.441879	CCDC186
ENSG00000140259	924.922	0.221033	0.10912	2.02559	0.0428066	0.441879	MFAP1
ENSG00000167900	369.596	0.488265	0.240985	2.02612	0.0427526	0.441879	TK1
ENSG00000146386	1558.64	0.551181	0.272166	2.02517	0.0428504	0.44195	ABRACL
ENSG00000106066	4309.42	0.480425	0.237491	2.02292	0.0430813	0.443138	CPVL
ENSG00000189143	4864.15	0.506448	0.250346	2.02299	0.0430737	0.443138	CLDN4
ENSG00000173281	687.401	0.384214	0.18996	2.02261	0.0431137	0.443138	PPP1R3B
ENSG00000175536	183.562	-0.494869	0.244617	-2.02303	0.0430697	0.443138	LIPT2
ENSG00000160789	5788.41	0.19135	0.0947014	2.02056	0.0433255	0.44417	LMNA
ENSG00000066422	501.303	-0.261356	0.129325	-2.02092	0.0432879	0.44417	ZBTB11
ENSG00000089048	569.038	0.360863	0.178572	2.02083	0.0432977	0.44417	ESF1
ENSG00000225329	350.311	-0.327864	0.162392	-2.01897	0.0434899	0.444735	RP11-325F22.5
ENSG00000273611	162.003	0.254934	0.126234	2.01953	0.0434322	0.444735	ZNHIT3
ENSG00000076984	114.365	0.483759	0.239609	2.01895	0.0434922	0.444735	MAP2K7
ENSG00000196507	331.992	0.359831	0.17837	2.01733	0.0436611	0.445921	TCEAL3
ENSG00000167641	355.618	0.566808	0.280998	2.01712	0.0436826	0.445921	PPP1R14A
ENSG00000159873	100.767	-0.68196	0.338224	-2.0163	0.0437687	0.446419	CCDC117
ENSG00000123737	328.366	0.222222	0.110252	2.01558	0.0438434	0.446419	EXOSC9
ENSG00000109452	440.289	0.675116	0.334891	2.01593	0.0438076	0.446419	INPP4B
ENSG00000177432	187.772	0.300883	0.149311	2.01514	0.0438899	0.446513	NAP1L5
ENSG00000101938	541.869	-0.651102	0.323226	-2.01439	0.0439688	0.446935	CHRDL1
ENSG00000152782	1449.1	-0.57585	0.285953	-2.01379	0.0440316	0.447194	PANK1
ENSG00000241553	1554.83	0.334573	0.166312	2.01171	0.0442501	0.447365	ARPC4
ENSG00000114473	329.623	0.254351	0.12636	2.01291	0.044124	0.447365	IQCG
ENSG00000171503	2195.07	-0.407475	0.202446	-2.01275	0.0441405	0.447365	ETFDH
ENSG00000083720	1345.09	0.430646	0.21413	2.01114	0.0443103	0.447365	OXCT1
ENSG00000172367	932.217	-0.531368	0.264079	-2.01216	0.0442035	0.447365	PDZD3
ENSG00000103769	4028.78	0.191813	0.0953163	2.01238	0.0441796	0.447365	RAB11A
ENSG00000167460	4572.43	0.540976	0.268985	2.01118	0.0443069	0.447365	TPM4
ENSG00000240065	388.651	0.593245	0.295215	2.00954	0.0444804	0.448162	PSMB9
ENSG00000124602	1313.42	0.427899	0.212956	2.00934	0.0445015	0.448162	UNC5CL
ENSG00000149452	29930.2	-0.955859	0.475629	-2.00967	0.0444659	0.448162	SLC22A8
ENSG00000119787	787.051	-0.321897	0.160432	-2.00644	0.0448093	0.44937	ATL2
ENSG00000164305	789.917	0.446099	0.222283	2.0069	0.0447606	0.44937	CASP3
ENSG00000123130	842.144	0.262435	0.130763	2.00695	0.0447552	0.44937	ACOT9
ENSG00000236383	210.377	-0.720103	0.358873	-2.00657	0.0447957	0.44937	LINC00854
ENSG00000167074	990.801	-0.579618	0.288836	-2.00674	0.0447773	0.44937	TEF
ENSG00000134909	606.504	-0.348791	0.173878	-2.00596	0.0448605	0.449507	ARHGAP32
ENSG00000134824	440.299	0.811048	0.404498	2.00507	0.0449554	0.449705	FADS2
ENSG00000188895	442.014	0.333539	0.166319	2.00542	0.0449184	0.449705	MSL1
ENSG00000196812	191.667	0.240618	0.120058	2.00418	0.0450503	0.449939	ZSCAN16
ENSG00000138207	1500.02	2.45237	1.22365	2.00415	0.0450541	0.449939	RBP4
ENSG00000187097	4369.7	-0.572616	0.285851	-2.0032	0.0451556	0.450577	ENTPD5
ENSG00000156017	762.402	-0.302518	0.151072	-2.00248	0.045233	0.450973	C9orf41
ENSG00000129460	971.313	0.217434	0.108662	2.00101	0.0453912	0.452173	NGDN
ENSG00000196656	29.0403	1.3927	0.696662	1.99911	0.0455966	0.452952	AC004057.1
ENSG00000107021	2863.82	-0.358264	0.179232	-1.99889	0.0456208	0.452952	TBC1D13
ENSG00000121350	520.162	-0.377239	0.188689	-1.99926	0.0455801	0.452952	PYROXD1
ENSG00000100290	243.198	0.339265	0.169677	1.99947	0.045557	0.452952	BIK
ENSG00000170606	3270.89	-0.166665	0.0834056	-1.99825	0.0456898	0.453261	HSPA4
ENSG00000100263	639.08	0.315916	0.15817	1.99732	0.0457909	0.453887	RHBDD3
ENSG00000123472	4040.88	-0.496292	0.248807	-1.99469	0.0460771	0.454952	ATPAF1
ENSG00000162889	286.788	0.517162	0.259158	1.99555	0.0459828	0.454952	MAPKAPK2
ENSG00000138002	650.637	-0.281748	0.141277	-1.9943	0.0461198	0.454952	IFT172
ENSG00000158428	112.913	-0.526521	0.263857	-1.99548	0.0459902	0.454952	CATIP
ENSG00000118564	10053.8	-0.35761	0.179322	-1.99423	0.0461265	0.454952	FBXL5
ENSG00000243678	190.981	0.305529	0.1532	1.99432	0.0461172	0.454952	NME1-NME2
ENSG00000112186	894.522	0.383857	0.192587	1.99316	0.0462434	0.45573	CAP2
ENSG00000164402	591.94	0.359833	0.180644	1.99195	0.0463766	0.456291	SEPT8
ENSG00000236914	122.898	-0.629151	0.315835	-1.99203	0.0463681	0.456291	RP11-1008C21.2
ENSG00000178458	46.6479	0.460346	0.231145	1.99159	0.0464166	0.456309	H3F3AP6
ENSG00000188313	2202.3	0.489262	0.245709	1.99123	0.0464558	0.456319	PLSCR1
ENSG00000214753	202.803	0.515206	0.258953	1.98958	0.0466377	0.456734	HNRNPUL2
ENSG00000135404	19057.6	0.329498	0.1656	1.98972	0.0466216	0.456734	CD63
ENSG00000134899	378.948	0.309126	0.155354	1.98981	0.0466114	0.456734	ERCC5
ENSG00000108651	857.44	0.185342	0.0931623	1.98946	0.0466507	0.456734	UTP6
ENSG00000152642	1659	-0.284948	0.143305	-1.9884	0.0467671	0.457499	GPD1L
ENSG00000128645	73.6795	-0.669176	0.337102	-1.98508	0.0471354	0.458882	HOXD1
ENSG00000155744	898.443	-0.20952	0.10553	-1.98541	0.0470989	0.458882	FAM126B
ENSG00000270194	149.661	-0.546975	0.275508	-1.98533	0.0471076	0.458882	RP11-259K5.2
ENSG00000028839	414.123	0.235769	0.118732	1.98573	0.0470637	0.458882	TBPL1
ENSG00000231426	106.811	0.793022	0.399496	1.98505	0.0471386	0.458882	RP5-899B16.1
ENSG00000267002	50.9476	-0.533031	0.268468	-1.98545	0.0470943	0.458882	RP11-242D8.1
ENSG00000159423	11090.5	-0.515144	0.259653	-1.98397	0.0472589	0.458933	ALDH4A1
ENSG00000204264	760.09	0.487304	0.245583	1.98427	0.0472256	0.458933	PSMB8
ENSG00000100605	232.637	-0.567833	0.286185	-1.98415	0.0472391	0.458933	ITPK1
ENSG00000128944	167.562	-0.445381	0.224571	-1.98326	0.0473387	0.45923	KNSTRN
ENSG00000125503	332.01	0.374639	0.188924	1.98301	0.0473662	0.45923	PPP1R12C
ENSG00000242086	48.315	-0.691562	0.349009	-1.9815	0.0475348	0.460491	LINC00969
ENSG00000198938	401411	-0.432743	0.218441	-1.98105	0.0475855	0.460609	MT-CO3
ENSG00000140463	1069.09	-0.165085	0.0833563	-1.98047	0.0476509	0.46087	BBS4
ENSG00000198836	1754.55	-0.223652	0.112961	-1.97989	0.0477155	0.461122	OPA1
ENSG00000124568	5691.39	-0.583815	0.294962	-1.97929	0.0477834	0.461405	SLC17A1
ENSG00000183386	175.705	0.547749	0.277198	1.97602	0.0481523	0.461622	FHL3
ENSG00000124831	3610.62	0.304457	0.153986	1.97717	0.0480228	0.461622	LRRFIP1
ENSG00000138794	752.975	0.23275	0.117699	1.9775	0.0479853	0.461622	CASP6
ENSG00000166788	227.234	0.329361	0.166479	1.97839	0.0478844	0.461622	SAAL1
ENSG00000266412	9966.69	-0.244441	0.123666	-1.97663	0.0480838	0.461622	NCOA4
ENSG00000165804	202.878	0.41949	0.212291	1.97601	0.0481531	0.461622	ZNF219
ENSG00000140612	1861.47	0.19846	0.100389	1.97692	0.0480506	0.461622	SEC11A
ENSG00000141219	692.399	-0.250653	0.12671	-1.97817	0.0479093	0.461622	C17orf80
ENSG00000130202	2149.1	0.309397	0.15649	1.97711	0.0480291	0.461622	PVRL2
ENSG00000002919	810.924	-0.24688	0.125047	-1.9743	0.0483476	0.462744	SNX11
ENSG00000154655	601.905	-0.443816	0.224795	-1.97431	0.0483461	0.462744	L3MBTL4
ENSG00000159658	4393.81	-0.281265	0.142674	-1.97139	0.0486794	0.463985	EFCAB14
ENSG00000168924	1331.7	-0.345321	0.175242	-1.97054	0.0487768	0.463985	LETM1
ENSG00000164109	161.706	0.52067	0.264328	1.96979	0.0488628	0.463985	MAD2L1
ENSG00000168269	309.127	-0.601998	0.305619	-1.96977	0.0488651	0.463985	FOXI1
ENSG00000169228	161.841	0.250213	0.127007	1.97007	0.04883	0.463985	RAB24
ENSG00000188917	732.35	-0.337513	0.171291	-1.9704	0.048792	0.463985	TRMT2B
ENSG00000167191	1933.97	-0.395727	0.200745	-1.97129	0.0486904	0.463985	GPRC5B
ENSG00000125868	11458.4	0.205289	0.104104	1.97197	0.0486133	0.463985	DSTN
ENSG00000123810	223.24	0.314559	0.159546	1.97159	0.048657	0.463985	B9D2
ENSG00000184113	561.063	0.718169	0.364183	1.972	0.0486096	0.463985	CLDN5
ENSG00000077549	4014.8	0.203331	0.103322	1.96794	0.0490754	0.46528	CAPZB
ENSG00000259781	91.4356	0.530376	0.269513	1.9679	0.0490792	0.46528	RP11-673C5.1
ENSG00000158296	28543.2	-0.647496	0.329179	-1.967	0.0491828	0.465893	SLC13A3
ENSG00000165714	254.457	-0.223059	0.113505	-1.96519	0.0493925	0.467509	LOH12CR1
ENSG00000158793	1117.05	-0.290947	0.148229	-1.96282	0.0496675	0.467692	NIT1
ENSG00000112992	4215.08	-0.286883	0.14617	-1.96266	0.0496854	0.467692	NNT
ENSG00000256162	394.108	-0.936135	0.476799	-1.96338	0.0496025	0.467692	SMLR1
ENSG00000169249	286.711	0.208777	0.106338	1.96333	0.0496082	0.467692	ZRSR2
ENSG00000102804	7732.48	0.366547	0.186708	1.96321	0.0496215	0.467692	TSC22D1
ENSG00000239282	101.05	-0.507365	0.258497	-1.96275	0.0496751	0.467692	GATSL3
ENSG00000183255	11243.2	0.263676	0.134276	1.96368	0.049567	0.467692	PTTG1IP
ENSG00000188157	630.767	0.54257	0.276656	1.96117	0.0498587	0.467851	AGRN
ENSG00000151233	434.996	-0.227476	0.115967	-1.96155	0.0498149	0.467851	GXYLT1
ENSG00000103653	321.384	0.594044	0.302895	1.96122	0.049853	0.467851	CSK
ENSG00000188603	178.193	0.337621	0.172152	1.96118	0.0498584	0.467851	CLN3
ENSG00000114767	501.326	0.217838	0.11119	1.95916	0.0500945	0.468959	RRP9
ENSG00000036828	752.953	0.946809	0.48327	1.95917	0.0500926	0.468959	CASR
ENSG00000122359	6359.63	0.238231	0.12159	1.9593	0.0500773	0.468959	ANXA11
ENSG00000171960	156.776	0.319452	0.163132	1.95824	0.0502019	0.469497	PPIH
ENSG00000144043	2347.62	-0.248827	0.127147	-1.95699	0.0503481	0.469497	TEX261
ENSG00000146828	400.803	-0.258768	0.132208	-1.95728	0.050315	0.469497	SLC12A9
ENSG00000165138	526.142	-0.274572	0.140249	-1.95775	0.0502594	0.469497	ANKS6
ENSG00000141446	517.73	0.225559	0.115221	1.95762	0.0502743	0.469497	ESCO1
ENSG00000143546	98.5384	1.00178	0.512444	1.9549	0.0505944	0.47059	S100A8
ENSG00000169756	955.446	0.238208	0.121809	1.95558	0.0505143	0.47059	LIMS1
ENSG00000165282	1250.19	-0.182813	0.0934947	-1.95533	0.0505441	0.47059	PIGO
ENSG00000131797	560.042	-0.277471	0.14197	-1.95444	0.0506496	0.47059	CLUHP3
ENSG00000172992	841.921	-0.339364	0.173647	-1.95433	0.050662	0.47059	DCAKD
ENSG00000163945	209.494	-0.444613	0.227646	-1.95309	0.0508089	0.471444	UVSSA
ENSG00000176476	309.147	0.305047	0.156203	1.95289	0.0508327	0.471444	CCDC101
ENSG00000142669	3558.7	0.29484	0.151047	1.95198	0.0509411	0.471717	SH3BGRL3
ENSG00000164188	296.574	0.919076	0.470794	1.95218	0.0509165	0.471717	RANBP3L
ENSG00000074800	37651.7	0.217442	0.11157	1.94894	0.0513029	0.472937	ENO1
ENSG00000163156	563.055	0.246908	0.126634	1.94978	0.0512025	0.472937	SCNM1
ENSG00000163961	603.015	0.37963	0.194858	1.94823	0.0513869	0.472937	RNF168
ENSG00000138769	324.372	0.486713	0.24991	1.94756	0.0514681	0.472937	CDKL2
ENSG00000147133	396.88	0.25155	0.129108	1.94836	0.0513718	0.472937	TAF1
ENSG00000110429	2895.72	-0.185654	0.0953069	-1.94796	0.0514193	0.472937	FBXO3
ENSG00000251301	68.0121	0.673383	0.345708	1.94784	0.0514342	0.472937	RP11-81H14.2
ENSG00000168904	987.643	-0.407919	0.209403	-1.94801	0.0514138	0.472937	LRRC28
ENSG00000261840	23.9574	-0.632857	0.324921	-1.94772	0.051448	0.472937	RP11-146F11.1
ENSG00000169718	1488.06	-0.9251	0.474922	-1.9479	0.0514271	0.472937	DUS1L
ENSG00000249252	6.06935	-1.10271	0.566325	-1.94714	0.0515182	0.473034	RP11-665G4.1
ENSG00000237991	19.2953	0.740311	0.380446	1.9459	0.0516664	0.473405	RPL35P1
ENSG00000196455	950.574	-0.28474	0.146362	-1.94545	0.0517203	0.473405	PIK3R4
ENSG00000103460	518.158	-0.369802	0.19014	-1.94489	0.0517881	0.473405	TOX3
ENSG00000171298	3423.92	-0.325804	0.167523	-1.94483	0.051796	0.473405	GAA
ENSG00000088899	836.791	-0.409066	0.210308	-1.94508	0.0517652	0.473405	LZTS3
ENSG00000156304	675.298	-0.343495	0.176471	-1.94646	0.0515992	0.473405	SCAF4
ENSG00000153574	437.1	0.275018	0.14147	1.944	0.0518952	0.47395	RPIA
ENSG00000163072	455.034	0.321624	0.16556	1.94264	0.0520599	0.474411	NOSTRIN
ENSG00000184840	4238.21	0.381296	0.196247	1.94294	0.0520232	0.474411	TMED9
ENSG00000196954	815.373	0.434145	0.223488	1.94259	0.0520657	0.474411	CASP4
ENSG00000100941	1014.13	0.310886	0.160147	1.94125	0.0522275	0.474411	PNN
ENSG00000172828	827.607	-0.613236	0.315805	-1.94182	0.052159	0.474411	CES3
ENSG00000161513	480.503	0.389634	0.200667	1.9417	0.0521735	0.474411	FDXR
ENSG00000089050	1343.06	-0.308209	0.158761	-1.94134	0.0522168	0.474411	RBBP9
ENSG00000101337	1731.59	-0.202497	0.104328	-1.94096	0.0522629	0.474411	TM9SF4
ENSG00000134716	234.736	-0.677837	0.349453	-1.93971	0.052415	0.475431	CYP2J2
ENSG00000171863	4902.77	0.342156	0.1765	1.93856	0.0525547	0.475616	RPS7
ENSG00000168899	884.291	0.261731	0.134985	1.93897	0.0525054	0.475616	VAMP5
ENSG00000164815	581.021	-0.190395	0.0981987	-1.93887	0.0525168	0.475616	ORC5
ENSG00000164976	1750.45	-0.36509	0.188608	-1.9357	0.0529043	0.478418	KIAA1161
ENSG00000078070	2659.85	-0.363077	0.187822	-1.93309	0.0532248	0.480696	MCCC1
ENSG00000169612	205.356	0.275962	0.142764	1.933	0.0532366	0.480696	FAM103A1
ENSG00000043514	412.888	-0.382511	0.198069	-1.9312	0.0534588	0.481782	TRIT1
ENSG00000101882	411.89	0.30071	0.15575	1.93072	0.0535179	0.481782	NKAP
ENSG00000148362	647.408	0.335727	0.173839	1.93126	0.053451	0.481782	C9orf142
ENSG00000183864	2011.64	0.319492	0.165467	1.93085	0.0535021	0.481782	TOB2
ENSG00000154930	2661.67	-0.48481	0.251175	-1.93017	0.0535862	0.482034	ACSS1
ENSG00000100056	416.501	0.23621	0.12241	1.92966	0.0536488	0.482234	DGCR14
ENSG00000122406	14567.8	0.189382	0.0981808	1.92891	0.0537416	0.482706	RPL5
ENSG00000196498	324.896	0.388567	0.201513	1.92825	0.053824	0.482721	NCOR2
ENSG00000140307	1610.75	0.1711	0.088727	1.92839	0.0538067	0.482721	GTF2A2
ENSG00000116396	397.996	-0.499173	0.25894	-1.92776	0.0538853	0.482909	KCNC4
ENSG00000014914	999.962	-0.309807	0.160851	-1.92605	0.0540984	0.483364	MTMR11
ENSG00000133065	1130.03	-0.394461	0.20494	-1.92476	0.0542591	0.483364	SLC41A1
ENSG00000162817	3214.41	-0.363519	0.18874	-1.92603	0.0541006	0.483364	C1orf115
ENSG00000163644	1238.94	-0.348395	0.180919	-1.92569	0.0541427	0.483364	PPM1K
ENSG00000160993	428.113	0.287252	0.149244	1.92471	0.0542653	0.483364	ALKBH4
ENSG00000213930	1096.88	-0.263768	0.13694	-1.92615	0.0540857	0.483364	GALT
ENSG00000196199	1359.21	0.294913	0.153196	1.92507	0.0542201	0.483364	MPHOSPH8
ENSG00000132589	2205.16	0.324933	0.168846	1.92444	0.0542997	0.483364	FLOT2
ENSG00000125871	529.302	-0.385146	0.200073	-1.92502	0.0542268	0.483364	MGME1
ENSG00000211452	5368.41	-0.585805	0.304837	-1.9217	0.0546438	0.483907	DIO1
ENSG00000143624	439.751	-0.326761	0.169958	-1.92259	0.0545312	0.483907	INTS3
ENSG00000127324	625.287	0.957482	0.498194	1.92191	0.0546176	0.483907	TSPAN8
ENSG00000173598	1219.99	-0.433684	0.225584	-1.92249	0.0545439	0.483907	NUDT4
ENSG00000280306	154.72	-0.74555	0.387862	-1.9222	0.0545801	0.483907	CTD-3076M17.1
ENSG00000154102	62.6393	0.699296	0.363688	1.92279	0.054506	0.483907	C16orf74
ENSG00000100201	3488.96	0.399949	0.208109	1.92182	0.0546286	0.483907	DDX17
ENSG00000069702	1340.91	-0.332732	0.173188	-1.92122	0.0547044	0.484086	TGFBR3
ENSG00000101974	608.789	0.286727	0.149286	1.92066	0.0547743	0.484345	ATP11C
ENSG00000158716	1973.77	0.480653	0.25036	1.91985	0.0548773	0.484602	DUSP23
ENSG00000112964	412.186	-0.54126	0.281978	-1.91951	0.0549201	0.484602	GHR
ENSG00000197444	8169.9	-0.448195	0.233499	-1.91947	0.0549247	0.484602	OGDHL
ENSG00000110841	2481.05	0.524599	0.273452	1.91843	0.0550561	0.485402	PPFIBP1
ENSG00000205403	16326.1	0.417649	0.217829	1.91732	0.0551969	0.486285	CFI
ENSG00000054118	3420.45	0.150107	0.0783183	1.91663	0.0552852	0.486554	THRAP3
ENSG00000143952	896.129	-0.389115	0.20305	-1.91635	0.0553209	0.486554	VPS54
ENSG00000234585	56.1685	-0.535157	0.279317	-1.91594	0.0553721	0.486554	CCT6P3
ENSG00000102977	508.861	0.230016	0.120062	1.9158	0.05539	0.486554	ACD
ENSG00000160255	1124.2	0.934972	0.488139	1.91538	0.0554437	0.486668	ITGB2
ENSG00000102390	892.888	0.250511	0.130833	1.91473	0.0555266	0.486681	PBDC1
ENSG00000126653	1211.02	0.341234	0.178194	1.91496	0.055497	0.486681	NSRP1
ENSG00000002822	576.891	0.256458	0.134009	1.91374	0.0556531	0.487077	MAD1L1
ENSG00000171471	72.5325	0.406325	0.212289	1.91401	0.0556184	0.487077	MAP1LC3B2
ENSG00000168393	592.907	0.32536	0.170073	1.91306	0.05574	0.487203	DTYMK
ENSG00000174695	2713	-0.206376	0.107881	-1.91299	0.055749	0.487203	TMEM167A
ENSG00000088543	426.112	-0.36218	0.189358	-1.91267	0.0557899	0.487205	C3orf18
ENSG00000160753	647.23	0.168091	0.0879527	1.91115	0.0559854	0.488555	RUSC1
ENSG00000114744	1378.65	0.248971	0.130316	1.91051	0.0560676	0.488582	COMMD2
ENSG00000196715	664.639	0.171012	0.0895123	1.91049	0.0560701	0.488582	VKORC1L1
ENSG00000197122	695.197	-0.405117	0.21211	-1.90994	0.0561413	0.488846	SRC
ENSG00000160094	633.111	-0.275897	0.144655	-1.90727	0.0564853	0.488955	ZNF362
ENSG00000096070	822.329	-0.297784	0.156052	-1.90823	0.056361	0.488955	BRPF3
ENSG00000119899	2192.72	-0.381242	0.199957	-1.90662	0.0565699	0.488955	SLC17A5
ENSG00000183742	1496.08	0.551403	0.289177	1.9068	0.0565463	0.488955	MACC1
ENSG00000214128	3258.01	-0.603265	0.315962	-1.9093	0.0562239	0.488955	TMEM213
ENSG00000162337	716.99	-0.648557	0.339864	-1.90828	0.0563548	0.488955	LRP5
ENSG00000073417	1105.23	-0.50783	0.266384	-1.90639	0.0565999	0.488955	PDE8A
ENSG00000131871	1742.07	0.206621	0.108232	1.90907	0.0562536	0.488955	VIMP
ENSG00000167258	453.887	0.208136	0.109118	1.90744	0.0564631	0.488955	CDK12
ENSG00000176809	237.758	-0.599307	0.314261	-1.90704	0.0565158	0.488955	LRRC37A3
ENSG00000240972	36.7602	-0.569854	0.298922	-1.90636	0.0566033	0.488955	MIF
ENSG00000197323	1227.81	-0.272176	0.142822	-1.90571	0.0566884	0.489336	TRIM33
ENSG00000261455	178.974	-0.514659	0.270142	-1.90514	0.0567619	0.489617	LINC01003
ENSG00000229847	1883.92	-0.260362	0.136727	-1.90425	0.0568779	0.490265	EMX2OS
ENSG00000174738	937.95	-0.4559	0.239485	-1.90367	0.0569534	0.490562	NR1D2
ENSG00000185837	28.1266	-0.557881	0.293174	-1.9029	0.0570531	0.491067	CECR5-AS1
ENSG00000119943	243.808	-0.465901	0.244916	-1.90229	0.0571333	0.491404	PYROXD2
ENSG00000156345	596.607	-0.192018	0.100964	-1.90185	0.0571913	0.491549	CDK20
ENSG00000159921	330.421	0.284373	0.149591	1.901	0.0573014	0.492142	GNE
ENSG00000183111	430.533	-0.299876	0.157774	-1.90066	0.0573459	0.492171	ARHGEF37
ENSG00000198157	360.584	0.528172	0.278035	1.89966	0.0574773	0.492945	HMGN5
ENSG00000052795	2269.06	-0.379888	0.20001	-1.89934	0.0575192	0.492951	FNIP2
ENSG00000105974	458.106	0.593911	0.312756	1.89896	0.0575695	0.493012	CAV1
ENSG00000260565	202.355	-0.470683	0.247902	-1.89866	0.0576088	0.493012	ERVK13-1
ENSG00000189403	4740.07	0.171855	0.0905448	1.89801	0.0576951	0.493398	HMGB1
ENSG00000125534	807.901	0.550742	0.290368	1.89671	0.0578666	0.494511	PPDPF
ENSG00000182544	1051.31	0.235126	0.123988	1.89637	0.0579118	0.494544	MFSD5
ENSG00000081870	666.393	0.259358	0.136879	1.8948	0.0581187	0.494661	HSPB11
ENSG00000115677	8882.69	-0.134043	0.070753	-1.89452	0.058156	0.494661	HDLBP
ENSG00000099282	972.894	0.51803	0.273369	1.89498	0.0580946	0.494661	TSPAN15
ENSG00000111424	1358.03	-0.416979	0.220112	-1.8944	0.0581726	0.494661	VDR
ENSG00000165934	911.639	0.196365	0.103656	1.89439	0.0581735	0.494661	CPSF2
ENSG00000099860	676.241	0.582702	0.307453	1.89525	0.0580588	0.494661	GADD45B
ENSG00000086015	583.218	-0.511616	0.270171	-1.89367	0.0582685	0.495092	MAST2
ENSG00000237651	90.3603	-0.386478	0.204128	-1.89331	0.0583161	0.495092	C2orf74
ENSG00000245910	516.538	0.266545	0.1408	1.89307	0.0583484	0.495092	SNHG6
ENSG00000172878	144.682	-0.245779	0.12988	-1.89236	0.0584437	0.495198	METAP1D
ENSG00000166794	2744.07	0.253474	0.133934	1.89253	0.0584203	0.495198	PPIB
ENSG00000159884	255.744	0.218841	0.115694	1.89155	0.0585503	0.495751	CCDC107
ENSG00000231259	25.4274	-0.787186	0.416766	-1.88879	0.0589195	0.495757	AC125232.1
ENSG00000237380	168.566	-0.549348	0.290851	-1.88876	0.058924	0.495757	HOXD-AS2
ENSG00000121858	5820.44	0.439716	0.232527	1.89104	0.0586195	0.495757	TNFSF10
ENSG00000120256	657.444	-0.611803	0.323857	-1.88912	0.0588764	0.495757	LRP11
ENSG00000214313	116.313	-0.679103	0.359498	-1.88903	0.0588873	0.495757	AZGP1P1
ENSG00000198924	345.195	-0.222027	0.117544	-1.88889	0.0589069	0.495757	DCLRE1A
ENSG00000213185	60.2223	-0.745899	0.394842	-1.8891	0.0588778	0.495757	FAM24B
ENSG00000140545	214.598	0.826717	0.43721	1.89089	0.0586389	0.495757	MFGE8
ENSG00000011638	767.043	0.361933	0.191536	1.88964	0.0588062	0.495757	TMEM159
ENSG00000174358	14302.1	-0.718239	0.380545	-1.8874	0.0591069	0.496568	SLC6A19
ENSG00000069535	7657.99	-0.47726	0.252964	-1.88667	0.0592044	0.496568	MAOB
ENSG00000085788	973.579	-0.306834	0.1626	-1.88705	0.0591534	0.496568	DDHD2
ENSG00000174109	334.068	0.300338	0.159192	1.88665	0.059208	0.496568	C16orf91
ENSG00000131351	96.9168	0.358468	0.190018	1.8865	0.0592279	0.496568	HAUS8
ENSG00000162522	962.623	0.319877	0.169596	1.88612	0.0592791	0.49665	KIAA1522
ENSG00000219451	9.5675	0.908808	0.48214	1.88494	0.0594374	0.497627	RPL23P8
ENSG00000174953	922.907	0.243673	0.129356	1.88374	0.0596	0.49864	DHX36
ENSG00000145675	2353.26	0.223773	0.11888	1.88235	0.0597882	0.499864	PIK3R1
ENSG00000135253	260.927	0.341544	0.181479	1.882	0.0598356	0.499911	KCP
ENSG00000143324	1647.08	-0.302651	0.160896	-1.88104	0.059967	0.500526	XPR1
ENSG00000114738	2082.76	-0.207745	0.110506	-1.87994	0.0601164	0.500526	MAPKAPK3
ENSG00000231770	220.198	-0.411742	0.219325	-1.87732	0.0604745	0.500526	TMEM44-AS1
ENSG00000172465	566.294	0.225056	0.119828	1.87816	0.0603596	0.500526	TCEAL1
ENSG00000164951	1020.04	0.310732	0.165534	1.87715	0.0604974	0.500526	PDP1
ENSG00000023445	1001.77	0.85554	0.455202	1.87947	0.0601802	0.500526	BIRC3
ENSG00000151461	667.135	0.231232	0.122982	1.88021	0.0600793	0.500526	UPF2
ENSG00000174206	251.954	-0.329415	0.175562	-1.87634	0.0606088	0.500526	C12orf66
ENSG00000136052	652.953	0.281879	0.149992	1.87929	0.0602045	0.500526	SLC41A2
ENSG00000100644	5986.9	0.472375	0.251717	1.87662	0.0605709	0.500526	HIF1A
ENSG00000041357	3817.91	0.193758	0.103238	1.87681	0.0605442	0.500526	PSMA4
ENSG00000179889	1061.73	-0.41443	0.220879	-1.87627	0.0606176	0.500526	PDXDC1
ENSG00000140718	1895.61	-0.241954	0.128785	-1.87875	0.0602791	0.500526	FTO
ENSG00000278540	111.879	-0.520225	0.276997	-1.87809	0.060369	0.500526	ACACA
ENSG00000091157	510.313	-0.317178	0.168881	-1.87812	0.0603648	0.500526	WDR7
ENSG00000124177	688.155	0.240109	0.127973	1.87625	0.0606204	0.500526	CHD6
ENSG00000105516	469.035	-0.601433	0.320393	-1.87717	0.0604945	0.500526	DBP
ENSG00000203666	394.492	0.696559	0.371389	1.87555	0.060717	0.500978	EFCAB2
ENSG00000124613	152.359	-0.456582	0.243526	-1.87488	0.0608098	0.501398	ZNF391
ENSG00000113946	1079.83	0.997693	0.532455	1.87376	0.0609636	0.50232	CLDN16
ENSG00000257894	137.805	-0.895304	0.47804	-1.87286	0.0610873	0.502812	RP1-78O14.1
ENSG00000067900	1838.15	0.186539	0.0996088	1.87272	0.0611073	0.502812	ROCK1
ENSG00000083896	213.116	0.197205	0.105335	1.87217	0.0611826	0.503085	YTHDC1
ENSG00000135643	260.474	-0.516272	0.275852	-1.87156	0.0612679	0.50344	KCNMB4
ENSG00000138398	2041.68	0.313993	0.16788	1.87034	0.0614362	0.504472	PPIG
ENSG00000101166	1347.55	0.171073	0.0914809	1.87004	0.0614778	0.504472	SLMO2
ENSG00000117133	478.667	0.210114	0.112497	1.86773	0.0617991	0.505661	RPF1
ENSG00000134240	3183.48	-0.895918	0.48001	-1.86646	0.0619773	0.505661	HMGCS2
ENSG00000250327	99.43	-0.492789	0.264221	-1.86507	0.0621721	0.505661	RP11-173M11.2
ENSG00000225792	100.362	0.430402	0.230746	1.86527	0.0621443	0.505661	AC004540.4
ENSG00000105778	456.384	0.249325	0.133571	1.86661	0.0619567	0.505661	AVL9
ENSG00000203952	168.875	0.539695	0.289115	1.86672	0.061941	0.505661	CCDC160
ENSG00000028203	1037.89	0.228733	0.122529	1.86677	0.0619343	0.505661	VEZT
ENSG00000150526	81.2829	-0.530706	0.284197	-1.86739	0.0618477	0.505661	MIA2
ENSG00000213145	30.0085	1.16363	0.623664	1.8658	0.0620688	0.505661	CRIP1
ENSG00000175826	423.639	0.303064	0.16246	1.86547	0.0621161	0.505661	CTDNEP1
ENSG00000182472	125.309	0.619754	0.332216	1.86552	0.0621087	0.505661	CAPN12
ENSG00000161671	633.271	0.226912	0.121477	1.86794	0.0617708	0.505661	EMC10
ENSG00000160256	90.2553	0.337069	0.18071	1.86525	0.0621461	0.505661	FAM207A
ENSG00000182109	52.8875	-0.529305	0.284255	-1.86208	0.062592	0.507362	PPIEL
ENSG00000224093	90.4853	-0.395937	0.21294	-1.85938	0.0629727	0.507362	RP5-1033H22.2
ENSG00000115289	342.819	0.184339	0.0991145	1.85986	0.0629052	0.507362	PCGF1
ENSG00000251379	5.16778	-1.06256	0.571104	-1.86053	0.0628102	0.507362	RP11-484O2.1
ENSG00000118816	8583.34	0.190791	0.102427	1.86271	0.0625038	0.507362	CCNI
ENSG00000169083	718.642	0.30317	0.163007	1.85986	0.0629046	0.507362	AR
ENSG00000164764	1579.08	0.819727	0.440733	1.85992	0.0628974	0.507362	SBSPON
ENSG00000149124	12080.5	-0.556054	0.298699	-1.86159	0.0626614	0.507362	GLYAT
ENSG00000137491	1606.13	-0.520402	0.27974	-1.86031	0.0628421	0.507362	SLCO2B1
ENSG00000081181	782.281	-0.727441	0.391293	-1.85907	0.0630174	0.507362	ARG2
ENSG00000182327	759.354	-0.976932	0.525368	-1.85952	0.0629537	0.507362	GLTPD2
ENSG00000108784	1927.9	-0.860801	0.462937	-1.85943	0.0629656	0.507362	NAGLU
ENSG00000214087	1202.08	0.379495	0.203691	1.8631	0.0624487	0.507362	ARL16
ENSG00000088930	2272	0.164843	0.0886013	1.86051	0.062814	0.507362	XRN2
ENSG00000105655	1130.62	0.402681	0.216599	1.85911	0.0630115	0.507362	ISYNA1
ENSG00000049167	285.678	-0.229538	0.123535	-1.85807	0.0631588	0.507817	ERCC8
ENSG00000131408	2475.93	0.129344	0.0696048	1.85826	0.0631318	0.507817	NR1H2
ENSG00000142871	1635.78	0.797946	0.4297	1.85698	0.0633138	0.50839	CYR61
ENSG00000125352	298.401	0.196571	0.105855	1.85697	0.063315	0.50839	RNF113A
ENSG00000123427	621.725	-0.32457	0.174887	-1.85588	0.0634703	0.509295	METTL21B
ENSG00000114030	1095.67	-0.23925	0.129003	-1.85461	0.0636519	0.509386	KPNA1
ENSG00000163581	2113.19	-0.752666	0.405715	-1.85516	0.0635734	0.509386	SLC2A2
ENSG00000178761	460.718	-0.334525	0.180288	-1.8555	0.0635249	0.509386	FAM219B
ENSG00000176387	3094.94	-0.748908	0.403746	-1.8549	0.0636108	0.509386	HSD11B2
ENSG00000104267	21805.6	-0.570077	0.307572	-1.85347	0.0638148	0.510007	CA2
ENSG00000128283	849.836	0.480603	0.259265	1.85372	0.0637798	0.510007	CDC42EP1
ENSG00000077312	464.548	0.200731	0.10834	1.8528	0.0639117	0.51044	SNRPA
ENSG00000162512	540.735	0.685307	0.370052	1.85192	0.0640374	0.510509	SDC3
ENSG00000119326	960.302	0.422127	0.227948	1.85186	0.0640461	0.510509	CTNNAL1
ENSG00000166394	113.482	0.374936	0.202493	1.85159	0.0640841	0.510509	CYB5R2
ENSG00000160214	644.824	0.150718	0.0814013	1.85155	0.064091	0.510509	RRP1
ENSG00000154265	763.795	-0.258923	0.139897	-1.85081	0.0641975	0.511017	ABCA5
ENSG00000226306	404.645	-0.440676	0.238187	-1.85013	0.0642954	0.511117	NPY6R
ENSG00000126217	721.905	-0.342702	0.185223	-1.85021	0.064283	0.511117	MCF2L
ENSG00000138413	8042.63	-0.649985	0.351477	-1.8493	0.0644148	0.51112	IDH1
ENSG00000163607	334.208	0.27361	0.14798	1.84897	0.0644622	0.51112	GTPBP8
ENSG00000136522	1244.3	0.189255	0.102382	1.84853	0.0645259	0.51112	MRPL47
ENSG00000269176	48.9611	-0.495828	0.268255	-1.84835	0.0645522	0.51112	RP11-727F15.12
ENSG00000165669	1022.4	0.183224	0.0990722	1.8494	0.0644005	0.51112	FAM204A
ENSG00000130175	1321.13	0.239846	0.129749	1.84854	0.0645246	0.51112	PRKCSH
ENSG00000234690	10.8487	-0.822372	0.445224	-1.8471	0.0647329	0.512212	AC073283.4
ENSG00000143799	2104.71	0.151549	0.0820668	1.84666	0.0647968	0.512379	PARP1
ENSG00000071189	1737.07	-0.21509	0.116496	-1.84633	0.0648449	0.51242	SNX13
ENSG00000140043	541.687	-0.403086	0.218375	-1.84584	0.0649155	0.51264	PTGR2
ENSG00000146350	147.073	0.476809	0.258508	1.84446	0.0651157	0.513882	TBC1D32
ENSG00000187608	343.081	0.610583	0.331147	1.84384	0.0652058	0.514253	ISG15
ENSG00000204472	436.797	0.525064	0.284913	1.84289	0.0653447	0.514332	AIF1
ENSG00000129484	648.207	-0.217214	0.117855	-1.84306	0.0653207	0.514332	PARP2
ENSG00000124444	289.48	0.268349	0.145602	1.84303	0.0653242	0.514332	ZNF576
ENSG00000196976	469.878	0.373118	0.202496	1.8426	0.0653877	0.514332	LAGE3
ENSG00000162430	1187.17	0.458369	0.248827	1.84212	0.0654579	0.514546	SEPN1
ENSG00000184220	272.569	0.321712	0.174719	1.84131	0.0655766	0.514712	CMSS1
ENSG00000122861	1949.27	0.698663	0.379452	1.84124	0.0655857	0.514712	PLAU
ENSG00000166135	1599.74	-0.191883	0.104222	-1.84109	0.0656082	0.514712	HIF1AN
ENSG00000023909	775.566	-0.477803	0.259685	-1.83994	0.0657777	0.515016	GCLM
ENSG00000106804	364.474	-0.317576	0.172555	-1.84043	0.0657049	0.515016	C5
ENSG00000133116	5604.82	-0.602626	0.327599	-1.83952	0.0658383	0.515016	KL
ENSG00000182224	26.267	-0.613499	0.333455	-1.83982	0.0657942	0.515016	CYB5D1
ENSG00000090971	187.98	0.405237	0.220314	1.83936	0.0658621	0.515016	NAT14
ENSG00000156256	1087.19	0.206984	0.112567	1.83877	0.0659497	0.515364	USP16
ENSG00000234004	5.34579	1.27184	0.692411	1.83683	0.0662346	0.517253	RP11-543B16.1
ENSG00000163029	754.449	0.144692	0.0788267	1.83557	0.066421	0.51837	SMC6
ENSG00000124275	1178.88	-0.299888	0.16345	-1.83475	0.0665434	0.518987	MTRR
ENSG00000243466	440.188	1.65519	0.903138	1.83272	0.0668449	0.520987	IGKV1-5
ENSG00000251637	541.421	-0.679937	0.371057	-1.83243	0.066887	0.520987	RP11-119D9.1
ENSG00000143013	515.034	0.206665	0.112899	1.83052	0.067172	0.521172	LMO4
ENSG00000234072	72.9176	-0.462612	0.252857	-1.82954	0.0673186	0.521172	AC074117.10
ENSG00000119812	1290.49	0.169297	0.0924708	1.83082	0.0671276	0.521172	FAM98A
ENSG00000011198	477.365	-0.162199	0.0886916	-1.8288	0.0674302	0.521172	ABHD5
ENSG00000064042	2099.4	-0.20162	0.110182	-1.82989	0.0672661	0.521172	LIMCH1
ENSG00000131844	3053.66	-0.297489	0.162636	-1.82917	0.0673742	0.521172	MCCC2
ENSG00000229119	10.5118	0.780455	0.426157	1.83138	0.0670438	0.521172	CTB-63M22.1
ENSG00000257093	37.2886	-1.02069	0.557874	-1.8296	0.0673094	0.521172	KIAA1147
ENSG00000064313	1215.01	-0.236195	0.129175	-1.82848	0.067477	0.521172	TAF2
ENSG00000268996	86.7618	-0.44318	0.242199	-1.82982	0.0672772	0.521172	MAN1B1-AS1
ENSG00000233836	126.92	-0.440591	0.240927	-1.82873	0.0674402	0.521172	RP11-255H23.2
ENSG00000104856	380.077	0.584769	0.319809	1.8285	0.0674751	0.521172	RELB
ENSG00000241484	115.394	-0.716175	0.391104	-1.83116	0.0670764	0.521172	ARHGAP8
ENSG00000087087	1269.23	0.178691	0.0977438	1.82816	0.0675259	0.521213	SRRT
ENSG00000135945	857.4	-0.192745	0.105516	-1.82669	0.0677459	0.521565	REV1
ENSG00000168306	3672.45	-0.613245	0.335642	-1.82708	0.0676878	0.521565	ACOX2
ENSG00000213722	929.485	0.25526	0.139702	1.82718	0.0676722	0.521565	DDAH2
ENSG00000087586	129.856	0.452844	0.247901	1.82671	0.067743	0.521565	AURKA
ENSG00000254473	92.1231	-0.554014	0.303429	-1.82584	0.0678736	0.522212	RP11-522I20.3
ENSG00000244363	18.5442	0.622356	0.340942	1.8254	0.0679408	0.522393	RPL7P23
ENSG00000183508	829.538	-0.496071	0.271971	-1.82399	0.0681541	0.522427	FAM46C
ENSG00000086189	882.383	0.197907	0.10847	1.82453	0.0680715	0.522427	DIMT1
ENSG00000106546	908.612	0.462161	0.253375	1.82402	0.0681491	0.522427	AHR
ENSG00000254093	147.692	0.317256	0.174052	1.82277	0.0683382	0.522427	PINX1
ENSG00000269994	128.408	0.516991	0.283355	1.82454	0.0680709	0.522427	RP11-276H19.2
ENSG00000149328	1376.63	-0.385735	0.211545	-1.82342	0.0682397	0.522427	GLB1L2
ENSG00000133961	3032.16	-0.225932	0.123938	-1.82294	0.0683117	0.522427	NUMB
ENSG00000140937	458.576	0.596958	0.327412	1.82326	0.0682636	0.522427	CDH11
ENSG00000240849	334.686	0.206528	0.113288	1.82304	0.0682976	0.522427	TMEM189
ENSG00000237126	53.9912	-0.60779	0.333524	-1.82233	0.0684049	0.522603	AC073254.1
ENSG00000105854	2913.61	0.444336	0.243997	1.82107	0.0685957	0.522726	PON2
ENSG00000185189	538.583	-0.372932	0.204775	-1.82118	0.0685789	0.522726	NRBP2
ENSG00000232110	67.3799	0.758437	0.416375	1.82152	0.0685276	0.522726	RP11-149I23.3
ENSG00000184047	222.458	-0.246206	0.135149	-1.82174	0.0684951	0.522726	DIABLO
ENSG00000162600	891.32	-0.219558	0.120652	-1.81976	0.0687948	0.522853	OMA1
ENSG00000115762	8289.96	-0.341084	0.187457	-1.81953	0.068831	0.522853	PLEKHB2
ENSG00000134531	834.616	0.676304	0.371648	1.81974	0.0687981	0.522853	EMP1
ENSG00000064115	11110.3	-0.567634	0.3119	-1.81992	0.0687707	0.522853	TM7SF3
ENSG00000141367	10685.4	-0.200025	0.109896	-1.82013	0.0687392	0.522853	CLTC
ENSG00000182117	2589.81	0.291616	0.160381	1.81826	0.069024	0.523987	NOP10
ENSG00000132837	5578.47	-0.52442	0.288477	-1.81789	0.0690805	0.524083	DMGDH
ENSG00000152154	286.32	-0.813037	0.447668	-1.81616	0.0693459	0.524434	TMEM178A
ENSG00000227124	246.858	-0.242611	0.13354	-1.81676	0.0692536	0.524434	ZNF717
ENSG00000058091	1182.44	-0.36588	0.201458	-1.81616	0.0693457	0.524434	CDK14
ENSG00000011465	6532.31	0.588075	0.323663	1.81694	0.0692267	0.524434	DCN
ENSG00000103707	543.015	-0.26096	0.143649	-1.81665	0.0692715	0.524434	MTFMT
ENSG00000138594	1721.82	0.198489	0.10931	1.81584	0.0693951	0.524474	TMOD3
ENSG00000132507	4252.66	0.400719	0.220834	1.81457	0.0695897	0.525613	EIF5A
ENSG00000228589	57.1358	0.409796	0.225919	1.81391	0.0696921	0.526054	SPCS2P4
ENSG00000007944	766.17	0.211298	0.116512	1.81352	0.0697512	0.526168	MYLIP
ENSG00000135951	323.299	0.336636	0.185665	1.81313	0.0698111	0.526288	TSGA10
ENSG00000140284	5247.59	-0.584056	0.32224	-1.81248	0.0699115	0.526713	SLC27A2
ENSG00000185633	119.278	0.635085	0.350497	1.81196	0.0699928	0.526779	NDUFA4L2
ENSG00000105559	509.712	0.474493	0.261882	1.81186	0.0700082	0.526779	PLEKHA4
ENSG00000055044	1257.29	0.218	0.120459	1.80974	0.0703364	0.528583	NOP58
ENSG00000131263	954.606	0.186514	0.103052	1.80991	0.0703103	0.528583	RLIM
ENSG00000149792	2924.65	-0.238964	0.132098	-1.80899	0.070453	0.529127	MRPL49
ENSG00000122591	399.158	0.358167	0.198103	1.80798	0.0706091	0.529967	FAM126A
ENSG00000090273	3152.17	0.240684	0.133282	1.80583	0.0709451	0.530391	NUDC
ENSG00000123739	1514.2	-0.231185	0.127918	-1.80729	0.070717	0.530391	PLA2G12A
ENSG00000177733	1052.25	0.177516	0.098344	1.80506	0.0710658	0.530391	HNRNPA0
ENSG00000001084	1016.44	-0.399119	0.221146	-1.80478	0.0711089	0.530391	GCLC
ENSG00000185803	1067.62	0.240145	0.132919	1.8067	0.0708089	0.530391	SLC52A2
ENSG00000185187	2421.43	0.441596	0.244619	1.80524	0.0710372	0.530391	SIGIRR
ENSG00000086475	1341.17	-0.339024	0.187767	-1.80556	0.0709876	0.530391	SEPHS1
ENSG00000134504	567.522	0.333589	0.184682	1.80629	0.0708731	0.530391	KCTD1
ENSG00000090339	883.377	0.669764	0.371034	1.80513	0.0710549	0.530391	ICAM1
ENSG00000167645	626.777	0.249918	0.138399	1.80578	0.0709532	0.530391	YIF1B
ENSG00000094975	1175.59	0.228246	0.126557	1.8035	0.0713099	0.530897	SUCO
ENSG00000117153	1534.29	-0.210769	0.116857	-1.80366	0.0712847	0.530897	KLHL12
ENSG00000168476	227.806	0.319634	0.177178	1.80403	0.071227	0.530897	REEP4
ENSG00000164062	5809.5	-0.193765	0.107483	-1.80275	0.0714274	0.531441	APEH
ENSG00000151470	415.169	0.316334	0.175551	1.80195	0.0715529	0.531787	C4orf33
ENSG00000135269	1811.24	0.541665	0.300868	1.80034	0.0718064	0.531787	TES
ENSG00000068366	3938.22	0.360694	0.200368	1.80016	0.0718361	0.531787	ACSL4
ENSG00000136938	795.304	0.283999	0.15765	1.80146	0.0716308	0.531787	ANP32B
ENSG00000127191	374.423	0.280747	0.155933	1.80043	0.0717931	0.531787	TRAF2
ENSG00000139173	126.678	-0.264437	0.146927	-1.79978	0.0718957	0.531787	TMEM117
ENSG00000165801	532.34	0.438345	0.243403	1.8009	0.0717186	0.531787	ARHGEF40
ENSG00000139921	2156.69	0.234872	0.130531	1.79935	0.0719628	0.531787	TMX1
ENSG00000168803	398.147	-0.311617	0.172997	-1.80129	0.0716572	0.531787	ADAL
ENSG00000130734	549.23	-0.446631	0.248191	-1.79955	0.0719321	0.531787	ATG4D
ENSG00000063176	562.971	-0.322455	0.179202	-1.7994	0.0719557	0.531787	SPHK2
ENSG00000169379	459.119	0.313179	0.174186	1.79796	0.0721837	0.532438	ARL13B
ENSG00000164626	2234.67	-0.457705	0.25461	-1.79767	0.072229	0.532438	KCNK5
ENSG00000085514	152.32	0.556682	0.309621	1.79794	0.0721857	0.532438	PILRA
ENSG00000136149	58.5755	0.42311	0.235355	1.79775	0.0722166	0.532438	RPL13AP25
ENSG00000162702	1019.3	0.141135	0.0785492	1.79678	0.072371	0.532711	ZNF281
ENSG00000153140	364.337	0.267496	0.148911	1.79634	0.0724401	0.532711	CETN3
ENSG00000234127	164.766	-0.339385	0.188945	-1.79621	0.0724609	0.532711	TRIM26
ENSG00000183784	1049.59	-0.747364	0.416137	-1.79596	0.0725011	0.532711	C9orf66
ENSG00000128487	400.043	0.356111	0.198307	1.79576	0.0725332	0.532711	SPECC1
ENSG00000160191	244.54	0.387856	0.21593	1.79621	0.0724614	0.532711	PDE9A
ENSG00000088179	686.279	-0.201009	0.111998	-1.79476	0.0726921	0.533276	PTPN4
ENSG00000204622	8.65048	-0.875108	0.487664	-1.79449	0.0727351	0.533276	HLA-J
ENSG00000130713	450.589	-0.250852	0.139802	-1.79434	0.0727586	0.533276	EXOSC2
ENSG00000176986	1135.53	-0.45015	0.250898	-1.79416	0.0727883	0.533276	SEC24C
ENSG00000184924	661.464	0.260999	0.145532	1.79342	0.0729058	0.533679	PTRHD1
ENSG00000118482	1796.1	0.149654	0.0834668	1.79297	0.0729771	0.533679	PHF3
ENSG00000100711	2532.26	0.176391	0.0983786	1.79298	0.0729768	0.533679	ZFYVE21
ENSG00000064490	615.214	0.238838	0.133318	1.7915	0.0732132	0.535078	RFXANK
ENSG00000116641	633.746	-0.251603	0.140574	-1.78982	0.0734821	0.535443	DOCK7
ENSG00000122417	582.819	0.350971	0.196226	1.7886	0.0736787	0.535443	ODF2L
ENSG00000132465	2525.29	1.25842	0.703058	1.78992	0.0734662	0.535443	IGJ
ENSG00000196313	190.329	-0.287358	0.160642	-1.78881	0.0736456	0.535443	POM121
ENSG00000183943	681.674	0.50559	0.282696	1.78846	0.0737015	0.535443	PRKX
ENSG00000107566	1375.71	-0.157805	0.0882436	-1.78829	0.0737291	0.535443	ERLIN1
ENSG00000161813	1938.16	-0.224534	0.125562	-1.78824	0.073738	0.535443	LARP4
ENSG00000198707	517.563	0.364366	0.203628	1.78937	0.0735548	0.535443	CEP290
ENSG00000100568	2654.69	-0.228553	0.127692	-1.78987	0.0734748	0.535443	VTI1B
ENSG00000138617	365.748	-0.236183	0.13196	-1.78981	0.0734844	0.535443	PARP16
ENSG00000229782	20.7976	-0.632535	0.353742	-1.78813	0.0737554	0.535443	AC118754.4
ENSG00000162734	1233.36	0.396554	0.222721	1.7805	0.0749941	0.535469	PEA15
ENSG00000077152	98.6188	0.318887	0.178727	1.78422	0.0743885	0.535469	UBE2T
ENSG00000077585	2397.76	-0.557374	0.312097	-1.7859	0.0741154	0.535469	GPR137B
ENSG00000116096	2082.45	-0.468964	0.263441	-1.78015	0.075052	0.535469	SPR
ENSG00000114956	1031.01	0.171708	0.0964121	1.78098	0.0749161	0.535469	DGUOK
ENSG00000152291	9528.17	-0.18138	0.101892	-1.78012	0.0750569	0.535469	TGOLN2
ENSG00000132329	201.261	0.654293	0.366087	1.78726	0.073895	0.535469	RAMP1
ENSG00000160799	869.006	0.265525	0.148936	1.78282	0.0746159	0.535469	CCDC12
ENSG00000151806	697.756	-0.247127	0.138809	-1.78035	0.0750192	0.535469	GUF1
ENSG00000113369	3646.95	-0.314746	0.176739	-1.78085	0.0749373	0.535469	ARRDC3
ENSG00000164615	1083.96	0.232043	0.130192	1.78232	0.0746973	0.535469	CAMLG
ENSG00000275765	85.3448	-0.557889	0.313122	-1.7817	0.0747982	0.535469	RP11-54C4.3
ENSG00000164609	1618.2	0.136836	0.076848	1.7806	0.0749775	0.535469	SLU7
ENSG00000243649	67.9337	0.645207	0.361388	1.78536	0.0742037	0.535469	CFB
ENSG00000223865	1133.66	0.72958	0.409108	1.78334	0.0745303	0.535469	HLA-DPB1
ENSG00000135334	653.97	0.172933	0.0970494	1.78191	0.0747645	0.535469	AKIRIN2
ENSG00000197498	785.265	0.186444	0.104498	1.78418	0.0743941	0.535469	RPF2
ENSG00000123892	220.442	0.28055	0.157065	1.7862	0.0740675	0.535469	RAB38
ENSG00000100442	1040.52	0.177169	0.0992762	1.78461	0.0743249	0.535469	FKBP3
ENSG00000139998	387.105	-0.387716	0.217542	-1.78226	0.0747065	0.535469	RAB15
ENSG00000054983	1102.77	-0.232745	0.130305	-1.78615	0.0740743	0.535469	GALC
ENSG00000135722	83.3865	-0.501585	0.281542	-1.78156	0.074821	0.535469	FBXL8
ENSG00000199753	11.4705	0.784665	0.440059	1.78309	0.0745715	0.535469	SNORD104
ENSG00000082397	2451.02	-0.454174	0.254201	-1.78667	0.0739902	0.535469	EPB41L3
ENSG00000197647	372.27	-0.255989	0.143655	-1.78197	0.0747537	0.535469	ZNF433
ENSG00000104881	116.196	0.407199	0.228301	1.7836	0.0744882	0.535469	PPP1R13L
ENSG00000104812	1072.52	-0.198329	0.110933	-1.78783	0.0738038	0.535469	GYS1
ENSG00000100104	417.266	-0.241704	0.135653	-1.78178	0.074785	0.535469	SRRD
ENSG00000100307	761.346	-0.418349	0.234364	-1.78504	0.0742553	0.535469	CBX7
ENSG00000234353	24.7711	-0.835085	0.469213	-1.77976	0.0751155	0.535567	AP000347.4
ENSG00000227591	56.5432	-0.626086	0.351911	-1.7791	0.0752233	0.535628	RP1-28O10.1
ENSG00000163512	640.712	-0.20182	0.113477	-1.7785	0.0753211	0.535628	AZI2
ENSG00000163605	1140.58	0.217618	0.122371	1.77834	0.0753479	0.535628	PPP4R2
ENSG00000185753	524.758	0.239964	0.134917	1.77861	0.0753037	0.535628	CXorf38
ENSG00000152193	242.424	0.19095	0.107362	1.77856	0.075312	0.535628	RNF219
ENSG00000130165	993.214	0.265276	0.149209	1.77788	0.0754239	0.53585	ELOF1
ENSG00000137776	1827.06	0.224345	0.126225	1.77735	0.0755114	0.536154	SLTM
ENSG00000140948	460.602	0.227493	0.128049	1.77661	0.0756324	0.536576	ZCCHC14
ENSG00000157538	2278.76	-0.192605	0.108422	-1.77644	0.0756606	0.536576	DSCR3
ENSG00000105894	342.105	0.731569	0.412006	1.77563	0.0757947	0.537067	PTN
ENSG00000273154	20.4704	-0.737376	0.415312	-1.77547	0.0758197	0.537067	RP4-583P15.15
ENSG00000171791	441.601	0.330932	0.186459	1.77483	0.0759266	0.537506	BCL2
ENSG00000106392	1624.54	-0.244703	0.137918	-1.77427	0.0760182	0.537547	C1GALT1
ENSG00000235531	239.706	0.642209	0.362001	1.77406	0.0760539	0.537547	RP11-383H13.1
ENSG00000215041	238.709	-0.223904	0.126216	-1.77398	0.0760671	0.537547	NEURL4
ENSG00000204560	450.9	-0.19967	0.11263	-1.77279	0.0762634	0.538616	DHX16
ENSG00000159176	2287.86	0.215306	0.121499	1.77208	0.0763811	0.539129	CSRP1
ENSG00000159363	992.941	-0.564242	0.318544	-1.77131	0.0765085	0.539161	ATP13A2
ENSG00000121931	315.801	0.184831	0.104383	1.7707	0.076611	0.539161	LRIF1
ENSG00000224950	183.891	-0.472857	0.267024	-1.77084	0.0765877	0.539161	RP5-1086K13.1
ENSG00000223508	35.1677	0.530501	0.299518	1.77118	0.0765303	0.539161	RPL23AP53
ENSG00000110046	236.918	0.384032	0.216833	1.77109	0.0765451	0.539161	ATG2A
ENSG00000115325	248.397	0.53803	0.303971	1.77001	0.0767263	0.539655	DOK1
ENSG00000168297	788.948	-0.241636	0.136599	-1.76894	0.0769044	0.5403	PXK
ENSG00000111676	266.783	0.32087	0.181394	1.76891	0.0769084	0.5403	ATN1
ENSG00000248508	226.716	-0.291103	0.164679	-1.7677	0.0771108	0.541087	SRP14-AS1
ENSG00000130517	2227.01	-0.399306	0.225867	-1.76788	0.0770804	0.541087	PGPEP1
ENSG00000173660	3523.19	0.302488	0.171209	1.76678	0.0772658	0.54154	UQCRH
ENSG00000137965	264.467	0.398203	0.225371	1.76688	0.0772481	0.54154	IFI44
ENSG00000054392	446.905	0.488544	0.276872	1.76451	0.0776461	0.541577	HHAT
ENSG00000163807	516.668	0.271385	0.153666	1.76608	0.0773831	0.541577	KIAA1143
ENSG00000124491	3893.07	-0.59798	0.339064	-1.76362	0.0777955	0.541577	F13A1
ENSG00000147669	1556.32	0.196795	0.11154	1.76435	0.0776735	0.541577	POLR2K
ENSG00000196312	73.5678	-0.846069	0.479764	-1.76351	0.0778143	0.541577	HIATL2
ENSG00000160445	2363	-0.242088	0.137276	-1.76351	0.0778139	0.541577	ZER1
ENSG00000227097	778.049	2.16697	1.22836	1.76412	0.077712	0.541577	RPS28P7
ENSG00000165732	1240.82	0.230871	0.130794	1.76514	0.0775395	0.541577	DDX21
ENSG00000188735	311.419	-0.276184	0.156596	-1.76366	0.0777886	0.541577	TMEM120B
ENSG00000104131	937.985	0.216855	0.122765	1.76643	0.0773238	0.541577	EIF3J
ENSG00000101333	787.488	0.707267	0.400702	1.76507	0.0775519	0.541577	PLCB4
ENSG00000239382	48.0021	-0.580959	0.329112	-1.76523	0.0775252	0.541577	ALKBH6
ENSG00000164007	437.728	0.939421	0.532925	1.76276	0.0779405	0.541707	CLDN19
ENSG00000091490	1624.56	0.56345	0.319719	1.76233	0.0780141	0.541707	SEL1L3
ENSG00000136897	1371.46	0.160133	0.0908522	1.76256	0.0779741	0.541707	MRPL50
ENSG00000123094	743.946	-0.309026	0.175307	-1.76277	0.077939	0.541707	RASSF8
ENSG00000083937	1307.79	0.267877	0.152086	1.76135	0.07818	0.542291	CHMP2B
ENSG00000081154	3371.05	0.184704	0.104868	1.76129	0.0781889	0.542291	PCNP
ENSG00000171067	376.037	0.196271	0.111483	1.76054	0.078317	0.542572	C11orf24
ENSG00000054690	280.435	-0.339482	0.192831	-1.76052	0.0783202	0.542572	PLEKHH1
ENSG00000161558	439.378	-0.452732	0.257199	-1.76024	0.0783669	0.542582	TMEM143
ENSG00000114439	3096.79	0.190407	0.108273	1.75858	0.0786493	0.543702	BBX
ENSG00000114573	6959.19	-0.245663	0.139787	-1.75742	0.0788468	0.543702	ATP6V1A
ENSG00000152413	250.324	0.283268	0.161162	1.75766	0.0788056	0.543702	HOMER1
ENSG00000230202	90.4633	0.842993	0.479646	1.75753	0.0788271	0.543702	RP11-632C17__A.1
ENSG00000079819	821.194	0.3583	0.203875	1.75745	0.078841	0.543702	EPB41L2
ENSG00000147649	2850.71	0.270833	0.15407	1.75785	0.0787723	0.543702	MTDH
ENSG00000149923	3547.47	0.207564	0.118058	1.75815	0.0787219	0.543702	PPP4C
ENSG00000153879	781.263	0.160416	0.0913006	1.75701	0.0789159	0.543865	CEBPG
ENSG00000135842	273.349	0.574637	0.327166	1.75641	0.0790189	0.544262	FAM129A
ENSG00000114670	410.308	0.320181	0.18236	1.75577	0.0791285	0.544498	NEK11
ENSG00000262468	88.4274	-0.417261	0.237664	-1.75567	0.0791443	0.544498	RP11-95P2.1
ENSG00000223745	469.272	-0.452835	0.257981	-1.7553	0.0792073	0.544618	RP4-717I23.3
ENSG00000054282	419.378	0.231363	0.131923	1.75377	0.0794703	0.544765	SDCCAG8
ENSG00000156973	489.559	0.144062	0.0821426	1.7538	0.0794647	0.544765	PDE6D
ENSG00000138641	594.004	-0.322482	0.183806	-1.75447	0.07935	0.544765	HERC3
ENSG00000187257	521.814	0.216028	0.123138	1.75436	0.0793694	0.544765	RSBN1L
ENSG00000106799	1645.68	-0.357921	0.204108	-1.75358	0.0795018	0.544765	TGFBR1
ENSG00000108774	898.764	-0.388707	0.221613	-1.75399	0.0794317	0.544765	RAB5C
ENSG00000170619	908.622	0.193062	0.110139	1.75289	0.0796209	0.545269	COMMD5
ENSG00000107362	561.305	-0.364487	0.208013	-1.75223	0.0797344	0.545422	ABHD17B
ENSG00000088682	4077.24	-0.269054	0.153538	-1.75236	0.0797114	0.545422	COQ9
ENSG00000269837	157.269	-0.437856	0.249985	-1.75153	0.0798554	0.545937	IPO5P1
ENSG00000198841	303.093	0.19932	0.113981	1.7487	0.0803422	0.546469	KTI12
ENSG00000271825	44.6818	-1.04987	0.600556	-1.74816	0.0804357	0.546469	RP11-337N6.2
ENSG00000164190	1779.13	0.190536	0.108986	1.74826	0.0804186	0.546469	NIPBL
ENSG00000157111	393.689	0.403029	0.230523	1.74832	0.0804084	0.546469	TMEM171
ENSG00000072803	1594.58	-0.242879	0.138775	-1.75017	0.0800891	0.546469	FBXW11
ENSG00000027697	2333.85	0.327158	0.18714	1.7482	0.08043	0.546469	IFNGR1
ENSG00000101901	696.117	0.205123	0.117255	1.74938	0.0802256	0.546469	ALG13
ENSG00000140682	414.341	0.438661	0.250757	1.74934	0.0802316	0.546469	TGFB1I1
ENSG00000108639	4554.43	0.225664	0.128947	1.75005	0.0801104	0.546469	SYNGR2
ENSG00000197296	748.175	-0.30903	0.176639	-1.7495	0.0802038	0.546469	FITM2
ENSG00000158470	1446.22	0.45783	0.261877	1.74827	0.0804179	0.546469	B4GALT5
ENSG00000196465	664.655	0.317626	0.18172	1.74789	0.0804833	0.546483	MYL6B
ENSG00000135250	811.965	0.182164	0.104285	1.74679	0.0806743	0.546848	SRPK2
ENSG00000164961	1705.39	-0.213369	0.122137	-1.74696	0.0806435	0.546848	KIAA0196
ENSG00000197114	265.104	-0.312364	0.178783	-1.74717	0.0806077	0.546848	ZGPAT
ENSG00000177311	2297.71	0.168592	0.0965491	1.74618	0.0807798	0.547253	ZBTB38
ENSG00000083535	407.017	0.218795	0.125327	1.74579	0.0808478	0.547404	PIBF1
ENSG00000113272	268	0.253969	0.145558	1.7448	0.0810196	0.548035	THG1L
ENSG00000136848	457.424	0.274859	0.157539	1.74471	0.0810352	0.548035	DAB2IP
ENSG00000162341	799.526	-0.323144	0.18524	-1.74446	0.0810783	0.548035	TPCN2
ENSG00000133265	1005.29	0.276671	0.158668	1.74371	0.0812101	0.548615	HSPBP1
ENSG00000154783	776.673	-0.468325	0.268736	-1.74269	0.0813874	0.548977	FGD5
ENSG00000256053	638.244	0.259172	0.148745	1.74239	0.0814408	0.548977	APOPT1
ENSG00000140319	9889.8	0.259013	0.148603	1.74299	0.0813348	0.548977	SRP14
ENSG00000134278	365.381	-0.545552	0.313113	-1.74235	0.0814473	0.548977	SPIRE1
ENSG00000130810	60.242	0.353322	0.202833	1.74194	0.081519	0.549152	PPAN
ENSG00000184307	339.925	-0.315661	0.181241	-1.74167	0.0815666	0.549163	ZDHHC23
ENSG00000145020	1801.44	-0.311076	0.178668	-1.74109	0.0816685	0.54928	AMT
ENSG00000186998	278.184	0.575313	0.330441	1.74104	0.0816757	0.54928	EMID1
ENSG00000138078	2151.11	-0.186919	0.107752	-1.73471	0.0827916	0.550218	PREPL
ENSG00000144161	231.123	0.244222	0.140446	1.73891	0.0820514	0.550218	ZC3H8
ENSG00000163481	580.677	0.164714	0.0949941	1.73394	0.082928	0.550218	RNF25
ENSG00000185404	233.883	0.467019	0.268489	1.73944	0.0819581	0.550218	SP140L
ENSG00000173692	2503.56	-0.165027	0.0950368	-1.73646	0.0824829	0.550218	PSMD1
ENSG00000206560	1022.72	-0.262073	0.151161	-1.73374	0.082965	0.550218	ANKRD28
ENSG00000163938	1062.26	0.266127	0.153463	1.73414	0.0828932	0.550218	GNL3
ENSG00000255458	22.0422	-0.630553	0.362714	-1.73843	0.0821346	0.550218	RP11-539G18.2
ENSG00000109576	329.856	-0.617238	0.355815	-1.73472	0.0827911	0.550218	AADAT
ENSG00000155850	707.44	0.344447	0.198088	1.73885	0.0820606	0.550218	SLC26A2
ENSG00000226733	746.406	-0.759033	0.437448	-1.73514	0.0827163	0.550218	RP11-397G17.1
ENSG00000106086	447.746	-0.295369	0.170234	-1.73508	0.0827273	0.550218	PLEKHA8
ENSG00000146834	516.629	0.305867	0.17594	1.73848	0.0821266	0.550218	MEPCE
ENSG00000078674	2473.11	0.206761	0.118945	1.73829	0.0821591	0.550218	PCM1
ENSG00000081377	808.719	-0.298403	0.171695	-1.73798	0.0822137	0.550218	CDC14B
ENSG00000120616	405.928	0.230041	0.132383	1.73769	0.0822662	0.550218	EPC1
ENSG00000148730	6103.58	-0.288383	0.166001	-1.73724	0.0823449	0.550218	EIF4EBP2
ENSG00000165644	401.733	0.458673	0.264553	1.73376	0.0829599	0.550218	COMTD1
ENSG00000100918	831.296	0.575442	0.331602	1.73534	0.0826807	0.550218	REC8
ENSG00000213853	366.619	0.485443	0.279636	1.73598	0.0825673	0.550218	EMP2
ENSG00000156860	247.265	0.321026	0.184869	1.73651	0.0824738	0.550218	FBRS
ENSG00000132471	2728.58	-0.213069	0.122815	-1.73488	0.0827615	0.550218	WBP2
ENSG00000168461	1072.33	0.43958	0.253046	1.73716	0.0823593	0.550218	RAB31
ENSG00000198646	795.113	-0.224568	0.129431	-1.73504	0.0827339	0.550218	NCOA6
ENSG00000138942	1907.78	-0.248848	0.14352	-1.73389	0.0829372	0.550218	RNF185
ENSG00000115514	1517.19	0.248675	0.143524	1.73263	0.0831608	0.550301	TXNDC9
ENSG00000123453	1221.61	-0.602632	0.347749	-1.73295	0.0831047	0.550301	SARDH
ENSG00000166035	508.179	-0.566084	0.326593	-1.7333	0.083042	0.550301	LIPC
ENSG00000125450	519.379	0.234464	0.135323	1.73263	0.0831615	0.550301	NUP85
ENSG00000109472	905.259	0.642599	0.371007	1.73204	0.0832665	0.550691	CPE
ENSG00000197312	794.362	-0.321175	0.18556	-1.73084	0.0834801	0.551319	DDI2
ENSG00000117632	2564.58	0.302091	0.17476	1.72861	0.0838795	0.551319	STMN1
ENSG00000180198	407.696	0.471537	0.272856	1.72815	0.0839605	0.551319	RCC1
ENSG00000179178	726.9	0.286913	0.165919	1.72923	0.0837678	0.551319	TMEM125
ENSG00000142949	2701.95	0.325164	0.188153	1.72819	0.0839541	0.551319	PTPRF
ENSG00000132855	4202.95	-0.65913	0.381268	-1.72879	0.0838475	0.551319	ANGPTL3
ENSG00000131791	611.226	-0.211082	0.122101	-1.72875	0.0838535	0.551319	PRKAB2
ENSG00000239305	495.861	-0.366365	0.211698	-1.7306	0.0835226	0.551319	RNF103
ENSG00000115145	1222.56	-0.243495	0.140786	-1.72955	0.0837113	0.551319	STAM2
ENSG00000241978	36.3772	-0.605377	0.350065	-1.72932	0.0837511	0.551319	AKAP2
ENSG00000149260	1576.01	-0.418797	0.24224	-1.72885	0.0838364	0.551319	CAPN5
ENSG00000152404	554.635	0.318732	0.184176	1.73058	0.0835258	0.551319	CWF19L2
ENSG00000067182	1817.8	0.318899	0.184397	1.72942	0.0837347	0.551319	TNFRSF1A
ENSG00000105323	887.234	0.25957	0.15029	1.72713	0.084145	0.552227	HNRNPUL1
ENSG00000047410	2693.88	0.174597	0.101109	1.72682	0.0841996	0.552251	TPR
ENSG00000211893	905.873	0.584922	0.338772	1.72659	0.0842409	0.552251	IGHG2
ENSG00000067208	844.162	0.155235	0.0900676	1.72354	0.0847904	0.552726	EVI5
ENSG00000135968	2199.4	0.301852	0.17516	1.72329	0.0848356	0.552726	GCC2
ENSG00000184898	166.653	0.370932	0.214957	1.72561	0.0844173	0.552726	RBM43
ENSG00000164048	279.252	-0.393905	0.228338	-1.7251	0.0845102	0.552726	ZNF589
ENSG00000068796	429.333	0.362794	0.210533	1.72322	0.0848492	0.552726	KIF2A
ENSG00000134597	277.583	0.272917	0.158252	1.72457	0.0846044	0.552726	RBMX2
ENSG00000161016	16453.7	0.226466	0.131424	1.72317	0.0848575	0.552726	RPL8
ENSG00000130956	1001.37	-0.750729	0.435199	-1.72502	0.084523	0.552726	HABP4
ENSG00000136936	528.117	0.301274	0.174848	1.72307	0.0848762	0.552726	XPA
ENSG00000140694	497.262	-0.209479	0.121554	-1.72334	0.084827	0.552726	PARN
ENSG00000174628	467.47	-0.209767	0.121755	-1.72286	0.084914	0.552726	IQCK
ENSG00000103365	3028.02	-0.233223	0.135301	-1.72373	0.0847567	0.552726	GGA2
ENSG00000167703	1013.81	-0.53284	0.309058	-1.72408	0.0846939	0.552726	SLC43A2
ENSG00000129474	1085.69	0.482337	0.280019	1.72251	0.084977	0.552835	AJUBA
ENSG00000163104	786.545	0.232012	0.134743	1.72188	0.0850904	0.553273	SMARCAD1
ENSG00000143756	879.024	-0.274059	0.159223	-1.72123	0.0852093	0.553453	FBXO28
ENSG00000165905	607.627	-0.403978	0.234705	-1.72122	0.0852107	0.553453	GYLTL1B
ENSG00000145439	1452.04	-0.25667	0.149197	-1.72034	0.08537	0.553886	CBR4
ENSG00000137522	700.644	-0.327144	0.190153	-1.72043	0.085355	0.553886	RNF121
ENSG00000104889	239.22	0.239699	0.139381	1.71974	0.0854799	0.554299	RNASEH2A
ENSG00000163166	928.222	0.201969	0.117463	1.71943	0.085537	0.554369	IWS1
ENSG00000138443	1735.8	-0.143003	0.0831955	-1.71888	0.0856366	0.554701	ABI2
ENSG00000124688	738.504	0.174556	0.101582	1.71838	0.0857274	0.554701	MAD2L1BP
ENSG00000126777	5152.58	0.253313	0.147398	1.71856	0.0856937	0.554701	KTN1
ENSG00000082805	1695.64	0.209884	0.122161	1.7181	0.0857792	0.554737	ERC1
ENSG00000123384	655.111	0.386898	0.225253	1.71762	0.0858667	0.555002	LRP1
ENSG00000074356	431.028	0.184107	0.107224	1.71704	0.0859727	0.555387	C17orf85
ENSG00000101181	461.566	-0.161333	0.0939954	-1.71639	0.0860906	0.555849	MTG2
ENSG00000122729	7418.7	-0.568004	0.331006	-1.71599	0.086163	0.556016	ACO1
ENSG00000105287	388.674	0.369606	0.215522	1.71494	0.0863569	0.556882	PRKD2
ENSG00000185133	557.808	-0.569116	0.331894	-1.71475	0.0863903	0.556882	INPP5J
ENSG00000146072	3562.57	-0.264139	0.15418	-1.71319	0.0866777	0.558434	TNFRSF21
ENSG00000138119	1173.51	0.60663	0.354271	1.71233	0.0868354	0.558848	MYOF
ENSG00000167216	185.068	-0.320322	0.18706	-1.71241	0.086822	0.558848	KATNAL2
ENSG00000180902	1078.38	-0.389729	0.227639	-1.71205	0.0868871	0.55888	D2HGDH
ENSG00000117335	9113.38	-0.164914	0.0963906	-1.71089	0.0871013	0.559656	CD46
ENSG00000165171	267.073	0.615633	0.359815	1.71097	0.0870863	0.559656	WBSCR27
ENSG00000196922	585.468	-0.163267	0.0954814	-1.70993	0.087278	0.56019	ZNF252P
ENSG00000239713	224.908	0.743112	0.434584	1.70994	0.0872769	0.56019	APOBEC3G
ENSG00000204590	513.791	0.202922	0.118697	1.70957	0.0873445	0.560316	GNL1
ENSG00000124279	655.068	-0.227768	0.133284	-1.7089	0.0874701	0.560403	FASTKD3
ENSG00000127990	1234.32	0.252882	0.147971	1.709	0.0874505	0.560403	SGCE
ENSG00000006530	382.353	-0.260955	0.152717	-1.70874	0.0874985	0.560403	AGK
ENSG00000158186	1034.7	0.355593	0.208282	1.70726	0.0877733	0.561408	MRAS
ENSG00000131508	1944.07	0.186791	0.109418	1.70714	0.0877963	0.561408	UBE2D2
ENSG00000197779	124.04	-0.269399	0.157787	-1.70737	0.0877542	0.561408	ZNF81
ENSG00000196177	6407.73	-0.542021	0.317569	-1.70678	0.0878626	0.561532	ACADSB
ENSG00000180376	423.505	0.24763	0.1452	1.70545	0.0881111	0.56162	CCDC66
ENSG00000067167	8306.23	0.332614	0.195007	1.70565	0.0880729	0.56162	TRAM1
ENSG00000167797	3976.19	0.440875	0.258456	1.7058	0.0880451	0.56162	CDK2AP2
ENSG00000140832	902.376	0.358681	0.210304	1.70553	0.0880954	0.56162	MARVELD3
ENSG00000131116	454.849	0.325123	0.190563	1.70611	0.0879869	0.56162	ZNF428
ENSG00000165802	1190.51	-0.486072	0.285147	-1.70463	0.088263	0.561989	NSMF
ENSG00000132603	615.904	0.194939	0.114358	1.70463	0.0882627	0.561989	NIP7
ENSG00000124214	5186.67	-0.464799	0.272718	-1.70433	0.0883203	0.562056	STAU1
ENSG00000197989	98.9584	0.488883	0.287016	1.70333	0.0885067	0.562117	SNHG12
ENSG00000134590	1852.73	0.195631	0.114853	1.70332	0.0885082	0.562117	FAM127A
ENSG00000151208	59.523	-0.408771	0.239992	-1.70327	0.088518	0.562117	DLG5
ENSG00000169062	571.337	0.2507	0.147184	1.70332	0.0885089	0.562117	UPF3A
ENSG00000146556	30.1277	0.577703	0.339528	1.70149	0.0888514	0.562431	WASH2P
ENSG00000164073	578.783	-0.208649	0.122642	-1.70129	0.0888891	0.562431	MFSD8
ENSG00000224032	271.019	0.211765	0.124415	1.70208	0.0887397	0.562431	EPB41L4A-AS1
ENSG00000177189	1290.56	-0.223578	0.131429	-1.70112	0.0889198	0.562431	RPS6KA3
ENSG00000156521	767.045	-0.446824	0.262433	-1.70262	0.0886395	0.562431	TYSND1
ENSG00000155287	546.194	-0.389235	0.228828	-1.701	0.0889434	0.562431	SLC25A28
ENSG00000139323	679.38	-0.185186	0.108864	-1.70108	0.0889276	0.562431	POC1B
ENSG00000078043	1069.94	-0.139279	0.0818314	-1.70203	0.0887505	0.562431	PIAS2
ENSG00000065882	2512.2	-0.21067	0.123973	-1.69932	0.089258	0.562435	TBC1D1
ENSG00000196284	201.624	0.291233	0.171506	1.69809	0.0894907	0.562435	SUPT3H
ENSG00000034677	2023.53	0.276178	0.162442	1.70016	0.0891002	0.562435	RNF19A
ENSG00000110619	477.37	0.165792	0.0976267	1.69823	0.0894647	0.562435	CARS
ENSG00000149541	659.478	0.222944	0.131178	1.69956	0.089214	0.562435	B3GAT3
ENSG00000138172	215.946	0.594339	0.349983	1.69819	0.0894713	0.562435	CALHM2
ENSG00000177119	1865.18	-0.208695	0.122871	-1.69848	0.0894167	0.562435	ANO6
ENSG00000170545	503.541	0.410942	0.241802	1.69949	0.089226	0.562435	SMAGP
ENSG00000176700	88.7024	-0.520276	0.306151	-1.69941	0.0892417	0.562435	SCAND2P
ENSG00000126858	1301.16	-0.170951	0.100584	-1.69959	0.0892075	0.562435	RHOT1
ENSG00000125877	968.464	0.354737	0.20893	1.69788	0.0895313	0.562435	ITPA
ENSG00000007047	110.076	0.372616	0.21943	1.69811	0.0894867	0.562435	MARK4
ENSG00000159082	478.231	-0.236876	0.139524	-1.69775	0.0895552	0.562435	SYNJ1
ENSG00000108883	2193.03	-0.170884	0.100673	-1.69741	0.0896197	0.562545	EFTUD2
ENSG00000275835	317.355	-0.293124	0.172725	-1.69706	0.0896852	0.562573	TUBGCP5
ENSG00000125995	2370.68	0.387413	0.228308	1.69689	0.0897183	0.562573	ROMO1
ENSG00000092621	2634.62	-0.466061	0.27499	-1.69483	0.0901083	0.563401	PHGDH
ENSG00000005020	2149.9	0.212158	0.125106	1.69583	0.089918	0.563401	SKAP2
ENSG00000104689	342.236	0.396172	0.23371	1.69514	0.0900484	0.563401	TNFRSF10A
ENSG00000165861	1000.4	-0.212866	0.125578	-1.6951	0.0900572	0.563401	ZFYVE1
ENSG00000119723	587.906	-0.284862	0.168003	-1.69558	0.0899646	0.563401	COQ6
ENSG00000102898	2082.67	0.174425	0.102924	1.6947	0.0901328	0.563401	NUTF2
ENSG00000090621	707.979	0.273279	0.1617	1.69004	0.0910205	0.563642	PABPC4
ENSG00000224616	108.716	-0.462563	0.273505	-1.69125	0.09079	0.563642	RTCA-AS1
ENSG00000035115	3134.31	-0.382689	0.226211	-1.69173	0.0906967	0.563642	SH3YL1
ENSG00000143924	2041.92	0.229517	0.135629	1.69224	0.0906008	0.563642	EML4
ENSG00000225138	169.003	0.496745	0.293822	1.69063	0.0909072	0.563642	CTD-2228K2.7
ENSG00000196735	216.048	1.58684	0.939272	1.68944	0.0911352	0.563642	HLA-DQA1
ENSG00000228944	141.551	-0.544453	0.322319	-1.68918	0.0911855	0.563642	AC004485.3
ENSG00000106397	1059.54	0.204669	0.120849	1.69359	0.0903431	0.563642	PLOD3
ENSG00000243220	54.1352	-0.660716	0.391225	-1.68884	0.0912501	0.563642	AC006159.4
ENSG00000182752	1090.77	0.502837	0.297071	1.69265	0.090523	0.563642	PAPPA
ENSG00000169692	1792.95	0.321872	0.190056	1.69356	0.0903487	0.563642	AGPAT2
ENSG00000149016	416.114	-0.222804	0.131596	-1.69308	0.0904396	0.563642	TUT1
ENSG00000111196	410.097	0.213554	0.126354	1.69011	0.091006	0.563642	MAGOHB
ENSG00000139117	459.927	0.258362	0.152642	1.69259	0.0905326	0.563642	CPNE8
ENSG00000139644	86651	-0.318378	0.188522	-1.68881	0.091255	0.563642	TMBIM6
ENSG00000135108	5257.08	-0.389676	0.230624	-1.68966	0.0910924	0.563642	FBXO21
ENSG00000120688	495.954	0.323336	0.191371	1.68958	0.0911088	0.563642	WBP4
ENSG00000102760	400.958	-0.803729	0.475571	-1.69003	0.0910222	0.563642	RGCC
ENSG00000260274	78.0743	-0.372068	0.220143	-1.69012	0.0910054	0.563642	RP11-817O13.8
ENSG00000140961	508.921	-0.769727	0.454831	-1.69234	0.0905818	0.563642	OSGIN1
ENSG00000197912	2250.01	-0.188561	0.111429	-1.6922	0.0906073	0.563642	SPG7
ENSG00000007202	3350.94	-0.259832	0.153819	-1.6892	0.0911808	0.563642	KIAA0100
ENSG00000133460	186.841	-0.362856	0.214725	-1.68986	0.0910543	0.563642	SLC2A11
ENSG00000204209	329.622	0.246853	0.146224	1.68818	0.0913771	0.563919	DAXX
ENSG00000102048	678.955	-0.485477	0.28759	-1.68809	0.091394	0.563919	ASB9
ENSG00000255090	44.0475	-0.511634	0.303413	-1.68626	0.0917454	0.565795	RP11-820L6.1
ENSG00000116183	1253.1	0.671932	0.398633	1.68559	0.0918746	0.5663	PAPPA2
ENSG00000151422	564.893	0.193251	0.114684	1.68507	0.0919747	0.566625	FER
ENSG00000123146	728.047	0.523663	0.310827	1.68474	0.0920389	0.566728	CD97
ENSG00000120370	252.69	0.299564	0.177924	1.68366	0.0922464	0.566858	GORAB
ENSG00000162998	777.957	0.59382	0.352698	1.68365	0.0922495	0.566858	FRZB
ENSG00000173905	1174.37	0.486578	0.288912	1.68417	0.0921486	0.566858	GOLIM4
ENSG00000157110	2175.42	0.263029	0.156196	1.68397	0.0921881	0.566858	RBPMS
ENSG00000165215	1211.99	0.36508	0.216895	1.68321	0.0923346	0.56709	CLDN3
ENSG00000272990	31.6796	-0.636946	0.37858	-1.68246	0.0924792	0.567105	RP11-305K5.1
ENSG00000167588	12784.3	-0.549915	0.326832	-1.68256	0.0924605	0.567105	GPD1
ENSG00000214176	136.029	-0.345185	0.205136	-1.68271	0.0924306	0.567105	PLEKHM1P
ENSG00000102755	896.203	-0.587735	0.349595	-1.68119	0.0927264	0.568329	FLT1
ENSG00000173153	1552.79	-0.41524	0.247033	-1.68091	0.0927802	0.568368	ESRRA
ENSG00000143819	1019.11	-0.523382	0.311568	-1.67983	0.0929895	0.568552	EPHX1
ENSG00000204386	766.598	0.317113	0.188783	1.67978	0.0930004	0.568552	NEU1
ENSG00000140519	2661.72	-1.18204	0.703687	-1.67978	0.0930001	0.568552	RHCG
ENSG00000131759	246.263	0.206405	0.122837	1.68032	0.092896	0.568552	RARA
ENSG00000186448	301.936	0.254296	0.151471	1.67884	0.0931824	0.568981	ZNF197
ENSG00000178053	608.304	0.237769	0.141605	1.6791	0.0931328	0.568981	MLF1
ENSG00000133392	420.028	0.638724	0.38049	1.67869	0.0932132	0.568981	MYH11
ENSG00000128928	4967.98	-0.350412	0.20881	-1.67814	0.0933197	0.569118	IVD
ENSG00000101361	1793.41	0.161351	0.096152	1.67808	0.0933308	0.569118	NOP56
ENSG00000151418	145.463	-0.680505	0.4057	-1.67736	0.093472	0.569433	ATP6V1G3
ENSG00000234155	542.021	-0.930089	0.554505	-1.67733	0.0934776	0.569433	RP11-30P6.6
ENSG00000168653	4336.61	0.335107	0.200029	1.67529	0.0938775	0.569699	NDUFS5
ENSG00000078140	1578.92	0.162578	0.0970662	1.67492	0.0939498	0.569699	UBE2K
ENSG00000082068	503.267	0.146878	0.0876204	1.6763	0.0936788	0.569699	WDR70
ENSG00000149231	933.762	0.262033	0.156292	1.67655	0.0936298	0.569699	CCDC82
ENSG00000220842	444.602	0.194391	0.115999	1.6758	0.0937778	0.569699	RP11-572P18.1
ENSG00000177575	637.39	0.738822	0.441049	1.67515	0.0939054	0.569699	CD163
ENSG00000151575	337.333	0.274382	0.163789	1.67521	0.0938922	0.569699	TEX9
ENSG00000131400	3646.29	0.512388	0.30571	1.67606	0.0937264	0.569699	NAPSA
ENSG00000183597	467.305	-0.189603	0.113181	-1.67522	0.0938918	0.569699	TANGO2
ENSG00000140876	212.225	-0.375083	0.223986	-1.67458	0.0940161	0.569812	NUDT7
ENSG00000163412	858.398	-0.539196	0.322134	-1.67382	0.0941651	0.570426	EIF4E3
ENSG00000148484	1813.96	0.256513	0.153282	1.67347	0.0942348	0.570559	RSU1
ENSG00000132196	236.19	0.265957	0.159027	1.6724	0.0944464	0.571262	HSD17B7
ENSG00000181458	65.2553	0.624092	0.373136	1.67256	0.0944147	0.571262	TMEM45A
ENSG00000142039	440.278	0.235893	0.141143	1.6713	0.094662	0.572277	CCDC97
ENSG00000075151	1033.57	0.205978	0.123364	1.66967	0.0949847	0.572281	EIF4G3
ENSG00000144827	2933.03	-0.227521	0.136169	-1.67086	0.0947485	0.572281	ABHD10
ENSG00000113273	1413.32	-0.417369	0.250017	-1.66936	0.0950454	0.572281	ARSB
ENSG00000055163	7369.61	-0.376409	0.225415	-1.66985	0.0949483	0.572281	CYFIP2
ENSG00000107371	475.027	0.141708	0.0848375	1.67034	0.0948515	0.572281	EXOSC3
ENSG00000072657	704.087	-0.217867	0.130496	-1.66954	0.0950113	0.572281	TRHDE
ENSG00000236333	400.661	-0.419566	0.25126	-1.66985	0.0949495	0.572281	TRHDE-AS1
ENSG00000124160	575.042	0.159292	0.0953683	1.67028	0.0948642	0.572281	NCOA5
ENSG00000172725	2182.38	0.188204	0.112787	1.66868	0.0951817	0.572526	CORO1B
ENSG00000079101	118.945	0.495371	0.29685	1.66876	0.0951648	0.572526	CLUL1
ENSG00000105953	2895.33	-0.293269	0.175808	-1.66813	0.0952907	0.572894	OGDH
ENSG00000213699	2287.53	0.320471	0.192488	1.66489	0.0959349	0.57342	SLC35F6
ENSG00000157796	589.422	-0.249436	0.149602	-1.66733	0.0954487	0.57342	WDR19
ENSG00000109466	748.546	-0.431693	0.259113	-1.66604	0.0957047	0.57342	KLHL2
ENSG00000118418	3884.96	0.27554	0.165646	1.66343	0.0962268	0.57342	HMGN3
ENSG00000185127	839.93	-0.245415	0.147542	-1.66336	0.0962411	0.57342	C6orf120
ENSG00000243335	475.915	-0.295936	0.177543	-1.66684	0.0955469	0.57342	KCTD7
ENSG00000198042	374.098	0.218583	0.131375	1.6638	0.0961515	0.57342	MAK16
ENSG00000066777	1902.22	-0.164266	0.0986197	-1.66565	0.0957827	0.57342	ARFGEF1
ENSG00000183665	203.037	0.236082	0.141828	1.66457	0.0959989	0.57342	TRMT12
ENSG00000135503	793.837	-0.266607	0.160029	-1.66599	0.0957157	0.57342	ACVR1B
ENSG00000256223	309.148	-0.268502	0.161187	-1.66578	0.095758	0.57342	ZNF10
ENSG00000140263	1995.39	-0.609061	0.365877	-1.66466	0.0959799	0.57342	SORD
ENSG00000067225	11803.2	0.391222	0.235196	1.66339	0.0962343	0.57342	PKM
ENSG00000069329	5703.84	0.133269	0.0800988	1.66381	0.0961513	0.57342	VPS35
ENSG00000173482	1821.69	-0.234898	0.140915	-1.66696	0.0955233	0.57342	PTPRM
ENSG00000244274	20.3095	0.644887	0.387673	1.66348	0.0962159	0.57342	DBNDD2
ENSG00000161243	191.45	-0.341239	0.204793	-1.66626	0.0956613	0.57342	FBXO27
ENSG00000105221	587.801	-0.235469	0.141515	-1.66392	0.0961293	0.57342	AKT2
ENSG00000125122	270.154	-0.315193	0.189521	-1.6631	0.0962915	0.573436	LRRC29
ENSG00000266472	2261.75	0.189169	0.113783	1.66255	0.0964035	0.573531	MRPS21
ENSG00000110711	1280.26	0.195593	0.117638	1.66266	0.0963803	0.573531	AIP
ENSG00000146085	3699.95	-0.330331	0.198762	-1.66195	0.0965233	0.573673	MUT
ENSG00000007216	3865.95	-0.742604	0.446812	-1.66201	0.0965116	0.573673	SLC13A2
ENSG00000009954	1150.68	0.209887	0.126312	1.66166	0.0965809	0.573731	BAZ1B
ENSG00000187048	9417.12	-0.61065	0.367614	-1.66112	0.0966897	0.574092	CYP4A11
ENSG00000162378	1727.63	-0.271263	0.163795	-1.65611	0.0976996	0.574409	ZYG11B
ENSG00000143028	457.689	-0.37617	0.226565	-1.66032	0.0968506	0.574409	SYPL2
ENSG00000155380	664.794	-0.458155	0.276798	-1.6552	0.0978842	0.574409	SLC16A1
ENSG00000143418	4399.54	-0.222459	0.13402	-1.6599	0.0969353	0.574409	CERS2
ENSG00000115355	705.961	0.281131	0.169498	1.65861	0.0971951	0.574409	CCDC88A
ENSG00000164053	206.552	-0.234476	0.141631	-1.65554	0.0978145	0.574409	ATRIP
ENSG00000177707	334.662	0.300717	0.181827	1.65387	0.0981547	0.574409	PVRL3
ENSG00000051382	1336.18	-0.147434	0.0891729	-1.65335	0.0982595	0.574409	PIK3CB
ENSG00000151883	480.794	0.570589	0.343864	1.65935	0.0970461	0.574409	PARP8
ENSG00000146281	722.899	0.248946	0.149984	1.65981	0.0969517	0.574409	PM20D2
ENSG00000122512	457.807	-0.229534	0.138315	-1.6595	0.0970152	0.574409	PMS2
ENSG00000122126	516.65	-0.175048	0.105674	-1.65649	0.0976222	0.574409	OCRL
ENSG00000181778	511.484	-0.644274	0.389057	-1.65599	0.0977243	0.574409	TMEM252
ENSG00000138835	1343.61	0.370659	0.223526	1.65824	0.0972694	0.574409	RGS3
ENSG00000086991	8230.31	-0.615977	0.372316	-1.65445	0.0980363	0.574409	NOX4
ENSG00000012822	2009.21	-0.170948	0.103395	-1.65335	0.0982596	0.574409	CALCOCO1
ENSG00000075089	638.38	0.148776	0.0899005	1.65489	0.0979464	0.574409	ACTR6
ENSG00000189046	237.158	0.191971	0.11606	1.65407	0.0981136	0.574409	ALKBH2
ENSG00000247077	502.935	-0.533158	0.321776	-1.65692	0.0975351	0.574409	PGAM5
ENSG00000102780	432.487	0.320378	0.193697	1.65402	0.0981244	0.574409	DGKH
ENSG00000204899	389.744	0.204663	0.123393	1.65862	0.0971919	0.574409	MZT1
ENSG00000165792	882.793	-0.141775	0.0854659	-1.65884	0.0971473	0.574409	METTL17
ENSG00000100889	11784.5	-0.645775	0.390268	-1.6547	0.0979861	0.574409	PCK2
ENSG00000213380	976.458	-0.177925	0.107392	-1.65677	0.0975655	0.574409	COG8
ENSG00000141524	498.891	0.66114	0.39887	1.65753	0.0974114	0.574409	TMC6
ENSG00000101745	1994.18	0.217573	0.131499	1.65456	0.0980133	0.574409	ANKRD12
ENSG00000101004	911.13	-0.346119	0.209193	-1.65455	0.0980168	0.574409	NINL
ENSG00000141971	844.832	0.332025	0.200831	1.65325	0.0982795	0.574409	MVB12A
ENSG00000231205	648.282	-0.535354	0.323717	-1.65377	0.0981746	0.574409	ZNF826P
ENSG00000130755	393.04	0.663564	0.401269	1.65366	0.0981958	0.574409	GMFG
ENSG00000167578	275.056	0.202118	0.121873	1.65842	0.0972318	0.574409	RAB4B
ENSG00000182362	260.861	0.484266	0.292368	1.65636	0.0976492	0.574409	YBEY
ENSG00000182511	413.864	0.513469	0.310652	1.65287	0.0983563	0.574578	FES
ENSG00000085382	437.944	-0.31376	0.18991	-1.65215	0.098504	0.575159	HACE1
ENSG00000074803	13420.2	1.25178	0.757888	1.65167	0.0986014	0.575447	SLC12A1
ENSG00000241973	1545	-0.363676	0.220223	-1.6514	0.098657	0.575491	PI4KA
ENSG00000074696	5447.07	-0.192716	0.116742	-1.65078	0.0987831	0.575665	PTPLAD1
ENSG00000100395	847.719	-0.123029	0.0745181	-1.651	0.0987382	0.575665	L3MBTL2
ENSG00000204387	536.083	0.226943	0.137597	1.64933	0.0990795	0.576831	C6orf48
ENSG00000196531	7178.64	0.223253	0.135344	1.64952	0.0990404	0.576831	NACA
ENSG00000131748	909.484	0.178351	0.108164	1.64889	0.0991693	0.577072	STARD3
ENSG00000112473	419.098	-0.337605	0.204869	-1.64791	0.099371	0.577745	SLC39A7
ENSG00000172264	171.139	0.40742	0.247242	1.64786	0.0993814	0.577745	MACROD2
ENSG00000197635	5723.71	-0.457153	0.277801	-1.64561	0.0998431	0.579022	DPP4
ENSG00000134121	1113.5	0.343914	0.208964	1.6458	0.0998041	0.579022	CHL1
ENSG00000168301	620.022	-0.362379	0.220116	-1.64631	0.0997005	0.579022	KCTD6
ENSG00000168092	2725.53	0.276603	0.167997	1.64647	0.0996669	0.579022	PAFAH1B2
ENSG00000100744	801.25	0.255456	0.155196	1.64602	0.0997596	0.579022	GSKIP
ENSG00000165507	1924.22	0.586066	0.356205	1.64531	0.0999069	0.579112	C10orf10
ENSG00000251393	27.0218	-0.623248	0.378895	-1.64491	0.0999887	0.579305	RP1-240K6.3
ENSG00000138382	965.987	0.173685	0.105632	1.64424	0.100127	0.579825	METTL5
ENSG00000159917	165.331	-0.408842	0.248761	-1.64351	0.100277	0.580413	ZNF235
ENSG00000120699	854.003	0.180452	0.109831	1.643	0.100384	0.580749	EXOSC8
ENSG00000273335	235.114	-0.973289	0.592885	-1.64162	0.10067	0.582123	RP11-61L19.2
ENSG00000198160	1197.22	0.263838	0.160787	1.64092	0.100814	0.582333	MIER1
ENSG00000205323	45.4306	-0.606532	0.369577	-1.64115	0.100765	0.582333	SARNP
ENSG00000005884	1746.75	0.558068	0.340132	1.64074	0.100852	0.582333	ITGA3
ENSG00000160959	473.693	-0.276504	0.168598	-1.64002	0.101002	0.582723	LRRC14
ENSG00000134574	387.663	0.249566	0.152179	1.63994	0.101017	0.582723	DDB2
ENSG00000107020	785.267	0.292617	0.178466	1.63963	0.101083	0.582821	PLGRKT
ENSG00000140830	272.313	-0.219309	0.133779	-1.63934	0.101143	0.582885	TXNL4B
ENSG00000125944	3224.62	0.165181	0.10105	1.63465	0.102122	0.583473	HNRNPR
ENSG00000066322	2009.43	0.180791	0.110585	1.63486	0.102079	0.583473	ELOVL1
ENSG00000132780	890.718	0.27524	0.168148	1.63689	0.101653	0.583473	NASP
ENSG00000198203	3064.72	-0.390166	0.238752	-1.63419	0.10222	0.583473	SULT1C2
ENSG00000127831	1006.46	0.551097	0.336783	1.63636	0.101765	0.583473	VIL1
ENSG00000133706	2130.26	0.147684	0.090171	1.63782	0.10146	0.583473	LARS
ENSG00000229036	78.4811	-0.296884	0.181539	-1.63538	0.10197	0.583473	VDAC1P8
ENSG00000102362	277.504	0.550996	0.336936	1.63531	0.101983	0.583473	SYTL4
ENSG00000171843	450.74	0.280381	0.171143	1.63828	0.101362	0.583473	MLLT3
ENSG00000118094	833.378	0.585874	0.357693	1.63792	0.101437	0.583473	TREH
ENSG00000100897	3121.74	-0.198473	0.121451	-1.63419	0.10222	0.583473	DCAF11
ENSG00000245849	180.178	-0.398043	0.243144	-1.63706	0.101618	0.583473	RAD51-AS1
ENSG00000168907	642.141	-0.615114	0.375875	-1.63648	0.101738	0.583473	PLA2G4F
ENSG00000258484	121.437	-0.470724	0.287366	-1.63806	0.101409	0.583473	SPESP1
ENSG00000267795	108.435	0.637885	0.389525	1.63759	0.101506	0.583473	SMIM22
ENSG00000129636	3772.5	-0.172279	0.105386	-1.63474	0.102105	0.583473	ITFG1
ENSG00000157429	190.531	-0.283755	0.173618	-1.63436	0.102182	0.583473	ZNF19
ENSG00000099821	1122.07	-0.58056	0.354901	-1.63584	0.101874	0.583473	POLRMT
ENSG00000105248	314.106	0.239076	0.146115	1.63621	0.101795	0.583473	CCDC94
ENSG00000276256	174.636	0.677238	0.414236	1.63491	0.102068	0.583473	AC011043.1
ENSG00000188599	4.97975	1.45722	0.892	1.63365	0.102332	0.583836	NPIPP1
ENSG00000166927	513.681	0.626529	0.383609	1.63325	0.102417	0.583969	MS4A7
ENSG00000141385	2273.75	-0.31387	0.192196	-1.63307	0.102453	0.583969	AFG3L2
ENSG00000104687	3493.9	-0.311921	0.191043	-1.63273	0.102527	0.584061	GSR
ENSG00000147813	1212.13	-0.369102	0.226123	-1.6323	0.102616	0.584061	NAPRT
ENSG00000256393	15.2219	0.660134	0.404377	1.63247	0.10258	0.584061	RPL41P5
ENSG00000212464	41.7956	0.869244	0.53277	1.63156	0.102773	0.584677	SNORA12
ENSG00000164022	1321.46	0.164217	0.100739	1.63012	0.103076	0.584787	AIMP1
ENSG00000206503	2279.4	0.788731	0.484136	1.62915	0.103281	0.584787	HLA-A
ENSG00000065029	1471.37	-0.176007	0.107903	-1.63116	0.102856	0.584787	ZNF76
ENSG00000153291	269.184	-0.465772	0.285584	-1.63095	0.102901	0.584787	SLC25A27
ENSG00000177685	192.25	0.464665	0.285174	1.62941	0.103226	0.584787	CRACR2B
ENSG00000132950	463.291	0.235738	0.144686	1.62931	0.103247	0.584787	ZMYM5
ENSG00000240914	29.2376	0.486349	0.298477	1.62944	0.103221	0.584787	RPL15P2
ENSG00000166165	1941.93	0.364772	0.223886	1.62928	0.103254	0.584787	CKB
ENSG00000007384	467.543	0.307917	0.188846	1.63052	0.102992	0.584787	RHBDF1
ENSG00000153339	1074.36	-0.252198	0.154721	-1.63002	0.103098	0.584787	TRAPPC8
ENSG00000158869	758.523	0.657465	0.404001	1.62739	0.103655	0.585244	FCER1G
ENSG00000261353	32.6419	0.449538	0.276118	1.62806	0.103512	0.585244	CTA-14H9.5
ENSG00000139531	3747.51	-0.382151	0.234697	-1.62828	0.103466	0.585244	SUOX
ENSG00000169221	410.526	0.292085	0.179435	1.62781	0.103565	0.585244	TBC1D10B
ENSG00000154832	1245.52	0.183925	0.113016	1.62743	0.103646	0.585244	CXXC1
ENSG00000101236	443.443	0.422282	0.259316	1.62844	0.103431	0.585244	RNF24
ENSG00000225431	238.406	0.394088	0.242216	1.62701	0.103735	0.585417	AP001626.1
ENSG00000168538	828.167	-0.26551	0.163458	-1.62433	0.104305	0.58725	TRAPPC11
ENSG00000196126	1084.33	1.19007	0.732382	1.62494	0.104176	0.58725	HLA-DRB1
ENSG00000196924	5692.05	0.633883	0.390188	1.62456	0.104257	0.58725	FLNA
ENSG00000171759	13126.8	-0.797663	0.491071	-1.62433	0.104305	0.58725	PAH
ENSG00000244687	60.4351	-0.392831	0.241835	-1.62438	0.104295	0.58725	UBE2V1
ENSG00000103145	1036.59	0.381222	0.234826	1.62342	0.104499	0.588065	HCFC1R1
ENSG00000136888	4879.48	0.224097	0.13812	1.62247	0.104702	0.588652	ATP6V1G1
ENSG00000100225	6039.57	-0.314764	0.193985	-1.62262	0.104671	0.588652	FBXO7
ENSG00000173156	390.871	0.318195	0.196151	1.62219	0.104762	0.588714	RHOD
ENSG00000116455	759.918	-0.173986	0.107303	-1.62145	0.104921	0.588756	WDR77
ENSG00000170271	899.005	-0.360863	0.222585	-1.62124	0.104966	0.588756	FAXDC2
ENSG00000154269	441.304	-0.597694	0.368642	-1.62134	0.104944	0.588756	ENPP3
ENSG00000174306	1361.32	-0.213287	0.131531	-1.62158	0.104894	0.588756	ZHX3
ENSG00000179833	426.362	0.198474	0.122569	1.61928	0.105387	0.588794	SERTAD2
ENSG00000106477	354.207	0.239147	0.14758	1.62046	0.105133	0.588794	CEP41
ENSG00000228960	17.2767	0.762144	0.47085	1.61866	0.105521	0.588794	OR2A9P
ENSG00000205268	869.465	-0.300266	0.185449	-1.61913	0.10542	0.588794	PDE7A
ENSG00000169519	408.674	-0.163113	0.100725	-1.6194	0.105361	0.588794	METTL15
ENSG00000152219	823.778	0.205289	0.126678	1.62056	0.105112	0.588794	ARL14EP
ENSG00000204397	190.09	0.624474	0.385518	1.61983	0.105268	0.588794	CARD16
ENSG00000095794	773.224	0.372984	0.230308	1.6195	0.10534	0.588794	CREM
ENSG00000066117	389.279	0.197745	0.122181	1.61846	0.105564	0.588794	SMARCD1
ENSG00000183044	6947.93	-0.463234	0.28603	-1.61953	0.105333	0.588794	ABAT
ENSG00000154240	286.081	0.318909	0.196996	1.61886	0.105477	0.588794	CEP112
ENSG00000100412	8414.73	-0.393962	0.243092	-1.62063	0.105098	0.588794	ACO2
ENSG00000117139	1112.05	0.289382	0.178838	1.61812	0.105637	0.588926	KDM5B
ENSG00000222011	207.258	-0.230835	0.142703	-1.61759	0.105752	0.589294	FAM185A
ENSG00000221963	1340.56	0.321119	0.198553	1.6173	0.105814	0.589366	APOL6
ENSG00000101577	1921.12	-0.246371	0.152362	-1.61701	0.105876	0.589438	LPIN2
ENSG00000215251	1042.96	-0.221765	0.137196	-1.61641	0.106006	0.589889	FASTKD5
ENSG00000024422	880.858	0.52261	0.323442	1.61578	0.106142	0.590371	EHD2
ENSG00000135953	572.563	-0.150029	0.0928999	-1.61495	0.106322	0.59058	MFSD9
ENSG00000069974	355.036	0.507938	0.314529	1.61492	0.106328	0.59058	RAB27A
ENSG00000100336	157.123	0.967547	0.599101	1.615	0.106311	0.59058	APOL4
ENSG00000238164	4.65017	1.27215	0.787886	1.61464	0.106388	0.59064	RP3-395M20.8
ENSG00000114388	897.331	-0.163654	0.101443	-1.61326	0.106688	0.590938	NPRL2
ENSG00000112130	401.365	0.279604	0.173264	1.61375	0.106583	0.590938	RNF8
ENSG00000166004	214.404	0.283709	0.175911	1.6128	0.106788	0.590938	CEP295
ENSG00000179133	124.953	-0.63617	0.394253	-1.61361	0.106612	0.590938	C10orf67
ENSG00000126231	1226.44	-0.884449	0.548076	-1.61373	0.106585	0.590938	PROZ
ENSG00000132388	1703.35	-0.177984	0.110354	-1.61285	0.106778	0.590938	UBE2G1
ENSG00000226742	605.785	0.242238	0.150195	1.61283	0.106782	0.590938	HSBP1L1
ENSG00000177694	174.862	0.323498	0.200612	1.61256	0.106841	0.590958	NAALADL2
ENSG00000165502	3698.58	0.212813	0.132001	1.6122	0.106918	0.591032	RPL36AL
ENSG00000169246	14.4148	-0.893552	0.554299	-1.61204	0.106953	0.591032	NPIPB3
ENSG00000074410	24512.1	-0.44348	0.275233	-1.61129	0.107117	0.591391	CA12
ENSG00000256087	304.311	-0.223028	0.13841	-1.61136	0.107101	0.591391	ZNF432
ENSG00000198818	1824.32	0.159736	0.0991707	1.61071	0.107242	0.591483	SFT2D1
ENSG00000109083	547.287	0.172542	0.107133	1.61053	0.107282	0.591483	IFT20
ENSG00000179218	1895.67	0.174683	0.108442	1.61084	0.107214	0.591483	CALR
ENSG00000157184	1823.62	-0.300925	0.187006	-1.60918	0.107578	0.592461	CPT2
ENSG00000196704	2320.61	-0.193121	0.120018	-1.6091	0.107595	0.592461	AMZ2
ENSG00000157551	13715.4	-0.357138	0.221957	-1.60904	0.107608	0.592461	KCNJ15
ENSG00000162607	770.744	0.229548	0.142703	1.60858	0.107709	0.592532	USP1
ENSG00000106049	7084.57	-0.291287	0.18114	-1.60808	0.107819	0.592532	HIBADH
ENSG00000220205	824.512	-0.15393	0.0957163	-1.60819	0.107793	0.592532	VAMP2
ENSG00000121104	186.041	-0.468102	0.291031	-1.60842	0.107742	0.592532	FAM117A
ENSG00000108375	292.445	-0.277407	0.172556	-1.60763	0.107916	0.592792	RNF43
ENSG00000079246	6432.74	0.14708	0.0915124	1.60721	0.108008	0.593028	XRCC5
ENSG00000112378	1847.22	0.345671	0.215139	1.60674	0.108112	0.593057	PERP
ENSG00000063180	171.808	0.338799	0.210859	1.60676	0.108108	0.593057	CA11
ENSG00000135766	1841.25	-0.407432	0.253733	-1.60575	0.108329	0.59343	EGLN1
ENSG00000109686	1628.53	-0.226983	0.141359	-1.60572	0.108336	0.59343	SH3D19
ENSG00000198169	22.0209	-0.479775	0.298828	-1.60552	0.108379	0.59343	ZNF251
ENSG00000186529	1864.78	-0.744611	0.463637	-1.60602	0.108269	0.59343	CYP4F3
ENSG00000205309	91.7356	-0.683177	0.425616	-1.60515	0.108461	0.59361	NT5M
ENSG00000006534	1060.67	0.320603	0.199781	1.60477	0.108544	0.593789	ALDH3B1
ENSG00000115271	851.72	0.200989	0.125289	1.6042	0.10867	0.593809	GCA
ENSG00000080493	9798.29	-0.523947	0.326587	-1.60431	0.108645	0.593809	SLC4A4
ENSG00000101160	233.362	-0.395904	0.24681	-1.60408	0.108696	0.593809	CTSZ
ENSG00000165185	748.453	-0.269875	0.168332	-1.60323	0.108884	0.594292	KIAA1958
ENSG00000122958	2775.06	0.150264	0.0937252	1.60324	0.108882	0.594292	VPS26A
ENSG00000174483	41.522	-0.437495	0.272945	-1.60287	0.108964	0.594456	BBS1
ENSG00000090530	2014.95	-0.360376	0.224876	-1.60255	0.109033	0.594565	LEPREL1
ENSG00000144567	2695.75	-0.225381	0.140792	-1.60081	0.10942	0.595238	FAM134A
ENSG00000163755	1071.34	-0.285302	0.1782	-1.60102	0.109372	0.595238	HPS3
ENSG00000165895	379.498	-0.37277	0.232887	-1.60065	0.109455	0.595238	ARHGAP42
ENSG00000182185	126.948	-0.318831	0.199165	-1.60084	0.109412	0.595238	RAD51B
ENSG00000125733	764.118	0.299864	0.187258	1.60134	0.109301	0.595238	TRIP10
ENSG00000196419	5187.76	0.0855275	0.0534009	1.60161	0.109241	0.595238	XRCC6
ENSG00000167770	2866.17	0.101462	0.0634219	1.5998	0.109644	0.595452	OTUB1
ENSG00000135437	269.831	-0.448638	0.28038	-1.60011	0.109574	0.595452	RDH5
ENSG00000167967	500.23	0.218254	0.136421	1.59986	0.10963	0.595452	E4F1
ENSG00000008513	4821.14	-0.451811	0.282578	-1.59889	0.109845	0.595883	ST3GAL1
ENSG00000059122	843.503	-0.285789	0.178774	-1.59861	0.109907	0.595883	FLYWCH1
ENSG00000149346	400.193	0.244747	0.153107	1.59854	0.109923	0.595883	SLX4IP
ENSG00000101400	967.972	-0.760203	0.475485	-1.59879	0.109866	0.595883	SNTA1
ENSG00000073169	572.762	-0.652752	0.408558	-1.5977	0.110111	0.596632	SELO
ENSG00000107796	2937.19	0.579941	0.363039	1.59746	0.110163	0.596645	ACTA2
ENSG00000136636	1676.39	-0.32746	0.205049	-1.59698	0.11027	0.596684	KCTD3
ENSG00000185883	56.2851	-0.306548	0.191942	-1.59708	0.110247	0.596684	ATP6V0C
ENSG00000203875	1628.84	0.481095	0.301435	1.59602	0.110485	0.59677	SNHG5
ENSG00000127946	769.335	0.33618	0.210569	1.59653	0.110371	0.59677	HIP1
ENSG00000227486	67.2266	0.47945	0.300404	1.59602	0.110484	0.59677	RP13-188A5.1
ENSG00000189164	142.154	-0.286423	0.179451	-1.5961	0.110466	0.59677	ZNF527
ENSG00000213533	140.687	-0.46294	0.290146	-1.59555	0.11059	0.596799	TMEM110
ENSG00000176454	187.118	0.349381	0.218957	1.59566	0.110564	0.596799	LPCAT4
ENSG00000107581	4696.47	0.173291	0.108679	1.59453	0.110818	0.597489	EIF3A
ENSG00000196547	481.698	-0.380277	0.238483	-1.59457	0.110809	0.597489	MAN2A2
ENSG00000213901	924.157	-0.622245	0.390325	-1.59417	0.110898	0.59765	SLC23A3
ENSG00000249087	81.1026	-0.38327	0.240469	-1.59384	0.110972	0.597778	ZNF436-AS1
ENSG00000249348	121.435	-0.368488	0.231288	-1.5932	0.111115	0.598279	UGDH-AS1
ENSG00000198914	372.299	0.447525	0.28097	1.59278	0.111209	0.598517	POU3F3
ENSG00000108523	1301.27	0.166589	0.10469	1.59126	0.111552	0.600093	RNF167
ENSG00000116478	2269.4	0.239517	0.150688	1.5895	0.111948	0.60096	HDAC1
ENSG00000143409	1268.92	-0.216429	0.136225	-1.58876	0.112115	0.60096	FAM63A
ENSG00000145425	9979.95	0.324412	0.204107	1.58942	0.111965	0.60096	RPS3A
ENSG00000157224	1755.17	-0.197774	0.124416	-1.58961	0.111923	0.60096	CLDN12
ENSG00000253729	1946.39	0.193893	0.121974	1.58962	0.11192	0.60096	PRKDC
ENSG00000247774	139.554	0.863443	0.543432	1.58887	0.11209	0.60096	PCED1B-AS1
ENSG00000089486	50.7351	-0.396174	0.249292	-1.58919	0.112017	0.60096	CDIP1
ENSG00000161526	1206.18	0.1336	0.0840762	1.58903	0.112053	0.60096	SAP30BP
ENSG00000138468	448.211	0.310978	0.195765	1.58852	0.112168	0.600974	SENP7
ENSG00000157600	270.889	0.332328	0.209441	1.58674	0.112572	0.602331	TMEM164
ENSG00000184232	2443.11	-0.650424	0.409905	-1.58677	0.112566	0.602331	OAF
ENSG00000136108	454.897	0.279148	0.175878	1.58717	0.112475	0.602331	CKAP2
ENSG00000186205	213.502	-0.229166	0.144702	-1.58371	0.11326	0.602613	MARC1
ENSG00000115919	799.48	-0.438605	0.276692	-1.58518	0.112927	0.602613	KYNU
ENSG00000153237	250.614	0.467276	0.29515	1.58318	0.11338	0.602613	CCDC148
ENSG00000168028	4122.01	0.234659	0.148198	1.58341	0.113327	0.602613	RPSA
ENSG00000168916	424.508	0.340761	0.215027	1.58474	0.113025	0.602613	ZNF608
ENSG00000145833	1007.1	0.242395	0.15283	1.58604	0.11273	0.602613	DDX46
ENSG00000188175	754.515	-0.697585	0.440378	-1.58406	0.11318	0.602613	HEPACAM2
ENSG00000069509	518.739	0.207386	0.130958	1.5836	0.113284	0.602613	FUNDC1
ENSG00000235173	364.402	-0.677419	0.427173	-1.58582	0.112781	0.602613	HGH1
ENSG00000205808	352.646	-0.176565	0.111501	-1.58353	0.113301	0.602613	PPAPDC2
ENSG00000247228	114.975	-0.817383	0.516081	-1.58383	0.113233	0.602613	RP11-296I10.3
ENSG00000108306	610.396	-0.200109	0.126194	-1.58573	0.112801	0.602613	FBXL20
ENSG00000105229	460.191	0.24927	0.157443	1.58324	0.113368	0.602613	PIAS4
ENSG00000007080	1415.41	0.282448	0.178398	1.58325	0.113366	0.602613	CCDC124
ENSG00000242247	1766.97	0.180368	0.113843	1.58436	0.113111	0.602613	ARFGAP3
ENSG00000180353	899.063	0.799678	0.505323	1.58251	0.113533	0.602624	HCLS1
ENSG00000108039	1801.26	-0.173263	0.109476	-1.58266	0.113498	0.602624	XPNPEP1
ENSG00000166454	1160.72	-0.387154	0.244599	-1.58281	0.113464	0.602624	ATMIN
ENSG00000240682	316.248	0.14526	0.0918331	1.58178	0.1137	0.60287	ISY1
ENSG00000156482	3094.49	0.15515	0.0981007	1.58153	0.113756	0.60287	RPL30
ENSG00000258636	4.19427	-0.985614	0.623053	-1.58191	0.11367	0.60287	CTD-2298J14.2
ENSG00000088766	1797.4	-0.304309	0.192427	-1.58142	0.113781	0.60287	CRLS1
ENSG00000198018	245.678	0.309965	0.196094	1.5807	0.113947	0.603482	ENTPD7
ENSG00000164168	1538.79	-0.193098	0.122199	-1.58019	0.114063	0.60356	TMEM184C
ENSG00000070404	833.853	0.679938	0.430256	1.58031	0.114035	0.60356	FSTL3
ENSG00000185298	374.238	0.208905	0.132229	1.57988	0.114135	0.603672	CCDC137
ENSG00000247572	214.693	-0.272744	0.172668	-1.57959	0.114201	0.603754	CKMT2-AS1
ENSG00000173545	1116.13	0.136978	0.0867659	1.57871	0.114402	0.604384	ZNF622
ENSG00000231290	147.245	-0.657681	0.416615	-1.57863	0.114421	0.604384	APCDD1L-AS1
ENSG00000085063	12750.6	0.205175	0.130021	1.57801	0.114564	0.604605	CD59
ENSG00000149084	3471.17	-0.217668	0.137934	-1.57806	0.114553	0.604605	HSD17B12
ENSG00000214063	2006.1	0.249998	0.15849	1.57738	0.114709	0.605106	TSPAN4
ENSG00000184163	188.584	0.67512	0.429087	1.57339	0.115629	0.605265	FAM132A
ENSG00000116752	1351.14	0.21221	0.134655	1.57595	0.115037	0.605265	BCAS2
ENSG00000115816	1160.41	0.139232	0.0883653	1.57564	0.115109	0.605265	CEBPZ
ENSG00000023228	4086.33	-0.311774	0.198175	-1.57322	0.115667	0.605265	NDUFS1
ENSG00000198925	1781.43	-0.149841	0.0950716	-1.57609	0.115005	0.605265	ATG9A
ENSG00000144659	1201.39	-0.179211	0.113797	-1.57482	0.115298	0.605265	SLC25A38
ENSG00000121440	365.841	-0.383671	0.243712	-1.57428	0.115423	0.605265	PDZRN3
ENSG00000164162	327.676	0.174229	0.110648	1.57463	0.115343	0.605265	ANAPC10
ENSG00000014216	3495.36	0.21609	0.137323	1.57359	0.115582	0.605265	CAPN1
ENSG00000151364	239.609	0.24179	0.153416	1.57604	0.115018	0.605265	KCTD14
ENSG00000134461	149.989	-0.580931	0.369096	-1.57393	0.115504	0.605265	ANKRD16
ENSG00000129538	7332.88	0.422517	0.268547	1.57335	0.115639	0.605265	RNASE1
ENSG00000136425	117.868	0.487461	0.309752	1.57371	0.115554	0.605265	CIB2
ENSG00000177427	808.227	0.27423	0.174327	1.57308	0.1157	0.605265	MIEF2
ENSG00000239672	798.161	0.192107	0.121849	1.57659	0.114889	0.605265	NME1
ENSG00000091583	361.642	-0.694908	0.441148	-1.57522	0.115205	0.605265	APOH
ENSG00000105699	1588.6	0.277096	0.175737	1.57676	0.114851	0.605265	LSR
ENSG00000167384	170.419	0.250541	0.159245	1.57331	0.115647	0.605265	ZNF180
ENSG00000100196	477.341	0.479076	0.304263	1.57454	0.115362	0.605265	KDELR3
ENSG00000162227	504.274	-0.586291	0.3728	-1.57267	0.115795	0.605495	TAF6L
ENSG00000060971	6654.46	-0.512181	0.325898	-1.5716	0.116044	0.606412	ACAA1
ENSG00000080546	691.091	-0.224513	0.142947	-1.5706	0.116275	0.606412	SESN1
ENSG00000165449	15693.6	-0.513832	0.327105	-1.57085	0.116218	0.606412	SLC16A9
ENSG00000135392	441.616	-0.313418	0.199485	-1.57114	0.11615	0.606412	DNAJC14
ENSG00000180638	7633.27	-0.532506	0.338866	-1.57143	0.116082	0.606412	SLC47A2
ENSG00000171124	271.893	0.620208	0.394842	1.57077	0.116235	0.606412	FUT3
ENSG00000007341	280.336	0.237061	0.150993	1.57001	0.116413	0.606871	ST7L
ENSG00000113905	479.16	-0.741961	0.47275	-1.56946	0.116542	0.607235	HRG
ENSG00000157557	1229.92	0.417016	0.265739	1.56927	0.116585	0.607235	ETS2
ENSG00000115993	1360.99	-0.173076	0.11035	-1.56842	0.116782	0.608	TRAK2
ENSG00000137251	4369.07	-0.411377	0.262476	-1.56729	0.117046	0.608074	TINAG
ENSG00000133805	250.857	-0.332181	0.211877	-1.5678	0.116927	0.608074	AMPD3
ENSG00000004478	2739.21	-0.194577	0.124147	-1.5673	0.117044	0.608074	FKBP4
ENSG00000101474	3406.73	0.186775	0.11911	1.56808	0.116862	0.608074	APMAP
ENSG00000210191	26.0179	-0.716056	0.45688	-1.56727	0.117051	0.608074	MT-TL2
ENSG00000110048	2043.78	-0.452861	0.289072	-1.5666	0.117208	0.608363	OSBP
ENSG00000127616	2355.18	0.183249	0.116957	1.5668	0.117161	0.608363	SMARCA4
ENSG00000160282	4524.32	-0.571196	0.364684	-1.56628	0.117284	0.608492	FTCD
ENSG00000009307	10216.1	-0.10496	0.067031	-1.56584	0.117385	0.608734	CSDE1
ENSG00000228262	1940	0.592896	0.378816	1.56513	0.117553	0.608734	LINC01320
ENSG00000066248	383.101	-0.419454	0.26806	-1.56478	0.117636	0.608734	NGEF
ENSG00000106733	1326.62	-0.281734	0.18002	-1.56502	0.117579	0.608734	NMRK1
ENSG00000125821	1186.73	0.206621	0.132019	1.56509	0.117563	0.608734	DTD1
ENSG00000099968	2106.28	-0.188571	0.120509	-1.56478	0.117634	0.608734	BCL2L13
ENSG00000142961	604.199	-0.274044	0.17536	-1.56275	0.118111	0.6095	MOB3C
ENSG00000143845	3779.43	-0.42746	0.273817	-1.56112	0.118496	0.6095	ETNK2
ENSG00000219626	229.474	0.310232	0.198678	1.56148	0.118411	0.6095	FAM228B
ENSG00000125630	844.995	-0.216518	0.138605	-1.56212	0.118261	0.6095	POLR1B
ENSG00000255717	211.585	0.434536	0.27835	1.56111	0.118497	0.6095	SNHG1
ENSG00000110344	1045.83	-0.220682	0.141323	-1.56154	0.118396	0.6095	UBE4A
ENSG00000171792	393.969	0.224514	0.143801	1.56128	0.118458	0.6095	RHNO1
ENSG00000170439	2409.67	-0.532467	0.340744	-1.56266	0.118132	0.6095	METTL7B
ENSG00000257594	29.9569	-0.498206	0.318755	-1.56297	0.118059	0.6095	GALNT4
ENSG00000162076	422.186	0.253066	0.161959	1.56253	0.118164	0.6095	FLYWCH2
ENSG00000011295	2575.4	-0.29995	0.191976	-1.56243	0.118186	0.6095	TTC19
ENSG00000168792	728.58	-0.393793	0.252111	-1.56198	0.118292	0.6095	ABHD15
ENSG00000142459	225.554	-0.424507	0.271622	-1.56286	0.118085	0.6095	EVI5L
ENSG00000213965	484.886	0.326863	0.20923	1.56222	0.118237	0.6095	NUDT19
ENSG00000151414	1616.66	-0.397482	0.254823	-1.55984	0.118799	0.609593	NEK7
ENSG00000112081	4679.85	0.182349	0.116906	1.55979	0.118809	0.609593	SRSF3
ENSG00000147044	689.75	0.281055	0.180108	1.56048	0.118647	0.609593	CASK
ENSG00000110328	1070.31	0.337567	0.216425	1.55974	0.118821	0.609593	GALNT18
ENSG00000101782	1973.58	-0.147735	0.0946866	-1.56026	0.118699	0.609593	RIOK3
ENSG00000101132	434.585	0.363237	0.232809	1.56023	0.118705	0.609593	PFDN4
ENSG00000146425	4311.31	0.243923	0.156428	1.55933	0.118918	0.609829	DYNLT1
ENSG00000109184	1256.24	-0.185243	0.118815	-1.55908	0.118977	0.609873	DCUN1D4
ENSG00000150867	1068.27	0.457277	0.293364	1.55873	0.119059	0.610033	PIP4K2A
ENSG00000171103	424.502	-0.261713	0.168016	-1.55766	0.119314	0.610551	TRMT61B
ENSG00000227507	183.894	1.30294	0.836405	1.55779	0.119283	0.610551	LTB
ENSG00000172375	407.646	-0.451098	0.289526	-1.55806	0.11922	0.610551	C2CD2L
ENSG00000125898	144.055	0.467536	0.300214	1.55734	0.119389	0.610677	FAM110A
ENSG00000197429	762.95	-0.233935	0.15024	-1.55707	0.119453	0.610743	IPP
ENSG00000006607	870.92	-0.286219	0.183873	-1.55661	0.119563	0.611041	FARP2
ENSG00000162444	113.392	0.717768	0.461647	1.5548	0.119995	0.611461	RBP7
ENSG00000228474	3980.77	0.192201	0.123683	1.55398	0.120189	0.611461	OST4
ENSG00000154781	606.33	0.22202	0.142746	1.55535	0.119863	0.611461	CCDC174
ENSG00000113838	486.176	-0.295722	0.19044	-1.55284	0.120463	0.611461	TBCCD1
ENSG00000196591	2702.47	0.173757	0.111728	1.55518	0.119904	0.611461	HDAC2
ENSG00000119392	891.234	-0.168635	0.108458	-1.55484	0.119984	0.611461	GLE1
ENSG00000166689	926.436	-0.194872	0.125359	-1.55452	0.120061	0.611461	PLEKHA7
ENSG00000118058	1453.25	0.228941	0.147349	1.55374	0.120247	0.611461	KMT2A
ENSG00000111641	593.044	0.224881	0.144742	1.55367	0.120263	0.611461	NOP2
ENSG00000152484	651.603	-0.263218	0.169305	-1.5547	0.120018	0.611461	USP12
ENSG00000120690	1153.17	0.337995	0.217639	1.55301	0.12042	0.611461	ELF1
ENSG00000182512	1672.12	-0.685661	0.44146	-1.55317	0.120383	0.611461	GLRX5
ENSG00000091651	50.3934	0.666288	0.428395	1.55531	0.119872	0.611461	ORC6
ENSG00000127804	481.169	0.166911	0.107409	1.55397	0.120191	0.611461	METTL16
ENSG00000011260	917.494	0.123732	0.0795646	1.55511	0.119919	0.611461	UTP18
ENSG00000118620	212.167	0.374673	0.24119	1.55344	0.120319	0.611461	ZNF430
ENSG00000120008	1661.58	-0.165094	0.106379	-1.55195	0.120675	0.612281	WDR11
ENSG00000010165	922.791	0.116341	0.07503	1.55059	0.121	0.612495	METTL13
ENSG00000182551	3733.44	-0.572231	0.369063	-1.5505	0.121022	0.612495	ADI1
ENSG00000144647	779.583	-0.177583	0.114494	-1.55102	0.120896	0.612495	POMGNT2
ENSG00000228223	279.174	-0.215078	0.138676	-1.55094	0.120917	0.612495	HCG11
ENSG00000111348	3363.58	0.657106	0.423806	1.55049	0.121025	0.612495	ARHGDIB
ENSG00000186230	122.072	0.307741	0.19836	1.55142	0.1208	0.612495	ZNF749
ENSG00000177917	369.339	0.346881	0.223815	1.54985	0.121177	0.612746	ARL6IP6
ENSG00000111961	1165.9	0.334197	0.215611	1.55	0.121141	0.612746	SASH1
ENSG00000174099	563.521	0.406095	0.262066	1.54959	0.12124	0.612806	MSRB3
ENSG00000163002	350.962	0.157961	0.101977	1.54899	0.121383	0.613272	NUP35
ENSG00000172315	634.112	0.222278	0.143523	1.54873	0.121446	0.613331	TP53RK
ENSG00000118200	532.584	0.169052	0.109229	1.54768	0.1217	0.613717	CAMSAP2
ENSG00000248932	54.0416	-0.307185	0.198459	-1.54785	0.121658	0.613717	RP11-319G6.1
ENSG00000141295	4664.66	-0.424999	0.274625	-1.54756	0.121728	0.613717	SCRN2
ENSG00000076650	338.633	0.207127	0.133793	1.54811	0.121595	0.613717	GPATCH1
ENSG00000164466	2649.95	-0.376461	0.24336	-1.54693	0.12188	0.614225	SFXN1
ENSG00000074054	1369.28	-0.417196	0.269924	-1.54561	0.122199	0.615577	CLASP1
ENSG00000132109	522.077	0.267635	0.173184	1.54538	0.122255	0.615596	TRIM21
ENSG00000148942	17874.2	-0.502223	0.325037	-1.54512	0.122317	0.615648	SLC5A12
ENSG00000067704	3784.69	-0.160644	0.103984	-1.5449	0.122372	0.615666	IARS2
ENSG00000125651	1396.8	0.202697	0.131235	1.54453	0.12246	0.615854	GTF2F1
ENSG00000062598	1454.97	-0.274541	0.177804	-1.54407	0.122571	0.616152	ELMO2
ENSG00000108846	1510.67	0.467221	0.302691	1.54356	0.122696	0.616518	ABCC3
ENSG00000158411	451.941	0.217695	0.141225	1.54147	0.123203	0.617721	MITD1
ENSG00000091317	2281.2	0.168485	0.109404	1.54002	0.123554	0.617721	CMTM6
ENSG00000179348	437.687	-0.464255	0.301423	-1.54021	0.123509	0.617721	GATA2
ENSG00000164323	1363.43	0.125339	0.0813602	1.54054	0.123429	0.617721	CFAP97
ENSG00000029363	2334.28	0.179438	0.116433	1.54112	0.123287	0.617721	BCLAF1
ENSG00000087842	394.043	-0.429059	0.278315	-1.54163	0.123163	0.617721	PIR
ENSG00000166402	399.792	-0.412091	0.267436	-1.5409	0.123342	0.617721	TUB
ENSG00000174276	311.681	0.255624	0.165797	1.54179	0.123125	0.617721	ZNHIT2
ENSG00000085721	213.184	-0.356685	0.231496	-1.54078	0.12337	0.617721	RRN3
ENSG00000260032	9358	-0.16978	0.110242	-1.54007	0.123544	0.617721	LINC00657
ENSG00000100030	2479.24	-0.324131	0.210377	-1.54072	0.123386	0.617721	MAPK1
ENSG00000160202	38.0953	-1.25646	0.815657	-1.54043	0.123456	0.617721	CRYAA
ENSG00000244405	907.33	-0.346723	0.225188	-1.53971	0.123631	0.617846	ETV5
ENSG00000205213	2526.12	-0.466539	0.303047	-1.53949	0.123684	0.61785	LGR4
ENSG00000110274	328.475	0.235547	0.153065	1.53886	0.123838	0.618361	CEP164
ENSG00000163728	556.184	0.276203	0.179618	1.53772	0.124116	0.618546	TTC14
ENSG00000137414	1363.75	-0.184096	0.119716	-1.53777	0.124104	0.618546	FAM8A1
ENSG00000102078	180.473	-0.204484	0.132984	-1.53765	0.124133	0.618546	SLC25A14
ENSG00000070159	2782.81	-0.148878	0.0968169	-1.53773	0.124116	0.618546	PTPN3
ENSG00000260740	37.5115	-0.564613	0.367084	-1.5381	0.124023	0.618546	AC026471.6
ENSG00000157881	246.37	-0.242148	0.157705	-1.53545	0.124674	0.61878	PANK4
ENSG00000116106	257.781	0.462476	0.301066	1.53613	0.124507	0.61878	EPHA4
ENSG00000124508	342.421	0.321594	0.209414	1.53568	0.124616	0.61878	BTN2A2
ENSG00000068400	889.438	0.183038	0.119099	1.53686	0.124328	0.61878	GRIPAP1
ENSG00000133142	1981.57	0.272324	0.17731	1.53587	0.124571	0.61878	TCEAL4
ENSG00000119408	1311.4	-0.243469	0.158562	-1.53548	0.124667	0.61878	NEK6
ENSG00000196696	68.4664	-0.497241	0.32367	-1.53626	0.124475	0.61878	PDXDC2P
ENSG00000170043	1041.29	0.190555	0.123976	1.53703	0.124286	0.61878	TRAPPC1
ENSG00000173917	367.996	0.346719	0.22563	1.53667	0.124374	0.61878	HOXB2
ENSG00000132646	1140.69	0.0885888	0.0576993	1.53535	0.124697	0.61878	PCNA
ENSG00000162885	240.631	-0.268297	0.174816	-1.53474	0.124848	0.619271	B3GALNT2
ENSG00000143126	444.056	0.311909	0.203321	1.53408	0.125011	0.619823	CELSR2
ENSG00000163879	808.68	0.266268	0.173846	1.53163	0.125614	0.619865	DNALI1
ENSG00000117477	342.529	0.416583	0.272211	1.53037	0.125925	0.619865	CCDC181
ENSG00000132300	2079.52	-0.140491	0.0917862	-1.53063	0.12586	0.619865	PTCD3
ENSG00000115361	1055.61	-0.225179	0.146914	-1.53273	0.125343	0.619865	ACADL
ENSG00000172348	1150.09	-0.469642	0.306297	-1.53329	0.125205	0.619865	RCAN2
ENSG00000082293	167.377	-0.313951	0.205174	-1.53017	0.125974	0.619865	COL19A1
ENSG00000106624	1919.85	0.6033	0.394068	1.53096	0.12578	0.619865	AEBP1
ENSG00000178605	1313.35	-0.481871	0.31466	-1.5314	0.12567	0.619865	GTPBP6
ENSG00000137038	1106.44	0.261651	0.171031	1.52984	0.126056	0.619865	TMEM261
ENSG00000196739	935.35	0.439588	0.2873	1.53007	0.126	0.619865	COL27A1
ENSG00000011454	1347.55	-0.14825	0.0966944	-1.53319	0.12523	0.619865	RABGAP1
ENSG00000153066	1626.75	-0.355562	0.232305	-1.53058	0.125872	0.619865	TXNDC11
ENSG00000103512	341.618	-0.321787	0.210331	-1.52991	0.12604	0.619865	NOMO1
ENSG00000103187	7299.79	-0.647478	0.423173	-1.53005	0.126003	0.619865	COTL1
ENSG00000003249	743.541	0.343529	0.224352	1.53121	0.125718	0.619865	DBNDD1
ENSG00000167220	1060.85	-0.154248	0.100713	-1.53155	0.125633	0.619865	HDHD2
ENSG00000105698	437.594	0.332192	0.216783	1.53237	0.125431	0.619865	USF2
ENSG00000188493	266.909	-0.29098	0.189999	-1.53148	0.12565	0.619865	C19orf54
ENSG00000100297	648.586	0.330468	0.215529	1.53329	0.125205	0.619865	MCM5
ENSG00000154734	3417.99	0.707311	0.461584	1.53236	0.125434	0.619865	ADAMTS1
ENSG00000153147	2380.03	0.183063	0.119686	1.52953	0.126132	0.619986	SMARCA5
ENSG00000164187	527.723	-0.226579	0.148167	-1.52921	0.126213	0.620127	LMBRD2
ENSG00000186469	252.644	0.590784	0.386436	1.5288	0.126313	0.620366	GNG2
ENSG00000174021	3273.06	0.208804	0.136625	1.5283	0.126437	0.620606	GNG5
ENSG00000107551	5716.21	-0.294559	0.192758	-1.52813	0.12648	0.620606	RASSF4
ENSG00000213782	35.8483	-0.70564	0.461813	-1.52798	0.126518	0.620606	DDX47
ENSG00000136830	231.599	0.560853	0.367175	1.52748	0.126641	0.620955	FAM129B
ENSG00000076351	414.46	-0.340405	0.223026	-1.52631	0.126934	0.622136	SLC46A1
ENSG00000235241	18.9206	0.566112	0.370971	1.52603	0.127003	0.62222	RP11-108M9.5
ENSG00000069966	1850.09	0.169737	0.111255	1.52566	0.127095	0.622416	GNB5
ENSG00000134884	1735.39	0.310452	0.203517	1.52544	0.127151	0.622435	ARGLU1
ENSG00000128708	1236.26	0.163517	0.107265	1.52442	0.127403	0.623416	HAT1
ENSG00000131482	2785.84	-0.826075	0.542	-1.52412	0.127478	0.623526	G6PC
ENSG00000102931	158.584	-0.235694	0.154708	-1.52347	0.127641	0.624067	ARL2BP
ENSG00000126746	273.536	-0.352672	0.231572	-1.52295	0.127772	0.624455	ZNF384
ENSG00000235919	33.1891	-0.438277	0.287968	-1.52196	0.128019	0.624639	ASH1L-AS1
ENSG00000144642	851.849	0.42014	0.275952	1.52251	0.127881	0.624639	RBMS3
ENSG00000105835	1134.54	0.34265	0.225104	1.52218	0.127963	0.624639	NAMPT
ENSG00000119541	2030.61	0.10933	0.0718323	1.52202	0.128004	0.624639	VPS4B
ENSG00000166507	21.1248	-0.529659	0.348234	-1.52098	0.128264	0.62558	NDST2
ENSG00000132437	8782.93	-0.523598	0.344709	-1.51896	0.128773	0.626391	DDC
ENSG00000230734	10.8418	0.734406	0.483451	1.51909	0.12874	0.626391	RPL10P3
ENSG00000148795	3708.41	-0.728371	0.479364	-1.51945	0.128648	0.626391	CYP17A1
ENSG00000258818	40.798	0.520308	0.342564	1.51886	0.128797	0.626391	RNASE4
ENSG00000126821	2050.71	-0.498863	0.328385	-1.51914	0.128727	0.626391	SGPP1
ENSG00000171262	236.572	0.350271	0.230527	1.51943	0.128653	0.626391	FAM98B
ENSG00000100003	211.347	0.368111	0.242201	1.51985	0.128548	0.626391	SEC14L2
ENSG00000143891	6050.36	-0.392197	0.258357	-1.51804	0.129004	0.62689	GALM
ENSG00000079308	5490.14	-0.291778	0.192192	-1.51816	0.128974	0.62689	TNS1
ENSG00000137962	3110.61	0.254632	0.167767	1.51777	0.129072	0.626967	ARHGAP29
ENSG00000116670	671.811	0.148074	0.0977212	1.51527	0.129703	0.62702	MAD2L2
ENSG00000143162	5132.85	-0.469108	0.309628	-1.51507	0.129755	0.62702	CREG1
ENSG00000214706	1652.09	-0.256488	0.169124	-1.51657	0.129376	0.62702	IFRD2
ENSG00000138823	787.761	-0.597675	0.394303	-1.51578	0.129576	0.62702	MTTP
ENSG00000145414	73.2833	0.263234	0.173561	1.51667	0.12935	0.62702	NAF1
ENSG00000181381	263.683	0.371361	0.245004	1.51573	0.129587	0.62702	DDX60L
ENSG00000279453	327.93	-0.467017	0.308147	-1.51557	0.129629	0.62702	RP3-425C14.4
ENSG00000137575	5785.53	0.213948	0.141052	1.51679	0.129319	0.62702	SDCBP
ENSG00000104327	10691.3	-0.779948	0.514806	-1.51503	0.129764	0.62702	CALB1
ENSG00000213563	568.367	-1.11834	0.73699	-1.51744	0.129155	0.62702	C8orf82
ENSG00000130958	943.312	-0.379017	0.250076	-1.5156	0.129619	0.62702	SLC35D2
ENSG00000257489	59.2372	-0.577061	0.380689	-1.51583	0.129561	0.62702	RP11-175P13.3
ENSG00000142347	288.875	0.68347	0.450653	1.51662	0.129362	0.62702	MYO1F
ENSG00000133773	287.716	0.26208	0.173039	1.51457	0.129881	0.627328	CCDC59
ENSG00000121900	1248	0.516164	0.341242	1.5126	0.13038	0.628005	TMEM54
ENSG00000199488	35.4171	-0.742482	0.490774	-1.51288	0.13031	0.628005	RNU1-70P
ENSG00000164303	2170.88	-0.501479	0.33142	-1.51312	0.130249	0.628005	ENPP6
ENSG00000085117	1323.56	0.434637	0.287167	1.51353	0.130144	0.628005	CD82
ENSG00000129515	2673.78	0.16569	0.109463	1.51366	0.130113	0.628005	SNX6
ENSG00000170310	970.193	0.287447	0.189977	1.51307	0.130263	0.628005	STX8
ENSG00000101076	2062.21	-0.446702	0.295326	-1.51257	0.130388	0.628005	HNF4A
ENSG00000161091	1908.19	-0.463178	0.306292	-1.51221	0.130481	0.628199	MFSD12
ENSG00000213024	881.631	0.179302	0.118592	1.51192	0.130554	0.628298	NUP62
ENSG00000186318	547.26	-0.20383	0.134855	-1.51147	0.130668	0.628353	BACE1
ENSG00000066654	1764.48	0.245252	0.162261	1.51146	0.13067	0.628353	THUMPD1
ENSG00000111199	961.965	-0.316381	0.209386	-1.51099	0.13079	0.628677	TRPV4
ENSG00000162576	836.552	0.498305	0.330171	1.50923	0.131239	0.628811	MXRA8
ENSG00000116704	737.569	-0.215409	0.14261	-1.51047	0.130923	0.628811	SLC35D1
ENSG00000071282	1007.56	0.299575	0.198424	1.50977	0.131102	0.628811	LMCD1
ENSG00000026297	724.182	0.352432	0.233503	1.50933	0.131215	0.628811	RNASET2
ENSG00000197363	154.535	-0.21994	0.145653	-1.51003	0.131036	0.628811	ZNF517
ENSG00000137500	1264.27	0.135194	0.0895647	1.50946	0.131182	0.628811	CCDC90B
ENSG00000134882	1948.94	-0.0992934	0.0657525	-1.51011	0.131016	0.628811	UBAC2
ENSG00000134444	932.867	-0.157627	0.10438	-1.51012	0.131014	0.628811	KIAA1468
ENSG00000162511	1256.55	0.836781	0.554999	1.50772	0.131627	0.62882	LAPTM5
ENSG00000136603	1690.27	0.281076	0.1863	1.50873	0.131369	0.62882	SKIL
ENSG00000168685	544.467	1.45323	0.963708	1.50796	0.131564	0.62882	IL7R
ENSG00000178425	1528.89	-0.232686	0.154407	-1.50697	0.131819	0.62882	NT5DC1
ENSG00000271335	41.3849	-0.714862	0.473893	-1.50849	0.131429	0.62882	RP11-324I22.4
ENSG00000129317	299.458	0.240764	0.159657	1.50801	0.131552	0.62882	PUS7L
ENSG00000102743	241.627	-0.40552	0.269032	-1.50733	0.131726	0.62882	SLC25A15
ENSG00000103197	1241.68	-0.225817	0.14973	-1.50816	0.131515	0.62882	TSC2
ENSG00000196605	136.34	0.236882	0.15718	1.50708	0.13179	0.62882	ZNF846
ENSG00000126247	3949.37	0.25355	0.168234	1.50713	0.131778	0.62882	CAPNS1
ENSG00000271254	202.548	-0.399715	0.265219	-1.50711	0.131782	0.62882	AC240274.1
ENSG00000178397	167.433	0.267622	0.17767	1.50629	0.131994	0.629404	FAM220A
ENSG00000221909	269.098	0.190164	0.126265	1.50608	0.132047	0.629408	FAM200A
ENSG00000117480	1909.37	-0.354082	0.235205	-1.50542	0.132215	0.629713	FAAH
ENSG00000146677	57.3607	0.275444	0.182969	1.50542	0.132217	0.629713	AC004453.8
ENSG00000124357	1528.77	0.225638	0.149962	1.50464	0.132417	0.630419	NAGK
ENSG00000118246	1389.49	-0.190715	0.126806	-1.504	0.132582	0.630702	FASTKD2
ENSG00000112146	2809.43	-0.152735	0.101548	-1.50407	0.132563	0.630702	FBXO9
ENSG00000272455	20.9969	-0.550963	0.366651	-1.50269	0.132919	0.632052	RP4-758J18.13
ENSG00000262879	104.688	-0.487614	0.324571	-1.50233	0.133011	0.632126	RP11-156P1.3
ENSG00000077348	383.255	0.262638	0.174833	1.50222	0.13304	0.632126	EXOSC5
ENSG00000198331	221.61	0.174577	0.116268	1.50151	0.133225	0.632752	HYLS1
ENSG00000153551	814.361	0.232079	0.154609	1.50108	0.133336	0.632892	CMTM7
ENSG00000253982	118.279	-0.427156	0.284585	-1.50098	0.13336	0.632892	CTD-2336O2.1
ENSG00000150540	3177.58	-0.253625	0.169021	-1.50055	0.133472	0.633171	HNMT
ENSG00000138190	281.861	0.257694	0.171863	1.49942	0.133765	0.633575	EXOC6
ENSG00000184967	405.423	0.279145	0.186108	1.49991	0.133638	0.633575	NOC4L
ENSG00000012963	153.35	-0.327937	0.218674	-1.49966	0.133702	0.633575	UBR7
ENSG00000055483	704.098	0.26714	0.178164	1.4994	0.133769	0.633575	USP36
ENSG00000158987	109.44	0.371881	0.24832	1.49759	0.134241	0.634094	RAPGEF6
ENSG00000128536	202.499	-0.375409	0.250721	-1.49732	0.13431	0.634094	CDHR3
ENSG00000133627	240.529	-0.169801	0.113304	-1.49863	0.13397	0.634094	ACTR3B
ENSG00000223478	66.5778	0.374981	0.250448	1.49724	0.13433	0.634094	RP11-545E17.3
ENSG00000148843	643.897	0.136794	0.0913249	1.49788	0.134164	0.634094	PDCD11
ENSG00000165410	1478.68	-0.266549	0.178041	-1.49712	0.134361	0.634094	CFL2
ENSG00000176974	14334.3	-0.341261	0.227798	-1.49808	0.134111	0.634094	SHMT1
ENSG00000198171	2079.42	0.284719	0.19001	1.49845	0.134018	0.634094	DDRGK1
ENSG00000054611	1062.42	-0.226751	0.151367	-1.49802	0.134128	0.634094	TBC1D22A
ENSG00000273796	70.27	0.386594	0.258256	1.49694	0.134408	0.634094	LL21NC02-21A1.1
ENSG00000117419	2335.39	-0.269749	0.180442	-1.49494	0.134931	0.634262	ERI3
ENSG00000172007	420.006	0.298886	0.19991	1.49511	0.134887	0.634262	RAB33B
ENSG00000164325	5273.28	-0.631406	0.422109	-1.49583	0.134697	0.634262	TMEM174
ENSG00000122194	11394.8	-0.598884	0.400652	-1.49477	0.134974	0.634262	PLG
ENSG00000135049	461.615	-0.188173	0.125852	-1.49519	0.134865	0.634262	AGTPBP1
ENSG00000136854	664.407	-0.259433	0.173486	-1.49541	0.134807	0.634262	STXBP1
ENSG00000095321	4188.1	-0.347218	0.232045	-1.49634	0.134565	0.634262	CRAT
ENSG00000149557	195.85	0.324463	0.217036	1.49497	0.134922	0.634262	FEZ1
ENSG00000103249	1449.01	-0.281295	0.188062	-1.49576	0.134717	0.634262	CLCN7
ENSG00000140749	438.135	0.678666	0.453953	1.49502	0.13491	0.634262	IGSF6
ENSG00000141013	941.203	-0.205555	0.137562	-1.49427	0.135105	0.634377	GAS8
ENSG00000167306	1667.1	-0.240494	0.160922	-1.49447	0.135052	0.634377	MYO5B
ENSG00000160584	992.185	-0.320602	0.214625	-1.49378	0.135233	0.634488	SIK3
ENSG00000159267	605.052	-0.29055	0.194507	-1.49378	0.135234	0.634488	HLCS
ENSG00000196295	408.993	-0.299277	0.200388	-1.49349	0.13531	0.634594	AC005154.6
ENSG00000124313	177.109	-0.354025	0.237088	-1.49322	0.135379	0.634671	IQSEC2
ENSG00000198856	3160.72	0.134965	0.09046	1.49199	0.135703	0.635191	OSTC
ENSG00000106330	463.918	0.179062	0.120004	1.49213	0.135664	0.635191	MOSPD3
ENSG00000151746	509.43	0.416348	0.279031	1.49212	0.135667	0.635191	BICD1
ENSG00000100281	514.811	0.134264	0.0899848	1.49208	0.135679	0.635191	HMGXB4
ENSG00000099910	528.026	-0.211501	0.141802	-1.49153	0.135823	0.635504	KLHL22
ENSG00000060491	687.079	0.254833	0.170915	1.49099	0.135964	0.635917	OGFR
ENSG00000120159	797.263	0.173993	0.11673	1.49055	0.136078	0.635954	CAAP1
ENSG00000185658	1547.89	-0.159496	0.107	-1.49062	0.136062	0.635954	BRWD1
ENSG00000166925	176.498	0.428849	0.287767	1.49026	0.136155	0.63605	TSC22D4
ENSG00000136146	1221.05	0.120629	0.080955	1.49007	0.136205	0.63605	MED4
ENSG00000128652	44.3413	-0.396432	0.26618	-1.48934	0.136398	0.636661	HOXD3
ENSG00000109099	697.123	0.417934	0.280649	1.48917	0.136442	0.636661	PMP22
ENSG00000085982	1134.41	-0.122057	0.0819878	-1.48872	0.13656	0.636785	USP40
ENSG00000126254	1351.75	0.226143	0.15191	1.48866	0.136576	0.636785	RBM42
ENSG00000151276	819.275	-0.205775	0.138406	-1.48675	0.13708	0.636837	MAGI1
ENSG00000171421	925.275	0.213496	0.143496	1.48782	0.1368	0.636837	MRPL36
ENSG00000133398	867.095	0.150318	0.101115	1.48661	0.137119	0.636837	MED10
ENSG00000145708	359.098	0.42901	0.288554	1.48676	0.137078	0.636837	CRHBP
ENSG00000177034	521.374	-0.175065	0.117716	-1.48718	0.136968	0.636837	MTX3
ENSG00000106006	58.1702	0.315954	0.212529	1.48664	0.13711	0.636837	HOXA6
ENSG00000162129	577.276	-0.270949	0.182165	-1.48738	0.136915	0.636837	CLPB
ENSG00000121390	419.664	0.174839	0.117584	1.48693	0.137033	0.636837	PSPC1
ENSG00000070731	822.486	-0.415267	0.27922	-1.48724	0.136952	0.636837	ST6GALNAC2
ENSG00000101439	9802.42	0.23824	0.160183	1.4873	0.136935	0.636837	CST3
ENSG00000142765	137.057	0.734649	0.494581	1.4854	0.137439	0.637062	SYTL1
ENSG00000117528	3047.32	-0.186712	0.125661	-1.48584	0.137322	0.637062	ABCD3
ENSG00000162736	2945.31	-0.237698	0.160043	-1.48521	0.137487	0.637062	NCSTN
ENSG00000138744	965.912	-0.231712	0.155984	-1.48548	0.137416	0.637062	NAAA
ENSG00000135537	171.488	-0.283613	0.190914	-1.48556	0.137397	0.637062	LACE1
ENSG00000234608	310.001	0.162865	0.109606	1.48591	0.137302	0.637062	MAPKAPK5-AS1
ENSG00000109794	1094.65	-0.43956	0.296154	-1.48423	0.137748	0.637108	FAM149A
ENSG00000186470	554.116	0.544232	0.366714	1.48408	0.137788	0.637108	BTN3A2
ENSG00000175600	1219.67	-0.451573	0.304155	-1.48468	0.137629	0.637108	SUGCT
ENSG00000179941	549.834	-0.194244	0.130822	-1.48479	0.137599	0.637108	BBS10
ENSG00000101391	644.084	-0.149773	0.100887	-1.48456	0.137662	0.637108	CDK5RAP1
ENSG00000130513	787.091	0.536002	0.361194	1.48397	0.137816	0.637108	GDF15
ENSG00000156171	1317.09	0.165596	0.111692	1.48261	0.138177	0.637207	DRAM2
ENSG00000152284	102.14	0.354631	0.239268	1.48215	0.138301	0.637207	TCF7L1
ENSG00000064651	620.35	-0.240008	0.161812	-1.48325	0.138008	0.637207	SLC12A2
ENSG00000137312	2242.11	0.195668	0.132046	1.48182	0.138388	0.637207	FLOT1
ENSG00000154529	160.727	-0.93448	0.630277	-1.48265	0.138167	0.637207	CNTNAP3B
ENSG00000152465	835.431	0.309459	0.208723	1.48263	0.138174	0.637207	NMT2
ENSG00000078403	520.922	0.181319	0.122374	1.48169	0.138424	0.637207	MLLT10
ENSG00000119969	291.274	0.515517	0.347584	1.48314	0.138037	0.637207	HELLS
ENSG00000103494	217.979	0.289665	0.19541	1.48234	0.138249	0.637207	RPGRIP1L
ENSG00000224470	996.626	-0.178183	0.120228	-1.48204	0.138331	0.637207	ATXN1L
ENSG00000215012	521.269	0.242281	0.163324	1.48344	0.137958	0.637207	C22orf29
ENSG00000173369	1491.81	0.589234	0.398201	1.47974	0.138942	0.638353	C1QB
ENSG00000067334	1367.87	0.128386	0.0868314	1.47857	0.139256	0.638353	DNTTIP2
ENSG00000259439	70.2172	0.550872	0.372597	1.47846	0.139283	0.638353	RP11-89K21.1
ENSG00000273045	150.521	0.254896	0.172214	1.48011	0.138845	0.638353	C2orf15
ENSG00000070476	499.656	-0.488938	0.330867	-1.47775	0.139476	0.638353	ZXDC
ENSG00000145362	11934.2	-0.799732	0.540976	-1.47831	0.139324	0.638353	ANK2
ENSG00000164134	807.792	0.127576	0.0862582	1.47901	0.139139	0.638353	NAA15
ENSG00000244067	2399.66	-0.809582	0.547566	-1.47851	0.139271	0.638353	GSTA2
ENSG00000272760	73.7569	0.448799	0.303738	1.47759	0.139518	0.638353	RP11-5C23.1
ENSG00000172671	189.475	-0.391143	0.264728	-1.47753	0.139535	0.638353	ZFAND4
ENSG00000135124	1407.6	0.162756	0.110167	1.47736	0.13958	0.638353	P2RX4
ENSG00000168175	5177.59	-0.186544	0.126233	-1.47778	0.139467	0.638353	MAPK1IP1L
ENSG00000165959	2335.55	-0.204227	0.138165	-1.47813	0.139372	0.638353	CLMN
ENSG00000137822	342.459	-0.213015	0.143907	-1.48023	0.138813	0.638353	TUBGCP4
ENSG00000135723	133.08	0.396325	0.26824	1.4775	0.139541	0.638353	FHOD1
ENSG00000279059	160.786	-0.383198	0.259346	-1.47755	0.139527	0.638353	RP11-257O5.2
ENSG00000100024	2462.11	-0.582636	0.393866	-1.47928	0.139066	0.638353	UPB1
ENSG00000169895	1899.02	0.217456	0.147262	1.47667	0.139765	0.638713	SYAP1
ENSG00000164754	1710.28	0.179379	0.121466	1.47678	0.139733	0.638713	RAD21
ENSG00000072062	141.793	0.321817	0.217975	1.47639	0.139839	0.638806	PRKACA
ENSG00000117479	705.412	-0.24929	0.16905	-1.47465	0.140306	0.639954	SLC19A2
ENSG00000138674	6269.62	-0.186545	0.126506	-1.4746	0.140321	0.639954	SEC31A
ENSG00000224417	366.277	-0.680091	0.461298	-1.4743	0.140402	0.639954	RP11-503C24.6
ENSG00000164916	499.603	0.20053	0.136013	1.47434	0.14039	0.639954	FOXK1
ENSG00000111110	1194.11	-0.324173	0.219918	-1.47406	0.140465	0.639954	PPM1H
ENSG00000184277	1526.66	0.151754	0.102924	1.47442	0.140367	0.639954	TM2D3
ENSG00000196628	1089.98	0.443799	0.301049	1.47418	0.140433	0.639954	TCF4
ENSG00000165152	867.605	0.295566	0.200551	1.47377	0.140544	0.640007	TMEM246
ENSG00000148248	7029.98	-0.209679	0.142307	-1.47342	0.140637	0.640007	SURF4
ENSG00000100209	292.295	0.249098	0.16905	1.47352	0.140612	0.640007	HSCB
ENSG00000198380	1967.61	0.20026	0.136214	1.47019	0.141511	0.640655	GFPT1
ENSG00000115350	763.022	0.243205	0.165499	1.46953	0.141689	0.640655	POLE4
ENSG00000067066	1888.55	0.195422	0.132918	1.47024	0.141496	0.640655	SP100
ENSG00000114331	1069.28	0.21594	0.146928	1.4697	0.141643	0.640655	ACAP2
ENSG00000113407	1600.62	0.124612	0.0847639	1.4701	0.141533	0.640655	TARS
ENSG00000197083	142.667	-0.519021	0.352441	-1.47265	0.140846	0.640655	ZNF300P1
ENSG00000071462	2127.07	0.178276	0.121311	1.46958	0.141675	0.640655	WBSCR22
ENSG00000149485	509.836	0.348017	0.236687	1.47037	0.141461	0.640655	FADS1
ENSG00000137648	1643.61	0.504433	0.342834	1.47136	0.141193	0.640655	TMPRSS4
ENSG00000166197	1363.18	0.162006	0.110093	1.47154	0.141145	0.640655	NOLC1
ENSG00000257365	336.695	-0.188471	0.128143	-1.47079	0.141348	0.640655	FNTB
ENSG00000275700	709.752	0.186883	0.126939	1.47223	0.140959	0.640655	AATF
ENSG00000121067	1719.37	0.12562	0.0854748	1.46967	0.141652	0.640655	SPOP
ENSG00000161551	321.84	-0.338991	0.23064	-1.46978	0.141621	0.640655	ZNF577
ENSG00000100014	233.828	0.224649	0.152683	1.47135	0.141198	0.640655	SPECC1L
ENSG00000075275	1404.48	-0.246923	0.167925	-1.47043	0.141444	0.640655	CELSR1
ENSG00000210049	72.8702	-0.704079	0.479101	-1.46958	0.141674	0.640655	MT-TF
ENSG00000130706	1753.16	0.185829	0.126546	1.46847	0.141977	0.641714	ADRM1
ENSG00000275400	107.728	0.272556	0.18568	1.46788	0.142137	0.642192	RP4-756H11.5
ENSG00000162613	1355.82	0.209792	0.14302	1.46687	0.14241	0.642216	FUBP1
ENSG00000028116	338.123	0.255066	0.173814	1.46746	0.14225	0.642216	VRK2
ENSG00000151726	9489.98	-0.42526	0.289874	-1.46705	0.142362	0.642216	ACSL1
ENSG00000181191	885.028	0.186768	0.127293	1.46724	0.142312	0.642216	PJA1
ENSG00000226332	32.7242	0.574955	0.391795	1.46749	0.142243	0.642216	RP11-157P1.4
ENSG00000133226	1960.26	0.188633	0.128647	1.46629	0.14257	0.642332	SRRM1
ENSG00000271270	50.2488	-0.532374	0.363152	-1.46598	0.142653	0.642332	TMCC1-AS1
ENSG00000198301	949.678	0.15463	0.105595	1.46437	0.143093	0.642332	SDAD1
ENSG00000137198	460.957	-0.315524	0.215442	-1.46455	0.143045	0.642332	GMPR
ENSG00000104388	5460.79	0.128422	0.0876476	1.46521	0.142862	0.642332	RAB2A
ENSG00000042286	597.87	-0.248623	0.169744	-1.4647	0.143003	0.642332	AIFM2
ENSG00000123104	1828.76	-0.231685	0.158028	-1.4661	0.142621	0.642332	ITPR2
ENSG00000171766	84714.9	-0.484064	0.330595	-1.46422	0.143134	0.642332	GATM
ENSG00000156968	28.6436	-0.505775	0.345408	-1.46428	0.143117	0.642332	MPV17L
ENSG00000132470	506.502	0.393309	0.268416	1.46529	0.142841	0.642332	ITGB4
ENSG00000101460	635.317	0.207769	0.141851	1.4647	0.143004	0.642332	MAP1LC3A
ENSG00000267383	26.3652	0.591278	0.403599	1.46501	0.142917	0.642332	CTC-260E6.6
ENSG00000234009	21.6943	0.635191	0.433342	1.4658	0.142704	0.642332	RPL5P34
ENSG00000163697	718.613	-0.282806	0.193193	-1.46385	0.143235	0.642437	APBB2
ENSG00000221988	42.4535	-0.341059	0.233005	-1.46374	0.143265	0.642437	PPT2
ENSG00000162642	406.723	0.202664	0.138485	1.46344	0.143348	0.64257	C1orf52
ENSG00000231389	1152.08	0.493874	0.337589	1.46295	0.143482	0.64293	HLA-DPA1
ENSG00000109536	324.189	0.188376	0.12884	1.4621	0.143714	0.643188	FRG1
ENSG00000164346	893.172	0.193784	0.132557	1.4619	0.143769	0.643188	NSA2
ENSG00000165632	398.078	0.175986	0.12041	1.46156	0.143862	0.643188	TAF3
ENSG00000205659	1038.76	-0.446073	0.305173	-1.46171	0.143822	0.643188	LIN52
ENSG00000277639	116.378	0.486783	0.333045	1.46161	0.143847	0.643188	RP11-295M3.4
ENSG00000275066	291.436	-0.202247	0.138346	-1.46189	0.143772	0.643188	SYNRG
ENSG00000106333	375.117	0.530574	0.363131	1.46111	0.143985	0.643495	PCOLCE
ENSG00000135540	746.581	-0.285313	0.195479	-1.45956	0.144412	0.643861	NHSL1
ENSG00000105810	601.235	0.198417	0.135928	1.45972	0.144367	0.643861	CDK6
ENSG00000008853	538.957	-0.284916	0.195147	-1.46001	0.144287	0.643861	RHOBTB2
ENSG00000240392	25.2426	0.485769	0.332846	1.45944	0.144444	0.643861	RPL9P3
ENSG00000140326	188.518	-0.344645	0.236098	-1.45975	0.144358	0.643861	CDAN1
ENSG00000167741	2485.65	-0.523003	0.358274	-1.45978	0.14435	0.643861	GGT6
ENSG00000130638	2963.46	0.108294	0.0741961	1.45956	0.144411	0.643861	ATXN10
ENSG00000000971	1341.87	0.44127	0.302404	1.4592	0.144509	0.643912	CFH
ENSG00000173947	321.245	0.339195	0.232555	1.45856	0.144688	0.64406	PIFO
ENSG00000056736	3539.66	-0.442904	0.303672	-1.4585	0.144704	0.64406	IL17RB
ENSG00000128595	2819.77	0.203522	0.13954	1.45853	0.144696	0.64406	CALU
ENSG00000109534	274.564	0.223176	0.153043	1.45825	0.144771	0.644122	GAR1
ENSG00000196843	356.377	0.631172	0.43314	1.4572	0.145061	0.644693	ARID5A
ENSG00000152700	3508.95	-0.232432	0.159486	-1.45738	0.145011	0.644693	SAR1B
ENSG00000103423	571.678	-0.250832	0.172113	-1.45736	0.145016	0.644693	DNAJA3
ENSG00000158014	1815.3	-0.547745	0.37603	-1.45665	0.145212	0.644776	SLC30A2
ENSG00000180801	525.429	0.256939	0.176567	1.45519	0.145616	0.644776	ARSJ
ENSG00000127951	2507.45	0.397105	0.272927	1.45499	0.145673	0.644776	FGL2
ENSG00000198887	856.907	0.159399	0.109503	1.45566	0.145488	0.644776	SMC5
ENSG00000255367	18.5172	-0.680402	0.467499	-1.45541	0.145556	0.644776	RP13-726E6.2
ENSG00000166340	4206.02	-0.296953	0.204063	-1.4552	0.145613	0.644776	TPP1
ENSG00000175265	203.484	-0.612395	0.42085	-1.45514	0.14563	0.644776	GOLGA8A
ENSG00000092531	1345.41	-0.117029	0.0803342	-1.45678	0.145177	0.644776	SNAP23
ENSG00000169410	856.971	-0.402693	0.276597	-1.45588	0.145425	0.644776	PTPN9
ENSG00000197766	79.4343	0.761064	0.522911	1.45544	0.145549	0.644776	CFD
ENSG00000156413	2392.37	-0.410519	0.281846	-1.45653	0.145245	0.644776	FUT6
ENSG00000112137	353.148	0.563431	0.387418	1.45432	0.145857	0.645171	PHACTR1
ENSG00000148411	555.356	0.209327	0.143939	1.45428	0.14587	0.645171	NACC2
ENSG00000174238	1438.71	-0.502283	0.345591	-1.4534	0.146112	0.645764	PITPNA
ENSG00000182628	499.672	0.166951	0.114862	1.45349	0.146087	0.645764	SKA2
ENSG00000069248	896.022	0.13859	0.0955222	1.45087	0.146816	0.645879	NUP133
ENSG00000080345	1325.37	0.242002	0.166731	1.45145	0.146654	0.645879	RIF1
ENSG00000164077	424.45	-0.240144	0.165504	-1.45099	0.146783	0.645879	MON1A
ENSG00000181467	629.577	0.391728	0.269724	1.45233	0.14641	0.645879	RAP2B
ENSG00000131503	72.4557	-0.396104	0.272983	-1.45102	0.146774	0.645879	ANKHD1
ENSG00000255202	30.7431	0.617399	0.425484	1.45105	0.146765	0.645879	RP4-541C22.5
ENSG00000124920	655.562	0.417361	0.287446	1.45197	0.146511	0.645879	MYRF
ENSG00000180425	451.287	-0.292667	0.201521	-1.45229	0.146422	0.645879	C11orf71
ENSG00000077147	5517.3	-0.369832	0.254513	-1.4531	0.146197	0.645879	TM9SF3
ENSG00000100811	1781.17	0.152351	0.105027	1.45059	0.146894	0.645879	YY1
ENSG00000101407	696.121	-0.227883	0.157069	-1.45084	0.146825	0.645879	TTI1
ENSG00000130201	185.629	-0.841955	0.579777	-1.4522	0.146445	0.645879	EXOC3L2
ENSG00000178935	312.832	-0.164168	0.113168	-1.45066	0.146874	0.645879	ZNF552
ENSG00000237438	33.9389	-0.678574	0.467128	-1.45265	0.14632	0.645879	CECR7
ENSG00000198198	459.722	-0.200734	0.138421	-1.45017	0.147011	0.645921	SZT2
ENSG00000159167	1609.25	-0.730915	0.503967	-1.45032	0.146969	0.645921	STC1
ENSG00000122376	1518.38	-0.260476	0.179649	-1.44991	0.147082	0.645986	FAM35A
ENSG00000070540	1380.01	-0.282737	0.195028	-1.44973	0.147134	0.645986	WIPI1
ENSG00000182492	3011.89	0.514374	0.355034	1.4488	0.147392	0.646408	BGN
ENSG00000197535	741.327	0.27161	0.187448	1.44899	0.14734	0.646408	MYO5A
ENSG00000166847	1780	-0.110101	0.0759939	-1.44882	0.147389	0.646408	DCTN5
ENSG00000166012	690.772	0.278192	0.192273	1.44686	0.147937	0.647374	TAF1D
ENSG00000166415	5641.19	-0.268388	0.185479	-1.447	0.147897	0.647374	WDR72
ENSG00000140497	3241.83	-0.163767	0.113145	-1.44741	0.147782	0.647374	SCAMP2
ENSG00000091542	2862.21	-0.279057	0.192839	-1.4471	0.147869	0.647374	ALKBH5
ENSG00000279108	7.23138	0.992127	0.685712	1.44686	0.147937	0.647374	CTC-490E21.11
ENSG00000243156	227.323	-0.272216	0.188048	-1.44759	0.147731	0.647374	MICAL3
ENSG00000105982	57.8547	0.318736	0.220335	1.4466	0.14801	0.647455	RNF32
ENSG00000110107	169.408	0.209029	0.144524	1.44633	0.148084	0.647544	PRPF19
ENSG00000261654	6.67566	0.989374	0.684336	1.44574	0.148249	0.648027	RP11-96K19.4
ENSG00000078814	25.3459	-0.557062	0.385525	-1.44494	0.148474	0.648773	MYH7B
ENSG00000036257	1168.96	-0.516132	0.357286	-1.44459	0.148574	0.648922	CUL3
ENSG00000013374	1084.07	0.170201	0.117832	1.44444	0.148616	0.648922	NUB1
ENSG00000142875	1612.27	0.280233	0.194465	1.44104	0.149572	0.64901	PRKACB
ENSG00000059588	426.976	-0.292774	0.203142	-1.44122	0.149521	0.64901	TARBP1
ENSG00000243147	1833.85	0.21482	0.149076	1.44101	0.149583	0.64901	MRPL33
ENSG00000197548	747.147	-0.223246	0.154674	-1.44333	0.148927	0.64901	ATG7
ENSG00000197763	267.871	-0.233294	0.16193	-1.44071	0.149667	0.64901	TXNRD3
ENSG00000113140	15058.7	0.436916	0.302578	1.44398	0.148746	0.64901	SPARC
ENSG00000106004	292.638	0.296909	0.206024	1.44114	0.149546	0.64901	HOXA5
ENSG00000128585	1558.62	-0.159945	0.110777	-1.44385	0.148782	0.64901	MKLN1
ENSG00000130707	35407.8	-0.610282	0.423111	-1.44237	0.149199	0.64901	ASS1
ENSG00000174684	1373.73	-0.242644	0.168384	-1.44102	0.149579	0.64901	B3GNT1
ENSG00000255468	20.1735	0.445126	0.308317	1.44373	0.148815	0.64901	RP11-867G23.8
ENSG00000178462	346.715	-0.481033	0.333698	-1.44152	0.149437	0.64901	TUBAL3
ENSG00000123353	678.79	0.189608	0.131605	1.44074	0.149659	0.64901	ORMDL2
ENSG00000235194	316.557	-0.329573	0.228619	-1.44158	0.14942	0.64901	PPP1R3E
ENSG00000100815	2136.51	0.186248	0.129176	1.44182	0.149352	0.64901	TRIP11
ENSG00000052344	2578.78	0.268484	0.186227	1.44171	0.149385	0.64901	PRSS8
ENSG00000109113	2089.92	0.228651	0.158592	1.44176	0.14937	0.64901	RAB34
ENSG00000141753	7470.19	-0.519888	0.360334	-1.44279	0.149079	0.64901	IGFBP4
ENSG00000198712	338785	-0.331189	0.229513	-1.443	0.149019	0.64901	MT-CO2
ENSG00000117318	1364.33	0.387069	0.2688	1.43999	0.14987	0.64942	ID3
ENSG00000118412	560.145	0.220619	0.15319	1.44016	0.149822	0.64942	CASP8AP2
ENSG00000173540	877.163	-0.185281	0.128696	-1.43968	0.149959	0.649567	GMPPB
ENSG00000139218	3473.29	0.139511	0.0969345	1.43923	0.150084	0.649801	SCAF11
ENSG00000160410	1518.15	0.194022	0.134821	1.4391	0.150121	0.649801	SHKBP1
ENSG00000127837	3004.95	-0.124927	0.0868319	-1.43872	0.15023	0.650036	AAMP
ENSG00000111679	870.723	0.540446	0.375767	1.43825	0.150364	0.650381	PTPN6
ENSG00000085433	489.799	-0.23492	0.16337	-1.43796	0.150445	0.650495	WDR47
ENSG00000265808	1481.7	-0.136259	0.0949	-1.43582	0.151054	0.650777	SEC22B
ENSG00000143870	7925.79	0.182265	0.126923	1.43602	0.150996	0.650777	PDIA6
ENSG00000135624	4952.37	0.129856	0.0904178	1.43617	0.150953	0.650777	CCT7
ENSG00000241119	7931.79	-0.578018	0.402161	-1.43728	0.150639	0.650777	UGT1A9
ENSG00000168214	1930.8	0.111541	0.077681	1.43589	0.151035	0.650777	RBPJ
ENSG00000158457	3689.67	-0.714212	0.497101	-1.43675	0.150788	0.650777	TSPAN33
ENSG00000151500	1324.73	0.161288	0.112285	1.43642	0.150884	0.650777	THYN1
ENSG00000123349	9042.31	0.186755	0.130044	1.43609	0.150976	0.650777	PFDN5
ENSG00000252835	10.9683	0.891703	0.620333	1.43746	0.150587	0.650777	SCARNA21
ENSG00000108551	1033.71	0.694258	0.483451	1.43605	0.150989	0.650777	RASD1
ENSG00000136932	364.556	0.150173	0.104609	1.43556	0.151126	0.650855	C9orf156
ENSG00000161010	320.264	-0.295942	0.206236	-1.43497	0.151296	0.651166	C5orf45
ENSG00000134452	1414.36	-0.175195	0.122093	-1.43493	0.151307	0.651166	FBXO18
ENSG00000144134	175.365	-0.237986	0.165934	-1.43422	0.151509	0.651566	RABL2A
ENSG00000106012	473.294	0.264326	0.184296	1.43425	0.151502	0.651566	IQCE
ENSG00000188372	45.3381	0.420357	0.293172	1.43383	0.151622	0.651815	ZP3
ENSG00000169567	7750.71	0.265192	0.185005	1.43343	0.151735	0.651837	HINT1
ENSG00000213341	1046.96	-0.20879	0.145713	-1.43289	0.15189	0.651837	CHUK
ENSG00000087502	1269.26	0.151235	0.105548	1.43286	0.151899	0.651837	ERGIC2
ENSG00000160551	1285.88	0.176445	0.123131	1.43299	0.15186	0.651837	TAOK1
ENSG00000101367	2223.82	0.16439	0.11471	1.4331	0.15183	0.651837	MAPRE1
ENSG00000182004	1287.87	0.163297	0.114005	1.43237	0.152039	0.651938	SNRPE
ENSG00000153832	429.214	-0.219785	0.153523	-1.43161	0.152257	0.651938	FBXO36
ENSG00000081307	1781.7	-0.141676	0.0990539	-1.43029	0.152634	0.651938	UBA5
ENSG00000113389	6654.46	-0.347639	0.242928	-1.43104	0.152419	0.651938	NPR3
ENSG00000169223	5767.26	0.198626	0.138875	1.43025	0.152646	0.651938	LMAN2
ENSG00000025796	2010.63	0.127535	0.0890821	1.43166	0.152241	0.651938	SEC63
ENSG00000112339	1458.18	-0.167316	0.116848	-1.43191	0.152168	0.651938	HBS1L
ENSG00000132561	1656.97	0.373948	0.261246	1.4314	0.152315	0.651938	MATN2
ENSG00000185201	4041.09	0.431055	0.301272	1.43078	0.152492	0.651938	IFITM2
ENSG00000111275	11753.3	-0.37855	0.264535	-1.43101	0.152429	0.651938	ALDH2
ENSG00000139832	773.983	0.250907	0.175446	1.43011	0.152686	0.651938	RAB20
ENSG00000150401	196.037	-0.249603	0.174302	-1.43202	0.152139	0.651938	DCUN1D2
ENSG00000171723	1033.72	-0.305893	0.213823	-1.43059	0.152548	0.651938	GPHN
ENSG00000101457	924.345	0.146542	0.102466	1.43015	0.152673	0.651938	DNTTIP1
ENSG00000242282	75.1821	-0.316052	0.221087	-1.42953	0.152851	0.652177	AC108488.4
ENSG00000084207	24355.9	0.424147	0.296666	1.42971	0.1528	0.652177	GSTP1
ENSG00000185596	33.0306	0.425792	0.298021	1.42873	0.15308	0.652925	WASH3P
ENSG00000198783	359.687	0.18657	0.130607	1.42848	0.153154	0.653005	ZNF830
ENSG00000138433	754.289	0.257234	0.180107	1.42823	0.153226	0.653041	CIR1
ENSG00000132463	2046.71	-0.278198	0.194807	-1.42807	0.153271	0.653041	GRSF1
ENSG00000175390	4913.6	0.147631	0.103414	1.42757	0.153416	0.653373	EIF3F
ENSG00000122490	1112.05	-0.489572	0.342977	-1.42742	0.153458	0.653373	PQLC1
ENSG00000090863	7457.56	-0.191675	0.134309	-1.42712	0.153546	0.653511	GLG1
ENSG00000116691	399.623	0.238929	0.167459	1.42679	0.153639	0.653677	MIIP
ENSG00000169288	661.006	0.261147	0.183086	1.42636	0.153764	0.653742	MRPL1
ENSG00000140153	798.088	-0.167915	0.117708	-1.42654	0.153712	0.653742	WDR20
ENSG00000108381	916.549	-0.349225	0.245008	-1.42536	0.154053	0.654737	ASPA
ENSG00000124104	452.907	-0.20287	0.142372	-1.42493	0.154177	0.655032	SNX21
ENSG00000158747	447.726	0.423021	0.297173	1.42348	0.154596	0.656582	NBL1
ENSG00000186314	100.701	0.388141	0.272711	1.42327	0.154659	0.656614	PRELID2
ENSG00000095383	381.506	0.24349	0.171107	1.42303	0.154729	0.656677	TBC1D2
ENSG00000010379	3015.95	-0.465242	0.327006	-1.42273	0.154814	0.656807	SLC6A13
ENSG00000117791	2518.83	-0.541299	0.380609	-1.42219	0.154971	0.657241	MARC2
ENSG00000167565	495.724	0.204668	0.143974	1.42156	0.155155	0.657788	SERTAD3
ENSG00000112249	617.66	0.229966	0.161815	1.42117	0.155268	0.658034	ASCC3
ENSG00000120885	37827.1	0.412076	0.290016	1.42087	0.155354	0.658164	CLU
ENSG00000107249	736.674	0.320811	0.225888	1.42022	0.155544	0.658734	GLIS3
ENSG00000169019	2669.35	0.219503	0.154591	1.4199	0.155638	0.658899	COMMD8
ENSG00000213066	313.631	-0.216176	0.152326	-1.41917	0.15585	0.659564	FGFR1OP
ENSG00000129219	427.424	0.347626	0.245012	1.41881	0.155955	0.659774	PLD2
ENSG00000188938	1978.48	-0.120343	0.0848373	-1.41852	0.15604	0.659903	FAM120AOS
ENSG00000239521	157.084	-0.368713	0.260094	-1.41761	0.156304	0.660783	GATS
ENSG00000178252	3709.14	-0.22699	0.160213	-1.41679	0.156543	0.661095	WDR6
ENSG00000078668	4517.24	-0.145735	0.102859	-1.41684	0.156529	0.661095	VDAC3
ENSG00000198796	1108.21	0.437914	0.309023	1.41709	0.156455	0.661095	ALPK2
ENSG00000123636	1613.1	0.219904	0.155288	1.41611	0.156745	0.661479	BAZ2B
ENSG00000166337	1097.75	-0.509862	0.360039	-1.41613	0.156738	0.661479	TAF10
ENSG00000146233	251.513	0.327261	0.23118	1.41561	0.156889	0.661683	CYP39A1
ENSG00000004866	1328.46	-0.277952	0.196407	-1.41519	0.157014	0.661683	ST7
ENSG00000087301	209.611	0.193134	0.136457	1.41534	0.156968	0.661683	TXNDC16
ENSG00000256771	385.417	-0.273069	0.192936	-1.41533	0.156971	0.661683	ZNF253
ENSG00000229273	22.7688	-0.431283	0.304909	-1.41447	0.157225	0.662339	RP11-104G3.2
ENSG00000185885	1835.34	0.529049	0.374177	1.4139	0.157391	0.662806	IFITM1
ENSG00000154114	545.313	-0.251898	0.178184	-1.41369	0.157453	0.662828	TBCEL
ENSG00000100504	417.856	0.349305	0.24712	1.4135	0.157508	0.662828	PYGL
ENSG00000135341	1227.78	0.13151	0.0930907	1.41271	0.157741	0.663579	MAP3K7
ENSG00000156453	776.958	-0.551835	0.390724	-1.41234	0.157849	0.663799	PCDH1
ENSG00000169925	968.118	0.174788	0.123775	1.41214	0.157908	0.663812	BRD3
ENSG00000244733	11.9901	-0.623439	0.441545	-1.41195	0.157964	0.663817	RP11-506M13.3
ENSG00000082438	3533.44	-0.326907	0.231651	-1.41121	0.158184	0.663863	COBLL1
ENSG00000012171	3025.95	-0.292957	0.207531	-1.41163	0.158059	0.663863	SEMA3B
ENSG00000182220	9956.49	-0.190824	0.135225	-1.41116	0.158197	0.663863	ATP6AP2
ENSG00000165678	17887	-0.265923	0.188433	-1.41124	0.158175	0.663863	GHITM
ENSG00000106211	5060.76	0.307989	0.218286	1.41094	0.158262	0.663902	HSPB1
ENSG00000149798	276.893	0.297636	0.211035	1.41037	0.158432	0.664381	CDC42EP2
ENSG00000185420	477.538	0.137483	0.0975848	1.40886	0.158877	0.665317	SMYD3
ENSG00000094880	1668.54	-0.161829	0.11486	-1.40892	0.15886	0.665317	CDC23
ENSG00000164494	1019.3	-0.240595	0.170821	-1.40846	0.158996	0.665317	PDSS2
ENSG00000185015	264.485	-0.198945	0.141299	-1.40797	0.159139	0.665317	CA13
ENSG00000164823	687.707	-0.370025	0.262741	-1.40833	0.159034	0.665317	OSGIN2
ENSG00000164930	944.088	0.35073	0.249079	1.40811	0.159098	0.665317	FZD6
ENSG00000188266	513.26	-0.384199	0.272957	-1.40754	0.159267	0.665317	HYKK
ENSG00000167377	24.2005	-0.552297	0.392361	-1.40762	0.159243	0.665317	ZNF23
ENSG00000132819	340.232	-0.563239	0.400098	-1.40775	0.159204	0.665317	RBM38
ENSG00000138867	3948.71	-0.193751	0.137524	-1.40885	0.158879	0.665317	GUCD1
ENSG00000160213	1876.04	0.306863	0.217849	1.4086	0.158952	0.665317	CSTB
ENSG00000102984	139.244	-0.211724	0.150455	-1.40723	0.159361	0.6654	ZNF821
ENSG00000267565	18.2577	0.543802	0.386471	1.4071	0.159398	0.6654	CTC-559E9.8
ENSG00000119705	2057.92	0.303062	0.215676	1.40517	0.15997	0.667555	SLIRP
ENSG00000114346	291.098	0.392385	0.279286	1.40496	0.160034	0.667591	ECT2
ENSG00000185379	385.169	-0.157329	0.112085	-1.40366	0.160419	0.668963	RAD51D
ENSG00000104549	543.841	0.337239	0.240366	1.40302	0.16061	0.669525	SQLE
ENSG00000134709	1951	0.178341	0.127137	1.40274	0.160693	0.669639	HOOK1
ENSG00000198830	1930.84	0.150685	0.107457	1.40229	0.160828	0.669968	HMGN2
ENSG00000155158	1506.03	-0.269891	0.192523	-1.40187	0.160956	0.670032	TTC39B
ENSG00000131477	367.039	0.322943	0.230358	1.40192	0.16094	0.670032	RAMP2
ENSG00000002016	156.015	-0.340925	0.24328	-1.40137	0.161103	0.670412	RAD52
ENSG00000168936	2321.88	-0.228726	0.163277	-1.40085	0.16126	0.670833	TMEM129
ENSG00000271601	555.215	0.283383	0.20254	1.39915	0.161769	0.671783	LIX1L
ENSG00000237187	178.682	0.318733	0.227759	1.39943	0.161684	0.671783	NR2F1-AS1
ENSG00000173198	90.3555	0.656794	0.469237	1.3997	0.161602	0.671783	CYSLTR1
ENSG00000165188	395.415	0.573004	0.409425	1.39953	0.161653	0.671783	RNF183
ENSG00000100485	902.437	-0.213801	0.152805	-1.39918	0.161759	0.671783	SOS2
ENSG00000240409	361.72	2.01919	1.44671	1.39571	0.162801	0.671787	MTATP8P1
ENSG00000115365	2131.31	-0.20784	0.148932	-1.39553	0.162855	0.671787	LANCL1
ENSG00000154822	907.566	-0.31328	0.224498	-1.39547	0.162875	0.671787	PLCL2
ENSG00000016391	7391.34	-0.336433	0.241067	-1.3956	0.162835	0.671787	CHDH
ENSG00000109762	306.017	-0.536694	0.383761	-1.39851	0.161959	0.671787	SNX25
ENSG00000249915	2972.81	0.116376	0.0833209	1.39672	0.162499	0.671787	PDCD6
ENSG00000112679	681.213	0.271982	0.194484	1.39848	0.161968	0.671787	DUSP22
ENSG00000124535	961.328	-0.481059	0.344643	-1.39582	0.162769	0.671787	WRNIP1
ENSG00000231170	26.2424	0.547663	0.392194	1.39641	0.162592	0.671787	AC002451.3
ENSG00000123562	3796.36	0.116273	0.0833228	1.39545	0.162881	0.671787	MORF4L2
ENSG00000174915	365.102	-0.300161	0.215001	-1.39609	0.162687	0.671787	PTDSS2
ENSG00000050165	1227.78	0.507828	0.363829	1.39579	0.162778	0.671787	DKK3
ENSG00000165457	915.282	0.589792	0.421912	1.3979	0.162142	0.671787	FOLR2
ENSG00000020922	492.643	0.222102	0.159042	1.3965	0.162565	0.671787	MRE11A
ENSG00000247400	172.939	-0.294556	0.21109	-1.39541	0.162893	0.671787	DNAJC3-AS1
ENSG00000103479	3093.97	-0.250643	0.179536	-1.39606	0.162697	0.671787	RBL2
ENSG00000228782	57.3507	-0.348435	0.249375	-1.39723	0.162344	0.671787	MRPL45P2
ENSG00000197063	469.242	-0.287171	0.205545	-1.39712	0.162378	0.671787	MAFG
ENSG00000090372	1246.44	-0.392669	0.280918	-1.39781	0.162171	0.671787	STRN4
ENSG00000189060	1686.73	0.362536	0.259234	1.39849	0.161967	0.671787	H1F0
ENSG00000163040	142.428	0.375618	0.269465	1.39394	0.163336	0.671805	CCDC74A
ENSG00000013288	1283.45	-0.244193	0.175174	-1.394	0.163317	0.671805	MAN2B2
ENSG00000128052	544.312	-0.444289	0.318865	-1.39335	0.163515	0.671805	KDR
ENSG00000232699	11.4577	0.6554	0.470294	1.3936	0.163439	0.671805	BDH2P1
ENSG00000066651	537.1	0.161263	0.115657	1.39431	0.163223	0.671805	TRMT11
ENSG00000166681	6127.32	0.247063	0.177299	1.39348	0.163474	0.671805	NGFRAP1
ENSG00000022267	2664.75	0.491877	0.35281	1.39417	0.163266	0.671805	FHL1
ENSG00000198270	658.277	-0.192466	0.138039	-1.39428	0.163232	0.671805	TMEM116
ENSG00000137764	414.281	-0.1967	0.141065	-1.3944	0.163197	0.671805	MAP2K5
ENSG00000198931	4240.92	0.244073	0.175164	1.39339	0.163501	0.671805	APRT
ENSG00000108469	733.627	-0.223527	0.160311	-1.39433	0.163218	0.671805	RECQL5
ENSG00000164675	203.197	-0.24033	0.172513	-1.39311	0.163587	0.671838	IQUB
ENSG00000124942	4419.12	0.359665	0.258204	1.39295	0.163635	0.671838	AHNAK
ENSG00000171612	342.278	-0.388353	0.279274	-1.39058	0.164353	0.672754	SLC25A33
ENSG00000162433	10699.7	-0.408828	0.293805	-1.39149	0.164076	0.672754	AK4
ENSG00000169131	499.532	0.215788	0.155189	1.39049	0.164382	0.672754	ZNF354A
ENSG00000204348	142.852	0.253472	0.182255	1.39076	0.164299	0.672754	DXO
ENSG00000239789	301.738	0.180793	0.130036	1.39033	0.164429	0.672754	MRPS17
ENSG00000179542	439.195	0.52824	0.379908	1.39044	0.164395	0.672754	SLITRK4
ENSG00000136828	374.082	-0.265603	0.190873	-1.39151	0.164069	0.672754	RALGPS1
ENSG00000196363	525.482	-0.27007	0.194335	-1.38971	0.164616	0.672754	WDR5
ENSG00000247137	77.4963	-0.318579	0.229044	-1.39091	0.164253	0.672754	RP11-727A23.5
ENSG00000099250	6039.31	0.411942	0.296443	1.38961	0.164646	0.672754	NRP1
ENSG00000071537	3383.65	-0.22551	0.162242	-1.38996	0.164541	0.672754	SEL1L
ENSG00000165949	692.769	0.401004	0.288179	1.39151	0.164071	0.672754	IFI27
ENSG00000058600	856.557	-0.211235	0.151954	-1.39012	0.164491	0.672754	POLR3E
ENSG00000241360	34.3655	-1.30887	0.941865	-1.38966	0.164632	0.672754	PDXP
ENSG00000132570	411.515	-0.232896	0.167787	-1.38804	0.165124	0.673053	PCBD2
ENSG00000155868	692.615	0.115723	0.0833604	1.38823	0.165067	0.673053	MED7
ENSG00000050748	615.974	-0.321877	0.231881	-1.38811	0.165102	0.673053	MAPK9
ENSG00000197442	829.05	-0.300983	0.216851	-1.38797	0.165147	0.673053	MAP3K5
ENSG00000146833	1248.05	-0.274704	0.197893	-1.38814	0.165094	0.673053	TRIM4
ENSG00000154359	322.197	-0.415563	0.299234	-1.38875	0.164907	0.673053	LONRF1
ENSG00000120162	762.091	-0.179346	0.129169	-1.38846	0.164996	0.673053	MOB3B
ENSG00000054148	4206.39	0.301921	0.217539	1.38789	0.165169	0.673053	PHPT1
ENSG00000165724	150.68	-0.5506	0.396841	-1.38746	0.165302	0.673366	ZMYND19
ENSG00000116685	1177.52	-0.556025	0.40225	-1.38229	0.166884	0.673527	KIAA2013
ENSG00000231890	19.6944	0.559074	0.404116	1.38345	0.166527	0.673527	DARS-AS1
ENSG00000163683	2676.96	0.161845	0.117072	1.38244	0.166837	0.673527	SMIM14
ENSG00000049883	168.081	-0.214171	0.154906	-1.38258	0.166793	0.673527	PTCD2
ENSG00000112893	1756.42	0.172581	0.124846	1.38235	0.166865	0.673527	MAN2A1
ENSG00000136235	952.396	0.433723	0.313404	1.38391	0.166386	0.673527	GPNMB
ENSG00000122121	7844.35	-0.624817	0.450708	-1.3863	0.165655	0.673527	XPNPEP2
ENSG00000122705	4119.5	0.208069	0.150495	1.38256	0.166799	0.673527	CLTA
ENSG00000167136	191.328	-1.09309	0.78924	-1.38498	0.166057	0.673527	ENDOG
ENSG00000255471	126.565	-0.235078	0.169718	-1.38511	0.16602	0.673527	RP11-736K20.5
ENSG00000179933	1888.25	0.130947	0.0944087	1.38702	0.165434	0.673527	C14orf119
ENSG00000176435	585.584	0.39348	0.284682	1.38218	0.166918	0.673527	CLEC14A
ENSG00000119682	919.361	-0.157042	0.113603	-1.38237	0.166858	0.673527	AREL1
ENSG00000197249	2518.49	0.445146	0.321197	1.3859	0.165778	0.673527	SERPINA1
ENSG00000247092	119.248	-0.200757	0.145113	-1.38345	0.166527	0.673527	SNHG10
ENSG00000166938	968.017	-0.216911	0.156896	-1.38251	0.166814	0.673527	DIS3L
ENSG00000140575	4191.99	0.293082	0.21204	1.3822	0.166909	0.673527	IQGAP1
ENSG00000205918	14.6246	-0.696286	0.502657	-1.38521	0.165988	0.673527	PDPK2P
ENSG00000072864	70.8645	0.305097	0.2205	1.38366	0.166463	0.673527	NDE1
ENSG00000256340	384.327	-0.431863	0.312105	-1.38371	0.166446	0.673527	ABCC6P1
ENSG00000276293	80.4202	-0.248804	0.179566	-1.38558	0.165874	0.673527	PIP4K2B
ENSG00000079134	489.969	0.189989	0.137303	1.38371	0.166446	0.673527	THOC1
ENSG00000101346	1165.97	-0.214834	0.155304	-1.38332	0.166568	0.673527	POFUT1
ENSG00000090674	526.759	0.178516	0.128798	1.38601	0.165743	0.673527	MCOLN1
ENSG00000197020	19.9968	-0.439858	0.31782	-1.38399	0.166363	0.673527	ZNF100
ENSG00000104835	85.6785	-0.216757	0.156597	-1.38418	0.166305	0.673527	SARS2
ENSG00000167601	577.694	0.404351	0.292376	1.38298	0.166671	0.673527	AXL
ENSG00000100106	351.798	0.292957	0.211557	1.38476	0.166125	0.673527	TRIOBP
ENSG00000171234	38827.1	-0.551106	0.398915	-1.38151	0.167121	0.674108	UGT2B7
ENSG00000005483	2633.45	0.187366	0.135651	1.38124	0.167205	0.674108	KMT2E
ENSG00000140839	861.281	-0.5591	0.404806	-1.38116	0.167231	0.674108	CLEC18B
ENSG00000169562	3521.22	-0.416005	0.30131	-1.38066	0.167384	0.674433	GJB1
ENSG00000047621	405.722	0.225222	0.163142	1.38053	0.167424	0.674433	C12orf4
ENSG00000111725	4000.46	-0.188587	0.136685	-1.37972	0.167674	0.675014	PRKAB1
ENSG00000121058	321.763	0.206955	0.150001	1.37969	0.167682	0.675014	COIL
ENSG00000109618	767.728	-0.283201	0.205296	-1.37948	0.167747	0.675015	SEPSECS
ENSG00000109182	394.076	-0.513382	0.372346	-1.37878	0.167964	0.675015	CWH43
ENSG00000148158	1376.72	-0.243469	0.176576	-1.37883	0.167946	0.675015	SNX30
ENSG00000135424	313.505	-0.304618	0.220889	-1.37906	0.167877	0.675015	ITGA7
ENSG00000166226	2890.45	0.133914	0.0971135	1.37894	0.167912	0.675015	CCT2
ENSG00000125351	408.893	0.267748	0.194328	1.37781	0.168261	0.675075	UPF3B
ENSG00000237846	17.2896	0.827686	0.600704	1.37786	0.168247	0.675075	RP11-216M21.1
ENSG00000150776	588.888	0.176066	0.127777	1.37791	0.16823	0.675075	C11orf57
ENSG00000261634	185.065	-0.58459	0.424077	-1.3785	0.168049	0.675075	RP11-352D13.6
ENSG00000157349	388.23	-0.142423	0.103338	-1.37822	0.168135	0.675075	DDX19B
ENSG00000236810	35.0036	-0.40621	0.295182	-1.37613	0.168781	0.675122	TCEB3-AS1
ENSG00000168275	701.961	0.291515	0.2118	1.37637	0.168707	0.675122	COA6
ENSG00000153914	1884.84	0.224774	0.163263	1.37676	0.168586	0.675122	SREK1
ENSG00000198663	1936.83	0.124023	0.0900608	1.3771	0.168481	0.675122	C6orf89
ENSG00000272655	151.815	-0.28375	0.206124	-1.3766	0.168636	0.675122	POLR2J4
ENSG00000133703	1066.19	0.153786	0.111738	1.3763	0.168727	0.675122	KRAS
ENSG00000135698	379.539	0.164152	0.119161	1.37757	0.168336	0.675122	MPHOSPH6
ENSG00000108599	880.555	-0.113594	0.0825309	-1.37639	0.168702	0.675122	AKAP10
ENSG00000258472	206.035	-0.53682	0.389841	-1.37702	0.168506	0.675122	RP11-192H23.4
ENSG00000233639	189.075	0.497056	0.362247	1.37215	0.170018	0.675399	LINC01158
ENSG00000173193	2542.43	0.274155	0.199354	1.37522	0.169063	0.675399	PARP14
ENSG00000069849	2376.24	0.240716	0.175498	1.37161	0.170184	0.675399	ATP1B3
ENSG00000112242	389.866	0.218668	0.159431	1.37155	0.170205	0.675399	E2F3
ENSG00000206341	50.6753	1.33722	0.973547	1.37356	0.169579	0.675399	HLA-H
ENSG00000135315	349.185	0.245486	0.17872	1.37358	0.169571	0.675399	CEP162
ENSG00000122643	983.054	0.254902	0.185751	1.37228	0.169977	0.675399	NT5C3A
ENSG00000132432	851.157	0.256355	0.186397	1.37532	0.169033	0.675399	SEC61G
ENSG00000147471	2963.98	-0.190817	0.139118	-1.37162	0.170182	0.675399	PROSC
ENSG00000156804	379.938	0.324492	0.236063	1.3746	0.169256	0.675399	FBXO32
ENSG00000107185	603.572	-0.171635	0.124996	-1.37312	0.169714	0.675399	RGP1
ENSG00000187764	1133.07	0.263475	0.191962	1.37254	0.169895	0.675399	SEMA4D
ENSG00000149182	2508.73	-0.100418	0.073185	-1.37211	0.170029	0.675399	ARFGAP2
ENSG00000110955	32955.5	-0.22252	0.161913	-1.37432	0.169344	0.675399	ATP5B
ENSG00000121749	1043.42	0.153329	0.111724	1.37239	0.169942	0.675399	TBC1D15
ENSG00000229557	70.081	0.579101	0.422078	1.37202	0.170057	0.675399	LINC00379
ENSG00000137831	3028.96	0.231209	0.168269	1.37405	0.169427	0.675399	UACA
ENSG00000172831	9012.22	-0.419826	0.305523	-1.37412	0.169404	0.675399	CES2
ENSG00000222019	47.9895	-0.582188	0.424015	-1.37304	0.169741	0.675399	URAHP
ENSG00000177337	185.249	0.378191	0.275367	1.3734	0.169627	0.675399	DLGAP1-AS1
ENSG00000134042	550.952	-0.404281	0.293916	-1.3755	0.168978	0.675399	MRO
ENSG00000088356	793.413	0.164295	0.119722	1.37231	0.169968	0.675399	PDRG1
ENSG00000196839	179.337	0.550536	0.400652	1.3741	0.16941	0.675399	ADA
ENSG00000105705	751.756	0.147217	0.107169	1.3737	0.169536	0.675399	SUGP1
ENSG00000093217	721.601	-0.36358	0.265201	-1.37096	0.170387	0.675899	XYLB
ENSG00000112699	717.916	0.301853	0.220244	1.37054	0.170518	0.676049	GMDS
ENSG00000204257	564.218	0.27838	0.203153	1.3703	0.170594	0.676049	HLA-DMA
ENSG00000264918	12.6039	-0.518993	0.378716	-1.3704	0.170562	0.676049	AC005229.1
ENSG00000162896	34672	0.467927	0.341577	1.3699	0.170717	0.676088	PIGR
ENSG00000124172	4595.61	0.287297	0.209696	1.37006	0.170668	0.676088	ATP5E
ENSG00000076685	635.031	-0.315312	0.230246	-1.36946	0.170856	0.676413	NT5C2
ENSG00000138735	491.864	0.360971	0.263704	1.36885	0.171047	0.676945	PDE5A
ENSG00000187049	411.875	0.183471	0.134096	1.3682	0.171248	0.677295	TMEM216
ENSG00000276483	166.614	0.24066	0.175877	1.36834	0.171205	0.677295	CTC-543D15.7
ENSG00000228638	60.8719	0.253334	0.1852	1.36789	0.171346	0.677456	FCF1P2
ENSG00000151773	86.4231	0.40502	0.296209	1.36735	0.171517	0.677684	CCDC122
ENSG00000123159	1614.17	0.242649	0.177452	1.36741	0.171498	0.677684	GIPC1
ENSG00000145912	1151.56	0.163742	0.119828	1.36647	0.17179	0.67848	NHP2
ENSG00000183549	1053.66	-0.550947	0.403228	-1.36634	0.171832	0.67848	ACSM5
ENSG00000136643	585.697	-0.227271	0.166525	-1.36479	0.172319	0.679061	RPS6KC1
ENSG00000173960	517.231	0.17404	0.127512	1.36489	0.172288	0.679061	UBXN2A
ENSG00000172046	1581.51	-0.185621	0.135998	-1.36488	0.17229	0.679061	USP19
ENSG00000104643	543.801	-0.195834	0.143407	-1.36558	0.17207	0.679061	MTMR9
ENSG00000100564	1593.5	-0.216067	0.158232	-1.36551	0.172093	0.679061	PIGH
ENSG00000092439	1256.37	-0.173701	0.127242	-1.36512	0.172215	0.679061	TRPM7
ENSG00000136986	1274.88	0.136909	0.100338	1.36447	0.172418	0.679227	DERL1
ENSG00000132849	3242.05	-0.226935	0.16639	-1.36388	0.172607	0.679745	INADL
ENSG00000119888	10861.7	0.157941	0.115822	1.36366	0.172675	0.67979	EPCAM
ENSG00000185104	695.027	-0.453941	0.332998	-1.36319	0.172822	0.680102	FAF1
ENSG00000160801	9224.18	-0.431868	0.31684	-1.36305	0.172868	0.680102	PTH1R
ENSG00000116771	6862.88	-0.564621	0.41432	-1.36277	0.172956	0.680227	AGMAT
ENSG00000198919	865.37	0.164197	0.120518	1.36243	0.173063	0.680421	DZIP3
ENSG00000215271	593.839	-0.218238	0.160217	-1.36214	0.173154	0.680556	HOMEZ
ENSG00000113318	1289.83	-0.261565	0.192084	-1.36172	0.173287	0.680631	MSH3
ENSG00000261652	83.3719	0.31322	0.229997	1.36185	0.173247	0.680631	C15orf65
ENSG00000146674	1642.05	-0.574673	0.422282	-1.36087	0.173553	0.680827	IGFBP3
ENSG00000111653	803.746	0.131148	0.0963539	1.36111	0.173479	0.680827	ING4
ENSG00000089775	271.478	0.237535	0.174544	1.36089	0.173548	0.680827	ZBTB25
ENSG00000103024	1047.21	0.184201	0.135358	1.36084	0.173564	0.680827	NME3
ENSG00000173826	1310.49	-0.590357	0.433966	-1.36038	0.173711	0.681178	KCNH6
ENSG00000123200	2057.37	0.186812	0.137422	1.3594	0.174019	0.682164	ZC3H13
ENSG00000273559	220.763	0.219739	0.161674	1.35915	0.174098	0.682251	CWC25
ENSG00000147257	1615.34	-0.537732	0.39572	-1.35887	0.174189	0.682381	GPC3
ENSG00000174502	425.962	0.401929	0.295836	1.35862	0.174267	0.682465	SLC26A9
ENSG00000272886	1040.34	0.145095	0.10684	1.35805	0.174447	0.682494	DCP1A
ENSG00000196776	1710.69	0.349996	0.25765	1.35842	0.174332	0.682494	CD47
ENSG00000204954	198.904	0.259347	0.190995	1.35788	0.174503	0.682494	C12orf73
ENSG00000198900	1213.7	0.183097	0.134813	1.35815	0.174416	0.682494	TOP1
ENSG00000158825	236.412	-0.345205	0.254513	-1.35633	0.174993	0.682592	CDA
ENSG00000116353	716.914	-0.168643	0.12445	-1.35511	0.175383	0.682592	MECR
ENSG00000177868	344.519	0.216242	0.159966	1.35179	0.176441	0.682592	CCDC23
ENSG00000203705	801.308	-0.18562	0.137108	-1.35382	0.175794	0.682592	TATDN3
ENSG00000144224	4622.93	0.116073	0.0856946	1.3545	0.175577	0.682592	UBXN4
ENSG00000213123	141.649	0.280034	0.207063	1.35241	0.176244	0.682592	TCTEX1D2
ENSG00000185305	317.354	-0.196158	0.144857	-1.35415	0.175687	0.682592	ARL15
ENSG00000051596	238.99	0.300128	0.22148	1.3551	0.175386	0.682592	THOC3
ENSG00000124787	191.638	0.217418	0.160513	1.35452	0.17557	0.682592	RPP40
ENSG00000146039	317.497	-0.486485	0.359654	-1.35265	0.176169	0.682592	SLC17A4
ENSG00000171243	880.716	0.477104	0.352958	1.35173	0.176462	0.682592	SOSTDC1
ENSG00000197576	43.0937	-0.309652	0.228128	-1.35736	0.174666	0.682592	HOXA4
ENSG00000008086	363.064	0.270801	0.19962	1.35658	0.174914	0.682592	CDKL5
ENSG00000156504	264.402	0.247331	0.182863	1.35255	0.1762	0.682592	FAM122B
ENSG00000123124	1630.95	0.175483	0.129704	1.35295	0.176072	0.682592	WWP1
ENSG00000119383	923.581	0.194271	0.143633	1.35255	0.176199	0.682592	PPP2R4
ENSG00000107317	786.682	0.546845	0.403591	1.35495	0.175434	0.682592	PTGDS
ENSG00000110108	2871.3	0.0909239	0.0670099	1.35687	0.174821	0.682592	TMEM109
ENSG00000170903	556.516	0.253484	0.187127	1.35461	0.175543	0.682592	MSANTD4
ENSG00000196167	170.957	-0.398843	0.294892	-1.3525	0.176214	0.682592	COLCA1
ENSG00000173456	1829.48	-0.231459	0.170567	-1.35699	0.174783	0.682592	RNF26
ENSG00000107815	153.032	0.273347	0.202056	1.35283	0.176111	0.682592	C10orf2
ENSG00000111671	497.928	0.367271	0.27111	1.35469	0.175516	0.682592	SPSB2
ENSG00000139131	391.869	0.165271	0.122211	1.35234	0.176267	0.682592	YARS2
ENSG00000158104	9665.92	-0.722655	0.534088	-1.35306	0.176035	0.682592	HPD
ENSG00000179630	427.005	0.20273	0.149454	1.35647	0.174948	0.682592	LACC1
ENSG00000184226	471.647	0.491466	0.36321	1.35312	0.176019	0.682592	PCDH9
ENSG00000104177	495.963	0.166816	0.123411	1.35171	0.176468	0.682592	MYEF2
ENSG00000244879	316.572	0.393162	0.289886	1.35626	0.175015	0.682592	GABPB1-AS1
ENSG00000051108	11994.6	-0.260735	0.192195	-1.35662	0.174903	0.682592	HERPUD1
ENSG00000177426	1744.49	0.220255	0.162921	1.35191	0.176403	0.682592	TGIF1
ENSG00000134046	569.488	0.217341	0.160488	1.35425	0.175658	0.682592	MBD2
ENSG00000100997	1899.06	-0.369546	0.272568	-1.35579	0.175164	0.682592	ABHD12
ENSG00000042753	922.124	0.225845	0.166988	1.35247	0.176226	0.682592	AP2S1
ENSG00000147224	441.452	-0.171147	0.126649	-1.35134	0.176585	0.682827	PRPS1
ENSG00000144908	5145.84	-0.44809	0.331698	-1.3509	0.176729	0.683161	ALDH1L1
ENSG00000115419	9953.78	-0.242479	0.179627	-1.3499	0.177048	0.683291	GLS
ENSG00000114735	624.392	-0.103017	0.0763131	-1.34992	0.177041	0.683291	HEMK1
ENSG00000227036	42.8745	0.457214	0.338626	1.35021	0.17695	0.683291	LINC00511
ENSG00000185813	3152.76	-0.366706	0.271589	-1.35022	0.176945	0.683291	PCYT2
ENSG00000130382	302.13	0.338384	0.250607	1.35026	0.176933	0.683291	MLLT1
ENSG00000257698	163.848	0.250195	0.185401	1.34948	0.177182	0.683586	RP11-620J15.3
ENSG00000064666	1330.89	0.361633	0.268026	1.34925	0.177258	0.68366	CNN2
ENSG00000196372	2981.66	-0.325257	0.241252	-1.34821	0.177592	0.684631	ASB13
ENSG00000140464	739.704	0.342899	0.254356	1.34811	0.177624	0.684631	PML
ENSG00000041988	414.229	0.164106	0.121812	1.3472	0.177916	0.684812	THAP3
ENSG00000171729	1042.45	0.184488	0.137107	1.34557	0.17844	0.684812	TMEM51
ENSG00000076864	1010.88	-0.239679	0.178257	-1.34457	0.178763	0.684812	RAP1GAP
ENSG00000143376	4473.5	-0.259767	0.193269	-1.34408	0.178924	0.684812	SNX27
ENSG00000116747	3786.96	0.160625	0.119516	1.34396	0.17896	0.684812	TROVE2
ENSG00000042445	2905.78	-0.294784	0.219249	-1.34451	0.178783	0.684812	RETSAT
ENSG00000163249	426.668	-0.181837	0.135097	-1.34597	0.178312	0.684812	CCNYL1
ENSG00000220804	32.7469	0.383235	0.285128	1.34408	0.178923	0.684812	AC093642.5
ENSG00000269028	629.734	0.942881	0.701227	1.34462	0.178749	0.684812	MTRNR2L12
ENSG00000171530	1471.52	0.243009	0.180684	1.34494	0.178645	0.684812	TBCA
ENSG00000228434	16.0215	-0.507783	0.377299	-1.34584	0.178355	0.684812	AC004951.6
ENSG00000127947	773.782	0.224565	0.166974	1.34491	0.178655	0.684812	PTPN12
ENSG00000128581	1385.01	0.213671	0.15874	1.34605	0.178287	0.684812	IFT22
ENSG00000080802	840.214	-0.196496	0.146215	-1.34388	0.178988	0.684812	CNOT4
ENSG00000124486	3835.32	-0.224496	0.166719	-1.34656	0.178123	0.684812	USP9X
ENSG00000147324	794.854	0.241351	0.179097	1.3476	0.177787	0.684812	MFHAS1
ENSG00000095261	1187.64	-0.226562	0.16815	-1.34738	0.177858	0.684812	PSMD5
ENSG00000196850	444.697	-0.302614	0.224811	-1.34609	0.178275	0.684812	PPTC7
ENSG00000150457	290.071	0.205273	0.152565	1.34548	0.178472	0.684812	LATS2
ENSG00000087299	667.144	-0.339575	0.25243	-1.34523	0.178552	0.684812	L2HGDH
ENSG00000134146	451.385	-0.220545	0.163954	-1.34517	0.178571	0.684812	DPH6
ENSG00000184162	252.19	0.171537	0.127508	1.3453	0.178527	0.684812	NR2C2AP
ENSG00000104853	2088.72	-0.21021	0.156069	-1.34691	0.178011	0.684812	CLPTM1
ENSG00000174827	10352.1	-0.353944	0.263453	-1.34348	0.179117	0.684823	PDZK1
ENSG00000153310	1243.49	0.321516	0.239341	1.34334	0.179162	0.684823	FAM49B
ENSG00000167523	234.951	0.244325	0.181864	1.34345	0.179128	0.684823	SPATA33
ENSG00000138614	1173.63	-0.138294	0.102976	-1.34297	0.179282	0.685064	VWA9
ENSG00000154814	485.52	-0.141128	0.105109	-1.34268	0.179375	0.6852	OXNAD1
ENSG00000114026	1692	-0.271421	0.202298	-1.34169	0.179697	0.685579	OGG1
ENSG00000168566	284.142	0.186726	0.139193	1.34149	0.179761	0.685579	SNRNP48
ENSG00000005700	1603.31	-0.154169	0.114909	-1.34166	0.179706	0.685579	IBTK
ENSG00000147687	582.485	-0.151389	0.112802	-1.34208	0.179571	0.685579	TATDN1
ENSG00000214274	282.677	0.376882	0.280836	1.342	0.179596	0.685579	ANG
ENSG00000101928	481.25	-0.130718	0.0974659	-1.34117	0.179865	0.685756	MOSPD1
ENSG00000119487	2184.56	-0.232304	0.173261	-1.34077	0.179994	0.686029	MAPKAP1
ENSG00000178802	1152.64	-0.25461	0.189988	-1.34014	0.180201	0.686599	MPI
ENSG00000106605	1597.25	0.218546	0.163105	1.33991	0.180273	0.686656	BLVRA
ENSG00000272325	1883.12	-0.260324	0.194342	-1.33951	0.180403	0.686843	NUDT3
ENSG00000088986	5202.52	0.16834	0.125682	1.33941	0.180437	0.686843	DYNLL1
ENSG00000116120	1061.02	-0.140838	0.105185	-1.33896	0.180583	0.68718	FARSB
ENSG00000142686	273.423	0.339071	0.253342	1.33839	0.180768	0.687667	C1orf216
ENSG00000173848	1401.34	-0.299925	0.224195	-1.33778	0.180967	0.688077	NET1
ENSG00000065427	2379.58	0.0776221	0.0580262	1.33771	0.180991	0.688077	KARS
ENSG00000138764	2117.69	-0.196214	0.146728	-1.33726	0.181136	0.688086	CCNG2
ENSG00000136305	10.858	-0.9645	0.721392	-1.337	0.181224	0.688086	CIDEB
ENSG00000165525	1299.26	0.198675	0.148584	1.33712	0.181183	0.688086	NEMF
ENSG00000125826	1525.8	0.207914	0.155502	1.33705	0.181208	0.688086	RBCK1
ENSG00000005007	1105.3	-0.370333	0.277132	-1.3363	0.18145	0.688726	UPF1
ENSG00000153015	574.111	0.177802	0.13316	1.33525	0.181795	0.688732	CWC27
ENSG00000146676	474.252	-0.16354	0.122508	-1.33493	0.1819	0.688732	PURB
ENSG00000197362	228.689	0.31566	0.236323	1.33572	0.181642	0.688732	ZNF786
ENSG00000158023	101.143	0.448269	0.335724	1.33523	0.181801	0.688732	WDR66
ENSG00000227848	27.8002	0.446466	0.334313	1.33547	0.181722	0.688732	SUCLA2-AS1
ENSG00000129028	135.766	0.237311	0.1778	1.33471	0.181972	0.688732	THAP10
ENSG00000087095	426.104	0.249764	0.18699	1.33571	0.181644	0.688732	NLK
ENSG00000141627	1266.23	-0.162192	0.12152	-1.3347	0.181974	0.688732	DYM
ENSG00000125810	791.363	0.415157	0.310832	1.33563	0.181669	0.688732	CD93
ENSG00000079385	1381.33	-0.356501	0.267134	-1.33454	0.182027	0.688732	CEACAM1
ENSG00000164548	758.78	0.267538	0.200576	1.33385	0.182253	0.68937	TRA2A
ENSG00000163714	1350.94	0.147743	0.110787	1.33357	0.182343	0.689493	U2SURP
ENSG00000137449	458.957	0.197281	0.14801	1.33288	0.18257	0.689697	CPEB2
ENSG00000065615	610.813	0.18293	0.137228	1.33304	0.182518	0.689697	CYB5R4
ENSG00000100344	488.033	-0.537518	0.403275	-1.33288	0.18257	0.689697	PNPLA3
ENSG00000117597	421.468	0.190601	0.143121	1.33175	0.182943	0.689864	DIEXF
ENSG00000170634	433.401	0.251065	0.18845	1.33226	0.182773	0.689864	ACYP2
ENSG00000112304	1813.23	-0.325137	0.244153	-1.33169	0.182961	0.689864	ACOT13
ENSG00000137200	845.641	-0.257144	0.192988	-1.33244	0.182717	0.689864	CMTR1
ENSG00000242294	96.4348	-0.597153	0.448386	-1.33178	0.182932	0.689864	STAG3L5P
ENSG00000171867	6008.67	-0.230533	0.173104	-1.33176	0.182939	0.689864	PRNP
ENSG00000112972	609.758	-0.293092	0.220165	-1.33124	0.183111	0.68992	HMGCS1
ENSG00000107223	3324.24	0.30466	0.228875	1.33112	0.183148	0.68992	EDF1
ENSG00000105058	2784.97	0.111301	0.0835978	1.33139	0.183061	0.68992	FAM32A
ENSG00000122008	963.41	0.19708	0.148096	1.33076	0.183267	0.689931	POLK
ENSG00000139433	1837.92	-0.165196	0.124121	-1.33092	0.183215	0.689931	GLTP
ENSG00000141480	200.634	0.384864	0.289253	1.33055	0.183339	0.689985	ARRB2
ENSG00000224189	332.772	-0.336203	0.252771	-1.33007	0.183497	0.690363	HAGLR
ENSG00000196182	1110.09	-0.200878	0.151392	-1.32687	0.18455	0.690553	STK40
ENSG00000115109	1110.61	-0.15086	0.113683	-1.32702	0.184501	0.690553	EPB41L5
ENSG00000057019	1227.35	0.419351	0.315644	1.32856	0.183994	0.690553	DCBLD2
ENSG00000184178	432.011	-0.143225	0.107842	-1.32811	0.184142	0.690553	SCFD2
ENSG00000118785	137433	0.414881	0.312857	1.3261	0.184806	0.690553	SPP1
ENSG00000137393	933.652	0.425961	0.321165	1.3263	0.184741	0.690553	RNF144B
ENSG00000204310	177.167	-0.499645	0.375966	-1.32896	0.18386	0.690553	AGPAT1
ENSG00000146215	57.6556	0.51579	0.388201	1.32867	0.183957	0.690553	CRIP3
ENSG00000164442	192.265	-0.262477	0.197625	-1.32816	0.184126	0.690553	CITED2
ENSG00000009765	2163.57	-0.381174	0.287465	-1.32598	0.184846	0.690553	IYD
ENSG00000274523	1645.21	-0.278668	0.210041	-1.32673	0.184597	0.690553	WBSCR16
ENSG00000174428	147.824	-0.271295	0.204058	-1.3295	0.183683	0.690553	GTF2IRD2B
ENSG00000182287	691.763	0.437208	0.329368	1.32741	0.184372	0.690553	AP1S2
ENSG00000188419	715.968	0.158675	0.119433	1.32857	0.183991	0.690553	CHM
ENSG00000185515	1277.12	0.132923	0.100032	1.3288	0.183914	0.690553	BRCC3
ENSG00000164924	8748.13	0.218793	0.164964	1.32631	0.184737	0.690553	YWHAZ
ENSG00000166126	4105.39	-0.656548	0.494737	-1.32707	0.184487	0.690553	AMN
ENSG00000157450	606.902	-0.241355	0.181788	-1.32767	0.184287	0.690553	RNF111
ENSG00000166128	922.815	0.257259	0.193993	1.32613	0.184798	0.690553	RAB8B
ENSG00000067141	1016.39	-0.197241	0.148633	-1.32703	0.184499	0.690553	NEO1
ENSG00000262686	16.1498	-0.545392	0.411339	-1.32589	0.184875	0.690553	AC005356.1
ENSG00000141026	583.022	-0.135706	0.102301	-1.32653	0.184663	0.690553	MED9
ENSG00000197782	316.033	-0.213035	0.160432	-1.32789	0.184216	0.690553	ZNF780A
ENSG00000100242	2171.55	-0.567452	0.428064	-1.32562	0.184965	0.690673	SUN2
ENSG00000170632	523.251	-0.494945	0.373449	-1.32534	0.18506	0.690813	ARMC10
ENSG00000168038	343.264	-0.320518	0.242076	-1.32404	0.185491	0.691343	ULK4
ENSG00000168228	235.867	-0.197849	0.149406	-1.32424	0.185425	0.691343	ZCCHC4
ENSG00000137601	559.997	0.126418	0.0954293	1.32473	0.185262	0.691343	NEK1
ENSG00000164904	6056.74	-0.339691	0.256541	-1.32412	0.185463	0.691343	ALDH7A1
ENSG00000239264	83.143	-0.938085	0.708489	-1.32406	0.185482	0.691343	TXNDC5
ENSG00000211644	140.439	0.718895	0.543126	1.32362	0.185628	0.691638	IGLV1-51
ENSG00000177888	528.076	0.207505	0.15694	1.32219	0.186104	0.691681	ZBTB41
ENSG00000113742	2493.53	-0.288805	0.218423	-1.32223	0.186091	0.691681	CPEB4
ENSG00000104228	451.998	0.174236	0.131693	1.32305	0.185818	0.691681	TRIM35
ENSG00000136802	1759.61	-0.156757	0.118574	-1.32203	0.186159	0.691681	LRRC8A
ENSG00000111674	177.037	0.453534	0.342772	1.32314	0.18579	0.691681	ENO2
ENSG00000223685	23.0615	-0.467863	0.353739	-1.32262	0.18596	0.691681	LINC00571
ENSG00000270647	189.782	-0.213058	0.161091	-1.32259	0.18597	0.691681	TAF15
ENSG00000154059	1114.01	-0.17008	0.128537	-1.3232	0.18577	0.691681	IMPACT
ENSG00000267106	183.309	0.176567	0.133524	1.32237	0.186046	0.691681	ZNF561-AS1
ENSG00000163082	353.359	-0.45677	0.345603	-1.32166	0.186281	0.691697	SGPP2
ENSG00000248487	1112.41	0.165424	0.125229	1.32097	0.186511	0.691697	ABHD14A
ENSG00000156222	2174.32	-0.344726	0.26082	-1.3217	0.186267	0.691697	SLC28A1
ENSG00000184207	365.925	-0.61057	0.462056	-1.32142	0.186362	0.691697	PGP
ENSG00000172057	1984.37	-0.192995	0.146063	-1.32132	0.186396	0.691697	ORMDL3
ENSG00000100387	2465.97	0.173956	0.131679	1.32107	0.186479	0.691697	RBX1
ENSG00000153207	774.671	-0.192746	0.146064	-1.3196	0.18697	0.692242	AHCTF1
ENSG00000188542	152.562	-0.256148	0.19403	-1.32014	0.186787	0.692242	DUSP28
ENSG00000114529	290.58	0.383397	0.290565	1.31948	0.187007	0.692242	C3orf52
ENSG00000180879	4088.19	0.240223	0.182079	1.31934	0.187057	0.692242	SSR4
ENSG00000185010	583.168	-0.219165	0.166101	-1.31947	0.187011	0.692242	F8
ENSG00000129292	1277.74	0.145827	0.110495	1.31976	0.186916	0.692242	PHF20L1
ENSG00000148459	308.513	-0.390563	0.296112	-1.31897	0.187178	0.692242	PDSS1
ENSG00000139372	353.173	0.229977	0.174323	1.31926	0.187083	0.692242	TDG
ENSG00000100478	179.541	0.200946	0.152337	1.31909	0.187138	0.692242	AP4S1
ENSG00000248144	402.439	0.722616	0.548077	1.31846	0.187351	0.692247	ADH1C
ENSG00000110756	576.353	-0.172496	0.13085	-1.31828	0.187411	0.692247	HPS5
ENSG00000148803	1052.64	-0.536549	0.406967	-1.31841	0.187367	0.692247	FUOM
ENSG00000100364	391.096	0.263574	0.199897	1.31855	0.18732	0.692247	KIAA0930
ENSG00000164749	801.365	-0.25466	0.193247	-1.31779	0.187573	0.692506	HNF4G
ENSG00000172164	450.821	-0.361338	0.274233	-1.31763	0.187627	0.692506	SNTB1
ENSG00000187555	951.904	0.164229	0.124647	1.31755	0.187655	0.692506	USP7
ENSG00000152332	2590.44	-0.148773	0.112937	-1.31731	0.187736	0.69259	UHMK1
ENSG00000076928	892.983	0.372982	0.28318	1.31712	0.187798	0.692607	ARHGEF1
ENSG00000229743	66.6431	0.47669	0.362018	1.31676	0.18792	0.69263	LINC01159
ENSG00000115468	4880.33	-0.312992	0.237683	-1.31685	0.187889	0.69263	EFHD1
ENSG00000116903	289.621	0.154849	0.117643	1.31626	0.188087	0.692639	EXOC8
ENSG00000111412	1284.47	-0.17575	0.133491	-1.31657	0.187984	0.692639	C12orf49
ENSG00000197006	6924.73	-0.287811	0.218663	-1.31623	0.188096	0.692639	METTL9
ENSG00000146729	2909.18	0.227564	0.172947	1.3158	0.18824	0.692956	GBAS
ENSG00000149262	496.143	-0.204947	0.155791	-1.31553	0.188333	0.693085	INTS4
ENSG00000236439	238.121	0.359516	0.273642	1.31382	0.188908	0.693162	RP11-175B9.3
ENSG00000123836	2037.01	-0.312542	0.237706	-1.31483	0.188568	0.693162	PFKFB2
ENSG00000187546	551.229	-0.344236	0.262085	-1.31345	0.189031	0.693162	AGMO
ENSG00000106603	1177.67	-0.11929	0.0907519	-1.31446	0.188692	0.693162	COA1
ENSG00000106459	327.563	-0.168742	0.128319	-1.31501	0.188505	0.693162	NRF1
ENSG00000106780	909.994	-0.13653	0.103889	-1.31419	0.188782	0.693162	MEGF9
ENSG00000148175	7842.46	-0.177389	0.135081	-1.31321	0.189112	0.693162	STOM
ENSG00000168496	367.647	0.224336	0.17085	1.31305	0.189165	0.693162	FEN1
ENSG00000132740	300.93	0.190223	0.144805	1.31365	0.188964	0.693162	IGHMBP2
ENSG00000078114	671.335	-0.343158	0.261155	-1.314	0.188847	0.693162	NEBL
ENSG00000103260	658.041	-0.671617	0.51141	-1.31326	0.189094	0.693162	METRN
ENSG00000108622	260.24	0.451937	0.344161	1.31315	0.189131	0.693162	ICAM2
ENSG00000225663	1682.78	0.284591	0.216681	1.31341	0.189045	0.693162	FAM195B
ENSG00000160216	4323.29	-0.334598	0.254667	-1.31387	0.188891	0.693162	AGPAT3
ENSG00000260279	16.6196	-0.513516	0.391261	-1.31246	0.189363	0.693547	AC137932.5
ENSG00000278845	443.757	-0.183606	0.139902	-1.3124	0.189386	0.693547	MRPL45
ENSG00000171443	340.113	0.226689	0.172806	1.31181	0.189584	0.694058	ZNF524
ENSG00000125170	1957.57	-0.276137	0.210554	-1.31148	0.189697	0.694259	DOK4
ENSG00000187736	37.5332	-0.326952	0.249363	-1.31115	0.189808	0.694453	NHEJ1
ENSG00000229344	255.574	-0.622146	0.474695	-1.31062	0.189986	0.694664	RP5-857K21.7
ENSG00000122644	349.061	0.166283	0.126883	1.31052	0.190019	0.694664	ARL4A
ENSG00000258311	43.6739	-0.340821	0.260077	-1.31046	0.19004	0.694664	RP11-644F5.10
ENSG00000142867	709.85	0.241497	0.184681	1.30764	0.190995	0.694812	BCL10
ENSG00000226067	33.4336	0.377345	0.288876	1.30625	0.191467	0.694812	LINC00869
ENSG00000143630	16.559	-0.423005	0.323853	-1.30616	0.191497	0.694812	HCN3
ENSG00000143222	2185.88	0.191042	0.146209	1.30663	0.191338	0.694812	UFC1
ENSG00000162814	169.441	-0.342798	0.261683	-1.30997	0.190204	0.694812	SPATA17
ENSG00000259865	211.423	0.355579	0.272103	1.30678	0.191287	0.694812	RP11-488L18.10
ENSG00000169964	428.321	0.152869	0.116902	1.30766	0.190987	0.694812	TMEM42
ENSG00000138660	1490.9	-0.161647	0.123529	-1.30857	0.190681	0.694812	AP1AR
ENSG00000223501	546.269	-0.122234	0.0934259	-1.30835	0.190754	0.694812	VPS52
ENSG00000111906	2081.16	0.188638	0.144288	1.30737	0.191086	0.694812	HDDC2
ENSG00000112531	1160.16	0.152966	0.117103	1.30625	0.191466	0.694812	QKI
ENSG00000271122	305.786	-0.213391	0.162992	-1.30921	0.190464	0.694812	RP11-379H18.1
ENSG00000004059	2498.09	0.115789	0.0886919	1.30552	0.191717	0.694812	ARF5
ENSG00000129691	1026.27	-0.120143	0.0919046	-1.30726	0.191124	0.694812	ASH2L
ENSG00000133739	422.582	0.258659	0.197839	1.30742	0.19107	0.694812	LRRCC1
ENSG00000253549	49.0078	-0.305868	0.233881	-1.30779	0.190944	0.694812	RP11-317J10.2
ENSG00000107201	693.46	0.164975	0.126282	1.3064	0.191417	0.694812	DDX58
ENSG00000110013	1156.78	-0.419534	0.32056	-1.30875	0.190618	0.694812	SIAE
ENSG00000181192	4083.63	-0.308384	0.236242	-1.30538	0.191764	0.694812	DHTKD1
ENSG00000161638	686.131	0.490152	0.374623	1.30839	0.190742	0.694812	ITGA5
ENSG00000135469	443.651	-0.31829	0.243106	-1.30926	0.190445	0.694812	COQ10A
ENSG00000027001	1432.18	-0.195888	0.149961	-1.30626	0.191465	0.694812	MIPEP
ENSG00000092201	2568.12	0.103744	0.0794494	1.30578	0.191627	0.694812	SUPT16H
ENSG00000165527	3652.25	0.279679	0.21375	1.30844	0.190724	0.694812	ARF6
ENSG00000126822	943.226	0.170759	0.130432	1.30918	0.190473	0.694812	PLEKHG3
ENSG00000166192	185.917	-0.198754	0.152222	-1.30568	0.19166	0.694812	SENP8
ENSG00000005243	390.188	-0.265819	0.203146	-1.30852	0.190699	0.694812	COPZ2
ENSG00000121057	1666.95	-0.155211	0.118541	-1.30934	0.190418	0.694812	AKAP1
ENSG00000172175	862.32	0.310094	0.237461	1.30587	0.191595	0.694812	MALT1
ENSG00000234745	2495.57	0.703126	0.538882	1.30479	0.191965	0.695288	HLA-B
ENSG00000137842	332.386	-0.258768	0.198343	-1.30465	0.192012	0.695288	TMEM62
ENSG00000205609	33.941	0.465842	0.357336	1.30365	0.192352	0.696308	EIF3CL
ENSG00000132879	561.955	-0.146384	0.112826	-1.29743	0.194484	0.696918	FBXO44
ENSG00000269933	57.1591	-0.483704	0.371774	-1.30107	0.193234	0.696918	RP3-333A15.2
ENSG00000137936	816.984	-0.240579	0.184912	-1.30104	0.193244	0.696918	BCAR3
ENSG00000118292	303.825	0.226112	0.174235	1.29774	0.194376	0.696918	C1orf54
ENSG00000143149	7064.48	-0.255022	0.196333	-1.29893	0.193969	0.696918	ALDH9A1
ENSG00000242861	115.528	0.431568	0.332689	1.29721	0.194559	0.696918	RP11-285F7.2
ENSG00000175455	512.179	0.307274	0.235908	1.30252	0.19274	0.696918	CCDC14
ENSG00000249784	12.2796	0.630245	0.485437	1.2983	0.194183	0.696918	SCARNA22
ENSG00000145536	432.3	0.350184	0.269134	1.30115	0.193206	0.696918	ADAMTS16
ENSG00000124784	512.732	0.144852	0.111397	1.30032	0.193493	0.696918	RIOK1
ENSG00000204574	806.53	0.161184	0.123971	1.30018	0.19354	0.696918	ABCF1
ENSG00000025156	295.767	0.227051	0.174527	1.30095	0.193275	0.696918	HSF2
ENSG00000106009	1643.17	0.112629	0.0866704	1.29951	0.19377	0.696918	BRAT1
ENSG00000106537	326.51	0.439129	0.337222	1.30219	0.19285	0.696918	TSPAN13
ENSG00000146904	256.486	0.403713	0.311143	1.29752	0.194453	0.696918	EPHA1
ENSG00000147852	615.454	0.189198	0.145561	1.29978	0.193676	0.696918	VLDLR
ENSG00000137033	430.669	0.56054	0.431156	1.30008	0.193572	0.696918	IL33
ENSG00000236924	49.0598	-0.284182	0.218361	-1.30144	0.193109	0.696918	RP11-390F4.6
ENSG00000107281	435.461	0.479098	0.368971	1.29847	0.194125	0.696918	NPDC1
ENSG00000149577	423.92	0.195673	0.150658	1.29879	0.194016	0.696918	SIDT2
ENSG00000150093	5882.23	0.31706	0.244279	1.29794	0.194308	0.696918	ITGB1
ENSG00000019995	269.428	-0.316234	0.242916	-1.30182	0.192977	0.696918	ZRANB1
ENSG00000129315	443.545	0.163356	0.12587	1.29781	0.194353	0.696918	CCNT1
ENSG00000183722	1280.63	0.432208	0.33318	1.29722	0.194556	0.696918	LHFP
ENSG00000033170	529.715	0.232238	0.178766	1.29912	0.193904	0.696918	FUT8
ENSG00000140675	3803.85	-0.590479	0.455189	-1.29722	0.194556	0.696918	SLC5A2
ENSG00000140905	720.074	-0.358619	0.275671	-1.30089	0.193295	0.696918	GCSH
ENSG00000004142	6304.84	-0.272844	0.210276	-1.29755	0.194442	0.696918	POLDIP2
ENSG00000161547	1360.92	0.130389	0.100135	1.30213	0.192873	0.696918	SRSF2
ENSG00000226465	17.7432	0.504059	0.387897	1.29947	0.193784	0.696918	RP13-401N8.1
ENSG00000214223	321.951	0.181117	0.139161	1.30149	0.193092	0.696918	HNRNPA1P10
ENSG00000105185	1239.3	0.193833	0.149169	1.29942	0.193801	0.696918	PDCD5
ENSG00000171817	174.1	-0.179223	0.137696	-1.30158	0.19306	0.696918	ZNF540
ENSG00000204604	928.331	-0.32998	0.253766	-1.30033	0.193488	0.696918	ZNF468
ENSG00000100028	2197.74	0.177055	0.13618	1.30015	0.193549	0.696918	SNRPD3
ENSG00000101199	765.08	0.217817	0.167973	1.29674	0.194721	0.697288	ARFGAP1
ENSG00000238105	451.82	-0.37979	0.292935	-1.2965	0.194804	0.697351	GOLGA2P5
ENSG00000141736	4661.13	-0.221573	0.170924	-1.29632	0.194865	0.697351	ERBB2
ENSG00000168610	6128.58	0.232672	0.179506	1.29618	0.194913	0.697351	STAT3
ENSG00000147548	1628.42	0.161474	0.124642	1.2955	0.195149	0.697984	WHSC1L1
ENSG00000115884	7059.85	-0.419812	0.324098	-1.29532	0.195209	0.697991	SDC1
ENSG00000042493	4818.56	0.373707	0.28877	1.29413	0.195619	0.698113	CAPG
ENSG00000138767	695.609	0.212611	0.164235	1.29455	0.195474	0.698113	CNOT6L
ENSG00000125149	683.721	-0.209719	0.162065	-1.29404	0.195651	0.698113	C16orf70
ENSG00000108406	1177.88	0.127475	0.0985096	1.29404	0.195651	0.698113	DHX40
ENSG00000177885	3570.04	0.153729	0.118791	1.29412	0.195624	0.698113	GRB2
ENSG00000071626	206.453	0.322124	0.248822	1.29459	0.19546	0.698113	DAZAP1
ENSG00000205929	31.4371	0.497247	0.384024	1.29483	0.195378	0.698113	C21orf62
ENSG00000249378	73.4499	-0.648127	0.501417	-1.29259	0.196153	0.699037	LINC01060
ENSG00000091140	7191.2	-0.168357	0.130262	-1.29245	0.196202	0.699037	DLD
ENSG00000101935	463.997	0.243565	0.188401	1.2928	0.196079	0.699037	AMMECR1
ENSG00000205189	598.474	0.157409	0.121787	1.29249	0.196188	0.699037	ZBTB10
ENSG00000079337	1615.78	-0.269915	0.208803	-1.29268	0.196122	0.699037	RAPGEF3
ENSG00000183258	1161	0.12927	0.10005	1.29205	0.19634	0.699319	DDX41
ENSG00000183340	330.761	0.165624	0.128208	1.29184	0.196414	0.699374	JRKL
ENSG00000135899	448.99	0.268389	0.207807	1.29153	0.196521	0.699427	SP110
ENSG00000074276	1267.32	-0.31061	0.240511	-1.29146	0.196546	0.699427	CDHR2
ENSG00000243364	100.038	0.240387	0.186174	1.29119	0.196636	0.699542	EFNA4
ENSG00000152348	287.281	0.262933	0.203716	1.29068	0.196814	0.699757	ATG10
ENSG00000062716	2542.41	0.127245	0.0985761	1.29083	0.196763	0.699757	VMP1
ENSG00000131037	192.069	0.293939	0.227784	1.29043	0.196901	0.69986	EPS8L1
ENSG00000158169	535.035	-0.200948	0.155746	-1.29023	0.196971	0.699899	FANCC
ENSG00000099139	598.444	-0.340744	0.26416	-1.28991	0.197081	0.700079	PCSK5
ENSG00000176396	291.565	-0.570034	0.441974	-1.28975	0.197139	0.700079	EID2
ENSG00000137714	1898.07	-0.354592	0.274992	-1.28946	0.197237	0.700222	FDX1
ENSG00000279289	1487.88	-0.523072	0.405919	-1.28861	0.197534	0.700735	RP3-331H24.6
ENSG00000086712	396.14	0.168388	0.130715	1.2882	0.197675	0.700735	TXLNG
ENSG00000186416	181.295	0.22644	0.175762	1.28833	0.197631	0.700735	NKRF
ENSG00000165630	264.864	0.184791	0.143377	1.28885	0.197451	0.700735	PRPF18
ENSG00000278535	252.716	-0.299365	0.232336	-1.2885	0.197573	0.700735	DHRS11
ENSG00000156298	1175.05	-0.250821	0.194757	-1.28787	0.197792	0.700799	TSPAN7
ENSG00000157303	806.221	-0.242021	0.187932	-1.28782	0.19781	0.700799	SUSD3
ENSG00000135956	2190.67	-0.304054	0.236223	-1.28715	0.198043	0.701211	TMEM127
ENSG00000107854	1235.51	-0.273653	0.212597	-1.28719	0.198028	0.701211	TNKS2
ENSG00000071575	682.54	0.340359	0.264551	1.28655	0.198251	0.701245	TRIB2
ENSG00000059728	364.658	-0.184718	0.143672	-1.28569	0.198552	0.701245	MXD1
ENSG00000171084	69.6961	-0.302173	0.235003	-1.28583	0.198503	0.701245	FAM86JP
ENSG00000164136	213.582	0.282116	0.219518	1.28516	0.198736	0.701245	IL15
ENSG00000113492	10011.3	-0.500576	0.389776	-1.28426	0.199049	0.701245	AGXT2
ENSG00000166153	70.6138	-0.326023	0.253481	-1.28618	0.19838	0.701245	DEPDC4
ENSG00000184497	120.61	0.41043	0.319523	1.28451	0.198964	0.701245	TMEM255B
ENSG00000100462	980.879	-0.16155	0.125736	-1.28483	0.198851	0.701245	PRMT5
ENSG00000188536	189.391	0.534624	0.415997	1.28516	0.198735	0.701245	HBA2
ENSG00000103342	3161.23	-0.305426	0.237803	-1.28436	0.199015	0.701245	GSPT1
ENSG00000103196	768.006	0.640165	0.497989	1.2855	0.198618	0.701245	CRISPLD2
ENSG00000134769	197.425	0.416466	0.323754	1.28637	0.198315	0.701245	DTNA
ENSG00000132635	713.145	-0.143377	0.111445	-1.28653	0.198258	0.701245	PCED1A
ENSG00000076924	240.799	-0.393225	0.305743	-1.28613	0.198398	0.701245	XAB2
ENSG00000105723	202.546	-0.451021	0.351049	-1.28478	0.198868	0.701245	GSK3A
ENSG00000268061	55.4802	-0.354337	0.275837	-1.28459	0.198936	0.701245	NAPA-AS1
ENSG00000100319	393.741	0.151652	0.118077	1.28436	0.199018	0.701245	ZMAT5
ENSG00000182606	1274.62	-0.179491	0.139833	-1.28361	0.199277	0.701398	TRAK1
ENSG00000133256	393.825	0.282709	0.220254	1.28356	0.199297	0.701398	PDE6B
ENSG00000066382	335.13	-0.24588	0.191579	-1.28344	0.199338	0.701398	MPPED2
ENSG00000108175	1061.75	0.150487	0.117265	1.2833	0.199386	0.701398	ZMIZ1
ENSG00000240342	1785.34	0.383451	0.29868	1.28382	0.199205	0.701398	RPS2P5
ENSG00000114779	3158.79	-0.272718	0.212554	-1.28305	0.199475	0.701504	ABHD14B
ENSG00000263050	24.2398	0.352405	0.274871	1.28207	0.199817	0.702501	RP11-667K14.3
ENSG00000118965	689.851	-0.187733	0.146484	-1.28159	0.199986	0.702889	WDR35
ENSG00000166821	526.136	-0.198997	0.155302	-1.28135	0.20007	0.702977	PEX11A
ENSG00000081237	1241.35	0.976213	0.762182	1.28081	0.200259	0.703023	PTPRC
ENSG00000069345	2171.46	0.105165	0.0821042	1.28088	0.200237	0.703023	DNAJA2
ENSG00000021488	3282.22	-0.533995	0.416877	-1.28094	0.200214	0.703023	SLC7A9
ENSG00000105373	3135.16	0.266521	0.208156	1.28039	0.200409	0.703341	GLTSCR2
ENSG00000091436	427.888	0.329861	0.257789	1.27958	0.200694	0.703517	PK
ENSG00000116095	819.641	-0.170879	0.133539	-1.27962	0.20068	0.703517	PLEKHA3
ENSG00000277734	521.33	0.952258	0.744072	1.27979	0.200618	0.703517	TRAC
ENSG00000133424	193.407	0.23865	0.186476	1.27979	0.20062	0.703517	LARGE
ENSG00000170876	2297.21	0.222594	0.173997	1.2793	0.200793	0.703657	TMEM43
ENSG00000196449	180.477	-0.449192	0.35201	-1.27608	0.201928	0.703917	YRDC
ENSG00000117569	316.235	0.156981	0.122911	1.27719	0.201534	0.703917	PTBP2
ENSG00000237188	81.2157	0.21597	0.169271	1.27588	0.201997	0.703917	RP11-337C18.8
ENSG00000206869	24.2096	-0.506413	0.396716	-1.27651	0.201774	0.703917	SNORA70F
ENSG00000071794	1232.16	0.228151	0.178805	1.27598	0.201963	0.703917	HLTF
ENSG00000177879	1095	0.1513	0.118435	1.2775	0.201427	0.703917	AP3S1
ENSG00000249637	26.1025	-0.404468	0.316913	-1.27627	0.201859	0.703917	CTC-329D1.2
ENSG00000113108	296.575	-0.301856	0.23657	-1.27597	0.201968	0.703917	APBB3
ENSG00000233834	461.64	0.454212	0.356035	1.27575	0.202044	0.703917	AC005083.1
ENSG00000160870	179.08	-0.488248	0.382106	-1.27778	0.201327	0.703917	CYP3A7
ENSG00000147459	323.264	-0.366508	0.286774	-1.27804	0.201236	0.703917	DOCK5
ENSG00000183354	849.729	-0.136292	0.10674	-1.27686	0.201653	0.703917	KIAA2026
ENSG00000172500	2159.2	0.206552	0.161878	1.27597	0.201965	0.703917	FIBP
ENSG00000076053	971.983	0.173688	0.135962	1.27747	0.201435	0.703917	RBM7
ENSG00000128805	43.3997	0.687398	0.538799	1.2758	0.202027	0.703917	ARHGAP22
ENSG00000136161	1404.42	-0.133935	0.104853	-1.27736	0.201477	0.703917	RCBTB2
ENSG00000078699	574.474	-0.215318	0.168658	-1.27666	0.201723	0.703917	CBFA2T2
ENSG00000129351	2354.19	0.135987	0.106523	1.27659	0.201746	0.703917	ILF3
ENSG00000211668	154.724	1.23449	0.965536	1.27855	0.201054	0.703917	IGLV2-11
ENSG00000280433	51.5562	0.339189	0.265669	1.27674	0.201695	0.703917	TMEM1
ENSG00000163545	1533.2	0.4725	0.370463	1.27543	0.202157	0.704106	NUAK2
ENSG00000265321	12.79	-0.548781	0.43072	-1.2741	0.202627	0.704717	MIR4263
ENSG00000144214	751.973	0.587694	0.461146	1.27442	0.202514	0.704717	LYG1
ENSG00000102317	2510.98	0.198256	0.155598	1.27415	0.202609	0.704717	RBM3
ENSG00000148339	262.73	-0.273127	0.214344	-1.27425	0.202576	0.704717	SLC25A25
ENSG00000278932	6.81299	-0.65559	0.514548	-1.27411	0.202625	0.704717	bP-21264C1.2
ENSG00000077157	1020.43	-0.318569	0.250463	-1.27192	0.203401	0.705126	PPP1R12B
ENSG00000087274	5935.29	-0.173289	0.136351	-1.2709	0.203764	0.705126	ADD1
ENSG00000111832	1169.75	0.200449	0.157433	1.27323	0.202936	0.705126	RWDD1
ENSG00000172594	1843.15	-0.374776	0.29488	-1.27094	0.203749	0.705126	SMPDL3A
ENSG00000240583	28474.7	-0.312361	0.24592	-1.27017	0.204024	0.705126	AQP1
ENSG00000231916	43.5464	-0.489254	0.384893	-1.27114	0.203678	0.705126	AC006033.22
ENSG00000087077	2394.98	0.223673	0.17594	1.27131	0.20362	0.705126	TRIP6
ENSG00000104320	1791.28	0.142811	0.11241	1.27044	0.203927	0.705126	NBN
ENSG00000240509	13.9049	0.592449	0.466369	1.27034	0.203962	0.705126	RPL34P18
ENSG00000117984	20741	0.297105	0.233361	1.27316	0.202963	0.705126	CTSD
ENSG00000118096	699.155	-0.166752	0.131252	-1.27047	0.203916	0.705126	IFT46
ENSG00000122870	5293.41	0.279738	0.21996	1.27176	0.203457	0.705126	BICC1
ENSG00000133678	871.906	-0.198012	0.155823	-1.27075	0.203818	0.705126	TMEM254
ENSG00000089094	171.336	0.374717	0.295029	1.2701	0.204048	0.705126	KDM2B
ENSG00000102471	3051.81	-0.166616	0.130905	-1.2728	0.203089	0.705126	NDFIP2
ENSG00000137821	192.304	0.267913	0.210744	1.27127	0.203632	0.705126	LRRC49
ENSG00000140450	1006.74	-0.417261	0.327656	-1.27347	0.202851	0.705126	ARRDC4
ENSG00000051523	5714.99	0.297666	0.234113	1.27146	0.203564	0.705126	CYBA
ENSG00000167515	1346.18	0.199753	0.157014	1.2722	0.203301	0.705126	TRAPPC2L
ENSG00000004139	151.9	-0.256242	0.201772	-1.26996	0.2041	0.705126	SARM1
ENSG00000167363	129.308	-0.522718	0.410845	-1.2723	0.203267	0.705126	FN3K
ENSG00000280079	15.0605	0.614346	0.483576	1.27042	0.203935	0.705126	CTC-260E6.4
ENSG00000197013	614.525	-0.246741	0.194059	-1.27147	0.203561	0.705126	ZNF429
ENSG00000135776	336.075	-0.272985	0.21503	-1.26952	0.204255	0.705254	ABCB10
ENSG00000121210	329.734	0.543853	0.428387	1.26954	0.204249	0.705254	KIAA0922
ENSG00000233954	17.8829	0.512865	0.404824	1.26688	0.205197	0.705257	UQCRHL
ENSG00000092978	330.698	0.224216	0.177326	1.26442	0.206078	0.705257	GPATCH2
ENSG00000116918	1262.12	0.13253	0.104727	1.26548	0.205701	0.705257	TSNAX
ENSG00000115290	807.737	-0.255521	0.20155	-1.26778	0.204877	0.705257	GRB14
ENSG00000168395	452.075	-0.205433	0.162239	-1.26624	0.205429	0.705257	ING5
ENSG00000114745	1309.18	-0.183738	0.145351	-1.2641	0.206195	0.705257	GORASP1
ENSG00000272758	22.9613	-0.458265	0.362165	-1.26535	0.205746	0.705257	RP11-299J3.8
ENSG00000170846	199.498	-0.428458	0.338396	-1.26614	0.205463	0.705257	AC093323.3
ENSG00000059691	1181.69	-0.220315	0.173867	-1.26715	0.205103	0.705257	GATB
ENSG00000249353	41.6319	0.292051	0.230637	1.26628	0.205412	0.705257	NPM1P27
ENSG00000164291	286.8	0.181264	0.142851	1.2689	0.204475	0.705257	ARSK
ENSG00000006837	28.1998	-0.433106	0.341579	-1.26795	0.204815	0.705257	CDKL3
ENSG00000204252	70.1004	0.663031	0.524634	1.2638	0.206303	0.705257	HLA-DOA
ENSG00000178209	1476.97	0.212951	0.168398	1.26457	0.206025	0.705257	PLEC
ENSG00000120158	385.984	-0.145432	0.115058	-1.26399	0.206235	0.705257	RCL1
ENSG00000107295	818.374	-0.484992	0.382892	-1.26666	0.205279	0.705257	SH3GL2
ENSG00000095209	1384.88	0.348035	0.27522	1.26457	0.206026	0.705257	TMEM38B
ENSG00000183020	256.29	0.254885	0.201525	1.26478	0.20595	0.705257	AP2A2
ENSG00000166311	880.34	0.351611	0.278001	1.26478	0.205949	0.705257	SMPD1
ENSG00000235505	48.8607	0.513634	0.406475	1.26363	0.206363	0.705257	RP11-693N9.2
ENSG00000196139	4526.74	-0.318494	0.250997	-1.26891	0.204472	0.705257	AKR1C3
ENSG00000150201	2117.04	0.581493	0.459551	1.26535	0.205745	0.705257	FXYD4
ENSG00000259104	66.6827	-0.708566	0.560671	-1.26378	0.206308	0.705257	PTCSC3
ENSG00000223572	18.602	0.523328	0.414039	1.26396	0.206245	0.705257	CKMT1A
ENSG00000128886	9.40101	-0.584952	0.461282	-1.2681	0.204762	0.705257	ELL3
ENSG00000067221	522.359	0.193857	0.15309	1.2663	0.205407	0.705257	STOML1
ENSG00000278600	90.4563	-0.298402	0.23519	-1.26877	0.204523	0.705257	RP11-81A1.6
ENSG00000259429	19.8008	-0.385337	0.304974	-1.26351	0.206407	0.705257	UBE2Q2P2
ENSG00000206053	1365.78	0.213484	0.168625	1.26603	0.205501	0.705257	HN1L
ENSG00000010539	217.953	0.270632	0.214151	1.26374	0.206323	0.705257	ZNF200
ENSG00000168517	142.703	-0.226364	0.178948	-1.26497	0.205881	0.705257	HEXIM2
ENSG00000125870	1064.74	0.191971	0.151564	1.2666	0.2053	0.705257	SNRPB2
ENSG00000125967	221.782	-0.211494	0.167098	-1.26569	0.205625	0.705257	NECAB3
ENSG00000267348	27.7608	-0.381888	0.302245	-1.26351	0.206408	0.705257	CTB-179K24.3
ENSG00000257704	139.159	0.520883	0.411324	1.26636	0.205385	0.705257	INAFM1
ENSG00000198482	192.694	-0.218216	0.172138	-1.26768	0.204912	0.705257	ZNF808
ENSG00000075234	5916.13	-0.37842	0.29952	-1.26342	0.206437	0.705257	TTC38
ENSG00000258289	1643.95	0.126838	0.100439	1.26284	0.206647	0.705774	CHURC1
ENSG00000164849	44.5295	-0.322722	0.255671	-1.26225	0.206858	0.706091	GPR146
ENSG00000100558	290.52	0.309817	0.245416	1.26242	0.206799	0.706091	PLEK2
ENSG00000183048	1552.43	-0.502133	0.397886	-1.262	0.206948	0.706196	SLC25A10
ENSG00000187231	1312.7	-0.208873	0.165535	-1.26181	0.207017	0.70623	SESTD1
ENSG00000144357	826.057	-0.157049	0.124545	-1.26098	0.207315	0.706845	UBR3
ENSG00000198420	307.5	0.143594	0.113871	1.26103	0.2073	0.706845	FAM115A
ENSG00000130787	1705.54	-0.188252	0.149361	-1.26039	0.20753	0.707161	HIP1R
ENSG00000073060	550.313	-0.266346	0.211369	-1.2601	0.207632	0.707161	SCARB1
ENSG00000167969	2801.27	-0.487753	0.386974	-1.26043	0.207516	0.707161	ECI1
ENSG00000178971	386.902	-0.306773	0.243457	-1.26007	0.207644	0.707161	CTC1
ENSG00000225764	12.3235	-0.572484	0.454461	-1.2597	0.207778	0.707415	LEPREL1-AS1
ENSG00000123066	844.796	0.158963	0.12621	1.25952	0.207843	0.707436	MED13L
ENSG00000110987	542.731	0.173887	0.138141	1.25876	0.208117	0.708001	BCL7A
ENSG00000150403	1979.78	0.181485	0.144181	1.25873	0.208128	0.708001	TMCO3
ENSG00000138380	226.456	-0.227196	0.180629	-1.2578	0.208462	0.708334	CARF
ENSG00000165406	100.708	-0.299703	0.238209	-1.25815	0.208337	0.708334	MARCH8
ENSG00000054654	7667.2	0.274272	0.218034	1.25793	0.208418	0.708334	SYNE2
ENSG00000103351	798.861	0.152768	0.121433	1.25804	0.208376	0.708334	CLUAP1
ENSG00000157540	395.11	0.217634	0.173108	1.25721	0.208676	0.708859	DYRK1A
ENSG00000163521	1578.62	-0.320143	0.254912	-1.2559	0.209153	0.70893	GLB1L
ENSG00000163946	1188.27	0.157319	0.125174	1.2568	0.208825	0.70893	FAM208A
ENSG00000131437	569.136	0.183528	0.146143	1.25581	0.209185	0.70893	KIF3A
ENSG00000225791	288.02	-0.219396	0.174732	-1.25562	0.209254	0.70893	TRAM2-AS1
ENSG00000100714	3594.09	-0.236656	0.188478	-1.25561	0.209256	0.70893	MTHFD1
ENSG00000100722	1642.82	-0.131998	0.105081	-1.25615	0.209061	0.70893	ZC3H14
ENSG00000168398	285.321	0.426481	0.339684	1.25552	0.20929	0.70893	BDKRB2
ENSG00000063854	3748.5	-0.425899	0.339075	-1.25606	0.209093	0.70893	HAGH
ENSG00000166974	1147.8	-0.165313	0.131575	-1.25641	0.208966	0.70893	MAPRE2
ENSG00000170638	571.119	0.231937	0.184665	1.25598	0.209121	0.70893	TRABD
ENSG00000134072	313.704	0.252179	0.200975	1.25478	0.20956	0.709445	CAMK1
ENSG00000121691	12347.8	-0.351078	0.279785	-1.25481	0.209546	0.709445	CAT
ENSG00000143252	4793.44	-0.269896	0.215245	-1.2539	0.209878	0.709518	SDHC
ENSG00000249242	504.704	-0.321881	0.256644	-1.25419	0.209772	0.709518	TMEM150C
ENSG00000188994	1352.32	0.226667	0.180701	1.25437	0.209706	0.709518	ZNF292
ENSG00000168067	234.559	-0.272328	0.217178	-1.25394	0.209864	0.709518	MAP4K2
ENSG00000151332	654.601	0.110924	0.0884233	1.25447	0.209672	0.709518	MBIP
ENSG00000162585	1071.69	0.32404	0.258706	1.25254	0.210372	0.709561	C1orf86
ENSG00000117362	1762.45	-0.187103	0.149507	-1.25146	0.210766	0.709561	APH1A
ENSG00000162882	1960.79	-0.451421	0.360172	-1.25335	0.210079	0.709561	HAAO
ENSG00000183323	96.9625	0.295024	0.235428	1.25314	0.210155	0.709561	CCDC125
ENSG00000046651	927.779	0.189554	0.15126	1.25317	0.210145	0.709561	OFD1
ENSG00000166900	3454.3	-0.287609	0.229611	-1.25259	0.210354	0.709561	STX3
ENSG00000172425	144.508	-0.610033	0.487454	-1.25147	0.210764	0.709561	TTC36
ENSG00000139209	327.351	-0.40347	0.322393	-1.25149	0.210757	0.709561	SLC38A4
ENSG00000120802	1184.17	0.208391	0.166332	1.25287	0.210255	0.709561	TMPO
ENSG00000173064	551.161	-0.172258	0.137593	-1.25194	0.210594	0.709561	HECTD4
ENSG00000167711	1207.97	-0.443513	0.354006	-1.25284	0.210264	0.709561	SERPINF2
ENSG00000129250	2552.62	-0.221988	0.177389	-1.25142	0.210781	0.709561	KIF1C
ENSG00000178307	864.678	0.153779	0.122855	1.25171	0.210674	0.709561	TMEM11
ENSG00000105568	9683.42	0.111606	0.0891752	1.25154	0.210738	0.709561	PPP2R1A
ENSG00000154640	458.544	0.298355	0.238143	1.25284	0.210265	0.709561	BTG3
ENSG00000014257	1188.76	0.675824	0.540816	1.24964	0.211432	0.709756	ACPP
ENSG00000172469	861.959	-0.186418	0.149117	-1.25015	0.211246	0.709756	MANEA
ENSG00000071994	1325.79	-0.231319	0.184997	-1.25039	0.211156	0.709756	PDCD2
ENSG00000197321	1292.86	0.187059	0.149587	1.25051	0.211114	0.709756	SVIL
ENSG00000178974	1284.65	-0.1313	0.10507	-1.24964	0.21143	0.709756	FBXO34
ENSG00000140022	1188.93	-0.234715	0.187614	-1.25105	0.210914	0.709756	STON2
ENSG00000180747	46.0773	-0.397895	0.318324	-1.24997	0.211312	0.709756	SMG1P3
ENSG00000161921	1675.49	0.315156	0.252194	1.24966	0.211424	0.709756	CXCL16
ENSG00000186814	423.943	-0.209819	0.167838	-1.25013	0.211254	0.709756	ZSCAN30
ENSG00000105220	5315.64	0.155861	0.124701	1.24988	0.211344	0.709756	GPI
ENSG00000127337	551.388	0.182156	0.14579	1.24944	0.211503	0.709796	YEATS4
ENSG00000119333	2014.67	0.160599	0.12859	1.24892	0.211694	0.710037	WDR34
ENSG00000173480	107.347	-0.273075	0.218631	-1.24902	0.211657	0.710037	ZNF417
ENSG00000128694	416.544	-0.183987	0.147407	-1.24816	0.211973	0.710726	OSGEPL1
ENSG00000141101	616.89	0.149269	0.119609	1.24797	0.21204	0.710726	NOB1
ENSG00000104960	1212.21	-0.498143	0.399193	-1.24787	0.212077	0.710726	PTOV1
ENSG00000136279	2592.3	0.156978	0.125839	1.24745	0.212233	0.710849	DBNL
ENSG00000176623	1896.97	-0.16824	0.134857	-1.24755	0.212197	0.710849	RMDN1
ENSG00000114790	18.0491	-0.534707	0.428845	-1.24685	0.212452	0.710986	ARHGEF26
ENSG00000241388	351.34	-0.402641	0.322861	-1.2471	0.21236	0.710986	HNF1A-AS1
ENSG00000072818	282.118	0.701861	0.562863	1.24695	0.212416	0.710986	ACAP1
ENSG00000145919	430.05	0.166297	0.133496	1.24571	0.212872	0.711795	BOD1
ENSG00000075624	76332.1	0.210236	0.168751	1.24583	0.212825	0.711795	ACTB
ENSG00000099377	796.538	0.311415	0.249974	1.24579	0.212842	0.711795	HSD3B7
ENSG00000005175	535.539	0.142928	0.114827	1.24472	0.213234	0.712807	RPAP3
ENSG00000144034	647.305	0.196034	0.157526	1.24445	0.213333	0.712931	TPRKB
ENSG00000189227	447.544	-0.213146	0.171298	-1.2443	0.213391	0.712931	C15orf61
ENSG00000138073	2574.44	-0.176224	0.141664	-1.24396	0.213516	0.713034	PREB
ENSG00000150433	512.384	0.146902	0.118114	1.24373	0.2136	0.713034	TMEM218
ENSG00000136444	987.314	-0.155003	0.124627	-1.24373	0.213599	0.713034	RSAD1
ENSG00000160446	1243.68	0.182891	0.147083	1.24345	0.213702	0.713174	ZDHHC12
ENSG00000039068	3447.05	-0.395088	0.317797	-1.24321	0.21379	0.71327	CDH1
ENSG00000143612	6614.13	-0.170074	0.136826	-1.243	0.213868	0.7133	C1orf43
ENSG00000075426	2090.38	0.396531	0.319047	1.24286	0.213918	0.7133	FOSL2
ENSG00000169136	138.917	0.319467	0.257091	1.24262	0.214007	0.713396	ATF5
ENSG00000136699	602.936	-0.174205	0.140273	-1.2419	0.214273	0.713884	SMPD4
ENSG00000136143	3380.63	-0.215664	0.173651	-1.24194	0.214257	0.713884	SUCLA2
ENSG00000072135	1486.88	-0.136249	0.109772	-1.2412	0.21453	0.714146	PTPN18
ENSG00000254470	567.16	-0.234441	0.188859	-1.24136	0.214474	0.714146	AP5B1
ENSG00000278259	178.265	-0.320927	0.25855	-1.24126	0.214511	0.714146	MYO19
ENSG00000232451	42.7327	-0.508687	0.410017	-1.24065	0.214736	0.714512	AC016768.1
ENSG00000181788	543.673	-0.53247	0.429357	-1.24016	0.214917	0.714512	SIAH2
ENSG00000242574	245.671	0.495771	0.399708	1.24033	0.214852	0.714512	HLA-DMB
ENSG00000196652	363.714	-0.123545	0.0996033	-1.24037	0.214837	0.714512	ZKSCAN5
ENSG00000132549	831.962	-0.220805	0.178071	-1.23998	0.214982	0.714512	VPS13B
ENSG00000104490	746.208	-0.229033	0.184724	-1.23986	0.215026	0.714512	NCALD
ENSG00000131848	121.296	-0.206635	0.166671	-1.23978	0.215058	0.714512	ZSCAN5A
ENSG00000224805	69.0013	-0.451801	0.364889	-1.23819	0.215646	0.714646	LINC00853
ENSG00000272091	213.192	0.397832	0.321379	1.23789	0.215756	0.714646	RP4-758J24.5
ENSG00000183291	3534.48	0.144486	0.116645	1.23869	0.215462	0.714646	SEP15
ENSG00000163235	581.056	-0.22759	0.183825	-1.23808	0.215687	0.714646	TGFA
ENSG00000163932	816.556	-0.382591	0.308707	-1.23933	0.215222	0.714646	PRKCD
ENSG00000043143	489.428	0.158973	0.12837	1.2384	0.215569	0.714646	JADE2
ENSG00000127914	4965.48	0.202646	0.163603	1.23865	0.215476	0.714646	AKAP9
ENSG00000254844	151.246	0.692057	0.559032	1.23796	0.215733	0.714646	RP11-728F11.3
ENSG00000153446	648.723	0.578107	0.466637	1.23888	0.21539	0.714646	C16orf89
ENSG00000100294	1041.79	-0.351016	0.283352	-1.2388	0.21542	0.714646	MCAT
ENSG00000100253	18975.1	-0.507725	0.410044	-1.23822	0.215634	0.714646	MIOX
ENSG00000006125	2720.73	-0.16677	0.134751	-1.23761	0.21586	0.714794	AP2B1
ENSG00000173207	234.604	0.153023	0.123677	1.23727	0.215986	0.715013	CKS1B
ENSG00000164933	547.46	-0.19152	0.154819	-1.23705	0.216067	0.715083	SLC25A32
ENSG00000167674	677.516	0.251324	0.203206	1.2368	0.216162	0.715199	HDGFRP2
ENSG00000126709	622.131	0.346548	0.280247	1.23658	0.216243	0.71527	IFI6
ENSG00000264247	366.026	0.169151	0.136844	1.23609	0.216425	0.715674	LINC00909
ENSG00000109790	1116.05	-0.199626	0.161524	-1.23589	0.216499	0.71572	KLHL5
ENSG00000065357	277.279	0.746904	0.604431	1.23571	0.216565	0.715741	DGKA
ENSG00000096092	1732.75	0.24509	0.198411	1.23526	0.216733	0.7161	TMEM14A
ENSG00000224699	14.744	-0.458207	0.371818	-1.23234	0.217821	0.716205	LAMTOR5-AS1
ENSG00000198892	296.645	0.195909	0.15868	1.23462	0.216973	0.716205	SHISA4
ENSG00000206573	380.353	-0.177067	0.143765	-1.23164	0.218082	0.716205	THUMPD3-AS1
ENSG00000023330	2131.28	0.227541	0.184452	1.23361	0.217348	0.716205	ALAS1
ENSG00000113504	514.926	-0.291168	0.235891	-1.23433	0.217078	0.716205	SLC12A7
ENSG00000130348	635.498	-0.148336	0.120301	-1.23304	0.21756	0.716205	QRSL1
ENSG00000172354	651.465	0.241655	0.196101	1.2323	0.217837	0.716205	GNB2
ENSG00000127080	102.293	-0.215388	0.174645	-1.23329	0.217469	0.716205	IPPK
ENSG00000148335	484.13	0.184001	0.149135	1.23379	0.217282	0.716205	NTMT1
ENSG00000160539	226.505	-0.437127	0.354145	-1.23432	0.217085	0.716205	PPAPDC3
ENSG00000123444	397.347	-0.227952	0.184955	-1.23247	0.217773	0.716205	KBTBD4
ENSG00000110057	1024.33	0.343344	0.278731	1.23181	0.21802	0.716205	UNC93B1
ENSG00000230555	81.3426	-0.313482	0.254172	-1.23335	0.217447	0.716205	RP11-517P14.2
ENSG00000172586	706.516	0.264553	0.21422	1.23495	0.216847	0.716205	CHCHD1
ENSG00000196668	23.7189	-0.456022	0.370187	-1.23187	0.217998	0.716205	LINC00173
ENSG00000136153	1147.31	-0.155712	0.126125	-1.23458	0.216986	0.716205	LMO7
ENSG00000161980	472.051	0.149178	0.121082	1.23205	0.217932	0.716205	POLR3K
ENSG00000103544	1808.59	-0.140683	0.114008	-1.23398	0.217212	0.716205	C16orf62
ENSG00000129245	690.902	-0.366541	0.297582	-1.23173	0.218049	0.716205	FXR2
ENSG00000171970	209.905	0.20083	0.163058	1.23165	0.21808	0.716205	ZNF57
ENSG00000125734	3231.9	-0.106171	0.0861282	-1.2327	0.217686	0.716205	GPR108
ENSG00000269858	450.134	0.213578	0.173195	1.23317	0.217512	0.716205	EGLN2
ENSG00000162551	2087.98	-0.390937	0.317735	-1.23039	0.218553	0.716457	ALPL
ENSG00000188002	263.607	-0.259773	0.211143	-1.23032	0.218578	0.716457	RP11-43F13.1
ENSG00000113494	1846.22	-0.352961	0.286852	-1.23046	0.218524	0.716457	PRLR
ENSG00000213588	7.18927	-0.817248	0.66418	-1.23046	0.218525	0.716457	ZBTB9
ENSG00000179144	966.812	0.480905	0.390719	1.23082	0.21839	0.716457	GIMAP7
ENSG00000136960	4575.18	-0.280757	0.228169	-1.23047	0.218519	0.716457	ENPP2
ENSG00000139977	928.322	-0.155112	0.126043	-1.23063	0.218463	0.716457	NAA30
ENSG00000141428	158.589	0.175745	0.142868	1.23012	0.218653	0.716507	C18orf21
ENSG00000099331	393.405	0.354874	0.28855	1.22985	0.218752	0.716635	MYO9B
ENSG00000089006	5940.99	-0.252513	0.205404	-1.22935	0.218942	0.717059	SNX5
ENSG00000183155	504.46	0.138535	0.112707	1.22916	0.219011	0.71709	RABIF
ENSG00000230629	15.8158	0.560524	0.456147	1.22882	0.219138	0.717112	RPS23P8
ENSG00000137868	1378.89	-0.869555	0.707548	-1.22897	0.219083	0.717112	STRA6
ENSG00000172059	698.422	-0.28461	0.231665	-1.22854	0.219244	0.717265	KLF11
ENSG00000023697	3026.49	-0.266278	0.216803	-1.2282	0.21937	0.717481	DERA
ENSG00000113441	1491.76	0.260652	0.212354	1.22744	0.219656	0.717828	LNPEP
ENSG00000158806	126.171	0.403426	0.328658	1.22749	0.219637	0.717828	NPM2
ENSG00000198466	238.022	-0.282903	0.230464	-1.22754	0.219621	0.717828	ZNF587
ENSG00000054523	1412.77	-0.140501	0.114519	-1.22687	0.21987	0.717889	KIF1B
ENSG00000158528	1212.32	0.161419	0.131582	1.22676	0.219914	0.717889	PPP1R9A
ENSG00000259504	27.7939	-0.541058	0.441049	-1.22675	0.219915	0.717889	RP11-352D13.5
ENSG00000172530	308.78	0.151197	0.123249	1.22675	0.219915	0.717889	BANP
ENSG00000115275	1157.88	-0.165679	0.13511	-1.22626	0.220102	0.718304	MOGS
ENSG00000138074	719.113	-0.182752	0.149054	-1.22607	0.220171	0.718331	SLC5A6
ENSG00000013503	463.99	-0.236008	0.192545	-1.22573	0.220302	0.718418	POLR3B
ENSG00000124201	1504.9	0.172846	0.14102	1.22568	0.220317	0.718418	ZNFX1
ENSG00000162627	1713.07	0.129523	0.105805	1.22418	0.220886	0.718706	SNX7
ENSG00000143374	1014.47	-0.165424	0.135082	-1.22462	0.22072	0.718706	TARS2
ENSG00000143365	1130.26	-0.311617	0.254531	-1.22428	0.220848	0.718706	RORC
ENSG00000224415	12.8862	0.581708	0.474999	1.22465	0.220707	0.718706	RPL19P12
ENSG00000154537	13.5448	-0.47657	0.389216	-1.22444	0.220787	0.718706	FAM27C
ENSG00000203780	199.579	0.269657	0.220144	1.22491	0.220608	0.718706	FANK1
ENSG00000136100	1845.55	-0.145784	0.119016	-1.22491	0.220609	0.718706	VPS36
ENSG00000100632	1282.28	0.196354	0.160255	1.22526	0.220477	0.718706	ERH
ENSG00000136868	2511.94	-0.245339	0.200455	-1.22391	0.220985	0.718833	SLC31A1
ENSG00000128833	430.88	0.285493	0.233328	1.22357	0.221115	0.718864	MYO5C
ENSG00000141556	925.404	-0.192324	0.157169	-1.22368	0.221074	0.718864	TBCD
ENSG00000232112	1913.07	0.125231	0.102381	1.22318	0.221263	0.718953	TMA7
ENSG00000104852	1741.53	0.228831	0.187074	1.22321	0.221251	0.718953	SNRNP70
ENSG00000134996	1095.83	0.125661	0.102754	1.22293	0.221355	0.71906	OSTF1
ENSG00000116675	634.639	-0.31595	0.258992	-1.21992	0.222495	0.719152	DNAJC6
ENSG00000115020	794.098	-0.194772	0.159349	-1.2223	0.221595	0.719152	PIKFYVE
ENSG00000169981	149.115	0.20751	0.170048	1.2203	0.22235	0.719152	ZNF35
ENSG00000241684	264.627	-0.339188	0.277686	-1.22148	0.221904	0.719152	ADAMTS9-AS2
ENSG00000138802	1094.04	-0.214838	0.176003	-1.22065	0.222218	0.719152	SEC24B
ENSG00000124571	663.997	-0.185842	0.152266	-1.22051	0.222272	0.719152	XPO5
ENSG00000155906	1229.94	-0.214643	0.175578	-1.2225	0.22152	0.719152	RMND1
ENSG00000260081	50.3214	0.325403	0.266435	1.22132	0.221963	0.719152	RP11-66N11.8
ENSG00000104365	627.688	0.253087	0.207192	1.22151	0.221892	0.719152	IKBKB
ENSG00000156467	5009.51	0.231347	0.189475	1.22099	0.22209	0.719152	UQCRB
ENSG00000167994	411.623	-0.410662	0.336195	-1.2215	0.221898	0.719152	RAB3IL1
ENSG00000225830	275.89	-0.224768	0.184053	-1.22121	0.222005	0.719152	ERCC6
ENSG00000100888	612.073	0.186798	0.15284	1.22218	0.221641	0.719152	CHD8
ENSG00000128849	7902.78	-0.244968	0.20077	-1.22014	0.22241	0.719152	CGNL1
ENSG00000101017	587.681	0.292624	0.239346	1.2226	0.221481	0.719152	CD40
ENSG00000223547	384.669	-0.161352	0.132273	-1.21984	0.222526	0.719152	ZNF844
ENSG00000160014	2363.95	0.164997	0.135191	1.22047	0.222285	0.719152	CALM3
ENSG00000105447	1141.33	0.135863	0.111367	1.21995	0.222483	0.719152	GRWD1
ENSG00000270804	41.483	-0.358282	0.29349	-1.22076	0.222175	0.719152	CTD-2583A14.11
ENSG00000109501	647.416	-0.161562	0.132486	-1.21947	0.222668	0.719221	WFS1
ENSG00000256061	35.1282	0.317097	0.260007	1.21957	0.222628	0.719221	DYX1C1
ENSG00000047648	248.052	0.273149	0.224057	1.2191	0.222805	0.719469	ARHGAP6
ENSG00000166685	1028.92	-0.144853	0.11886	-1.21868	0.222965	0.719792	COG1
ENSG00000188706	2058.58	-0.243174	0.199569	-1.2185	0.223035	0.719824	ZDHHC9
ENSG00000214114	605.872	-0.174981	0.143693	-1.21774	0.223323	0.719978	MYCBP
ENSG00000234975	180.986	0.529479	0.434851	1.21761	0.223371	0.719978	FTH1P2
ENSG00000134330	972.736	0.159572	0.13107	1.21746	0.223431	0.719978	IAH1
ENSG00000227946	26.5991	-0.355746	0.292213	-1.21742	0.223444	0.719978	AC007383.3
ENSG00000113013	11251.4	-0.204307	0.167763	-1.21783	0.223288	0.719978	HSPA9
ENSG00000158792	365.924	0.286503	0.2353	1.21761	0.223374	0.719978	SPATA2L
ENSG00000143258	434.351	-0.117668	0.0966938	-1.21691	0.223637	0.720212	USP21
ENSG00000218582	19.645	0.489952	0.402574	1.21705	0.223586	0.720212	GAPDHP63
ENSG00000144655	299.325	0.273301	0.22469	1.21635	0.223852	0.720519	CSRNP1
ENSG00000064652	545.036	-0.197965	0.162749	-1.21638	0.223839	0.720519	SNX24
ENSG00000124333	1503.61	-0.13624	0.11206	-1.21578	0.224069	0.721022	VAMP7
ENSG00000085377	706.777	-0.300552	0.247249	-1.21558	0.224144	0.721069	PREP
ENSG00000088280	850.673	-0.197335	0.16239	-1.21519	0.224293	0.721357	ASAP3
ENSG00000120963	1812.96	0.121244	0.09984	1.21438	0.224603	0.722158	ZNF706
ENSG00000246273	141.042	-0.260593	0.214619	-1.21421	0.224668	0.722172	SBF2-AS1
ENSG00000163050	2071.3	-0.237812	0.195935	-1.21373	0.224851	0.722179	ADCK3
ENSG00000250988	27.1665	-0.350579	0.288833	-1.21378	0.224832	0.722179	SNHG21
ENSG00000013364	10868.7	0.190609	0.157027	1.21386	0.224803	0.722179	MVP
ENSG00000187699	328.822	-0.346276	0.285459	-1.21305	0.22511	0.722705	C2orf88
ENSG00000100916	395.806	-0.139893	0.11533	-1.21299	0.225135	0.722705	BRMS1L
ENSG00000075391	497.904	0.22249	0.183455	1.21278	0.225215	0.722766	RASAL2
ENSG00000259345	28.9996	-0.592864	0.488954	-1.21251	0.225316	0.722895	RP11-624L4.1
ENSG00000178028	1197.3	0.104173	0.0861477	1.20924	0.226572	0.72294	DMAP1
ENSG00000117262	398.336	-0.339343	0.280797	-1.2085	0.226856	0.72294	GPR89A
ENSG00000143537	1033.01	0.364456	0.300954	1.211	0.225895	0.72294	ADAM15
ENSG00000184731	323.237	0.29459	0.243221	1.2112	0.225818	0.72294	FAM110C
ENSG00000138442	1103.77	-0.201452	0.166398	-1.21066	0.226025	0.72294	WDR12
ENSG00000068745	1579.23	0.110829	0.0914993	1.21125	0.225799	0.72294	IP6K2
ENSG00000185049	420.166	0.162715	0.134526	1.20955	0.226453	0.72294	NELFA
ENSG00000145332	896.824	-0.133019	0.109858	-1.21083	0.225962	0.72294	KLHL8
ENSG00000251599	151.781	-0.421349	0.348291	-1.20976	0.226371	0.72294	RP11-232L2.2
ENSG00000047579	933.643	0.184192	0.152217	1.21007	0.226254	0.72294	DTNBP1
ENSG00000186312	147.665	0.190795	0.157394	1.21221	0.225431	0.72294	CA5BP1
ENSG00000179222	2904.49	0.131718	0.10891	1.20943	0.226499	0.72294	MAGED1
ENSG00000133169	187.198	0.435463	0.360264	1.20873	0.226765	0.72294	BEX1
ENSG00000187735	1796.05	0.107998	0.0892023	1.21071	0.226008	0.72294	TCEA1
ENSG00000174996	304.462	-0.283202	0.234128	-1.20961	0.22643	0.72294	KLC2
ENSG00000181929	1736.88	-0.100683	0.0832145	-1.20992	0.226311	0.72294	PRKAG1
ENSG00000224078	1694.56	-0.170803	0.141222	-1.20946	0.226486	0.72294	SNHG14
ENSG00000137871	738.415	0.127512	0.105266	1.21133	0.22577	0.72294	ZNF280D
ENSG00000074842	2239.34	0.1535	0.12665	1.212	0.225512	0.72294	C19orf10
ENSG00000160961	256.07	-0.25891	0.213992	-1.2099	0.226316	0.72294	ZNF333
ENSG00000081665	418.794	-0.19922	0.164721	-1.20944	0.226495	0.72294	ZNF506
ENSG00000196967	217.041	-0.155382	0.128402	-1.21012	0.226232	0.72294	ZNF585A
ENSG00000100150	363.218	-0.200849	0.166196	-1.20851	0.226852	0.72294	DEPDC5
ENSG00000186866	216.141	0.248774	0.205815	1.20873	0.226767	0.72294	POFUT2
ENSG00000142156	2173.89	0.26882	0.222328	1.20911	0.226619	0.72294	COL6A1
ENSG00000210194	636.8	-0.992515	0.821359	-1.20838	0.226901	0.72294	MT-TE
ENSG00000068697	19932.5	0.161991	0.134191	1.20717	0.227368	0.723056	LAPTM4A
ENSG00000138796	6710.65	-0.298241	0.246868	-1.2081	0.227009	0.723056	HADH
ENSG00000066379	154.664	0.263719	0.218358	1.20774	0.227149	0.723056	ZNRD1
ENSG00000131171	3873.28	0.119977	0.0993578	1.20752	0.22723	0.723056	SH3BGRL
ENSG00000196150	436.719	0.250787	0.207782	1.20697	0.227443	0.723056	ZNF250
ENSG00000152778	812.245	0.126207	0.104555	1.20709	0.227398	0.723056	IFIT5
ENSG00000184517	289.467	-0.210369	0.174309	-1.20687	0.227481	0.723056	ZFP1
ENSG00000132522	112.08	-0.361801	0.299715	-1.20715	0.227376	0.723056	GPS2
ENSG00000108848	1812.37	0.253057	0.209558	1.20758	0.227211	0.723056	LUC7L3
ENSG00000115207	1215.9	-0.187844	0.15571	-1.20638	0.227673	0.723091	GTF3C2
ENSG00000115380	3925.9	0.223323	0.185167	1.20606	0.227794	0.723091	EFEMP1
ENSG00000243989	658.642	-0.327337	0.271364	-1.20626	0.227716	0.723091	ACY1
ENSG00000106723	2900.76	-0.157456	0.130541	-1.20618	0.227747	0.723091	SPIN1
ENSG00000197702	1579.66	0.120605	0.0999524	1.20663	0.227575	0.723091	PARVA
ENSG00000226396	17.3406	0.584737	0.485008	1.20562	0.227962	0.723392	RPS14P3
ENSG00000135249	455.531	-0.176096	0.146115	-1.20519	0.228131	0.723392	RINT1
ENSG00000171097	322.83	-0.268256	0.222562	-1.20531	0.228083	0.723392	CCBL1
ENSG00000133789	1873.65	0.197188	0.163609	1.20524	0.228109	0.723392	SWAP70
ENSG00000230092	16.4115	0.506699	0.420758	1.20425	0.228492	0.723451	RP11-206L10.8
ENSG00000198952	2595.84	-0.164909	0.136996	-1.20375	0.228686	0.723451	SMG5
ENSG00000174307	758.706	0.44885	0.372906	1.20366	0.228722	0.723451	PHLDA3
ENSG00000068001	1595.15	0.262149	0.217857	1.20331	0.228858	0.723451	HYAL2
ENSG00000248727	43.1269	0.339549	0.282299	1.2028	0.229054	0.723451	CTC-236F12.4
ENSG00000130193	1246.02	-0.380949	0.316547	-1.20345	0.228801	0.723451	THEM6
ENSG00000148090	3193.42	-0.262661	0.21806	-1.20454	0.228382	0.723451	AUH
ENSG00000177106	3544.43	0.189429	0.15744	1.20318	0.228905	0.723451	EPS8L2
ENSG00000255508	47.3643	0.27299	0.226571	1.20487	0.228252	0.723451	MIR3654
ENSG00000151176	534.664	0.181569	0.150812	1.20394	0.228611	0.723451	PLBD2
ENSG00000152137	2011.33	0.29112	0.242025	1.20285	0.229034	0.723451	HSPB8
ENSG00000180979	501.805	-0.109414	0.0908472	-1.20438	0.228444	0.723451	LRRC57
ENSG00000136451	1975.68	0.139062	0.115573	1.20324	0.228884	0.723451	VEZF1
ENSG00000198858	679.838	0.215438	0.179115	1.20279	0.229057	0.723451	R3HDM4
ENSG00000279095	101.788	0.271288	0.22548	1.20316	0.228914	0.723451	AC092066.1
ENSG00000054267	1751.4	0.153366	0.127537	1.20252	0.229161	0.723591	ARID4B
ENSG00000159189	491.67	0.550164	0.458481	1.19997	0.23015	0.72372	C1QC
ENSG00000185499	1601.24	0.389471	0.3244	1.20059	0.229911	0.72372	MUC1
ENSG00000213772	3.65117	0.909512	0.757829	1.20016	0.230079	0.72372	EIF1P7
ENSG00000119801	4667.76	0.114065	0.0949158	1.20175	0.229459	0.72372	YPEL5
ENSG00000196549	10065.2	-0.490034	0.408103	-1.20076	0.229844	0.72372	MME
ENSG00000068885	301.91	0.186736	0.155405	1.20161	0.229514	0.72372	IFT80
ENSG00000174007	188.981	0.161543	0.134501	1.20105	0.229731	0.72372	CEP19
ENSG00000163682	9821.61	0.282687	0.235625	1.19973	0.230244	0.72372	RPL9
ENSG00000170448	248.937	0.198001	0.164999	1.20001	0.230135	0.72372	NFXL1
ENSG00000102103	1576.66	0.154883	0.129027	1.20039	0.229989	0.72372	PQBP1
ENSG00000131089	636.246	-0.201424	0.167908	-1.19961	0.230291	0.72372	ARHGEF9
ENSG00000198569	1357.64	-0.645224	0.537443	-1.20054	0.229928	0.72372	SLC34A3
ENSG00000172732	592.869	0.170082	0.141717	1.20015	0.230081	0.72372	MUS81
ENSG00000137693	834.898	-0.16299	0.135582	-1.20215	0.229305	0.72372	YAP1
ENSG00000110074	1103.76	-0.284615	0.237097	-1.20041	0.229979	0.72372	FOXRED1
ENSG00000120594	2223.83	-0.150595	0.125282	-1.20204	0.229346	0.72372	PLXDC2
ENSG00000119950	1055.06	-0.203648	0.169747	-1.19972	0.230248	0.72372	MXI1
ENSG00000188176	1225.76	-0.413669	0.344493	-1.2008	0.229827	0.72372	SMTNL2
ENSG00000174243	887.533	0.158585	0.132218	1.19942	0.230364	0.72376	DDX23
ENSG00000144468	814.449	-0.186872	0.156035	-1.19763	0.231061	0.724639	RHBDD1
ENSG00000187957	547.805	-0.60329	0.503538	-1.1981	0.230878	0.724639	DNER
ENSG00000168827	2464.98	-0.172992	0.144355	-1.19838	0.23077	0.724639	GFM1
ENSG00000179010	3909.81	0.150337	0.125536	1.19756	0.23109	0.724639	MRFAP1
ENSG00000176055	281.747	-0.208406	0.174063	-1.1973	0.231189	0.724639	MBLAC2
ENSG00000168172	971.11	0.166683	0.1392	1.19743	0.231138	0.724639	HOOK3
ENSG00000149308	544.1	0.201657	0.16841	1.19741	0.231145	0.724639	NPAT
ENSG00000136160	874.058	-0.340416	0.284122	-1.19813	0.230865	0.724639	EDNRB
ENSG00000198265	1329.25	-0.129003	0.107713	-1.19766	0.231051	0.724639	HELZ
ENSG00000081019	576.075	0.13172	0.110067	1.19673	0.231413	0.724772	RSBN1
ENSG00000096696	5555.59	-0.136983	0.114444	-1.19695	0.231327	0.724772	DSP
ENSG00000100075	5352.89	-0.332676	0.277971	-1.1968	0.231384	0.724772	SLC25A1
ENSG00000184619	91.0306	-0.263418	0.220227	-1.19612	0.23165	0.725322	KRBA2
ENSG00000064933	440.535	0.17826	0.14909	1.19565	0.231831	0.725702	PMS1
ENSG00000151693	270.171	-0.450581	0.377146	-1.19471	0.2322	0.725715	ASAP2
ENSG00000135932	2254.87	-0.353569	0.295889	-1.19494	0.232112	0.725715	CAB39
ENSG00000137700	5930.83	-0.360914	0.301993	-1.19511	0.232045	0.725715	SLC37A4
ENSG00000167716	152.206	-0.374682	0.313613	-1.19473	0.232193	0.725715	WDR81
ENSG00000068079	871.581	0.205209	0.1717	1.19516	0.232024	0.725715	IFI35
ENSG00000101347	1178.93	0.526956	0.440804	1.19544	0.231913	0.725715	SAMHD1
ENSG00000169139	1985.54	0.137259	0.114911	1.19448	0.232291	0.72581	UBE2V2
ENSG00000172201	616.053	-0.485133	0.406256	-1.19416	0.232417	0.726014	ID4
ENSG00000175221	1132.36	-0.145145	0.121601	-1.19362	0.232628	0.726378	MED16
ENSG00000186716	1215.59	-0.254007	0.212817	-1.19355	0.232655	0.726378	BCR
ENSG00000108510	1033.16	0.128336	0.107549	1.19328	0.23276	0.726517	MED13
ENSG00000144580	478.563	0.196219	0.164503	1.1928	0.232947	0.726722	RQCD1
ENSG00000111846	711.257	-0.146536	0.122843	-1.19287	0.232919	0.726722	GCNT2
ENSG00000183378	172.423	-0.295696	0.247954	-1.19255	0.233047	0.726723	OVCH2
ENSG00000156958	1000.41	-0.219707	0.184242	-1.19249	0.233069	0.726723	GALK2
ENSG00000109339	954.484	-0.234266	0.196607	-1.19155	0.233439	0.72712	MAPK10
ENSG00000223546	91.713	-0.282365	0.236967	-1.19158	0.233427	0.72712	LINC00630
ENSG00000107130	490.506	-0.204316	0.171422	-1.19189	0.233306	0.72712	NCS1
ENSG00000134900	907.64	0.159748	0.134033	1.19186	0.233318	0.72712	TPP2
ENSG00000119650	1270.59	0.258265	0.216807	1.19122	0.233568	0.727141	IFT43
ENSG00000141569	478.686	-0.464204	0.389678	-1.19125	0.233555	0.727141	TRIM65
ENSG00000198937	534.165	0.299514	0.251491	1.19095	0.233673	0.727185	CCDC167
ENSG00000165169	2395.47	-0.183961	0.154496	-1.19072	0.233764	0.727185	DYNLT3
ENSG00000152944	1308.98	0.136612	0.11472	1.19083	0.233718	0.727185	MED21
ENSG00000108946	10753.9	-0.140084	0.117685	-1.19033	0.233917	0.727282	PRKAR1A
ENSG00000182621	455.065	0.491028	0.412478	1.19044	0.233875	0.727282	PLCB1
ENSG00000233006	173.06	-0.231326	0.194363	-1.19017	0.233978	0.727283	AC034220.3
ENSG00000162408	455.806	-0.16892	0.142188	-1.188	0.234832	0.727481	NOL9
ENSG00000106077	908.362	0.150184	0.126404	1.18813	0.234783	0.727481	ABHD11
ENSG00000153317	453.01	0.272621	0.22939	1.18846	0.234653	0.727481	ASAP1
ENSG00000167700	1661.89	-0.34803	0.292661	-1.18919	0.234365	0.727481	MFSD3
ENSG00000137497	2162.21	-0.226245	0.190309	-1.18883	0.234506	0.727481	NUMA1
ENSG00000170145	698.167	0.374222	0.314517	1.18983	0.234113	0.727481	SIK2
ENSG00000111639	2398.91	0.246571	0.20736	1.1891	0.234401	0.727481	MRPL51
ENSG00000062485	2993.98	-0.152349	0.128135	-1.18898	0.234448	0.727481	CS
ENSG00000133121	373.876	-0.172507	0.145122	-1.1887	0.234557	0.727481	STARD13
ENSG00000100883	1818.28	0.11135	0.093639	1.18914	0.234383	0.727481	SRP54
ENSG00000133030	751.685	0.129144	0.108626	1.18889	0.234485	0.727481	MPRIP
ENSG00000076662	54.3772	0.758106	0.638082	1.1881	0.234794	0.727481	ICAM3
ENSG00000100324	157.124	0.160626	0.135178	1.18826	0.234731	0.727481	TAB1
ENSG00000111678	585.024	0.184114	0.155021	1.18768	0.234961	0.727504	C12orf57
ENSG00000139289	1198.71	0.311844	0.262563	1.18769	0.234955	0.727504	PHLDA1
ENSG00000116350	1453.15	0.136758	0.11518	1.18733	0.235096	0.727733	SRSF4
ENSG00000172292	424.679	-0.262975	0.221636	-1.18652	0.235418	0.728164	CERS6
ENSG00000136261	658.065	0.210799	0.177658	1.18654	0.235409	0.728164	BZW2
ENSG00000130150	540.88	-0.154939	0.130564	-1.18669	0.23535	0.728164	MOSPD2
ENSG00000278978	40.9312	0.300012	0.25311	1.1853	0.235898	0.729076	RP11-164P12.5
ENSG00000204764	149.427	-0.241264	0.203624	-1.18485	0.236078	0.729076	RANBP17
ENSG00000157778	517.262	0.177378	0.149695	1.18493	0.236045	0.729076	PSMG3
ENSG00000002726	6360.2	-0.548608	0.462956	-1.18501	0.236013	0.729076	AOC1
ENSG00000092964	2734.41	0.158764	0.133977	1.18501	0.236015	0.729076	DPYSL2
ENSG00000257084	27.4627	0.523648	0.441844	1.18514	0.235962	0.729076	U47924.27
ENSG00000154743	340.124	-0.198417	0.167544	-1.18427	0.236306	0.729215	TSEN2
ENSG00000170917	181.257	-0.218761	0.1847	-1.18441	0.23625	0.729215	NUDT6
ENSG00000108733	260.363	-0.20229	0.170773	-1.18456	0.236192	0.729215	PEX12
ENSG00000173653	355.583	0.131565	0.111115	1.18404	0.236396	0.729304	RCE1
ENSG00000204856	139.13	0.195922	0.165511	1.18374	0.236516	0.729487	FAM216A
ENSG00000270696	194.527	-0.212507	0.179636	-1.18298	0.236816	0.730224	RP11-342K6.1
ENSG00000067606	814.808	-0.339859	0.287746	-1.1811	0.237561	0.730267	PRKCZ
ENSG00000277147	95.0788	0.259285	0.219631	1.18055	0.237783	0.730267	LINC00869
ENSG00000158850	1173.66	-0.15257	0.129154	-1.1813	0.237483	0.730267	B4GALT3
ENSG00000135838	4046.54	-0.535357	0.452918	-1.18202	0.237199	0.730267	NPL
ENSG00000115866	3008.94	0.107729	0.0912	1.18124	0.237507	0.730267	DARS
ENSG00000177463	504.064	-0.283232	0.239671	-1.18175	0.237303	0.730267	NR2C2
ENSG00000047849	5015.43	0.109605	0.0927505	1.18172	0.237316	0.730267	MAP4
ENSG00000225921	1804.73	0.197449	0.167117	1.1815	0.237403	0.730267	NOL7
ENSG00000242802	678.796	0.159769	0.135307	1.18079	0.237686	0.730267	AP5Z1
ENSG00000122952	241.548	0.232935	0.197312	1.18054	0.237784	0.730267	ZWINT
ENSG00000152520	662.45	0.276075	0.233825	1.18069	0.237725	0.730267	PAN3
ENSG00000258548	319.016	-0.31937	0.270576	-1.18033	0.237868	0.730267	LINC00645
ENSG00000260916	507.935	0.141855	0.119987	1.18225	0.237106	0.730267	CCPG1
ENSG00000129003	1901.42	0.185938	0.157246	1.18247	0.237019	0.730267	VPS13C
ENSG00000197562	708.094	-0.197259	0.166961	-1.18147	0.237418	0.730267	RAB40C
ENSG00000105755	845.228	0.219531	0.185947	1.18061	0.237759	0.730267	ETHE1
ENSG00000159110	459.071	0.304767	0.258203	1.18034	0.237866	0.730267	IFNAR2
ENSG00000263528	310.217	0.386102	0.327281	1.17972	0.23811	0.730748	IKBKE
ENSG00000232931	74.2508	-0.431395	0.366243	-1.17789	0.23884	0.730748	LINC00342
ENSG00000163482	614.879	-0.247952	0.210258	-1.17927	0.238289	0.730748	STK36
ENSG00000170293	209.776	-0.339371	0.287946	-1.17859	0.238561	0.730748	CMTM8
ENSG00000184203	1983.7	0.13564	0.115181	1.17762	0.238947	0.730748	PPP1R2
ENSG00000109680	646.277	-0.184783	0.156861	-1.178	0.238795	0.730748	TBC1D19
ENSG00000172955	2089.69	-0.37719	0.320041	-1.17857	0.238571	0.730748	ADH6
ENSG00000164031	1270.36	0.113511	0.0963913	1.1776	0.238955	0.730748	DNAJB14
ENSG00000113522	2056.28	0.166754	0.141455	1.17885	0.238458	0.730748	RAD50
ENSG00000049541	460.733	0.142046	0.12054	1.17842	0.23863	0.730748	RFC2
ENSG00000104447	641.744	-0.12077	0.102551	-1.17766	0.23893	0.730748	TRPS1
ENSG00000119711	22060.1	-0.417632	0.354306	-1.17873	0.238505	0.730748	ALDH6A1
ENSG00000161999	1120.01	-0.216265	0.183599	-1.17792	0.238829	0.730748	JMJD8
ENSG00000155666	128.463	0.239846	0.203366	1.17938	0.238246	0.730748	KDM8
ENSG00000104872	937.475	0.16098	0.136479	1.17953	0.238188	0.730748	PIH1D1
ENSG00000225335	53.0773	0.295996	0.25138	1.17749	0.239002	0.730748	XXbac-B476C20.9
ENSG00000069275	4108.5	0.155453	0.13211	1.1767	0.239317	0.730848	NUCKS1
ENSG00000144366	1099.07	0.19364	0.164548	1.1768	0.239275	0.730848	GULP1
ENSG00000106290	776.895	-0.185277	0.157453	-1.17671	0.239311	0.730848	TAF6
ENSG00000198722	1608.84	-0.153079	0.130079	-1.17682	0.239268	0.730848	UNC13B
ENSG00000119402	1126.2	-0.103672	0.0881119	-1.1766	0.239357	0.730848	FBXW2
ENSG00000034713	3633.28	0.145089	0.123324	1.17649	0.239401	0.730848	GABARAPL2
ENSG00000073614	1735.97	0.135897	0.115569	1.17589	0.23964	0.73139	KDM5A
ENSG00000107929	1374.89	-0.125653	0.106903	-1.17539	0.239837	0.73162	LARP4B
ENSG00000007520	1014.69	-0.468705	0.398723	-1.17552	0.239789	0.73162	TSR3
ENSG00000166313	1932.96	0.178415	0.151829	1.17511	0.239951	0.731782	APBB1
ENSG00000213626	987.297	0.223195	0.190063	1.17432	0.240265	0.731993	LBH
ENSG00000172667	964.796	0.204034	0.173736	1.1744	0.240237	0.731993	ZMAT3
ENSG00000164182	346.589	0.258389	0.220006	1.17447	0.240209	0.731993	NDUFAF2
ENSG00000165698	316.879	0.137827	0.117355	1.17444	0.240219	0.731993	C9orf9
ENSG00000145390	825.513	0.28751	0.244923	1.17388	0.240444	0.732351	USP53
ENSG00000104361	240.059	0.252176	0.214868	1.17363	0.240543	0.732465	NIPAL2
ENSG00000174780	2380.91	0.121277	0.103372	1.17321	0.240713	0.732796	SRP72
ENSG00000076258	2161.39	-0.438606	0.373998	-1.17275	0.240896	0.732833	FMO4
ENSG00000198075	645.762	0.38584	0.32905	1.17259	0.240961	0.732833	SULT1C4
ENSG00000068323	701.97	0.185109	0.157888	1.17241	0.241031	0.732833	TFE3
ENSG00000175602	365.214	0.31579	0.269331	1.17249	0.240999	0.732833	CCDC85B
ENSG00000140853	315.667	0.616104	0.525487	1.17244	0.241019	0.732833	NLRC5
ENSG00000172531	5847.54	0.131743	0.11239	1.17219	0.241121	0.73292	PPP1CA
ENSG00000128710	359.947	-0.310211	0.264714	-1.17188	0.241247	0.733117	HOXD10
ENSG00000175470	846.201	-0.313538	0.267605	-1.17164	0.24134	0.733213	PPP2R2D
ENSG00000174501	369.252	0.326511	0.278775	1.17123	0.241505	0.73334	ANKRD36C
ENSG00000165695	115.103	0.278156	0.237486	1.17125	0.241497	0.73334	AK8
ENSG00000203485	450.888	0.27596	0.235646	1.17108	0.241568	0.733346	INF2
ENSG00000107643	510.528	-0.230472	0.196933	-1.17031	0.241878	0.7341	MAPK8
ENSG00000185291	175.022	0.434588	0.371475	1.1699	0.242042	0.734412	IL3RA
ENSG00000188338	523.426	-0.879971	0.752868	-1.16883	0.242474	0.734742	SLC38A3
ENSG00000198945	218.058	0.207326	0.177339	1.16909	0.242368	0.734742	L3MBTL3
ENSG00000133794	372.535	0.365681	0.312892	1.16871	0.242519	0.734742	ARNTL
ENSG00000002330	1429.04	0.209154	0.178853	1.16942	0.242235	0.734742	BAD
ENSG00000085872	427.288	-0.195438	0.167206	-1.16885	0.242465	0.734742	CHERP
ENSG00000127526	876.353	-0.255464	0.218531	-1.16901	0.242399	0.734742	SLC35E1
ENSG00000183723	1219.23	-0.232436	0.198939	-1.16838	0.242654	0.734965	CMTM4
ENSG00000186364	60.5673	0.355283	0.304228	1.16782	0.242879	0.734982	NUDT17
ENSG00000163006	122.711	0.187966	0.160964	1.16776	0.242905	0.734982	CCDC138
ENSG00000129197	685.89	0.101614	0.0870104	1.16784	0.242871	0.734982	RPAIN
ENSG00000274180	328.049	-0.15512	0.132812	-1.16797	0.242818	0.734982	NATD1
ENSG00000255517	71.1294	-0.352109	0.301649	-1.16728	0.243097	0.735376	CTD-3074O7.5
ENSG00000152492	1801.5	0.142049	0.121712	1.16709	0.243174	0.735424	CCDC50
ENSG00000168710	6694.75	-0.154394	0.132533	-1.16494	0.244042	0.735489	AHCYL1
ENSG00000054277	286.64	-0.494097	0.423851	-1.16573	0.243723	0.735489	OPN3
ENSG00000135976	443.162	0.394207	0.338007	1.16627	0.243506	0.735489	ANKRD36
ENSG00000115935	784.867	0.285173	0.244757	1.16513	0.243968	0.735489	WIPF1
ENSG00000144802	675.209	0.495879	0.425533	1.16531	0.243892	0.735489	NFKBIZ
ENSG00000035928	1166.71	0.167172	0.143276	1.16679	0.243296	0.735489	RFC1
ENSG00000109270	2085.09	0.155021	0.133043	1.1652	0.24394	0.735489	LAMTOR3
ENSG00000129682	288.44	0.291679	0.250388	1.16491	0.244057	0.735489	FGF13
ENSG00000095380	1123.54	0.142904	0.122639	1.16525	0.24392	0.735489	NANS
ENSG00000102547	439.498	-0.170284	0.14613	-1.16528	0.243904	0.735489	CAB39L
ENSG00000104133	1204.15	-0.117548	0.100895	-1.16505	0.243998	0.735489	SPG11
ENSG00000166965	399.219	-0.188366	0.161502	-1.16634	0.243478	0.735489	RCCD1
ENSG00000183684	229.231	-0.650779	0.558467	-1.16529	0.2439	0.735489	ALYREF
ENSG00000167657	731.096	0.161921	0.138841	1.16623	0.243521	0.735489	DAPK3
ENSG00000021574	354.407	0.159445	0.137038	1.16351	0.244623	0.73556	SPAST
ENSG00000225889	41.5793	0.449555	0.386332	1.16365	0.244566	0.73556	AC074289.1
ENSG00000243955	6609.6	-0.611879	0.525808	-1.16369	0.244548	0.73556	GSTA1
ENSG00000112773	644.147	0.241279	0.207205	1.16445	0.244242	0.73556	FAM46A
ENSG00000175727	1316.99	0.173821	0.149397	1.16348	0.244633	0.73556	MLXIP
ENSG00000166971	1153.59	-0.135584	0.116479	-1.16402	0.244416	0.73556	AKTIP
ENSG00000171222	1724.28	0.26618	0.228657	1.1641	0.244384	0.73556	SCAND1
ENSG00000141873	575.566	0.177865	0.152782	1.16417	0.244355	0.73556	SLC39A3
ENSG00000205581	2419.46	0.164104	0.140963	1.16417	0.244356	0.73556	HMGN1
ENSG00000123983	2523.56	-0.172827	0.148722	-1.16208	0.245203	0.735786	ACSL3
ENSG00000198498	262.182	0.169961	0.14616	1.16285	0.244892	0.735786	TMA16
ENSG00000129103	4445.96	-0.132075	0.113686	-1.16175	0.245336	0.735786	SUMF2
ENSG00000047644	465.313	0.203982	0.17553	1.1621	0.245197	0.735786	WWC3
ENSG00000121236	991.823	-0.58769	0.505847	-1.16179	0.245319	0.735786	TRIM6
ENSG00000189180	1504.16	-0.140613	0.120966	-1.16242	0.245063	0.735786	ZNF33A
ENSG00000084112	686.936	-0.117111	0.100791	-1.16191	0.245271	0.735786	SSH1
ENSG00000169217	1361.63	0.13155	0.113172	1.1624	0.245075	0.735786	CD2BP2
ENSG00000131149	525.429	0.13753	0.118394	1.16163	0.245385	0.735786	GSE1
ENSG00000132361	1889.06	-0.159864	0.137605	-1.16176	0.245333	0.735786	CLUH
ENSG00000245680	300.632	-0.166538	0.143279	-1.16234	0.245098	0.735786	ZNF585B
ENSG00000204149	84.9572	-0.279008	0.240243	-1.16136	0.245497	0.735937	AGAP6
ENSG00000186132	210.136	0.24807	0.213721	1.16072	0.245754	0.736038	C2orf76
ENSG00000204356	780.873	0.144194	0.124247	1.16054	0.245829	0.736038	NELFE
ENSG00000156162	844.243	-0.201123	0.17335	-1.16022	0.245961	0.736038	DPY19L4
ENSG00000100664	8459.86	0.136777	0.117862	1.16048	0.245852	0.736038	EIF5
ENSG00000178188	163.227	0.227788	0.196293	1.16045	0.245865	0.736038	SH2B1
ENSG00000072310	940.708	-0.263547	0.227008	-1.16096	0.245659	0.736038	SREBF1
ENSG00000142182	16.6543	-0.763679	0.658163	-1.16032	0.245919	0.736038	DNMT3L
ENSG00000111011	1279.43	0.164883	0.142167	1.15978	0.246137	0.736379	RSRC2
ENSG00000075711	1603.84	-0.128734	0.111018	-1.15957	0.246223	0.736414	DLG1
ENSG00000269343	399.85	-0.176204	0.151972	-1.15945	0.246272	0.736414	ZNF587B
ENSG00000138399	479.881	-0.146573	0.126473	-1.15893	0.246485	0.736869	FASTKD1
ENSG00000163694	6735.43	-0.125508	0.108312	-1.15877	0.246551	0.736882	RBM47
ENSG00000255823	336.746	0.548596	0.473724	1.15805	0.246844	0.737572	MTRNR2L8
ENSG00000100271	313.563	0.127404	0.110069	1.15749	0.247072	0.738068	TTLL1
ENSG00000189292	355.852	0.449794	0.388706	1.15716	0.247208	0.738292	FAM150B
ENSG00000130695	227.277	-0.187292	0.162233	-1.15446	0.248311	0.738702	CEP85
ENSG00000162924	321.974	0.25255	0.218638	1.1551	0.248048	0.738702	REL
ENSG00000116005	9346.24	-0.271501	0.23521	-1.15429	0.248382	0.738702	PCYOX1
ENSG00000235978	17.7418	0.530678	0.459708	1.15438	0.248344	0.738702	AC018816.3
ENSG00000240747	24.4878	0.400852	0.346867	1.15563	0.247831	0.738702	KRBOX1
ENSG00000163832	854.956	0.124934	0.108193	1.15473	0.2482	0.738702	ELP6
ENSG00000049656	2030	-0.33041	0.286168	-1.1546	0.248253	0.738702	CLPTM1L
ENSG00000183474	68.8151	-0.214957	0.186099	-1.15507	0.248063	0.738702	GTF2H2C
ENSG00000147573	253.288	-0.297307	0.257209	-1.1559	0.247723	0.738702	TRIM55
ENSG00000104356	197.443	0.286962	0.248638	1.15414	0.248445	0.738702	POP1
ENSG00000160948	3469.72	0.231338	0.200377	1.15452	0.248288	0.738702	VPS28
ENSG00000121653	205.106	-0.214681	0.186015	-1.15411	0.248457	0.738702	MAPK8IP1
ENSG00000139725	42.237	0.46183	0.399578	1.15579	0.247765	0.738702	RHOF
ENSG00000198805	1742.08	-0.305004	0.264164	-1.1546	0.248255	0.738702	PNP
ENSG00000129472	411.707	-0.163062	0.141156	-1.1552	0.24801	0.738702	RAB2B
ENSG00000169118	564.906	0.156477	0.135319	1.15636	0.247536	0.738702	CSNK1G1
ENSG00000083828	209.785	-0.330016	0.285907	-1.15428	0.248387	0.738702	ZNF586
ENSG00000160294	750.487	-0.269147	0.232731	-1.15647	0.247488	0.738702	MCM3AP
ENSG00000159842	169.621	-0.392383	0.340093	-1.15375	0.248602	0.738949	ABR
ENSG00000090861	3793.87	-0.146322	0.126841	-1.15358	0.248671	0.738973	AARS
ENSG00000113328	8590.74	-0.192337	0.166843	-1.1528	0.248991	0.739136	CCNG1
ENSG00000106415	236.312	0.222901	0.193275	1.15328	0.248795	0.739136	GLCCI1
ENSG00000173273	774.212	-0.140079	0.121523	-1.1527	0.249035	0.739136	TNKS
ENSG00000167034	39.238	-0.328166	0.28466	-1.15284	0.248978	0.739136	NKX3-1
ENSG00000110887	4266.85	-0.475454	0.412318	-1.15312	0.248859	0.739136	DAO
ENSG00000137269	523.831	0.222961	0.193482	1.15236	0.249174	0.739364	LRRC1
ENSG00000198799	602.514	-0.240122	0.209048	-1.14865	0.250702	0.73947	LRIG2
ENSG00000196505	813.153	-0.221866	0.193211	-1.14831	0.25084	0.73947	GDAP2
ENSG00000197622	537.812	0.335745	0.291593	1.15141	0.249562	0.73947	CDC42SE1
ENSG00000143256	542.144	0.248405	0.216763	1.14598	0.251805	0.73947	PFDN2
ENSG00000143183	3817.89	0.15248	0.13259	1.15	0.250142	0.73947	TMCO1
ENSG00000115211	1290.35	0.116446	0.101453	1.14779	0.251055	0.73947	EIF2B4
ENSG00000163798	933.66	0.136384	0.118686	1.14911	0.250509	0.73947	SLC4A1AP
ENSG00000115282	692.576	-0.17817	0.155042	-1.14917	0.250485	0.73947	TTC31
ENSG00000152082	1155.9	0.221644	0.193137	1.1476	0.251134	0.73947	MZT2B
ENSG00000243910	179.539	0.32523	0.283689	1.14643	0.251616	0.73947	TUBA4B
ENSG00000232352	28.638	-0.489595	0.426829	-1.14705	0.251359	0.73947	SEMA3B-AS1
ENSG00000138646	286.73	-0.245714	0.213613	-1.15028	0.25003	0.73947	HERC5
ENSG00000164902	1281.87	0.115461	0.100375	1.1503	0.250022	0.73947	PHAX
ENSG00000182578	987.793	0.437406	0.381593	1.14626	0.251686	0.73947	CSF1R
ENSG00000111863	152.641	-0.469902	0.408062	-1.15155	0.249508	0.73947	ADTRP
ENSG00000157954	2085.54	-0.231652	0.201828	-1.14777	0.251063	0.73947	WIPI2
ENSG00000253187	28.0952	0.31331	0.272261	1.15077	0.249827	0.73947	HOXA10-AS
ENSG00000241685	1983.55	0.110104	0.0957513	1.1499	0.250186	0.73947	ARPC1A
ENSG00000147100	928.514	-0.338649	0.294463	-1.15006	0.25012	0.73947	SLC16A2
ENSG00000253893	9.18741	0.59317	0.516094	1.14934	0.250414	0.73947	FAM85B
ENSG00000247595	24.0376	-0.37029	0.322768	-1.14723	0.251286	0.73947	SPTY2D1-AS1
ENSG00000157570	931.582	0.274503	0.239519	1.14606	0.251772	0.73947	TSPAN18
ENSG00000149823	1663.11	-0.207549	0.180338	-1.15089	0.249777	0.73947	VPS51
ENSG00000122912	540.259	-0.236106	0.205694	-1.14785	0.251031	0.73947	SLC25A16
ENSG00000148606	655.266	-0.150231	0.131023	-1.1466	0.251548	0.73947	POLR3A
ENSG00000177981	1421.94	-0.158269	0.137846	-1.14815	0.250905	0.73947	ASB8
ENSG00000251151	64.326	0.3411	0.297149	1.14791	0.251007	0.73947	HOXC-AS3
ENSG00000250742	532.744	0.384571	0.335488	1.1463	0.25167	0.73947	RP11-834C11.4
ENSG00000197358	15.6041	0.429501	0.373939	1.14859	0.250726	0.73947	BNIP3P1
ENSG00000100767	2838.75	-0.221539	0.193151	-1.14697	0.251392	0.73947	PAPLN
ENSG00000170099	308.847	-0.472194	0.410097	-1.15142	0.24956	0.73947	SERPINA6
ENSG00000069667	1051.15	-0.117116	0.102081	-1.14728	0.251265	0.73947	RORA
ENSG00000103855	756.362	0.278475	0.24253	1.14821	0.250882	0.73947	CD276
ENSG00000126602	2449.97	-0.19311	0.168502	-1.14604	0.251779	0.73947	TRAP1
ENSG00000186187	305.958	-0.278092	0.242165	-1.14836	0.25082	0.73947	ZNRF1
ENSG00000167522	1154.65	0.181516	0.158036	1.14857	0.250732	0.73947	ANKRD11
ENSG00000264016	23.2842	-0.419904	0.366143	-1.14683	0.251451	0.73947	CTC-297N7.9
ENSG00000130479	643.971	0.2464	0.214778	1.14723	0.251286	0.73947	MAP1S
ENSG00000178026	1313.55	-0.427303	0.371715	-1.14955	0.250331	0.73947	LRRC75B
ENSG00000100234	418.582	-0.66175	0.575279	-1.15031	0.250015	0.73947	TIMP3
ENSG00000100345	7779.19	0.258753	0.225697	1.14646	0.251604	0.73947	MYH9
ENSG00000100321	671.152	0.171984	0.149541	1.15007	0.250113	0.73947	SYNGR1
ENSG00000162461	370.874	-0.467649	0.409589	-1.14175	0.253557	0.739521	SLC25A34
ENSG00000162365	1775.13	-0.408613	0.357696	-1.14235	0.25331	0.739521	CYP4A22
ENSG00000162595	270.429	0.350074	0.306618	1.14173	0.253567	0.739521	DIRAS3
ENSG00000097096	335.903	-0.301632	0.263464	-1.14487	0.252263	0.739521	SYDE2
ENSG00000162664	857.128	0.172177	0.15067	1.14274	0.253145	0.739521	ZNF326
ENSG00000269713	154.448	0.266596	0.23371	1.14072	0.253988	0.739521	NBPF9
ENSG00000143207	1032.65	-0.309619	0.271508	-1.14037	0.254133	0.739521	RFWD2
ENSG00000118640	4743.83	0.206177	0.180527	1.14209	0.253418	0.739521	VAMP8
ENSG00000169994	966.293	-0.26876	0.235195	-1.14271	0.25316	0.739521	MYO7B
ENSG00000196950	917.031	0.278029	0.243579	1.14143	0.253691	0.739521	SLC39A10
ENSG00000169087	261.047	0.203442	0.178169	1.14185	0.253515	0.739521	HSPBAP1
ENSG00000120756	2253.58	0.172416	0.151264	1.13983	0.254357	0.739521	PLS1
ENSG00000177383	1417.01	0.103221	0.0902615	1.14358	0.252799	0.739521	MAGEF1
ENSG00000109819	1866.07	-0.125185	0.10932	-1.14513	0.252157	0.739521	PPARGC1A
ENSG00000164169	657.729	-0.173023	0.15174	-1.14026	0.254179	0.739521	PRMT9
ENSG00000172432	275.733	0.229581	0.20044	1.14539	0.25205	0.739521	GTPBP2
ENSG00000112297	1237.75	-0.196557	0.17194	-1.14317	0.252967	0.739521	AIM1
ENSG00000071243	644.257	0.144848	0.127067	1.13994	0.254311	0.739521	ING3
ENSG00000167904	505.2	0.188817	0.165419	1.14144	0.253685	0.739521	TMEM68
ENSG00000154582	1408.05	0.178575	0.156462	1.14133	0.253733	0.739521	TCEB1
ENSG00000119414	1768.69	-0.114458	0.100143	-1.14294	0.253063	0.739521	PPP6C
ENSG00000166333	279.823	-0.22009	0.192184	-1.1452	0.252125	0.739521	ILK
ENSG00000026508	1829.08	0.559412	0.490222	1.14114	0.253812	0.739521	CD44
ENSG00000204130	400.867	0.132005	0.115257	1.14531	0.252081	0.739521	RUFY2
ENSG00000165474	1228.76	-0.25548	0.22391	-1.14099	0.253873	0.739521	GJB2
ENSG00000122035	205.656	-0.335084	0.292786	-1.14447	0.252429	0.739521	RASL11A
ENSG00000023516	961.695	0.133434	0.116765	1.14276	0.25314	0.739521	AKAP11
ENSG00000126216	497.028	-0.250913	0.219827	-1.14141	0.253699	0.739521	TUBGCP3
ENSG00000129566	281.043	-0.155989	0.136704	-1.14106	0.253843	0.739521	TEP1
ENSG00000126775	382.484	-0.122102	0.107122	-1.13984	0.254355	0.739521	ATG14
ENSG00000161981	927.952	0.165478	0.144631	1.14414	0.252565	0.739521	SNRNP25
ENSG00000140854	528.272	0.1376	0.120542	1.14151	0.253657	0.739521	KATNB1
ENSG00000173757	1524.1	-0.210593	0.183847	-1.14548	0.25201	0.739521	STAT5B
ENSG00000166263	591.96	0.14894	0.130117	1.14467	0.252347	0.739521	STXBP4
ENSG00000154217	674.059	-0.315451	0.27613	-1.1424	0.253288	0.739521	PITPNC1
ENSG00000141424	2207.87	0.315791	0.275869	1.14471	0.252328	0.739521	SLC39A6
ENSG00000172361	117.766	0.288657	0.252258	1.14429	0.252502	0.739521	CFAP53
ENSG00000167555	330.846	-0.299378	0.262546	-1.14029	0.254166	0.739521	ZNF528
ENSG00000099940	1114.53	-0.131913	0.11554	-1.14171	0.253574	0.739521	SNAP29
ENSG00000100342	790.69	0.244136	0.214054	1.14053	0.254064	0.739521	APOL1
ENSG00000183486	126.704	0.528067	0.462752	1.14115	0.253809	0.739521	MX2
ENSG00000068912	2530.57	0.097092	0.0852014	1.13956	0.254471	0.73962	ERLEC1
ENSG00000136933	652.829	0.109166	0.0958105	1.1394	0.254537	0.73962	RABEPK
ENSG00000100439	980.435	-0.126041	0.110633	-1.13928	0.254587	0.73962	ABHD4
ENSG00000091947	1461.43	-0.187135	0.164275	-1.13916	0.254638	0.73962	TMEM101
ENSG00000163468	6513.95	0.103437	0.0908463	1.1386	0.254871	0.739701	CCT3
ENSG00000235947	210.453	-0.286963	0.252077	-1.13839	0.254956	0.739701	EGOT
ENSG00000128789	1684.98	0.111887	0.0982886	1.13835	0.254976	0.739701	PSMG2
ENSG00000149599	441.078	-0.463406	0.406888	-1.1389	0.254743	0.739701	DUSP15
ENSG00000128191	212.44	0.299316	0.262886	1.13857	0.254881	0.739701	DGCR8
ENSG00000143793	347.846	0.179361	0.157694	1.1374	0.255371	0.739891	C1orf35
ENSG00000137274	2921.52	-0.328851	0.28915	-1.1373	0.255412	0.739891	BPHL
ENSG00000005801	645.638	0.134894	0.118597	1.13741	0.255366	0.739891	ZNF195
ENSG00000159111	1447.33	-0.110989	0.0975599	-1.13765	0.255268	0.739891	MRPL10
ENSG00000152223	520.008	-0.149299	0.131255	-1.13747	0.255341	0.739891	EPG5
ENSG00000142552	355.613	0.3622	0.318419	1.1375	0.255331	0.739891	RCN3
ENSG00000067533	394.755	0.175443	0.154353	1.13663	0.255691	0.74034	RRP15
ENSG00000133597	428.871	-0.309386	0.272177	-1.13671	0.25566	0.74034	ADCK2
ENSG00000198771	319.664	0.585428	0.515265	1.13617	0.255887	0.740369	RCSD1
ENSG00000124098	1466.83	-0.183559	0.161532	-1.13636	0.255805	0.740369	FAM210B
ENSG00000101158	2848.63	-0.0933721	0.0821741	-1.13627	0.255843	0.740369	NELFCD
ENSG00000169435	998.73	0.213723	0.188189	1.13568	0.256089	0.740417	RASSF6
ENSG00000009830	432.643	-0.144383	0.127109	-1.1359	0.255998	0.740417	POMT2
ENSG00000269235	21.3168	-0.366257	0.322486	-1.13573	0.256069	0.740417	ZNF350-AS1
ENSG00000084754	9380.8	-0.182311	0.160578	-1.13534	0.256234	0.740531	HADHA
ENSG00000102225	1576.7	-0.260784	0.229706	-1.13529	0.256252	0.740531	CDK16
ENSG00000112874	867.629	-0.181789	0.160216	-1.13465	0.25652	0.740948	NUDT12
ENSG00000165675	412.204	0.161921	0.142688	1.13479	0.256464	0.740948	ENOX2
ENSG00000168159	819.288	-0.398353	0.351192	-1.13429	0.256674	0.741053	RNF187
ENSG00000226958	65.059	0.433934	0.382636	1.13406	0.256768	0.741053	RNA28S5
ENSG00000137145	1176.51	-0.205642	0.181346	-1.13398	0.256804	0.741053	DENND4C
ENSG00000198258	2919.77	0.232374	0.2049	1.13408	0.256759	0.741053	UBL5
ENSG00000119185	2152.96	0.174267	0.1537	1.13381	0.256872	0.741057	ITGB1BP1
ENSG00000077942	762.169	0.550936	0.485972	1.13368	0.256929	0.741057	FBLN1
ENSG00000196123	195.732	-0.208776	0.184212	-1.13335	0.257069	0.741281	KIAA0895L
ENSG00000137474	366.083	-0.266272	0.235003	-1.13306	0.257189	0.741449	MYO7A
ENSG00000143850	1578.15	-0.148852	0.131652	-1.13064	0.258206	0.741761	PLEKHA6
ENSG00000018510	1589.59	0.153245	0.135329	1.13239	0.25747	0.741761	AGPS
ENSG00000113889	3684.92	0.550811	0.48727	1.1304	0.258306	0.741761	KNG1
ENSG00000132912	1100.59	-0.129315	0.114388	-1.1305	0.258267	0.741761	DCTN4
ENSG00000198729	425.962	-0.25736	0.227692	-1.1303	0.25835	0.741761	PPP1R14C
ENSG00000277072	191.942	-0.262468	0.232009	-1.13128	0.257936	0.741761	STAG3L2
ENSG00000182372	41.2403	-0.258036	0.228241	-1.13054	0.258249	0.741761	CLN8
ENSG00000108091	1360.52	-0.118842	0.105088	-1.13088	0.258104	0.741761	CCDC6
ENSG00000184752	2620.03	0.171113	0.151167	1.13195	0.257657	0.741761	NDUFA12
ENSG00000150991	10297.7	0.152566	0.135031	1.12985	0.258538	0.741761	UBC
ENSG00000215154	227.317	-0.259528	0.229252	-1.13206	0.257608	0.741761	AC141586.5
ENSG00000186153	693.966	0.218988	0.193809	1.12991	0.258513	0.741761	WWOX
ENSG00000185722	1048.98	-0.210339	0.186121	-1.13012	0.258425	0.741761	ANKFY1
ENSG00000068120	2511.21	-0.195421	0.172586	-1.13231	0.257504	0.741761	COASY
ENSG00000108468	708.577	0.167367	0.148108	1.13003	0.258462	0.741761	CBX1
ENSG00000108511	395.533	0.289103	0.255699	1.13064	0.258206	0.741761	HOXB6
ENSG00000092931	532.034	-0.138714	0.122471	-1.13263	0.257369	0.741761	MFSD11
ENSG00000124181	574.644	-0.254724	0.225392	-1.13014	0.258417	0.741761	PLCG1
ENSG00000182087	2311.91	-0.291846	0.258182	-1.13039	0.258314	0.741761	TMEM259
ENSG00000196235	1640.53	0.156978	0.138707	1.13173	0.25775	0.741761	SUPT5H
ENSG00000118307	107.678	0.302686	0.26798	1.12951	0.258683	0.742002	CASC1
ENSG00000169016	282.186	-0.159833	0.141582	-1.12891	0.258936	0.742169	E2F6
ENSG00000164296	285.128	-0.126711	0.112262	-1.12871	0.259022	0.742169	TIGD6
ENSG00000112655	559.641	0.449597	0.398366	1.1286	0.259066	0.742169	PTK7
ENSG00000257261	129.406	-0.23342	0.20687	-1.12834	0.259176	0.742169	RP11-96H19.1
ENSG00000136144	1254.77	-0.222212	0.196823	-1.12899	0.258901	0.742169	RCBTB1
ENSG00000119707	1708.63	0.176953	0.156783	1.12865	0.259047	0.742169	RBM25
ENSG00000186665	283.909	-0.234592	0.207906	-1.12836	0.25917	0.742169	C17orf58
ENSG00000132330	64.1644	-0.358487	0.317793	-1.12805	0.259298	0.742341	SCLY
ENSG00000274173	290.852	-0.261167	0.231651	-1.12742	0.259566	0.742931	RP4-568C11.4
ENSG00000127054	1531.31	0.111556	0.0989813	1.12705	0.259723	0.742969	CPSF3L
ENSG00000105819	3524.6	-0.170798	0.151598	-1.12665	0.25989	0.742969	PMPCB
ENSG00000253666	20.287	0.448753	0.398306	1.12665	0.259889	0.742969	KB-1615E4.2
ENSG00000130402	1415.54	0.152811	0.135584	1.12706	0.259719	0.742969	ACTN4
ENSG00000100266	2624.89	-0.161306	0.143148	-1.12685	0.259804	0.742969	PACSIN2
ENSG00000157916	3970.15	0.0849264	0.0755813	1.12364	0.261164	0.743133	RER1
ENSG00000158710	5281.62	0.205592	0.183002	1.12345	0.261248	0.743133	TAGLN2
ENSG00000113790	7707.5	-0.314825	0.280463	-1.12252	0.261641	0.743133	EHHADH
ENSG00000121897	339.97	-0.23748	0.211028	-1.12535	0.260442	0.743133	LIAS
ENSG00000138750	722.491	0.163409	0.145598	1.12233	0.26172	0.743133	NUP54
ENSG00000248211	109.509	-0.315452	0.281143	-1.12203	0.261849	0.743133	TRPC7-AS1
ENSG00000038274	5176.13	-0.141134	0.125826	-1.12166	0.262008	0.743133	MAT2B
ENSG00000120129	686.475	-0.394017	0.35117	-1.12201	0.261857	0.743133	DUSP1
ENSG00000137168	534.547	0.150156	0.133917	1.12127	0.262174	0.743133	PPIL1
ENSG00000198478	917.577	-0.107709	0.0957588	-1.1248	0.260675	0.743133	SH3BGRL2
ENSG00000239857	94.6878	-0.407756	0.362601	-1.12453	0.260788	0.743133	GET4
ENSG00000235859	289.545	0.35734	0.317955	1.12387	0.261068	0.743133	DKFZP586I1420
ENSG00000078967	752.415	-0.122177	0.108525	-1.1258	0.260251	0.743133	UBE2D4
ENSG00000234545	352.956	0.217487	0.193618	1.12328	0.261317	0.743133	FAM133B
ENSG00000214194	1241.57	0.22433	0.199339	1.12537	0.260432	0.743133	LINC00998
ENSG00000204947	119.865	0.210933	0.187682	1.12388	0.261062	0.743133	ZNF425
ENSG00000187840	973.841	0.221685	0.197399	1.12303	0.261425	0.743133	EIF4EBP1
ENSG00000106688	3750.13	-0.266652	0.23779	-1.12138	0.262127	0.743133	SLC1A1
ENSG00000167130	501.822	-0.168673	0.150347	-1.12189	0.261908	0.743133	DOLPP1
ENSG00000075239	20121.3	-0.28263	0.251644	-1.12313	0.261381	0.743133	ACAT1
ENSG00000187134	485.869	0.530076	0.472456	1.12196	0.26188	0.743133	AKR1C1
ENSG00000107745	3721.95	-0.309084	0.274686	-1.12523	0.260493	0.743133	MICU1
ENSG00000139197	1451.89	-0.223392	0.1985	-1.1254	0.260419	0.743133	PEX5
ENSG00000111737	281.661	0.211203	0.187848	1.12433	0.260874	0.743133	RAB35
ENSG00000100814	615.463	-0.186031	0.165396	-1.12477	0.260689	0.743133	CCNB1IP1
ENSG00000172590	734.399	0.266624	0.237467	1.12278	0.26153	0.743133	MRPL52
ENSG00000104093	832.209	-0.172355	0.153707	-1.12132	0.262153	0.743133	DMXL2
ENSG00000048471	2111.75	-0.139533	0.124034	-1.12496	0.260607	0.743133	SNX29
ENSG00000039523	460.308	0.213303	0.189941	1.123	0.26144	0.743133	FAM65A
ENSG00000103150	736.072	-0.390939	0.348665	-1.12124	0.262184	0.743133	MLYCD
ENSG00000108528	5107.45	-0.231161	0.205746	-1.12352	0.261215	0.743133	SLC25A11
ENSG00000236088	74.9452	0.256946	0.229159	1.12126	0.262178	0.743133	COX10-AS1
ENSG00000105341	1511.16	-0.17092	0.152291	-1.12232	0.261724	0.743133	ATP5SL
ENSG00000105357	668.375	-0.265517	0.236274	-1.12377	0.261112	0.743133	MYH14
ENSG00000160439	51.4781	0.21535	0.191281	1.12583	0.260238	0.743133	RDH13
ENSG00000280071	233.582	-0.331492	0.294965	-1.12383	0.261083	0.743133	CH507-9B2.3
ENSG00000244921	33.9863	0.817472	0.729185	1.12108	0.262255	0.74316	CTB-36O1.7
ENSG00000079739	2728.05	-0.209157	0.187162	-1.11752	0.263772	0.743221	PGM1
ENSG00000162692	12337.6	0.184529	0.165679	1.11378	0.265374	0.743221	VCAM1
ENSG00000143545	2138.84	0.135444	0.120884	1.12044	0.262524	0.743221	RAB13
ENSG00000143157	1164.55	-0.167827	0.150472	-1.11534	0.264706	0.743221	POGK
ENSG00000169507	207.106	-0.299198	0.267752	-1.11745	0.263804	0.743221	SLC38A11
ENSG00000163703	1145.29	0.13027	0.116477	1.11841	0.263391	0.743221	CRELD1
ENSG00000235257	78.865	-0.260165	0.233264	-1.11532	0.264713	0.743221	ITGA9-AS1
ENSG00000211456	1951.41	-0.137594	0.123005	-1.1186	0.263309	0.743221	SACM1L
ENSG00000016864	1734.68	-0.0952614	0.0851964	-1.11814	0.263508	0.743221	GLT8D1
ENSG00000144747	1409.88	0.112737	0.100929	1.11699	0.263997	0.743221	TMF1
ENSG00000169026	184.065	0.270063	0.241569	1.11795	0.263587	0.743221	MFSD7
ENSG00000186212	240.869	-0.397057	0.354944	-1.11865	0.263291	0.743221	SOWAHB
ENSG00000170088	2478.46	-0.333485	0.298586	-1.11688	0.264045	0.743221	TMEM192
ENSG00000164120	1981.06	-0.482354	0.432771	-1.11457	0.265035	0.743221	HPGD
ENSG00000073578	9150.7	-0.204363	0.182728	-1.1184	0.263396	0.743221	SDHA
ENSG00000145494	1140.5	0.304195	0.271577	1.1201	0.262669	0.743221	NDUFS6
ENSG00000113597	601.554	-0.145047	0.130067	-1.11517	0.264776	0.743221	TRAPPC13
ENSG00000170458	1074.67	0.380698	0.340883	1.1168	0.264081	0.743221	CD14
ENSG00000152818	1927.65	0.298342	0.267054	1.11716	0.263927	0.743221	UTRN
ENSG00000241644	513.545	0.34995	0.313513	1.11622	0.264328	0.743221	INMT
ENSG00000106609	3038.6	-0.273156	0.244879	-1.11547	0.264647	0.743221	TMEM248
ENSG00000160862	6920.23	-0.409718	0.365533	-1.12088	0.262341	0.743221	AZGP1
ENSG00000106367	321.766	0.249905	0.224385	1.11373	0.265394	0.743221	AP1S1
ENSG00000102158	3401.08	-0.103434	0.0927814	-1.11481	0.264931	0.743221	MAGT1
ENSG00000005022	27360	-0.276083	0.246731	-1.11896	0.263157	0.743221	SLC25A5
ENSG00000133872	11168	-0.116013	0.103774	-1.11793	0.263597	0.743221	SARAF
ENSG00000120533	1832.49	0.13574	0.121561	1.11664	0.264147	0.743221	ENY2
ENSG00000135040	766.499	0.110841	0.0991403	1.11802	0.26356	0.743221	NAA35
ENSG00000184154	394.855	-0.127576	0.114127	-1.11784	0.263635	0.743221	LRTOMT
ENSG00000186642	458.633	-0.323054	0.289142	-1.11728	0.263873	0.743221	PDE2A
ENSG00000166002	715.389	0.174519	0.156623	1.11426	0.265168	0.743221	SMCO4
ENSG00000110063	387.198	0.136954	0.122459	1.11837	0.26341	0.743221	DCPS
ENSG00000247498	82.4211	-0.265682	0.238104	-1.11582	0.264498	0.743221	RP11-392P7.6
ENSG00000076248	1320.41	-0.121866	0.109335	-1.11461	0.265018	0.743221	UNG
ENSG00000134873	3931.17	0.243876	0.218995	1.11361	0.265445	0.743221	CLDN10
ENSG00000092108	1409.6	0.0829798	0.0744224	1.11498	0.264857	0.743221	SCFD1
ENSG00000125378	377.251	0.27262	0.243492	1.11962	0.262874	0.743221	BMP4
ENSG00000165533	549.227	-0.154903	0.138858	-1.11555	0.264615	0.743221	TTC8
ENSG00000066427	534.447	0.157399	0.141015	1.11619	0.264342	0.743221	ATXN3
ENSG00000255277	19.8552	-0.46125	0.413872	-1.11448	0.265075	0.743221	ABCC6P2
ENSG00000261474	40.37	-0.244864	0.218611	-1.12009	0.262676	0.743221	RP11-452L6.1
ENSG00000261170	54.9487	-0.461124	0.412511	-1.11785	0.263632	0.743221	RP11-252A24.5
ENSG00000166816	2430.09	-0.379994	0.340033	-1.11752	0.263772	0.743221	LDHD
ENSG00000109046	2312.69	-0.226112	0.202887	-1.11447	0.265076	0.743221	WSB1
ENSG00000182473	2348.92	-0.17388	0.155811	-1.11597	0.264436	0.743221	EXOC7
ENSG00000167291	1118.38	0.227124	0.203903	1.11388	0.26533	0.743221	TBC1D16
ENSG00000185019	264.167	-0.180243	0.161545	-1.11574	0.264532	0.743221	UBOX5
ENSG00000088854	858.534	-0.151614	0.136105	-1.11395	0.265299	0.743221	C20orf194
ENSG00000167733	297.891	0.205128	0.183936	1.11521	0.26476	0.743221	HSD11B1L
ENSG00000198429	379.685	-0.17855	0.159567	-1.11896	0.263156	0.743221	ZNF69
ENSG00000181027	228.107	-0.227023	0.203189	-1.1173	0.263866	0.743221	FKRP
ENSG00000133106	405.745	0.245549	0.220557	1.11331	0.265575	0.74341	EPSTI1
ENSG00000178947	406.852	-0.352638	0.316813	-1.11308	0.265673	0.743512	LINC00086
ENSG00000074416	6005.58	0.213321	0.191711	1.11272	0.265827	0.743769	MGLL
ENSG00000271303	26.5917	-0.581091	0.522365	-1.11242	0.265956	0.743957	SRXN1
ENSG00000140264	14590.2	0.220457	0.198266	1.11192	0.266171	0.744382	SERF2
ENSG00000177646	1398.52	-0.154283	0.138864	-1.11104	0.26655	0.744589	ACAD9
ENSG00000106785	1224.45	-0.293788	0.264428	-1.11103	0.266556	0.744589	TRIM14
ENSG00000165219	1871.5	-0.090397	0.0813343	-1.11142	0.266385	0.744589	GAPVD1
ENSG00000204177	76.0273	-0.478863	0.430995	-1.11107	0.26654	0.744589	BMS1P1
ENSG00000133103	901.334	-0.182012	0.163771	-1.11138	0.266405	0.744589	COG6
ENSG00000141380	2155.93	-0.156416	0.140821	-1.11074	0.266681	0.74459	SS18
ENSG00000159200	2347.54	0.215066	0.193602	1.11087	0.266625	0.74459	RCAN1
ENSG00000234506	55.5792	-0.590129	0.531486	-1.11034	0.266854	0.744711	LINC01506
ENSG00000169813	5653.06	0.143751	0.129465	1.11035	0.26685	0.744711	HNRNPF
ENSG00000182240	866.035	-0.336164	0.302794	-1.1102	0.266911	0.744711	BACE2
ENSG00000075651	986.32	-0.234178	0.211004	-1.10983	0.267072	0.744814	PLD1
ENSG00000089280	2269.9	0.134907	0.121556	1.10984	0.26707	0.744814	FUS
ENSG00000162437	336.738	-0.191915	0.172946	-1.10968	0.267137	0.744822	RAVER2
ENSG00000143761	12432.5	-0.0895464	0.0807688	-1.10868	0.26757	0.745545	ARF1
ENSG00000148926	1016.76	-0.42792	0.386035	-1.1085	0.267646	0.745545	ADM
ENSG00000196405	291.366	0.420348	0.379185	1.10855	0.267622	0.745545	EVL
ENSG00000175711	65.8115	0.22239	0.200557	1.10887	0.267488	0.745545	B3GNTL1
ENSG00000158156	264.337	-0.220735	0.199204	-1.10808	0.267826	0.745796	XKR8
ENSG00000204396	54.4703	-0.270979	0.244565	-1.108	0.267861	0.745796	VWA7
ENSG00000197879	2964.21	0.240355	0.217008	1.10759	0.26804	0.746121	MYO1C
ENSG00000178927	1500.47	0.182104	0.164438	1.10743	0.268106	0.746132	C17orf62
ENSG00000139974	633.379	-0.283202	0.255774	-1.10723	0.268193	0.7462	SLC38A6
ENSG00000117408	1697.37	-0.249097	0.225537	-1.10446	0.269393	0.746547	IPO13
ENSG00000143401	1367.58	0.185362	0.167964	1.10358	0.269777	0.746547	ANP32E
ENSG00000135845	814.21	0.0931526	0.0844006	1.1037	0.269725	0.746547	PIGC
ENSG00000150556	139.733	0.548493	0.496024	1.10578	0.268822	0.746547	LYPD6B
ENSG00000061676	4593.47	-0.169074	0.152852	-1.10613	0.268671	0.746547	NCKAP1
ENSG00000144535	502.76	-0.118451	0.10741	-1.10279	0.270118	0.746547	DIS3L2
ENSG00000221944	126.14	-0.27195	0.246469	-1.10339	0.26986	0.746547	TIGD1
ENSG00000188315	179.252	0.197874	0.178946	1.10578	0.268822	0.746547	C3orf62
ENSG00000175166	6937.2	-0.0996409	0.0902966	-1.10348	0.269817	0.746547	PSMD2
ENSG00000138756	239.899	-0.305259	0.27664	-1.10345	0.269831	0.746547	BMP2K
ENSG00000135535	17691.4	-0.132381	0.119952	-1.10362	0.269759	0.746547	CD164
ENSG00000170631	355.645	-0.124625	0.112961	-1.10325	0.269918	0.746547	ZNF16
ENSG00000023041	1560.26	-0.121741	0.110096	-1.10577	0.268828	0.746547	ZDHHC6
ENSG00000111404	95.7068	0.344139	0.311979	1.10308	0.269991	0.746547	RERGL
ENSG00000166896	99.4268	-0.247093	0.223538	-1.10537	0.268998	0.746547	XRCC6BP1
ENSG00000139291	1870.35	-0.145757	0.131856	-1.10542	0.268976	0.746547	TMEM19
ENSG00000102763	902.397	-0.163195	0.147515	-1.10629	0.268599	0.746547	VWA8
ENSG00000119688	2420.7	-0.198161	0.179073	-1.10659	0.268471	0.746547	ABCD4
ENSG00000119669	366.961	0.2003	0.181526	1.10342	0.269844	0.746547	IRF2BPL
ENSG00000100697	1476.22	0.11911	0.107765	1.10527	0.269042	0.746547	DICER1
ENSG00000140382	624.259	-0.207867	0.188495	-1.10277	0.270127	0.746547	HMG20A
ENSG00000066813	19855.4	-0.411764	0.372722	-1.10475	0.26927	0.746547	ACSM2B
ENSG00000198373	1572.84	-0.142851	0.129082	-1.10667	0.268439	0.746547	WWP2
ENSG00000157423	149.36	0.282408	0.255603	1.10487	0.269217	0.746547	HYDIN
ENSG00000103154	609.289	-0.575041	0.520911	-1.10392	0.26963	0.746547	NECAB2
ENSG00000215067	178.411	-0.200322	0.181608	-1.10305	0.270007	0.746547	ALOX12-AS1
ENSG00000196535	584.969	-0.234427	0.212428	-1.10356	0.269784	0.746547	MYO18A
ENSG00000183010	122.63	0.295707	0.267842	1.10404	0.269577	0.746547	PYCR1
ENSG00000255112	1075.26	0.117068	0.10588	1.10567	0.268871	0.746547	CHMP1B
ENSG00000116030	3477.51	0.146905	0.133265	1.10235	0.270308	0.746704	SUMO1
ENSG00000126773	1722	-0.158413	0.143705	-1.10235	0.270309	0.746704	PCNXL4
ENSG00000119397	376.313	0.306736	0.278377	1.10187	0.270517	0.747106	CNTRL
ENSG00000174744	1304.26	0.170825	0.155052	1.10172	0.270581	0.747112	BRMS1
ENSG00000148218	5578.77	-0.34881	0.316739	-1.10125	0.270786	0.747505	ALAD
ENSG00000138386	451.437	0.197666	0.179559	1.10084	0.270967	0.747831	NAB1
ENSG00000130312	3065.59	0.252511	0.229671	1.09945	0.271574	0.749333	MRPL34
ENSG00000116212	629.061	0.101636	0.0925576	1.09808	0.27217	0.749536	LRRC42
ENSG00000205795	5337.21	-0.446486	0.406523	-1.09831	0.272071	0.749536	CYS1
ENSG00000070814	524.615	0.189128	0.17222	1.09818	0.272125	0.749536	TCOF1
ENSG00000146067	267.243	0.240175	0.218516	1.09912	0.271718	0.749536	FAM193B
ENSG00000077150	414.826	0.359766	0.3274	1.09886	0.27183	0.749536	NFKB2
ENSG00000151553	758.866	-0.198222	0.180527	-1.09802	0.272197	0.749536	FAM160B1
ENSG00000070761	804.792	-0.123628	0.112524	-1.09868	0.271908	0.749536	CFAP20
ENSG00000166260	2028.97	-0.116886	0.106455	-1.09799	0.272211	0.749536	COX11
ENSG00000205758	1169.53	-0.127776	0.116321	-1.09848	0.271995	0.749536	CRYZL1
ENSG00000118514	5311.94	-0.299206	0.272553	-1.09779	0.272297	0.7496	ALDH8A1
ENSG00000185986	90.4114	0.527105	0.480446	1.09712	0.272591	0.74989	SDHAP3
ENSG00000076382	768.352	-0.327232	0.29823	-1.09725	0.272533	0.74989	SPAG5
ENSG00000205155	854.736	0.17345	0.158066	1.09733	0.272497	0.74989	PSENEN
ENSG00000160075	2614.39	-0.272548	0.248518	-1.09669	0.272777	0.750068	SSU72
ENSG00000249936	44.8383	-0.405051	0.369455	-1.09635	0.272926	0.750068	RAC1P2
ENSG00000123545	616.293	0.190041	0.173334	1.09639	0.272909	0.750068	NDUFAF4
ENSG00000135365	335.1	0.194209	0.177172	1.09616	0.273007	0.750068	PHF21A
ENSG00000173391	226.705	-0.439832	0.401245	-1.09617	0.273005	0.750068	OLR1
ENSG00000104946	318.551	-0.109669	0.100053	-1.09611	0.273031	0.750068	TBC1D17
ENSG00000091592	289.596	0.481522	0.439491	1.09564	0.273238	0.750465	NLRP1
ENSG00000196873	31.9107	0.360344	0.328938	1.09548	0.273308	0.750484	CBWD3
ENSG00000107175	1966.58	0.109921	0.100378	1.09507	0.273485	0.750797	CREB3
ENSG00000164172	2596.71	-0.136749	0.12494	-1.09452	0.273729	0.751032	MOCS2
ENSG00000013392	412.381	-0.144523	0.132053	-1.09443	0.273765	0.751032	RWDD2A
ENSG00000152439	122.384	0.314617	0.287542	1.09416	0.273884	0.751032	ZNF773
ENSG00000272578	179.023	-0.424606	0.388025	-1.09427	0.273835	0.751032	AP000347.2
ENSG00000100292	1802.05	0.254472	0.232499	1.09451	0.273732	0.751032	HMOX1
ENSG00000228439	101.367	0.310885	0.284211	1.09385	0.274019	0.751228	TSTD3
ENSG00000180573	1181	0.332876	0.304468	1.0933	0.274261	0.75172	HIST1H2AC
ENSG00000261801	220.607	0.416869	0.381388	1.09303	0.27438	0.751874	LOXL1-AS1
ENSG00000178177	516.851	0.141236	0.129328	1.09208	0.2748	0.752852	LCORL
ENSG00000147647	4931.68	-0.391467	0.358657	-1.09148	0.275063	0.753134	DPYS
ENSG00000148290	2792.71	-0.270855	0.248151	-1.09149	0.275055	0.753134	SURF1
ENSG00000166831	225.643	-0.414025	0.379348	-1.09141	0.275092	0.753134	RBPMS2
ENSG00000142657	2296.26	-0.103244	0.0946499	-1.0908	0.275363	0.753188	PGD
ENSG00000164144	1342.61	0.111333	0.102027	1.09121	0.275179	0.753188	ARFIP1
ENSG00000100243	9190.34	-0.102451	0.0939014	-1.09105	0.275253	0.753188	CYB5R3
ENSG00000225298	9.48062	0.639102	0.585856	1.09089	0.275323	0.753188	LINC00113
ENSG00000165102	1303.07	-0.276947	0.254014	-1.09028	0.275588	0.753631	HGSNAT
ENSG00000073849	3830.1	0.493964	0.453128	1.09012	0.275661	0.753658	ST6GAL1
ENSG00000225706	83.4543	-0.333551	0.30607	-1.08979	0.275807	0.753886	PTPRD-AS1
ENSG00000182858	633.506	-0.165786	0.152152	-1.08961	0.275884	0.753923	ALG12
ENSG00000148225	338.55	-0.223197	0.20495	-1.08903	0.276142	0.754457	WDR31
ENSG00000117519	11178	0.158119	0.145412	1.08739	0.276866	0.754505	CNN3
ENSG00000085491	876.023	0.148188	0.136251	1.08761	0.276767	0.754505	SLC25A24
ENSG00000237975	71.9882	0.629447	0.578419	1.08822	0.276498	0.754505	FLG-AS1
ENSG00000144331	457.198	-0.37478	0.345014	-1.08627	0.277358	0.754505	ZNF385B
ENSG00000198843	4944.65	-0.104671	0.0962974	-1.08695	0.277057	0.754505	SELT
ENSG00000170445	1758.51	0.071847	0.0660099	1.08843	0.276406	0.754505	HARS
ENSG00000223705	158.265	0.228758	0.210556	1.08645	0.277282	0.754505	NSUN5P1
ENSG00000106404	129.792	0.266511	0.244896	1.08826	0.27648	0.754505	CLDN15
ENSG00000105808	7.28747	-0.790412	0.72716	-1.08698	0.277043	0.754505	RASA4
ENSG00000243317	2252.66	0.142798	0.131426	1.08653	0.277245	0.754505	C7orf73
ENSG00000147421	821.406	0.21903	0.201455	1.08724	0.276931	0.754505	HMBOX1
ENSG00000107611	17071.8	-0.369249	0.339455	-1.08777	0.276695	0.754505	CUBN
ENSG00000096746	1457.82	0.0929732	0.0853879	1.08883	0.276228	0.754505	HNRNPH3
ENSG00000135679	1851.31	0.179941	0.165633	1.08638	0.277309	0.754505	MDM2
ENSG00000038532	540.203	-0.222268	0.204556	-1.08659	0.27722	0.754505	CLEC16A
ENSG00000183604	23.8129	-0.448784	0.412789	-1.0872	0.276949	0.754505	SMG1P5
ENSG00000108984	143.821	0.245056	0.225225	1.08805	0.276571	0.754505	MAP2K6
ENSG00000141568	305.16	0.170158	0.156638	1.08631	0.277341	0.754505	FOXK2
ENSG00000269439	42.4608	-0.310777	0.285537	-1.08839	0.276421	0.754505	CTD-3131K8.2
ENSG00000259359	67.2685	-0.326698	0.300805	-1.08608	0.277445	0.754522	RP11-327J17.2
ENSG00000132010	15.0895	-0.357172	0.328896	-1.08597	0.277491	0.754522	ZNF20
ENSG00000116138	1780.34	-0.231041	0.212993	-1.08474	0.278039	0.754527	DNAJC16
ENSG00000163399	13348.3	0.171736	0.158253	1.0852	0.277833	0.754527	ATP1A1
ENSG00000152061	1168.75	-0.136997	0.126429	-1.08359	0.278545	0.754527	RABGAP1L
ENSG00000125347	846.045	0.473511	0.436945	1.08369	0.278504	0.754527	IRF1
ENSG00000224389	511.076	0.512869	0.472469	1.08551	0.277697	0.754527	C4B
ENSG00000189221	4517.63	-0.266597	0.245701	-1.08504	0.277902	0.754527	MAOA
ENSG00000137054	177.287	0.255285	0.235417	1.0844	0.278189	0.754527	POLR1E
ENSG00000059769	475.556	-0.212544	0.195937	-1.08475	0.27803	0.754527	DNAJC25
ENSG00000198730	1847.16	-0.10169	0.0936895	-1.08539	0.277747	0.754527	CTR9
ENSG00000110435	867.072	-0.155972	0.143964	-1.08341	0.278628	0.754527	PDHX
ENSG00000166532	786.571	-0.195915	0.180653	-1.08449	0.27815	0.754527	RIMKLB
ENSG00000246695	816.857	-0.328733	0.303367	-1.08362	0.278535	0.754527	RASSF8-AS1
ENSG00000275764	154.64	0.22454	0.207174	1.08383	0.278442	0.754527	RP11-582E3.6
ENSG00000139641	3310.88	0.280257	0.258516	1.0841	0.278321	0.754527	ESYT1
ENSG00000064726	1940.48	-0.111997	0.103268	-1.08453	0.27813	0.754527	BTBD1
ENSG00000103047	452.676	-0.188016	0.173239	-1.0853	0.277789	0.754527	TANGO6
ENSG00000170296	813.597	-0.204015	0.188299	-1.08347	0.278602	0.754527	GABARAP
ENSG00000178980	3553.25	0.177075	0.163206	1.08498	0.277931	0.754527	SEPW1
ENSG00000179632	3265.82	-0.180507	0.166679	-1.08296	0.278826	0.754893	MAF1
ENSG00000181481	1456.23	-0.249796	0.230693	-1.08281	0.278894	0.754907	RNF135
ENSG00000137267	541.511	0.224456	0.20743	1.08208	0.279215	0.755315	TUBB2A
ENSG00000198087	2493.91	0.084954	0.0785613	1.08137	0.279532	0.755315	CD2AP
ENSG00000111816	1149.56	-0.140873	0.130222	-1.08179	0.279345	0.755315	FRK
ENSG00000105926	1001.56	0.208591	0.192902	1.08133	0.27955	0.755315	MPP6
ENSG00000171033	329.413	0.375928	0.347465	1.08192	0.279289	0.755315	PKIA
ENSG00000186184	1265.64	0.0987776	0.0913182	1.08169	0.279392	0.755315	POLR1D
ENSG00000165943	33.1072	-0.292325	0.270096	-1.0823	0.27912	0.755315	MOAP1
ENSG00000157315	316.724	0.584145	0.540096	1.08156	0.279449	0.755315	TMED6
ENSG00000115875	1944.4	0.151972	0.14059	1.08096	0.279717	0.755596	SRSF7
ENSG00000223959	254.358	-0.20965	0.193999	-1.08068	0.279841	0.755761	AFG3L1P
ENSG00000185163	282.116	-0.386846	0.358081	-1.08033	0.279995	0.756004	DDX51
ENSG00000103449	518.002	0.162908	0.150825	1.08012	0.280091	0.756093	SALL1
ENSG00000160695	1174.46	-0.112589	0.104327	-1.07919	0.280503	0.757035	VPS11
ENSG00000063761	300.75	-0.181047	0.167784	-1.07905	0.280566	0.757035	ADCK1
ENSG00000117394	487.7	0.235892	0.218747	1.07838	0.280864	0.75718	SLC2A1
ENSG00000142892	1493.17	0.134821	0.125047	1.07817	0.280959	0.75718	PIGK
ENSG00000163947	1330.41	-0.198954	0.184548	-1.07806	0.281006	0.75718	ARHGEF3
ENSG00000138696	399.977	-0.3125	0.289754	-1.0785	0.280811	0.75718	BMPR1B
ENSG00000269892	9.59898	-0.481842	0.446902	-1.07818	0.280952	0.75718	RP4-761J14.10
ENSG00000032219	1037.52	0.104223	0.0967006	1.07779	0.281126	0.75718	ARID4A
ENSG00000180357	359.412	0.184119	0.170805	1.07795	0.281055	0.75718	ZNF609
ENSG00000198464	562.209	0.127645	0.118422	1.07789	0.281084	0.75718	ZNF480
ENSG00000163527	2785.38	-0.254154	0.235843	-1.07764	0.281193	0.75719	STT3B
ENSG00000168003	13341.6	-0.419775	0.389591	-1.07748	0.281268	0.757221	SLC3A2
ENSG00000143375	1206.24	-0.14153	0.131492	-1.07634	0.281776	0.757683	CGN
ENSG00000244607	71.3238	0.226676	0.210672	1.07596	0.281944	0.757683	CCDC13
ENSG00000114650	2065.13	-0.144194	0.133952	-1.07646	0.281722	0.757683	SCAP
ENSG00000169762	636.02	-0.237643	0.220797	-1.0763	0.281794	0.757683	TAPT1
ENSG00000132953	504.567	-0.167563	0.155619	-1.07675	0.281592	0.757683	XPO4
ENSG00000169375	782.084	0.185647	0.172418	1.07673	0.281602	0.757683	SIN3A
ENSG00000080603	771.727	0.107589	0.099994	1.07596	0.281946	0.757683	SRCAP
ENSG00000149658	895.685	-0.368973	0.342864	-1.07615	0.281859	0.757683	YTHDF1
ENSG00000149532	340.256	-0.196858	0.182991	-1.07578	0.282027	0.75773	CPSF7
ENSG00000227372	387.989	-0.223237	0.207599	-1.07533	0.282228	0.757929	TP73-AS1
ENSG00000175215	2634.17	-0.132301	0.123033	-1.07533	0.282225	0.757929	CTDSP2
ENSG00000083444	2603.2	-0.248159	0.23094	-1.07456	0.282572	0.758003	PLOD1
ENSG00000197208	455.736	-0.382447	0.355852	-1.07473	0.282494	0.758003	SLC22A4
ENSG00000227869	256.61	0.28769	0.267713	1.07462	0.282543	0.758003	RP11-807H17.1
ENSG00000073921	2997.99	0.105662	0.0982993	1.0749	0.282418	0.758003	PICALM
ENSG00000215252	384.633	0.358154	0.333137	1.0751	0.282332	0.758003	GOLGA8B
ENSG00000136720	547.64	0.334058	0.311517	1.07236	0.283558	0.758147	HS6ST1
ENSG00000132394	959.913	-0.186246	0.173629	-1.07266	0.283421	0.758147	EEFSEC
ENSG00000161204	1760.21	-0.132406	0.123293	-1.07392	0.28286	0.758147	ABCF3
ENSG00000112246	617.59	-0.245658	0.22909	-1.07232	0.283576	0.758147	SIM1
ENSG00000203778	643.545	0.142212	0.13262	1.07233	0.283573	0.758147	FAM229B
ENSG00000105997	130.129	0.240286	0.224043	1.0725	0.283496	0.758147	HOXA3
ENSG00000127922	2222.69	0.222999	0.207763	1.07333	0.283122	0.758147	SHFM1
ENSG00000196305	3127.46	-0.149503	0.139326	-1.07304	0.283251	0.758147	IARS
ENSG00000177042	862.184	-0.153747	0.14324	-1.07336	0.283112	0.758147	TMEM80
ENSG00000185875	798.304	-0.150219	0.139918	-1.07362	0.282994	0.758147	THNSL1
ENSG00000111341	7883.41	0.432249	0.402775	1.07318	0.283191	0.758147	MGP
ENSG00000136319	801.833	-0.14987	0.139524	-1.07415	0.282754	0.758147	TTC5
ENSG00000158545	306.51	0.178716	0.166602	1.07271	0.2834	0.758147	ZC3H18
ENSG00000170190	694.894	0.403001	0.375761	1.07249	0.283499	0.758147	SLC16A5
ENSG00000175354	901.725	0.131414	0.12244	1.07329	0.283139	0.758147	PTPN2
ENSG00000197054	85.0288	-0.242557	0.226254	-1.07206	0.283694	0.758291	ZNF763
ENSG00000081189	713.947	0.386166	0.360493	1.07122	0.284071	0.758924	MEF2C
ENSG00000015153	278.726	0.24946	0.232843	1.07136	0.284005	0.758924	YAF2
ENSG00000125166	4145.52	-0.12604	0.117673	-1.07111	0.284121	0.758924	GOT2
ENSG00000147874	260.083	0.148422	0.138626	1.07066	0.284322	0.759062	HAUS6
ENSG00000174804	1605.67	-0.168881	0.157755	-1.07053	0.284383	0.759062	FZD4
ENSG00000111752	192.503	-0.288519	0.269452	-1.07076	0.284277	0.759062	PHC1
ENSG00000160285	222.926	-0.283467	0.264816	-1.07043	0.284426	0.759062	LSS
ENSG00000127463	1338.04	-0.192187	0.179608	-1.07004	0.284604	0.759086	EMC1
ENSG00000120314	843.559	-0.130574	0.122052	-1.06982	0.2847	0.759086	WDR55
ENSG00000086062	2307.6	-0.356867	0.333657	-1.06956	0.284816	0.759086	B4GALT1
ENSG00000107738	1319.87	-0.264921	0.247669	-1.06966	0.284773	0.759086	C10orf54
ENSG00000185745	1601.92	-0.158227	0.147935	-1.06957	0.284813	0.759086	IFIT1
ENSG00000111261	353.866	0.202018	0.188815	1.06993	0.284653	0.759086	MANSC1
ENSG00000103274	468.937	0.151823	0.141967	1.06942	0.284879	0.759086	NUBP1
ENSG00000165637	3477.52	-0.110516	0.103362	-1.06922	0.284972	0.759164	VDAC2
ENSG00000088970	451.463	-0.152063	0.142294	-1.06865	0.285225	0.75967	KIZ
ENSG00000176261	641.203	0.146236	0.136874	1.0684	0.28534	0.759807	ZBTB8OS
ENSG00000141258	741.578	-0.207404	0.194155	-1.06824	0.285414	0.759835	SGSM2
ENSG00000204228	1009.48	-0.222399	0.208284	-1.06777	0.285623	0.759869	HSD17B8
ENSG00000137309	411.234	0.445006	0.41683	1.06759	0.285703	0.759869	HMGA1
ENSG00000168438	601.688	0.111195	0.104164	1.0675	0.285745	0.759869	CDC40
ENSG00000105879	592.107	-0.245567	0.229977	-1.06779	0.285616	0.759869	CBLL1
ENSG00000125107	2266.19	-0.275225	0.257691	-1.06804	0.285502	0.759869	CNOT1
ENSG00000135829	3240.48	0.103214	0.0967929	1.06634	0.286268	0.759881	DHX9
ENSG00000272323	75.5721	-0.204958	0.192228	-1.06623	0.286321	0.759881	CTD-2517O10.6
ENSG00000272047	1004.68	0.209108	0.196028	1.06673	0.286095	0.759881	GTF2H5
ENSG00000136271	2016.39	-0.125236	0.117402	-1.06673	0.286095	0.759881	DDX56
ENSG00000198898	8786.25	0.133447	0.12511	1.06664	0.286135	0.759881	CAPZA2
ENSG00000184205	370.294	0.276332	0.259128	1.06639	0.286247	0.759881	TSPYL2
ENSG00000071553	5880.39	-0.134697	0.12624	-1.06699	0.285976	0.759881	ATP6AP1
ENSG00000197771	1020.51	-0.379138	0.355483	-1.06654	0.286178	0.759881	MCMBP
ENSG00000168952	192.752	-0.296024	0.277614	-1.06631	0.286282	0.759881	STXBP6
ENSG00000013573	227.325	0.449956	0.422082	1.06604	0.286406	0.759938	DDX11
ENSG00000186162	176.592	0.146425	0.13745	1.0653	0.286742	0.76055	CIDECP
ENSG00000146247	1961.01	0.150467	0.141251	1.06525	0.286764	0.76055	PHIP
ENSG00000185000	595.163	-0.380656	0.357387	-1.06511	0.286827	0.76055	DGAT1
ENSG00000135596	594.658	0.293672	0.275934	1.06428	0.287201	0.761204	MICAL1
ENSG00000037897	868.502	-0.269993	0.253678	-1.06432	0.287185	0.761204	METTL1
ENSG00000143627	519.662	-0.416895	0.391826	-1.06398	0.287338	0.761399	PKLR
ENSG00000100060	394.313	0.454533	0.427397	1.06349	0.287559	0.761815	MFNG
ENSG00000171984	138.577	0.189988	0.178676	1.06331	0.287642	0.761865	C20orf196
ENSG00000142684	14.395	0.41208	0.387714	1.06285	0.287851	0.761879	ZNF593
ENSG00000175193	1373.95	-0.0809502	0.0761715	-1.06274	0.287902	0.761879	PARL
ENSG00000148219	328.047	-0.218312	0.205347	-1.06314	0.28772	0.761879	ASTN2
ENSG00000103037	481.376	-0.10925	0.102777	-1.06299	0.287788	0.761879	SETD6
ENSG00000168283	715.593	-0.150181	0.141355	-1.06244	0.288037	0.76201	BMI1
ENSG00000053770	2283.57	-0.0857548	0.0807221	-1.06235	0.288079	0.76201	AP5M1
ENSG00000131323	504.242	0.156376	0.147241	1.06204	0.288216	0.762206	TRAF3
ENSG00000101182	5468.64	0.160445	0.151112	1.06176	0.288345	0.762377	PSMA7
ENSG00000152527	562.013	0.414834	0.391137	1.06059	0.288878	0.762546	PLEKHH2
ENSG00000068028	961.131	0.155966	0.147064	1.06053	0.288904	0.762546	RASSF1
ENSG00000168237	1889.87	-0.308157	0.290921	-1.05925	0.289488	0.762546	GLYCTK
ENSG00000163611	255.536	-0.178806	0.168754	-1.05956	0.289343	0.762546	SPICE1
ENSG00000153113	2983.31	0.113464	0.107027	1.06014	0.289081	0.762546	CAST
ENSG00000145817	1448.48	0.0824955	0.0778737	1.05935	0.28944	0.762546	YIPF5
ENSG00000130305	354.295	0.140827	0.132762	1.06075	0.288804	0.762546	NSUN5
ENSG00000198876	962.656	0.179199	0.169068	1.05992	0.28918	0.762546	DCAF12
ENSG00000148057	972.252	-0.306209	0.28901	-1.05951	0.289368	0.762546	IDNK
ENSG00000135070	1409.68	-0.157181	0.148353	-1.05951	0.289368	0.762546	ISCA1
ENSG00000122882	977.429	-0.139918	0.131989	-1.06007	0.289114	0.762546	ECD
ENSG00000171314	2012.15	-0.130399	0.123104	-1.05925	0.289485	0.762546	PGAM1
ENSG00000156050	343.639	0.153599	0.145009	1.05924	0.289492	0.762546	FAM161B
ENSG00000135697	196.306	0.189516	0.178723	1.06039	0.288966	0.762546	BCO1
ENSG00000166750	1250.57	0.408773	0.385155	1.06132	0.288545	0.762546	SLFN5
ENSG00000182481	1538.16	0.160122	0.151039	1.06013	0.289084	0.762546	KPNA2
ENSG00000141665	125.993	-0.220396	0.20777	-1.06077	0.288797	0.762546	FBXO15
ENSG00000107968	191.342	0.337181	0.318408	1.05896	0.289619	0.762712	MAP3K8
ENSG00000147862	3114.13	0.224953	0.212485	1.05868	0.289747	0.762883	NFIB
ENSG00000036054	1136.38	0.110222	0.104153	1.05827	0.289932	0.763032	TBC1D23
ENSG00000142197	326.506	0.261628	0.247221	1.05828	0.289929	0.763032	DOPEY2
ENSG00000068831	206.797	0.782114	0.73931	1.0579	0.290102	0.763312	RASGRP2
ENSG00000135521	388.25	0.126923	0.120039	1.05735	0.290353	0.763804	LTV1
ENSG00000243244	291.609	-0.204991	0.193905	-1.05717	0.290432	0.763844	STON1
ENSG00000213064	1679.25	-0.0803067	0.0760016	-1.05664	0.290674	0.763854	SFT2D2
ENSG00000138496	1375.04	0.177552	0.168048	1.05656	0.290714	0.763854	PARP9
ENSG00000169084	971.428	-0.213087	0.201619	-1.05688	0.290567	0.763854	DHRSX
ENSG00000068971	458.916	0.144444	0.136723	1.05647	0.290755	0.763854	PPP2R5B
ENSG00000169683	283.253	0.204301	0.193298	1.05692	0.290549	0.763854	LRRC45
ENSG00000116786	566.029	0.191949	0.181764	1.05603	0.290952	0.764169	PLEKHM2
ENSG00000163346	2273.4	0.132489	0.125516	1.05555	0.291173	0.764169	PBXIP1
ENSG00000225704	12.3456	-0.623086	0.590632	-1.05495	0.291449	0.764169	RP4-798A17.5
ENSG00000170275	3386.21	-0.196355	0.185996	-1.0557	0.291108	0.764169	CRTAP
ENSG00000172940	844.44	-0.381755	0.361716	-1.0554	0.291242	0.764169	SLC22A13
ENSG00000280187	129.401	0.249598	0.236425	1.05572	0.291098	0.764169	CTC-351M12.1
ENSG00000182985	858.337	0.281965	0.267258	1.05503	0.291411	0.764169	CADM1
ENSG00000103254	501.071	-0.4175	0.395745	-1.05497	0.291438	0.764169	FAM173A
ENSG00000167740	1268.41	-0.188947	0.179082	-1.05509	0.291385	0.764169	CYB5D2
ENSG00000075292	2236.86	0.106551	0.101031	1.05464	0.291589	0.764282	ZNF638
ENSG00000204463	402.971	0.21714	0.205903	1.05457	0.291621	0.764282	BAG6
ENSG00000145391	565.199	0.218041	0.206869	1.05401	0.291879	0.764793	SETD7
ENSG00000135597	488.21	-0.324581	0.308059	-1.05363	0.292051	0.765075	REPS1
ENSG00000132313	1250.85	-0.154574	0.146815	-1.05284	0.292412	0.765587	MRPL35
ENSG00000010295	344.065	-0.312505	0.296821	-1.05284	0.292415	0.765587	IFFO1
ENSG00000205726	1520.46	0.125619	0.119321	1.05279	0.292439	0.765587	ITSN1
ENSG00000095574	670.529	-0.181034	0.171992	-1.05257	0.292537	0.765679	IKZF5
ENSG00000170153	456.657	0.24554	0.233398	1.05202	0.292788	0.766066	RNF150
ENSG00000164484	999.689	0.160659	0.152729	1.05193	0.292833	0.766066	TMEM200A
ENSG00000172115	3006.76	0.124812	0.118677	1.05169	0.292941	0.766066	CYCS
ENSG00000278071	46.2874	-0.426341	0.405348	-1.05179	0.292895	0.766066	RP11-736N17.10
ENSG00000100320	700.427	0.189759	0.180529	1.05113	0.2932	0.766575	RBFOX2
ENSG00000124615	1695.61	-0.253735	0.241526	-1.05055	0.293466	0.767101	MOCS1
ENSG00000144407	557.56	-0.175484	0.167154	-1.04984	0.293792	0.767119	PTH2R
ENSG00000065534	4463.54	0.248642	0.236845	1.04981	0.293806	0.767119	MYLK
ENSG00000057663	1146.59	0.102155	0.0972803	1.05011	0.293668	0.767119	ATG5
ENSG00000196411	494.62	0.270731	0.257929	1.04964	0.293886	0.767119	EPHB4
ENSG00000107036	402.813	-0.216947	0.206694	-1.0496	0.293901	0.767119	RIC1
ENSG00000204370	9335.4	-0.19706	0.187711	-1.04981	0.293806	0.767119	SDHD
ENSG00000102967	592.415	-0.200534	0.191065	-1.04956	0.293921	0.767119	DHODH
ENSG00000198860	848.119	-0.106014	0.101056	-1.04906	0.294152	0.767462	TSEN15
ENSG00000163138	145.153	0.188196	0.17942	1.04891	0.294219	0.767462	PACRGL
ENSG00000141179	1315.09	-0.2926	0.278971	-1.04885	0.294245	0.767462	PCTP
ENSG00000213995	1634.23	-0.158788	0.151448	-1.04847	0.294424	0.767762	CARKD
ENSG00000174748	18787.2	0.130504	0.12451	1.04814	0.294574	0.767986	RPL15
ENSG00000252039	8.22419	-0.624746	0.596172	-1.04793	0.294671	0.768071	RNU6-287P
ENSG00000138738	113.87	0.276717	0.264182	1.04745	0.294894	0.768483	PRDM5
ENSG00000165704	1004.91	0.170884	0.163182	1.0472	0.295007	0.768612	HPRT1
ENSG00000175662	939.286	-0.183538	0.175327	-1.04683	0.295177	0.768864	TOM1L2
ENSG00000172466	1773.03	0.0633814	0.0605529	1.04671	0.295232	0.768864	ZNF24
ENSG00000197136	686.751	0.109062	0.104257	1.04608	0.295523	0.769454	PCNXL3
ENSG00000224051	610.956	0.131688	0.125931	1.04572	0.295689	0.76959	CPTP
ENSG00000121766	886.423	0.0859569	0.0822012	1.04569	0.295704	0.76959	ZCCHC17
ENSG00000238057	20.5795	-0.546433	0.522692	-1.04542	0.295829	0.769723	ZEB2-AS1
ENSG00000166140	772.21	0.150455	0.143935	1.0453	0.295884	0.769723	ZFYVE19
ENSG00000185928	157.423	0.157271	0.150511	1.04492	0.296062	0.769859	PAGR1
ENSG00000236618	29.0652	-0.284285	0.272066	-1.04491	0.296065	0.769859	PITPNA-AS1
ENSG00000100034	551.625	-0.213235	0.2042	-1.04424	0.296372	0.770491	PPM1F
ENSG00000146463	997.904	0.150085	0.143984	1.04237	0.297241	0.771069	ZMYM4
ENSG00000066136	1251.66	-0.100648	0.0966309	-1.04157	0.297612	0.771069	NFYC
ENSG00000168887	681.782	0.173545	0.166301	1.04356	0.296687	0.771069	C2orf68
ENSG00000163075	442.165	0.304594	0.292046	1.04297	0.296963	0.771069	CFAP221
ENSG00000204498	48.9069	0.209311	0.200805	1.04236	0.297246	0.771069	NFKBIL1
ENSG00000182872	876.001	0.0983158	0.0943042	1.04254	0.297162	0.771069	RBM10
ENSG00000089820	411.171	0.421152	0.40423	1.04186	0.297476	0.771069	ARHGAP4
ENSG00000157837	971.119	-0.260602	0.250006	-1.04238	0.297234	0.771069	SPPL3
ENSG00000166170	1489.63	0.170165	0.163362	1.04164	0.297579	0.771069	BAG5
ENSG00000156858	163.795	0.230028	0.220479	1.04331	0.296805	0.771069	PRR14
ENSG00000159714	452.901	-0.433269	0.41599	-1.04154	0.297626	0.771069	ZDHHC1
ENSG00000013306	7810.75	-0.239496	0.229844	-1.04199	0.297415	0.771069	SLC25A39
ENSG00000101193	1007.84	0.130777	0.125401	1.04287	0.297008	0.771069	GID8
ENSG00000004776	169.247	0.435227	0.417719	1.04191	0.297452	0.771069	HSPB6
ENSG00000185721	1533.21	0.0925038	0.0886754	1.04317	0.296868	0.771069	DRG1
ENSG00000160310	3459.81	0.120508	0.115659	1.04193	0.297444	0.771069	PRMT2
ENSG00000268713	101.596	0.199144	0.191234	1.04136	0.297708	0.771113	CTC-444N24.8
ENSG00000198793	923.731	-0.147326	0.141921	-1.03809	0.29923	0.771282	MTOR
ENSG00000116337	687.614	0.196603	0.189254	1.03883	0.298882	0.771282	AMPD2
ENSG00000143344	2181.85	-0.190535	0.183854	-1.03634	0.300045	0.771282	RGL1
ENSG00000116957	453.799	-0.117459	0.112825	-1.04107	0.297841	0.771282	TBCE
ENSG00000162869	2071.4	-0.124443	0.12002	-1.03685	0.299807	0.771282	PPP1R21
ENSG00000115486	1170.16	-0.119225	0.114591	-1.04044	0.298136	0.771282	GGCX
ENSG00000188177	451.989	0.19909	0.192121	1.03627	0.300075	0.771282	ZC3H6
ENSG00000115339	583.387	0.30914	0.298172	1.03678	0.299836	0.771282	GALNT3
ENSG00000079150	219.804	0.229431	0.221271	1.03688	0.299794	0.771282	FKBP7
ENSG00000155016	478.938	-0.326778	0.315519	-1.03568	0.30035	0.771282	CYP2U1
ENSG00000164125	468.268	0.343118	0.331227	1.0359	0.300249	0.771282	FAM198B
ENSG00000088926	275.298	-0.257257	0.248158	-1.03667	0.299892	0.771282	F11
ENSG00000145626	4924.33	-0.289068	0.278807	-1.0368	0.299827	0.771282	UGT3A1
ENSG00000170482	995.762	-0.344017	0.330801	-1.03995	0.298363	0.771282	SLC23A1
ENSG00000230177	62.1181	0.28687	0.275733	1.04039	0.29816	0.771282	RP5-1112D6.4
ENSG00000122507	387.028	-0.169123	0.163061	-1.03718	0.299652	0.771282	BBS9
ENSG00000232559	144.504	-0.17281	0.166252	-1.03945	0.298596	0.771282	GS1-124K5.12
ENSG00000225376	265.358	-0.356392	0.34361	-1.0372	0.299644	0.771282	TMEM246-AS1
ENSG00000236287	664.112	0.118343	0.114085	1.03732	0.299586	0.771282	ZBED5
ENSG00000172818	227.526	-0.229441	0.22047	-1.04069	0.298019	0.771282	OVOL1
ENSG00000047056	583.65	-0.120395	0.115966	-1.03819	0.299182	0.771282	WDR37
ENSG00000235823	136.834	-0.339572	0.326501	-1.04003	0.298325	0.771282	LINC00263
ENSG00000151229	614.02	-0.12912	0.124316	-1.03864	0.298971	0.771282	SLC2A13
ENSG00000081760	664.393	0.118104	0.113915	1.03678	0.29984	0.771282	AACS
ENSG00000165475	13617.8	-0.300184	0.289218	-1.03792	0.299309	0.771282	CRYL1
ENSG00000133112	22475.1	0.198345	0.190553	1.04089	0.297925	0.771282	TPT1
ENSG00000139668	556.542	-0.200303	0.192945	-1.03813	0.299209	0.771282	WDFY2
ENSG00000213920	14.1218	-0.341511	0.329759	-1.03564	0.30037	0.771282	MDP1
ENSG00000119640	172.134	0.193809	0.186515	1.0391	0.298756	0.771282	ACYP1
ENSG00000153815	203.295	0.33194	0.319386	1.03931	0.298661	0.771282	CMIP
ENSG00000174231	1803.12	-0.201099	0.193387	-1.03988	0.298396	0.771282	PRPF8
ENSG00000198920	356.489	0.18051	0.174315	1.03554	0.300416	0.771282	KIAA0753
ENSG00000004975	654.189	0.167971	0.162072	1.0364	0.300015	0.771282	DVL2
ENSG00000134759	1386.21	-0.100437	0.0967616	-1.03798	0.299278	0.771282	ELP2
ENSG00000088812	1008.58	-0.154068	0.148552	-1.03713	0.299677	0.771282	ATRN
ENSG00000216490	9.42976	0.677182	0.651962	1.03868	0.298952	0.771282	IFI30
ENSG00000099904	209.14	0.169556	0.163718	1.03566	0.300361	0.771282	ZDHHC8
ENSG00000099998	1138.58	0.389542	0.375523	1.03733	0.299582	0.771282	GGT5
ENSG00000100124	775.132	-0.164534	0.158276	-1.03954	0.298552	0.771282	ANKRD54
ENSG00000100226	435.967	-0.126781	0.122284	-1.03677	0.299841	0.771282	GTPBP1
ENSG00000133477	370.214	-0.285832	0.275892	-1.03603	0.30019	0.771282	FAM83F
ENSG00000130764	907.531	-0.292138	0.282164	-1.03535	0.300507	0.77135	LRRC47
ENSG00000184708	879.364	-0.106753	0.103159	-1.03484	0.300743	0.77179	EIF4ENIF1
ENSG00000110721	246.169	-0.288107	0.278528	-1.03439	0.300953	0.771999	CHKA
ENSG00000103876	4320.59	-0.390637	0.377645	-1.0344	0.300947	0.771999	FAH
ENSG00000167608	520.583	0.240594	0.232649	1.03415	0.301066	0.772123	TMC4
ENSG00000029364	2147.59	-0.145075	0.140334	-1.03379	0.301236	0.772394	SLC39A9
ENSG00000087245	1148.09	0.496717	0.480797	1.03311	0.301551	0.773037	MMP2
ENSG00000168763	264.985	-0.254886	0.246823	-1.03267	0.30176	0.773217	CNNM3
ENSG00000113552	4811.96	-0.295802	0.286408	-1.0328	0.301698	0.773217	GNPDA1
ENSG00000197037	293.734	-0.173944	0.168461	-1.03255	0.301816	0.773217	ZSCAN25
ENSG00000101463	466.321	0.505283	0.489826	1.03156	0.30228	0.774241	SYNDIG1
ENSG00000110203	82.4258	0.301574	0.292389	1.03141	0.302347	0.774246	FOLR3
ENSG00000166987	106.055	0.325864	0.315987	1.03126	0.302421	0.77427	MBD6
ENSG00000235082	7.57813	-0.547996	0.531742	-1.03057	0.302743	0.774433	SUMO1P3
ENSG00000167118	1239.43	0.130301	0.126415	1.03074	0.302664	0.774433	URM1
ENSG00000103067	396.393	-0.206312	0.200167	-1.0307	0.302681	0.774433	ESRP2
ENSG00000161955	362.801	-0.178745	0.173376	-1.03097	0.302556	0.774433	TNFSF13
ENSG00000156170	599.581	-0.139174	0.135107	-1.0301	0.302964	0.774832	NDUFAF6
ENSG00000255746	81.219	-0.362438	0.351942	-1.02982	0.303093	0.774995	RP11-283I3.4
ENSG00000133704	1095.74	-0.12208	0.118584	-1.02948	0.303255	0.775243	IPO8
ENSG00000108219	2068.02	0.201947	0.196262	1.02896	0.303496	0.775695	TSPAN14
ENSG00000254986	1011.91	0.120103	0.11675	1.02872	0.303613	0.775829	DPP3
ENSG00000100726	710.831	0.198029	0.192559	1.02841	0.303759	0.776034	TELO2
ENSG00000149527	71.1109	0.518336	0.505283	1.02583	0.304971	0.776225	PLCH2
ENSG00000011009	3116.08	0.135973	0.132454	1.02657	0.304623	0.776225	LYPLA2
ENSG00000163586	5392.99	-0.488197	0.474986	-1.02781	0.304038	0.776225	FABP1
ENSG00000196586	8380.38	-0.122924	0.119676	-1.02714	0.304356	0.776225	MYO6
ENSG00000260231	95.2727	-0.211819	0.206179	-1.02735	0.304254	0.776225	JHDM1D-AS1
ENSG00000106560	231.323	0.509781	0.496693	1.02635	0.304727	0.776225	GIMAP2
ENSG00000104613	1558.49	-0.0984231	0.0959435	-1.02584	0.304965	0.776225	INTS10
ENSG00000187239	699.754	0.197594	0.192467	1.02664	0.304592	0.776225	FNBP1
ENSG00000245571	168.679	0.259231	0.252435	1.02692	0.304456	0.776225	AP001258.4
ENSG00000149809	1567.38	-0.278172	0.271184	-1.02577	0.305001	0.776225	TM7SF2
ENSG00000162298	138.901	0.188972	0.183985	1.02711	0.30437	0.776225	SYVN1
ENSG00000128951	1966.13	0.149255	0.145432	1.02629	0.304757	0.776225	DUT
ENSG00000185033	833.607	0.302958	0.295059	1.02677	0.304528	0.776225	SEMA4B
ENSG00000205629	1073.39	0.12598	0.1228	1.0259	0.30494	0.776225	LCMT1
ENSG00000101624	135.218	-0.158942	0.154907	-1.02605	0.304867	0.776225	CEP76
ENSG00000130590	204.427	-0.225791	0.219957	-1.02652	0.304646	0.776225	SAMD10
ENSG00000141905	1157.56	0.193113	0.188001	1.02719	0.30433	0.776225	NFIC
ENSG00000182871	3278.34	0.24951	0.24274	1.02789	0.304002	0.776225	COL18A1
ENSG00000141252	609.679	0.119096	0.116148	1.02538	0.305186	0.776529	VPS53
ENSG00000259972	96.6935	-0.341101	0.332883	-1.02469	0.30551	0.777191	AC009120.6
ENSG00000136247	1410.74	-0.134221	0.131114	-1.02369	0.30598	0.777612	ZDHHC4
ENSG00000106460	3035.4	-0.0975274	0.0952734	-1.02366	0.305996	0.777612	TMEM106B
ENSG00000104497	225.135	-0.124401	0.121503	-1.02385	0.305907	0.777612	SNX16
ENSG00000139620	987.1	-0.128443	0.125476	-1.02365	0.306001	0.777612	KANSL2
ENSG00000104979	1972.68	0.203241	0.198447	1.02416	0.305761	0.777612	C19orf53
ENSG00000213996	135.586	-0.387516	0.378713	-1.02324	0.306192	0.777932	TM6SF2
ENSG00000114405	382.324	0.187412	0.18322	1.02288	0.306364	0.778091	C3orf14
ENSG00000072958	2446.11	-0.159796	0.156228	-1.02284	0.306385	0.778091	AP1M1
ENSG00000142330	410.477	0.187499	0.183632	1.02106	0.307227	0.778248	CAPN10
ENSG00000138495	1009.76	0.265727	0.260204	1.02123	0.307147	0.778248	COX17
ENSG00000250312	213.828	0.180059	0.176154	1.02216	0.306703	0.778248	ZNF718
ENSG00000139083	935.295	0.257909	0.252228	1.02252	0.306534	0.778248	ETV6
ENSG00000167580	18815.3	0.542573	0.530684	1.0224	0.30659	0.778248	AQP2
ENSG00000253719	2905.09	-0.134865	0.13202	-1.02155	0.306995	0.778248	ATXN7L3B
ENSG00000123179	343.76	0.283647	0.277794	1.02107	0.307223	0.778248	EBPL
ENSG00000103248	241.871	-0.108154	0.105838	-1.02188	0.306835	0.778248	MTHFSD
ENSG00000177370	195.116	-0.152821	0.149626	-1.02135	0.307086	0.778248	TIMM22
ENSG00000198959	2512.79	0.362658	0.355086	1.02132	0.307101	0.778248	TGM2
ENSG00000132004	415.194	0.142565	0.139575	1.02142	0.307053	0.778248	FBXW9
ENSG00000237037	14.8265	-0.420452	0.411674	-1.02132	0.307103	0.778248	NDUFA6-AS1
ENSG00000101447	260.893	-0.333479	0.326698	-1.02075	0.307371	0.778447	FAM83D
ENSG00000115241	2064.68	0.0880559	0.086312	1.0202	0.307631	0.778526	PPM1G
ENSG00000005448	538.652	0.177319	0.173991	1.01913	0.308141	0.778526	WDR54
ENSG00000164035	1190.37	-0.298728	0.292769	-1.02035	0.307561	0.778526	EMCN
ENSG00000167393	66.6449	-0.429956	0.421879	-1.01914	0.308135	0.778526	PPP2R3B
ENSG00000164733	64716.2	-0.345721	0.338904	-1.02011	0.307675	0.778526	CTSB
ENSG00000166352	429.753	0.175834	0.172302	1.0205	0.307493	0.778526	C11orf74
ENSG00000134283	968.148	0.0904574	0.0886978	1.01984	0.307805	0.778526	PPHLN1
ENSG00000184575	1134.89	-0.17818	0.17485	-1.01904	0.308183	0.778526	XPOT
ENSG00000215256	1852.03	-0.233773	0.229274	-1.01962	0.307908	0.778526	DHRS4-AS1
ENSG00000185947	474.04	0.203202	0.199355	1.0193	0.308062	0.778526	ZNF267
ENSG00000130544	296.562	-0.223781	0.219449	-1.01974	0.307853	0.778526	ZNF557
ENSG00000160113	713.181	-0.407187	0.399523	-1.01918	0.308117	0.778526	NR2F6
ENSG00000172349	442.064	0.745646	0.731914	1.01876	0.308316	0.778533	IL16
ENSG00000188868	334.898	-0.170396	0.167237	-1.01889	0.308254	0.778533	ZNF563
ENSG00000172830	342.954	0.299309	0.293932	1.01829	0.308539	0.778771	SSH3
ENSG00000268362	192.042	-0.322352	0.316605	-1.01815	0.308605	0.778771	CTD-2017D11.1
ENSG00000105429	534.199	0.221647	0.217694	1.01816	0.308602	0.778771	MEGF8
ENSG00000006453	243.544	0.160576	0.157772	1.01777	0.308786	0.778998	BAIAP2L1
ENSG00000081800	7186.68	-0.337292	0.331451	-1.01762	0.308858	0.778998	SLC13A1
ENSG00000061987	1007.17	-0.152636	0.150003	-1.01755	0.308891	0.778998	MON2
ENSG00000104808	457.319	-0.474978	0.466869	-1.01737	0.308978	0.779054	DHDH
ENSG00000162989	373.373	-0.295986	0.291168	-1.01655	0.309368	0.779255	KCNJ3
ENSG00000272690	16.5048	0.552491	0.543322	1.01688	0.309212	0.779255	RP11-803B1.8
ENSG00000124802	717.026	0.148584	0.14614	1.01672	0.309285	0.779255	EEF1E1
ENSG00000149564	1195.13	0.317253	0.3122	1.01619	0.309541	0.779255	ESAM
ENSG00000172766	290.353	0.173985	0.17118	1.01639	0.309446	0.779255	NAA16
ENSG00000170779	144.322	0.272157	0.267794	1.01629	0.309491	0.779255	CDCA4
ENSG00000134138	336.322	0.250085	0.245967	1.01674	0.309275	0.779255	MEIS2
ENSG00000153786	1034.31	-0.237639	0.233872	-1.01611	0.309579	0.779255	ZDHHC7
ENSG00000161904	774.604	-0.369975	0.364237	-1.01575	0.309748	0.77936	LEMD2
ENSG00000103018	1617.67	0.0725077	0.0713933	1.01561	0.309816	0.77936	CYB5B
ENSG00000125841	1018.01	0.116443	0.114645	1.01569	0.309779	0.77936	NRSN2
ENSG00000169398	2285.83	-0.139505	0.137457	-1.0149	0.310153	0.78001	PTK2
ENSG00000170525	1178.53	0.382378	0.376854	1.01466	0.31027	0.78001	PFKFB3
ENSG00000176463	497.985	0.372257	0.366849	1.01474	0.310229	0.78001	SLCO3A1
ENSG00000125970	2683.93	0.120745	0.119068	1.01408	0.310544	0.780535	RALY
ENSG00000132842	1886.61	-0.109964	0.108511	-1.01339	0.310872	0.780868	AP3B1
ENSG00000155659	839.982	0.412628	0.407144	1.01347	0.310836	0.780868	VSIG4
ENSG00000074603	1492.42	-0.0963862	0.0950907	-1.01362	0.310763	0.780868	DPP8
ENSG00000143416	3107.02	-0.328721	0.324478	-1.01308	0.311023	0.780964	SELENBP1
ENSG00000170417	127.844	-0.189315	0.186973	-1.01252	0.311287	0.780964	TMEM182
ENSG00000115806	2543.65	-0.138018	0.136312	-1.01251	0.311292	0.780964	GORASP2
ENSG00000124733	1859.49	0.137434	0.135775	1.01222	0.311433	0.780964	MEA1
ENSG00000172728	291.482	-0.161249	0.159224	-1.01272	0.311195	0.780964	FUT10
ENSG00000140396	1000.26	-0.110187	0.108841	-1.01236	0.311365	0.780964	NCOA2
ENSG00000198824	136.956	0.225633	0.222902	1.01226	0.311416	0.780964	CHAMP1
ENSG00000140044	183.154	-0.333995	0.329886	-1.01246	0.31132	0.780964	JDP2
ENSG00000215788	162.182	0.47836	0.473146	1.01102	0.312007	0.781377	TNFRSF25
ENSG00000004455	5464.51	-0.159493	0.157735	-1.01114	0.311948	0.781377	AK2
ENSG00000065911	260.459	0.375134	0.371217	1.01055	0.31223	0.781377	MTHFD2
ENSG00000115685	1617.13	0.170438	0.168756	1.00997	0.312512	0.781377	PPP1R7
ENSG00000131389	1224.81	0.319616	0.31633	1.01039	0.312309	0.781377	SLC6A6
ENSG00000114503	2188.8	-0.0614165	0.0607675	-1.01068	0.312169	0.781377	NCBP2
ENSG00000173011	308.025	0.213613	0.211332	1.01079	0.312115	0.781377	TADA2B
ENSG00000106608	1755.36	-0.0972363	0.0962573	-1.01017	0.312414	0.781377	URGCP
ENSG00000108010	1369.32	0.0796642	0.0788766	1.00999	0.312502	0.781377	GLRX3
ENSG00000072609	404.736	0.251034	0.24822	1.01134	0.311854	0.781377	CHFR
ENSG00000092208	205.127	0.14655	0.145003	1.01067	0.312175	0.781377	GEMIN2
ENSG00000140006	432.883	0.165565	0.163911	1.01009	0.312451	0.781377	WDR89
ENSG00000182013	436.868	0.257517	0.254557	1.01163	0.311716	0.781377	PNMAL1
ENSG00000128335	730.98	0.175486	0.173479	1.01157	0.311744	0.781377	APOL2
ENSG00000144283	2515.91	0.213024	0.210979	1.0097	0.312641	0.781538	PKP4
ENSG00000138028	207.48	-0.383157	0.379539	-1.00953	0.312719	0.781569	CGREF1
ENSG00000131779	1664.36	-0.0878133	0.0870627	-1.00862	0.313157	0.781977	PEX11B
ENSG00000112394	745.415	-0.329893	0.327201	-1.00823	0.313346	0.781977	SLC16A10
ENSG00000166432	382.241	0.247166	0.244985	1.0089	0.313021	0.781977	ZMAT1
ENSG00000164825	3868.28	-0.38509	0.381956	-1.0082	0.313356	0.781977	DEFB1
ENSG00000166181	2792.75	-0.157134	0.15582	-1.00844	0.313245	0.781977	API5
ENSG00000152767	2926.02	-0.0923465	0.0915731	-1.00845	0.31324	0.781977	FARP1
ENSG00000066926	1779.64	-0.24597	0.243892	-1.00852	0.313205	0.781977	FECH
ENSG00000123154	215.732	-0.157306	0.156041	-1.0081	0.313405	0.781977	WDR83
ENSG00000162385	397.477	0.19236	0.190877	1.00777	0.313565	0.782174	MAGOH
ENSG00000135506	2453.31	0.12155	0.120625	1.00767	0.313615	0.782174	OS9
ENSG00000164543	595.136	0.329121	0.326692	1.00743	0.313726	0.782183	STK17A
ENSG00000103066	2801.68	-0.160794	0.159651	-1.00716	0.313858	0.782183	PLA2G15
ENSG00000172171	329.541	-0.136038	0.135063	-1.00722	0.31383	0.782183	TEFM
ENSG00000141644	1193.57	-0.100418	0.0997287	-1.00691	0.313979	0.782183	MBD1
ENSG00000130303	2236.54	0.219096	0.217579	1.00697	0.313948	0.782183	BST2
ENSG00000130203	84667.9	-0.522305	0.518755	-1.00684	0.314011	0.782183	APOE
ENSG00000132485	1639.49	0.142298	0.141378	1.00651	0.314169	0.782253	ZRANB2
ENSG00000213676	135.255	-0.202254	0.200937	-1.00655	0.31415	0.782253	ATF6B
ENSG00000159733	160.218	-0.313868	0.312107	-1.00564	0.314587	0.78264	ZFYVE28
ENSG00000163297	687.85	0.255545	0.254082	1.00576	0.314532	0.78264	ANTXR2
ENSG00000102349	324.484	0.225214	0.223887	1.00593	0.314451	0.78264	KLF8
ENSG00000175274	456.254	-0.332377	0.330487	-1.00572	0.314551	0.78264	TP53I11
ENSG00000188092	307.939	-0.323231	0.32156	-1.0052	0.314803	0.782681	GPR89B
ENSG00000138688	1883.26	0.123147	0.122502	1.00526	0.31477	0.782681	KIAA1109
ENSG00000104517	1043.36	0.1504	0.149625	1.00518	0.314811	0.782681	UBR5
ENSG00000166206	883.597	0.552254	0.54947	1.00507	0.314865	0.782681	GABRB3
ENSG00000144026	176.025	0.190606	0.189675	1.00491	0.314941	0.782708	ZNF514
ENSG00000156232	255.423	0.18065	0.179806	1.00469	0.315044	0.782802	WHAMM
ENSG00000143156	533.917	-0.171417	0.170769	-1.0038	0.315477	0.782902	NME7
ENSG00000170802	420.151	0.28998	0.288742	1.00429	0.315239	0.782902	FOXN2
ENSG00000145365	239.828	0.313928	0.312688	1.00397	0.315394	0.782902	TIFA
ENSG00000112149	888.85	0.400687	0.399164	1.00381	0.315468	0.782902	CD83
ENSG00000237149	217.079	-0.299291	0.298113	-1.00395	0.315403	0.782902	ZNF503-AS2
ENSG00000210154	41.2974	-0.337089	0.335731	-1.00405	0.315356	0.782902	MT-TD
ENSG00000244437	295.479	0.881811	0.879152	1.00302	0.315849	0.783336	IGKV3-15
ENSG00000179152	1530.08	-0.153821	0.153398	-1.00275	0.315979	0.783336	TCAIM
ENSG00000164941	453.589	0.208956	0.208293	1.00318	0.315772	0.783336	INTS8
ENSG00000110042	632.992	0.181679	0.181149	1.00293	0.315896	0.783336	DTX4
ENSG00000119686	583.657	-0.191003	0.190465	-1.00283	0.315945	0.783336	FLVCR2
ENSG00000117691	2341.43	-0.352277	0.351686	-1.00168	0.316499	0.783461	NENF
ENSG00000204444	6785.66	-0.441413	0.440724	-1.00156	0.316554	0.783461	APOM
ENSG00000171130	2867.78	-0.349369	0.348661	-1.00203	0.316329	0.783461	ATP6V0E2
ENSG00000261105	22.3759	0.592153	0.59097	1.002	0.316342	0.783461	LMO7-AS1
ENSG00000178607	345.007	0.227374	0.226826	1.00242	0.316142	0.783461	ERN1
ENSG00000125968	593.718	0.30695	0.306243	1.00231	0.316195	0.783461	ID1
ENSG00000099337	177.37	0.387912	0.387228	1.00176	0.316457	0.783461	KCNK6
ENSG00000100211	1033.23	0.128265	0.128045	1.00172	0.31648	0.783461	CBY1
ENSG00000006744	2346.98	-0.0773799	0.077276	-1.00134	0.316661	0.783563	ELAC2
ENSG00000157353	664.071	-0.181172	0.180962	-1.00116	0.316748	0.783617	FUK
ENSG00000072210	8332.13	-0.341159	0.340845	-1.00092	0.316866	0.783622	ALDH3A2
ENSG00000130313	1078.21	0.188076	0.187909	1.00089	0.316881	0.783622	PGLS
ENSG00000271895	30.4365	-0.35753	0.358817	-0.996414	0.319049	0.783682	RP4-635E18.8
ENSG00000028137	716.225	0.508791	0.509165	0.999266	0.317666	0.783682	TNFRSF1B
ENSG00000143569	1602.04	-0.168525	0.16891	-0.997721	0.318415	0.783682	UBAP2L
ENSG00000160818	419.772	0.154207	0.154489	0.998176	0.318194	0.783682	GPATCH4
ENSG00000143815	1549.89	0.221938	0.222117	0.999193	0.317701	0.783682	LBR
ENSG00000236255	57.7322	-0.306453	0.30691	-0.998513	0.31803	0.783682	AC009404.2
ENSG00000132967	599.516	0.136373	0.13655	0.998708	0.317936	0.783682	HMGB1P5
ENSG00000163389	645.261	0.226581	0.22732	0.996751	0.318886	0.783682	POGLUT1
ENSG00000121542	390.206	0.130804	0.13103	0.998277	0.318145	0.783682	SEC22A
ENSG00000178772	1558.51	-0.49594	0.497233	-0.9974	0.31857	0.783682	CPN2
ENSG00000112851	2523.87	-0.0838908	0.0841908	-0.996437	0.319038	0.783682	ERBB2IP
ENSG00000174132	525.025	0.165017	0.164966	1.0003	0.317163	0.783682	FAM174A
ENSG00000082516	536.18	-0.15922	0.159234	-0.999915	0.317351	0.783682	GEMIN5
ENSG00000113643	1481.35	0.0824172	0.0825453	0.998449	0.318062	0.783682	RARS
ENSG00000136205	3297.42	-0.120378	0.12057	-0.998402	0.318084	0.783682	TNS3
ENSG00000001631	738.013	-0.0813168	0.0813162	-1.00001	0.317307	0.783682	KRIT1
ENSG00000157168	272.275	-0.23597	0.236828	-0.996378	0.319067	0.783682	NRG1
ENSG00000178814	1145.67	-0.129382	0.129354	-1.00022	0.317204	0.783682	OPLAH
ENSG00000122707	370.255	0.257625	0.25769	0.999748	0.317432	0.783682	RECK
ENSG00000177666	628.988	0.18359	0.183765	0.999047	0.317772	0.783682	PNPLA2
ENSG00000149115	750.211	0.290492	0.290897	0.998609	0.317984	0.783682	TNKS1BP1
ENSG00000110844	162.732	-0.175095	0.175603	-0.997107	0.318712	0.783682	PRPF40B
ENSG00000183087	1314.97	-0.508945	0.509672	-0.998573	0.318002	0.783682	GAS6
ENSG00000050130	2808.62	-0.158277	0.158789	-0.996776	0.318873	0.783682	JKAMP
ENSG00000198894	654.236	-0.209942	0.210681	-0.996489	0.319012	0.783682	CIPC
ENSG00000259905	41.3107	0.500814	0.502546	0.996555	0.31898	0.783682	PWRN1
ENSG00000225973	234.574	0.163745	0.163773	0.999833	0.317391	0.783682	PIGBOS1
ENSG00000132581	1873.88	0.130853	0.130956	0.999219	0.317689	0.783682	SDF2
ENSG00000073536	268.084	0.128948	0.129198	0.998063	0.318249	0.783682	NLE1
ENSG00000186868	193.839	-0.457354	0.457971	-0.998653	0.317963	0.783682	MAPT
ENSG00000101558	5958.75	0.100458	0.10072	0.997395	0.318573	0.783682	VAPA
ENSG00000101084	682.775	-0.18185	0.182264	-0.99773	0.31841	0.783682	C20orf24
ENSG00000173276	332.445	0.197066	0.197547	0.997567	0.31849	0.783682	ZBTB21
ENSG00000170085	186.467	-0.254171	0.255275	-0.995675	0.319408	0.783843	SIMC1
ENSG00000105983	1325.22	-0.112718	0.113237	-0.995419	0.319533	0.783843	LMBR1
ENSG00000164687	66.9973	0.399671	0.401421	0.995641	0.319425	0.783843	FABP5
ENSG00000175213	249.02	0.107039	0.107533	0.995405	0.319539	0.783843	ZNF408
ENSG00000110719	753.463	0.360317	0.361994	0.995367	0.319558	0.783843	TCIRG1
ENSG00000139132	1217.63	-0.105961	0.106379	-0.996067	0.319218	0.783843	FGD4
ENSG00000213983	711.116	0.288434	0.289797	0.995298	0.319591	0.783843	AP1G2
ENSG00000146856	153.21	0.24962	0.250872	0.995009	0.319732	0.784028	AGBL3
ENSG00000144589	338.986	0.14911	0.149893	0.994776	0.319845	0.784145	STK11IP
ENSG00000053372	524.163	0.119626	0.120848	0.989893	0.322227	0.784358	MRTO4
ENSG00000078618	2399.85	-0.0907854	0.0914924	-0.992272	0.321065	0.784358	NRD1
ENSG00000152382	870.503	-0.110934	0.111798	-0.992275	0.321064	0.784358	TADA1
ENSG00000138080	876.339	0.424028	0.428353	0.989903	0.322222	0.784358	EMILIN1
ENSG00000018699	454.745	-0.139574	0.140541	-0.993125	0.320649	0.784358	TTC27
ENSG00000163541	16175.4	-0.286297	0.288372	-0.992803	0.320806	0.784358	SUCLG1
ENSG00000213160	363.528	0.169612	0.171062	0.991525	0.321429	0.784358	KLHL23
ENSG00000144840	1157.8	-0.0951843	0.0960865	-0.990611	0.321876	0.784358	RABL3
ENSG00000215231	364.379	-0.31357	0.315339	-0.994391	0.320032	0.784358	LINC01020
ENSG00000092421	663.359	0.222609	0.224781	0.990338	0.322009	0.784358	SEMA6A
ENSG00000040275	183.313	0.139043	0.139886	0.993975	0.320235	0.784358	SPDL1
ENSG00000137404	19.1799	0.412169	0.415309	0.992439	0.320983	0.784358	NRM
ENSG00000137413	585.851	-0.139706	0.141093	-0.99017	0.322091	0.784358	TAF8
ENSG00000105855	7774.41	0.301675	0.304045	0.992204	0.321098	0.784358	ITGB8
ENSG00000179562	563.328	0.146791	0.14809	0.991224	0.321576	0.784358	GCC1
ENSG00000106348	360.404	0.29756	0.29991	0.992165	0.321117	0.784358	IMPDH1
ENSG00000260822	684.143	-0.247824	0.249464	-0.993427	0.320502	0.784358	GS1-358P8.4
ENSG00000147118	249.407	0.170936	0.172437	0.9913	0.321539	0.784358	ZNF182
ENSG00000185973	422.564	-0.205538	0.207506	-0.99052	0.32192	0.784358	TMLHE
ENSG00000147650	402.049	-0.207075	0.209176	-0.989956	0.322196	0.784358	LRP12
ENSG00000155827	1240.99	0.126063	0.126937	0.993117	0.320653	0.784358	RNF20
ENSG00000133884	1469.98	0.151546	0.152783	0.991908	0.321242	0.784358	DPF2
ENSG00000172638	1391.82	0.239266	0.241179	0.992071	0.321163	0.784358	EFEMP2
ENSG00000151502	882.491	-0.313988	0.316862	-0.990928	0.321721	0.784358	VPS26B
ENSG00000246705	543.493	0.227614	0.229159	0.993256	0.320585	0.784358	H2AFJ
ENSG00000118596	679.297	-0.256992	0.259268	-0.99122	0.321578	0.784358	SLC16A7
ENSG00000139722	477.732	0.224922	0.226748	0.991945	0.321224	0.784358	VPS37B
ENSG00000139679	903.235	0.226291	0.22799	0.992549	0.32093	0.784358	LPAR6
ENSG00000140400	1027.4	-0.138166	0.139336	-0.9916	0.321393	0.784358	MAN2C1
ENSG00000276855	103.696	0.230192	0.232521	0.989986	0.322181	0.784358	CTD-3157E16.2
ENSG00000108384	475.298	0.126176	0.127319	0.991017	0.321677	0.784358	RAD51C
ENSG00000080189	1472.51	0.0984194	0.0993365	0.990768	0.321799	0.784358	SLC35C2
ENSG00000180448	837.231	0.547714	0.552527	0.991288	0.321545	0.784358	HMHA1
ENSG00000176293	249.243	-0.156037	0.157532	-0.990507	0.321926	0.784358	ZNF135
ENSG00000142396	254.329	-0.203916	0.205798	-0.990857	0.321755	0.784358	ERVK3-1
ENSG00000174607	1139.31	0.29181	0.294964	0.989307	0.322513	0.784611	UGT8
ENSG00000108106	257.448	0.179969	0.181919	0.989277	0.322527	0.784611	UBE2S
ENSG00000154719	1679.12	-0.124714	0.126037	-0.989502	0.322418	0.784611	MRPL39
ENSG00000100519	1908.96	0.0924938	0.0935101	0.989132	0.322598	0.784624	PSMC6
ENSG00000162419	275.224	0.145029	0.146646	0.988972	0.322677	0.784655	GMEB1
ENSG00000155313	624.106	-0.184034	0.186165	-0.988555	0.322881	0.784993	USP25
ENSG00000112936	18828.5	0.431251	0.436333	0.988354	0.32298	0.785073	C7
ENSG00000243352	132.929	-0.267369	0.270584	-0.988119	0.323094	0.785107	RN7SL8P
ENSG00000100991	2224.05	-0.124714	0.126221	-0.988057	0.323125	0.785107	TRPC4AP
ENSG00000177807	621.671	-0.29438	0.298079	-0.987591	0.323353	0.785501	KCNJ10
ENSG00000100422	1098.97	-0.269413	0.272835	-0.987458	0.323418	0.785501	CERK
ENSG00000132694	539.156	-0.169121	0.171475	-0.986276	0.323998	0.785538	ARHGEF11
ENSG00000113615	676.096	-0.151459	0.15347	-0.986898	0.323693	0.785538	SEC24A
ENSG00000231210	391.21	-0.420754	0.426461	-0.986617	0.32383	0.785538	LINC01510
ENSG00000105875	1466.85	-0.125977	0.127737	-0.986221	0.324025	0.785538	WDR91
ENSG00000179454	485.461	0.188932	0.191399	0.987109	0.323589	0.785538	KLHL28
ENSG00000131981	3365.55	-0.209473	0.212297	-0.986699	0.32379	0.785538	LGALS3
ENSG00000175318	129.49	0.306805	0.311069	0.986293	0.323989	0.785538	GRAMD2
ENSG00000167925	969.929	0.128821	0.130533	0.986885	0.323699	0.785538	GHDC
ENSG00000266402	46.1947	0.46816	0.474437	0.986768	0.323756	0.785538	SNORA76C
ENSG00000127824	2008.36	-0.186022	0.188651	-0.986064	0.324102	0.785547	TUBA4A
ENSG00000258366	11.4614	-0.526072	0.533571	-0.985946	0.32416	0.785547	RTEL1
ENSG00000126107	1297.63	-0.159679	0.162027	-0.985511	0.324373	0.785657	HECTD3
ENSG00000121851	766.165	0.131105	0.133294	0.983582	0.325321	0.785657	POLR3GL
ENSG00000158615	1401.91	0.0997832	0.101365	0.984391	0.324923	0.785657	PPP1R15B
ENSG00000152683	675.73	-0.11504	0.117003	-0.983222	0.325498	0.785657	SLC30A6
ENSG00000127418	322.707	-0.185264	0.18839	-0.983403	0.325409	0.785657	FGFRL1
ENSG00000157869	456.581	0.111468	0.113321	0.983646	0.32529	0.785657	RAB28
ENSG00000181004	709.62	-0.178162	0.181049	-0.98405	0.325091	0.785657	BBS12
ENSG00000122515	632.77	0.17096	0.173885	0.983181	0.325518	0.785657	ZMIZ2
ENSG00000101849	1377.64	0.106462	0.108162	0.984283	0.324976	0.785657	TBL1X
ENSG00000047230	406.917	0.147282	0.149588	0.984587	0.324827	0.785657	CTPS2
ENSG00000228801	64.0052	-0.187257	0.190346	-0.983773	0.325227	0.785657	RP11-110G21.1
ENSG00000110768	1214.57	-0.132976	0.135065	-0.984529	0.324855	0.785657	GTF2H1
ENSG00000150768	1877.04	-0.147241	0.149601	-0.984226	0.325004	0.785657	DLAT
ENSG00000170759	4096.51	0.10588	0.107612	0.9839	0.325165	0.785657	KIF5B
ENSG00000089248	5097.59	0.158588	0.16098	0.985142	0.324554	0.785657	ERP29
ENSG00000176715	896.976	-0.144998	0.147329	-0.984181	0.325026	0.785657	ACSF3
ENSG00000265666	108.748	0.177495	0.180297	0.984461	0.324889	0.785657	RARA-AS1
ENSG00000236472	79.5138	-0.474923	0.482846	-0.983591	0.325317	0.785657	AC002401.1
ENSG00000167315	12763	-0.265366	0.269673	-0.984029	0.325101	0.785657	ACAA2
ENSG00000177191	105.418	-0.267773	0.271989	-0.984502	0.324869	0.785657	B3GNT8
ENSG00000156515	1406.42	0.308852	0.314198	0.982987	0.325614	0.785729	HK1
ENSG00000141084	448.764	-0.13171	0.134066	-0.98242	0.325893	0.786244	RANBP10
ENSG00000164318	193.607	0.527229	0.536824	0.982126	0.326038	0.786435	EGFLAM
ENSG00000156599	1932.76	-0.152636	0.155496	-0.981609	0.326293	0.786739	ZDHHC5
ENSG00000100802	213.416	-0.124605	0.126941	-0.981603	0.326296	0.786739	C14orf93
ENSG00000131446	2379.44	0.155712	0.158732	0.980974	0.326606	0.787169	MGAT1
ENSG00000170471	1121.81	-0.117527	0.119798	-0.98105	0.326568	0.787169	RALGAPB
ENSG00000158856	774.435	-0.177212	0.180731	-0.980525	0.326827	0.787545	DMTN
ENSG00000126870	658.369	0.223271	0.227772	0.98024	0.326968	0.787566	WDR60
ENSG00000100526	58.7129	0.382301	0.389987	0.980291	0.326942	0.787566	CDKN3
ENSG00000119865	206.137	0.248605	0.253751	0.979719	0.327225	0.788026	CNRIP1
ENSG00000115042	533.218	-0.162138	0.165652	-0.978789	0.327684	0.788091	FAHD2A
ENSG00000131374	1731.11	-0.10574	0.107968	-0.979364	0.3274	0.788091	TBC1D5
ENSG00000083123	1391.26	-0.197379	0.201599	-0.979069	0.327546	0.788091	BCKDHB
ENSG00000153989	621.327	-0.0992775	0.101448	-0.978603	0.327776	0.788091	NUS1
ENSG00000146409	747.904	0.183558	0.187525	0.978847	0.327656	0.788091	SLC18B1
ENSG00000130234	4784.82	-0.208232	0.212873	-0.978199	0.327976	0.788091	ACE2
ENSG00000147123	2258.64	0.225358	0.230323	0.978445	0.327854	0.788091	NDUFB11
ENSG00000166145	2907.76	0.153458	0.156685	0.979404	0.32738	0.788091	SPINT1
ENSG00000142494	9573.39	-0.262284	0.268116	-0.978249	0.327951	0.788091	SLC47A1
ENSG00000132591	1965.79	-0.142743	0.145913	-0.978275	0.327939	0.788091	ERAL1
ENSG00000171302	251.67	0.151489	0.154807	0.978564	0.327796	0.788091	CANT1
ENSG00000173218	792.157	0.148498	0.15188	0.977732	0.328207	0.788154	VANGL1
ENSG00000170385	1410.78	-0.228688	0.233996	-0.977319	0.328411	0.788154	SLC30A1
ENSG00000033178	676.851	0.153373	0.156863	0.977746	0.3282	0.788154	UBA6
ENSG00000038382	256.3	0.202336	0.207054	0.977216	0.328462	0.788154	TRIO
ENSG00000127022	20049.1	-0.0770416	0.0787947	-0.977752	0.328197	0.788154	CANX
ENSG00000089159	1218.61	-0.192141	0.196584	-0.977399	0.328372	0.788154	PXN
ENSG00000150510	450.394	-0.173993	0.178052	-0.977207	0.328467	0.788154	FAM124A
ENSG00000160226	487.985	0.151743	0.155302	0.97708	0.328529	0.788154	C21orf2
ENSG00000186715	182.966	-0.513492	0.526089	-0.976054	0.329038	0.788266	MST1L
ENSG00000152942	311.895	-0.145052	0.148552	-0.97644	0.328846	0.788266	RAD17
ENSG00000248275	273.093	-0.240248	0.246175	-0.975922	0.329103	0.788266	TRIM52-AS1
ENSG00000111897	6742.66	-0.113823	0.116539	-0.976694	0.328721	0.788266	SERINC1
ENSG00000105829	1315.95	0.149003	0.152658	0.97606	0.329034	0.788266	BET1
ENSG00000147872	6512.93	0.268089	0.274682	0.975997	0.329066	0.788266	PLIN2
ENSG00000175611	147.864	0.208665	0.213791	0.976025	0.329052	0.788266	LINC00476
ENSG00000157693	295.947	-0.263266	0.269712	-0.9761	0.329015	0.788266	C9orf91
ENSG00000113812	1072.59	-0.155493	0.159398	-0.975504	0.32931	0.788447	ACTR8
ENSG00000168291	4055.1	-0.137982	0.141445	-0.975516	0.329304	0.788447	PDHB
ENSG00000205302	4906.72	-0.120596	0.123726	-0.974698	0.32971	0.78914	SNX2
ENSG00000197021	398.952	-0.112685	0.115615	-0.974655	0.329732	0.78914	CXorf40B
ENSG00000035687	1065.96	0.122	0.125238	0.974149	0.329983	0.789493	ADSS
ENSG00000070087	2469.77	-0.137424	0.141152	-0.973588	0.330261	0.789493	PFN2
ENSG00000018189	910.601	-0.137656	0.141322	-0.974054	0.33003	0.789493	RUFY3
ENSG00000271359	37.1224	-0.215559	0.221481	-0.973261	0.330424	0.789493	RP11-84C13.1
ENSG00000145692	37005	-0.279139	0.286728	-0.973532	0.330289	0.789493	BHMT
ENSG00000074935	414.01	-0.145862	0.149905	-0.973028	0.330539	0.789493	TUBE1
ENSG00000164654	722.492	-0.149671	0.153818	-0.973036	0.330535	0.789493	MIOS
ENSG00000188158	540.321	0.159215	0.163591	0.97325	0.330429	0.789493	NHS
ENSG00000137573	865.485	0.349512	0.358915	0.9738	0.330156	0.789493	SULF1
ENSG00000161277	284.427	0.123223	0.126637	0.973041	0.330533	0.789493	THAP8
ENSG00000117450	10221.6	-0.205915	0.211754	-0.972422	0.330841	0.789965	PRDX1
ENSG00000136861	600.792	0.14227	0.146333	0.972232	0.330935	0.789965	CDK5RAP2
ENSG00000132963	3571.65	0.18902	0.194399	0.972327	0.330888	0.789965	POMP
ENSG00000160209	3835.92	-0.0926585	0.0953423	-0.971851	0.331125	0.79026	PDXK
ENSG00000115594	1112.62	0.279054	0.287226	0.971548	0.331275	0.790403	IL1R1
ENSG00000179021	477.925	0.138341	0.142406	0.971456	0.331321	0.790403	C3orf38
ENSG00000103353	963.493	-0.173122	0.17828	-0.971067	0.331515	0.790403	UBFD1
ENSG00000177150	613.808	0.152933	0.157476	0.97115	0.331473	0.790403	FAM210A
ENSG00000130158	464.814	0.223777	0.230414	0.971195	0.331451	0.790403	DOCK6
ENSG00000177082	198.169	-0.174797	0.180047	-0.970844	0.331626	0.790511	WDR73
ENSG00000164241	187.344	0.239758	0.247017	0.970613	0.331741	0.790628	C5orf63
ENSG00000064607	744.4	-0.121904	0.125614	-0.970463	0.331816	0.790648	SUGP2
ENSG00000102054	3049.8	0.0818353	0.0843649	0.970016	0.332039	0.79093	RBBP7
ENSG00000226287	46.6747	0.261378	0.269473	0.969961	0.332066	0.79093	TMEM191A
ENSG00000173599	3588.5	-0.341791	0.352599	-0.969348	0.332372	0.7915	PC
ENSG00000119878	548.186	0.185309	0.191282	0.968773	0.332658	0.791819	CRIPT
ENSG00000197061	12426.1	0.173429	0.17906	0.968548	0.332771	0.791819	HIST1H4C
ENSG00000136895	207.241	-0.204343	0.210967	-0.968603	0.332744	0.791819	GARNL3
ENSG00000170113	498.877	-0.228065	0.235413	-0.968789	0.33265	0.791819	NIPA1
ENSG00000109775	1326.34	-0.148431	0.153348	-0.967936	0.333076	0.79239	UFSP2
ENSG00000116731	610.296	0.161937	0.167803	0.965042	0.334524	0.792907	PRDM2
ENSG00000131236	6311.77	0.162603	0.168762	0.963507	0.335293	0.792907	CAP1
ENSG00000116001	1023.55	0.220464	0.228691	0.964028	0.335032	0.792907	TIA1
ENSG00000138381	1080.45	0.0822642	0.0854905	0.962262	0.335918	0.792907	ASNSD1
ENSG00000151687	115.438	-0.200958	0.208859	-0.962172	0.335963	0.792907	ANKAR
ENSG00000064012	774.138	0.160356	0.166745	0.961684	0.336208	0.792907	CASP8
ENSG00000122085	518.982	0.10469	0.108863	0.961665	0.336218	0.792907	MTERF4
ENSG00000163781	378.034	0.155456	0.161399	0.963173	0.33546	0.792907	TOPBP1
ENSG00000008952	5281.81	0.161715	0.168113	0.961941	0.336079	0.792907	SEC62
ENSG00000173889	652.037	-0.158127	0.164048	-0.963902	0.335095	0.792907	PHC3
ENSG00000134986	1389	-0.25886	0.269003	-0.962295	0.335902	0.792907	NREP
ENSG00000158985	3215.07	0.257888	0.267241	0.964999	0.334545	0.792907	CDC42SE2
ENSG00000250167	45.3773	-0.415377	0.430136	-0.965688	0.3342	0.792907	CTC-321K16.1
ENSG00000111875	872.3	0.144275	0.149914	0.962386	0.335856	0.792907	ASF1A
ENSG00000111885	3272.06	-0.189051	0.195826	-0.965403	0.334343	0.792907	MAN1A1
ENSG00000029639	437.569	-0.11375	0.118166	-0.962634	0.335731	0.792907	TFB1M
ENSG00000081803	1334.6	-0.193477	0.200702	-0.964	0.335046	0.792907	CADPS2
ENSG00000130741	2998.89	0.107595	0.111233	0.967299	0.333395	0.792907	EIF2S3
ENSG00000155008	1086.24	-0.193218	0.200946	-0.961543	0.336279	0.792907	APOOL
ENSG00000175606	706.699	0.11022	0.114644	0.961417	0.336342	0.792907	TMEM70
ENSG00000185963	1055.42	-0.132772	0.137671	-0.964414	0.334838	0.792907	BICD2
ENSG00000148343	597.352	-0.166742	0.172754	-0.965195	0.334447	0.792907	FAM73B
ENSG00000175224	1938.8	-0.145524	0.150622	-0.966151	0.333969	0.792907	ATG13
ENSG00000108100	803.056	0.178082	0.184868	0.963294	0.3354	0.792907	CCNY
ENSG00000151150	4604.64	-0.1229	0.127646	-0.962825	0.335635	0.792907	ANK3
ENSG00000096717	441.888	-0.221796	0.230446	-0.962467	0.335815	0.792907	SIRT1
ENSG00000269609	429.15	-0.160979	0.167423	-0.961511	0.336295	0.792907	RPARP-AS1
ENSG00000233381	30.0489	-0.6052	0.628641	-0.962713	0.335692	0.792907	AK4P3
ENSG00000123374	199.914	0.143352	0.148839	0.963134	0.33548	0.792907	CDK2
ENSG00000111596	1438.45	0.096723	0.100049	0.96676	0.333664	0.792907	CNOT2
ENSG00000180389	114.328	0.255931	0.265119	0.965346	0.334372	0.792907	ATP5EP2
ENSG00000133997	254.596	0.12339	0.128066	0.963488	0.335303	0.792907	MED6
ENSG00000103363	4715.84	0.225276	0.233198	0.966028	0.33403	0.792907	TCEB2
ENSG00000217555	76.4318	0.284389	0.294494	0.965687	0.334201	0.792907	CKLF
ENSG00000029725	1367.29	0.0832025	0.0861529	0.965754	0.334167	0.792907	RABEP1
ENSG00000259024	5.99674	-0.638192	0.659938	-0.967049	0.33352	0.792907	TVP23C-CDRT4
ENSG00000141279	2079.37	-0.0872978	0.0907278	-0.962195	0.335952	0.792907	NPEPPS
ENSG00000150636	173.555	0.244543	0.254083	0.962455	0.335821	0.792907	CCDC102B
ENSG00000088833	2025.31	0.091651	0.0951017	0.963716	0.335188	0.792907	NSFL1C
ENSG00000101294	3312.87	0.111813	0.115951	0.96431	0.33489	0.792907	HM13
ENSG00000142002	484.996	0.104966	0.108835	0.964447	0.334822	0.792907	DPP9
ENSG00000196357	136.766	-0.207808	0.215003	-0.966537	0.333776	0.792907	ZNF565
ENSG00000248098	56.5146	-0.205338	0.212326	-0.967089	0.3335	0.792907	BCKDHA
ENSG00000125746	657.716	-0.166414	0.173007	-0.961889	0.336105	0.792907	EML2
ENSG00000221923	399.22	0.30773	0.31959	0.962891	0.335602	0.792907	ZNF880
ENSG00000142188	749.857	0.0954522	0.0992316	0.961914	0.336093	0.792907	TMEM50B
ENSG00000070214	2358.15	-0.265362	0.276115	-0.961057	0.336524	0.793113	SLC44A1
ENSG00000070081	1438.94	0.109537	0.113985	0.960979	0.336563	0.793113	NUCB2
ENSG00000269113	695.721	-0.219925	0.229141	-0.95978	0.337166	0.793702	TRABD2B
ENSG00000081026	702.774	-0.146614	0.153235	-0.956796	0.33867	0.793702	MAGI3
ENSG00000066027	950.465	0.119561	0.12468	0.958937	0.337591	0.793702	PPP2R5A
ENSG00000163811	898.171	-0.157296	0.164395	-0.956819	0.338659	0.793702	WDR43
ENSG00000270820	80.9476	-0.223091	0.23274	-0.958541	0.33779	0.793702	RP11-355B11.2
ENSG00000196912	224.288	-0.295451	0.308014	-0.959211	0.337453	0.793702	ANKRD36B
ENSG00000223960	140.557	0.223501	0.233424	0.957492	0.338319	0.793702	AC009948.5
ENSG00000163923	75.128	0.251672	0.262839	0.957515	0.338307	0.793702	RPL39L
ENSG00000235043	31.8103	0.398002	0.415897	0.956972	0.338581	0.793702	TECRP1
ENSG00000168310	840.978	0.106309	0.110936	0.958289	0.337917	0.793702	IRF2
ENSG00000113595	511.185	-0.108795	0.113552	-0.958103	0.338011	0.793702	TRIM23
ENSG00000204227	68.8598	-0.175767	0.183441	-0.958164	0.33798	0.793702	RING1
ENSG00000167987	207.492	0.182809	0.190409	0.960088	0.337011	0.793702	VPS37C
ENSG00000152558	4437.14	0.173059	0.18081	0.957133	0.3385	0.793702	TMEM123
ENSG00000150787	1183.37	0.133172	0.139129	0.957185	0.338474	0.793702	PTS
ENSG00000261799	220.33	0.216975	0.22639	0.958413	0.337854	0.793702	RP11-283I3.6
ENSG00000110931	1185.03	0.130533	0.136403	0.956965	0.338585	0.793702	CAMKK2
ENSG00000155465	7514.89	-0.380332	0.397326	-0.95723	0.338451	0.793702	SLC7A7
ENSG00000137817	836.962	-0.118998	0.123914	-0.960329	0.33689	0.793702	PARP6
ENSG00000167721	766.752	-0.109236	0.113834	-0.959607	0.337253	0.793702	TSR1
ENSG00000083457	645.959	0.151038	0.15746	0.959212	0.337452	0.793702	ITGAE
ENSG00000250462	98.0939	0.208829	0.218105	0.957472	0.338329	0.793702	LRRC37BP1
ENSG00000108773	459.97	0.233859	0.243829	0.95911	0.337503	0.793702	KAT2A
ENSG00000159640	517.023	0.409033	0.426467	0.95912	0.337498	0.793702	ACE
ENSG00000141646	1333.86	-0.175126	0.182986	-0.957048	0.338543	0.793702	SMAD4
ENSG00000132669	1609.78	-0.153824	0.160515	-0.958313	0.337905	0.793702	RIN2
ENSG00000166619	2655.23	-0.105875	0.110509	-0.958069	0.338028	0.793702	BLCAP
ENSG00000132024	671.582	0.137278	0.143046	0.959673	0.33722	0.793702	CC2D1A
ENSG00000137411	360.372	-0.152356	0.159259	-0.956653	0.338742	0.793716	VARS2
ENSG00000163001	1357.28	0.103962	0.108716	0.956267	0.338937	0.794017	CFAP36
ENSG00000163840	850.708	0.261484	0.27351	0.956033	0.339056	0.794139	DTX3L
ENSG00000166548	658.547	-0.18231	0.190746	-0.955778	0.339185	0.794285	TK2
ENSG00000117305	7166.49	-0.273464	0.286412	-0.954794	0.339682	0.794667	HMGCL
ENSG00000250934	107.902	-0.357644	0.374444	-0.955133	0.33951	0.794667	RP11-71E19.1
ENSG00000157107	1226.19	-0.111108	0.116357	-0.954897	0.33963	0.794667	FCHO2
ENSG00000119900	742.1	0.305068	0.319606	0.95451	0.339825	0.794667	OGFRL1
ENSG00000120437	842.512	-0.182913	0.191621	-0.954555	0.339803	0.794667	ACAT2
ENSG00000101850	441.95	0.259229	0.27165	0.954273	0.339945	0.794667	GPR143
ENSG00000137103	364.498	-0.14889	0.156024	-0.954274	0.339945	0.794667	TMEM8B
ENSG00000186204	118.847	-0.387373	0.405766	-0.954672	0.339743	0.794667	CYP4F12
ENSG00000210195	139.72	-0.332317	0.348088	-0.954693	0.339733	0.794667	MT-TT
ENSG00000137944	1067.25	-0.15326	0.160677	-0.953839	0.340165	0.79487	CCBL2
ENSG00000140157	1128.17	-0.108352	0.113588	-0.953908	0.34013	0.79487	NIPA2
ENSG00000129493	464.567	-0.129607	0.135902	-0.953684	0.340243	0.794898	HEATR5A
ENSG00000189339	514.635	-0.201707	0.211853	-0.952106	0.341043	0.794922	SLC35E2B
ENSG00000116649	805.105	-0.361137	0.379101	-0.952612	0.340787	0.794922	SRM
ENSG00000144711	612.437	-0.127091	0.133432	-0.952479	0.340854	0.794922	IQSEC1
ENSG00000145349	947.278	0.151295	0.158737	0.95312	0.340529	0.794922	CAMK2D
ENSG00000204511	120.995	-0.574294	0.602785	-0.952735	0.340724	0.794922	MCCD1
ENSG00000162236	447.39	0.147687	0.154996	0.952849	0.340667	0.794922	STX5
ENSG00000065809	3350.08	-0.179019	0.187984	-0.952311	0.340939	0.794922	FAM107B
ENSG00000198728	312.132	-0.34534	0.362768	-0.95196	0.341117	0.794922	LDB1
ENSG00000156384	187.713	0.133767	0.140402	0.952746	0.340719	0.794922	SFR1
ENSG00000111321	1748.21	0.128194	0.134584	0.952525	0.340831	0.794922	LTBR
ENSG00000111450	655.832	0.19049	0.199793	0.953436	0.340369	0.794922	STX2
ENSG00000197930	1030.4	-0.175469	0.184309	-0.952042	0.341076	0.794922	ERO1L
ENSG00000159140	4752.14	0.105486	0.1108	0.952035	0.341079	0.794922	SON
ENSG00000144182	221.738	0.139999	0.14723	0.950888	0.341661	0.795569	LIPT1
ENSG00000186522	1218.89	0.143184	0.15057	0.950944	0.341633	0.795569	SEPT10
ENSG00000075223	487.021	-0.247947	0.260655	-0.951246	0.341479	0.795569	SEMA3C
ENSG00000162032	13.486	0.44945	0.472558	0.951101	0.341553	0.795569	SPSB3
ENSG00000237310	127.39	-0.299974	0.315638	-0.950375	0.341922	0.795648	GS1-124K5.4
ENSG00000180817	5227.02	-0.159792	0.168173	-0.950167	0.342028	0.795648	PPA1
ENSG00000111615	662.266	0.123806	0.130234	0.950641	0.341786	0.795648	KRR1
ENSG00000245750	341.155	-0.43191	0.454542	-0.95021	0.342005	0.795648	RP11-279F6.1
ENSG00000062725	1539.52	0.138018	0.14525	0.950211	0.342005	0.795648	APPBP2
ENSG00000173436	1326.14	0.165733	0.174555	0.949455	0.342389	0.795715	MINOS1
ENSG00000117697	875.845	0.0806136	0.0848693	0.949856	0.342186	0.795715	NSL1
ENSG00000144063	38.965	-0.360746	0.37984	-0.949731	0.342249	0.795715	MALL
ENSG00000164128	813.478	0.312002	0.328591	0.949513	0.34236	0.795715	NPY1R
ENSG00000168256	1048.18	0.106218	0.111842	0.949712	0.342259	0.795715	NKIRAS2
ENSG00000117543	566.121	0.109403	0.115257	0.949211	0.342513	0.795779	DPH5
ENSG00000116874	611.238	-0.106321	0.112059	-0.948794	0.342725	0.795779	WARS2
ENSG00000163170	607.588	0.20535	0.216564	0.948221	0.343017	0.795779	BOLA3
ENSG00000181789	4531.17	-0.11124	0.117319	-0.948183	0.343036	0.795779	COPG1
ENSG00000085563	3516.24	0.153914	0.162341	0.948085	0.343086	0.795779	ABCB1
ENSG00000054965	573.922	0.101477	0.106969	0.948652	0.342798	0.795779	FAM168A
ENSG00000134287	1559.77	0.0786675	0.0829816	0.948011	0.343124	0.795779	ARF3
ENSG00000184227	235.581	0.463104	0.488496	0.948021	0.343119	0.795779	ACOT1
ENSG00000102897	1299.35	-0.149167	0.15726	-0.948536	0.342857	0.795779	LYRM1
ENSG00000103111	1590.76	-0.0947813	0.0999379	-0.948402	0.342925	0.795779	MON1B
ENSG00000133313	20493.4	-0.182124	0.192121	-0.947963	0.343148	0.795779	CNDP2
ENSG00000171227	5169.89	0.262934	0.277483	0.94757	0.343348	0.796089	TMEM37
ENSG00000198142	816.16	-0.238523	0.252114	-0.946091	0.344102	0.796852	SOWAHC
ENSG00000198814	3091.13	-0.269063	0.284197	-0.946748	0.343767	0.796852	GK
ENSG00000166840	5562.32	-0.30179	0.318926	-0.94627	0.344011	0.796852	GLYATL1
ENSG00000101079	1056.25	-0.106286	0.112277	-0.946637	0.343824	0.796852	NDRG3
ENSG00000063322	2648.19	-0.0905866	0.0957565	-0.94601	0.344144	0.796852	MED29
ENSG00000198911	1415.51	-0.210267	0.222176	-0.946399	0.343945	0.796852	SREBF2
ENSG00000154721	172.035	0.336841	0.355893	0.946468	0.34391	0.796852	JAM2
ENSG00000272960	20.3894	0.381634	0.403472	0.945874	0.344213	0.796859	RP11-339B21.15
ENSG00000158321	331.097	0.196685	0.208066	0.945302	0.344505	0.797379	AUTS2
ENSG00000100258	1319	0.130049	0.1376	0.945121	0.344597	0.797439	LMF2
ENSG00000150593	1801.68	0.212967	0.225447	0.944642	0.344842	0.797594	PDCD4
ENSG00000136504	1313.45	-0.158111	0.167384	-0.944598	0.344864	0.797594	KAT7
ENSG00000273271	28.2874	0.257887	0.272969	0.94475	0.344787	0.797594	AP000254.8
ENSG00000183283	12183.3	-0.0812775	0.0860662	-0.94436	0.344986	0.797721	DAZAP2
ENSG00000178585	382.069	-0.13727	0.145494	-0.94347	0.345441	0.798002	CTNNBIP1
ENSG00000106263	2557.93	-0.316647	0.335449	-0.94395	0.345195	0.798002	EIF3B
ENSG00000257923	3149	-0.0994095	0.105324	-0.943844	0.34525	0.798002	CUX1
ENSG00000165115	239.478	0.125651	0.133148	0.943694	0.345326	0.798002	KIF27
ENSG00000168002	1475.67	0.117745	0.124794	0.943518	0.345416	0.798002	POLR2G
ENSG00000197217	844.632	-0.129814	0.137637	-0.943162	0.345598	0.798211	ENTPD4
ENSG00000153944	1003.74	0.149628	0.158704	0.942809	0.345779	0.798474	MSI2
ENSG00000198912	603.25	0.0931398	0.0991028	0.939831	0.347304	0.798507	C1orf174
ENSG00000274020	108.387	0.190669	0.203135	0.93863	0.347921	0.798507	LINC01138
ENSG00000163479	3845.86	0.0765166	0.0814223	0.93975	0.347346	0.798507	SSR2
ENSG00000198700	1835.66	-0.135814	0.14442	-0.940414	0.347005	0.798507	IPO9
ENSG00000138029	8244.28	-0.151536	0.161266	-0.939666	0.347389	0.798507	HADHB
ENSG00000275052	3439.57	-0.101836	0.108676	-0.937057	0.348729	0.798507	SMEK2
ENSG00000155368	8030.92	0.23443	0.249473	0.939703	0.34737	0.798507	DBI
ENSG00000150551	79.5278	0.346589	0.368505	0.940528	0.346947	0.798507	LYPD1
ENSG00000197557	395.846	-0.144594	0.153944	-0.939265	0.347595	0.798507	TTC30A
ENSG00000273437	26.1239	0.35184	0.375427	0.937173	0.34867	0.798507	RP11-434H6.7
ENSG00000169255	1177.05	0.175645	0.186649	0.941041	0.346684	0.798507	B3GALNT1
ENSG00000152583	1690.64	0.408604	0.435509	0.938222	0.34813	0.798507	SPARCL1
ENSG00000150753	3298.23	0.10589	0.112915	0.937784	0.348355	0.798507	CCT5
ENSG00000095951	320.643	0.162178	0.172587	0.939692	0.347375	0.798507	HIVEP1
ENSG00000079691	783.619	0.183312	0.194875	0.940666	0.346876	0.798507	LRRC16A
ENSG00000124702	1556.96	-0.109292	0.116059	-0.941692	0.34635	0.798507	KLHDC3
ENSG00000065833	370.873	0.315632	0.335719	0.940168	0.347131	0.798507	ME1
ENSG00000112290	434.139	-0.187102	0.198643	-0.941901	0.346244	0.798507	WASF1
ENSG00000094841	358.838	0.0994202	0.105799	0.939709	0.347367	0.798507	UPRT
ENSG00000104472	832.722	0.100816	0.107446	0.938297	0.348092	0.798507	CHRAC1
ENSG00000197579	1208.16	0.0818855	0.0868726	0.942593	0.345889	0.798507	TOPORS
ENSG00000219928	15.8707	0.358805	0.38281	0.937293	0.348608	0.798507	RP11-40C6.2
ENSG00000136807	1144.2	0.11273	0.120179	0.938012	0.348238	0.798507	CDK9
ENSG00000167799	415.794	-0.352224	0.374393	-0.940784	0.346815	0.798507	NUDT8
ENSG00000263465	2048.74	-0.110833	0.117873	-0.940271	0.347078	0.798507	SRSF8
ENSG00000165997	446.055	0.13109	0.139296	0.941088	0.34666	0.798507	ARL5B
ENSG00000198825	573.826	-0.123259	0.130857	-0.941933	0.346227	0.798507	INPP5F
ENSG00000122257	1195.7	0.11832	0.126262	0.937099	0.348708	0.798507	RBBP6
ENSG00000262050	44.3374	-0.236815	0.252295	-0.938643	0.347914	0.798507	RP11-74E22.3
ENSG00000161960	38.0991	0.321667	0.342253	0.939851	0.347294	0.798507	EIF4A1
ENSG00000160606	159.521	0.207815	0.221673	0.937486	0.348509	0.798507	TLCD1
ENSG00000108312	1517.94	0.101876	0.108106	0.942366	0.346005	0.798507	UBTF
ENSG00000129667	431.053	0.251424	0.268042	0.938005	0.348242	0.798507	RHBDF2
ENSG00000141519	175.22	0.191399	0.204214	0.937248	0.348631	0.798507	CCDC40
ENSG00000088756	224.454	-0.264666	0.282143	-0.938057	0.348215	0.798507	ARHGAP28
ENSG00000267322	34.8894	0.30637	0.326308	0.938898	0.347783	0.798507	SNHG22
ENSG00000104897	125.793	0.240019	0.255591	0.939072	0.347694	0.798507	SF3A2
ENSG00000130733	733.808	0.0966479	0.102914	0.939115	0.347672	0.798507	YIPF2
ENSG00000105771	266.772	0.112515	0.119891	0.938474	0.348001	0.798507	SMG9
ENSG00000213889	13.2088	0.423336	0.4514	0.937829	0.348332	0.798507	PPM1N
ENSG00000267809	154.513	-0.410069	0.435407	-0.941805	0.346293	0.798507	NDUFV2P1
ENSG00000100029	1338.38	0.131676	0.140372	0.938049	0.348219	0.798507	PES1
ENSG00000196588	207.112	0.207838	0.22146	0.938492	0.347992	0.798507	MKL1
ENSG00000100399	120.775	0.284175	0.301867	0.941393	0.346503	0.798507	CHADL
ENSG00000144451	1326.58	0.156847	0.167492	0.936441	0.349046	0.798927	SPAG16
ENSG00000170365	708.068	-0.110915	0.118433	-0.936519	0.349006	0.798927	SMAD1
ENSG00000067113	2348.48	-0.205675	0.219764	-0.93589	0.34933	0.799	PPAP2A
ENSG00000239665	189.346	-0.222328	0.23757	-0.935838	0.349356	0.799	RP11-295P9.3
ENSG00000023839	1268.31	-0.294846	0.314975	-0.936094	0.349225	0.799	ABCC2
ENSG00000175029	1146.1	0.110695	0.118298	0.93573	0.349412	0.799	CTBP2
ENSG00000105472	220.376	0.350475	0.374427	0.936031	0.349257	0.799	CLEC11A
ENSG00000101811	452.315	-0.100107	0.107015	-0.935447	0.349558	0.799028	CSTF2
ENSG00000198440	258.7	-0.164278	0.175612	-0.935457	0.349553	0.799028	ZNF583
ENSG00000171824	958.536	0.100591	0.107588	0.93497	0.349804	0.799068	EXOSC10
ENSG00000010932	9251.58	-0.294401	0.314832	-0.935106	0.349734	0.799068	FMO1
ENSG00000144306	405.838	-0.122714	0.131267	-0.934845	0.349868	0.799068	SCRN3
ENSG00000106628	3070.1	0.112666	0.120528	0.934765	0.349909	0.799068	POLD2
ENSG00000198093	253.899	-0.222828	0.238335	-0.934936	0.349821	0.799068	ZNF649
ENSG00000142230	1455.35	0.132508	0.141793	0.934513	0.350039	0.799212	SAE1
ENSG00000153130	2614.43	0.133854	0.143269	0.934283	0.350158	0.79933	SCOC
ENSG00000170035	1424.82	-0.0821651	0.0880135	-0.93355	0.350536	0.799423	UBE2E3
ENSG00000182179	927.094	0.24634	0.263823	0.933732	0.350442	0.799423	UBA7
ENSG00000203950	1144.81	0.125844	0.134951	0.932521	0.351067	0.799423	FAM127B
ENSG00000172932	305.912	0.293538	0.314476	0.93342	0.350603	0.799423	ANKRD13D
ENSG00000196072	993.555	0.0916536	0.0982438	0.932919	0.350862	0.799423	BLOC1S2
ENSG00000196387	522.43	-0.153719	0.164831	-0.932585	0.351035	0.799423	ZNF140
ENSG00000175198	3626.54	-0.216982	0.232392	-0.933689	0.350464	0.799423	PCCA
ENSG00000184508	344.911	-0.145502	0.156008	-0.932658	0.350997	0.799423	HDDC3
ENSG00000185864	26.4913	-0.324294	0.347328	-0.933682	0.350468	0.799423	NPIPB4
ENSG00000243716	151.738	-0.316742	0.339388	-0.933274	0.350679	0.799423	NPIPB5
ENSG00000088888	2615.11	-0.0792676	0.084981	-0.932769	0.350939	0.799423	MAVS
ENSG00000167232	1674.49	-0.165504	0.177347	-0.933222	0.350705	0.799423	ZNF91
ENSG00000100425	240.767	0.111789	0.119873	0.93256	0.351047	0.799423	BRD1
ENSG00000010327	703.81	0.291791	0.31303	0.932148	0.35126	0.799697	STAB1
ENSG00000173145	536.538	0.108867	0.116823	0.9319	0.351388	0.799697	NOC3L
ENSG00000100890	94.3207	-0.165856	0.177963	-0.931967	0.351353	0.799697	KIAA0391
ENSG00000117020	34.8083	0.25627	0.27513	0.931452	0.35162	0.799768	AKT3
ENSG00000143970	735.416	0.112175	0.120422	0.931514	0.351587	0.799768	ASXL2
ENSG00000182484	29.9411	0.358126	0.384432	0.931571	0.351558	0.799768	WASH6P
ENSG00000262943	78.8215	-0.266671	0.2865	-0.930791	0.351962	0.800242	ALOX12P2
ENSG00000105607	790.768	-0.359963	0.38669	-0.930884	0.351914	0.800242	GCDH
ENSG00000133243	368.514	0.203211	0.218353	0.930654	0.352033	0.800251	BTBD2
ENSG00000115129	1317.51	0.134431	0.144536	0.930085	0.352327	0.800669	TP53I3
ENSG00000139540	5349.97	-0.303118	0.325964	-0.92991	0.352418	0.800669	SLC39A5
ENSG00000159228	8729.14	0.203634	0.218974	0.929943	0.3524	0.800669	CBR1
ENSG00000115112	5911.09	-0.185129	0.199116	-0.929755	0.352498	0.8007	TFCP2L1
ENSG00000129968	564.891	-0.204303	0.219806	-0.929467	0.352647	0.800734	ABHD17A
ENSG00000179115	2425.96	0.0783327	0.084276	0.929478	0.352642	0.800734	FARSA
ENSG00000119471	2822.72	-0.177902	0.19143	-0.929331	0.352718	0.800743	HSDL2
ENSG00000114982	1205.09	-0.166249	0.178951	-0.929022	0.352877	0.800749	KANSL3
ENSG00000165312	590.331	-0.269786	0.290424	-0.928938	0.352921	0.800749	OTUD1
ENSG00000140950	554.296	0.141344	0.152149	0.928986	0.352896	0.800749	TLDC1
ENSG00000229051	165.882	-0.297715	0.320991	-0.927487	0.353674	0.800784	RP5-952N6.1
ENSG00000197903	23.2178	0.438326	0.472241	0.928183	0.353313	0.800784	HIST1H2BK
ENSG00000124562	2049.76	0.129363	0.139366	0.928226	0.35329	0.800784	SNRPC
ENSG00000112578	219.405	0.135686	0.146272	0.927631	0.353599	0.800784	BYSL
ENSG00000104450	151.807	0.1522	0.163985	0.928132	0.353339	0.800784	SPAG1
ENSG00000137055	1048.1	-0.0793845	0.0856028	-0.927359	0.35374	0.800784	PLAA
ENSG00000135373	498.972	0.350936	0.378174	0.927974	0.353421	0.800784	EHF
ENSG00000168014	362.58	-0.170688	0.183951	-0.927896	0.353461	0.800784	C2CD3
ENSG00000171206	1640.77	-0.174885	0.188398	-0.928276	0.353264	0.800784	TRIM8
ENSG00000166272	1215.11	0.159889	0.172357	0.927662	0.353583	0.800784	WBP1L
ENSG00000185324	2555.46	-0.152154	0.163965	-0.927969	0.353424	0.800784	CDK10
ENSG00000142046	59.0086	0.205178	0.221229	0.927449	0.353694	0.800784	TMEM91
ENSG00000253313	745.09	-0.15999	0.172643	-0.926709	0.354078	0.801165	C1orf210
ENSG00000186468	5437.36	0.144874	0.156361	0.926533	0.354169	0.801165	RPS23
ENSG00000076554	2646.62	-0.109559	0.118228	-0.926675	0.354095	0.801165	TPD52
ENSG00000232442	85.8149	-0.256614	0.276965	-0.926519	0.354176	0.801165	CTD-3184A7.4
ENSG00000161048	116.714	-0.245397	0.264939	-0.92624	0.354321	0.80119	NAPEPLD
ENSG00000184925	82.1301	0.301271	0.325244	0.926295	0.354293	0.80119	LCN12
ENSG00000240024	271.801	0.203004	0.219389	0.925314	0.354803	0.802128	LINC00888
ENSG00000259976	746	0.213466	0.23102	0.924015	0.355479	0.802204	RP11-553L6.5
ENSG00000178343	415.041	0.191858	0.207635	0.924015	0.355479	0.802204	SHISA3
ENSG00000156136	627.074	0.303415	0.328132	0.924673	0.355136	0.802204	DCK
ENSG00000133818	913.805	-0.202137	0.218702	-0.924256	0.355353	0.802204	RRAS2
ENSG00000138286	386.384	-0.127313	0.137693	-0.924613	0.355167	0.802204	FAM149B1
ENSG00000139266	377.774	-0.254187	0.275106	-0.92396	0.355507	0.802204	MARCH9
ENSG00000180263	613.079	0.114239	0.123509	0.924943	0.354995	0.802204	FGD6
ENSG00000197162	131.325	0.148992	0.161157	0.924515	0.355218	0.802204	ZNF785
ENSG00000159210	1888.43	0.153511	0.166066	0.924398	0.355279	0.802204	SNF8
ENSG00000108423	166.168	0.196375	0.212436	0.924397	0.35528	0.802204	TUBD1
ENSG00000105072	216.624	-0.129179	0.139832	-0.923819	0.355581	0.802219	C19orf44
ENSG00000066056	369.74	0.312417	0.339018	0.921535	0.356771	0.802951	TIE1
ENSG00000115310	15846.7	-0.232611	0.252013	-0.923011	0.356002	0.802951	RTN4
ENSG00000163093	115.085	-0.236558	0.25636	-0.922759	0.356133	0.802951	BBS5
ENSG00000207770	140.44	-0.201716	0.218894	-0.921523	0.356778	0.802951	MIR568
ENSG00000155275	187.594	0.155918	0.169158	0.921731	0.356669	0.802951	TRMT44
ENSG00000166452	547.05	0.0895135	0.0969922	0.922893	0.356063	0.802951	AKIP1
ENSG00000109944	406.131	-0.144015	0.156205	-0.921964	0.356547	0.802951	C11orf63
ENSG00000111726	1736.92	0.116434	0.126264	0.922152	0.356449	0.802951	CMAS
ENSG00000135480	2403.58	0.319007	0.345886	0.922289	0.356378	0.802951	KRT7
ENSG00000183735	807.271	-0.105107	0.114047	-0.921616	0.356729	0.802951	TBK1
ENSG00000176871	1623.59	-0.188193	0.20413	-0.921927	0.356567	0.802951	WSB2
ENSG00000197170	1559.98	0.0774565	0.0839478	0.922675	0.356177	0.802951	PSMD12
ENSG00000130522	424.423	0.29049	0.315067	0.921993	0.356532	0.802951	JUND
ENSG00000197619	278.569	-0.203108	0.220565	-0.920851	0.357128	0.803589	ZNF615
ENSG00000116729	2513.77	-0.135649	0.147471	-0.919836	0.357658	0.803631	WLS
ENSG00000145050	625.011	0.191714	0.208489	0.919542	0.357812	0.803631	MANF
ENSG00000086232	2639.55	-0.0877881	0.0954261	-0.919959	0.357594	0.803631	EIF2AK1
ENSG00000196329	621.253	0.447597	0.48635	0.920319	0.357406	0.803631	GIMAP5
ENSG00000173334	1479.81	-0.305319	0.331879	-0.919972	0.357587	0.803631	TRIB1
ENSG00000008394	9756.53	0.299715	0.325684	0.920263	0.357435	0.803631	MGST1
ENSG00000110871	1378.29	-0.147734	0.160685	-0.919401	0.357886	0.803631	COQ5
ENSG00000140829	614.088	-0.110195	0.11985	-0.919443	0.357864	0.803631	DHX38
ENSG00000101040	778.497	0.173113	0.188157	0.920046	0.357549	0.803631	ZMYND8
ENSG00000205593	265.106	0.145612	0.158374	0.919421	0.357875	0.803631	DENND6B
ENSG00000182670	4737.82	0.0946086	0.102799	0.920328	0.357402	0.803631	TTC3
ENSG00000157764	447.101	-0.109033	0.118648	-0.918959	0.358117	0.803999	BRAF
ENSG00000097033	2141.83	0.0756067	0.0823641	0.917958	0.358641	0.804201	SH3GLB1
ENSG00000143622	964.727	0.1886	0.205355	0.91841	0.358404	0.804201	RIT1
ENSG00000164237	12990.7	-0.373418	0.406793	-0.917957	0.358641	0.804201	CMBL
ENSG00000125354	688.443	0.30036	0.327173	0.918048	0.358594	0.804201	SEPT6
ENSG00000135069	7784.01	-0.413635	0.450706	-0.917749	0.35875	0.804201	PSAT1
ENSG00000197345	1205.07	0.177353	0.19321	0.917927	0.358657	0.804201	MRPL21
ENSG00000156110	1434.86	0.110641	0.120573	0.917632	0.358812	0.804201	ADK
ENSG00000100612	3750.08	-0.111914	0.12192	-0.917924	0.358659	0.804201	DHRS7
ENSG00000160888	824.438	0.222427	0.242365	0.917736	0.358757	0.804201	IER2
ENSG00000198744	989.159	-0.455973	0.49822	-0.915203	0.360085	0.80479	RP5-857K21.11
ENSG00000242485	1303.15	0.187477	0.204907	0.914936	0.360225	0.80479	MRPL20
ENSG00000130939	817.57	-0.110183	0.120457	-0.914709	0.360344	0.80479	UBE4B
ENSG00000142920	192.304	0.170289	0.186292	0.914098	0.360665	0.80479	AZIN2
ENSG00000143553	1669.02	0.0767796	0.0839787	0.914274	0.360573	0.80479	SNAPIN
ENSG00000181873	598.437	-0.192295	0.210583	-0.913157	0.36116	0.80479	IBA57
ENSG00000115137	220.318	0.156337	0.171134	0.913534	0.360962	0.80479	DNAJC27
ENSG00000125618	7775.42	0.12075	0.131699	0.916864	0.359214	0.80479	PAX8
ENSG00000144233	413.544	0.17224	0.188182	0.915288	0.360041	0.80479	AMMECR1L
ENSG00000114786	8.04602	-0.534668	0.585442	-0.913273	0.361099	0.80479	ABHD14A-ACY1
ENSG00000183833	266.693	0.166796	0.182381	0.914547	0.360429	0.80479	MAATS1
ENSG00000251448	25.8993	-0.338983	0.371001	-0.913698	0.360876	0.80479	RP11-71E19.2
ENSG00000144867	2077.09	0.115301	0.125788	0.91663	0.359336	0.80479	SRPRB
ENSG00000236699	200.525	0.383238	0.418378	0.916007	0.359663	0.80479	ARHGEF38
ENSG00000145916	917.697	-0.100062	0.109276	-0.915686	0.359832	0.80479	RMND5B
ENSG00000188112	117.852	0.239131	0.261379	0.914885	0.360252	0.80479	C6orf132
ENSG00000122566	13593.9	0.0970517	0.106181	0.91402	0.360706	0.80479	HNRNPA2B1
ENSG00000198947	344.19	0.113861	0.124454	0.914887	0.360251	0.80479	DMD
ENSG00000164978	236.929	0.207995	0.227577	0.913957	0.36074	0.80479	NUDT2
ENSG00000165105	540.62	0.219637	0.240386	0.913681	0.360884	0.80479	RASEF
ENSG00000187024	4.51335	-0.610326	0.667117	-0.91487	0.36026	0.80479	PTRH1
ENSG00000197070	1056.11	0.126405	0.138418	0.913212	0.361131	0.80479	ARRDC1
ENSG00000178202	643.033	-0.190153	0.208174	-0.913436	0.361013	0.80479	KDELC2
ENSG00000089022	769.157	-0.147631	0.161642	-0.913319	0.361075	0.80479	MAPKAPK5
ENSG00000103356	987.012	-0.113757	0.124276	-0.915363	0.360001	0.80479	EARS2
ENSG00000140943	2882.96	-0.127357	0.139113	-0.915494	0.359933	0.80479	MBTPS1
ENSG00000187624	97.9815	0.285512	0.311786	0.915732	0.359808	0.80479	C17orf97
ENSG00000186594	52.3169	-0.218795	0.238663	-0.916751	0.359273	0.80479	MIR22HG
ENSG00000175106	63.1055	-0.254628	0.278068	-0.915703	0.359823	0.80479	TVP23C
ENSG00000176390	387	0.320895	0.350098	0.916584	0.359361	0.80479	CRLF3
ENSG00000230837	5.82853	0.597395	0.653089	0.914722	0.360338	0.80479	RPL31P2
ENSG00000161653	441.271	-0.321897	0.35258	-0.912975	0.361256	0.804853	NAGS
ENSG00000198934	192.43	0.153073	0.167716	0.912695	0.361403	0.805031	MAGEE1
ENSG00000187051	1773.91	0.184752	0.202479	0.912451	0.361532	0.805168	RPS19BP1
ENSG00000117472	16401.4	0.213275	0.234097	0.911053	0.362267	0.805543	TSPAN1
ENSG00000213366	216.201	-0.232024	0.254927	-0.910157	0.36274	0.805543	GSTM2
ENSG00000122218	5893.49	-0.140318	0.1542	-0.909979	0.362834	0.805543	COPA
ENSG00000115896	1417.14	-0.18698	0.205219	-0.911124	0.36223	0.805543	PLCL1
ENSG00000178537	1040.23	-0.159199	0.17466	-0.911478	0.362044	0.805543	SLC25A20
ENSG00000168564	533.944	0.12905	0.141564	0.911601	0.361979	0.805543	CDKN2AIP
ENSG00000186577	686.081	0.158419	0.173818	0.911402	0.362083	0.805543	C6orf1
ENSG00000083099	1553.44	0.111935	0.123006	0.909996	0.362825	0.805543	LYRM2
ENSG00000148110	888.845	-0.262902	0.288843	-0.91019	0.362722	0.805543	HIATL1
ENSG00000187713	1265.97	-0.237602	0.260537	-0.911969	0.361785	0.805543	TMEM203
ENSG00000122042	1621.93	-0.112031	0.123116	-0.909959	0.362844	0.805543	UBL3
ENSG00000139687	1314.53	0.19619	0.215576	0.910071	0.362785	0.805543	RB1
ENSG00000079616	841.475	0.117958	0.129359	0.911868	0.361838	0.805543	KIF22
ENSG00000157335	178.03	-0.445769	0.489147	-0.911318	0.362128	0.805543	CLEC18C
ENSG00000108679	12329.8	0.135821	0.149209	0.910271	0.362679	0.805543	LGALS3BP
ENSG00000101596	790.697	0.228452	0.250803	0.910881	0.362358	0.805543	SMCHD1
ENSG00000070423	591.26	0.151916	0.16693	0.910061	0.362791	0.805543	RNF126
ENSG00000150938	1651.13	0.14509	0.159574	0.909232	0.363228	0.80572	CRIM1
ENSG00000163219	291.171	0.426482	0.469151	0.909052	0.363323	0.80572	ARHGAP25
ENSG00000113048	1633.04	-0.100317	0.110355	-0.909041	0.363328	0.80572	MRPS27
ENSG00000131558	1360.22	-0.0915408	0.100642	-0.909567	0.363051	0.80572	EXOC4
ENSG00000104679	1430.04	0.102715	0.112958	0.909324	0.363179	0.80572	R3HCC1
ENSG00000166171	802.904	0.162788	0.179031	0.909276	0.363205	0.80572	DPCD
ENSG00000162714	539.135	-0.162714	0.179039	-0.90882	0.363445	0.805741	ZNF496
ENSG00000198237	6.90292	0.620653	0.683195	0.908457	0.363637	0.805741	RP11-98J23.2
ENSG00000112357	479.406	-0.174479	0.192041	-0.90855	0.363588	0.805741	PEX7
ENSG00000126814	417.745	0.0981925	0.108096	0.908386	0.363674	0.805741	TRMT5
ENSG00000170191	426.879	-0.162112	0.178392	-0.908736	0.363489	0.805741	NANP
ENSG00000133639	2585.18	0.205423	0.226186	0.908207	0.363769	0.80578	BTG1
ENSG00000105438	2301.66	0.120201	0.132366	0.908098	0.363827	0.80578	KDELR1
ENSG00000139154	979.014	0.132181	0.145582	0.907946	0.363907	0.805808	AEBP2
ENSG00000241990	192.124	0.248864	0.274192	0.907625	0.364076	0.806034	PRR34-AS1
ENSG00000176945	28.5238	-0.296157	0.326409	-0.90732	0.364238	0.806243	MUC20
ENSG00000067365	281.015	-0.112692	0.124233	-0.907108	0.36435	0.806342	METTL22
ENSG00000182919	12011.5	-0.211039	0.232702	-0.906906	0.364457	0.806429	C11orf54
ENSG00000231889	78.654	0.20477	0.225873	0.906573	0.364633	0.806654	TRAF3IP2-AS1
ENSG00000184792	173.789	-0.155944	0.172036	-0.906459	0.364693	0.806654	OSBP2
ENSG00000168255	38.5044	-0.326778	0.360575	-0.906268	0.364794	0.806727	POLR2J3
ENSG00000197024	363.155	-0.218629	0.241298	-0.906057	0.364906	0.806826	ZNF398
ENSG00000052802	2326.81	-0.180276	0.199059	-0.905641	0.365126	0.807014	MSMO1
ENSG00000092020	588.033	0.0919004	0.101475	0.905645	0.365124	0.807014	PPP2R3C
ENSG00000183161	649.663	0.162034	0.179004	0.905199	0.36536	0.807265	FANCF
ENSG00000100522	556.149	-0.183371	0.202582	-0.905172	0.365374	0.807265	GNPNAT1
ENSG00000115738	2648.07	0.141842	0.156818	0.904497	0.365732	0.807336	ID2
ENSG00000115484	4159.73	0.0577707	0.0638947	0.904155	0.365913	0.807336	CCT4
ENSG00000245556	309.376	-0.185251	0.204854	-0.904307	0.365832	0.807336	SCAMP1-AS1
ENSG00000153037	470.448	0.125983	0.139322	0.904254	0.365861	0.807336	SRP19
ENSG00000148341	780.368	-0.295604	0.326907	-0.904246	0.365865	0.807336	SH3GLB2
ENSG00000110237	633.021	-0.156148	0.172606	-0.90465	0.365651	0.807336	ARHGEF17
ENSG00000168778	212.49	-0.236475	0.261427	-0.904556	0.3657	0.807336	TCTN2
ENSG00000105137	188.675	-0.191232	0.211519	-0.904092	0.365946	0.807336	SYDE1
ENSG00000262919	451.77	-0.152437	0.168795	-0.903089	0.366479	0.807432	FAM58A
ENSG00000170161	39.286	-0.29861	0.330566	-0.903329	0.366351	0.807432	GLIDR
ENSG00000060749	471.374	0.128198	0.141887	0.903528	0.366246	0.807432	QSER1
ENSG00000162105	437.022	-0.178387	0.197496	-0.903242	0.366398	0.807432	SHANK2
ENSG00000261183	504.027	0.197811	0.218973	0.903358	0.366336	0.807432	RP11-532F12.5
ENSG00000074695	3462.7	-0.0899854	0.0996022	-0.903448	0.366288	0.807432	LMAN1
ENSG00000125863	2122.9	-0.106754	0.118223	-0.902993	0.36653	0.807432	MKKS
ENSG00000196227	487.502	0.0809584	0.0896517	0.903032	0.366509	0.807432	FAM217B
ENSG00000162928	1080.27	-0.109339	0.121203	-0.902117	0.366995	0.807861	PEX13
ENSG00000102753	890.716	0.125333	0.138929	0.902141	0.366982	0.807861	KPNA3
ENSG00000159579	2011.18	0.0864006	0.0957528	0.90233	0.366882	0.807861	RSPRY1
ENSG00000130749	204.759	0.146953	0.162843	0.902419	0.366835	0.807861	ZC3H4
ENSG00000108798	260.973	0.348592	0.386562	0.901776	0.367176	0.808111	ABI3
ENSG00000116062	799.2	-0.127662	0.141634	-0.901348	0.367403	0.808311	MSH6
ENSG00000136872	104409	-0.467543	0.518691	-0.901391	0.367381	0.808311	ALDOB
ENSG00000168065	5615.07	-0.381933	0.423794	-0.901224	0.367469	0.808311	SLC22A11
ENSG00000135821	9929.44	0.166463	0.184871	0.90043	0.367892	0.808419	GLUL
ENSG00000226266	47.2806	-0.252522	0.280537	-0.90014	0.368046	0.808419	AC009961.3
ENSG00000064989	945.501	0.212808	0.23642	0.900128	0.368052	0.808419	CALCRL
ENSG00000145247	8824.86	0.221256	0.245659	0.900663	0.367768	0.808419	OCIAD2
ENSG00000119725	66.3773	-0.32826	0.364615	-0.900293	0.367964	0.808419	ZNF410
ENSG00000100596	2116.25	-0.0889166	0.0987822	-0.900127	0.368052	0.808419	SPTLC2
ENSG00000198690	174.674	-0.160178	0.177804	-0.900867	0.367659	0.808419	FAN1
ENSG00000140740	5537.53	-0.154749	0.171921	-0.900115	0.368059	0.808419	UQCRC2
ENSG00000125247	860.919	-0.181634	0.201824	-0.899964	0.368139	0.808447	TMTC4
ENSG00000116489	4414.48	0.181622	0.201921	0.899474	0.3684	0.808723	CAPZA1
ENSG00000106819	238.156	0.425036	0.472499	0.899549	0.36836	0.808723	ASPN
ENSG00000099942	1814.25	-0.184799	0.205507	-0.899234	0.368528	0.808855	CRKL
ENSG00000276023	43.8193	-0.251486	0.279795	-0.898822	0.368747	0.809188	DUSP14
ENSG00000180098	434.535	0.125359	0.139606	0.897951	0.369212	0.809316	TRNAU1AP
ENSG00000084070	879.999	0.301993	0.336082	0.89857	0.368882	0.809316	SMAP2
ENSG00000178568	827.562	0.331938	0.369566	0.898185	0.369087	0.809316	ERBB4
ENSG00000070047	145.868	-0.150965	0.168078	-0.898185	0.369087	0.809316	PHRF1
ENSG00000256967	141.575	-0.273958	0.305063	-0.898038	0.369165	0.809316	RP11-273B20.1
ENSG00000196756	213.477	-0.303712	0.338106	-0.898272	0.369041	0.809316	SNHG17
ENSG00000134109	1003.33	-0.208795	0.23272	-0.897193	0.369616	0.809758	EDEM1
ENSG00000104635	2893.9	-0.236549	0.263647	-0.897218	0.369603	0.809758	SLC39A14
ENSG00000071894	973.733	0.145623	0.16227	0.897415	0.369498	0.809758	CPSF1
ENSG00000126970	294.255	0.17458	0.194655	0.896866	0.369791	0.809858	ZC4H2
ENSG00000169550	260.063	0.403423	0.449821	0.896853	0.369797	0.809858	MUC15
ENSG00000186812	510.136	0.101449	0.113135	0.896704	0.369877	0.809884	ZNF397
ENSG00000060642	874.521	-0.136427	0.152208	-0.89632	0.370082	0.809885	PIGV
ENSG00000118961	810.881	-0.204551	0.228243	-0.896196	0.370148	0.809885	C2orf43
ENSG00000099219	1962.26	-0.21975	0.245186	-0.896255	0.370117	0.809885	ERMP1
ENSG00000213923	662.517	0.172125	0.192052	0.896239	0.370125	0.809885	CSNK1E
ENSG00000197712	767.382	-0.205597	0.229667	-0.895194	0.370684	0.810527	FAM114A1
ENSG00000164292	1078.12	-0.152862	0.170765	-0.895161	0.370701	0.810527	RHOBTB3
ENSG00000148123	233.862	-0.471877	0.527155	-0.89514	0.370712	0.810527	RP11-35N6.1
ENSG00000167747	932.04	0.155675	0.173902	0.89519	0.370686	0.810527	C19orf48
ENSG00000157399	1845.07	-0.489313	0.546844	-0.894794	0.370897	0.810545	ARSE
ENSG00000148300	544.428	0.119374	0.133403	0.894839	0.370873	0.810545	REXO4
ENSG00000015171	2203.73	-0.0794527	0.0887993	-0.894744	0.370924	0.810545	ZMYND11
ENSG00000137177	274.561	-0.182802	0.204427	-0.894217	0.371206	0.810716	KIF13A
ENSG00000137040	974.667	-0.0895813	0.100178	-0.894217	0.371206	0.810716	RANBP6
ENSG00000128394	98.1654	0.245864	0.27488	0.894441	0.371086	0.810716	APOBEC3F
ENSG00000124370	721.927	-0.171678	0.192386	-0.892364	0.372198	0.810753	MCEE
ENSG00000152102	2426.02	-0.111353	0.124814	-0.892153	0.372311	0.810753	FAM168B
ENSG00000136560	1176.84	0.13777	0.154467	0.891909	0.372442	0.810753	TANK
ENSG00000135930	2064.01	-0.175513	0.19651	-0.893151	0.371776	0.810753	EIF4E2
ENSG00000072786	588.152	0.364053	0.408231	0.891782	0.37251	0.810753	STK10
ENSG00000070718	690.574	0.0796885	0.0892836	0.892533	0.372108	0.810753	AP3M2
ENSG00000164808	794.153	0.155856	0.17469	0.892185	0.372294	0.810753	SPIDR
ENSG00000104312	547.111	0.251723	0.282269	0.891784	0.372509	0.810753	RIPK2
ENSG00000096872	637.886	0.14254	0.159539	0.89345	0.371616	0.810753	IFT74
ENSG00000136883	2904.79	-0.144413	0.161674	-0.893234	0.371732	0.810753	KIF12
ENSG00000160345	197.634	0.17501	0.196214	0.891934	0.372428	0.810753	C9orf116
ENSG00000110171	182.056	-0.149443	0.167445	-0.892489	0.372131	0.810753	TRIM3
ENSG00000197901	13933.4	-0.343256	0.384691	-0.89229	0.372237	0.810753	SLC22A6
ENSG00000223482	210.853	-0.177406	0.198585	-0.893351	0.371669	0.810753	NUTM2A-AS1
ENSG00000139842	2028.15	-0.102932	0.115182	-0.893644	0.371512	0.810753	CUL4A
ENSG00000272888	788.636	-0.328262	0.367404	-0.893463	0.371609	0.810753	AC013394.2
ENSG00000089351	347.667	0.26498	0.296515	0.893649	0.37151	0.810753	GRAMD1A
ENSG00000105617	35.2577	0.272477	0.305525	0.891834	0.372482	0.810753	LENG1
ENSG00000100138	3070.41	0.0786704	0.0880815	0.893154	0.371775	0.810753	NHP2L1
ENSG00000060688	1255.76	0.073831	0.0829016	0.890586	0.373151	0.811648	SNRNP40
ENSG00000117448	16881.3	-0.255505	0.286853	-0.890719	0.37308	0.811648	AKR1A1
ENSG00000114999	434.504	0.104731	0.117608	0.890509	0.373192	0.811648	TTL
ENSG00000160145	278.827	0.21084	0.236695	0.890769	0.373053	0.811648	KALRN
ENSG00000163738	330.121	0.121041	0.136012	0.889927	0.373505	0.81218	MTHFD2L
ENSG00000170871	1570.35	-0.0939975	0.105673	-0.88951	0.373729	0.812372	KIAA0232
ENSG00000262814	297.802	0.283522	0.318718	0.88957	0.373697	0.812372	MRPL12
ENSG00000142687	2560.53	-0.094932	0.106989	-0.88731	0.374912	0.812413	KIAA0319L
ENSG00000168679	5349.13	-0.20775	0.234115	-0.887388	0.37487	0.812413	SLC16A4
ENSG00000163125	1174.48	-0.0746776	0.0841639	-0.887288	0.374924	0.812413	RPRD2
ENSG00000123684	1168.7	0.136824	0.154009	0.888413	0.374319	0.812413	LPGAT1
ENSG00000268350	8.38922	-0.41157	0.463452	-0.888053	0.374512	0.812413	FAM156A
ENSG00000160131	1253.27	-0.137366	0.154523	-0.888965	0.374022	0.812413	VMA21
ENSG00000095370	339.421	0.348354	0.392639	0.887211	0.374965	0.812413	SH2D3C
ENSG00000148334	2109.17	-0.174654	0.196547	-0.888614	0.374211	0.812413	PTGES2
ENSG00000107779	518.155	-0.142917	0.160964	-0.887882	0.374604	0.812413	BMPR1A
ENSG00000123395	456.969	0.0852506	0.0960288	0.887761	0.374669	0.812413	ATG101
ENSG00000180881	184.932	0.148174	0.167084	0.886823	0.375174	0.812413	CAPS2
ENSG00000133641	611.872	-0.0961818	0.108272	-0.888336	0.37436	0.812413	C12orf29
ENSG00000166734	2622.99	-0.123959	0.139474	-0.888759	0.374133	0.812413	CASC4
ENSG00000215030	237.076	0.449143	0.505885	0.887836	0.374629	0.812413	RPL13P12
ENSG00000073969	222.313	-0.195935	0.220629	-0.888075	0.3745	0.812413	NSF
ENSG00000101019	1478.25	-0.11873	0.13383	-0.887169	0.374988	0.812413	UQCC1
ENSG00000130299	163.682	0.184972	0.208341	0.887833	0.374631	0.812413	GTPBP3
ENSG00000184635	112.457	0.235567	0.265456	0.887404	0.374861	0.812413	ZNF93
ENSG00000100335	1537.68	-0.109631	0.123456	-0.888016	0.374532	0.812413	MIEF1
ENSG00000100304	727.377	-0.225665	0.254446	-0.886884	0.375141	0.812413	TTLL12
ENSG00000141959	8298.1	-0.167096	0.188394	-0.886951	0.375105	0.812413	PFKL
ENSG00000103671	1057.77	-0.169139	0.1908	-0.886473	0.375362	0.812527	TRIP4
ENSG00000125144	18621.4	-0.456097	0.514502	-0.886481	0.375358	0.812527	MT1G
ENSG00000134262	365.62	-0.128077	0.144502	-0.88633	0.37544	0.812547	AP4B1
ENSG00000169116	4582.89	-0.190276	0.214751	-0.88603	0.375602	0.812603	PARM1
ENSG00000211455	852.12	-0.120096	0.135539	-0.886065	0.375583	0.812603	STK38L
ENSG00000137288	1491.43	0.20146	0.227432	0.885802	0.375724	0.812643	UQCC2
ENSG00000148660	363.757	-0.194191	0.21924	-0.885744	0.375755	0.812643	CAMK2G
ENSG00000062282	169.292	-0.218195	0.246411	-0.885491	0.375892	0.81279	DGAT2
ENSG00000132356	1441.87	-0.133915	0.151316	-0.885008	0.376153	0.813175	PRKAA1
ENSG00000135093	734.453	-0.165717	0.18727	-0.884909	0.376206	0.813175	USP30
ENSG00000147576	464.558	-0.210359	0.237758	-0.884759	0.376287	0.813204	ADHFE1
ENSG00000100413	1095.02	-0.114604	0.129592	-0.884344	0.37651	0.81354	POLR3H
ENSG00000122786	6136.46	0.184964	0.209229	0.884025	0.376683	0.813629	CALD1
ENSG00000100796	1442.75	-0.210822	0.238482	-0.884016	0.376688	0.813629	SMEK1
ENSG00000090316	1917.34	0.0625846	0.0708974	0.882748	0.377372	0.813638	MAEA
ENSG00000164104	816.031	0.104911	0.118774	0.883286	0.377082	0.813638	HMGB2
ENSG00000152620	628.627	-0.167819	0.19014	-0.882607	0.377448	0.813638	NADK2
ENSG00000102181	1522.18	-0.128051	0.145033	-0.882908	0.377286	0.813638	CD99L2
ENSG00000183808	337.369	-0.158449	0.179597	-0.882246	0.377644	0.813638	RBM12B
ENSG00000119335	3804.88	0.123765	0.140088	0.883479	0.376977	0.813638	SET
ENSG00000135387	4795.27	-0.135527	0.153608	-0.882294	0.377618	0.813638	CAPRIN1
ENSG00000258297	164.993	0.223135	0.252633	0.883236	0.377109	0.813638	RP11-658F2.8
ENSG00000132749	174.682	-0.208601	0.236357	-0.882567	0.37747	0.813638	MTL5
ENSG00000234743	8.27858	0.516901	0.585855	0.882302	0.377613	0.813638	EIF5AP4
ENSG00000120868	274.805	0.233471	0.264535	0.882573	0.377467	0.813638	APAF1
ENSG00000154845	932.433	0.129491	0.146602	0.883284	0.377083	0.813638	PPP4R1
ENSG00000203896	29.9013	-0.241305	0.273038	-0.883779	0.376816	0.813638	LIME1
ENSG00000244723	46.2329	-0.321066	0.363447	-0.883391	0.377025	0.813638	ASLP1
ENSG00000160688	1240.94	-0.0802513	0.0910188	-0.8817	0.377939	0.813806	FLAD1
ENSG00000132467	436.569	0.12436	0.141062	0.881598	0.377994	0.813806	UTP3
ENSG00000123552	439.309	-0.124497	0.141159	-0.881958	0.377799	0.813806	USP45
ENSG00000135090	1202.64	0.0793492	0.0899837	0.881818	0.377875	0.813806	TAOK3
ENSG00000219200	113.097	-0.145331	0.164972	-0.880944	0.378348	0.814422	RNASEK
ENSG00000097021	3374.26	0.273804	0.311151	0.879972	0.378874	0.814676	ACOT7
ENSG00000171793	641.879	-0.144156	0.163768	-0.880243	0.378728	0.814676	CTPS1
ENSG00000115363	981.941	-0.115572	0.131333	-0.879992	0.378864	0.814676	EVA1A
ENSG00000163870	1122.44	0.102916	0.116948	0.880016	0.378851	0.814676	TPRA1
ENSG00000278619	51.3227	-0.238198	0.270589	-0.880294	0.3787	0.814676	MRM1
ENSG00000132623	271.047	0.134358	0.152685	0.879971	0.378875	0.814676	ANKEF1
ENSG00000134815	339.799	0.144398	0.16424	0.879193	0.379297	0.815437	DHX34
ENSG00000176903	1589.09	-0.261171	0.297147	-0.878928	0.37944	0.815599	PNMA1
ENSG00000130723	1041.75	-0.141774	0.161337	-0.878748	0.379538	0.815662	PRRC2B
ENSG00000164010	386.144	-0.0946645	0.108022	-0.876347	0.380842	0.815748	ERMAP
ENSG00000203865	124.349	-0.235779	0.268853	-0.876979	0.380498	0.815748	ATP1A1-AS1
ENSG00000132698	388.174	0.278562	0.317843	0.876417	0.380804	0.815748	RAB25
ENSG00000184022	163.37	-0.394261	0.450173	-0.8758	0.381139	0.815748	OR2T10
ENSG00000138050	204.059	0.131075	0.150077	0.873382	0.382455	0.815748	THUMPD2
ENSG00000204822	25.1213	-0.25634	0.292878	-0.875244	0.381441	0.815748	MRPL53
ENSG00000163364	302.242	0.182299	0.208413	0.874698	0.381738	0.815748	LINC01116
ENSG00000138434	2666.71	0.133429	0.152133	0.877055	0.380457	0.815748	SSFA2
ENSG00000072756	799.031	0.111733	0.12768	0.875104	0.381518	0.815748	TRNT1
ENSG00000185614	97.0696	0.262994	0.301031	0.873645	0.382312	0.815748	FAM212A
ENSG00000090097	731.399	0.15655	0.178794	0.875589	0.381253	0.815748	PCBP4
ENSG00000163686	2242.17	-0.23906	0.272292	-0.877955	0.379968	0.815748	ABHD6
ENSG00000185621	304.289	-0.134496	0.153735	-0.874855	0.381653	0.815748	LMLN
ENSG00000180104	997.114	-0.101601	0.116065	-0.875375	0.38137	0.815748	EXOC3
ENSG00000113594	1534.1	-0.191552	0.219504	-0.872656	0.382851	0.815748	LIFR
ENSG00000134970	2613.6	-0.127082	0.145506	-0.873384	0.382454	0.815748	TMED7
ENSG00000044115	9250.65	-0.086014	0.098517	-0.873088	0.382615	0.815748	CTNNA1
ENSG00000204392	271.568	0.107397	0.123047	0.872809	0.382767	0.815748	LSM2
ENSG00000135541	522.486	0.205096	0.233825	0.877135	0.380413	0.815748	AHI1
ENSG00000213079	529.788	0.0812889	0.0929575	0.874474	0.38186	0.815748	SCAF8
ENSG00000198689	551.686	-0.143106	0.163353	-0.876052	0.381002	0.815748	SLC9A6
ENSG00000272155	19.4224	-0.270657	0.309541	-0.874382	0.38191	0.815748	RP11-707M3.3
ENSG00000053918	287.913	-0.366673	0.41832	-0.876537	0.380738	0.815748	KCNQ1
ENSG00000156603	397.091	0.133008	0.152283	0.873424	0.382432	0.815748	MED19
ENSG00000074266	495.827	0.161362	0.184054	0.87671	0.380644	0.815748	EED
ENSG00000196323	1525.65	0.156379	0.178913	0.87405	0.382091	0.815748	ZBTB44
ENSG00000095787	2519.64	0.0722708	0.082577	0.875193	0.381469	0.815748	WAC
ENSG00000120053	5319.1	-0.207511	0.237723	-0.872908	0.382713	0.815748	GOT1
ENSG00000161800	269.638	-0.279297	0.320013	-0.872769	0.382789	0.815748	RACGAP1
ENSG00000136044	1356.44	-0.122308	0.139768	-0.87508	0.38153	0.815748	APPL2
ENSG00000033030	388.376	0.148427	0.169346	0.876471	0.380774	0.815748	ZCCHC8
ENSG00000182196	10.5829	0.408051	0.464673	0.878146	0.379864	0.815748	ARL6IP4
ENSG00000226525	7.40414	0.442792	0.504697	0.877342	0.380301	0.815748	RPS7P10
ENSG00000139746	813.064	0.101095	0.115653	0.874131	0.382047	0.815748	RBM26
ENSG00000137872	463.186	0.375414	0.430161	0.872731	0.38281	0.815748	SEMA6D
ENSG00000129038	517.644	0.414353	0.471752	0.878328	0.379766	0.815748	LOXL1
ENSG00000198794	426.459	0.318228	0.36454	0.872956	0.382687	0.815748	SCAMP5
ENSG00000159461	2969.76	-0.326019	0.371631	-0.877266	0.380342	0.815748	AMFR
ENSG00000266538	11.1377	-0.475243	0.543332	-0.874682	0.381747	0.815748	RP11-385D13.3
ENSG00000215644	228.286	-0.335235	0.382152	-0.87723	0.380362	0.815748	GCGR
ENSG00000126001	454.24	0.194487	0.222015	0.876008	0.381026	0.815748	CEP250
ENSG00000105397	1138.38	-0.127803	0.145562	-0.877999	0.379944	0.815748	TYK2
ENSG00000187244	253.439	0.278242	0.318353	0.874003	0.382117	0.815748	BCAM
ENSG00000126460	53.806	0.214875	0.24552	0.875181	0.381476	0.815748	PRRG2
ENSG00000237517	165.623	0.214781	0.245134	0.876175	0.380935	0.815748	DGCR5
ENSG00000128268	267.715	-0.313142	0.358088	-0.874483	0.381855	0.815748	MGAT3
ENSG00000100227	2295.41	-0.117795	0.134232	-0.877548	0.380189	0.815748	POLDIP3
ENSG00000166265	697.738	0.229558	0.262402	0.874835	0.381664	0.815748	CYYR1
ENSG00000136950	1017.04	0.125671	0.144076	0.872256	0.383069	0.815922	ARPC5L
ENSG00000151376	422.843	-0.164168	0.188209	-0.87226	0.383067	0.815922	ME3
ENSG00000087903	151.399	-0.179053	0.205361	-0.871894	0.383266	0.816197	RFX2
ENSG00000151292	800.646	0.15296	0.175469	0.871721	0.383361	0.816253	CSNK1G3
ENSG00000065243	1382.13	0.0966979	0.110982	0.871295	0.383593	0.816312	PKN2
ENSG00000132840	18139.1	-0.282924	0.324711	-0.871311	0.383584	0.816312	BHMT2
ENSG00000198453	364.515	-0.15504	0.177911	-0.871446	0.383511	0.816312	ZNF568
ENSG00000251503	15.8639	-0.386553	0.44481	-0.869031	0.38483	0.81634	APITD1-CORT
ENSG00000174842	207.948	0.130828	0.150474	0.869439	0.384607	0.81634	GLMN
ENSG00000143740	942.907	-0.0637924	0.0735944	-0.866811	0.386045	0.81634	SNAP47
ENSG00000123992	2343.34	0.0873083	0.100742	0.866656	0.386131	0.81634	DNPEP
ENSG00000134107	2165.46	0.197623	0.227071	0.870317	0.384127	0.81634	BHLHE40
ENSG00000131381	647.463	-0.120182	0.138477	-0.867886	0.385457	0.81634	ZFYVE20
ENSG00000077092	311.663	-0.17639	0.202757	-0.869959	0.384323	0.81634	RARB
ENSG00000173473	2730.18	-0.0970482	0.111753	-0.868415	0.385167	0.81634	SMARCC1
ENSG00000114480	1735.31	-0.120796	0.139381	-0.866655	0.386131	0.81634	GBE1
ENSG00000163659	272.118	-0.214857	0.247423	-0.868379	0.385187	0.81634	TIPARP
ENSG00000254531	73.1383	0.230224	0.265633	0.866699	0.386107	0.81634	FLJ20021
ENSG00000106125	76.0207	0.215696	0.24776	0.870585	0.383981	0.81634	FAM188B
ENSG00000243554	96.0569	0.174142	0.199907	0.871117	0.38369	0.81634	AC004967.7
ENSG00000128604	554.818	0.189639	0.218734	0.866982	0.385952	0.81634	IRF5
ENSG00000128567	2101.71	-0.298326	0.34284	-0.870161	0.384212	0.81634	PODXL
ENSG00000214022	1840.47	-0.168099	0.193683	-0.867908	0.385444	0.81634	REPIN1
ENSG00000104695	1315.58	0.144978	0.167232	0.866927	0.385982	0.81634	PPP2CB
ENSG00000253738	1446.99	0.0981231	0.113034	0.868087	0.385346	0.81634	OTUD6B-AS1
ENSG00000160293	1069.02	-0.14938	0.172139	-0.867786	0.385511	0.81634	VAV2
ENSG00000185507	147.216	0.353385	0.406339	0.869682	0.384474	0.81634	IRF7
ENSG00000172977	969.615	-0.0912476	0.104892	-0.86992	0.384344	0.81634	KAT5
ENSG00000182704	2027.45	-0.335398	0.386033	-0.868833	0.384938	0.81634	TSKU
ENSG00000139370	296	0.152063	0.174593	0.870958	0.383777	0.81634	SLC15A4
ENSG00000132965	403.364	0.384314	0.441487	0.870499	0.384028	0.81634	ALOX5AP
ENSG00000102572	435.775	-0.294062	0.338096	-0.869761	0.384431	0.81634	STK24
ENSG00000100503	1009.04	0.220678	0.253786	0.869542	0.38455	0.81634	NIN
ENSG00000126803	539.24	0.294147	0.339175	0.867243	0.385809	0.81634	HSPA2
ENSG00000162104	557.522	-0.168693	0.194503	-0.8673	0.385778	0.81634	ADCY9
ENSG00000182831	1005.24	-0.191908	0.221401	-0.866789	0.386058	0.81634	C16orf72
ENSG00000103005	817.37	-0.210855	0.242966	-0.867837	0.385483	0.81634	USB1
ENSG00000276715	24.8604	-0.346174	0.398993	-0.86762	0.385603	0.81634	YWHAEP7
ENSG00000019186	1433.89	-0.443883	0.51078	-0.86903	0.384831	0.81634	CYP24A1
ENSG00000079805	4334.45	-0.134291	0.154814	-0.867431	0.385706	0.81634	DNM2
ENSG00000105063	636.081	-0.298546	0.343374	-0.869449	0.384602	0.81634	PPP6R1
ENSG00000185838	104.49	0.166087	0.191514	0.867234	0.385814	0.81634	GNB1L
ENSG00000099889	403.284	0.175167	0.201748	0.868243	0.385262	0.81634	ARVCF
ENSG00000100109	835.36	-0.130471	0.150065	-0.869427	0.384614	0.81634	TFIP11
ENSG00000169641	982.641	0.103006	0.119019	0.865462	0.386785	0.816492	LUZP1
ENSG00000162390	810.497	-0.165597	0.191352	-0.865405	0.386817	0.816492	ACOT11
ENSG00000162881	408.562	-0.245192	0.283229	-0.865701	0.386654	0.816492	OXER1
ENSG00000135972	1065.98	-0.113952	0.131648	-0.865575	0.386723	0.816492	MRPS9
ENSG00000161013	1445.39	0.194497	0.224673	0.865691	0.38666	0.816492	MGAT4B
ENSG00000184515	186.949	0.166776	0.192619	0.865837	0.386579	0.816492	BEX5
ENSG00000103549	649.58	-0.185982	0.214852	-0.865629	0.386694	0.816492	RNF40
ENSG00000103194	2303.34	-0.0863449	0.0997442	-0.865663	0.386675	0.816492	USP10
ENSG00000025770	605.656	0.130672	0.15089	0.866008	0.386486	0.816492	NCAPH2
ENSG00000035720	200.413	-0.358298	0.414355	-0.864712	0.387197	0.81715	STAP1
ENSG00000134215	3268.35	-0.14957	0.173146	-0.863835	0.387679	0.817718	VAV3
ENSG00000163617	304.226	0.158952	0.183987	0.863927	0.387628	0.817718	KIAA1407
ENSG00000138758	3522.12	0.095629	0.110689	0.863947	0.387617	0.817718	SEPT11
ENSG00000185825	9403.09	0.145129	0.168027	0.863725	0.387739	0.817718	BCAP31
ENSG00000114859	237.739	-0.156321	0.18103	-0.863509	0.387858	0.817753	CLCN2
ENSG00000250222	15.4581	-0.342044	0.396139	-0.863445	0.387893	0.817753	CTC-338M12.5
ENSG00000198948	1298.59	-0.132477	0.153634	-0.862286	0.38853	0.818536	MFAP3L
ENSG00000129518	1450.32	0.0701494	0.0813658	0.862148	0.388606	0.818536	EAPP
ENSG00000100614	1855.58	-0.124709	0.14457	-0.86262	0.388346	0.818536	PPM1A
ENSG00000100600	12922.1	-0.349711	0.40548	-0.862462	0.388433	0.818536	LGMN
ENSG00000141542	1181.23	-0.187971	0.218014	-0.862201	0.388577	0.818536	RAB40B
ENSG00000163348	948.476	-0.129611	0.150491	-0.861253	0.389099	0.818635	PYGO2
ENSG00000057252	1373.99	0.138003	0.160273	0.861045	0.389213	0.818635	SOAT1
ENSG00000138101	379.735	-0.0967633	0.112425	-0.860695	0.389406	0.818635	DTNB
ENSG00000109320	802.313	0.166663	0.193551	0.861079	0.389194	0.818635	NFKB1
ENSG00000109436	862.174	-0.269578	0.312866	-0.861642	0.388885	0.818635	TBC1D9
ENSG00000037241	635.693	0.157592	0.182962	0.861336	0.389053	0.818635	RPL26L1
ENSG00000117868	1435.23	-0.250925	0.291449	-0.860958	0.389261	0.818635	ESYT2
ENSG00000134453	1606.82	0.104839	0.121791	0.860814	0.38934	0.818635	RBM17
ENSG00000141504	4945.04	-0.316219	0.367329	-0.86086	0.389315	0.818635	SAT2
ENSG00000250799	12076.9	-0.46623	0.540971	-0.86184	0.388776	0.818635	PRODH2
ENSG00000213904	28.5819	0.255955	0.297264	0.861037	0.389217	0.818635	LIPE-AS1
ENSG00000167110	745.123	0.141963	0.16497	0.860541	0.389491	0.81867	GOLGA2
ENSG00000163349	944.858	0.100113	0.116646	0.858264	0.390747	0.81882	HIPK1
ENSG00000109332	8345.4	-0.0804558	0.0936297	-0.859298	0.390176	0.81882	UBE2D3
ENSG00000134480	1098.87	-0.0925606	0.107736	-0.859139	0.390264	0.81882	CCNH
ENSG00000111845	470.518	0.14948	0.174194	0.858119	0.390827	0.81882	PAK1IP1
ENSG00000151914	4917.44	-0.0991151	0.11547	-0.858364	0.390691	0.81882	DST
ENSG00000106355	941.046	0.128661	0.149581	0.860149	0.389707	0.81882	LSM5
ENSG00000006756	2256.53	-0.163367	0.190249	-0.858704	0.390504	0.81882	ARSD
ENSG00000150687	2515.18	0.21663	0.252299	0.858627	0.390547	0.81882	PRSS23
ENSG00000134954	1183.86	0.326428	0.379566	0.860003	0.389787	0.81882	ETS1
ENSG00000084234	20746.4	0.102687	0.119506	0.859268	0.390193	0.81882	APLP2
ENSG00000129521	616.628	0.237213	0.276462	0.858031	0.390875	0.81882	EGLN3
ENSG00000139990	1850.2	-0.0567401	0.0661228	-0.858101	0.390837	0.81882	DCAF5
ENSG00000140057	144.904	0.224443	0.261094	0.859627	0.389995	0.81882	AK7
ENSG00000103657	1227.72	-0.137452	0.159841	-0.85993	0.389828	0.81882	HERC1
ENSG00000011258	317.665	0.119359	0.139108	0.858037	0.390872	0.81882	MBTD1
ENSG00000141642	453.873	-0.109734	0.127747	-0.858993	0.390344	0.81882	ELAC1
ENSG00000101442	392.951	-0.128118	0.149008	-0.859804	0.389897	0.81882	ACTR5
ENSG00000126934	1082.3	-0.361205	0.421019	-0.85793	0.390931	0.81882	MAP2K2
ENSG00000037757	467.515	-0.189188	0.220487	-0.858044	0.390868	0.81882	MRI1
ENSG00000243927	982.379	0.191136	0.22265	0.85846	0.390639	0.81882	MRPS6
ENSG00000151881	531.834	0.181207	0.211306	0.857556	0.391138	0.81911	C5orf28
ENSG00000159459	741.547	0.122679	0.143088	0.857369	0.391241	0.819183	UBR1
ENSG00000196526	404.696	0.218416	0.254841	0.85707	0.391406	0.819242	AFAP1
ENSG00000101966	1154.87	0.143186	0.167059	0.857099	0.39139	0.819242	XIAP
ENSG00000134198	193.425	0.278627	0.325306	0.856508	0.391717	0.819318	TSPAN2
ENSG00000168906	2898.14	-0.171641	0.200357	-0.856677	0.391623	0.819318	MAT2A
ENSG00000114631	446.527	0.186176	0.217276	0.856864	0.39152	0.819318	PODXL2
ENSG00000136738	725.169	0.152321	0.177819	0.856606	0.391663	0.819318	STAM
ENSG00000170522	370.411	0.165439	0.193205	0.856287	0.391839	0.819431	ELOVL6
ENSG00000119965	248.186	0.118879	0.138902	0.855845	0.392083	0.819798	C10orf88
ENSG00000234444	222.585	-0.2278	0.266307	-0.855405	0.392327	0.819885	ZNF736
ENSG00000197045	1952.66	0.158463	0.185238	0.855458	0.392298	0.819885	GMFB
ENSG00000104976	386.889	0.122129	0.142775	0.855399	0.392331	0.819885	SNAPC2
ENSG00000130762	534.378	0.190554	0.222925	0.854791	0.392667	0.820121	ARHGEF16
ENSG00000160055	325.262	0.101478	0.11886	0.853756	0.39324	0.820121	TMEM234
ENSG00000176393	2166	-0.219098	0.256959	-0.852659	0.393848	0.820121	RNPEP
ENSG00000143429	339.589	0.305848	0.358002	0.854319	0.392928	0.820121	AC027612.6
ENSG00000136536	2298.75	0.130447	0.152609	0.85478	0.392673	0.820121	MARCH7
ENSG00000072832	280.781	-0.154552	0.181376	-0.852108	0.394154	0.820121	CRMP1
ENSG00000046653	250.779	0.279214	0.327766	0.851869	0.394287	0.820121	GPM6B
ENSG00000130830	1853.08	-0.176285	0.206633	-0.853131	0.393586	0.820121	MPP1
ENSG00000154188	356.325	-0.189048	0.221522	-0.853405	0.393435	0.820121	ANGPT1
ENSG00000051009	523.716	-0.146974	0.172077	-0.854119	0.393039	0.820121	FAM160A2
ENSG00000150779	1393.6	0.167823	0.196641	0.853448	0.393411	0.820121	TIMM8B
ENSG00000120029	632.547	-0.143276	0.168126	-0.852192	0.394108	0.820121	C10orf76
ENSG00000139182	952.877	-0.154724	0.181306	-0.853385	0.393446	0.820121	CLSTN3
ENSG00000257815	59.6938	0.289586	0.339617	0.852685	0.393834	0.820121	RP11-611E13.2
ENSG00000165782	853.486	-0.0859411	0.100697	-0.853463	0.393403	0.820121	TMEM55B
ENSG00000100938	2299.91	-0.0891547	0.104606	-0.852289	0.394054	0.820121	GMPR2
ENSG00000140526	1497.11	-0.110179	0.129249	-0.852453	0.393963	0.820121	ABHD2
ENSG00000140992	1075.43	-0.0939499	0.110018	-0.853949	0.393133	0.820121	PDPK1
ENSG00000158805	192.137	0.269908	0.316804	0.851969	0.394231	0.820121	ZNF276
ENSG00000275023	29.9397	0.311541	0.365446	0.852493	0.39394	0.820121	MLLT6
ENSG00000108387	671.382	0.266202	0.312497	0.851856	0.394294	0.820121	SEPT4
ENSG00000204070	1523.81	-0.0679805	0.0797084	-0.852865	0.393734	0.820121	SYS1
ENSG00000196396	1107.85	0.207945	0.24346	0.854122	0.393037	0.820121	PTPN1
ENSG00000196705	260.01	0.170324	0.199679	0.852988	0.393666	0.820121	ZNF431
ENSG00000204978	614.561	-0.463399	0.543283	-0.852961	0.393681	0.820121	ERICH4
ENSG00000128298	596.018	-0.318146	0.372466	-0.854159	0.393017	0.820121	BAIAP2L2
ENSG00000210107	36.9822	-0.733931	0.860261	-0.85315	0.393576	0.820121	MT-TQ
ENSG00000152242	622.078	-0.175142	0.205631	-0.851729	0.394364	0.820124	C18orf25
ENSG00000127184	9595.27	0.167451	0.196726	0.851186	0.394666	0.820512	COX7C
ENSG00000226688	98.0122	-0.225098	0.264465	-0.851146	0.394688	0.820512	ENTPD1-AS1
ENSG00000181817	974.596	0.124391	0.146398	0.849679	0.395504	0.820852	LSM10
ENSG00000023572	278.84	0.169747	0.199819	0.849504	0.395601	0.820852	GLRX2
ENSG00000178567	934.821	-0.123224	0.144948	-0.850129	0.395253	0.820852	EPM2AIP1
ENSG00000173041	365.885	-0.132584	0.155912	-0.850377	0.395115	0.820852	ZNF680
ENSG00000012174	712.647	-0.148937	0.175409	-0.849083	0.395835	0.820852	MBTPS2
ENSG00000253844	122.09	-0.324522	0.382101	-0.849311	0.395708	0.820852	RP11-546K22.1
ENSG00000104524	116.203	-0.13207	0.155392	-0.849917	0.395371	0.820852	PYCRL
ENSG00000044574	18285.1	0.131195	0.154512	0.849089	0.395832	0.820852	HSPA5
ENSG00000138303	530.082	-0.0908751	0.106955	-0.849661	0.395514	0.820852	ASCC1
ENSG00000139343	999.39	0.162097	0.190925	0.849008	0.395877	0.820852	SNRPF
ENSG00000204852	1997.86	-0.114151	0.134381	-0.849455	0.395628	0.820852	TCTN1
ENSG00000186073	184.475	-0.138105	0.162477	-0.849997	0.395327	0.820852	C15orf41
ENSG00000213614	3027	-0.145481	0.171242	-0.849564	0.395568	0.820852	HEXA
ENSG00000179598	125.973	-0.171524	0.201756	-0.850157	0.395238	0.820852	PLD6
ENSG00000275718	21.0425	-0.354465	0.417508	-0.849001	0.395881	0.820852	CCL15
ENSG00000134982	1050.75	0.0736865	0.0868199	0.848727	0.396033	0.820853	APC
ENSG00000245573	54.8409	-0.222275	0.261897	-0.848713	0.396041	0.820853	BDNF-AS
ENSG00000105404	3370.62	0.14303	0.168543	0.84863	0.396087	0.820853	RABAC1
ENSG00000122484	850.904	0.0929364	0.109614	0.847854	0.396519	0.82114	RPAP2
ENSG00000115657	89.0393	-0.198784	0.23448	-0.847766	0.396569	0.82114	ABCB6
ENSG00000176720	1080.68	0.207291	0.244483	0.847873	0.396509	0.82114	BOK
ENSG00000124588	9601.22	-0.335272	0.395298	-0.848151	0.396354	0.82114	NQO2
ENSG00000169926	16.0879	-0.418213	0.493154	-0.848037	0.396417	0.82114	KLF13
ENSG00000100410	384.306	0.131705	0.155391	0.847574	0.396675	0.821218	PHF5A
ENSG00000143498	81.9482	0.241215	0.284656	0.847394	0.396776	0.821284	TAF1A
ENSG00000132122	395.54	-0.106271	0.125484	-0.846886	0.397059	0.821586	SPATA6
ENSG00000197859	287.677	0.268569	0.317123	0.846892	0.397055	0.821586	ADAMTSL2
ENSG00000162897	2525.5	-0.335641	0.3965	-0.846507	0.39727	0.821697	FCAMR
ENSG00000172780	27.9698	-0.321603	0.37986	-0.846636	0.397198	0.821697	RAB43
ENSG00000269246	7.66906	0.452822	0.535037	0.846336	0.397365	0.821697	CTC-246B18.10
ENSG00000100065	1563.59	0.143025	0.169001	0.846297	0.397387	0.821697	CARD10
ENSG00000067596	815.971	0.0893683	0.105636	0.846	0.397553	0.821897	DHX8
ENSG00000272168	174.209	0.250168	0.295969	0.845249	0.397972	0.822337	CASC15
ENSG00000010404	1596.17	-0.160972	0.190392	-0.845477	0.397845	0.822337	IDS
ENSG00000161179	665.898	-0.141647	0.167569	-0.845302	0.397942	0.822337	YDJC
ENSG00000114378	2672.93	-0.226211	0.267819	-0.84464	0.398312	0.822667	HYAL1
ENSG00000163935	592.496	-0.160316	0.189894	-0.844235	0.398538	0.822667	SFMBT1
ENSG00000164414	352.068	0.110443	0.130794	0.844405	0.398443	0.822667	SLC35A1
ENSG00000175893	563.109	0.141984	0.168158	0.844348	0.398475	0.822667	ZDHHC21
ENSG00000048028	585.833	-0.151549	0.179542	-0.844087	0.398621	0.822667	USP28
ENSG00000099204	5336.08	0.142517	0.168863	0.843978	0.398681	0.822667	ABLIM1
ENSG00000247903	359.351	-0.226977	0.268802	-0.844402	0.398445	0.822667	RP11-421F16.3
ENSG00000237440	164.444	-0.225628	0.267319	-0.844039	0.398648	0.822667	ZNF737
ENSG00000068878	735.294	0.0855332	0.101362	0.843837	0.39876	0.822688	PSME4
ENSG00000143190	402.743	0.114147	0.135297	0.843676	0.398851	0.822732	POU2F1
ENSG00000078902	3406.62	-0.151572	0.17969	-0.843521	0.398937	0.822769	TOLLIP
ENSG00000162407	2979.17	-0.160281	0.190469	-0.841506	0.400065	0.823087	PPAP2B
ENSG00000138071	4717.21	0.119755	0.142128	0.842589	0.399458	0.823087	ACTR2
ENSG00000115561	3110.25	0.079177	0.0941014	0.841401	0.400123	0.823087	CHMP3
ENSG00000178162	28.1079	-0.228312	0.271137	-0.842055	0.399757	0.823087	FAR2P2
ENSG00000181555	1867.12	-0.0777839	0.0923068	-0.842667	0.399415	0.823087	SETD2
ENSG00000164244	1626.05	-0.119526	0.141835	-0.842711	0.39939	0.823087	PRRC1
ENSG00000243056	90.9241	-0.213671	0.253921	-0.841488	0.400074	0.823087	EIF4EBP3
ENSG00000221821	140.67	0.186216	0.221123	0.842139	0.39971	0.823087	C6orf226
ENSG00000271133	83.6365	0.180112	0.213925	0.841938	0.399823	0.823087	CTA-293F17.1
ENSG00000226816	216.878	-0.23323	0.27676	-0.842718	0.399386	0.823087	AC005082.12
ENSG00000106105	2459.44	0.0977584	0.116138	0.841742	0.399932	0.823087	GARS
ENSG00000135018	1576.98	-0.0845117	0.100379	-0.841926	0.399829	0.823087	UBQLN1
ENSG00000174437	1006.31	0.0796245	0.0944678	0.842875	0.399298	0.823087	ATP2A2
ENSG00000171451	11.742	0.526794	0.625282	0.842491	0.399513	0.823087	DSEL
ENSG00000099804	857.032	-0.364777	0.433336	-0.841789	0.399906	0.823087	CDC34
ENSG00000126067	2378.09	0.112449	0.133678	0.841195	0.400239	0.823127	PSMB2
ENSG00000077380	1856.75	0.111264	0.132435	0.840139	0.400831	0.823127	DYNC1I2
ENSG00000132170	560.718	-0.0975585	0.116113	-0.840201	0.400796	0.823127	PPARG
ENSG00000184584	559.87	0.283193	0.336832	0.840754	0.400486	0.823127	TMEM173
ENSG00000146842	648.508	-0.16499	0.196383	-0.840148	0.400826	0.823127	TMEM209
ENSG00000168060	74.8458	0.302116	0.359254	0.840956	0.400373	0.823127	NAALADL1
ENSG00000173120	628.263	0.120459	0.143352	0.840299	0.400741	0.823127	KDM2A
ENSG00000130702	1576.03	0.154675	0.184059	0.840357	0.400708	0.823127	LAMA5
ENSG00000196466	150.006	0.170298	0.202606	0.840537	0.400607	0.823127	ZNF799
ENSG00000177380	77.0854	0.173668	0.206704	0.840181	0.400807	0.823127	PPFIA3
ENSG00000135052	3557.06	-0.126495	0.150589	-0.839999	0.400909	0.823147	GOLM1
ENSG00000115368	719.631	0.0934819	0.111439	0.838865	0.401545	0.823527	WDR75
ENSG00000175792	1261.79	0.0996463	0.118768	0.839001	0.401469	0.823527	RUVBL1
ENSG00000119231	635.866	-0.167889	0.200106	-0.838997	0.401471	0.823527	SENP5
ENSG00000174989	289.574	-0.220108	0.262238	-0.839343	0.401277	0.823527	FBXW8
ENSG00000061936	387.209	0.161175	0.192054	0.839212	0.40135	0.823527	SFSWAP
ENSG00000122390	699.381	-0.0964194	0.114948	-0.83881	0.401576	0.823527	NAA60
ENSG00000274333	12.0793	-0.43634	0.519774	-0.839481	0.401199	0.823527	RP11-717F1.2
ENSG00000163319	628.905	0.0781398	0.0931745	0.83864	0.401671	0.823539	MRPS18C
ENSG00000152455	123.675	0.122802	0.146445	0.838554	0.40172	0.823539	SUV39H2
ENSG00000114315	547.535	-0.262596	0.31324	-0.838324	0.401849	0.823663	HES1
ENSG00000143393	1849.02	-0.0828968	0.0989724	-0.837575	0.40227	0.823777	PI4KB
ENSG00000163795	273.367	-0.187959	0.224466	-0.837358	0.402392	0.823777	ZNF513
ENSG00000130147	1069.48	-0.191321	0.228389	-0.837698	0.4022	0.823777	SH3BP4
ENSG00000132323	661.911	0.0941294	0.112444	0.837122	0.402524	0.823777	ILKAP
ENSG00000255153	62.1973	-0.201929	0.240972	-0.837976	0.402044	0.823777	TOLLIP-AS1
ENSG00000064961	1759.34	0.126802	0.151449	0.837263	0.402445	0.823777	HMG20B
ENSG00000174917	1684.18	0.178802	0.213475	0.837578	0.402268	0.823777	C19orf70
ENSG00000086544	484.814	-0.216889	0.25905	-0.837247	0.402454	0.823777	ITPKC
ENSG00000183207	2004.37	0.112404	0.134271	0.837144	0.402511	0.823777	RUVBL2
ENSG00000020426	582.921	0.174482	0.208499	0.836844	0.40268	0.823955	MNAT1
ENSG00000143641	1063.36	-0.146764	0.17545	-0.8365	0.402874	0.823959	GALNT2
ENSG00000155636	277.108	-0.109897	0.131414	-0.836263	0.403007	0.823959	RBM45
ENSG00000169814	1560.73	-0.161247	0.192845	-0.836149	0.403071	0.823959	BTD
ENSG00000172037	4363.8	-0.114451	0.136904	-0.835996	0.403157	0.823959	LAMB2
ENSG00000174353	37.5271	-0.295235	0.353042	-0.83626	0.403009	0.823959	STAG3L3
ENSG00000104518	886.682	0.161227	0.192859	0.835983	0.403164	0.823959	GSDMD
ENSG00000215481	61.099	0.252747	0.302277	0.836145	0.403073	0.823959	BCRP3
ENSG00000163510	868.998	0.0794316	0.0950663	0.83554	0.403414	0.823985	CWC22
ENSG00000172428	1835.79	0.192088	0.229949	0.835349	0.403521	0.823985	MYEOV2
ENSG00000010270	1638.62	0.0905644	0.108413	0.835365	0.403512	0.823985	STARD3NL
ENSG00000076555	480.625	-0.148395	0.17762	-0.835459	0.403459	0.823985	ACACB
ENSG00000072778	17591.9	-0.165605	0.19824	-0.835378	0.403505	0.823985	ACADVL
ENSG00000144036	576.225	-0.131927	0.157959	-0.835195	0.403608	0.824021	EXOC6B
ENSG00000122741	1711.98	-0.0896349	0.107377	-0.834768	0.403848	0.82409	DCAF10
ENSG00000087302	1818.83	0.112394	0.134641	0.834773	0.403846	0.82409	C14orf166
ENSG00000167720	223.167	0.212869	0.254963	0.834903	0.403772	0.82409	SRR
ENSG00000203965	313.458	0.130107	0.155948	0.834296	0.404114	0.824114	EFCAB7
ENSG00000145388	763.586	0.0969648	0.116229	0.834259	0.404135	0.824114	METTL14
ENSG00000171862	3966.5	0.138594	0.166095	0.834425	0.404041	0.824114	PTEN
ENSG00000183844	348.245	0.315759	0.378441	0.83437	0.404073	0.824114	FAM3B
ENSG00000065413	462.191	0.337467	0.404579	0.834118	0.404215	0.824135	ANKRD44
ENSG00000242110	1324.96	0.168499	0.202041	0.833983	0.40429	0.824149	AMACR
ENSG00000132906	490.169	-0.135331	0.163379	-0.828323	0.407487	0.824158	CASP9
ENSG00000243749	94.8706	-0.230643	0.27799	-0.829679	0.40672	0.824158	ZMYM6NB
ENSG00000163159	889.255	0.0927961	0.111835	0.829756	0.406677	0.824158	VPS72
ENSG00000143319	524.169	0.0731788	0.0877909	0.833558	0.40453	0.824158	ISG20L2
ENSG00000154305	1678.24	-0.0716318	0.0862742	-0.830281	0.40638	0.824158	MIA3
ENSG00000175137	438.216	0.142631	0.171354	0.832373	0.405198	0.824158	SH3BP5L
ENSG00000134108	2697.25	0.098736	0.118987	0.829807	0.406648	0.824158	ARL8B
ENSG00000113924	7042.29	-0.223859	0.269674	-0.83011	0.406477	0.824158	HGD
ENSG00000113649	723.008	0.119626	0.144401	0.828431	0.407426	0.824158	TCERG1
ENSG00000155508	1503.88	0.164333	0.198027	0.829851	0.406623	0.824158	CNOT8
ENSG00000021355	1725.89	0.0732057	0.0882614	0.829419	0.406868	0.824158	SERPINB1
ENSG00000112763	475.788	0.150125	0.180658	0.830992	0.405978	0.824158	BTN2A1
ENSG00000135333	1158.44	0.195348	0.234744	0.832177	0.405309	0.824158	EPHA7
ENSG00000158604	6078.55	-0.157196	0.18933	-0.830273	0.406384	0.824158	TMED4
ENSG00000006576	315.497	0.245761	0.295344	0.832117	0.405343	0.824158	PHTF2
ENSG00000157259	842.308	-0.11929	0.143484	-0.83138	0.405759	0.824158	GATAD1
ENSG00000172336	529.111	0.120966	0.145523	0.83125	0.405832	0.824158	POP7
ENSG00000090263	1171.17	0.142791	0.172294	0.828761	0.40724	0.824158	MRPS33
ENSG00000147065	10932.5	-0.216464	0.261365	-0.828203	0.407555	0.824158	MSN
ENSG00000164934	2053.19	-0.131506	0.158355	-0.83045	0.406285	0.824158	DCAF13
ENSG00000251003	92.161	0.381296	0.458363	0.831864	0.405486	0.824158	ZFPM2-AS1
ENSG00000180525	175.132	-0.220243	0.265953	-0.828128	0.407598	0.824158	PRR26
ENSG00000150054	763.288	-0.117751	0.141418	-0.832643	0.405046	0.824158	MPP7
ENSG00000123106	758.204	0.117273	0.141387	0.829446	0.406852	0.824158	CCDC91
ENSG00000188596	38.1243	0.426865	0.514165	0.830211	0.40642	0.824158	CFAP54
ENSG00000110880	2319.25	0.115972	0.139511	0.831276	0.405818	0.824158	CORO1C
ENSG00000170633	971.731	0.11965	0.144389	0.828659	0.407297	0.824158	RNF34
ENSG00000133119	201.005	0.195931	0.236613	0.828065	0.407634	0.824158	RFC3
ENSG00000198146	1055.55	-0.116954	0.141022	-0.829331	0.406917	0.824158	ZNF770
ENSG00000092529	447.114	-0.413046	0.496404	-0.832077	0.405365	0.824158	CAPN3
ENSG00000185716	197.573	0.200563	0.241397	0.830843	0.406062	0.824158	C16orf52
ENSG00000149925	29601.7	0.104315	0.125259	0.832792	0.404962	0.824158	ALDOA
ENSG00000141012	607.102	-0.0919919	0.110521	-0.832349	0.405212	0.824158	GALNS
ENSG00000262519	32.2747	-0.388798	0.466991	-0.832558	0.405094	0.824158	TXNP4
ENSG00000277791	2552.61	0.138248	0.165895	0.833344	0.404651	0.824158	PSMB3
ENSG00000125686	427.819	0.110917	0.133807	0.828935	0.407141	0.824158	MED1
ENSG00000266173	73.3489	-0.256449	0.308873	-0.830273	0.406384	0.824158	STRADA
ENSG00000181045	539.239	0.112255	0.134699	0.833377	0.404632	0.824158	SLC26A11
ENSG00000265458	23.4451	-0.24485	0.294072	-0.832618	0.40506	0.824158	RP13-20L14.6
ENSG00000124257	45.8366	-0.307472	0.37026	-0.830422	0.4063	0.824158	NEURL2
ENSG00000100979	2524.74	0.277977	0.334051	0.83214	0.40533	0.824158	PLTP
ENSG00000125520	447.635	-0.229776	0.276403	-0.831308	0.4058	0.824158	SLC2A4RG
ENSG00000051128	1110.06	0.215598	0.260037	0.829104	0.407045	0.824158	HOMER3
ENSG00000131115	227.136	-0.129559	0.156473	-0.828	0.40767	0.824158	ZNF227
ENSG00000130204	909.825	-0.230431	0.278186	-0.828332	0.407482	0.824158	TOMM40
ENSG00000083838	187.449	-0.123688	0.149339	-0.828238	0.407536	0.824158	ZNF446
ENSG00000100380	9374.97	-0.143159	0.172235	-0.831182	0.405871	0.824158	ST13
ENSG00000128165	624.438	-0.217516	0.261208	-0.83273	0.404997	0.824158	ADM2
ENSG00000157601	1020.84	0.230127	0.276051	0.833639	0.404485	0.824158	MX1
ENSG00000235652	161.531	-0.151824	0.183448	-0.82761	0.407891	0.82416	RP11-545I5.3
ENSG00000174080	3980.85	-0.242358	0.292916	-0.827398	0.408012	0.82416	CTSF
ENSG00000110697	1101.47	0.22336	0.270051	0.827106	0.408177	0.82416	PITPNM1
ENSG00000077458	290.355	0.19671	0.237791	0.827239	0.408101	0.82416	FAM76B
ENSG00000165626	803.96	-0.154373	0.186661	-0.827026	0.408222	0.82416	BEND7
ENSG00000221164	6.32234	0.613299	0.74127	0.827362	0.408032	0.82416	SNORA11
ENSG00000166578	166.225	0.172536	0.208596	0.827129	0.408164	0.82416	IQCD
ENSG00000234327	70.0708	-0.245005	0.296099	-0.827443	0.407986	0.82416	AC012146.7
ENSG00000168010	359.492	-0.324899	0.39348	-0.825707	0.40897	0.825368	ATG16L2
ENSG00000092098	326.822	-0.196557	0.238048	-0.825704	0.408972	0.825368	RNF31
ENSG00000121274	712.556	0.156992	0.190154	0.825606	0.409028	0.825368	PAPD5
ENSG00000157191	1619.59	0.15147	0.183574	0.825117	0.409305	0.825789	NECAP2
ENSG00000166033	926.352	-0.303691	0.368169	-0.824868	0.409446	0.825934	HTRA1
ENSG00000270605	119.824	-0.301875	0.366391	-0.823914	0.409988	0.826001	RP5-1092A3.4
ENSG00000084623	4715.88	0.0852483	0.103492	0.823722	0.410098	0.826001	EIF3I
ENSG00000127603	4352.31	0.136447	0.165655	0.823681	0.410121	0.826001	MACF1
ENSG00000137996	1397.68	-0.187891	0.228268	-0.823117	0.410441	0.826001	RTCA
ENSG00000119777	1570.16	-0.0928383	0.112794	-0.823079	0.410463	0.826001	TMEM214
ENSG00000151689	572.667	-0.127596	0.154739	-0.824587	0.409606	0.826001	INPP1
ENSG00000163931	3937.09	0.167756	0.20369	0.823588	0.410174	0.826001	TKT
ENSG00000034533	247.599	0.154553	0.18771	0.823358	0.410304	0.826001	ASTE1
ENSG00000129625	8410.91	-0.0921622	0.111924	-0.823433	0.410262	0.826001	REEP5
ENSG00000113194	1414.18	0.0656952	0.0798253	0.822988	0.410515	0.826001	FAF2
ENSG00000110218	284.002	0.143802	0.174486	0.824143	0.409858	0.826001	PANX1
ENSG00000136111	1298.89	0.218796	0.265351	0.824551	0.409626	0.826001	TBC1D4
ENSG00000103035	1452.5	0.105242	0.127774	0.823661	0.410132	0.826001	PSMD7
ENSG00000030582	10152.1	0.12382	0.150421	0.823154	0.41042	0.826001	GRN
ENSG00000142065	334.604	-0.18554	0.225338	-0.823383	0.41029	0.826001	ZFP14
ENSG00000073350	3498.56	-0.0748223	0.0909639	-0.822549	0.410764	0.826364	LLGL2
ENSG00000103266	1545.29	-0.181869	0.221157	-0.822353	0.410876	0.82645	STUB1
ENSG00000053371	4580.57	-0.234633	0.285501	-0.821829	0.411174	0.826775	AKR7A2
ENSG00000120675	2019.88	0.207618	0.25263	0.821826	0.411176	0.826775	DNAJC15
ENSG00000144362	193.895	0.154847	0.188486	0.821528	0.411345	0.826838	PHOSPHO2
ENSG00000234648	10.667	0.491581	0.598307	0.82162	0.411293	0.826838	AL162151.3
ENSG00000197580	106.381	-0.184788	0.225098	-0.820923	0.41169	0.827252	BCO2
ENSG00000107902	683.91	-0.214901	0.261772	-0.820948	0.411676	0.827252	LHPP
ENSG00000107890	579.657	0.181591	0.221276	0.820653	0.411844	0.827305	ANKRD26
ENSG00000074071	2010.82	0.201219	0.2452	0.820635	0.411854	0.827305	MRPS34
ENSG00000047365	420.288	0.231021	0.281616	0.820341	0.412022	0.827419	ARAP2
ENSG00000049860	4577.45	0.116941	0.142623	0.819928	0.412257	0.827419	HEXB
ENSG00000160908	499.788	0.119851	0.146127	0.820187	0.41211	0.827419	ZNF394
ENSG00000167986	4986.44	-0.104184	0.127064	-0.819938	0.412251	0.827419	DDB1
ENSG00000109062	11947	-0.225683	0.275172	-0.820153	0.412129	0.827419	SLC9A3R1
ENSG00000234222	15.8879	-0.279605	0.341386	-0.819029	0.41277	0.827476	RP11-315I20.1
ENSG00000146223	1729.07	0.0773226	0.0943977	0.819115	0.412721	0.827476	RPL7L1
ENSG00000106245	717.89	0.113415	0.138452	0.819161	0.412694	0.827476	BUD31
ENSG00000158042	1123.29	0.129274	0.157751	0.819483	0.412511	0.827476	MRPL17
ENSG00000133318	3605.7	0.0669825	0.0817292	0.819567	0.412463	0.827476	RTN3
ENSG00000160613	557.638	-0.210818	0.257287	-0.819389	0.412565	0.827476	PCSK7
ENSG00000156273	807.254	-0.123387	0.150619	-0.819198	0.412673	0.827476	BACH1
ENSG00000163950	1274.05	-0.180834	0.220977	-0.818337	0.413165	0.827787	SLBP
ENSG00000150347	5058.06	0.206259	0.252049	0.818332	0.413168	0.827787	ARID5B
ENSG00000139517	478.283	-0.150916	0.184352	-0.818629	0.412998	0.827787	LNX2
ENSG00000183098	872.113	-0.19199	0.234629	-0.818272	0.413202	0.827787	GPC6
ENSG00000111802	2382.27	-0.183403	0.224376	-0.817392	0.413704	0.828101	TDP2
ENSG00000197620	328.823	-0.124912	0.15281	-0.817432	0.413682	0.828101	CXorf40A
ENSG00000130600	55.685	0.522193	0.638817	0.817439	0.413678	0.828101	H19
ENSG00000138592	2168.03	0.0989138	0.120943	0.817856	0.413439	0.828101	USP8
ENSG00000197933	418.172	-0.123102	0.150598	-0.81742	0.413688	0.828101	ZNF823
ENSG00000135119	87.0503	0.20933	0.256135	0.817264	0.413778	0.828101	RNFT2
ENSG00000100362	75.3869	-0.388799	0.475799	-0.817149	0.413843	0.828101	PVALB
ENSG00000173674	1501.89	0.113886	0.139397	0.816988	0.413935	0.828148	EIF1AX
ENSG00000110060	350.749	-0.107172	0.131263	-0.816465	0.414234	0.828561	PUS3
ENSG00000170919	314.307	-0.195413	0.239364	-0.816384	0.41428	0.828561	TPT1-AS1
ENSG00000180251	498.212	-0.258683	0.31712	-0.815725	0.414657	0.828608	SLC9A4
ENSG00000083857	3093.28	0.119518	0.146498	0.815832	0.414596	0.828608	FAT1
ENSG00000229896	41.5602	-0.269273	0.329905	-0.816216	0.414377	0.828608	RP11-456H18.2
ENSG00000204152	100.43	-0.175874	0.215575	-0.815834	0.414595	0.828608	TIMM23B
ENSG00000198682	1633.39	0.185995	0.228077	0.815495	0.414789	0.828608	PAPSS2
ENSG00000170581	1325.42	-0.156859	0.192337	-0.815542	0.414762	0.828608	STAT2
ENSG00000095059	1175.7	-0.0634095	0.0777088	-0.815989	0.414507	0.828608	DHPS
ENSG00000262089	29.2703	-0.280383	0.343962	-0.815157	0.414983	0.828857	RP11-589P10.5
ENSG00000253352	1813.14	0.0835192	0.10248	0.814979	0.415084	0.828921	TUG1
ENSG00000158286	344.055	-0.186889	0.229615	-0.813923	0.415689	0.829117	RNF207
ENSG00000044090	870.709	-0.101154	0.124258	-0.814059	0.415611	0.829117	CUL7
ENSG00000155561	609.133	-0.172822	0.212223	-0.814345	0.415448	0.829117	NUP205
ENSG00000104763	16807.2	-0.168828	0.207278	-0.8145	0.415358	0.829117	ASAH1
ENSG00000139624	1041.27	0.127404	0.156429	0.814451	0.415387	0.829117	CERS5
ENSG00000089091	146.9	0.164693	0.202355	0.813881	0.415713	0.829117	DZANK1
ENSG00000104774	1128.95	0.179197	0.220187	0.81384	0.415736	0.829117	MAN2B1
ENSG00000198355	1328.45	-0.29056	0.356873	-0.814182	0.41554	0.829117	PIM3
ENSG00000114316	2138.41	-0.0937035	0.115171	-0.8136	0.415874	0.829253	USP4
ENSG00000162391	11988.1	-0.556385	0.686687	-0.810245	0.417799	0.829288	FAM151A
ENSG00000116761	400.532	-0.32396	0.398291	-0.813375	0.416003	0.829288	CTH
ENSG00000162616	1110	-0.117697	0.145778	-0.807368	0.419455	0.829288	DNAJB4
ENSG00000213047	813.688	-0.115748	0.142662	-0.811342	0.41717	0.829288	DENND1B
ENSG00000170745	279.896	-0.198671	0.244981	-0.810966	0.417385	0.829288	KCNS3
ENSG00000138081	360.489	-0.137103	0.16917	-0.810447	0.417684	0.829288	FBXO11
ENSG00000077044	288.844	0.229227	0.284029	0.807055	0.419635	0.829288	DGKD
ENSG00000144749	412.645	-0.223148	0.274966	-0.811547	0.417052	0.829288	LRIG1
ENSG00000205835	337.478	-0.457217	0.56293	-0.812209	0.416672	0.829288	GMNC
ENSG00000174796	538.652	-0.0949174	0.116912	-0.811869	0.416867	0.829288	THAP6
ENSG00000038002	1023.21	0.13024	0.160888	0.809508	0.418223	0.829288	AGA
ENSG00000247516	419.313	-0.18003	0.223063	-0.807079	0.419621	0.829288	MIR4458HG
ENSG00000245146	85.085	-0.165767	0.205093	-0.808252	0.418946	0.829288	LINC01024
ENSG00000146007	905.436	0.113086	0.139292	0.811861	0.416871	0.829288	ZMAT2
ENSG00000112584	203.899	-0.11114	0.137326	-0.809318	0.418332	0.829288	FAM120B
ENSG00000146576	200.921	-0.181332	0.224672	-0.807098	0.41961	0.829288	C7orf26
ENSG00000133574	783.089	0.299327	0.370427	0.808059	0.419056	0.829288	GIMAP4
ENSG00000234062	36.4077	0.24977	0.307339	0.812686	0.416398	0.829288	RP11-308D16.2
ENSG00000104331	1316.78	-0.167854	0.206605	-0.812441	0.416538	0.829288	IMPAD1
ENSG00000166405	348.699	-0.206259	0.253824	-0.812606	0.416444	0.829288	RIC3
ENSG00000165915	2537.71	0.106712	0.13201	0.808363	0.418882	0.829288	SLC39A13
ENSG00000168569	578.035	0.127908	0.157559	0.811807	0.416903	0.829288	TMEM223
ENSG00000131626	1142.64	-0.0897401	0.111158	-0.807318	0.419483	0.829288	PPFIA1
ENSG00000162139	301.163	-0.13705	0.169246	-0.809769	0.418073	0.829288	NEU3
ENSG00000196655	2178.6	0.164028	0.203043	0.807849	0.419177	0.829288	TRAPPC4
ENSG00000134463	4016.33	-0.257877	0.318541	-0.809555	0.418196	0.829288	ECHDC3
ENSG00000108064	920.79	0.10243	0.126599	0.809087	0.418465	0.829288	TFAM
ENSG00000171307	1572.45	-0.0967225	0.119528	-0.809203	0.418398	0.829288	ZDHHC16
ENSG00000107862	1393.39	-0.09719	0.120253	-0.808213	0.418968	0.829288	GBF1
ENSG00000138175	1927.33	0.164566	0.203746	0.807702	0.419262	0.829288	ARL3
ENSG00000166275	1266.36	-0.173745	0.215282	-0.80706	0.419632	0.829288	C10orf32
ENSG00000258199	37.8545	0.267177	0.329075	0.811904	0.416847	0.829288	RP11-977G19.5
ENSG00000175197	763.426	0.194493	0.240878	0.807435	0.419416	0.829288	DDIT3
ENSG00000111530	2752.54	-0.105645	0.130098	-0.812044	0.416766	0.829288	CAND1
ENSG00000127334	751.357	0.263085	0.32522	0.808945	0.418547	0.829288	DYRK2
ENSG00000127329	984.943	-0.254937	0.315747	-0.807409	0.419431	0.829288	PTPRB
ENSG00000166130	600.844	0.15694	0.193154	0.812512	0.416498	0.829288	IKBIP
ENSG00000119242	150.927	-0.253565	0.313292	-0.809357	0.41831	0.829288	CCDC92
ENSG00000102678	397.039	-0.263934	0.326673	-0.807947	0.419121	0.829288	FGF9
ENSG00000088808	321.365	0.0994927	0.123075	0.808393	0.418865	0.829288	PPP1R13B
ENSG00000007376	496.392	0.102663	0.127108	0.807686	0.419272	0.829288	RPUSD1
ENSG00000275494	75.3461	-0.290916	0.358643	-0.811157	0.417275	0.829288	RP11-266L9.8
ENSG00000141002	2252.96	0.0994625	0.123035	0.808411	0.418854	0.829288	TCF25
ENSG00000181885	2228.05	0.213436	0.262726	0.81239	0.416568	0.829288	CLDN7
ENSG00000178691	875.294	0.0967895	0.119852	0.807577	0.419334	0.829288	SUZ12
ENSG00000266469	107.993	0.162079	0.20068	0.807645	0.419295	0.829288	CTB-131K11.1
ENSG00000197971	1517.75	0.1502	0.185937	0.807798	0.419207	0.829288	MBP
ENSG00000198053	684.383	-0.191322	0.236358	-0.809457	0.418252	0.829288	SIRPA
ENSG00000149474	693.529	-0.092838	0.114677	-0.809563	0.418192	0.829288	CSRP2BP
ENSG00000125991	5827.25	0.100011	0.123028	0.812915	0.416267	0.829288	ERGIC3
ENSG00000130164	330.249	0.390804	0.482316	0.810265	0.417788	0.829288	LDLR
ENSG00000219665	53.7657	-0.228779	0.282093	-0.811008	0.417361	0.829288	CTD-2006C1.2
ENSG00000183963	1140.95	-0.159321	0.196869	-0.809274	0.418358	0.829288	SMTN
ENSG00000156261	3925.33	-0.092164	0.113485	-0.812122	0.416722	0.829288	CCT8
ENSG00000134748	1549.35	0.0961229	0.119328	0.805537	0.42051	0.829313	PRPF38A
ENSG00000131778	819.264	0.0994435	0.123446	0.805564	0.420495	0.829313	CHD1L
ENSG00000144231	457.588	-0.138258	0.171395	-0.806666	0.419859	0.829313	POLR2D
ENSG00000138639	3966.08	-0.142133	0.176226	-0.806537	0.419933	0.829313	ARHGAP24
ENSG00000177058	367.309	0.107181	0.133038	0.805643	0.420449	0.829313	SLC38A9
ENSG00000198853	617.684	-0.161365	0.200077	-0.806516	0.419945	0.829313	RUSC2
ENSG00000106868	567.369	-0.214338	0.265791	-0.806417	0.420003	0.829313	SUSD1
ENSG00000019102	98.995	0.301945	0.374903	0.805396	0.420591	0.829313	VSIG2
ENSG00000254635	565.97	0.14532	0.180257	0.806183	0.420137	0.829313	WAC-AS1
ENSG00000148832	303.779	-0.224048	0.278134	-0.80554	0.420508	0.829313	PAOX
ENSG00000140374	4652.07	-0.187922	0.233265	-0.805617	0.420464	0.829313	ETFA
ENSG00000233101	154.251	0.284937	0.353805	0.80535	0.420618	0.829313	HOXB-AS3
ENSG00000268205	677.065	0.145608	0.180729	0.80567	0.420433	0.829313	CTC-444N24.11
ENSG00000186951	2088.94	-0.242073	0.300397	-0.805845	0.420332	0.829313	PPARA
ENSG00000134470	178.275	0.291604	0.362151	0.8052	0.420704	0.829347	IL15RA
ENSG00000154511	482.981	-0.195113	0.242601	-0.804253	0.421251	0.829454	FAM69A
ENSG00000119782	134.951	0.198905	0.247342	0.804172	0.421298	0.829454	FKBP1B
ENSG00000233276	3171.14	0.153589	0.191044	0.803947	0.421427	0.829454	GPX1
ENSG00000268129	6.46878	-0.50597	0.62901	-0.80439	0.421172	0.829454	RP11-91G21.1
ENSG00000106153	5632.89	0.13446	0.167046	0.80493	0.42086	0.829454	CHCHD2
ENSG00000147457	1444.37	0.0995876	0.123808	0.804374	0.421181	0.829454	CHMP7
ENSG00000173020	372.763	0.293148	0.364654	0.803906	0.421451	0.829454	ADRBK1
ENSG00000107937	996.704	0.083204	0.10343	0.804451	0.421136	0.829454	GTPBP4
ENSG00000267480	69.403	-0.298891	0.371485	-0.804584	0.42106	0.829454	RP11-703I16.1
ENSG00000189042	226.781	0.132722	0.165096	0.803905	0.421452	0.829454	ZNF567
ENSG00000162409	1829.69	-0.0936104	0.11647	-0.80373	0.421553	0.829517	PRKAA2
ENSG00000090686	1097.48	0.0677822	0.0843677	0.803414	0.421735	0.829739	USP48
ENSG00000198815	833.859	-0.0878998	0.109451	-0.803095	0.42192	0.829828	FOXJ3
ENSG00000104884	488.784	-0.0961474	0.119709	-0.803175	0.421873	0.829828	ERCC2
ENSG00000011485	991.491	-0.0650939	0.0810664	-0.80297	0.421992	0.829835	PPP5C
ENSG00000102882	200.425	0.131497	0.163887	0.802365	0.422342	0.830386	MAPK3
ENSG00000162729	931.516	-0.0928314	0.115771	-0.801853	0.422638	0.830831	IGSF8
ENSG00000112511	381.551	-0.165941	0.207202	-0.800868	0.423208	0.830996	PHF1
ENSG00000165688	2756.93	-0.130353	0.162681	-0.80128	0.422969	0.830996	PMPCA
ENSG00000269990	141.329	-0.11588	0.144681	-0.800935	0.423169	0.830996	CTD-3074O7.12
ENSG00000152556	1966.46	-0.100824	0.125859	-0.801084	0.423083	0.830996	PFKM
ENSG00000183648	1740.55	0.211889	0.264543	0.800961	0.423154	0.830996	NDUFB1
ENSG00000259494	834.242	-0.155809	0.194548	-0.800874	0.423204	0.830996	MRPL46
ENSG00000166848	2321.55	-0.0968726	0.120957	-0.800885	0.423198	0.830996	TERF2IP
ENSG00000266028	260.139	-0.197943	0.247493	-0.799793	0.423831	0.831133	SRGAP2
ENSG00000072163	454.941	0.206467	0.258451	0.798863	0.42437	0.831133	LIMS2
ENSG00000178700	324.421	0.165064	0.206225	0.800407	0.423475	0.831133	DHFRL1
ENSG00000164167	550.173	0.124124	0.155429	0.79859	0.424528	0.831133	LSM6
ENSG00000182700	244.419	0.147784	0.184994	0.798861	0.424371	0.831133	IGIP
ENSG00000112078	1639.62	-0.139157	0.174236	-0.798671	0.424481	0.831133	KCTD20
ENSG00000153721	1322.33	0.122658	0.153371	0.799747	0.423857	0.831133	CNKSR3
ENSG00000049769	107.905	-0.249454	0.311861	-0.79989	0.423775	0.831133	PPP1R3F
ENSG00000172943	345.662	-0.174093	0.217842	-0.799172	0.424191	0.831133	PHF8
ENSG00000213397	28.2933	0.283567	0.35442	0.800089	0.423659	0.831133	HAUS7
ENSG00000148337	768.239	-0.151058	0.188986	-0.799308	0.424112	0.831133	CIZ1
ENSG00000118363	2692.68	0.0879265	0.110037	0.799061	0.424255	0.831133	SPCS2
ENSG00000010610	582.608	0.319165	0.399308	0.799296	0.424119	0.831133	CD4
ENSG00000122971	3199.55	-0.179431	0.224205	-0.800301	0.423537	0.831133	ACADS
ENSG00000136371	417.442	-0.236786	0.295893	-0.800241	0.423571	0.831133	MTHFS
ENSG00000205084	230.765	-0.133625	0.167192	-0.799231	0.424156	0.831133	TMEM231
ENSG00000120071	56.7742	-0.275674	0.34513	-0.798753	0.424434	0.831133	KANSL1
ENSG00000178904	296.128	0.142605	0.178283	0.799884	0.423778	0.831133	DPY19L3
ENSG00000004487	1597.27	-0.139619	0.1751	-0.797369	0.425237	0.831975	KDM1A
ENSG00000114353	3947.12	0.171756	0.2154	0.797381	0.42523	0.831975	GNAI2
ENSG00000198189	2270.86	-0.227473	0.285217	-0.797546	0.425134	0.831975	HSD17B11
ENSG00000145335	191.951	0.328998	0.412523	0.797528	0.425144	0.831975	SNCA
ENSG00000158234	568.106	0.173027	0.217088	0.797034	0.425431	0.83222	FAIM
ENSG00000073803	1931.39	-0.127982	0.160651	-0.796648	0.425655	0.832466	MAP3K13
ENSG00000124608	316.736	-0.110058	0.138218	-0.796268	0.425876	0.832466	AARS2
ENSG00000232119	722.782	0.114273	0.143496	0.796353	0.425827	0.832466	MCTS1
ENSG00000136856	955.253	-0.244098	0.306572	-0.796219	0.425905	0.832466	SLC2A8
ENSG00000139826	632.313	0.141063	0.177099	0.796522	0.425729	0.832466	ABHD13
ENSG00000149716	164.164	-0.133275	0.167429	-0.796007	0.426028	0.832571	ORAOV1
ENSG00000156853	400.655	0.0728385	0.0915214	0.795862	0.426112	0.832599	ZNF689
ENSG00000112299	2306.28	-0.293653	0.369085	-0.795625	0.42625	0.832733	VNN1
ENSG00000156650	956.874	0.0714698	0.0898681	0.795275	0.426454	0.832995	KAT6B
ENSG00000104142	1178.56	0.115767	0.145593	0.79514	0.426532	0.833011	VPS18
ENSG00000182923	581.522	0.131581	0.165506	0.795019	0.426603	0.833014	CEP63
ENSG00000162623	698.657	0.0983638	0.123809	0.794483	0.426914	0.833214	TYW3
ENSG00000143570	4571.99	0.114833	0.144508	0.794646	0.426819	0.833214	SLC39A1
ENSG00000137824	1978.77	-0.101397	0.127625	-0.794495	0.426908	0.833214	RMDN3
ENSG00000111843	3548.06	0.105339	0.132655	0.794082	0.427147	0.833533	TMEM14C
ENSG00000126267	4462.58	0.180219	0.227218	0.793155	0.427687	0.834451	COX6B1
ENSG00000117151	1200.54	0.126184	0.159152	0.792852	0.427864	0.83466	CTBS
ENSG00000160710	4804.32	-0.12453	0.157119	-0.792583	0.428021	0.834693	ADAR
ENSG00000204815	134.088	-0.15397	0.194249	-0.792639	0.427988	0.834693	TTC25
ENSG00000179051	475.416	-0.205559	0.259804	-0.791211	0.428821	0.834702	RCC2
ENSG00000138095	4104.46	-0.123456	0.155887	-0.791955	0.428387	0.834702	LRPPRC
ENSG00000114770	843.487	-0.180388	0.227731	-0.792109	0.428297	0.834702	ABCC5
ENSG00000084092	694.384	-0.095386	0.120441	-0.791974	0.428376	0.834702	NOA1
ENSG00000272016	816.505	0.215566	0.272599	0.79078	0.429072	0.834702	RP11-215G15.5
ENSG00000113583	3619.05	0.110785	0.139902	0.791876	0.428433	0.834702	C5orf15
ENSG00000136870	372.318	0.179804	0.227354	0.790857	0.429028	0.834702	ZNF189
ENSG00000133315	1391.64	-0.336453	0.425414	-0.790883	0.429012	0.834702	MACROD1
ENSG00000137492	684.964	-0.149448	0.188844	-0.791382	0.428721	0.834702	PRKRIR
ENSG00000089163	78.1627	-0.227325	0.287165	-0.791616	0.428585	0.834702	SIRT4
ENSG00000198176	998.311	-0.234474	0.296494	-0.790824	0.429047	0.834702	TFDP1
ENSG00000180304	2428.04	-0.0738137	0.0932761	-0.791346	0.428742	0.834702	OAZ2
ENSG00000262049	111.918	-0.178167	0.225227	-0.791054	0.428912	0.834702	RP13-1032I1.7
ENSG00000079999	2693.85	-0.0914649	0.115523	-0.791745	0.428509	0.834702	KEAP1
ENSG00000072954	326.511	-0.141444	0.178505	-0.792377	0.428141	0.834702	TMEM38A
ENSG00000115216	2682.6	0.0908934	0.115009	0.790315	0.429344	0.835095	NRBP1
ENSG00000078237	329.41	-0.121278	0.153483	-0.790176	0.429425	0.835117	C12orf5
ENSG00000180769	558.411	-0.170036	0.215312	-0.789722	0.42969	0.835338	WDFY3-AS2
ENSG00000205664	59.9935	0.260415	0.329846	0.789504	0.429818	0.835338	RP11-706O15.1
ENSG00000259248	35.6344	-0.20358	0.257854	-0.789516	0.42981	0.835338	USP3-AS1
ENSG00000140650	168.068	-0.123201	0.156005	-0.789725	0.429688	0.835338	PMM2
ENSG00000120992	3514.34	-0.0908654	0.115154	-0.789078	0.430067	0.835686	LYPLA1
ENSG00000144381	13564.9	-0.192495	0.244063	-0.78871	0.430281	0.835832	HSPD1
ENSG00000047249	2735.33	-0.127289	0.161378	-0.788762	0.430251	0.835832	ATP6V1H
ENSG00000253978	66.5505	0.219279	0.278117	0.788441	0.430439	0.836002	CTB-178M22.2
ENSG00000139233	557.696	0.0927237	0.117644	0.788173	0.430595	0.83601	LLPH
ENSG00000129562	5083.83	0.132719	0.168427	0.787991	0.430702	0.83601	DAD1
ENSG00000100575	398.193	0.14591	0.185192	0.787884	0.430764	0.83601	TIMM9
ENSG00000205423	518.015	0.128763	0.163438	0.787836	0.430792	0.83601	CNEP1R1
ENSG00000103264	431.486	-0.176478	0.223963	-0.78798	0.430708	0.83601	FBXO31
ENSG00000102805	1292.24	-0.11416	0.145061	-0.786983	0.431292	0.836843	CLN5
ENSG00000198855	366.135	0.129493	0.164613	0.78665	0.431487	0.837077	FICD
ENSG00000022840	5771.78	-0.110516	0.140509	-0.786538	0.431552	0.837077	RNF10
ENSG00000153214	342.755	0.181904	0.231404	0.786088	0.431816	0.837452	TMEM87B
ENSG00000095015	1519.5	0.19585	0.249344	0.785461	0.432183	0.837486	MAP3K1
ENSG00000171720	1665.46	-0.0712106	0.0906391	-0.78565	0.432073	0.837486	HDAC3
ENSG00000196781	563.624	0.254598	0.324127	0.785489	0.432167	0.837486	TLE1
ENSG00000110455	454.434	-0.19631	0.249885	-0.785599	0.432102	0.837486	ACCS
ENSG00000141441	1405.18	0.122142	0.155482	0.785567	0.432121	0.837486	GAREM
ENSG00000171453	1108.98	0.0790706	0.100718	0.785067	0.432414	0.837513	POLR1C
ENSG00000078319	270.247	0.1286	0.163776	0.785214	0.432328	0.837513	PMS2P1
ENSG00000175283	813.126	-0.098754	0.125808	-0.78496	0.432477	0.837513	DOLK
ENSG00000183060	250.147	-0.143226	0.182449	-0.785017	0.432444	0.837513	LYSMD4
ENSG00000107263	558.452	0.141003	0.179716	0.784586	0.432696	0.837802	RAPGEF1
ENSG00000185627	1904.19	0.0851451	0.108577	0.784189	0.432929	0.838117	PSMD13
ENSG00000160087	1167.3	0.0918546	0.117207	0.783693	0.43322	0.838484	UBE2J2
ENSG00000175115	671.12	-0.191615	0.244523	-0.783627	0.433259	0.838484	PACS1
ENSG00000179761	5790.29	-0.322474	0.411739	-0.783201	0.433509	0.838832	PIPOX
ENSG00000132286	1292.25	-0.0960023	0.12265	-0.782736	0.433782	0.838851	TIMM10B
ENSG00000140471	340.945	-0.132878	0.1697	-0.783015	0.433619	0.838851	LINS
ENSG00000141552	2320.62	0.157463	0.201194	0.782645	0.433836	0.838851	ANAPC11
ENSG00000215305	734.77	-0.100685	0.128657	-0.782588	0.433869	0.838851	VPS16
ENSG00000198356	2565.01	0.108698	0.138847	0.782861	0.433708	0.838851	ASNA1
ENSG00000255857	98.8624	-0.157798	0.201705	-0.782322	0.434026	0.839018	PXN-AS1
ENSG00000171603	1478.24	-0.143581	0.183951	-0.78054	0.435073	0.83925	CLSTN1
ENSG00000198890	896.285	-0.111811	0.143249	-0.780537	0.435075	0.83925	PRMT6
ENSG00000143499	1485.7	0.142397	0.182346	0.780917	0.434851	0.83925	SMYD2
ENSG00000196187	2333.72	-0.199487	0.255359	-0.781201	0.434684	0.83925	TMEM63A
ENSG00000124380	549.884	0.116268	0.149091	0.779846	0.435482	0.83925	SNRNP27
ENSG00000136731	1073.35	0.0797367	0.102004	0.781702	0.43439	0.83925	UGGT1
ENSG00000144635	1032.75	0.0892936	0.114467	0.78008	0.435344	0.83925	DYNC1LI1
ENSG00000151304	424.81	0.102544	0.131435	0.780185	0.435282	0.83925	SRFBP1
ENSG00000096654	338.95	-0.112683	0.144414	-0.78028	0.435226	0.83925	ZNF184
ENSG00000111817	604.62	0.183898	0.235321	0.781477	0.434522	0.83925	DSE
ENSG00000005108	809.503	-0.120288	0.154231	-0.779916	0.43544	0.83925	THSD7A
ENSG00000215114	904.376	-0.119722	0.153334	-0.78079	0.434926	0.83925	UBXN2B
ENSG00000158106	686.57	0.156515	0.200724	0.779752	0.435537	0.83925	RHPN1
ENSG00000074201	1608.69	0.0588612	0.0754382	0.780258	0.435239	0.83925	CLNS1A
ENSG00000180745	711.731	-0.234924	0.300893	-0.780758	0.434945	0.83925	CLRN3
ENSG00000123415	880.733	-0.119046	0.152288	-0.781712	0.434384	0.83925	SMUG1
ENSG00000135148	900.27	0.126546	0.162152	0.780412	0.435148	0.83925	TRAFD1
ENSG00000173812	17153.5	0.066709	0.0855537	0.779732	0.435548	0.83925	EIF1
ENSG00000108604	891.277	-0.264836	0.339219	-0.780725	0.434965	0.83925	SMARCD2
ENSG00000172009	541.765	0.0777751	0.099655	0.780443	0.43513	0.83925	THOP1
ENSG00000121310	3475.67	-0.187108	0.24032	-0.778575	0.43623	0.839338	ECHDC2
ENSG00000196975	6816.46	0.139732	0.17946	0.778629	0.436198	0.839338	ANXA4
ENSG00000131023	540.862	-0.113517	0.145673	-0.779258	0.435828	0.839338	LATS1
ENSG00000106588	665.958	0.123349	0.158464	0.778401	0.436333	0.839338	PSMA2
ENSG00000101911	1111.16	-0.142546	0.183	-0.778938	0.436016	0.839338	PRPS2
ENSG00000261236	613.507	0.114626	0.147202	0.778701	0.436156	0.839338	BOP1
ENSG00000137070	218.828	0.135768	0.174459	0.778226	0.436436	0.839338	IL11RA
ENSG00000162231	1540.12	-0.155556	0.199876	-0.778261	0.436415	0.839338	NXF1
ENSG00000069943	513.895	-0.097795	0.125481	-0.779363	0.435766	0.839338	PIGB
ENSG00000104904	9674.16	0.109537	0.140672	0.778667	0.436176	0.839338	OAZ1
ENSG00000267680	276.582	0.143369	0.184002	0.77917	0.435879	0.839338	ZNF224
ENSG00000087074	949.812	0.163158	0.209605	0.778407	0.436329	0.839338	PPP1R15A
ENSG00000163788	1081.55	0.144946	0.186331	0.777894	0.436632	0.839579	SNRK
ENSG00000165175	306.934	0.186147	0.239346	0.777731	0.436728	0.839629	MID1IP1
ENSG00000162755	588.855	-0.118308	0.152496	-0.775809	0.437862	0.83971	KLHDC9
ENSG00000135823	781.686	0.0945937	0.121991	0.775417	0.438093	0.83971	STX6
ENSG00000081692	356.876	-0.130344	0.168118	-0.775312	0.438155	0.83971	JMJD4
ENSG00000223985	278.484	-0.371115	0.479845	-0.773405	0.439283	0.83971	AC093326.1
ENSG00000153107	281.227	-0.192884	0.249305	-0.77369	0.439114	0.83971	ANAPC1
ENSG00000198612	3057.87	-0.0780372	0.100851	-0.77379	0.439055	0.83971	COPS8
ENSG00000241224	371.755	-0.257419	0.331171	-0.7773	0.436982	0.83971	FLJ22763
ENSG00000152952	1153.15	0.145721	0.188464	0.773205	0.439401	0.83971	PLOD2
ENSG00000161202	699.558	-0.174202	0.225108	-0.77386	0.439014	0.83971	DVL3
ENSG00000178988	1577.91	0.0580888	0.0748849	0.775708	0.437921	0.83971	MRFAP1L1
ENSG00000071127	6679.18	0.0933744	0.120711	0.773539	0.439204	0.83971	WDR1
ENSG00000113068	2047.51	0.0785826	0.10152	0.774059	0.438896	0.83971	PFDN1
ENSG00000010017	553.859	0.104351	0.134938	0.773323	0.439331	0.83971	RANBP9
ENSG00000146109	963.551	0.0993004	0.128309	0.773914	0.438982	0.83971	ABT1
ENSG00000156639	313.107	0.104269	0.134392	0.775855	0.437834	0.83971	ZFAND3
ENSG00000112110	1455.06	0.125474	0.162316	0.773026	0.439507	0.83971	MRPL18
ENSG00000130066	14669.6	-0.113931	0.147143	-0.774288	0.43876	0.83971	SAT1
ENSG00000212747	340.872	0.107206	0.138441	0.774375	0.438709	0.83971	FAM127C
ENSG00000185728	2159.51	-0.126598	0.163008	-0.776635	0.437374	0.83971	YTHDF3
ENSG00000148120	1523.6	-0.140432	0.181575	-0.773411	0.439279	0.83971	C9orf3
ENSG00000166483	526.716	-0.201888	0.259869	-0.776881	0.437229	0.83971	WEE1
ENSG00000109917	715.648	0.0976614	0.126328	0.773078	0.439476	0.83971	ZPR1
ENSG00000138279	7908.93	-0.0843739	0.108889	-0.774861	0.438422	0.83971	ANXA7
ENSG00000107874	2508.6	0.119867	0.154298	0.776858	0.437243	0.83971	CUEDC2
ENSG00000107669	1332.37	-0.107384	0.138736	-0.774016	0.438921	0.83971	ATE1
ENSG00000010278	4123.01	0.174639	0.225196	0.775496	0.438046	0.83971	CD9
ENSG00000118308	549.019	0.180927	0.233027	0.776423	0.437499	0.83971	LRMP
ENSG00000076067	785.336	0.128214	0.165342	0.775445	0.438077	0.83971	RBMS2
ENSG00000232774	11.9444	0.564892	0.730228	0.773583	0.439177	0.83971	FLJ22447
ENSG00000168806	394.899	0.141922	0.1831	0.775111	0.438274	0.83971	LCMT2
ENSG00000103152	553.724	0.093914	0.121044	0.775868	0.437827	0.83971	MPG
ENSG00000171953	713.342	-0.132416	0.17073	-0.775583	0.437995	0.83971	ATPAF2
ENSG00000154025	1937.73	-0.244707	0.31553	-0.775544	0.438018	0.83971	SLC5A10
ENSG00000108395	604.005	0.103252	0.133244	0.77491	0.438393	0.83971	TRIM37
ENSG00000161533	2805.12	-0.173474	0.224237	-0.773619	0.439156	0.83971	ACOX1
ENSG00000131051	3823.04	0.126376	0.162936	0.775616	0.437976	0.83971	RBM39
ENSG00000186115	2961.51	-0.394036	0.506785	-0.777521	0.436851	0.83971	CYP4F2
ENSG00000130311	440.57	0.136612	0.176546	0.773803	0.439047	0.83971	DDA1
ENSG00000131943	1045.7	0.104643	0.134981	0.775241	0.438197	0.83971	C19orf12
ENSG00000132670	1626.47	-0.197657	0.256054	-0.771937	0.440152	0.840807	PTPRA
ENSG00000106069	574.147	-0.184664	0.239388	-0.7714	0.44047	0.841012	CHN2
ENSG00000146648	1441.48	0.119895	0.155422	0.771416	0.440461	0.841012	EGFR
ENSG00000125971	2351.05	0.178039	0.230791	0.77143	0.440452	0.841012	DYNLRB1
ENSG00000170989	382.394	0.336844	0.436969	0.770865	0.440787	0.841119	S1PR1
ENSG00000229320	123.771	0.146948	0.190665	0.770712	0.440878	0.841119	KRT8P12
ENSG00000152422	372.913	0.0944799	0.122541	0.771005	0.440704	0.841119	XRCC4
ENSG00000214293	274.29	-0.116928	0.151675	-0.770909	0.440761	0.841119	APTR
ENSG00000100908	455.996	-0.135876	0.17628	-0.770798	0.440827	0.841119	EMC9
ENSG00000196365	2069.9	-0.182626	0.237089	-0.770284	0.441131	0.841469	LONP1
ENSG00000204520	62.7953	-0.341842	0.443868	-0.770142	0.441215	0.841496	MICA
ENSG00000115425	1233.24	-0.146765	0.1907	-0.76961	0.441531	0.841721	PECR
ENSG00000063046	4335.08	0.0906584	0.117819	0.769469	0.441615	0.841721	EIF4B
ENSG00000183401	373.235	-0.177507	0.230677	-0.769502	0.441596	0.841721	CCDC159
ENSG00000155304	841.582	-0.0910953	0.118335	-0.769811	0.441412	0.841721	HSPA13
ENSG00000188070	228.85	0.133498	0.17358	0.769086	0.441842	0.84202	C11orf95
ENSG00000270175	38.4862	-0.174263	0.226631	-0.76893	0.441935	0.842062	RP11-793H13.11
ENSG00000162241	342.185	-0.283724	0.369084	-0.768724	0.442057	0.842162	SLC25A45
ENSG00000181019	3571.09	-0.336008	0.437212	-0.768524	0.442176	0.842253	NQO1
ENSG00000198513	227.428	0.166395	0.216581	0.76828	0.442321	0.842395	ATL1
ENSG00000171105	3878.74	-0.154228	0.200833	-0.767939	0.442523	0.842647	INSR
ENSG00000115295	598.997	-0.128787	0.167744	-0.767762	0.442629	0.842713	CLIP4
ENSG00000163939	1348.87	0.102457	0.133482	0.767573	0.442741	0.842792	PBRM1
ENSG00000213639	6488.48	0.158083	0.20602	0.767319	0.442892	0.842913	PPP1CB
ENSG00000136891	660.129	0.0774218	0.100911	0.767229	0.442945	0.842913	TEX10
ENSG00000185842	160.275	0.246787	0.321917	0.766618	0.443309	0.843062	DNAH14
ENSG00000181472	301.269	0.186725	0.243557	0.766656	0.443286	0.843062	ZBTB2
ENSG00000198088	156.413	0.209287	0.272877	0.766967	0.443101	0.843062	NUP62CL
ENSG00000086827	522.888	-0.0971628	0.126727	-0.766709	0.443255	0.843062	ZW10
ENSG00000148572	630.006	0.081075	0.105772	0.766505	0.443376	0.843062	NRBF2
ENSG00000145348	1181.39	-0.0721405	0.0941568	-0.766174	0.443573	0.843303	TBCK
ENSG00000138356	6615.63	-0.1762	0.230032	-0.76598	0.443688	0.843359	AOX1
ENSG00000164163	1106.53	0.108258	0.141616	0.764453	0.444597	0.843359	ABCE1
ENSG00000277968	6.58389	-0.448384	0.587666	-0.76299	0.445469	0.843359	SPRY4-IT1_1
ENSG00000112062	1662.89	-0.156239	0.204251	-0.764935	0.44431	0.843359	MAPK14
ENSG00000186088	650.799	-0.194487	0.254837	-0.763183	0.445355	0.843359	GSAP
ENSG00000102032	92.6603	-0.233262	0.305716	-0.763	0.445463	0.843359	RENBP
ENSG00000269335	59.4155	-0.165638	0.21682	-0.76394	0.444903	0.843359	IKBKG
ENSG00000158863	770.587	-0.111408	0.145754	-0.764353	0.444657	0.843359	FAM160B2
ENSG00000168495	319.993	0.115178	0.150857	0.763487	0.445173	0.843359	POLR3D
ENSG00000168672	2824.95	-0.0925207	0.121157	-0.76364	0.445082	0.843359	FAM84B
ENSG00000198168	1256.11	0.153562	0.200683	0.765196	0.444155	0.843359	SVIP
ENSG00000087448	658.201	-0.100195	0.131162	-0.763901	0.444926	0.843359	KLHL42
ENSG00000125255	566.89	-0.317391	0.415453	-0.763964	0.444889	0.843359	SLC10A2
ENSG00000128891	406.82	-0.106858	0.14	-0.76327	0.445302	0.843359	C15orf57
ENSG00000169018	1116.87	-0.1017	0.1331	-0.764087	0.444815	0.843359	FEM1B
ENSG00000156218	483.529	0.201821	0.264023	0.764405	0.444626	0.843359	ADAMTSL3
ENSG00000263400	54.5082	-0.214816	0.28089	-0.764771	0.444408	0.843359	TMEM220-AS1
ENSG00000159314	154.427	-0.216129	0.282774	-0.764318	0.444678	0.843359	ARHGAP27
ENSG00000134265	1165.67	-0.100885	0.132144	-0.763444	0.445199	0.843359	NAPG
ENSG00000172296	1019.6	0.132537	0.173682	0.7631	0.445404	0.843359	SPTLC3
ENSG00000172081	929.975	0.143116	0.187497	0.763299	0.445285	0.843359	MOB3A
ENSG00000105576	501.542	0.123963	0.161889	0.765728	0.443838	0.843359	TNPO2
ENSG00000269640	58.1285	-0.250425	0.327562	-0.764512	0.444562	0.843359	CTD-2521M24.9
ENSG00000269194	24.0978	0.295072	0.385571	0.765285	0.444102	0.843359	AC006942.4
ENSG00000242259	1268.55	-0.0809529	0.105999	-0.763714	0.445038	0.843359	C22orf39
ENSG00000272779	76.1365	-0.18865	0.246554	-0.765149	0.444183	0.843359	LL22NC03-80A10.6
ENSG00000157578	165.809	-0.135526	0.177639	-0.76293	0.445505	0.843359	LCA5L
ENSG00000211460	2474.3	0.062471	0.0819284	0.762508	0.445757	0.843623	TSN
ENSG00000186432	1365.72	0.0733362	0.0961837	0.762459	0.445786	0.843623	KPNA4
ENSG00000144857	168.879	0.229639	0.301447	0.761791	0.446185	0.844132	BOC
ENSG00000127445	2126.92	0.126342	0.165854	0.761771	0.446196	0.844132	PIN1
ENSG00000137501	1613.73	0.197996	0.259976	0.761593	0.446303	0.8442	SYTL2
ENSG00000187607	141.026	0.153438	0.201543	0.761318	0.446467	0.844378	ZNF286A
ENSG00000175416	1865.56	-0.216498	0.284547	-0.760849	0.446748	0.844774	CLTB
ENSG00000187522	452.22	0.0756937	0.0995174	0.760607	0.446892	0.844889	HSPA14
ENSG00000111707	1264.3	0.0679995	0.0894269	0.760392	0.44702	0.844889	SUDS3
ENSG00000103932	456.698	-0.0871302	0.114576	-0.760459	0.44698	0.844889	RPAP1
ENSG00000163608	654.273	0.101981	0.134141	0.760254	0.447103	0.844912	C3orf17
ENSG00000125611	840.248	0.206553	0.271768	0.760034	0.447234	0.845027	CHCHD5
ENSG00000221838	376.352	0.091286	0.120224	0.759302	0.447672	0.845667	AP4M1
ENSG00000167985	240.109	0.0995007	0.131095	0.758995	0.447856	0.845667	SDHAF2
ENSG00000127870	1078.32	0.0885065	0.116598	0.759074	0.447809	0.845667	RNF6
ENSG00000125827	2522.89	-0.107003	0.140971	-0.759041	0.447828	0.845667	TMX4
ENSG00000170854	767.506	-0.113432	0.149551	-0.75848	0.448164	0.845981	MINA
ENSG00000165140	13967.6	-0.370884	0.488926	-0.758568	0.448111	0.845981	FBP1
ENSG00000111731	1033.63	-0.0971254	0.12808	-0.758319	0.44826	0.846029	C2CD5
ENSG00000148700	6506.72	-0.127452	0.168163	-0.757907	0.448507	0.846362	ADD3
ENSG00000116667	286.814	0.174705	0.230737	0.757161	0.448953	0.84637	C1orf21
ENSG00000173163	1384.86	0.155153	0.204941	0.757063	0.449012	0.84637	COMMD1
ENSG00000115274	20.1526	0.269214	0.355341	0.757622	0.448677	0.84637	INO80B
ENSG00000123989	1068.1	-0.144761	0.191141	-0.757353	0.448838	0.84637	CHPF
ENSG00000152359	191.206	0.137033	0.18088	0.757589	0.448697	0.84637	POC5
ENSG00000242474	7.52057	-0.446324	0.589631	-0.756955	0.449077	0.84637	AC093627.9
ENSG00000181991	628.567	-0.0950019	0.125478	-0.757119	0.448979	0.84637	MRPS11
ENSG00000130725	371.689	-0.259155	0.3422	-0.75732	0.448858	0.84637	UBE2M
ENSG00000167114	1195.26	-0.172255	0.227628	-0.75674	0.449206	0.846479	SLC27A4
ENSG00000132153	2275.6	-0.0693383	0.0916483	-0.75657	0.449308	0.846538	DHX30
ENSG00000169905	1818.65	0.0854285	0.112947	0.756356	0.449436	0.846646	TOR1AIP2
ENSG00000102312	157.524	-0.19994	0.264433	-0.756108	0.449585	0.84666	PORCN
ENSG00000175567	1334.83	0.302314	0.399787	0.756189	0.449536	0.84666	UCP2
ENSG00000182993	90.248	-0.148286	0.196183	-0.755856	0.449736	0.846674	C12orf60
ENSG00000137806	1037.01	-0.157818	0.20885	-0.755651	0.449859	0.846674	NDUFAF1
ENSG00000241839	750.076	0.239341	0.316746	0.755623	0.449875	0.846674	PLEKHO2
ENSG00000188321	361.506	-0.190823	0.252452	-0.755877	0.449723	0.846674	ZNF559
ENSG00000155729	354.981	-0.112663	0.149316	-0.754529	0.450532	0.846952	KCTD18
ENSG00000138459	1178.87	-0.0926643	0.122832	-0.754401	0.450608	0.846952	SLC35A5
ENSG00000114120	2425.96	-0.0911745	0.120788	-0.754832	0.45035	0.846952	SLC25A36
ENSG00000147364	609.779	0.087957	0.116553	0.754652	0.450458	0.846952	FBXO25
ENSG00000110497	561.232	-0.112261	0.148825	-0.754315	0.45066	0.846952	AMBRA1
ENSG00000110934	258.418	0.447805	0.593506	0.754509	0.450544	0.846952	BIN2
ENSG00000180008	567.41	0.0919441	0.121753	0.755171	0.450146	0.846952	SOCS4
ENSG00000119673	1526.49	-0.282053	0.373565	-0.75503	0.450231	0.846952	ACOT2
ENSG00000186272	165.25	-0.137098	0.181733	-0.754389	0.450616	0.846952	ZNF17
ENSG00000120685	458.041	-0.118609	0.157337	-0.75385	0.450939	0.847211	PROSER1
ENSG00000214189	205.686	-0.198687	0.263551	-0.753885	0.450918	0.847211	ZNF788
ENSG00000214765	201.694	-0.135547	0.179946	-0.753263	0.451292	0.84773	SEPT7P2
ENSG00000064199	181.205	0.149507	0.198507	0.753154	0.451357	0.84773	SPA17
ENSG00000134744	685.298	0.100307	0.133252	0.752758	0.451595	0.847778	ZCCHC11
ENSG00000182154	2023.99	0.252141	0.334949	0.752774	0.451586	0.847778	MRPL41
ENSG00000171813	188.227	0.22193	0.294789	0.752841	0.451545	0.847778	PWWP2B
ENSG00000155115	2351.15	0.144706	0.192327	0.752393	0.451814	0.84779	GTF3C6
ENSG00000133895	743.098	-0.0686923	0.0912776	-0.752565	0.451712	0.84779	MEN1
ENSG00000141298	599.476	-0.106774	0.141895	-0.752485	0.45176	0.84779	SSH2
ENSG00000184897	271.017	0.28195	0.374851	0.752167	0.451951	0.847913	H1FX
ENSG00000095637	789.559	-0.133317	0.177339	-0.751765	0.452192	0.848159	SORBS1
ENSG00000139112	4819.21	-0.183628	0.244279	-0.751713	0.452224	0.848159	GABARAPL1
ENSG00000096080	818.053	-0.128009	0.170318	-0.751589	0.452298	0.848165	MRPS18A
ENSG00000118217	1818.69	0.0619477	0.0824861	0.751008	0.452648	0.848273	ATF6
ENSG00000138430	1486.87	0.0982793	0.130841	0.751137	0.45257	0.848273	OLA1
ENSG00000178467	1596.99	-0.139208	0.185712	-0.749587	0.453503	0.848273	P4HTM
ENSG00000144848	1816.27	-0.0499036	0.0665248	-0.750151	0.453164	0.848273	ATG3
ENSG00000163964	576.342	-0.210576	0.280835	-0.749821	0.453363	0.848273	PIGX
ENSG00000163312	403.993	-0.0731089	0.0974024	-0.750586	0.452902	0.848273	HELQ
ENSG00000151718	1541.3	-0.128746	0.171582	-0.75035	0.453044	0.848273	WWC2
ENSG00000153071	13920.7	-0.137455	0.183434	-0.74934	0.453652	0.848273	DAB2
ENSG00000113658	1356.47	0.0778242	0.103656	0.750793	0.452777	0.848273	SMAD5
ENSG00000120733	1172.84	-0.0981851	0.130905	-0.75005	0.453225	0.848273	KDM3B
ENSG00000112118	1361.56	0.130348	0.174229	0.748141	0.454375	0.848273	MCM3
ENSG00000186625	688.4	0.0798615	0.106423	0.750414	0.453005	0.848273	KATNA1
ENSG00000122592	222.56	0.146718	0.195806	0.749306	0.453673	0.848273	HOXA7
ENSG00000136270	1932.73	-0.0841496	0.112327	-0.749146	0.453769	0.848273	TBRG4
ENSG00000205583	43.8149	-0.250455	0.334735	-0.748219	0.454328	0.848273	STAG3L1
ENSG00000011405	1847.93	-0.0982623	0.130846	-0.750979	0.452665	0.848273	PIK3C2A
ENSG00000170946	315.609	-0.122426	0.163385	-0.749306	0.453673	0.848273	DNAJC24
ENSG00000198408	4035.98	-0.121068	0.161173	-0.75117	0.45255	0.848273	MGEA5
ENSG00000134548	1394.79	-0.184701	0.246659	-0.748811	0.453971	0.848273	SPX
ENSG00000197111	2133.59	0.166839	0.222868	0.748601	0.454098	0.848273	PCBP2
ENSG00000102543	487.099	-0.146828	0.196207	-0.748332	0.45426	0.848273	CDADC1
ENSG00000179029	292.63	-0.104964	0.140311	-0.74808	0.454412	0.848273	TMEM107
ENSG00000166579	739.752	0.0950593	0.126881	0.749202	0.453735	0.848273	NDEL1
ENSG00000169727	4248.98	-0.153159	0.204673	-0.748309	0.454274	0.848273	GPS1
ENSG00000101473	691.673	-0.122068	0.162648	-0.750506	0.45295	0.848273	ACOT8
ENSG00000104957	548.263	0.079566	0.106354	0.748127	0.454384	0.848273	CCDC130
ENSG00000100296	871.661	-0.09193	0.122794	-0.748654	0.454066	0.848273	THOC5
ENSG00000100354	1979.17	0.0860711	0.114747	0.750093	0.453199	0.848273	TNRC6B
ENSG00000160305	616.526	0.148107	0.197759	0.748928	0.453901	0.848273	DIP2A
ENSG00000102858	290.064	-0.0994976	0.13304	-0.747879	0.454533	0.848367	MGRN1
ENSG00000115540	628.958	0.0793383	0.10613	0.747561	0.454725	0.84846	MOB4
ENSG00000134086	754.639	0.0956061	0.127942	0.747258	0.454908	0.84846	VHL
ENSG00000175449	46.7045	-0.179212	0.239737	-0.747536	0.45474	0.84846	RFESD
ENSG00000170734	266.846	0.184023	0.246319	0.747092	0.455008	0.84846	POLH
ENSG00000176731	411.785	0.111278	0.148948	0.747095	0.455006	0.84846	C8orf59
ENSG00000102580	2819.15	0.0820513	0.109819	0.747152	0.454972	0.84846	DNAJC3
ENSG00000143303	327.194	-0.100807	0.135084	-0.746252	0.455515	0.8492	RRNAD1
ENSG00000139344	449.343	-0.273783	0.366903	-0.7462	0.455547	0.8492	AMDHD1
ENSG00000277972	569.22	-0.211606	0.283673	-0.74595	0.455698	0.849216	CISD3
ENSG00000225190	35.1698	-0.247405	0.331615	-0.746062	0.45563	0.849216	PLEKHM1
ENSG00000178828	781.917	-0.324335	0.434945	-0.745694	0.455852	0.84924	RNF186
ENSG00000143437	1035.7	-0.103554	0.138853	-0.745777	0.455802	0.84924	ARNT
ENSG00000131375	1094.12	-0.14753	0.197946	-0.745302	0.456089	0.849549	CAPN7
ENSG00000182827	1084.55	-0.153095	0.205694	-0.744286	0.456703	0.849613	ACBD3
ENSG00000115756	1834.72	-0.218289	0.293672	-0.743309	0.457294	0.849613	HPCAL1
ENSG00000091409	3613	-0.106146	0.142917	-0.742712	0.457656	0.849613	ITGA6
ENSG00000080819	226.752	-0.192811	0.259786	-0.742192	0.457971	0.849613	CPOX
ENSG00000173542	1100.75	-0.1063	0.143095	-0.742868	0.457562	0.849613	MOB1B
ENSG00000171497	1027.65	-0.113454	0.152286	-0.745006	0.456268	0.849613	PPID
ENSG00000113384	2872.4	-0.18957	0.255456	-0.742085	0.458036	0.849613	GOLPH3
ENSG00000085511	531.87	-0.129751	0.174816	-0.742213	0.457958	0.849613	MAP3K4
ENSG00000006652	577.819	-0.14202	0.190607	-0.745094	0.456215	0.849613	IFRD1
ENSG00000106028	1861.39	0.0922295	0.124126	0.74303	0.457464	0.849613	SSBP1
ENSG00000147804	2686.91	0.274678	0.36929	0.743801	0.456997	0.849613	SLC39A4
ENSG00000136827	1249.7	0.0790651	0.106499	0.742405	0.457842	0.849613	TOR1A
ENSG00000165912	493.232	0.12496	0.168239	0.742756	0.457629	0.849613	PACSIN3
ENSG00000158483	147.549	-0.180577	0.243092	-0.742835	0.457582	0.849613	FAM86C1
ENSG00000109971	38707.1	-0.102806	0.138267	-0.743532	0.45716	0.849613	HSPA8
ENSG00000107758	549.1	0.109016	0.146458	0.744354	0.456662	0.849613	PPP3CB
ENSG00000196510	894.409	-0.0775889	0.104267	-0.744134	0.456796	0.849613	ANAPC7
ENSG00000151748	839.553	-0.160189	0.215324	-0.743946	0.456909	0.849613	SAV1
ENSG00000197555	1719.13	-0.0657874	0.0885201	-0.743192	0.457365	0.849613	SIPA1L1
ENSG00000259658	21.8455	0.249835	0.33667	0.742076	0.458041	0.849613	RP11-89K11.1
ENSG00000103510	450.898	-0.0885827	0.119203	-0.743123	0.457407	0.849613	KAT8
ENSG00000278133	103.724	-0.161027	0.216988	-0.742102	0.458025	0.849613	RP11-196G11.5
ENSG00000224578	45.1769	0.201865	0.271081	0.744666	0.456474	0.849613	HNRNPA1P48
ENSG00000141503	581.252	0.168875	0.226976	0.744023	0.456862	0.849613	MINK1
ENSG00000133193	425.315	0.117514	0.1583	0.742347	0.457877	0.849613	FAM104A
ENSG00000214456	248.37	-0.265159	0.356973	-0.742799	0.457604	0.849613	PLIN5
ENSG00000171469	445.436	0.124998	0.16835	0.742491	0.45779	0.849613	ZNF561
ENSG00000137124	5108.08	-0.2249	0.303372	-0.741335	0.45849	0.850272	ALDH1B1
ENSG00000149582	1246.13	-0.107981	0.145674	-0.741255	0.458539	0.850272	TMEM25
ENSG00000172270	17778.1	0.129961	0.175405	0.74092	0.458742	0.850517	BSG
ENSG00000033011	764.77	0.0950366	0.128303	0.740717	0.458865	0.850578	ALG1
ENSG00000181666	1008.53	-0.0900709	0.121614	-0.740632	0.458917	0.850578	HKR1
ENSG00000052723	1072.59	0.0678694	0.091736	0.739835	0.4594	0.850801	SIKE1
ENSG00000243694	172.269	-0.235548	0.318384	-0.739822	0.459408	0.850801	RP11-6B4.1
ENSG00000170899	627.759	0.115694	0.156315	0.740135	0.459218	0.850801	GSTA4
ENSG00000139187	119.782	0.286338	0.387085	0.73973	0.459464	0.850801	KLRG1
ENSG00000139613	1598.42	-0.121549	0.164249	-0.740026	0.459284	0.850801	SMARCC2
ENSG00000280120	64.0353	-0.151128	0.204192	-0.740128	0.459223	0.850801	RP11-546D6.3
ENSG00000189334	361.032	0.227601	0.3079	0.739203	0.459784	0.85092	S100A14
ENSG00000116586	1722.29	0.163933	0.221681	0.7395	0.459603	0.85092	LAMTOR2
ENSG00000239779	157.336	-0.111458	0.150756	-0.739329	0.459707	0.85092	WBP1
ENSG00000161217	841.051	-0.0903826	0.122336	-0.738804	0.460026	0.85092	PCYT1A
ENSG00000160172	116.28	-0.140744	0.190443	-0.739035	0.459886	0.85092	FAM86C2P
ENSG00000132383	1772.79	0.139198	0.188375	0.738938	0.459945	0.85092	RPA1
ENSG00000275688	6.80489	-0.410208	0.555209	-0.738836	0.460007	0.85092	CCL15-CCL14
ENSG00000168066	1492.68	0.101209	0.137041	0.738529	0.460193	0.850966	SF1
ENSG00000177548	284.481	0.135374	0.183276	0.738633	0.46013	0.850966	RABEP2
ENSG00000167604	105.171	0.222496	0.301332	0.738376	0.460286	0.851006	NFKBID
ENSG00000106636	1388.64	-0.0808902	0.109577	-0.738205	0.46039	0.851066	YKT6
ENSG00000169967	2032.76	-0.0968911	0.131299	-0.737944	0.460548	0.851184	MAP3K2
ENSG00000163634	1209.27	0.109881	0.148941	0.737749	0.460667	0.851184	THOC7
ENSG00000140332	511.283	0.116535	0.157942	0.737832	0.460617	0.851184	TLE3
ENSG00000025708	858.448	0.361289	0.489802	0.737621	0.460745	0.851197	TYMP
ENSG00000084073	2619.2	-0.0846791	0.11482	-0.737497	0.46082	0.851204	ZMPSTE24
ENSG00000136631	1131.39	-0.0752412	0.102071	-0.737144	0.461035	0.851237	VPS45
ENSG00000082258	886.457	0.133392	0.181059	0.736735	0.461284	0.851237	CCNT2
ENSG00000106052	7009.47	0.0891307	0.120921	0.737101	0.461061	0.851237	TAX1BP1
ENSG00000150764	920.184	-0.134508	0.182547	-0.736844	0.461217	0.851237	DIXDC1
ENSG00000120833	614.449	-0.124345	0.168744	-0.736884	0.461193	0.851237	SOCS2
ENSG00000140105	2918.83	-0.134602	0.182658	-0.736906	0.461179	0.851237	WARS
ENSG00000157045	433.956	0.137953	0.187271	0.736649	0.461336	0.851237	NTAN1
ENSG00000005812	1910.28	-0.132708	0.180217	-0.736379	0.4615	0.851409	FBXL3
ENSG00000107537	7409.6	-0.207756	0.282228	-0.736129	0.461652	0.851558	PHYH
ENSG00000173486	3533.2	0.213451	0.290099	0.735786	0.461861	0.851665	FKBP2
ENSG00000111145	700.601	0.230893	0.313946	0.735455	0.462062	0.851665	ELK3
ENSG00000004897	884.943	0.101436	0.137918	0.735479	0.462048	0.851665	CDC27
ENSG00000180257	245.676	-0.188688	0.256443	-0.73579	0.461858	0.851665	ZNF816
ENSG00000100154	934.303	0.159615	0.21703	0.735449	0.462066	0.851665	TTC28
ENSG00000141499	260.501	0.0955208	0.129915	0.735258	0.462182	0.851748	WRAP53
ENSG00000138792	7700.81	-0.226345	0.307961	-0.734978	0.462353	0.8518	ENPEP
ENSG00000176593	66.5939	0.203443	0.276797	0.73499	0.462346	0.8518	CTD-2368P22.1
ENSG00000103995	225.254	-0.130959	0.178328	-0.734368	0.462725	0.852223	CEP152
ENSG00000007392	705.527	0.140377	0.191154	0.734367	0.462725	0.852223	LUC7L
ENSG00000171160	510.492	-0.108275	0.147469	-0.734223	0.462813	0.852254	MORN4
ENSG00000196290	775.364	-0.0779943	0.10628	-0.733858	0.463035	0.852288	NIF3L1
ENSG00000176101	1594.23	0.146783	0.199962	0.734054	0.462916	0.852288	SSNA1
ENSG00000177946	186.631	-0.128718	0.175403	-0.733842	0.463045	0.852288	CENPBD1
ENSG00000126091	356.631	-0.10732	0.146352	-0.733304	0.463373	0.852345	ST3GAL3
ENSG00000162396	375.446	-0.106941	0.145857	-0.733192	0.463441	0.852345	PARS2
ENSG00000134222	92.8148	0.206571	0.281897	0.732787	0.463688	0.852345	PSRC1
ENSG00000159388	1455.71	0.161454	0.220483	0.732272	0.464003	0.852345	BTG2
ENSG00000272602	175.927	0.137118	0.187237	0.732322	0.463972	0.852345	ZNF595
ENSG00000072501	1825.98	0.0574745	0.0784773	0.732371	0.463942	0.852345	SMC1A
ENSG00000255495	24.0059	-0.302301	0.41274	-0.732426	0.463909	0.852345	FAM85A
ENSG00000165275	262.51	0.105165	0.143577	0.732464	0.463885	0.852345	TRMT10B
ENSG00000148358	610.819	-0.0791243	0.108032	-0.732416	0.463915	0.852345	GPR107
ENSG00000135378	538.224	-0.132108	0.180244	-0.732939	0.463596	0.852345	PRRG4
ENSG00000170322	707.401	-0.105365	0.143877	-0.73233	0.463967	0.852345	NFRKB
ENSG00000184640	891.541	0.261389	0.356806	0.732581	0.463814	0.852345	SEPT9
ENSG00000130309	700.251	0.186423	0.254547	0.732372	0.463942	0.852345	COLGALT1
ENSG00000179119	537.905	-0.0966032	0.131979	-0.731961	0.464192	0.852563	SPTY2D1
ENSG00000147027	1740.87	-0.150115	0.20516	-0.731699	0.464352	0.852599	TMEM47
ENSG00000263045	9.092	-0.381432	0.521298	-0.731696	0.464354	0.852599	RP11-28B23.1
ENSG00000196204	341.577	0.0768694	0.105084	0.731505	0.464471	0.852682	RNF216P1
ENSG00000248527	33857.6	0.379951	0.5199	0.730814	0.464893	0.852719	MTATP6P1
ENSG00000143457	953.464	-0.103905	0.142313	-0.730114	0.46532	0.852719	GOLPH3L
ENSG00000173409	872.646	-0.0780646	0.106789	-0.731016	0.46477	0.852719	ARV1
ENSG00000171132	733.373	-0.200988	0.275182	-0.730381	0.465158	0.852719	PRKCE
ENSG00000136715	359.591	-0.117605	0.160968	-0.730608	0.465019	0.852719	SAP130
ENSG00000196981	281.36	0.107552	0.147351	0.729908	0.465447	0.852719	WDR5B
ENSG00000164074	438.637	-0.0940082	0.128684	-0.730535	0.465063	0.852719	C4orf29
ENSG00000204428	7.79258	-0.38368	0.524923	-0.730927	0.464824	0.852719	LY6G5C
ENSG00000167333	580.992	-0.125599	0.171806	-0.731054	0.464746	0.852719	TRIM68
ENSG00000132254	827.949	-0.0765403	0.104868	-0.729875	0.465467	0.852719	ARFIP2
ENSG00000148688	736.335	-0.060236	0.08249	-0.730221	0.465255	0.852719	RPP30
ENSG00000102796	1195.09	-0.18231	0.249308	-0.731261	0.464619	0.852719	DHRS12
ENSG00000101751	866.827	-0.0968321	0.132629	-0.730098	0.46533	0.852719	POLI
ENSG00000125772	528.628	0.177298	0.242927	0.729839	0.465489	0.852719	GPCPD1
ENSG00000171174	965.172	-0.186492	0.255672	-0.729421	0.465744	0.853056	RBKS
ENSG00000097007	976.517	-0.14965	0.20525	-0.729114	0.465932	0.85327	ABL1
ENSG00000121892	1944.16	-0.121592	0.166813	-0.728914	0.466054	0.853362	PDS5A
ENSG00000132773	291.667	-0.0944654	0.129667	-0.728525	0.466292	0.853568	TOE1
ENSG00000102606	777.238	-0.119523	0.164068	-0.728497	0.466309	0.853568	ARHGEF7
ENSG00000112530	298.82	-0.203471	0.279354	-0.728365	0.46639	0.853586	PACRG
ENSG00000138400	168.436	-0.155293	0.213327	-0.727956	0.466641	0.853914	MDH1B
ENSG00000173588	266.852	0.094599	0.129993	0.727723	0.466783	0.854044	CEP83
ENSG00000174547	917.139	0.124952	0.171736	0.727578	0.466872	0.854076	MRPL11
ENSG00000158773	466.506	-0.190014	0.261392	-0.726933	0.467267	0.85419	USF1
ENSG00000082213	655.739	-0.113694	0.156411	-0.726894	0.467291	0.85419	C5orf22
ENSG00000186687	848.257	-0.0938243	0.12904	-0.727097	0.467167	0.85419	LYRM7
ENSG00000155849	268.514	0.316957	0.43596	0.727032	0.467206	0.85419	ELMO1
ENSG00000166828	2708.72	-0.295101	0.405821	-0.72717	0.467122	0.85419	SCNN1G
ENSG00000025039	1081.57	-0.145356	0.200006	-0.726756	0.467375	0.854213	RRAGD
ENSG00000146066	1683.59	0.148891	0.204953	0.726464	0.467554	0.85441	HIGD2A
ENSG00000119041	869.496	-0.0984176	0.135606	-0.725762	0.467984	0.854543	GTF3C3
ENSG00000134852	890.692	0.0661016	0.0910672	0.725855	0.467928	0.854543	CLOCK
ENSG00000113119	188.271	-0.126866	0.174773	-0.725887	0.467908	0.854543	TMCO6
ENSG00000250903	267.257	-0.163873	0.225656	-0.726207	0.467712	0.854543	GMDS-AS1
ENSG00000166086	270.591	0.208851	0.287742	0.725829	0.467943	0.854543	JAM3
ENSG00000180346	188.835	0.133819	0.184464	0.725446	0.468178	0.854767	TIGD2
ENSG00000145216	1110.35	0.0960292	0.132544	0.724508	0.468754	0.855463	FIP1L1
ENSG00000175203	3642.75	0.0783551	0.108138	0.724587	0.468705	0.855463	DCTN2
ENSG00000210174	50.511	-0.250517	0.34579	-0.724475	0.468774	0.855463	MT-TR
ENSG00000143379	401.901	-0.104619	0.144647	-0.723273	0.469512	0.855481	SETDB1
ENSG00000116750	1204.62	-0.0843588	0.116868	-0.721832	0.470398	0.855481	UCHL5
ENSG00000065802	396.934	0.089377	0.123835	0.721743	0.470452	0.855481	ASB1
ENSG00000075914	691.199	-0.0996142	0.137726	-0.72328	0.469508	0.855481	EXOSC7
ENSG00000090520	1867.13	0.0863455	0.119476	0.722699	0.469865	0.855481	DNAJB11
ENSG00000171566	1477.4	0.0760841	0.105214	0.723136	0.469596	0.855481	PLRG1
ENSG00000154556	2187.28	0.121956	0.168907	0.72203	0.470276	0.855481	SORBS2
ENSG00000172262	654.726	0.138074	0.191328	0.721664	0.470501	0.855481	ZNF131
ENSG00000072682	2475.71	-0.184162	0.254899	-0.72249	0.469993	0.855481	P4HA2
ENSG00000131183	10394.7	-0.319753	0.441611	-0.724059	0.469029	0.855481	SLC34A1
ENSG00000263001	1165.37	-0.166212	0.22991	-0.722943	0.469715	0.855481	GTF2I
ENSG00000216895	304.854	-0.201442	0.278555	-0.72317	0.469576	0.855481	AC009403.2
ENSG00000126903	812.908	0.114862	0.158827	0.723188	0.469565	0.855481	SLC10A3
ENSG00000186918	448.411	0.107522	0.148463	0.724239	0.468919	0.855481	ZNF395
ENSG00000147789	444.405	-0.108323	0.149711	-0.723547	0.469344	0.855481	ZNF7
ENSG00000205339	1884.14	0.132837	0.183768	0.722852	0.469771	0.855481	IPO7
ENSG00000182359	556.061	0.0852795	0.117766	0.724145	0.468977	0.855481	KBTBD3
ENSG00000255545	245.645	-0.265006	0.367198	-0.721697	0.470481	0.855481	RP11-627G23.1
ENSG00000264404	203.643	-0.236253	0.326831	-0.722859	0.469766	0.855481	LINC00864
ENSG00000107938	319.502	0.11038	0.153005	0.721417	0.470653	0.855481	EDRF1
ENSG00000250654	67.106	0.145357	0.201521	0.721299	0.470725	0.855481	RP11-834C11.7
ENSG00000111727	616.701	-0.110867	0.153404	-0.722709	0.469859	0.855481	HCFC2
ENSG00000005810	1523.74	0.113412	0.1571	0.721909	0.47035	0.855481	MYCBP2
ENSG00000100601	370.296	-0.101391	0.140457	-0.721861	0.47038	0.855481	ALKBH1
ENSG00000015133	571.043	0.171189	0.237367	0.721201	0.470786	0.855481	CCDC88C
ENSG00000266865	126.618	0.46874	0.649663	0.721512	0.470594	0.855481	RP11-848P1.9
ENSG00000141576	387.553	-0.24024	0.33277	-0.72194	0.470331	0.855481	RNF157
ENSG00000167815	6550.79	0.133735	0.185254	0.7219	0.470356	0.855481	PRDX2
ENSG00000217094	21.2616	0.212093	0.294339	0.720576	0.471171	0.855919	PPIAP31
ENSG00000165819	523.962	-0.136194	0.189001	-0.720597	0.471157	0.855919	METTL3
ENSG00000143368	1161.76	0.0814227	0.113129	0.719731	0.471691	0.856272	SF3B4
ENSG00000147654	983.461	-0.0819015	0.11382	-0.719569	0.471791	0.856272	EBAG9
ENSG00000187079	1147.55	0.0986175	0.137038	0.719637	0.471749	0.856272	TEAD1
ENSG00000141030	1289.39	-0.0596624	0.0828701	-0.719951	0.471555	0.856272	COPS3
ENSG00000180901	607.57	-0.149069	0.207165	-0.719563	0.471794	0.856272	KCTD2
ENSG00000141854	188.457	-0.334007	0.46404	-0.719779	0.471661	0.856272	MIR1199
ENSG00000089127	1110.04	0.149086	0.207248	0.719359	0.47192	0.85637	OAS1
ENSG00000100577	550.979	-0.14902	0.207346	-0.718703	0.472324	0.856973	GSTZ1
ENSG00000068305	1206.04	-0.166598	0.23187	-0.718498	0.47245	0.857073	MEF2A
ENSG00000237854	170.956	0.111054	0.154656	0.718071	0.472713	0.85742	LINC00674
ENSG00000168394	491.099	0.268123	0.373502	0.717861	0.472843	0.857455	TAP1
ENSG00000065057	285.403	0.13498	0.188045	0.717807	0.472876	0.857455	NTHL1
ENSG00000056097	3009.98	0.0714278	0.0995427	0.71756	0.473029	0.85757	ZFR
ENSG00000271869	38.9564	0.232217	0.32366	0.717472	0.473083	0.85757	RP11-51J9.5
ENSG00000116857	4750.26	0.0859601	0.11986	0.71717	0.473269	0.857713	TMEM9
ENSG00000124564	7939.5	-0.280781	0.391544	-0.717112	0.473305	0.857713	SLC17A3
ENSG00000137507	1147.09	0.240859	0.335934	0.716983	0.473384	0.857727	LRRC32
ENSG00000163625	1710.4	-0.114962	0.160378	-0.716821	0.473484	0.857778	WDFY3
ENSG00000168350	247.519	0.249799	0.348585	0.716606	0.473617	0.857888	DEGS2
ENSG00000137656	269.889	0.0983441	0.137303	0.716254	0.473835	0.858023	BUD13
ENSG00000081923	466.3	0.274753	0.383571	0.716301	0.473806	0.858023	ATP8B1
ENSG00000151612	655.659	0.0983115	0.137345	0.715799	0.474116	0.858311	ZNF827
ENSG00000272369	55.7499	-0.250565	0.350123	-0.715648	0.474209	0.858311	RP11-446N19.1
ENSG00000267080	131.642	-0.15952	0.222884	-0.71571	0.47417	0.858311	ASB16-AS1
ENSG00000145780	720.369	0.124991	0.174909	0.714605	0.474853	0.858451	FEM1C
ENSG00000198721	6268.01	-0.202116	0.282761	-0.714792	0.474737	0.858451	ECI2
ENSG00000232295	39.0675	-0.316477	0.442751	-0.714797	0.474734	0.858451	RP11-154D6.1
ENSG00000102383	162.015	0.0961855	0.134602	0.714593	0.47486	0.858451	ZDHHC15
ENSG00000104325	3905.41	-0.151558	0.212011	-0.714859	0.474696	0.858451	DECR1
ENSG00000235162	4145.32	0.130985	0.183248	0.714797	0.474735	0.858451	C12orf75
ENSG00000092148	2705.81	-0.0921224	0.128905	-0.714653	0.474824	0.858451	HECTD1
ENSG00000124299	25155.1	-0.225805	0.315695	-0.715263	0.474446	0.858451	PEPD
ENSG00000115091	5262.45	0.133488	0.186905	0.714204	0.475101	0.85855	ACTR3
ENSG00000112282	919.687	-0.166144	0.232643	-0.714157	0.47513	0.85855	MED23
ENSG00000268439	18.1838	-0.280138	0.392222	-0.714233	0.475083	0.85855	RP3-461F17.3
ENSG00000182158	984.131	0.120326	0.168518	0.714023	0.475213	0.858569	CREB3L2
ENSG00000143842	287.688	-0.119001	0.166833	-0.713295	0.475663	0.858822	SOX13
ENSG00000198585	1524.36	-0.164564	0.230735	-0.713217	0.475711	0.858822	NUDT16
ENSG00000037749	373.001	-0.17607	0.246777	-0.713478	0.47555	0.858822	MFAP3
ENSG00000147475	784.739	0.139598	0.195684	0.713386	0.475607	0.858822	ERLIN2
ENSG00000176853	1265.06	-0.0729389	0.102213	-0.713597	0.475476	0.858822	FAM91A1
ENSG00000161057	2587.18	-0.0941772	0.132082	-0.71302	0.475833	0.858912	PSMC2
ENSG00000134375	2316.23	0.100281	0.140667	0.712894	0.475911	0.858923	TIMM17A
ENSG00000168300	2087.27	0.0656609	0.0921735	0.712362	0.476241	0.859129	PCMTD1
ENSG00000167755	144.337	-0.303887	0.426522	-0.712478	0.476169	0.859129	KLK6
ENSG00000182093	1802.83	0.0948969	0.133183	0.71253	0.476137	0.859129	WRB
ENSG00000058272	2150.07	0.0734855	0.103184	0.712177	0.476355	0.859206	PPP1R12A
ENSG00000133983	344.991	0.119615	0.168047	0.711793	0.476593	0.859293	COX16
ENSG00000259207	601.669	0.308087	0.432776	0.711884	0.476536	0.859293	ITGB3
ENSG00000167077	86.1727	0.424262	0.596082	0.711751	0.476619	0.859293	MEI1
ENSG00000117298	1619.66	0.0828005	0.116406	0.71131	0.476892	0.859657	ECE1
ENSG00000176428	158.159	0.189901	0.267033	0.711154	0.476989	0.859701	VPS37D
ENSG00000011376	625.584	-0.0984594	0.138546	-0.710663	0.477293	0.86012	LARS2
ENSG00000114544	1352.96	0.0978078	0.13773	0.71014	0.477617	0.860185	SLC41A3
ENSG00000164251	1776.8	0.14469	0.203725	0.710223	0.477566	0.860185	F2RL1
ENSG00000001561	1334.11	-0.113142	0.159271	-0.710373	0.477473	0.860185	ENPP4
ENSG00000106246	148.339	0.135459	0.190742	0.71017	0.477599	0.860185	PTCD1
ENSG00000117616	1377.13	-0.159986	0.225601	-0.709153	0.47823	0.860215	RSRP1
ENSG00000014919	1706.17	-0.0671415	0.0946536	-0.709339	0.478114	0.860215	COX15
ENSG00000188811	972.764	-0.110074	0.155154	-0.709448	0.478047	0.860215	NHLRC3
ENSG00000102886	495.07	-0.33208	0.468309	-0.709105	0.478259	0.860215	GDPD3
ENSG00000141127	680.195	-0.0847063	0.119461	-0.709071	0.478281	0.860215	PRPSAP2
ENSG00000266036	12.4992	-0.392037	0.552874	-0.709088	0.47827	0.860215	MIR3615
ENSG00000000419	630.409	0.0964823	0.135954	0.70967	0.477909	0.860215	DPM1
ENSG00000120784	189.774	0.135784	0.191314	0.709745	0.477862	0.860215	ZFP30
ENSG00000100376	334.294	-0.252527	0.356015	-0.709314	0.478129	0.860215	FAM118A
ENSG00000125375	900.165	-0.1404	0.198091	-0.708766	0.47847	0.860426	ATP5S
ENSG00000116221	2738.49	-0.109411	0.154437	-0.708448	0.478667	0.860456	MRPL37
ENSG00000145103	777.149	0.201093	0.283917	0.708281	0.478771	0.860456	ILDR1
ENSG00000100823	3057.74	0.0703194	0.0992986	0.708161	0.478845	0.860456	APEX1
ENSG00000154889	698.602	0.0796597	0.112428	0.708538	0.478611	0.860456	MPPE1
ENSG00000116017	175.19	0.155773	0.219969	0.708159	0.478846	0.860456	ARID3A
ENSG00000255021	30.9745	0.44814	0.633521	0.70738	0.479331	0.860909	RP11-536I6.2
ENSG00000165322	1097.88	-0.0674435	0.0953547	-0.70729	0.479386	0.860909	ARHGAP12
ENSG00000134758	510.407	0.140004	0.197909	0.707419	0.479306	0.860909	RNF138
ENSG00000178386	48.1961	0.191051	0.270045	0.707477	0.47927	0.860909	ZNF223
ENSG00000117228	682.264	0.215304	0.30466	0.706702	0.479752	0.861048	GBP1
ENSG00000172922	732.688	0.133223	0.188439	0.706984	0.479576	0.861048	RNASEH2C
ENSG00000152779	3692.35	-0.158176	0.223796	-0.706787	0.479699	0.861048	SLC16A12
ENSG00000167487	211.997	-0.121731	0.172245	-0.706731	0.479733	0.861048	KLHL26
ENSG00000162688	1090.02	-0.078647	0.111467	-0.705561	0.480461	0.861529	AGL
ENSG00000007933	242.174	0.249833	0.353949	0.705845	0.480285	0.861529	FMO3
ENSG00000185909	772.605	0.0877767	0.124373	0.705755	0.480341	0.861529	KLHDC8B
ENSG00000155893	568.27	0.137804	0.195468	0.704998	0.480811	0.861529	PXYLP1
ENSG00000130338	1584.71	0.118051	0.167306	0.705599	0.480438	0.861529	TULP4
ENSG00000153993	278.238	0.135809	0.192325	0.706143	0.480099	0.861529	SEMA3D
ENSG00000170962	406.33	0.200394	0.28414	0.705267	0.480644	0.861529	PDGFD
ENSG00000140092	3417.3	0.168786	0.2393	0.705334	0.480602	0.861529	FBLN5
ENSG00000176619	368.355	-0.239626	0.339863	-0.705065	0.48077	0.861529	LMNB2
ENSG00000216197	16.1302	0.400235	0.567569	0.705175	0.480701	0.861529	AP001623.1
ENSG00000210100	31.2587	-0.464636	0.658776	-0.705302	0.480623	0.861529	MT-TI
ENSG00000117000	562.648	0.106938	0.15185	0.704237	0.481285	0.861918	RLF
ENSG00000135749	230.547	0.199814	0.284909	0.701324	0.483101	0.861918	PCNXL2
ENSG00000162927	271.686	-0.121659	0.173126	-0.70272	0.48223	0.861918	PUS10
ENSG00000153250	1180.21	0.102963	0.146342	0.703576	0.481697	0.861918	RBMS1
ENSG00000118260	973.562	0.0879058	0.124872	0.703969	0.481452	0.861918	CREB1
ENSG00000163719	1461.84	-0.0894716	0.127704	-0.700615	0.483543	0.861918	MTMR14
ENSG00000028310	437.073	0.118653	0.168726	0.703229	0.481913	0.861918	BRD9
ENSG00000152939	101.422	0.182725	0.259762	0.703434	0.481786	0.861918	MARVELD2
ENSG00000145687	650.105	0.163997	0.232797	0.704461	0.481146	0.861918	SSBP2
ENSG00000175745	498.886	0.230033	0.328352	0.700568	0.483573	0.861918	NR2F1
ENSG00000112983	1569.1	-0.122065	0.173495	-0.703565	0.481704	0.861918	BRD8
ENSG00000137364	3451.82	-0.147113	0.209176	-0.703298	0.48187	0.861918	TPMT
ENSG00000182952	1127.15	0.104075	0.148294	0.701816	0.482794	0.861918	HMGN4
ENSG00000118515	2504.23	0.152787	0.217587	0.702188	0.482562	0.861918	SGK1
ENSG00000164690	155.037	0.179977	0.256493	0.701686	0.482875	0.861918	SHH
ENSG00000005302	474.251	0.144795	0.206688	0.700549	0.483584	0.861918	MSL3
ENSG00000203879	1299.07	-0.11715	0.166815	-0.702276	0.482507	0.861918	GDI1
ENSG00000175806	1955.79	-0.270983	0.384981	-0.703886	0.481504	0.861918	MSRA
ENSG00000205133	781.506	0.123079	0.17538	0.701783	0.482814	0.861918	TRIQK
ENSG00000254286	19.9117	0.207979	0.29661	0.701186	0.483187	0.861918	RP11-89K10.1
ENSG00000253716	104.696	-0.147604	0.21043	-0.70144	0.483028	0.861918	RP13-582O9.5
ENSG00000119318	935.037	-0.148499	0.211863	-0.700922	0.483351	0.861918	RAD23B
ENSG00000213593	2254.06	-0.0971367	0.138189	-0.702925	0.482103	0.861918	TMX2
ENSG00000151151	277.829	0.0999273	0.142148	0.702981	0.482067	0.861918	IPMK
ENSG00000174233	611.163	-0.122017	0.174188	-0.700489	0.483622	0.861918	ADCY6
ENSG00000177192	223.455	0.103558	0.147638	0.701433	0.483033	0.861918	PUS1
ENSG00000197324	5113	0.0833363	0.118636	0.702453	0.482396	0.861918	LRP10
ENSG00000213928	125.01	-0.215199	0.306609	-0.701868	0.482762	0.861918	IRF9
ENSG00000100580	1098.21	-0.0959983	0.136764	-0.701927	0.482725	0.861918	TMED8
ENSG00000205436	246.314	-0.268222	0.3813	-0.703439	0.481782	0.861918	EXOC3L4
ENSG00000258429	296.755	-0.314659	0.447925	-0.702481	0.482379	0.861918	PDF
ENSG00000133026	3972.35	0.0717206	0.101847	0.7042	0.481308	0.861918	MYH10
ENSG00000099783	4746.12	0.0761303	0.108379	0.702447	0.482401	0.861918	HNRNPM
ENSG00000130304	529.633	-0.0894193	0.127569	-0.700946	0.483337	0.861918	SLC27A1
ENSG00000267605	6.40809	0.495289	0.706978	0.700572	0.48357	0.861918	CTD-3220F14.1
ENSG00000179922	98.0666	0.126006	0.179308	0.702731	0.482224	0.861918	ZNF784
ENSG00000172869	1354.35	-0.128169	0.183147	-0.699817	0.484042	0.862537	DMXL1
ENSG00000076716	2075.23	0.185703	0.265646	0.699064	0.484512	0.863247	GPC4
ENSG00000078808	3172.1	-0.226574	0.324236	-0.698793	0.484681	0.863419	SDF4
ENSG00000128059	467.015	-0.0864514	0.123763	-0.698522	0.484851	0.863466	PPAT
ENSG00000120915	6108.5	-0.208377	0.298312	-0.698521	0.484852	0.863466	EPHX2
ENSG00000164761	4528.4	0.144105	0.206379	0.698254	0.485018	0.863634	TNFRSF11B
ENSG00000138085	5141.96	-0.0841838	0.120691	-0.697516	0.48548	0.864036	ATRAID
ENSG00000120805	3701.6	-0.0654411	0.0938316	-0.697432	0.485533	0.864036	ARL1
ENSG00000111670	1149.98	-0.128398	0.184068	-0.697558	0.485453	0.864036	GNPTAB
ENSG00000167461	970.351	0.0751735	0.107752	0.697652	0.485395	0.864036	RAB8A
ENSG00000117411	226.156	-0.183694	0.26349	-0.697155	0.485706	0.864187	B4GALT2
ENSG00000101311	207.489	-0.251531	0.360843	-0.697065	0.485762	0.864187	FERMT1
ENSG00000116791	11694.7	-0.108835	0.156559	-0.695166	0.486952	0.864276	CRYZ
ENSG00000086200	547.563	-0.0952251	0.136713	-0.696532	0.486096	0.864276	IPO11
ENSG00000124532	1344.07	-0.100044	0.143721	-0.696102	0.486365	0.864276	MRS2
ENSG00000253552	185.426	0.173532	0.249711	0.69493	0.487099	0.864276	HOXA-AS2
ENSG00000147164	316.105	0.180561	0.259796	0.69501	0.487049	0.864276	SNX12
ENSG00000102401	2007.34	0.0953237	0.137188	0.694839	0.487156	0.864276	ARMCX3
ENSG00000177595	190.797	0.149433	0.214708	0.695984	0.486439	0.864276	PIDD1
ENSG00000110442	1981.94	0.11667	0.167541	0.696366	0.4862	0.864276	COMMD9
ENSG00000178301	594.074	-0.217554	0.312702	-0.695723	0.486603	0.864276	AQP11
ENSG00000149300	14.6464	0.278647	0.399879	0.696828	0.485911	0.864276	C11orf52
ENSG00000135390	6465.57	0.131825	0.189764	0.694678	0.487257	0.864276	ATP5G2
ENSG00000075413	1640.89	-0.0780965	0.112345	-0.695149	0.486962	0.864276	MARK3
ENSG00000002834	1821.41	0.115186	0.165409	0.696367	0.486199	0.864276	LASP1
ENSG00000261371	2600.35	0.217786	0.313422	0.694866	0.487139	0.864276	PECAM1
ENSG00000166562	2401.45	0.127376	0.183008	0.696011	0.486422	0.864276	SEC11C
ENSG00000183617	702.814	0.200267	0.287905	0.695599	0.48668	0.864276	MRPL54
ENSG00000261824	257.783	0.107966	0.155411	0.694714	0.487235	0.864276	LINC00662
ENSG00000205138	518.637	-0.173085	0.248436	-0.696698	0.485992	0.864276	SDHAF1
ENSG00000087086	405921	-0.266842	0.384094	-0.69473	0.487224	0.864276	FTL
ENSG00000183172	759.595	0.15261	0.21939	0.695612	0.486672	0.864276	SMDT1
ENSG00000171621	274.825	0.257941	0.371888	0.693598	0.487934	0.864352	SPSB1
ENSG00000121864	551.485	-0.162884	0.234813	-0.693678	0.487884	0.864352	ZNF639
ENSG00000181982	257.188	0.131337	0.189324	0.693714	0.487862	0.864352	CCDC149
ENSG00000155506	2883.86	0.0955107	0.137637	0.693933	0.487724	0.864352	LARP1
ENSG00000146426	102.793	0.153062	0.220632	0.693742	0.487844	0.864352	TIAM2
ENSG00000106346	364.476	-0.122748	0.176796	-0.69429	0.4875	0.864352	USP42
ENSG00000141664	184.475	-0.0842187	0.121412	-0.69366	0.487896	0.864352	ZCCHC2
ENSG00000125731	349.941	0.173925	0.250686	0.693797	0.487809	0.864352	SH2D3A
ENSG00000196417	323.899	-0.178966	0.258034	-0.693573	0.48795	0.864352	ZNF765
ENSG00000164117	729.438	-0.0754968	0.108873	-0.69344	0.488034	0.864372	FBXO8
ENSG00000142661	2870.88	-0.24609	0.355153	-0.692913	0.488364	0.864571	MYOM3
ENSG00000115523	115.709	-0.42297	0.61164	-0.691534	0.48923	0.864571	GNLY
ENSG00000204406	326.598	-0.104617	0.151274	-0.691573	0.489206	0.864571	MBD5
ENSG00000109689	620.522	0.159468	0.230548	0.691693	0.48913	0.864571	STIM2
ENSG00000146282	1235.67	0.0574497	0.0830687	0.691593	0.489193	0.864571	RARS2
ENSG00000106244	834.827	0.0808522	0.116717	0.692721	0.488485	0.864571	PDAP1
ENSG00000105971	1277.43	0.225722	0.32597	0.692461	0.488648	0.864571	CAV2
ENSG00000059377	249.937	0.246434	0.356194	0.691852	0.48903	0.864571	TBXAS1
ENSG00000178538	224.954	-0.230101	0.332542	-0.691945	0.488972	0.864571	CA8
ENSG00000137076	4087.97	0.123476	0.17849	0.691782	0.489074	0.864571	TLN1
ENSG00000119139	2331.88	-0.0869807	0.125622	-0.692398	0.488687	0.864571	TJP2
ENSG00000149089	738.448	0.1329	0.191883	0.692608	0.488556	0.864571	APIP
ENSG00000158636	347.717	-0.0900082	0.130062	-0.692043	0.48891	0.864571	C11orf30
ENSG00000204147	112.477	0.145537	0.210183	0.692431	0.488667	0.864571	ASAH2B
ENSG00000240225	384.465	-0.216387	0.312328	-0.692821	0.488422	0.864571	ZNF542P
ENSG00000169242	1957.18	0.158483	0.229515	0.690511	0.489873	0.864579	EFNA1
ENSG00000116711	269.093	0.220436	0.320142	0.688559	0.491101	0.864579	PLA2G4A
ENSG00000218739	644.442	-0.172147	0.249937	-0.688759	0.490975	0.864579	CEBPZOS
ENSG00000233251	11.5238	-0.381646	0.553379	-0.689665	0.490405	0.864579	AC007743.1
ENSG00000198586	1601.09	0.0919058	0.133742	0.687187	0.491965	0.864579	TLK1
ENSG00000115840	699.162	-0.0925497	0.134076	-0.690278	0.49002	0.864579	SLC25A12
ENSG00000204120	1622.17	0.083745	0.121495	0.68929	0.490641	0.864579	GIGYF2
ENSG00000156990	996.879	-0.114964	0.166952	-0.688608	0.49107	0.864579	RPUSD3
ENSG00000163702	964.172	-0.126782	0.184654	-0.686589	0.492342	0.864579	IL17RC
ENSG00000157014	287.577	0.102216	0.148021	0.690549	0.489849	0.864579	TATDN2
ENSG00000186222	449.024	-0.322153	0.468114	-0.688194	0.491331	0.864579	BLOC1S4
ENSG00000163071	364.431	-0.134738	0.19556	-0.688986	0.490832	0.864579	SPATA18
ENSG00000197894	5847.12	-0.128157	0.186603	-0.68679	0.492215	0.864579	ADH5
ENSG00000168743	2774.08	0.23504	0.341553	0.68815	0.491358	0.864579	NPNT
ENSG00000164366	404.897	0.101882	0.148278	0.687106	0.492016	0.864579	CCDC127
ENSG00000145860	604.475	0.141315	0.205532	0.687559	0.491731	0.864579	RNF145
ENSG00000112659	488.494	-0.107988	0.156864	-0.688418	0.49119	0.864579	CUL9
ENSG00000156535	624.096	-0.178371	0.259231	-0.688077	0.491404	0.864579	CD109
ENSG00000111799	461.247	0.253348	0.368475	0.687557	0.491732	0.864579	COL12A1
ENSG00000122674	120.631	-0.17629	0.256166	-0.688185	0.491336	0.864579	CCZ1
ENSG00000091073	90.6794	0.193979	0.28244	0.686798	0.49221	0.864579	DTX2
ENSG00000128563	574.856	0.0982353	0.142909	0.6874	0.491831	0.864579	PRKRIP1
ENSG00000196456	200.425	-0.207737	0.301763	-0.688413	0.491193	0.864579	ZNF775
ENSG00000009335	1117.82	-0.122917	0.177994	-0.690568	0.489837	0.864579	UBE3C
ENSG00000119523	1589.16	-0.0759243	0.110253	-0.688638	0.491051	0.864579	ALG2
ENSG00000119396	3312.03	-0.0674491	0.0976366	-0.690818	0.48968	0.864579	RAB14
ENSG00000255319	102.981	-0.333391	0.485369	-0.686882	0.492157	0.864579	ENPP7P8
ENSG00000149292	344.463	0.103577	0.149906	0.690942	0.489602	0.864579	TTC12
ENSG00000177613	803.417	-0.124298	0.180337	-0.689254	0.490663	0.864579	CSTF2T
ENSG00000136045	1482.65	0.0664415	0.0961897	0.690733	0.489733	0.864579	PWP1
ENSG00000110906	1557.96	0.126365	0.183205	0.68975	0.490351	0.864579	KCTD10
ENSG00000139737	190.507	-0.2644	0.383134	-0.690098	0.490133	0.864579	SLAIN1
ENSG00000092036	359.951	-0.0958764	0.139169	-0.688921	0.490873	0.864579	HAUS4
ENSG00000089737	638.217	0.0753029	0.1094	0.688324	0.491249	0.864579	DDX24
ENSG00000104129	462.69	0.102033	0.148407	0.687523	0.491753	0.864579	DNAJC17
ENSG00000103381	2077.69	-0.117565	0.170607	-0.689099	0.490761	0.864579	CPPED1
ENSG00000161654	578.689	-0.0600487	0.0869155	-0.690886	0.489637	0.864579	LSM12
ENSG00000121068	672.519	-0.238963	0.346241	-0.690164	0.490091	0.864579	TBX2
ENSG00000141337	391.243	-0.131639	0.190978	-0.689286	0.490643	0.864579	ARSG
ENSG00000161542	1153	-0.0723898	0.10531	-0.6874	0.491831	0.864579	PRPSAP1
ENSG00000101752	784.147	-0.0815065	0.118435	-0.688193	0.491331	0.864579	MIB1
ENSG00000022277	2579.82	0.0787885	0.114643	0.687251	0.491925	0.864579	RTFDC1
ENSG00000104964	1623.8	0.186405	0.271452	0.686695	0.492275	0.864579	AES
ENSG00000162851	710.074	-0.127965	0.186437	-0.686368	0.492481	0.864697	TFB2M
ENSG00000175895	1645.87	-0.110827	0.161578	-0.685902	0.492775	0.864958	PLEKHF2
ENSG00000168259	1551.64	-0.0715816	0.104345	-0.68601	0.492707	0.864958	DNAJC7
ENSG00000078804	803.553	-0.11031	0.160856	-0.685768	0.49286	0.864981	TP53INP2
ENSG00000184900	1234.75	0.0897217	0.130871	0.685576	0.492981	0.865066	SUMO3
ENSG00000197951	205.375	0.114971	0.167731	0.685448	0.493061	0.865081	ZNF71
ENSG00000162694	487.809	0.090694	0.132379	0.685107	0.493276	0.865179	EXTL2
ENSG00000163110	3431.68	0.0818638	0.119563	0.684689	0.49354	0.865179	PDLIM5
ENSG00000177853	840.273	0.0945511	0.138032	0.684994	0.493348	0.865179	ZNF518A
ENSG00000166477	825.176	0.109017	0.159188	0.684834	0.493449	0.865179	LEO1
ENSG00000108561	4278.13	-0.182451	0.266479	-0.684672	0.493551	0.865179	C1QBP
ENSG00000141425	1013.29	-0.0746906	0.109072	-0.684784	0.49348	0.865179	RPRD1A
ENSG00000116809	452.883	0.0892183	0.130432	0.684022	0.493961	0.865561	ZBTB17
ENSG00000134255	656.687	-0.10635	0.155508	-0.683887	0.494047	0.865561	CEPT1
ENSG00000141699	1815.72	-0.076021	0.111115	-0.684167	0.49387	0.865561	FAM134C
ENSG00000187867	417.583	0.234801	0.343343	0.683868	0.494058	0.865561	PALM3
ENSG00000105289	457.266	0.151474	0.221556	0.683684	0.494175	0.865638	TJP3
ENSG00000115464	1022.02	-0.116551	0.170588	-0.683231	0.494461	0.865643	USP34
ENSG00000166529	249.095	-0.116836	0.171008	-0.683222	0.494467	0.865643	ZSCAN21
ENSG00000065457	759.952	-0.0708364	0.103662	-0.683342	0.494391	0.865643	ADAT1
ENSG00000178127	54.5702	0.166168	0.243185	0.683299	0.494418	0.865643	NDUFV2
ENSG00000163558	1101.79	0.127241	0.186503	0.682245	0.495084	0.86647	PRKCI
ENSG00000147419	1443.76	0.102309	0.149949	0.682294	0.495053	0.86647	CCDC25
ENSG00000101871	787.985	0.198421	0.290926	0.682034	0.495217	0.866576	MID1
ENSG00000272510	71.1233	-0.29593	0.434199	-0.681554	0.495521	0.866669	RP4-680D5.8
ENSG00000142751	552.511	0.077601	0.113998	0.680725	0.496046	0.866669	GPN2
ENSG00000158864	8844.64	-0.13514	0.199643	-0.676906	0.498466	0.866669	NDUFS2
ENSG00000154309	405.448	-0.110765	0.164362	-0.673908	0.50037	0.866669	DISP1
ENSG00000143776	1786.45	-0.110453	0.163147	-0.677017	0.498395	0.866669	CDC42BPA
ENSG00000143727	3322.23	-0.0867896	0.127611	-0.68011	0.496435	0.866669	ACP1
ENSG00000134324	609.374	0.132756	0.197014	0.673839	0.500414	0.866669	LPIN1
ENSG00000152133	329.348	0.0955842	0.141421	0.675884	0.499114	0.866669	GPATCH11
ENSG00000176407	913.761	-0.0954947	0.141505	-0.674848	0.499772	0.866669	KCMF1
ENSG00000155066	499.743	0.244708	0.362933	0.674251	0.500152	0.866669	PROM2
ENSG00000163328	2076.59	-0.21261	0.312076	-0.681276	0.495697	0.866669	GPR155
ENSG00000135924	301.086	0.210747	0.312228	0.67498	0.499689	0.866669	DNAJB2
ENSG00000144674	4449.47	0.141572	0.209505	0.675744	0.499203	0.866669	GOLGA4
ENSG00000172113	651.055	0.0633509	0.092921	0.681772	0.495383	0.866669	NME6
ENSG00000041802	923.518	0.0699298	0.103168	0.677821	0.497885	0.866669	LSG1
ENSG00000125388	89.8572	-0.110153	0.163004	-0.675764	0.49919	0.866669	GRK4
ENSG00000015479	7519.57	0.0850216	0.125484	0.677551	0.498056	0.866669	MATR3
ENSG00000164620	66.426	-0.167865	0.24908	-0.673939	0.50035	0.866669	RELL2
ENSG00000256235	359.839	0.0976323	0.143377	0.680949	0.495903	0.866669	SMIM3
ENSG00000164465	223.83	-0.138361	0.203702	-0.679233	0.49699	0.866669	DCBLD1
ENSG00000034693	1226.05	-0.0750064	0.111208	-0.674469	0.500013	0.866669	PEX3
ENSG00000146433	637.695	0.126272	0.186035	0.678755	0.497293	0.866669	TMEM181
ENSG00000011275	1090.79	0.0844179	0.124632	0.677335	0.498193	0.866669	RNF216
ENSG00000164631	945.629	-0.141946	0.210562	-0.674128	0.50023	0.866669	ZNF12
ENSG00000234456	1048.85	-0.139306	0.205143	-0.679066	0.497096	0.866669	MAGI2-AS3
ENSG00000269313	314.784	-0.172511	0.255658	-0.674771	0.499822	0.866669	MAGIX
ENSG00000130052	389.179	-0.109429	0.161741	-0.676573	0.498677	0.866669	STARD8
ENSG00000126953	225.292	0.131501	0.193086	0.681049	0.49584	0.866669	TIMM8A
ENSG00000077721	1872.13	0.0601168	0.0889171	0.6761	0.498977	0.866669	UBE2A
ENSG00000182197	501.145	0.111204	0.163581	0.679814	0.496622	0.866669	EXT1
ENSG00000137073	584.45	-0.0934343	0.138556	-0.674342	0.500094	0.866669	UBAP2
ENSG00000227449	15.1453	0.411436	0.604403	0.680732	0.496041	0.866669	KGFLP1
ENSG00000106771	3685.98	0.0810382	0.119109	0.680367	0.496272	0.866669	TMEM245
ENSG00000136840	479.328	0.170645	0.252252	0.676487	0.498732	0.866669	ST6GALNAC4
ENSG00000148331	655.03	-0.0854917	0.125677	-0.68025	0.496346	0.866669	ASB6
ENSG00000072952	348.974	0.158819	0.233264	0.680853	0.495964	0.866669	MRVI1
ENSG00000110536	790.034	-0.10653	0.15779	-0.675138	0.499588	0.866669	PTPMT1
ENSG00000165655	618.999	0.208086	0.305413	0.681327	0.495665	0.866669	ZNF503
ENSG00000119906	789.07	0.0675822	0.100218	0.674353	0.500087	0.866669	FAM178A
ENSG00000111640	43233.2	-0.160758	0.236505	-0.679724	0.49668	0.866669	GAPDH
ENSG00000185664	96.3753	-0.170712	0.25215	-0.677027	0.498389	0.866669	PMEL
ENSG00000127328	2685.15	-0.0921164	0.136654	-0.674083	0.500259	0.866669	RAB3IP
ENSG00000049130	1604.6	-0.193051	0.285197	-0.676904	0.498467	0.866669	KITLG
ENSG00000111271	1972.54	-0.0889848	0.13133	-0.677565	0.498048	0.866669	ACAD10
ENSG00000227258	605.678	-0.229411	0.337793	-0.679146	0.497045	0.866669	SMIM2-AS1
ENSG00000139793	2249.51	-0.11435	0.168219	-0.679769	0.496651	0.866669	MBNL2
ENSG00000065150	2576.75	-0.0811493	0.119464	-0.679275	0.496963	0.866669	IPO5
ENSG00000126804	799.761	0.166707	0.246634	0.67593	0.499085	0.866669	ZBTB1
ENSG00000133943	2357.12	-0.0871813	0.128441	-0.678767	0.497285	0.866669	C14orf159
ENSG00000128829	1100.59	-0.0972576	0.144053	-0.675151	0.49958	0.866669	EIF2AK4
ENSG00000103966	1051.49	0.18244	0.270217	0.675161	0.499574	0.866669	EHD4
ENSG00000166946	1993.67	0.0968049	0.143195	0.676037	0.499017	0.866669	CCNDBP1
ENSG00000173548	623.262	-0.0945971	0.140003	-0.675682	0.499243	0.866669	SNX33
ENSG00000183747	17627.5	-0.257419	0.380775	-0.676039	0.499016	0.866669	ACSM2A
ENSG00000168447	730.552	-0.276306	0.407211	-0.678532	0.497435	0.866669	SCNN1B
ENSG00000177200	2012.47	-0.0916559	0.135968	-0.674099	0.500249	0.866669	CHD9
ENSG00000132612	1637.21	-0.0757924	0.112472	-0.673877	0.50039	0.866669	VPS4A
ENSG00000103043	1521.06	-0.105364	0.15635	-0.673899	0.500376	0.866669	VAC14
ENSG00000158717	336.433	0.249001	0.36735	0.677832	0.497878	0.866669	RNF166
ENSG00000132530	104.57	0.283953	0.41883	0.677966	0.497793	0.866669	XAF1
ENSG00000275410	737.066	0.125518	0.185261	0.677521	0.498076	0.866669	HNF1B
ENSG00000166479	857.057	0.131796	0.194604	0.677253	0.498245	0.866669	TMX3
ENSG00000234684	149.815	-0.124715	0.184651	-0.675407	0.499417	0.866669	SDCBP2-AS1
ENSG00000174886	1105.29	0.151327	0.223775	0.676244	0.498885	0.866669	NDUFA11
ENSG00000104980	670.797	-0.127061	0.187063	-0.67924	0.496986	0.866669	TIMM44
ENSG00000197961	637.302	0.137981	0.202959	0.679843	0.496604	0.866669	ZNF121
ENSG00000161281	560.534	0.200973	0.295382	0.680384	0.496261	0.866669	COX7A1
ENSG00000128626	1440.26	0.104188	0.154325	0.675119	0.4996	0.866669	MRPS12
ENSG00000118162	278.747	0.109048	0.160606	0.678976	0.497153	0.866669	KPTN
ENSG00000167562	323.185	-0.149362	0.22128	-0.674987	0.499684	0.866669	ZNF701
ENSG00000186654	686.074	-0.171703	0.252241	-0.680711	0.496055	0.866669	PRR5
ENSG00000078369	2711.61	-0.157542	0.233973	-0.673333	0.500735	0.866724	GNB1
ENSG00000168528	2043.86	-0.151693	0.225233	-0.673496	0.500632	0.866724	SERINC2
ENSG00000159352	3761.34	0.0780898	0.115974	0.673336	0.500734	0.866724	PSMD4
ENSG00000158669	1896.28	-0.0825171	0.122526	-0.673465	0.500652	0.866724	AGPAT6
ENSG00000164329	1040.19	-0.0688622	0.102324	-0.672982	0.500959	0.866856	PAPD4
ENSG00000133114	493.847	0.077544	0.115243	0.672872	0.501029	0.866856	GPALPP1
ENSG00000221926	180.914	0.126769	0.188366	0.672992	0.500952	0.866856	TRIM16
ENSG00000031698	3971.68	0.0489757	0.0728959	0.671858	0.501674	0.86693	SARS
ENSG00000023902	348.532	0.361651	0.53789	0.672352	0.501359	0.86693	PLEKHO1
ENSG00000115652	1522.3	0.119436	0.177681	0.672195	0.50146	0.86693	UXS1
ENSG00000135999	229.551	0.0994043	0.147997	0.671666	0.501796	0.86693	EPC2
ENSG00000185798	174.47	0.0998129	0.148444	0.672395	0.501332	0.86693	WDR53
ENSG00000248866	51.9026	-0.141192	0.210135	-0.671914	0.501639	0.86693	USP46-AS1
ENSG00000148426	286.112	0.264641	0.393805	0.672012	0.501576	0.86693	PROSER2
ENSG00000227354	100.002	-0.117265	0.174337	-0.672634	0.50118	0.86693	RBM26-AS1
ENSG00000182054	6844.66	-0.130262	0.193765	-0.672268	0.501413	0.86693	IDH2
ENSG00000166589	12194.9	0.121336	0.180626	0.671752	0.501742	0.86693	CDH16
ENSG00000179271	2066.57	0.154745	0.230436	0.671529	0.501883	0.866955	GADD45GIP1
ENSG00000226674	153.174	-0.157684	0.234894	-0.6713	0.50203	0.866983	TEX41
ENSG00000134014	921.207	-0.0945959	0.140943	-0.671163	0.502117	0.866983	ELP3
ENSG00000038358	690.617	-0.191854	0.285812	-0.671258	0.502056	0.866983	EDC4
ENSG00000139168	1147.94	0.127989	0.190734	0.671033	0.5022	0.867001	ZCRB1
ENSG00000200693	62.2873	0.203002	0.302654	0.670739	0.502387	0.867199	U3
ENSG00000260260	67.6779	0.163659	0.244065	0.670557	0.502503	0.867274	SNHG19
ENSG00000262758	136.478	0.134678	0.20088	0.670442	0.502576	0.867275	CTD-3195I5.1
ENSG00000204569	440.876	-0.0903975	0.134861	-0.6703	0.502667	0.867307	PPP1R10
ENSG00000144645	1568.35	-0.128306	0.191644	-0.6695	0.503177	0.867569	OSBPL10
ENSG00000120742	4811.03	-0.0721567	0.107782	-0.669466	0.503198	0.867569	SERP1
ENSG00000082196	422.17	0.335686	0.501501	0.669364	0.503263	0.867569	C1QTNF3
ENSG00000164252	1218.63	0.0941424	0.140689	0.669152	0.503399	0.867569	AGGF1
ENSG00000145868	821.898	-0.0780571	0.116646	-0.66918	0.503381	0.867569	FBXO38
ENSG00000080608	981.066	0.105487	0.157461	0.669924	0.502906	0.867569	KIAA0020
ENSG00000070018	990.213	-0.0887183	0.132455	-0.669801	0.502985	0.867569	LRP6
ENSG00000198276	741.872	0.097578	0.145808	0.669225	0.503352	0.867569	UCKL1
ENSG00000196378	219.225	0.119504	0.178653	0.668915	0.50355	0.867589	ZNF34
ENSG00000187193	4107.33	-0.301912	0.451429	-0.668792	0.503628	0.867589	MT1X
ENSG00000076944	837.448	0.0771621	0.115369	0.668829	0.503605	0.867589	STXBP2
ENSG00000144591	1030.03	0.103354	0.154663	0.66825	0.503974	0.867614	GMPPA
ENSG00000173890	1791.14	-0.10385	0.155338	-0.668542	0.503788	0.867614	GPR160
ENSG00000062194	2194.94	0.0737837	0.110362	0.668562	0.503775	0.867614	GPBP1
ENSG00000125434	308.863	-0.125372	0.187612	-0.668251	0.503973	0.867614	SLC25A35
ENSG00000124145	7708.37	0.100279	0.150073	0.668201	0.504005	0.867614	SDC4
ENSG00000138439	478.669	-0.145354	0.217949	-0.666918	0.504824	0.867651	FAM117B
ENSG00000115649	3872.77	-0.0690024	0.103431	-0.667134	0.504686	0.867651	CNPPD1
ENSG00000156928	666.246	0.128173	0.192093	0.667245	0.504616	0.867651	MALSU1
ENSG00000235961	212.944	0.256113	0.383469	0.667885	0.504207	0.867651	PNMA6A
ENSG00000104290	637.031	-0.0900716	0.135052	-0.66694	0.504811	0.867651	FZD3
ENSG00000147955	1725.16	-0.0828217	0.124113	-0.667307	0.504576	0.867651	SIGMAR1
ENSG00000166886	372.978	0.162349	0.243315	0.667238	0.50462	0.867651	NAB2
ENSG00000070366	321.61	-0.116055	0.173974	-0.667082	0.50472	0.867651	SMG6
ENSG00000263753	720.666	-0.0753066	0.112826	-0.667461	0.504478	0.867651	LINC00667
ENSG00000124253	46545	-0.322959	0.483828	-0.667508	0.504447	0.867651	PCK1
ENSG00000142192	3373.36	-0.161795	0.242228	-0.667945	0.504169	0.867651	APP
ENSG00000116151	219.718	-0.11581	0.173755	-0.66651	0.505085	0.867731	MORN1
ENSG00000111344	415.336	0.253533	0.380513	0.666292	0.505225	0.867731	RASAL1
ENSG00000118939	311.645	0.125529	0.188317	0.666586	0.505036	0.867731	UCHL3
ENSG00000171763	214.502	-0.167198	0.250943	-0.666277	0.505234	0.867731	SPATA5L1
ENSG00000105671	731.418	0.057797	0.0867411	0.666316	0.505209	0.867731	DDX49
ENSG00000145982	662.291	-0.0851161	0.127809	-0.665962	0.505435	0.867828	FARS2
ENSG00000133393	161.715	-0.141516	0.212484	-0.666008	0.505406	0.867828	FOPNL
ENSG00000115170	854.992	-0.14381	0.216105	-0.665464	0.505754	0.868251	ACVR1
ENSG00000184634	356.416	-0.158571	0.238479	-0.664927	0.506097	0.86827	MED12
ENSG00000000003	3106.21	0.111551	0.167683	0.665252	0.505889	0.86827	TSPAN6
ENSG00000087053	1484.44	-0.0956491	0.143847	-0.664936	0.506092	0.86827	MTMR2
ENSG00000150977	751.161	0.0896491	0.134835	0.664879	0.506128	0.86827	RILPL2
ENSG00000136159	957.31	0.101604	0.152768	0.665088	0.505994	0.86827	NUDT15
ENSG00000198874	497.989	-0.0705351	0.106184	-0.66427	0.506518	0.868522	TYW1
ENSG00000147601	909.974	0.103516	0.155844	0.66423	0.506543	0.868522	TERF1
ENSG00000110321	16013.1	-0.107012	0.161051	-0.664463	0.506394	0.868522	EIF4G2
ENSG00000131475	1846.43	0.0631892	0.0951527	0.664082	0.506638	0.868522	VPS25
ENSG00000073050	485.732	0.0687028	0.103443	0.664164	0.506586	0.868522	XRCC1
ENSG00000272420	24.1583	0.243607	0.367353	0.66314	0.507241	0.868522	RP4-740C4.7
ENSG00000158006	1049.3	-0.113284	0.170936	-0.662726	0.507506	0.868522	PAFAH2
ENSG00000116885	573.365	-0.131416	0.198075	-0.663466	0.507032	0.868522	OSCP1
ENSG00000117625	1060.21	-0.0880463	0.132856	-0.662721	0.507509	0.868522	RCOR3
ENSG00000143633	243.178	0.109761	0.165594	0.662831	0.507439	0.868522	C1orf131
ENSG00000011523	1013.4	0.121443	0.183128	0.663159	0.507229	0.868522	CEP68
ENSG00000182568	628.75	0.15265	0.230028	0.663616	0.506936	0.868522	SATB1
ENSG00000173230	5855	0.0934496	0.140744	0.663967	0.506712	0.868522	GOLGB1
ENSG00000163959	175.722	-0.265053	0.399914	-0.662775	0.507475	0.868522	SLC51A
ENSG00000145354	2060.43	0.118495	0.178771	0.662834	0.507437	0.868522	CISD2
ENSG00000172613	109.345	0.121899	0.183924	0.662766	0.50748	0.868522	RAD9A
ENSG00000052126	3043.06	-0.176592	0.266291	-0.663155	0.507232	0.868522	PLEKHA5
ENSG00000009844	1846.58	-0.0640916	0.0967547	-0.662413	0.507707	0.868612	VTA1
ENSG00000271430	195.381	-0.17074	0.257736	-0.66246	0.507676	0.868612	RP3-368A4.5
ENSG00000148943	2426.36	-0.088123	0.133092	-0.662121	0.507894	0.868808	LIN7C
ENSG00000261804	99.2541	-0.200799	0.303418	-0.661789	0.508106	0.869047	RP11-44F14.2
ENSG00000135801	206.319	-0.127326	0.1926	-0.661088	0.508556	0.8692	TAF5L
ENSG00000169299	657.877	0.12803	0.193716	0.660917	0.508666	0.8692	PGM2
ENSG00000151247	2053.33	-0.0885647	0.133915	-0.66135	0.508388	0.8692	EIF4E
ENSG00000250802	73.1225	-0.191051	0.28907	-0.660914	0.508668	0.8692	ZBED3-AS1
ENSG00000119048	1672.93	0.0652129	0.0986793	0.660857	0.508704	0.8692	UBE2B
ENSG00000172331	1126.43	0.071138	0.10759	0.661194	0.508488	0.8692	BPGM
ENSG00000148498	1510.05	-0.0758691	0.114777	-0.661015	0.508603	0.8692	PARD3
ENSG00000079277	495.788	-0.0775689	0.117535	-0.659962	0.509278	0.869276	MKNK1
ENSG00000168883	988.239	0.0599199	0.0908923	0.659241	0.509741	0.869276	USP39
ENSG00000135317	2619.83	-0.0636491	0.0963652	-0.660499	0.508934	0.869276	SNX14
ENSG00000196683	2300.3	0.122223	0.185285	0.65965	0.509478	0.869276	TOMM7
ENSG00000107099	815.426	0.165458	0.250997	0.659202	0.509766	0.869276	DOCK8
ENSG00000182180	2199.92	0.073926	0.112109	0.659413	0.509631	0.869276	MRPS16
ENSG00000173451	259.135	0.11468	0.173812	0.659795	0.509385	0.869276	THAP2
ENSG00000102595	579.372	0.0866602	0.131393	0.65955	0.509543	0.869276	UGGT2
ENSG00000185024	281.172	-0.157128	0.238123	-0.659861	0.509343	0.869276	BRF1
ENSG00000134152	625.139	0.0854297	0.129517	0.659603	0.509509	0.869276	KATNBL1
ENSG00000062038	546.207	0.233798	0.354086	0.660288	0.509069	0.869276	CDH3
ENSG00000174177	225.69	0.108549	0.164497	0.659884	0.509328	0.869276	CTU2
ENSG00000167766	1342.63	-0.166814	0.252971	-0.659419	0.509627	0.869276	ZNF83
ENSG00000187860	203.506	0.121704	0.184457	0.659796	0.509385	0.869276	CCDC157
ENSG00000130159	1413.78	-0.128115	0.194434	-0.658914	0.509951	0.869468	ECSIT
ENSG00000143811	569.889	-0.091228	0.138502	-0.658678	0.510103	0.869602	PYCR2
ENSG00000111880	380.729	0.116179	0.17662	0.65779	0.510673	0.870326	RNGTT
ENSG00000140995	1809.25	-0.0881382	0.133973	-0.657881	0.510615	0.870326	DEF8
ENSG00000241852	152.185	0.0958308	0.145787	0.657333	0.510967	0.870443	C8orf58
ENSG00000137713	1098.2	-0.163665	0.248942	-0.657445	0.510895	0.870443	PPP2R1B
ENSG00000083290	415.245	-0.134389	0.204478	-0.657231	0.511032	0.870443	ULK2
ENSG00000166704	459.259	-0.114221	0.173787	-0.657242	0.511025	0.870443	ZNF606
ENSG00000159086	504.262	-0.144914	0.220572	-0.656992	0.511186	0.87058	PAXBP1
ENSG00000104805	5817.43	-0.120314	0.183163	-0.656868	0.511266	0.870593	NUCB1
ENSG00000153094	546.352	0.115352	0.175937	0.655644	0.512053	0.870692	BCL2L11
ENSG00000198218	1323.04	-0.0897328	0.136912	-0.655405	0.512207	0.870692	QRICH1
ENSG00000109670	509.805	0.117528	0.179757	0.653814	0.513232	0.870692	FBXW7
ENSG00000196636	825.484	0.134635	0.20574	0.654397	0.512856	0.870692	ACN9
ENSG00000062096	221.677	0.217256	0.332144	0.654102	0.513046	0.870692	ARSF
ENSG00000184831	914.723	-0.108434	0.165714	-0.654348	0.512888	0.870692	APOO
ENSG00000147526	2550.47	-0.11016	0.168569	-0.653499	0.513435	0.870692	TACC1
ENSG00000106993	1130.82	0.0705871	0.107601	0.656005	0.511821	0.870692	CDC37L1
ENSG00000230945	61.4609	0.188262	0.287308	0.655261	0.5123	0.870692	LINC01507
ENSG00000119328	793.32	-0.0764802	0.11679	-0.654854	0.512562	0.870692	FAM206A
ENSG00000107164	1366.49	-0.070554	0.10793	-0.653703	0.513303	0.870692	FUBP3
ENSG00000186104	155.335	-0.124933	0.190649	-0.655302	0.512273	0.870692	CYP2R1
ENSG00000165916	3145.02	0.123505	0.188837	0.654029	0.513093	0.870692	PSMC3
ENSG00000160703	639.078	0.0842671	0.128774	0.654381	0.512866	0.870692	NLRX1
ENSG00000107897	2379.71	-0.0951566	0.145479	-0.654091	0.513053	0.870692	ACBD5
ENSG00000122863	580.33	-0.122237	0.186921	-0.653951	0.513144	0.870692	CHST3
ENSG00000165828	7007.76	0.341034	0.519798	0.65609	0.511766	0.870692	PRAP1
ENSG00000006831	386.185	0.107319	0.164164	0.653728	0.513287	0.870692	ADIPOR2
ENSG00000111276	266.57	0.135457	0.206651	0.65549	0.512152	0.870692	CDKN1B
ENSG00000182636	578.228	0.259868	0.397047	0.654501	0.512789	0.870692	NDN
ENSG00000168589	104.491	0.205896	0.314578	0.654515	0.51278	0.870692	DYNLRB2
ENSG00000167543	1214.49	0.13429	0.205113	0.654711	0.512654	0.870692	TP53I13
ENSG00000171475	1087.8	0.0709826	0.108113	0.656557	0.511466	0.870692	WIPF2
ENSG00000238083	2.65836	0.620757	0.948048	0.654774	0.512613	0.870692	LRRC37A2
ENSG00000188171	394.03	0.123907	0.188866	0.656056	0.511788	0.870692	ZNF626
ENSG00000184117	5741.9	-0.142131	0.21726	-0.654199	0.512984	0.870692	NIPSNAP1
ENSG00000184983	1288.44	0.117103	0.17919	0.653511	0.513427	0.870692	NDUFA6
ENSG00000215386	150.155	0.131082	0.200048	0.655256	0.512303	0.870692	MIR99AHG
ENSG00000210176	11.323	0.4088	0.623233	0.655935	0.511866	0.870692	MT-TH
ENSG00000249166	35.7608	0.35363	0.541313	0.653282	0.513574	0.870805	RP11-1C1.6
ENSG00000169418	995.292	-0.202393	0.309903	-0.653085	0.513702	0.870898	NPR1
ENSG00000003436	5636.77	0.126349	0.193621	0.652556	0.514043	0.871353	TFPI
ENSG00000120137	1018.39	0.0594025	0.0911374	0.65179	0.514536	0.871819	PANK3
ENSG00000225302	181.822	-0.151106	0.231782	-0.651931	0.514445	0.871819	RP11-539I5.1
ENSG00000176845	30.7722	0.236133	0.362243	0.651865	0.514489	0.871819	METRNL
ENSG00000185504	823.951	0.12894	0.197881	0.651607	0.514655	0.871896	C17orf70
ENSG00000159377	1672.86	0.139568	0.214496	0.65068	0.515253	0.871944	PSMB4
ENSG00000116191	442.035	0.130785	0.201317	0.649644	0.515922	0.871944	RALGPS2
ENSG00000115461	6272.28	-0.160375	0.246401	-0.650871	0.51513	0.871944	IGFBP5
ENSG00000157036	266.756	0.076004	0.116875	0.650301	0.515498	0.871944	EXOG
ENSG00000135220	1099.88	-0.172183	0.264836	-0.650149	0.515596	0.871944	UGT2A3
ENSG00000228716	218.446	-0.134525	0.207032	-0.649777	0.515836	0.871944	DHFR
ENSG00000239569	61.0042	-0.175762	0.270067	-0.65081	0.515169	0.871944	KMT2E-AS1
ENSG00000182648	321.062	0.095913	0.147435	0.650544	0.515341	0.871944	LINC01006
ENSG00000132294	1916.52	-0.0945796	0.145537	-0.649868	0.515777	0.871944	EFR3A
ENSG00000109846	16244	-0.261835	0.402798	-0.650041	0.515666	0.871944	CRYAB
ENSG00000111077	788.735	-0.14845	0.228497	-0.64968	0.515899	0.871944	TENC1
ENSG00000186908	562.476	-0.092925	0.142767	-0.650884	0.515121	0.871944	ZDHHC17
ENSG00000242028	22.8143	-0.215916	0.331528	-0.651274	0.51487	0.871944	HYPK
ENSG00000108953	1950.15	-0.0599832	0.0921462	-0.650956	0.515075	0.871944	YWHAE
ENSG00000188227	171.626	-0.168061	0.258	-0.651399	0.514789	0.871944	ZNF793
ENSG00000063241	2534.86	-0.190388	0.292802	-0.650229	0.515544	0.871944	ISOC2
ENSG00000232079	419.231	-0.175627	0.270268	-0.649828	0.515804	0.871944	AL035610.1
ENSG00000009950	362.672	0.291904	0.449467	0.649445	0.516051	0.872038	MLXIPL
ENSG00000235501	406.762	-0.202753	0.312269	-0.649291	0.51615	0.872056	RP4-639F20.1
ENSG00000150672	147.208	-0.135655	0.208956	-0.649203	0.516207	0.872056	DLG2
ENSG00000226124	196.664	-0.245806	0.379029	-0.648514	0.516653	0.87207	FTCDNL1
ENSG00000106803	2965.13	0.125861	0.194046	0.648612	0.516589	0.87207	SEC61B
ENSG00000165689	284.429	-0.187917	0.2897	-0.64866	0.516558	0.87207	SDCCAG3
ENSG00000256591	14.5953	-0.239676	0.369528	-0.6486	0.516597	0.87207	RP11-286N22.8
ENSG00000198324	253.124	0.12985	0.200074	0.64901	0.516332	0.87207	FAM109A
ENSG00000006695	716.23	-0.0941299	0.14512	-0.648636	0.516574	0.87207	COX10
ENSG00000207926	8.57688	-0.346222	0.534149	-0.648175	0.516872	0.872194	MIR135A1
ENSG00000145012	3871.92	0.0723385	0.111592	0.648243	0.516827	0.872194	LPP
ENSG00000177700	3077.01	0.1562	0.241095	0.647878	0.517064	0.872395	POLR2L
ENSG00000125779	573.277	-0.119742	0.184922	-0.647528	0.51729	0.872654	PANK2
ENSG00000148584	1555.51	-0.210718	0.325771	-0.646829	0.517743	0.873171	A1CF
ENSG00000159761	152.824	-0.136034	0.210273	-0.646938	0.517672	0.873171	C16orf86
ENSG00000131584	421.13	-0.201267	0.313435	-0.642132	0.520787	0.873242	ACAP3
ENSG00000272106	177.511	0.119032	0.184219	0.646144	0.518186	0.873242	RP11-345P4.9
ENSG00000142606	8.89127	0.405578	0.631112	0.642639	0.520458	0.873242	MMEL1
ENSG00000142655	98.4229	0.107727	0.167599	0.642763	0.520378	0.873242	PEX14
ENSG00000159479	974.799	-0.0786313	0.122356	-0.642642	0.520457	0.873242	MED8
ENSG00000085832	1397.95	-0.0810991	0.126652	-0.640328	0.521959	0.873242	EPS15
ENSG00000099260	261.827	0.165228	0.258709	0.638666	0.52304	0.873242	PALMD
ENSG00000065135	2540.14	0.0874156	0.13582	0.643616	0.519824	0.873242	GNAI3
ENSG00000159348	2394.59	-0.133367	0.209104	-0.637803	0.523602	0.873242	CYB5R1
ENSG00000124374	721.521	-0.115431	0.179535	-0.642944	0.52026	0.873242	PAIP2B
ENSG00000204685	66.6284	0.123435	0.191143	0.645775	0.518425	0.873242	STARD7-AS1
ENSG00000206562	250.329	0.104297	0.163083	0.639531	0.522477	0.873242	METTL6
ENSG00000187118	780.854	0.104743	0.163852	0.639254	0.522658	0.873242	CMC1
ENSG00000114200	454.478	0.261118	0.406202	0.642828	0.520336	0.873242	BCHE
ENSG00000252002	18.8382	0.286174	0.444905	0.643226	0.520077	0.873242	RNA5SP154
ENSG00000151552	6303.61	-0.232757	0.365075	-0.63756	0.52376	0.873242	QDPR
ENSG00000163322	141.982	0.149523	0.233992	0.639009	0.522817	0.873242	FAM175A
ENSG00000109381	789.334	0.0909791	0.142522	0.638353	0.523244	0.873242	ELF2
ENSG00000170185	870.782	-0.0713602	0.110582	-0.645317	0.518722	0.873242	USP38
ENSG00000109654	2731.94	0.105871	0.165827	0.638445	0.523184	0.873242	TRIM2
ENSG00000113638	513.581	0.0987179	0.153887	0.641496	0.5212	0.873242	TTC33
ENSG00000248092	489.588	0.107945	0.169086	0.638401	0.523213	0.873242	NNT-AS1
ENSG00000145725	1344.82	-0.0955371	0.148337	-0.644055	0.51954	0.873242	PPIP5K2
ENSG00000217128	617.116	0.0880472	0.138018	0.637938	0.523514	0.873242	FNIP1
ENSG00000124659	982.121	0.079864	0.124767	0.640105	0.522104	0.873242	TBCC
ENSG00000013375	1147.92	-0.0802643	0.12422	-0.646145	0.518185	0.873242	PGM3
ENSG00000196911	306.393	0.152509	0.238554	0.639305	0.522625	0.873242	KPNA5
ENSG00000217648	141.44	-0.199195	0.309512	-0.643577	0.51985	0.873242	RP1-95L4.4
ENSG00000196275	78.8411	-0.136345	0.213238	-0.639404	0.52256	0.873242	GTF2IRD2
ENSG00000005486	4265.52	-0.0972944	0.151871	-0.64064	0.521756	0.873242	RHBDD2
ENSG00000183444	129.329	-0.225757	0.353218	-0.639143	0.52273	0.873242	OR7E38P
ENSG00000197343	1333.34	-0.0860073	0.133737	-0.64311	0.520153	0.873242	ZNF655
ENSG00000105948	372.368	-0.100195	0.156306	-0.641017	0.521512	0.873242	TTC26
ENSG00000131831	496.402	0.166215	0.258848	0.642134	0.520786	0.873242	RAI2
ENSG00000147124	293.7	-0.163016	0.252632	-0.645272	0.518751	0.873242	ZNF41
ENSG00000078061	2175.93	-0.0498286	0.0772679	-0.644881	0.519004	0.873242	ARAF
ENSG00000164938	1126.89	-0.116814	0.182156	-0.641287	0.521336	0.873242	TP53INP1
ENSG00000176399	512.227	-0.114406	0.177374	-0.645	0.518927	0.873242	DMRTA1
ENSG00000106927	481.963	-0.326524	0.509042	-0.641447	0.521232	0.873242	AMBP
ENSG00000106976	283.698	-0.210967	0.330906	-0.637544	0.52377	0.873242	DNM1
ENSG00000167123	423.942	0.141129	0.220044	0.641367	0.521284	0.873242	CERCAM
ENSG00000148925	677.054	0.0902008	0.141162	0.638987	0.522831	0.873242	BTBD10
ENSG00000254560	85.3792	-0.269762	0.419829	-0.642551	0.520515	0.873242	BBOX1-AS1
ENSG00000176148	282.11	-0.102405	0.158886	-0.644518	0.51924	0.873242	TCP11L1
ENSG00000109919	6666.23	-0.122275	0.189458	-0.645394	0.518672	0.873242	MTCH2
ENSG00000136758	2764.6	0.0469461	0.0726435	0.646253	0.518116	0.873242	YME1L1
ENSG00000198105	534.17	-0.128232	0.201152	-0.637492	0.523805	0.873242	ZNF248
ENSG00000108187	7340.76	-0.220096	0.340755	-0.645907	0.518339	0.873242	PBLD
ENSG00000180806	146.995	0.156278	0.243796	0.641021	0.521509	0.873242	HOXC9
ENSG00000151135	1537.78	0.100425	0.156886	0.640115	0.522098	0.873242	TMEM263
ENSG00000157895	518.153	0.0631413	0.0989627	0.638031	0.523453	0.873242	C12orf43
ENSG00000125246	1171.98	-0.192095	0.298405	-0.643739	0.519744	0.873242	CLYBL
ENSG00000100836	544.04	0.118988	0.185765	0.640532	0.521827	0.873242	PABPN1
ENSG00000166262	154.029	-0.116309	0.180953	-0.642755	0.520383	0.873242	FAM227B
ENSG00000104047	533.355	0.0845388	0.132624	0.637433	0.523843	0.873242	DTWD1
ENSG00000166825	17068.9	-0.143362	0.223996	-0.640019	0.52216	0.873242	ANPEP
ENSG00000184056	322.661	0.0883893	0.136909	0.645608	0.518533	0.873242	VPS33B
ENSG00000173575	1570.42	0.0732802	0.113887	0.643449	0.519933	0.873242	CHD2
ENSG00000175311	880.942	-0.222782	0.348957	-0.638424	0.523198	0.873242	ANKS4B
ENSG00000205358	3730.36	-0.462595	0.717348	-0.644868	0.519013	0.873242	MT1H
ENSG00000102978	2308.98	-0.130151	0.203433	-0.63977	0.522322	0.873242	POLR2C
ENSG00000141076	1934.32	-0.122423	0.190126	-0.643905	0.519637	0.873242	CIRH1A
ENSG00000040531	776.701	-0.0975877	0.152939	-0.638081	0.523421	0.873242	CTNS
ENSG00000166510	155.734	0.120955	0.187975	0.643462	0.519925	0.873242	CCDC68
ENSG00000229539	37.6974	-0.194024	0.304137	-0.63795	0.523506	0.873242	RP11-119B16.2
ENSG00000238102	57.5529	-0.222051	0.344786	-0.644025	0.519559	0.873242	RP11-19D2.1
ENSG00000173418	3629.67	-0.0662288	0.103443	-0.640244	0.522014	0.873242	NAA20
ENSG00000130684	43.722	-0.237517	0.369815	-0.64226	0.520704	0.873242	ZNF337
ENSG00000101417	668.538	-0.110317	0.172324	-0.640173	0.52206	0.873242	PXMP4
ENSG00000101109	928.455	0.138752	0.217434	0.638136	0.523385	0.873242	STK4
ENSG00000101152	856.122	0.0910288	0.141835	0.641795	0.521006	0.873242	DNAJC5
ENSG00000228300	525.813	-0.207126	0.324912	-0.637484	0.523809	0.873242	C19orf24
ENSG00000099800	2572.24	0.135666	0.212175	0.639406	0.522559	0.873242	TIMM13
ENSG00000186111	578.75	-0.110146	0.17049	-0.646055	0.518243	0.873242	PIP5K1C
ENSG00000167671	965.475	0.219381	0.339697	0.645812	0.518401	0.873242	UBXN6
ENSG00000032444	385.025	0.119258	0.184841	0.645195	0.518801	0.873242	PNPLA6
ENSG00000099203	706.313	0.0737754	0.114687	0.643276	0.520045	0.873242	TMED1
ENSG00000196757	257.449	-0.114133	0.178	-0.641198	0.521394	0.873242	ZNF700
ENSG00000125741	815.109	-0.0934579	0.145933	-0.640419	0.521901	0.873242	OPA3
ENSG00000241015	123.897	-0.227736	0.355738	-0.640179	0.522057	0.873242	TPM3P9
ENSG00000121413	952.228	-0.0769918	0.120197	-0.640549	0.521816	0.873242	ZSCAN18
ENSG00000100216	1636.57	0.0972896	0.151302	0.643018	0.520212	0.873242	TOMM22
ENSG00000100239	1096.79	-0.126674	0.197764	-0.640532	0.521827	0.873242	PPP6R2
ENSG00000198715	1945.95	-0.157453	0.247137	-0.637106	0.524056	0.873475	C1orf85
ENSG00000104611	486.403	-0.135121	0.212175	-0.636839	0.52423	0.873643	SH2D4A
ENSG00000120727	2716.52	0.0619034	0.0972876	0.636293	0.524586	0.873754	PAIP2
ENSG00000101856	8789.67	-0.151148	0.237546	-0.636289	0.524588	0.873754	PGRMC1
ENSG00000157379	1189.81	-0.139532	0.219257	-0.636387	0.524525	0.873754	DHRS1
ENSG00000159593	953.582	0.0616853	0.0968972	0.636606	0.524382	0.873754	NAE1
ENSG00000244567	83.1075	0.151993	0.239019	0.635903	0.52484	0.873763	AC096772.6
ENSG00000144579	1024.37	0.105398	0.165726	0.635977	0.524792	0.873763	CTDSP1
ENSG00000164919	4940.01	0.147584	0.232151	0.635726	0.524955	0.873763	COX6C
ENSG00000205544	560.796	-0.177582	0.279283	-0.635847	0.524876	0.873763	TMEM256
ENSG00000269834	106.589	-0.147908	0.232661	-0.63572	0.524959	0.873763	ZNF528-AS1
ENSG00000133134	1292.06	0.116593	0.183476	0.635467	0.525124	0.873916	BEX2
ENSG00000167842	409.113	-0.0678173	0.106784	-0.635091	0.525369	0.873959	MIS12
ENSG00000276234	165.711	0.10684	0.168191	0.635231	0.525278	0.873959	TADA2A
ENSG00000141404	206.004	-0.182198	0.286876	-0.635111	0.525356	0.873959	GNAL
ENSG00000162441	589.974	-0.0771599	0.121823	-0.633378	0.526487	0.874459	LZIC
ENSG00000121774	2686.92	-0.170396	0.269078	-0.633257	0.526566	0.874459	KHDRBS1
ENSG00000233184	137.576	0.12188	0.192767	0.632265	0.527214	0.874459	RP11-421L21.3
ENSG00000143493	344.785	0.115316	0.181876	0.63404	0.526055	0.874459	INTS7
ENSG00000171109	548.434	0.0686989	0.108587	0.632665	0.526953	0.874459	MFN1
ENSG00000132406	700.071	-0.113855	0.180008	-0.632501	0.52706	0.874459	TMEM128
ENSG00000227057	414	0.0704418	0.111163	0.633679	0.52629	0.874459	WDR46
ENSG00000188186	2654.5	0.126624	0.200084	0.632855	0.526828	0.874459	LAMTOR4
ENSG00000164603	360.014	-0.110751	0.175099	-0.632507	0.527056	0.874459	C7orf60
ENSG00000147155	1786.37	-0.171456	0.270617	-0.633577	0.526357	0.874459	EBP
ENSG00000186787	75.7906	0.120485	0.189945	0.634317	0.525874	0.874459	SPIN2B
ENSG00000197180	169.155	0.219031	0.34577	0.633458	0.526435	0.874459	CH17-340M24.3
ENSG00000172159	965.55	-0.167948	0.265592	-0.632354	0.527156	0.874459	FRMD3
ENSG00000148308	1000.29	0.0470022	0.0743297	0.632348	0.52716	0.874459	GTF3C5
ENSG00000168062	149.243	0.143351	0.226336	0.633356	0.526501	0.874459	BATF2
ENSG00000119938	339.146	-0.145211	0.229468	-0.632819	0.526852	0.874459	PPP1R3C
ENSG00000205476	103.956	0.142074	0.223936	0.634441	0.525793	0.874459	CCDC85C
ENSG00000198752	567.193	-0.178987	0.283081	-0.63228	0.527204	0.874459	CDC42BPB
ENSG00000188659	42.626	0.173558	0.274285	0.632765	0.526887	0.874459	FAM154B
ENSG00000176658	817.757	0.187542	0.295713	0.634205	0.525947	0.874459	MYO1D
ENSG00000167863	4034.23	0.144188	0.227742	0.633121	0.526655	0.874459	ATP5H
ENSG00000163597	704.673	-0.0793112	0.125481	-0.632056	0.52735	0.874459	SNHG16
ENSG00000011304	2262.41	0.0515112	0.0814862	0.632146	0.527291	0.874459	PTBP1
ENSG00000109606	2588.41	0.0861586	0.136442	0.631467	0.527735	0.874745	DHX15
ENSG00000101773	1868.41	0.100087	0.158501	0.631456	0.527742	0.874745	RBBP8
ENSG00000149636	256.616	0.0845602	0.133871	0.631653	0.527614	0.874745	DSN1
ENSG00000164597	560.846	-0.13415	0.212573	-0.631077	0.52799	0.875034	COG5
ENSG00000142599	1458.6	0.101654	0.161152	0.630797	0.528173	0.875145	RERE
ENSG00000250565	109.727	-0.12454	0.197716	-0.629895	0.528763	0.875145	ATP6V1E2
ENSG00000163624	843.448	0.121832	0.19336	0.63008	0.528643	0.875145	CDS1
ENSG00000183137	285.716	-0.114603	0.18195	-0.629857	0.528788	0.875145	CEP57L1
ENSG00000215301	5322.12	-0.0965292	0.153097	-0.63051	0.528361	0.875145	DDX3X
ENSG00000147099	877.379	-0.064703	0.102711	-0.62995	0.528728	0.875145	HDAC8
ENSG00000176209	1470.17	-0.136106	0.216066	-0.629926	0.528743	0.875145	SMIM19
ENSG00000110713	1469.73	-0.115115	0.182635	-0.630302	0.528497	0.875145	NUP98
ENSG00000109920	751.129	0.131231	0.208224	0.630239	0.528538	0.875145	FNBP4
ENSG00000263004	65.789	0.185458	0.294265	0.630242	0.528536	0.875145	RP11-166P13.3
ENSG00000176915	1288.2	-0.177926	0.282561	-0.62969	0.528898	0.875205	ANKLE2
ENSG00000144677	1278.05	0.117523	0.186682	0.629534	0.529	0.875253	CTDSPL
ENSG00000132881	103.995	-0.162268	0.257946	-0.629077	0.529298	0.875296	RSG1
ENSG00000163171	802.894	0.142459	0.226549	0.628823	0.529465	0.875296	CDC42EP3
ENSG00000105993	2325.65	0.0660212	0.104992	0.628824	0.529464	0.875296	DNAJB6
ENSG00000267673	9.75105	-0.326957	0.51967	-0.629163	0.529242	0.875296	FDX1L
ENSG00000104907	581.552	0.104703	0.166501	0.628843	0.529452	0.875296	TRMT1
ENSG00000251247	173.767	-0.126534	0.201051	-0.629363	0.529112	0.875296	ZNF345
ENSG00000146414	646.115	-0.0962319	0.153085	-0.628616	0.5296	0.875307	SHPRH
ENSG00000151929	1569.77	-0.0977811	0.155584	-0.628478	0.529691	0.875307	BAG3
ENSG00000075415	11732.6	-0.0955739	0.152061	-0.628522	0.529662	0.875307	SLC25A3
ENSG00000271870	70.048	0.16601	0.264262	0.628202	0.529872	0.875484	RP11-97C16.1
ENSG00000183431	1890.75	0.0721611	0.114978	0.627611	0.530259	0.875686	SF3A3
ENSG00000115841	293.975	-0.0972919	0.155253	-0.626665	0.530879	0.875686	RMDN2
ENSG00000151665	551.748	-0.0928299	0.147867	-0.627792	0.53014	0.875686	PIGF
ENSG00000225733	2978.62	-0.116541	0.186028	-0.626471	0.531006	0.875686	FGD5-AS1
ENSG00000010318	157.324	-0.105072	0.167708	-0.626518	0.530975	0.875686	PHF7
ENSG00000151623	308.299	-0.118118	0.188242	-0.627481	0.530344	0.875686	NR3C2
ENSG00000131732	489.708	-0.0697603	0.111286	-0.626856	0.530754	0.875686	ZCCHC9
ENSG00000252498	9.01592	-0.362695	0.577934	-0.627573	0.530284	0.875686	RNU6-1016P
ENSG00000120913	1704.47	-0.169458	0.270389	-0.626722	0.530841	0.875686	PDLIM2
ENSG00000165672	17047.9	-0.0969112	0.154545	-0.627076	0.53061	0.875686	PRDX3
ENSG00000150456	270.327	0.1191	0.190118	0.626453	0.531018	0.875686	N6AMT2
ENSG00000254505	22.9984	0.207644	0.330996	0.627332	0.530442	0.875686	CHMP4A
ENSG00000197183	1636.92	-0.198808	0.317086	-0.626985	0.530669	0.875686	NOL4L
ENSG00000161677	310.99	0.102875	0.164073	0.627008	0.530654	0.875686	JOSD2
ENSG00000138785	611.293	0.0605588	0.0967154	0.626155	0.531214	0.875887	INTS12
ENSG00000129925	962.627	-0.19321	0.308762	-0.625756	0.531475	0.876132	TMEM8A
ENSG00000196544	293.343	0.0944714	0.151004	0.625623	0.531563	0.876132	C17orf59
ENSG00000160208	504.789	0.107374	0.171636	0.625594	0.531581	0.876132	RRP1B
ENSG00000169188	712.535	0.0665932	0.106489	0.625355	0.531738	0.876269	APEX2
ENSG00000157181	1145.14	0.074254	0.118781	0.625133	0.531884	0.876385	C1orf27
ENSG00000166997	261.319	0.138802	0.222074	0.625025	0.531955	0.876385	CNPY4
ENSG00000256043	328.188	-0.142658	0.228367	-0.624685	0.532178	0.876631	CTSO
ENSG00000280339	227.003	-0.177524	0.284403	-0.6242	0.532496	0.876821	RP11-736K20.4
ENSG00000128881	284.921	-0.115136	0.184462	-0.624175	0.532513	0.876821	TTBK2
ENSG00000108826	1998.79	0.123499	0.197849	0.624205	0.532493	0.876821	MRPL27
ENSG00000126106	762.595	-0.132189	0.211891	-0.623852	0.532725	0.876859	TMEM53
ENSG00000198130	7890.7	-0.214859	0.344433	-0.623805	0.532756	0.876859	HIBCH
ENSG00000248008	561.895	0.0855098	0.137038	0.623987	0.532636	0.876859	DYNLL1-AS1
ENSG00000099797	4829.52	-0.138986	0.222852	-0.623669	0.532845	0.876886	TECR
ENSG00000153201	1591.53	0.0542452	0.0870723	0.62299	0.533291	0.877378	RANBP2
ENSG00000271975	69.0397	0.149659	0.240196	0.623071	0.533238	0.877378	RP11-383J24.6
ENSG00000105750	12.2915	-0.281007	0.451362	-0.622575	0.533564	0.877585	ZNF85
ENSG00000039650	592.148	0.107921	0.173319	0.622671	0.533501	0.877585	PNKP
ENSG00000186020	333.786	0.111596	0.179291	0.622431	0.533658	0.87762	ZNF529
ENSG00000172053	3566.82	0.0543372	0.0874558	0.62131	0.534396	0.877849	QARS
ENSG00000226360	23.7891	0.192835	0.310311	0.621425	0.53432	0.877849	RPL10AP6
ENSG00000202343	8.43232	0.366402	0.589716	0.621319	0.53439	0.877849	SNORA2
ENSG00000087470	1630.56	-0.0646019	0.103991	-0.621225	0.534451	0.877849	DNM1L
ENSG00000111540	2057.79	-0.0878977	0.141397	-0.621639	0.534179	0.877849	RAB5B
ENSG00000156030	753.193	0.172935	0.278372	0.621235	0.534445	0.877849	ELMSAN1
ENSG00000175866	657.607	-0.126776	0.204078	-0.621216	0.534458	0.877849	BAIAP2
ENSG00000101246	1271.11	0.0956368	0.153774	0.62193	0.533988	0.877849	ARFRP1
ENSG00000105700	910.943	0.0808372	0.130092	0.621386	0.534345	0.877849	KXD1
ENSG00000088727	407.431	0.137975	0.222226	0.620876	0.534681	0.878095	KIF9
ENSG00000134250	1014.62	0.145249	0.234017	0.620677	0.534812	0.87819	NOTCH2
ENSG00000114126	253.796	-0.138535	0.223269	-0.620482	0.53494	0.87828	TFDP2
ENSG00000058673	1566.35	0.0816386	0.131624	0.62024	0.535099	0.878301	ZC3H11A
ENSG00000134987	827.009	-0.109252	0.176145	-0.62024	0.5351	0.878301	WDR36
ENSG00000184887	339.995	-0.197761	0.318934	-0.620068	0.535213	0.878366	BTBD6
ENSG00000115694	2822.78	-0.0687837	0.111086	-0.619194	0.535788	0.878415	STK25
ENSG00000231884	3.91506	0.477074	0.769767	0.619765	0.535413	0.878415	NDUFB1P1
ENSG00000163633	160.846	0.0861911	0.139219	0.619105	0.535847	0.878415	C4orf36
ENSG00000006704	501.37	0.0774109	0.124985	0.619363	0.535677	0.878415	GTF2IRD1
ENSG00000167113	2730.16	-0.125798	0.202969	-0.619787	0.535398	0.878415	COQ4
ENSG00000273749	2055.34	0.0738478	0.119231	0.619366	0.535675	0.878415	CYFIP1
ENSG00000104154	1032.61	-0.137772	0.222565	-0.619019	0.535904	0.878415	SLC30A4
ENSG00000137845	3356.09	0.135529	0.21876	0.619535	0.535564	0.878415	ADAM10
ENSG00000103160	484.755	0.0819786	0.132394	0.6192	0.535784	0.878415	HSDL1
ENSG00000173264	549.505	-0.0612534	0.0989805	-0.618843	0.53602	0.878485	GPR137
ENSG00000197713	1301.69	0.078165	0.126511	0.617849	0.536675	0.878561	RPE
ENSG00000163814	584.411	0.197341	0.319236	0.618165	0.536467	0.878561	CDCP1
ENSG00000169251	1709.04	0.0819064	0.132659	0.617421	0.536957	0.878561	NMD3
ENSG00000213178	10.1877	0.427153	0.691101	0.618077	0.536525	0.878561	RP11-641D5.1
[truncated: 5,344,724 more chars]
