## Supplementary Data File for "Kidney transcriptomics signature of prospective rapid diabetic kidney disease progression": SupplementaryTable2_Rapid_Progression_Associated_Genes.xlsx

### Sheet: Sheet1
Gene symbol	Gene name	Ensembl ID	Rapid progression differential expression in glomeruli (log2 fold change vs non-rapid progressor)					Rapid progression differential expression in tubulointerstitium (log2 fold change vs non-rapid progressor)					Protein class	Subcellular location	Kidney cortex enrichment (GTEx z-score)	Measurable in blood or plasma or urine	Biomarker application	Associated pathway (GO BP or MF)	Case-control modulation in CKD
			eGFR slope	CKD stage	UACR	NRA	Outcome	eGFR slope	CKD stage	UACR	NRA	Outcome
ABLIM3	actin binding LIM protein family member 3	ENSG00000173210	ns	0.82	ns	ns	ns	ns	ns	ns	ns	ns	Other	Cytoplasm	-0.31	No	Unknown	cytoskeleton organization, positive regulation of transcription by RNA polymerase II, positive regulation of protein targeting to mitochondrion	Yes, same direction
AC019181.2	AC019181.2	ENSG00000233255	ns	ns	ns	ns	ns	ns	-0.94	ns	ns	ns	No information	No information	No information	No	Unknown	No information	No information
AC027612.6 (LSP1P4)	LSP1 pseudogene 4	ENSG00000143429	1.42	ns	ns	ns	ns	ns	ns	ns	ns	ns	Other	Other	1.66	No	Unknown	No information	ns
AC079250.1 (RPL18AP6)	ribosomal protein L18a (RPL18A) pseudogene	ENSG00000230979	ns	ns	ns	ns	ns	ns	0.92	ns	ns	ns	Other	Other	-0.85	No	Unknown	No information	No information
ACE	angiotensin I converting enzyme	ENSG00000159640	ns	ns	ns	ns	ns	ns	ns	ns	1.7	ns	Peptidase	Plasma membrane	0.1	blood, plasma, urine	efficacy, prognosis	angiotensin maturation, regulation of vasoconstriction, kidney development	Yes, conflicting direction
ACOT7	acyl-CoA thioesterase 7	ENSG00000097021	ns	1.17	ns	ns	ns	ns	ns	ns	ns	ns	Enzyme	Cytoplasm	-0.01	No	Unknown	acyl-CoA metabolic process	Yes but in tubulointerstitium and conflicting direction
ACTA2	actin alpha 2, smooth muscle	ENSG00000107796	ns	1.54	ns	ns	ns	ns	ns	ns	ns	ns	Other	Cytoplasm	-0.22	blood	efficacy	glomerular mesangial cell development, mesenchyme migration, positive regulation of gene expression	Yes, same direction
ADAP1	ArfGAP with dual PH domains 1	ENSG00000105963	ns	ns	ns	ns	ns	ns	ns	ns	1.07	ns	Other	Nucleus	-0.13	No	Unknown	cell surface receptor signaling, regulation of GTPase activity	ns
ADAP2	ArfGAP with dual PH domains 2	ENSG00000184060	1.48	ns	ns	ns	ns	ns	ns	ns	ns	ns	Other	Cytoplasm	0.08	No	Unknown	regulation of GTPase activity, heart development, inositol lipid-mediated signaling	Yes, same direction
ADM	adrenomedullin	ENSG00000148926	ns	-1.34	ns	ns	ns	ns	ns	ns	ns	ns	Other	Extracellular space	0.32	blood, plasma, urine	prognosis	adrenomedullin receptor signaling, inflammatory response, receptor internalization	Yes, conflicting direction
ADNP	activity dependent neuroprotector homeobox	ENSG00000101126	ns	ns	ns	ns	ns	ns	0.28	ns	ns	ns	Transcription regulator	Nucleus	-1.21	blood, plasma	Unknown	regulation of gene expression, regulation of transcription by RNA polymerase II	Yes, same direction
AEBP1	AE binding protein 1	ENSG00000106624	1.43	ns	ns	ns	ns	ns	ns	ns	ns	ns	Peptidase	Nucleus	-0.14	blood	Unknown	protein processing, regulation of collagen fibril organization, negative regulation of transcription by RNA polymerase II	Yes, same direction
AKAP13	A-kinase anchoring protein 13	ENSG00000170776	0.76	ns	ns	ns	ns	ns	ns	ns	ns	ns	Other	Cytoplasm	-1.04	blood, plasma	Unknown	regulation of Rho protein signal transduction, adrenergic receptor signaling, G protein-coupled receptor signaling	Yes, conflicting direction
AL353644.10	AL353644.10	ENSG00000277048	ns	1.17	ns	ns	ns	ns	1.53	ns	ns	ns	No information	No information	No information	No	Unknown	No information	No information
AMICA1 (JAML)	junction adhesion molecule like	ENSG00000160593	2.28	ns	ns	ns	ns	ns	ns	ns	ns	ns	Other	Plasma membrane	0.14	urine	Unknown	heterophilic cell-cell adhesion via plasma membrane cell adhesion moleculaes, neutrophil chemotaxis, positive regulation of epithelial cell proliferation involved in wound healing	Yes, same direction
AMZ2	archaelysin family metallopeptidase 2	ENSG00000196704	-1.04	ns	ns	ns	ns	ns	ns	ns	ns	ns	Other	Other	-1.05	No	Unknown	proteolysis	Yes, different compartment but same direction
ANK3	ankyrin 3	ENSG00000151150	ns	0.89	ns	ns	ns	ns	ns	ns	ns	ns	Other	Plasma membrane	0.06	blood, plasma	Unknown	establishment of protein localization, mitotic cytokinesis, membrane assembly	Yes, different direction
ANO9	anoctamin 9	ENSG00000185101	ns	ns	ns	ns	ns	ns	0.77	ns	ns	ns	Ion channel	Plasma membrane	0.52	No	Unknown	chloride transmembrane transport	ns
ANXA2	annexin A2	ENSG00000182718	ns	ns	ns	ns	ns	ns	0.78	ns	ns	ns	Other	Plasma membrane	-0.18	blood, plasma	diagnosis	angiogenesis, vesicle budding from membrane, positive regulation of low-density lipoprotein particle receptor binding	Yes, same direction but conflicting direction in glomeruli
AP001626.1 (LINC01671)	long intergenic non-protein coding RNA 1671	ENSG00000225431	ns	ns	ns	ns	ns	0.9	ns	ns	ns	ns	Other	Other	4.26	No	Unknown	No information	ns
AQP6	aquaporin 6	ENSG00000086159	ns	ns	ns	ns	ns	ns	ns	-1.79	ns	ns	Transporter	Cytoplasm	9.12	No	Unknown	carbon dioxide transport, renal water transport	Yes, conflicting direction in glomeruli
ARHGAP15	Rho GTPase activating protein 15	ENSG00000075884	1.76	ns	ns	ns	ns	ns	ns	ns	ns	ns	Other	Cytoplasm	0.02	No	Unknown	regulation of GTPase activity	Yes, same direction
ARPC1B	actin related protein 2/3 complex subunit 1B	ENSG00000130429	ns	ns	ns	ns	ns	1.07	ns	ns	ns	ns	Other	Cytoplasm	-0.21	blood, plasma	Unknown	Arp2/3 complex-mediated actin nucleation	Yes, same direction
ARPC2	actin related protein 2/3 complex subunit 2	ENSG00000163466	ns	ns	ns	ns	ns	ns	0.25	ns	ns	ns	Other	Cytoplasm	-0.85	No	Unknown	actin polymerization-dependent cell motility	Yes, same direction
ARRB2	arrestin beta 2	ENSG00000141480	0.97	ns	ns	ns	ns	0.96	ns	ns	ns	ns	Other	Cytoplasm	-0.03	blood	Unknown	cell chemotaxis, G protein-coupled receptor internalization, protein ubiquitination	Yes, same direction
C11orf96	chromosome 11 open reading frame 96	ENSG00000187479	2.13	ns	ns	ns	ns	ns	ns	ns	ns	ns	Other	Other	-0.01	No	Unknown	No information	Yes, same direction
C16orf58 (RUSF1)	RUS family member 1	ENSG00000140688	-1.37	ns	ns	ns	ns	ns	ns	ns	ns	ns	Other	Other	-0.16	No	Unknown	No information	Yes, different compartment but same direction
C1QC	complement C1q C chain	ENSG00000159189	ns	1.72	ns	ns	ns	ns	ns	ns	ns	ns	Other	Extracellular space	-0.07	blood, plasma	Unknown	complement activation classical pathway, immune response	Yes, same direction
C2	complement C2	ENSG00000166278	2.27	1.81	ns	ns	ns	ns	ns	ns	ns	ns	Peptidase	Extracellular space	0.37	blood, plasma	Unknown	complement activation classical pathway, positive regulation of apoptotic cell clearance	Yes, same direction
C21orf33 (GATD3)	glutamine amidotransferase class 1 domain containing 3	ENSG00000160221	-2.5	ns	ns	ns	ns	ns	ns	ns	ns	ns	Other	Cytoplasm	0.28	No	Unknown	No information	No information
C2orf40 (ECRG4)	ECRG4 augurin precursor	ENSG00000119147	1.63	ns	ns	ns	ns	ns	ns	ns	1.68	ns	Other	Extracellular space	-0.22	No	Unknown	cellular senescence, G1 to G0 transition, regulation of cell population proliferation	ns
CCDC88B	coiled-coil domain containing 88B	ENSG00000168071	2.23	ns	ns	ns	ns	ns	ns	ns	ns	ns	Enzyme	Nucleus	-0.18	blood, urine	Unknown	cytoplasmic microtubule organization, cytoskeleton-dependent intracellular transport	Yes, same direction
CCL2	C-C motif chemokine ligand 2	ENSG00000108691	ns	1.26	ns	ns	ns	ns	ns	ns	ns	ns	Cytokine	Extracellular space	0.71	blood, plasma	diagnosis, efficacy, prognosis, response to therapy, safety	chemokine-mediated signaling, G protein-coupled receptor signaling, positive regulation of ERK1 and ERK2 cascade	Yes, same direction
CCL21	C-C motif chemokine ligand 21	ENSG00000137077	1.87	ns	ns	ns	ns	ns	ns	ns	ns	ns	Cytokine	Extracellular space	0.06	blood	disease progression	chemokine-mediated signaling, inflammatory response, positive regulation of GTPase activity	Yes, same direction
CD14	CD14 molecule	ENSG00000170458	1.61	1.42	ns	ns	ns	ns	ns	ns	ns	ns	Transmembrane receptor	Plasma membrane	-0.23	blood, plasma, urine	efficacy	inflammatory response, positive regulation of type I interferon production, apoptotic process	Yes, same direction
CD163	CD163 molecule	ENSG00000177575	ns	2.56	ns	ns	ns	ns	ns	ns	ns	ns	Transmembrane receptor	Plasma membrane	-0.45	blood, plasma, urine	Unknown	acute-phase response	Yes, same direction
CD24	CD24 molecule	ENSG00000272398	1.1	ns	ns	ns	ns	ns	ns	ns	ns	ns	Other	Plasma membrane	1.77	blood	efficacy, prognosis	glomerular parietal epithelial cell differentiation, intrinsic apoptotic signaling, regulation of MAPK cascade	Yes, same direction
CD248	CD248 molecule	ENSG00000174807	ns	1.14	ns	ns	ns	ns	ns	ns	ns	ns	Other	Plasma membrane	-0.15	urine	Unknown	cell migration	Yes, same direction
CD44	CD44 molecule (Indian blood group)	ENSG00000026508	1.23	ns	ns	ns	ns	ns	ns	ns	ns	ns	Other	Plasma membrane	-0.69	blood, plasma, urine	diagnosis, disease progression, prognosis	inflammatory response, cell adhesion, cell migration	Yes, same direction
CD81	CD81 molecule	ENSG00000110651	ns	ns	ns	ns	ns	ns	0.61	ns	ns	ns	Other	Plasma membrane	-0.53	blood, urine	Unknown	positive regulation of cell population proliferation, protein localization, receptor internalization	Yes, conflicting direction in glomeruli
CD97 (ADGRE5)	adhesion G protein-coupled receptor E5	ENSG00000123146	1.1	ns	ns	ns	ns	ns	ns	ns	ns	ns	G-protein coupled receptor	Plasma membrane	-0.26	blood	Unknown	G protein-coupled receptor signaling, cell adhesion, inflammatory response	Yes, same direction
CD99	CD99 molecule (Xg blood group)	ENSG00000002586	ns	ns	ns	ns	ns	ns	0.57	ns	ns	ns	Other	Plasma membrane	-1.13	blood, urine	Unknown	homotypic cell-cell adhesion, T cell extravasation	Yes, same direction
CDH16	cadherin 16	ENSG00000166589	ns	ns	ns	ns	ns	ns	ns	ns	0.63	ns	Enzyme	Plasma membrane	6.03	No	Unknown	cell adhesion	Yes, conflicting direction
CDO1	cysteine dioxygenase type 1	ENSG00000129596	ns	1.27	ns	ns	ns	ns	ns	ns	ns	ns	Enzyme	Cytoplasm	-0.6	No	Unknown	cysteine metabolic process, inflammatory response	Yes, same direction
CERS2	ceramide synthase 2	ENSG00000143418	-1.39	ns	ns	ns	ns	ns	ns	ns	ns	ns	Transcription regulator	Nucleus	0.52	No	Unknown	ceramide biosynthetic process, regulation of lipid metabolic process	Yes, conflicting direction in glomeruli
CES4A	carboxylesterase 4A	ENSG00000172824	ns	ns	ns	ns	ns	-1.01	-0.91	ns	ns	ns	Enzyme	Extracellular space	-0.27	No	Unknown	carboxylic ester hydrolase activity	ns
CFI	complement factor I	ENSG00000205403	ns	0.77	ns	ns	ns	ns	ns	ns	ns	ns	Peptidase	Extracellular space	3.12	blood, plasma, urine	Unknown	innate immune response, proteolysis, complement activation	Yes, same direction
CH17-13I23.3	lymphocyte-specific protein 1 (LSP1) pseudogene	ENSG00000277702	ns	ns	ns	ns	ns	2.32	ns	ns	ns	ns	Other	Other	-0.82	No	Unknown	No information	No information
CLIC1	chloride intracellular channel 1	ENSG00000213719	ns	ns	ns	ns	ns	0.5	ns	ns	ns	ns	Ion channel	Nucleus	0.28	blood, urine	Unknown	chloride transport, platelet aggregation, signal transduction	Yes, same direction
CNNM2	cyclin and CBS domain divalent metal cation transport mediator 2	ENSG00000148842	ns	ns	ns	ns	ns	-0.83	ns	ns	ns	ns	Transporter	Plasma membrane	-0.03	No	Unknown	magnesium ion homeostasis	Yes, same direction
CNPY3	canopy FGF signaling regulator 3	ENSG00000137161	ns	ns	ns	ns	ns	0.68	ns	ns	ns	ns	Other	Cytoplasm	-0.83	No	Unknown	innate immune response	Yes, same direction
COL15A1	collagen type XV alpha 1 chain	ENSG00000204291	1.58	ns	ns	ns	ns	ns	ns	ns	ns	ns	Other	Extracellular space	-0.52	urine	Unknown	extracellular matrix organization, signal transduction, cell adhesion	Yes, same direction
COL1A1	collagen type I alpha 1 chain	ENSG00000108821	ns	2.34	ns	ns	ns	ns	ns	ns	ns	ns	Other	Extracellular space	-0.15	blood, plasma, urine	diagnosis	collagen fibril organization, ossification, response to mechanical stimulus	Yes, same direction
COL1A2	collagen type I alpha 2 chain	ENSG00000164692	1.82	1.52	ns	ns	ns	ns	ns	ns	ns	ns	Other	Extracellular space	-0.12	blood, plasma, urine	Unknown	collagen fibril organization, Rho protein signal transduction, regulation of blood pressure	Yes, same direction
COL3A1	collagen type III alpha 1 chain	ENSG00000168542	1.63	1.51	ns	ns	ns	ns	ns	ns	ns	ns	Other	Extracellular space	-0.36	blood, plasma, urine	diagnosis, efficacy	collagen fibril organization, integrin-mediated signaling, response to cytokine	Yes, same direction
COL6A2	collagen type VI alpha 2 chain	ENSG00000142173	1.38	1.26	ns	ns	ns	ns	ns	ns	ns	ns	Other	Extracellular space	-0.64	urine	Unknown	cell adhesion	Yes, same direction
COL8A1	collagen type VIII alpha 1 chain	ENSG00000144810	ns	1.65	ns	ns	ns	ns	1.52	ns	ns	ns	Other	Extracellular space	0.01	blood, plasma	Unknown	endodermal cell differentiation, extracellular matrix organization	Yes, same direction
COX4I2	cytochrome c oxidase subunit 4I2	ENSG00000131055	1.78	ns	ns	ns	ns	ns	ns	ns	ns	ns	Enzyme	Cytoplasm	-0.38	No	Unknown	generation of precursor metabolites and energy, mitochondrial electron transport	ns
CPE	carboxypeptidase E	ENSG00000109472	1.49	ns	ns	ns	ns	ns	ns	ns	ns	ns	Peptidase	Cytoplasm	-0.78	blood, urine	Unknown	protein processing, protein localization to membrane, Wnt signaling	Yes, same direction
CPED1	cadherin like and PC-esterase domain containing 1	ENSG00000106034	ns	1.07	ns	ns	ns	ns	ns	ns	ns	ns	Other	Cytoplasm	-0.37	No	Unknown	No information	Yes, same direction
CSF1R	colony stimulating factor 1 receptor	ENSG00000182578	1.92	1.98	ns	ns	ns	ns	ns	ns	ns	ns	Kinase	Plasma membrane	-0.22	blood, plasma, urine	prognosis	cytokine-mediated signaling, inflammatory response, positive regulation of kinase activity	Yes, same direction
CTTNBP2NL	CTTNBP2 N-terminal like	ENSG00000143079	0.72	ns	ns	ns	ns	ns	ns	ns	ns	ns	Other	Cytoplasm	-0.62	No	Unknown	negative regulation of transporter activity, protein dephosphorylation	Yes, same direction
CXCL12	C-X-C motif chemokine ligand 12	ENSG00000107562	ns	1.12	ns	ns	ns	ns	ns	ns	ns	ns	Cytokine	Extracellular space	-0.42	blood, plasma, urine	diagnosis, efficacy, prognosis	chemotaxis, immune response, integrin activation	Yes, same direction
CYTH4	cytohesin 4	ENSG00000100055	2.08	1.82	ns	ns	ns	ns	ns	ns	ns	ns	Other	Cytoplasm	0.1	No	Unknown	regulation of ARF protein signal transduction	Yes, same direction
DBP	D-box binding PAR bZIP transcription factor	ENSG00000105516	ns	-0.78	ns	ns	ns	ns	ns	ns	ns	ns	Transcription regulator	Nucleus	-0.51	blood, plasma	Unknown	regulation of transcription by RNA polymerase II	Yes, same direction
DDX39A	DExD-box helicase 39A	ENSG00000123136	ns	ns	ns	ns	ns	0.58	ns	ns	ns	ns	Enzyme	Nucleus	-0.28	No	Unknown	mRNA export from nucleus, mRNA splicing via spliceosome	Yes, same direction
DDX51	DEAD-box helicase 51	ENSG00000185163	ns	-1.08	ns	ns	ns	ns	ns	ns	ns	ns	Enzyme	Other	-1.13	No	Unknown	rRNA processing	Yes, same direction
DHDH	dihydrodiol dehydrogenase	ENSG00000104808	ns	ns	ns	ns	ns	ns	ns	1.67	ns	ns	Enzyme	Other	6.07	No	Unknown	D-xylose catabolic process	Yes, conflicting direction
DNAJA3	DnaJ heat shock protein family (Hsp40) member A3	ENSG00000103423	-1.18	ns	ns	ns	ns	ns	ns	ns	ns	ns	Other	Cytoplasm	-0.77	No	Unknown	mitochondrion organization, negative regulation of cell population proliferation, negative regulation of transcription by RNA polymerase II	Yes, same direction
DNAJC11	DnaJ heat shock protein family (Hsp40) member C11	ENSG00000007923	-1.19	ns	ns	ns	ns	ns	ns	ns	ns	ns	Other	Cytoplasm	0.07	No	Unknown	cristae formation, inner mitochondrial membrane organization	Yes, same direction
EDN1	endothelin 1	ENSG00000078401	ns	ns	ns	ns	ns	ns	1.21	ns	ns	ns	Cytokine	Extracellular space	-0.11	blood, plasma	diagnosis, efficacy, prognosis	cell-cell signaling, intracellular calcium ion homeostasis, vasoconstriction	Yes, same direction
EMILIN1	elastin microfibril interfacer 1	ENSG00000138080	1.15	ns	ns	ns	ns	ns	ns	ns	ns	ns	Other	Extracellular space	-0.34	blood, plasma	Unknown	cell adhesion, cell migration, positive regulation of defense response to bacterium	Yes, same direction
ENPP5	ectonucleotide pyrophosphatase/phosphodiesterase family member 5	ENSG00000112796	ns	ns	ns	ns	ns	ns	ns	ns	-0.62	ns	Enzyme	Extracellular space	0.44	No	Unknown	cell communication	ns
F2RL3	F2R like thrombin or trypsin receptor 3	ENSG00000127533	1.59	ns	ns	ns	ns	ns	ns	ns	ns	ns	G-protein coupled receptor	Plasma membrane	0.65	blood	Unknown	platelet activation, positive regulation of Rho protein signal transduction	ns
FAM129A (NIBAN1)	niban apoptosis regulator 1	ENSG00000135842	1.34	ns	ns	ns	ns	ns	ns	ns	ns	ns	Other	Cytoplasm	-0.51	blood, plasma	Unknown	regulation of protein phosphorylation, positive regulation of translation, response to endoplasmic reticulum stress	Yes, same direction
FAM206A (ABITRAM)	actin binding transcription modulator	ENSG00000119328	-0.92	ns	ns	ns	ns	ns	ns	ns	ns	ns	Other	Extracellular space	-1.03	blood, plasma	Unknown	regulation of actin filament polymerization, regulation of filopodium assembly, dendrite morphogenesis	ns
FAM86DP	family with sequence similarity 86 member D, pseudogene	ENSG00000244026	ns	ns	ns	ns	ns	ns	0.94	ns	ns	ns	Other	Other	-0.59	No	Unknown	No information	ns
FAM89A	family with sequence similarity 89 member A	ENSG00000182118	ns	ns	ns	ns	-2.59	ns	ns	ns	ns	ns	Other	Other	0.6	No	Unknown	No information	ns
FAXDC2	fatty acid hydroxylase domain containing 2	ENSG00000170271	-1.06	ns	ns	ns	ns	ns	ns	ns	ns	ns	Other	Cytoplasm	-1.07	No	Unknown	positive regulation of megakaryocyte differentiation, positive regulation of protein phosphorylation, sterol biosynthetic process	Yes, same direction
FBLN5	fibulin 5	ENSG00000140092	1.97	ns	ns	ns	ns	ns	ns	ns	ns	ns	Other	Extracellular space	-0.01	urine	Unknown	cell-matrix adhesion, elastic fiber assembly, secretion	Yes, same direction
FBXO32	F-box protein 32	ENSG00000156804	1.49	ns	ns	ns	ns	ns	ns	ns	ns	ns	Enzyme	Cytoplasm	-0.34	blood, plasma	efficacy	protein ubiquitination	Yes, same direction
FCER1G	Fc epsilon receptor Ig	ENSG00000158869	1.71	ns	ns	ns	ns	ns	ns	ns	ns	ns	Transmembrane receptor	Plasma membrane	0.11	blood	Unknown	immunoglobulin mediated immune response, innate immune response, regulation of platelet activation	Yes, same direction
FCGR2A	Fc gamma receptor Iia	ENSG00000143226	1.81	ns	ns	ns	ns	ns	ns	ns	ns	ns	Transmembrane receptor	Plasma membrane	0.17	blood, plasma	Unknown	cell surface receptor signaling	Yes, same direction
FES	FES proto-oncogene, tyrosine kinase	ENSG00000182511	ns	ns	ns	ns	ns	1.08	ns	ns	ns	ns	Kinase	Cytoplasm	-0.22	blood, plasma	Unknown	cell adhesion, peptidyl-tyrosine phosphorylation, regulation of cell shape	Yes, same direction
FGF7	fibroblast growth factor 7	ENSG00000140285	ns	ns	ns	ns	ns	ns	ns	-1.42	ns	ns	Growth factor	Extracellular space	-0.49	blood, plasma	Unknown	cell differentation, positive regulation of gene expression, regulation of cell migration	Yes, conflicting direction
FITM2	fat storage inducing transmembrane protein 2	ENSG00000197296	ns	0.98	ns	ns	ns	ns	ns	ns	ns	ns	Enzyme	Cytoplasm	-0.39	No	Unknown	cytoskeleton organization, lipid storage, phospholipid biosynthetic process	Yes, conflicting direction
FLOT2	flotillin 2	ENSG00000132589	ns	ns	ns	ns	ns	0.61	ns	ns	ns	ns	Other	Plasma membrane	0.09	blood, urine	Unknown	cell adhesion, negative regulation of gene expression, protein stabilization	Yes, same direction
FN1	fibronectin 1	ENSG00000115414	1.71	1.76	ns	ns	ns	ns	ns	ns	ns	ns	Enzyme	Extracellular space	0.16	blood, plasma, urine	diagnosis, efficacy, prognosis	cell-substrate junction assembly, integrin-mediated signaling, response to wounding	Yes, same direction
FP236383.10	FP236383.10	ENSG00000277105	5.98	ns	ns	ns	ns	ns	ns	ns	ns	ns	No information	No information	No information	No	Unknown	No information	No information
FYB (FYB1)	FYN binding protein 1	ENSG00000082074	ns	1.28	ns	ns	ns	ns	ns	ns	ns	ns	Other	Nucleus	0.17	blood, plasma	Unknown	immune response, integrin-mediated signaling, protein localization to plasma membrane	Yes, same direction
FZD5	frizzled class receptor 5	ENSG00000163251	ns	ns	ns	ns	ns	ns	-0.48	ns	ns	ns	G-protein coupled receptor	Plasma membrane	0.000113	No	Unknown	canonical and non-canonical Wnt signaling	Yes, same direction
GATSL3 (CASTOR1)	cytosolic arginine sensor for mTORC1 subunit 1	ENSG00000239282	ns	ns	ns	ns	ns	-0.9	ns	ns	ns	ns	Other	Cytoplasm	-0.11	No	Unknown	cellular response to L-arginine, regulation of TORC1 signaling	Yes, same direction
GLIPR2	GLI pathogenesis related 2	ENSG00000122694	1.47	ns	ns	ns	ns	ns	ns	ns	ns	ns	Other	Cytoplasm	-0.88	blood, urine	Unknown	positive regulation of epithelial cell migration, positive regulation of epithelial to mesenchymal transition, positive regulation of ERK1 and ERK2 cascade	Yes, same direction
GLTP	glycolipid transfer protein	ENSG00000139433	-0.92	-0.74	ns	ns	ns	ns	ns	ns	ns	ns	Transporter	Cytoplasm	-0.04	urine	Unknown	ER to Golgi ceramide transport, intermembrane lipid transfer	ns
GNAI1	G protein subunit alpha i1	ENSG00000127955	ns	0.62	ns	ns	ns	ns	ns	ns	ns	ns	Enzyme	Plasma membrane	-0.84	blood, urine	Unknown	cell division, positive regulation of protein localization to cell cortex, regulation of mitotic spindle organization	Yes, same direction
GPC3	glypican 3	ENSG00000147257	ns	-1.55	ns	ns	ns	ns	ns	ns	ns	ns	Other	Plasma membrane	0.35	blood, plasma, urine	diagnosis, prognosis	cell migration, regulation of canonical and non-canonical Wnt signaling, regulation of protein localization to membrane	Yes, conflicting direction in glomeruli
GYPC	glycophorin C (Gerbich blood group)	ENSG00000136732	ns	ns	ns	ns	ns	ns	0.96	ns	ns	ns	Other	Plasma membrane	-0.2	blood, urine	Unknown	No information	Yes, same direction
HAUS4	HAUS augmin like complex subunit 4	ENSG00000092036	-1.22	ns	ns	ns	ns	ns	ns	ns	ns	ns	Other	Cytoplasm	-0.68	No	Unknown	centrosome cycle, spindle assembly	Yes but different compartment and same direction
HBP1	HMG-box transcription factor 1	ENSG00000105856	-1.24	ns	ns	ns	ns	ns	ns	ns	ns	ns	Transcription regulator	Nucleus	-1.12	No	Unknown	regulation of cell cycle, regulation of transcription by RNA polymerase II	Yes, same direction
HCST	hematopoietic cell signal transducer	ENSG00000126264	1.79	ns	ns	ns	ns	ns	ns	ns	ns	ns	Transmembrane receptor	Plasma membrane	-0.09	blood	Unknown	positive regulation of phosphatidylinositol 3-kinase signaling, protein phosphorylation	Yes, same direction
HES1	hes family bHLH transcription factor 1	ENSG00000114315	ns	ns	ns	ns	-2.16	ns	ns	ns	ns	ns	Transcription regulator	Nucleus	0.54	No	Unknown	anterior/posterior pattern specification, regulation of neurogenesis, regulation of transcription by RNA polymerase II	Yes but different compartment and same direction
HKDC1	hexokinase domain containing 1	ENSG00000156510	ns	ns	ns	ns	ns	ns	0.62	ns	ns	ns	Kinase	Cytoplasm	3.39	No	Unknown	carbohydrate phosphorylation, glucose metabolic process, glycolytic process	Yes, same direction
HLA-DRA	major histocompatibility complex, class II, DR alpha	ENSG00000204287	1.33	ns	ns	ns	ns	ns	ns	ns	ns	ns	Transmembrane receptor	Plasma membrane	0.2	blood	Unknown	immune response, peptide antigen assembly with MHC class II protein complex, positive regulation of T cell activation	Yes, same direction
HN1 (JPT1)	Jupiter microtubule associated homolog 1	ENSG00000189159	ns	ns	ns	ns	ns	0.71	0.58	ns	ns	ns	Other	Nucleus	-0.08	No	Unknown	No information	Yes, same direction
HNMT	histamine N-methyltransferase	ENSG00000150540	ns	0.68	ns	ns	ns	ns	ns	ns	ns	ns	Enzyme	Cytoplasm	0.54	urine	Unknown	histamine metabolic and catabolic process, methylation	Yes but different compartment and conflicting direction
IDUA	alpha-L-iduronidase	ENSG00000127415	ns	-1.36	ns	ns	-3.11	ns	ns	ns	ns	ns	Enzyme	Cytoplasm	-0.17	No	Unknown	dermatan sulfate catabolic process, disaccharide metabolic process, heparin catabolic process	Yes, conflicting direction
IFI27L2	interferon alpha inducible protein 27 like 2	ENSG00000119632	ns	ns	ns	ns	ns	1.63	ns	ns	ns	ns	Other	Cytoplasm	-1.37	No	Unknown	apoptotic signaling	Yes, same direction
IGFBP6	insulin like growth factor binding protein 6	ENSG00000167779	1.45	ns	ns	ns	ns	ns	ns	ns	ns	ns	Other	Extracellular space	-0.44	blood, plasma, urine	Unknown	cell migration, negative regulation of cell population proliferation, regulation of insulin-like growth factor receptor signaling	Yes, same direction
IGKV4-1	immunoglobulin kappa variable 4-1	ENSG00000211598	ns	ns	ns	ns	ns	2.36	ns	ns	ns	ns	Other	Extracellular space	0.13	No	Unknown	immune response	Yes, same direction
IL7R	interleukin 7 receptor	ENSG00000168685	2.2	ns	ns	ns	ns	ns	ns	ns	ns	ns	Transmembrane receptor	Plasma membrane	-0.05	blood	Unknown	cytokine-mediated signaling, hemopoiesis, positive regulation of receptor signaling via JAK-STAT	Yes, same direction
INPP5D	inositol polyphosphate-5-phosphatase D	ENSG00000168918	1.18	ns	ns	ns	ns	ns	ns	ns	ns	ns	Phosphatase	Cytoplasm	-0.09	blood	Unknown	negative regulation of bone resorption, negative regulation of signal transduction, regulation of immune response	Yes, same direction
ITGB2	integrin subunit beta 2	ENSG00000160255	1.79	ns	ns	ns	ns	ns	ns	ns	ns	ns	Transmembrane receptor	Plasma membrane	0.05	blood	Unknown	apoptotic process, cell-cell signaling, inflammatory response	Yes, same direction
JAG1	jagged canonical Notch ligand 1	ENSG00000101384	1.03	ns	ns	ns	ns	ns	ns	ns	ns	ns	Growth factor	Extracellular space	-0.43	blood	efficacy	angiogenesis, cell fate determination, Notch signaling	Yes, same direction
KCNK1	potassium two pore domain channel subfamily K member 1	ENSG00000135750	ns	ns	ns	ns	ns	ns	ns	ns	ns	1.13	Ion channel	Plasma membrane	0.04	No	Unknown	potassium ion transport, sodium ion transmembrane transport, stabilization of membrane potential	Yes, conflicting direction
KCNQ1	potassium voltage-gated channel subfamily Q member 1	ENSG00000053918	ns	-1.44	ns	ns	ns	ns	ns	ns	ns	ns	Ion channel	Plasma membrane	0.78	No	Unknown	cellular response to cAMP, membrane repolarization during action potential, potassium ion transmembrane transport	Yes, same direction
KDR	kinase insert domain receptor	ENSG00000128052	ns	ns	ns	ns	ns	ns	ns	-1.8	ns	ns	Kinase	Plasma membrane	0.5	blood, plasma	disease progression, efficacy, prognosis, response to therapy, safety	cell migration, endothelial cell differentiation, positive regulation of kinase activity	Yes, same direction
KLHDC2	kelch domain containing 2	ENSG00000165516	-1.73	ns	ns	ns	ns	ns	ns	ns	ns	ns	Other	Cytoplasm	-0.61	No	Unknown	proteasome-mediated ubiquitin-dependent protein catabolic process	Yes, same direction
KLHL3	kelch like family member 3	ENSG00000146021	ns	ns	ns	ns	ns	-1.03	-0.91	ns	ns	ns	Other	Cytoplasm	0.15	No	Unknown	protein ubiquitination, renal sodium ion absorption	Yes, same direction
KRT18	keratin 18	ENSG00000111057	ns	ns	ns	ns	ns	0.62	ns	ns	ns	ns	Other	Cytoplasm	1.44	blood, plasma	Unknown	Golgi to plasma membrane protein transport, intermediate filament cytoskeleton organization, negative regulation of apoptotic process	Yes, same direction
LAD1	ladinin 1	ENSG00000159166	ns	ns	ns	ns	ns	ns	0.74	ns	ns	ns	Other	Extracellular space	0.45	No	Unknown	cadherin binding, structural molecular activity	ns
LAMC3	laminin subunit gamma 3	ENSG00000050555	2.05	ns	ns	ns	ns	ns	ns	ns	ns	ns	Other	Extracellular space	0.44	No	Unknown	cell adhesion, cell morphogenesis involved in differentiation	Yes, same direction
LAPTM5	lysosomal protein transmembrane 5	ENSG00000162511	1.33	ns	ns	ns	ns	ns	ns	ns	ns	ns	Other	Plasma membrane	-0.00243	blood	Unknown	induction of programmed cell death, intracellular protein transport	Yes, same direction
LDLR	low density lipoprotein receptor	ENSG00000130164	ns	ns	ns	ns	ns	ns	ns	-2.43	ns	ns	Transporter	Plasma membrane	-0.47	blood, urine	disease progression	cholesterol homeostasis, lipid metabolic process, negative regulation of receptor recycling	Yes, same direction
LETMD1	LETM1 domain containing 1	ENSG00000050426	ns	ns	ns	ns	ns	ns	-0.35	ns	ns	ns	Other	Plasma membrane	-0.3	blood, plasma	Unknown	intracellular monoatomic cation homeostasis, mitochondrion organization	Yes, same direction
LGALS1	galectin 1	ENSG00000100097	ns	ns	ns	ns	ns	ns	0.99	ns	ns	ns	Other	Extracellular space	-0.49	blood, urine	diagnosis, prognosis	apoptotic process, cell-cell adhesion, positive regulation of inflammatory response	Yes, same direction
LINC00152 (CYTOR)	cytoskeleton regulator RNA	ENSG00000222041	1.22	ns	ns	ns	ns	1.17	0.99	ns	ns	ns	Other	Other	0.12	No	Unknown	No information	Yes, same direction
LINC00963	long intergenic non-protein coding RNA 963	ENSG00000204054	0.77	ns	ns	ns	ns	ns	ns	ns	ns	ns	Other	Other	0.33	No	Unknown	No information	Yes, same direction
LINC01055	long intergenic non-protein coding RNA 1055	ENSG00000235366	ns	ns	ns	ns	ns	-1.45	ns	ns	ns	ns	Other	Other	9.3	No	Unknown	No information	Yes, same direction
LRMP (IRAG2)	inositol 1,4,5-triphosphate receptor associated 2	ENSG00000118308	ns	0.99	ns	ns	ns	ns	ns	ns	ns	ns	Other	Cytoplasm	0.33	No	Unknown	nucleus organization	Yes, same direction
LRRC45	leucine rich repeat containing 45	ENSG00000169683	0.82	ns	ns	ns	ns	ns	ns	ns	ns	ns	Other	Cytoplasm	-0.31	No	Unknown	No information	ns
LUM	lumican	ENSG00000139329	2.17	1.55	ns	ns	ns	ns	ns	ns	ns	ns	Other	Extracellular space	-0.1	blood, plasma, urine	Unknown	collagen fibril organization	Yes, same direction
LY86	lymphocyte antigen 86	ENSG00000112799	2.49	ns	ns	ns	ns	ns	ns	ns	ns	ns	Other	Plasma membrane	0.01	blood	Unknown	positive regulation of lipopolysaccharide-mediated signaling	Yes, same direction
LY96	lymphocyte antigen 96	ENSG00000154589	ns	ns	ns	ns	ns	1.56	ns	ns	ns	ns	Transmembrane receptor	Plasma membrane	-0.37	blood	Unknown	cell surface receptor signaling, cellular response to lipopolysaccharide, positive regulation of lipopolysaccharide-mediated signaling	Yes, same direction
LYZ	lysozyme	ENSG00000090382	2.06	ns	ns	ns	ns	ns	ns	ns	ns	ns	Enzyme	Extracellular space	0.24	blood, plasma, urine	Unknown	defense response to bacterium, inflammatory response, killing of cells of another organism	Yes, same direction
MAP2K3	mitogen-activated protein kinase kinase 3	ENSG00000034152	ns	ns	ns	ns	ns	ns	ns	ns	0.69	ns	Kinase	Cytoplasm	-0.01	blood	Unknown	positive regulation of DNA-templated transcription, signal transduction, stress-activated protein kinase signaling cascade	Yes, conflicting direction
MARCKS	myristoylated alanine rich protein kinase C substrate	ENSG00000277443	1.24	ns	ns	ns	ns	ns	ns	ns	ns	ns	Other	Plasma membrane	-1.34	blood, plasma, urine	Unknown	actin filament organization	Yes, same direction
MDK	midkine	ENSG00000110492	1.37	ns	ns	ns	ns	ns	1.42	ns	ns	ns	Growth factor	Extracellular space	-0.23	blood, plasma	Unknown	cell differentation, intracellular signal transduction, positive regulation of epithelial to mesenchymal transition	Yes, same direction
METAP2	methionyl aminopeptidase 2	ENSG00000111142	ns	ns	ns	ns	ns	ns	0.23	ns	ns	ns	Peptidase	Cytoplasm	-1.34	blood	Unknown	N-terminal protein amino acid modification, protein initiator methionine removal involved in protein maturation, protein processing	Yes, same direction
METTL20 (ETFBKMT)	electron transfer flavoprotein subunit beta lysine methyltransferase	ENSG00000139160	ns	ns	ns	ns	ns	-0.62	ns	ns	ns	ns	Enzyme	Cytoplasm	-0.46	No	Unknown	negative regulation of electron transfer activity, peptidyl-lysine methylation	Yes, same direction
METTL6	methyltransferase 6, methylcytidine	ENSG00000206562	-1.42	ns	ns	ns	ns	ns	ns	ns	ns	ns	Enzyme	Other	-1.01	No	Unknown	tRNA methylation, tRNA modification	ns
MIR3916 (ZNF731P)	zinc finger protein 731, pseudogene	ENSG00000227671	1.8	ns	ns	ns	ns	ns	ns	ns	ns	ns	Other	Other	-0.03	No	Unknown	No information	No information
MIR4435-1HG (MIR4435-2HG)	MIR4435-2 host gene	ENSG00000172965	1.45	ns	ns	ns	ns	ns	0.83	ns	ns	ns	Other	Other	0.36	No	Unknown	No information	Yes, same direction
MISP	mitotic spindle positioning	ENSG00000099812	ns	ns	ns	ns	ns	ns	1.07	ns	ns	ns	Other	Plasma membrane	0.71	No	Unknown	cell migration, mitotic spindle assembly, organelle localization	Yes but conflicting direction in glomeruli
MMP7	matrix metallopeptidase 7	ENSG00000137673	1.7	ns	ns	ns	ns	ns	1.31	ns	ns	ns	Peptidase	Extracellular space	3.55	blood, urine	diagnosis	extracellular matrix organization, positive regulation of cell migration, proteolysis	Yes, same direction
MT-ATP6	ATP synthase F0 subunit 6	ENSG00000198899	ns	ns	ns	ns	ns	-0.93	ns	ns	ns	ns	Transporter	Cytoplasm	2.92	No	Unknown	proton motive force-driven ATP synthesis	No information
MTATP6P1	MT-ATP6 pseudogene 1	ENSG00000248527	2.66	ns	ns	ns	ns	ns	ns	ns	ns	ns	Other	Other	3.36	No	Unknown	No information	Yes, conflicting direction
MT-ATP8	ATP synthase F0 subunit 8	ENSG00000228253	ns	ns	ns	ns	ns	-0.84	ns	ns	ns	ns	Enzyme	Cytoplasm	2.55	No	Unknown	proton motive force-driven ATP synthesis	No information
MT-CYB	cytochrome b	ENSG00000198727	ns	ns	ns	ns	ns	-1.11	-0.8	ns	ns	ns	Enzyme	Cytoplasm	3.96	No	Unknown	cellular respiration, mitochondrial electron transport ubiquinol to cytochrome c	No information
MT-ND2	NADH dehydrogenase subunit 2	ENSG00000198763	ns	ns	ns	ns	ns	-0.73	ns	ns	ns	ns	Enzyme	Cytoplasm	1.91	No	Unknown	aerobic respiration, mitochondrial respiratory chain complex I assembly, proton motive force-driven mitochondrial ATP synthesis	No information
MTND2P28	MT-ND2 pseudogene 28	ENSG00000225630	ns	ns	4.75	2.89	ns	ns	ns	ns	3.59	ns	Other	Other	2.04	No	Unknown	No information	Yes, conflicting direction
MT-ND5	NADH dehydrogenase subunit 5	ENSG00000198786	ns	ns	ns	ns	ns	ns	-0.66	ns	ns	ns	Enzyme	Cytoplasm	1.02	No	Unknown	NADH dehydrogenase activity, electron transport coupled proton transport, mitochondrial respiratory chain complex I assembly	No information
MTRNR2L12	MT-RNR2 like 12 (pseudogene)	ENSG00000269028	ns	ns	-3.6	ns	ns	ns	ns	ns	ns	ns	Other	Other	0.99	No	Unknown	negative regulation of execution phase of apoptosis	No information
MTSS1	MTSS I-BAR domain containing 1	ENSG00000170873	ns	ns	ns	ns	ns	-0.47	ns	ns	ns	ns	Other	Cytoplasm	0.25	No	Unknown	actin cytoskeleton organization, adherens junction maintenance, transmembrane receptor protein tyrosine kinase signaling pathway	Yes, same direction
MT-TA	tRNA-Ala	ENSG00000210127	ns	ns	-2.72	ns	ns	ns	ns	ns	ns	ns	Other	Cytoplasm	-0.49	No	Unknown	No information	No information
MT-TL1	tRNA-Leu	ENSG00000209082	ns	ns	ns	ns	ns	ns	ns	ns	ns	-1.41	Other	Cytoplasm	0.91	No	Unknown	No information	No information
MYO15B	myosin XVB	ENSG00000266714	ns	1.33	ns	ns	ns	ns	ns	ns	ns	ns	Other	Other	0.49	No	Unknown	No information	ns
NAP1L1	nucleosome assembly protein 1 like 1	ENSG00000187109	ns	ns	ns	ns	ns	ns	0.47	ns	ns	ns	Other	Nucleus	-1.32	No	Unknown	DNA replication, nucleosome assembly, positive regulation of cell population proliferation	Yes, same direction
NAV3	neuron navigator 3	ENSG00000067798	ns	ns	ns	ns	ns	1.78	ns	ns	ns	ns	Other	Nucleus	-0.79	blood, plasma	Unknown	negative regulation of cell migration, negative regulation of interleukin-2 production, regulation of microtubule polymerization	Yes, same direction
NICN1	nicolin 1, tubulin polyglutamylase complex subunit	ENSG00000145029	ns	ns	ns	ns	ns	ns	-0.37	ns	ns	ns	Other	Nucleus	-0.84	No	Unknown	No information	Yes, same direction
NMI	N-myc and STAT interactor	ENSG00000123609	ns	ns	ns	ns	ns	ns	0.69	ns	ns	ns	Transcription regulator	Cytoplasm	-0.16	urine	Unknown	regulation of innate immune response, positive regulation of NIK/NF-kappaB signaling, receptor signaling via JAK-STAT	Yes, same direction
NNMT	nicotinamide N-methyltransferase	ENSG00000166741	1.8	1.68	ns	ns	ns	ns	ns	ns	ns	ns	Enzyme	Cytoplasm	-0.21	No	Unknown	nicotinamide metabolic process, positive regulation of gluconeogenesis, positive regulation of protein deacetylation	Yes, same direction
NOTCH3	notch receptor 3	ENSG00000074181	0.97	ns	ns	ns	ns	ns	ns	ns	ns	ns	Transcription regulator	Plasma membrane	-0.36	blood, plasma, urine	Unknown	Notch signaling, glomerular capillary formation, positive regulation of transcription by RNA polymerase II	Yes, same direction
NUDT7	nudix hydrolase 7	ENSG00000140876	-1.31	ns	ns	ns	ns	ns	ns	ns	ns	ns	Enzyme	Cytoplasm	0.18	No	Unknown	coenzyme A catabolic process	ns
PFKP	phosphofructokinase, platelet	ENSG00000067057	ns	ns	ns	ns	ns	0.93	ns	ns	ns	ns	Kinase	Cytoplasm	-0.64	urine	Unknown	canonical glycolysis	Yes, same direction
PFN1	profilin 1	ENSG00000108518	ns	ns	ns	ns	ns	ns	0.39	ns	ns	ns	Other	Cytoplasm	-0.24	blood, plasma, urine	Unknown	positive regulation of epithelial cell migration, protein stabilization, regulation of actin filament polymerization	Yes, same direction
PGM5	phosphoglucomutase 5	ENSG00000154330	ns	ns	ns	ns	ns	-0.72	ns	ns	ns	ns	Enzyme	Cytoplasm	-0.32	blood, plasma	Unknown	carbohydrate metabolic process, myofibril assembly	Yes, conflicting direction in glomeruli
PIGH	phosphatidylinositol glycan anchor biosynthesis class H	ENSG00000100564	-0.99	ns	ns	ns	ns	ns	ns	ns	ns	ns	Enzyme	Cytoplasm	-0.15	No	Unknown	GPI anchor biosynthetic process, protein modification process	Yes but different compartment and same direction
PIM1	Pim-1 proto-oncogene, serine/threonine kinase	ENSG00000137193	1.11	ns	ns	ns	ns	ns	ns	ns	ns	ns	Kinase	Cytoplasm	-0.4	blood	disease progression, prognosis	cellular detoxification, protein phosphorylation, regulation of transmembrane transporter activity	Yes, conflicting direction
PLAC9	placenta associated 9	ENSG00000189129	1.6	ns	ns	ns	ns	ns	ns	ns	ns	ns	Other	Other	-0.54	No	Unknown	No information	ns
PLAU	plasminogen activator, urokinase	ENSG00000122861	1.28	ns	ns	ns	ns	ns	ns	ns	ns	ns	Peptidase	Extracellular space	0.69	blood, plasma, urine	disease progression, efficacy, prognosis	chemotaxis, fibrinolysis, proteolysis	Yes, same direction
POMGNT1	protein O-linked mannose N-acetylglucosaminyltransferase 1 (beta 1,2-)	ENSG00000085998	ns	ns	ns	ns	ns	ns	-0.46	ns	ns	ns	Enzyme	Cytoplasm	-0.35	No	Unknown	protein O-linked glycosylation	Yes, same direction
PPP1R9B	protein phosphatase 1 regulatory subunit 9B	ENSG00000108819	ns	ns	ns	ns	ns	ns	ns	ns	1.06	ns	Enzyme	Cytoplasm	-1.04	blood, plasma	Unknown	actin filament organization, calcium-mediated signaling, regulation of cell cycle	Yes, same direction
PPP4C	protein phosphatase 4 catalytic subunit	ENSG00000149923	ns	ns	ns	ns	ns	0.39	ns	ns	ns	ns	Phosphatase	Cytoplasm	-0.35	No	Unknown	double-strand break repair via homologous recombination	Yes, same direction
PSME2	proteasome activator subunit 2	ENSG00000100911	ns	ns	ns	ns	ns	ns	0.36	ns	ns	ns	Peptidase	Cytoplasm	0.1	blood	Unknown	positive regulation of endopeptidase activity, regulation of G1/S transition of mitotic cell cycle, regulation of proteasomal protein catabolic process	Yes, same direction
PTPRE	protein tyrosine phosphatase receptor type E	ENSG00000132334	1.47	ns	ns	ns	ns	ns	ns	ns	ns	ns	Phosphatase	Plasma membrane	-0.83	blood	Unknown	negative regulation of insulin receptor signaling, protein dephosphorylation	Yes, same direction
PXDN	peroxidasin	ENSG00000130508	1.15	ns	ns	ns	ns	ns	ns	ns	ns	ns	Enzyme	Extracellular space	-0.41	No	Unknown	angiogenesis, extracellular matrix organization, immune response	Yes, same direction
PYCARD	PYD and CARD domain containing	ENSG00000103490	1.21	ns	ns	ns	ns	ns	ns	ns	ns	ns	Transcription regulator	Cytoplasm	-0.46	blood	diagnosis	activation of innate immune response, apoptotic process, pyroptosis	Yes, same direction
QPCT	glutaminyl-peptide cyclotransferase	ENSG00000115828	ns	ns	ns	ns	ns	1.33	1.2	ns	ns	ns	Enzyme	Cytoplasm	-0.03	urine	Unknown	protein modification process	Yes, same direction
RAB27A	RAB27A, member RAS oncogene family	ENSG00000069974	1.02	ns	ns	ns	ns	ns	ns	ns	ns	ns	Enzyme	Cytoplasm	-0.63	blood, urine	Unknown	antigen processing and presentation, complement-dependent cytotoxicity, positive regulation of gene expression	Yes, conflicting direction
RALBP1	ralA binding protein 1	ENSG00000017797	ns	-0.85	ns	ns	ns	ns	ns	ns	ns	ns	Enzyme	Cytoplasm	-0.28	No	Unknown	endocytosis, regulation of GTPase activity, positive regulation of mitochondrial fission	Yes but different compartment and conflicting direction
RASA4	RAS p21 protein activator 4	ENSG00000105808	ns	ns	ns	ns	ns	-2.49	ns	ns	ns	ns	Other	Cytoplasm	-0.03	No	Unknown	cellular response to calcium ion, negative regulation of GTPase activity	ns
REN	renin	ENSG00000143839	ns	ns	-8.27	ns	ns	ns	ns	ns	ns	ns	Peptidase	Extracellular space	10.88	blood, plasma	efficacy	angiotensin maturation, kidney development, proteolysis	Yes, conflicting direction
RERGL	RERG like	ENSG00000111404	ns	1.73	ns	ns	ns	ns	ns	ns	ns	ns	Other	Other	-0.07	No	Unknown	G protein activity, GTP binding	Yes, same direction
RGS14	regulator of G protein signaling 14	ENSG00000169220	ns	ns	ns	ns	ns	0.76	ns	ns	ns	ns	Enzyme	Cytoplasm	0.24	No	Unknown	cell division, regulation of G protein-coupled receptor signaling, spindle organization	Yes, same direction
RGS5	regulator of G protein signaling 5	ENSG00000143248	ns	2.15	ns	ns	ns	ns	ns	ns	ns	ns	Enzyme	Plasma membrane	-0.19	blood	Unknown	regulation of G protein-coupled receptor signaling	Yes, same direction
RHOB	ras homolog family member B	ENSG00000143878	ns	ns	ns	ns	ns	0.88	ns	ns	ns	ns	Enzyme	Cytoplasm	-0.6	blood, urine	Unknown	apoptotic process, regulation of cell migration, Rho protein signal transduction	Yes, conflicting direction
RHOBTB1	Rho related BTB domain containing 1	ENSG00000072422	ns	0.88	ns	ns	ns	ns	ns	ns	ns	ns	Enzyme	Cytoplasm	0.98	No	Unknown	actin cytoskeleton organization, endocytosis, establishment or maintenance of cell polarity	Yes, same direction
RP11-145M9.4	RP11-145M9.4	ENSG00000269728	1.03	ns	ns	ns	ns	ns	ns	ns	ns	ns	No information	No information	No information	No	Unknown	No information	No information
RP11-234A1.1 (RPS18P5)	ribosomal protein S18 (RPS18) pseudogene	ENSG00000242299	ns	ns	ns	ns	ns	ns	0.68	ns	ns	ns	Other	Other	-0.77	No	Unknown	No information	No information
RP11-325F22.5 (LHFPL3-AS2)	LHFPL3 antisense RNA 2	ENSG00000225329	ns	ns	ns	ns	ns	-0.56	ns	ns	ns	ns	Other	Other	6.23	No	Unknown	No information	Yes, same direction
RP11-466H18.1 (RPL36AP37)	ribosomal protein L36a (RPL36A) pseudogene	ENSG00000244398	ns	ns	ns	ns	ns	ns	0.57	ns	ns	ns	Other	Other	-0.67	No	Unknown	No information	No information
RP11-473M20.9	novel transcript	ENSG00000262370	2.11	ns	ns	ns	ns	ns	ns	ns	ns	ns	No information	No information	0.29	No	Unknown	No information	No information
RP5-1021I20.2 (LINC02274)	long intergenic non-protein coding RNA 2274	ENSG00000258586	ns	ns	ns	ns	ns	2.36	ns	ns	ns	ns	Other	Other	2.84	No	Unknown	No information	ns
RPL10	ribosomal protein L10	ENSG00000147403	ns	ns	ns	ns	ns	0.6	ns	ns	ns	ns	Translation regulator	Cytoplasm	-0.71	No	Unknown	ribosomal large subunit assembly, translation	Yes, conflicting direction
RPL10A	ribosomal protein L10a	ENSG00000198755	ns	ns	ns	ns	ns	ns	0.45	ns	ns	ns	Other	Nucleus	-0.73	No	Unknown	translation	ns
RPL19	ribosomal protein L19	ENSG00000108298	ns	ns	ns	ns	ns	ns	0.33	ns	ns	ns	Other	Cytoplasm	-0.68	No	Unknown	translation	ns
RPL34	ribosomal protein L34	ENSG00000109475	ns	ns	ns	ns	ns	0.63	ns	ns	ns	ns	Other	Cytoplasm	-0.88	No	Unknown	translation	ns
RPL4	ribosomal protein L4	ENSG00000174444	ns	ns	ns	ns	ns	ns	0.35	ns	ns	ns	Enzyme	Cytoplasm	-0.8	No	Unknown	translation	Yes but different compartment and same direction
RPL41	ribosomal protein L41	ENSG00000229117	ns	ns	ns	ns	ns	ns	0.3	ns	ns	ns	Other	Cytoplasm	-0.78	No	Unknown	translation	ns
RPL9	ribosomal protein L9	ENSG00000163682	ns	ns	ns	ns	ns	0.78	ns	ns	ns	ns	Other	Nucleus	-0.77	No	Unknown	translation	ns
RPS11	ribosomal protein S11	ENSG00000142534	ns	ns	ns	ns	ns	ns	0.45	ns	ns	ns	Other	Cytoplasm	-0.83	No	Unknown	ribosomal small subunit biogenesis, translation	Yes, same direction
RPS12	ribosomal protein S12	ENSG00000112306	ns	ns	ns	ns	ns	ns	0.5	ns	ns	ns	Other	Cytoplasm	-0.77	blood	Unknown	positive regulation of canonical Wnt signaling, ribosomal small subunit biogenesis, translation	Yes but different compartment and same direction
RPS19	ribosomal protein S19	ENSG00000105372	ns	ns	ns	ns	ns	ns	0.6	ns	ns	ns	Other	Cytoplasm	-0.85	No	Unknown	erythrocyte differentiation, response to extracellular stimulus, translation	Yes, same direction
RPS2	ribosomal protein S2	ENSG00000140988	ns	ns	ns	ns	ns	0.61	ns	ns	ns	ns	Other	Cytoplasm	-0.67	No	Unknown	positive regulation of ubiquitin-protein transferase activity, translation	ns
RPS27	ribosomal protein S27	ENSG00000177954	ns	ns	ns	ns	ns	0.72	ns	ns	ns	ns	Other	Cytoplasm	-0.7	No	Unknown	ribosomal small subunit biogenesis, rRNA processing, translation	ns
RPS29	ribosomal protein S29	ENSG00000213741	ns	ns	ns	ns	ns	0.73	ns	ns	ns	ns	Other	Cytoplasm	-0.74	No	Unknown	translation	Yes but different compartment and same direction
RPS3A	ribosomal protein S3A	ENSG00000145425	ns	ns	ns	ns	ns	0.69	ns	ns	ns	ns	Other	Nucleus	-0.65	No	Unknown	negative regulation of apoptotic process, ribosomal small subunit biogenesis, translation	ns
RPS4X	ribosomal protein S4 X-linked	ENSG00000198034	ns	ns	ns	ns	ns	ns	0.4	ns	ns	ns	Other	Cytoplasm	-0.63	blood	diagnosis	positive regulation of cell population proliferation, ribosomal small subunit biogenesis, translation	Yes, same direction
RPS5	ribosomal protein S5	ENSG00000083845	ns	ns	ns	ns	ns	0.47	ns	ns	ns	ns	Other	Cytoplasm	-0.76	No	Unknown	regulation of translational fidelity, ribosomal small subunit biogenesis, translation	Yes, same direction
RPS9	ribosomal protein S9	ENSG00000170889	ns	ns	ns	ns	ns	ns	0.65	ns	ns	ns	Translation regulator	Cytoplasm	-0.69	urine	Unknown	positive regulation of cell population proliferation, ribosomal small subunit biogenesis, translation	Yes but different compartment and same direction
RRP7A	ribosomal RNA processing 7 homolog A	ENSG00000189306	ns	ns	ns	ns	ns	ns	ns	1.57	ns	ns	Other	Cytoplasm	-0.72	No	Unknown	protein localization to nucleolus, ribosome biogenesis, rRNA processing	ns
RSL24D1	ribosomal L24 domain containing 1	ENSG00000137876	ns	ns	ns	ns	ns	0.49	ns	ns	ns	ns	Other	Nucleus	-1.09	No	Unknown	ribosomal large subunit assembly	Yes, same direction
RWDD4	RWD domain containing 4	ENSG00000182552	ns	0.6	ns	ns	ns	ns	ns	ns	ns	ns	Other	Other	-0.16	No	Unknown	No information	ns
S100A10	S100 calcium binding protein A10	ENSG00000197747	ns	ns	ns	ns	ns	ns	0.66	ns	ns	ns	Other	Cytoplasm	0.11	blood	Unknown	positive regulation of focal adhesion assembly, protein localization to plasma membrane, vesicle budding from membrane	Yes, same direction
S100A11	S100 calcium binding protein A11	ENSG00000163191	ns	ns	ns	ns	ns	ns	0.82	ns	ns	ns	Other	Cytoplasm	0.22	blood, urine	Unknown	negative regulation of cell population proliferation, negative regulation of DNA replication, signal transduction	Yes, same direction
SEPTIN1	septin 1	ENSG00000180096	1.92	ns	ns	ns	ns	ns	ns	ns	ns	ns	Enzyme	Cytoplasm	-0.05	No	Unknown	cytoskeleton-dependent cytokinesis, regulation of exocytosis	Yes, same direction
SERPINF1	serpin family F member 1	ENSG00000132386	2.61	ns	ns	ns	ns	ns	ns	ns	ns	ns	Other	Extracellular space	-0.75	blood, plasma, urine	Unknown	negative regulation of angiogenesis, negative regulation of endopeptidase activity	Yes, same direction
SETD9	SET domain containing 9	ENSG00000155542	ns	ns	ns	ns	ns	ns	ns	ns	-0.83	ns	Enzyme	Nucleus	0.22	No	Unknown	methylation, regulation of signal transduction by p53 class mediator	ns
SIAH2	siah E3 ubiquitin protein ligase 2	ENSG00000181788	ns	-1.15	ns	ns	ns	ns	ns	ns	ns	ns	Transcription regulator	Nucleus	-0.88	No	Unknown	canonical Wnt signaling, regulation of circadian rhythm, ubiquitin-dependent protein catabolic process	Yes, conflicting direction
SLC12A3	solute carrier family 12 member 3	ENSG00000070915	ns	ns	ns	ns	ns	-2.01	ns	ns	ns	ns	Transporter	Plasma membrane	10.71	blood, plasma, urine	Unknown	cell volume homeostasis, chloride ion homeostasis, potassium ion import across plasma membrane, sodium ion homeostasis	Yes, same direction
SLC25A30	solute carrier family 25 member 30	ENSG00000174032	ns	0.95	ns	ns	ns	ns	ns	ns	ns	ns	Other	Cytoplasm	2.18	No	Unknown	mitochondrial transport	ns
SLC52A2	solute carrier family 52 member 2	ENSG00000185803	ns	ns	ns	ns	ns	0.47	ns	ns	ns	ns	Transporter	Plasma membrane	-0.43	No	Unknown	riboflavin transport	Yes but different compartment and same direction
SLC7A8	solute carrier family 7 member 8	ENSG00000092068	-1.62	ns	ns	ns	ns	ns	ns	ns	ns	ns	Transporter	Plasma membrane	1.73	No	Unknown	amino acid transmembrane transport	Yes, same direction
SLC8A1	solute carrier family 8 member A1	ENSG00000183023	ns	ns	ns	ns	ns	-1.37	ns	ns	ns	ns	Transporter	Plasma membrane	0.44	urine	Unknown	calcium ion import across plasma membrane, regulation of cell communication by electrial coupling, sodium ion transmembrane transport	Yes, same direction
SNORA12	small nucleolar RNA, H/ACA box 12	ENSG00000212464	ns	ns	ns	ns	ns	2.51	ns	ns	ns	ns	Other	Other	-0.83	No	Unknown	No information	ns
SOX4	SRY-box transcription factor 4	ENSG00000124766	ns	ns	ns	ns	ns	ns	0.98	ns	ns	ns	Transcription regulator	Nucleus	-0.12	No	Unknown	cell differentation, protein stability, regulation of DNA damage response via signal transduction by p53 class mediator	Yes, same direction
SPINT2	serine peptidase inhibitor, Kunitz type 2	ENSG00000167642	ns	ns	ns	ns	ns	ns	0.38	ns	ns	ns	Other	Extracellular space	0.63	urine	Unknown	negative regulation of cell motility, negative regulation of cell-cell adhesion	Yes, same direction
SPIRE1	spire type actin nucleation factor 1	ENSG00000134278	ns	-1.03	ns	ns	ns	ns	ns	ns	ns	ns	Other	Cytoplasm	-0.87	No	Unknown	actin filament network formation, Golgi vesicle transport, positive regulation of double-strand break repair	ns
SPON2	spondin 2	ENSG00000159674	ns	ns	ns	ns	ns	2.21	2.04	ns	ns	ns	Other	Extracellular space	-0.22	No	Unknown	cell adhesion	Yes, same direction
SPP1	secreted phosphoprotein 1	ENSG00000118785	1.35	ns	ns	ns	ns	ns	ns	ns	ns	ns	Cytokine	Extracellular space	4.68	blood, plasma, urine	diagnosis, efficacy	cell adhesion, osteoblast differentiation, response to vitamin D	Yes, same direction
SRBD1	S1 RNA binding domain 1	ENSG00000068784	ns	0.82	ns	ns	ns	ns	ns	ns	ns	ns	Other	Extracellular space	-0.76	No	Unknown	translation	Yes, same direction
SSBP3	single stranded DNA binding protein 3	ENSG00000157216	ns	-0.56	ns	ns	ns	ns	ns	ns	ns	ns	Transcription regulator	Nucleus	-1.05	No	Unknown	positive regulation of transcription by RNA polymerase II	Yes but different compartment and same direction
STAB1	stabilin 1	ENSG00000010327	1.57	ns	ns	ns	ns	ns	ns	ns	ns	ns	Transporter	Plasma membrane	0.02	blood, plasma	Unknown	cell adhesion, negative regulation of angiogenesis, receptor-mediated endocytosis	Yes, same direction
STARD3NL	STARD3 N-terminal like	ENSG00000010270	-0.84	ns	ns	ns	ns	ns	ns	ns	ns	ns	Other	Cytoplasm	-0.73	No	Unknown	cholesterol transport, vesicle tethering to endoplasmic reticulum	ns
SYCE1L	synaptonemal complex central element protein 1 like	ENSG00000205078	ns	ns	ns	ns	ns	ns	1.31	ns	ns	ns	Other	Other	0.15	No	Unknown	synaptonemal complex assembly	Yes, same direction
SYNGR2	synaptogyrin 2	ENSG00000108639	ns	ns	ns	ns	ns	0.44	ns	ns	ns	ns	Other	Cytoplasm	-0.23	No	Unknown	regulated exocytosis, synaptic vesicle membrane organization	Yes but different compartment and same direction
TAGLN	transgelin	ENSG00000149591	ns	1.2	ns	ns	ns	ns	ns	ns	ns	ns	Other	Cytoplasm	-0.23	urine	diagnosis	epithelial cell differentiation	Yes, same direction
TATDN3	TatD DNase domain containing 3	ENSG00000203705	-1.62	ns	ns	ns	ns	ns	ns	ns	ns	ns	Other	Cytoplasm	-0.51	No	Unknown	metal ion binding, nuclease activity	ns
TBCC	tubulin folding cofactor C	ENSG00000124659	-0.75	ns	ns	ns	ns	ns	ns	ns	ns	ns	Enzyme	Cytoplasm	-1.75	blood, plasma	Unknown	protein folding, tubulin complex assembly	Yes, conflicting direction
TGFBR3	transforming growth factor beta receptor 3	ENSG00000069702	ns	ns	ns	ns	ns	-0.61	ns	ns	ns	ns	Kinase	Plasma membrane	-0.33	urine	Unknown	epithelial to mesenchymal transition, intracellular signal transduction, TGFB receptor signaling	Yes, same direction
TIMP1	TIMP metallopeptidase inhibitor 1	ENSG00000102265	ns	ns	ns	ns	ns	ns	1.06	ns	ns	ns	Cytokine	Extracellular space	-0.11	blood, plasma, urine	diagnosis, disease progression, efficacy, prognosis	regulation of integrin-mediated signaling, response to cytokine, response to hormone	Yes, same direction
TM4SF18	transmembrane 4 L six family member 18	ENSG00000163762	ns	ns	ns	ns	ns	ns	0.7	ns	ns	ns	Other	Other	1.51	No	Unknown	No information	Yes, same direction
TMSB10	thymosin beta 10	ENSG00000034510	ns	ns	ns	ns	ns	1.38	1.23	ns	ns	ns	Other	Cytoplasm	-0.39	blood, urine	diagnosis	regulation of cell migration, sequestering of actin monomers	Yes, same direction
TNFAIP2	TNF alpha induced protein 2	ENSG00000185215	1.05	ns	ns	ns	ns	ns	1.03	ns	ns	ns	Other	Extracellular space	0.09	No	Unknown	exocytosis, exocyst localization	Yes, same direction
TNFRSF12A	TNF receptor superfamily member 12A	ENSG00000006327	ns	ns	ns	ns	ns	ns	1.04	ns	ns	ns	Transmembrane receptor	Plasma membrane	1.37	urine	Unknown	positive regulation of apoptotic process, regulation of wound healing	Yes, same direction
TNFRSF1B	TNF receptor superfamily member 1B	ENSG00000028137	1.24	ns	ns	ns	ns	ns	ns	ns	ns	ns	Transmembrane receptor	Plasma membrane	-0.11	blood, plasma, urine	efficacy, safety	extrinsic apoptotic signaling, intrinsic apoptotic signaling pathway in response to DNA damage	Yes, same direction
TOX3	TOX high mobility group box family member 3	ENSG00000103460	ns	ns	ns	ns	ns	-0.67	ns	ns	ns	ns	Transcription regulator	Nucleus	3.19	No	Unknown	regulation of apoptotic process, regulation of transcription by RNA polymerase II	Yes but conflicting direction in glomeruli
TP53	tumor protein p53	ENSG00000141510	ns	ns	ns	ns	ns	ns	0.6	ns	ns	ns	Transcription regulator	Nucleus	-0.7	blood, plasma	diagnosis, disease progression, efficacy, prognosis, response to therapy	cellular senescence, regulation of transcription by RNA polymerase II, transcription initiation-coupled chromatin remodeling	Yes, same direction
TPD52L1	TPD52 like 1	ENSG00000111907	ns	ns	ns	ns	ns	ns	0.48	ns	ns	ns	Other	Cytoplasm	-0.17	No	Unknown	G2/M transition of mitotic cell cycle, positive regulation of JNK cascade, positive regulation of MAP kinase activity	Yes, same direction
TUBGCP2	tubulin gamma complex associated protein 2	ENSG00000130640	ns	ns	ns	ns	ns	ns	-0.29	ns	ns	ns	Peptidase	Cytoplasm	-0.63	No	Unknown	cytoplasmic microtubule organization, cell cycle, protein-containing complex assembly	Yes, same direction
TWF2	twinfilin actin binding protein 2	ENSG00000247596	ns	ns	ns	ns	ns	0.55	ns	ns	ns	ns	Kinase	Cytoplasm	-1.14	No	Unknown	actin filament depolymerization, cellular response to growth factor stimulus, regulation of actin cytoskeleton organization	Yes, same direction
TYROBP	transmembrane immune signaling adaptor TYROBP	ENSG00000011600	1.78	ns	ns	ns	ns	ns	ns	ns	ns	ns	Transmembrane receptor	Plasma membrane	0.1	blood	Unknown	neutrophil activation involved in immune response, protein stabilization, signal transduction	Yes, same direction
UTP14A	UTP14A small subunit processome component	ENSG00000156697	ns	ns	ns	ns	ns	ns	0.34	ns	ns	ns	Other	Nucleus	-1.01	blood, plasma	Unknown	rRNA processing	Yes, same direction
VASP	vasodilator stimulated phosphoprotein	ENSG00000125753	ns	ns	ns	ns	ns	1.05	ns	ns	ns	ns	Other	Plasma membrane	-0.4	blood	Unknown	actin cytoskeleton organization	Yes, same direction
VDR	vitamin D receptor	ENSG00000111424	ns	ns	ns	ns	ns	-0.8	ns	ns	ns	ns	Transcription regulator	Nucleus	1.27	blood	efficacy, prognosis, response to therapy	cell differentiation, phosphate ion transmembrane transport, vitamin D receptor signaling	Yes but conflicting direction in glomeruli
VIM	vimentin	ENSG00000026025	ns	ns	ns	ns	ns	ns	0.97	ns	ns	ns	Other	Cytoplasm	-0.43	blood, plasma, urine	diagnosis, efficacy, prognosis	cellular response to lipopolysaccharide, positive regulation of collagen biosynthetic process, regulation of mRNA stability	Yes but conflicting direction in glomeruli
VPS41	VPS41 subunit of HOPS complex	ENSG00000006715	ns	ns	ns	ns	ns	ns	0.3	ns	ns	ns	Transporter	Cytoplasm	-1.69	blood, plasma	Unknown	cellular response to starvation, macroautophagy, protein targeting to vacuole	Yes but conflicting direction in glomeruli
VPS52	VPS52 subunit of GARP complex	ENSG00000223501	-1.09	ns	ns	ns	ns	ns	ns	ns	ns	ns	Other	Cytoplasm	-1.18	No	Unknown	endocytic recycling, Golgi to vacuole transport, retrograde transport endosome to Golgi	Yes, same direction
VTN	vitronectin	ENSG00000109072	ns	ns	ns	ns	ns	ns	-2.09	ns	ns	ns	Other	Extracellular space	0.28	blood, plasma, urine	Unknown	cell adhesion mediated by integrin, endodermal cell differentiation, immune response	ns
WFDC2	WAP four-disulfide core domain 2	ENSG00000101443	ns	ns	ns	ns	ns	ns	1.11	ns	ns	ns	Other	Extracellular space	2.57	blood, plasma, urine	diagnosis	antibacterial humoral response, innate immune response, proteolysis	Yes, same direction
WIPF1	WAS/WASL interacting protein family member 1	ENSG00000115935	1.35	ns	ns	ns	ns	ns	ns	ns	ns	ns	Other	Cytoplasm	-0.52	blood, plasma	Unknown	actin filament-based movement, actin polymerization or depolymerization, protein-containing complex assembly	Yes, same direction
YEATS2	YEATS domain containing 2	ENSG00000163872	1.32	ns	ns	ns	ns	ns	ns	ns	ns	ns	Transcription regulator	Nucleus	-1.18	No	Unknown	chromatin remodeling, histone acetylation, regulation of cell cycle	Yes, conflicting direction
ZFAS1	ZNFX1 antisense RNA 1	ENSG00000177410	ns	ns	ns	ns	ns	0.7	ns	ns	ns	ns	Other	Other	-1.04	No	Unknown	No information	Yes, same direction
ZNF391	zinc finger protein 391	ENSG00000124613	ns	ns	ns	ns	ns	-0.86	ns	ns	ns	ns	Other	Other	-0.48	No	Unknown	DNA binding, metal ion binding	Yes, same direction
ZNF655	zinc finger protein 655	ENSG00000197343	0.77	ns	ns	ns	ns	ns	ns	ns	ns	ns	Transcription regulator	Nucleus	-0.67	blood, plasma	Unknown	negative regulation of G1/S transition of mitotic cell cycle	ns
ns: not significant
