## Supplementary Data File for "Kidney transcriptomics signature of prospective rapid diabetic kidney disease progression": SupplementaryTable3_Over_Representation_Analysis_Output.xlsx

### Sheet: Glomeruli-Reactome
Pathway identifier	Pathway name	#Entities found	#Entities total	Entities ratio	Entities pValue	Entities FDR	#Reactions found	#Reactions total	Reactions ratio	Species identifier	Species name	Submitted entities found	Mapped entities	Found reaction identifiers
R-HSA-216083	Integrin cell surface interactions	10	86	0.00566796	4.04318e-08	1.8073e-05	18	55	0.00387433	9606	Homo sapiens	ENSG00000144810;ENSG00000108821;ENSG00000026508;ENSG00000168542;ENSG00000142173;ENSG00000164692;ENSG00000160255;ENSG00000139329;ENSG00000115414;ENSG00000118785		R-HSA-114563;R-HSA-202727;R-HSA-216069;R-HSA-199050;R-HSA-2327695;R-HSA-216045;R-HSA-216082;R-HSA-216050;R-HSA-4085133;R-HSA-202704;R-HSA-265424;R-HSA-2752125;R-HSA-4084903;R-HSA-2752115;R-HSA-349593;R-HSA-202718;R-HSA-216061;R-HSA-2752118
R-HSA-1474244	Extracellular matrix organization	16	328	0.0216173	5.75763e-07	0.000116294	134	319	0.0224711	9606	Homo sapiens	ENSG00000204291;ENSG00000108821;ENSG00000026508;ENSG00000140092;ENSG00000139329;ENSG00000115414;ENSG00000137673;ENSG00000118785;ENSG00000144810;ENSG00000168542;ENSG00000142173;ENSG00000164692;ENSG00000160255;ENSG00000138080;ENSG00000130508;ENSG00000050555		R-HSA-2002460;R-HSA-216069;R-HSA-2545196;R-HSA-2426676;R-HSA-216082;R-HSA-1566981;R-HSA-1566979;R-HSA-3791149;R-HSA-2002440;R-HSA-1458433;R-HSA-2533950;R-HSA-2533944;R-HSA-1564169;R-HSA-2250301;R-HSA-2466106;R-HSA-1604359;R-HSA-2482180;R-HSA-3788061;R-HSA-4084505;R-HSA-1592362;R-HSA-2002466;R-HSA-2537499;R-HSA-2327909;R-HSA-2465890;R-HSA-1604690;R-HSA-2534248;R-HSA-2485111;R-HSA-2752125;R-HSA-2473584;R-HSA-1980233;R-HSA-2473596;R-HSA-2752115;R-HSA-1592387;R-HSA-2395257;R-HSA-2752118;R-HSA-1650808;R-HSA-2328129;R-HSA-1614460;R-HSA-1614461;R-HSA-2731075;R-HSA-1592436;R-HSA-2327886;R-HSA-2396234;R-HSA-2213201;R-HSA-1604712;R-HSA-2213200;R-HSA-2395223;R-HSA-8948219;R-HSA-2243926;R-HSA-2213205;R-HSA-2533970;R-HSA-8948222;R-HSA-2213207;R-HSA-2426450;R-HSA-2243931;R-HSA-2681681;R-HSA-2168923;R-HSA-2465883;R-HSA-8948232;R-HSA-2395302;R-HSA-114563;R-HSA-4086204;R-HSA-8948234;R-HSA-4086205;R-HSA-1604763;R-HSA-3791295;R-HSA-2426530;R-HSA-8948224;R-HSA-199050;R-HSA-8948226;R-HSA-8948228;R-HSA-8948230;R-HSA-8948231;R-HSA-2396337;R-HSA-2395314;R-HSA-2327733;R-HSA-2424243;R-HSA-2396083;R-HSA-2395324;R-HSA-2424252;R-HSA-2327738;R-HSA-4084903;R-HSA-8940561;R-HSA-2466238;R-HSA-349593;R-HSA-2395322;R-HSA-2161282;R-HSA-2022073;R-HSA-1454781;R-HSA-2327695;R-HSA-2731141;R-HSA-1981104;R-HSA-2559639;R-HSA-4085133;R-HSA-1454757;R-HSA-1474213;R-HSA-1474210;R-HSA-1564112;R-HSA-2168038;R-HSA-1474266;R-HSA-8944216;R-HSA-1454791;R-HSA-8944218;R-HSA-2328048;R-HSA-202704;R-HSA-265424;R-HSA-1981128;R-HSA-2426355;R-HSA-2327803;R-HSA-202718;R-HSA-8944214;R-HSA-1981120;R-HSA-202723;R-HSA-2327746;R-HSA-2002428;R-HSA-202727;R-HSA-1566962;R-HSA-2537665;R-HSA-2395340;R-HSA-2129353;R-HSA-2089971;R-HSA-3785684;R-HSA-1454843;R-HSA-216045;R-HSA-1454822;R-HSA-216050;R-HSA-1592297;R-HSA-2396370;R-HSA-8944240;R-HSA-1564142;R-HSA-1981157;R-HSA-216061;R-HSA-2129375;R-HSA-8944247
R-HSA-2022090	Assembly of collagen fibrils and other multimeric structures	8	67	0.00441574	7.80495e-07	0.000116294	18	26	0.0018315	9606	Homo sapiens	ENSG00000144810;ENSG00000204291;ENSG00000108821;ENSG00000168542;ENSG00000142173;ENSG00000164692;ENSG00000130508;ENSG00000137673		R-HSA-2395302;R-HSA-2395340;R-HSA-1474266;R-HSA-2396234;R-HSA-2213201;R-HSA-2559639;R-HSA-2213200;R-HSA-2395223;R-HSA-2243926;R-HSA-2213205;R-HSA-2395314;R-HSA-2213207;R-HSA-2395324;R-HSA-2243931;R-HSA-2002466;R-HSA-2395257;R-HSA-2395322;R-HSA-2250301
R-HSA-6785807	Interleukin-4 and Interleukin-13 signaling	12	211	0.0139063	3.42574e-06	0.000380257	5	47	0.00331079	9606	Homo sapiens	ENSG00000137193;ENSG00000164692;ENSG00000160255;ENSG00000108691;ENSG00000115414;ENSG00000028137		R-HSA-6785895;R-HSA-6790022;R-HSA-6790036;R-HSA-6789524;R-HSA-6788346
R-HSA-1474228	Degradation of the extracellular matrix	10	148	0.00975417	5.24555e-06	0.000466854	38	105	0.00739645	9606	Homo sapiens	ENSG00000144810;ENSG00000204291;ENSG00000108821;ENSG00000026508;ENSG00000168542;ENSG00000142173;ENSG00000164692;ENSG00000115414;ENSG00000137673;ENSG00000118785		R-HSA-4086205;R-HSA-1604763;R-HSA-3791295;R-HSA-1564112;R-HSA-2168038;R-HSA-1604690;R-HSA-2534248;R-HSA-1454791;R-HSA-2485111;R-HSA-1566981;R-HSA-1566979;R-HSA-3791149;R-HSA-2473584;R-HSA-1458433;R-HSA-2533950;R-HSA-2473596;R-HSA-8940561;R-HSA-2533944;R-HSA-1564169;R-HSA-1604359;R-HSA-2482180;R-HSA-3788061;R-HSA-1566962;R-HSA-1454781;R-HSA-1592436;R-HSA-3785684;R-HSA-1454843;R-HSA-1454822;R-HSA-1604712;R-HSA-1592297;R-HSA-1592362;R-HSA-1454757;R-HSA-1474213;R-HSA-1474210;R-HSA-2533970;R-HSA-1564142;R-HSA-2168923;R-HSA-2537499
R-HSA-8948216	Collagen chain trimerization	6	44	0.00289989	9.23538e-06	0.000683418	5	28	0.00197239	9606	Homo sapiens	ENSG00000144810;ENSG00000204291;ENSG00000108821;ENSG00000168542;ENSG00000142173;ENSG00000164692		R-HSA-8944216;R-HSA-8944218;R-HSA-8944240;R-HSA-8944214;R-HSA-8944247
R-HSA-1442490	Collagen degradation	7	69	0.00454755	1.10795e-05	0.000698011	15	34	0.00239504	9606	Homo sapiens	ENSG00000144810;ENSG00000204291;ENSG00000108821;ENSG00000168542;ENSG00000142173;ENSG00000164692;ENSG00000137673		R-HSA-2482180;R-HSA-1564112;R-HSA-2168038;R-HSA-1454822;R-HSA-2485111;R-HSA-1454757;R-HSA-1474213;R-HSA-1474210;R-HSA-2473584;R-HSA-1458433;R-HSA-2473596;R-HSA-1564142;R-HSA-2168923;R-HSA-2537499;R-HSA-1564169
R-HSA-1474290	Collagen formation	8	104	0.00685428	1.88729e-05	0.00103801	45	77	0.00542406	9606	Homo sapiens	ENSG00000144810;ENSG00000204291;ENSG00000108821;ENSG00000168542;ENSG00000142173;ENSG00000164692;ENSG00000130508;ENSG00000137673		R-HSA-8948232;R-HSA-2395302;R-HSA-2002460;R-HSA-8948234;R-HSA-8948224;R-HSA-8948226;R-HSA-1474266;R-HSA-8948228;R-HSA-8948230;R-HSA-8948231;R-HSA-8944216;R-HSA-8944218;R-HSA-2002440;R-HSA-2395314;R-HSA-1981128;R-HSA-1980233;R-HSA-2395324;R-HSA-2395257;R-HSA-2395322;R-HSA-8944214;R-HSA-1981120;R-HSA-2250301;R-HSA-1650808;R-HSA-2002428;R-HSA-1614460;R-HSA-1614461;R-HSA-2022073;R-HSA-2395340;R-HSA-2089971;R-HSA-2396234;R-HSA-1981104;R-HSA-2213201;R-HSA-2559639;R-HSA-2213200;R-HSA-2395223;R-HSA-8948219;R-HSA-2243926;R-HSA-2213205;R-HSA-8948222;R-HSA-2213207;R-HSA-8944240;R-HSA-2243931;R-HSA-1981157;R-HSA-2002466;R-HSA-8944247
R-HSA-8874081	MET activates PTK2 signaling	5	32	0.00210901	2.76864e-05	0.00131687	1	5	0.000352212	9606	Homo sapiens	ENSG00000108821;ENSG00000168542;ENSG00000164692;ENSG00000115414;ENSG00000050555		R-HSA-8874079
R-HSA-8941856	RUNX3 regulates NOTCH signaling	4	16	0.0010545	2.99289e-05	0.00131687	6	7	0.000493097	9606	Homo sapiens	ENSG00000114315;ENSG00000101384		R-HSA-1980047;R-HSA-8878212;R-HSA-8878243;R-HSA-8878193;R-HSA-4396347;R-HSA-8878237
R-HSA-8875878	MET promotes cell motility	5	45	0.00296579	0.000136229	0.00544917	1	12	0.000845309	9606	Homo sapiens	ENSG00000108821;ENSG00000168542;ENSG00000164692;ENSG00000115414;ENSG00000050555		R-HSA-8874079
R-HSA-1650814	Collagen biosynthesis and modifying enzymes	6	76	0.0050089	0.000185419	0.00653179	27	51	0.00359256	9606	Homo sapiens	ENSG00000144810;ENSG00000204291;ENSG00000108821;ENSG00000168542;ENSG00000142173;ENSG00000164692		R-HSA-8948232;R-HSA-2002460;R-HSA-8948234;R-HSA-8948224;R-HSA-8948226;R-HSA-8948228;R-HSA-8948230;R-HSA-8948231;R-HSA-8944216;R-HSA-8944218;R-HSA-2002440;R-HSA-1981128;R-HSA-1980233;R-HSA-8944214;R-HSA-1981120;R-HSA-1650808;R-HSA-2002428;R-HSA-1614460;R-HSA-1614461;R-HSA-2022073;R-HSA-2089971;R-HSA-1981104;R-HSA-8948219;R-HSA-8948222;R-HSA-8944240;R-HSA-1981157;R-HSA-8944247
R-HSA-9013695	NOTCH4 Intracellular Domain Regulates Transcription	4	26	0.00171357	0.000192111	0.00653179	2	9	0.000633981	9606	Homo sapiens	ENSG00000114315;ENSG00000107796		R-HSA-9013711;R-HSA-9604664
R-HSA-3000178	ECM proteoglycans	6	79	0.00520662	0.000227866	0.00706383	10	23	0.00162017	9606	Homo sapiens	ENSG00000108821;ENSG00000168542;ENSG00000142173;ENSG00000164692;ENSG00000139329;ENSG00000115414		R-HSA-4086204;R-HSA-2327909;R-HSA-2396370;R-HSA-2424243;R-HSA-2424252;R-HSA-2681681;R-HSA-2466238;R-HSA-2327886;R-HSA-2465883;R-HSA-2466106
R-HSA-3000170	Syndecan interactions	4	29	0.00191129	0.00029006	0.00841174	2	15	0.00105664	9606	Homo sapiens	ENSG00000108821;ENSG00000168542;ENSG00000164692;ENSG00000115414		R-HSA-2731075;R-HSA-2731141
R-HSA-3000171	Non-integrin membrane-ECM interactions	5	61	0.0040203	0.000543984	0.0146876	7	22	0.00154973	9606	Homo sapiens	ENSG00000108821;ENSG00000168542;ENSG00000164692;ENSG00000115414;ENSG00000050555		R-HSA-2328129;R-HSA-2396337;R-HSA-2426355;R-HSA-2465890;R-HSA-2327738;R-HSA-2731075;R-HSA-2731141
R-HSA-75892	Platelet Adhesion to exposed collagen	3	16	0.0010545	0.000719534	0.0187079	6	6	0.000422654	9606	Homo sapiens	ENSG00000158869;ENSG00000108821;ENSG00000164692		R-HSA-114577;R-HSA-432295;R-HSA-114563;R-HSA-210282;R-HSA-114671;R-HSA-114670
R-HSA-1980145	Signaling by NOTCH2	4	38	0.00250445	0.000793965	0.0190551	6	20	0.00140885	9606	Homo sapiens	ENSG00000114315;ENSG00000110492;ENSG00000101384		R-HSA-2976716;R-HSA-1980056;R-HSA-2197562;R-HSA-2974737;R-HSA-2172172;R-HSA-157629
R-HSA-8878159	Transcriptional regulation by RUNX3	6	118	0.00777697	0.0018033	0.0398067	7	47	0.00331079	9606	Homo sapiens	ENSG00000114315;ENSG00000101384;ENSG00000118785		R-HSA-1980047;R-HSA-8952442;R-HSA-8878212;R-HSA-8878243;R-HSA-8878193;R-HSA-4396347;R-HSA-8878237
R-HSA-202733	Cell surface interactions at the vascular wall	9	257	0.016938	0.00190736	0.0398067	9	65	0.00457875	9606	Homo sapiens	ENSG00000158869;ENSG00000108821;ENSG00000026508;ENSG00000160593;ENSG00000092068;ENSG00000168918;ENSG00000164692;ENSG00000160255;ENSG00000115414		R-HSA-114577;R-HSA-202723;R-HSA-210290;R-HSA-202704;R-HSA-202727;R-HSA-2870221;R-HSA-199093;R-HSA-202718;R-HSA-375131
R-HSA-157118	Signaling by NOTCH	9	258	0.0170039	0.00195761	0.0398067	68	154	0.0108481	9606	Homo sapiens	ENSG00000141480;ENSG00000114315;ENSG00000110492;ENSG00000074181;ENSG00000107796;ENSG00000101384		R-HSA-1912349;R-HSA-9021451;R-HSA-9021450;R-HSA-9021325;R-HSA-9604247;R-HSA-1980056;R-HSA-1980047;R-HSA-9016861;R-HSA-1980042;R-HSA-2197562;R-HSA-9013652;R-HSA-9021480;R-HSA-1912382;R-HSA-9018538;R-HSA-1912379;R-HSA-9016751;R-HSA-9018542;R-HSA-1912378;R-HSA-1912372;R-HSA-9604664;R-HSA-1912374;R-HSA-1912369;R-HSA-9013284;R-HSA-2172172;R-HSA-157100;R-HSA-9021478;R-HSA-1980074;R-HSA-9013567;R-HSA-9604264;R-HSA-1912359;R-HSA-2974737;R-HSA-1912353;R-HSA-1912352;R-HSA-9021364;R-HSA-1912355;R-HSA-9017398;R-HSA-157629;R-HSA-1912415;R-HSA-157632;R-HSA-1912409;R-HSA-9013069;R-HSA-9018573;R-HSA-9018572;R-HSA-1980123;R-HSA-157124;R-HSA-9013711;R-HSA-1980118;R-HSA-9013568;R-HSA-9017797;R-HSA-9017817;R-HSA-9021406;R-HSA-9021520;R-HSA-9021523;R-HSA-157145;R-HSA-9016916;R-HSA-2976716;R-HSA-9017835;R-HSA-2168136;R-HSA-9021412;R-HSA-157937;R-HSA-9014141;R-HSA-1980138;R-HSA-9017855;R-HSA-9013631;R-HSA-9013361;R-HSA-9014129;R-HSA-4396347;R-HSA-9013488
R-HSA-6798695	Neutrophil degranulation	13	478	0.0315033	0.00199033	0.0398067	9	10	0.000704424	9606	Homo sapiens	ENSG00000090382;ENSG00000158869;ENSG00000026508;ENSG00000069974;ENSG00000103490;ENSG00000028137;ENSG00000170458;ENSG00000011600;ENSG00000143226;ENSG00000118308;ENSG00000123146;ENSG00000160255;ENSG00000122861		R-HSA-6798743;R-HSA-6799350;R-HSA-6798739;R-HSA-6798751;R-HSA-6798749;R-HSA-6798748;R-HSA-6798747;R-HSA-6800426;R-HSA-6798745
R-HSA-2243919	Crosslinking of collagen fibrils	3	24	0.00158176	0.00228182	0.0433546	12	13	0.000915751	9606	Homo sapiens	ENSG00000108821;ENSG00000164692;ENSG00000130508		R-HSA-2559639;R-HSA-2395302;R-HSA-2395223;R-HSA-2243926;R-HSA-2395314;R-HSA-2395340;R-HSA-2395324;R-HSA-2243931;R-HSA-2002466;R-HSA-2395257;R-HSA-2395322;R-HSA-2250301
R-HSA-6806834	Signaling by MET	5	88	0.00579978	0.00270281	0.0486506	1	51	0.00359256	9606	Homo sapiens	ENSG00000108821;ENSG00000168542;ENSG00000164692;ENSG00000115414;ENSG00000050555		R-HSA-8874079
R-HSA-9013694	Signaling by NOTCH4	5	92	0.0060634	0.00326324	0.0554752	4	20	0.00140885	9606	Homo sapiens	ENSG00000114315;ENSG00000107796;ENSG00000101384		R-HSA-9604247;R-HSA-9013711;R-HSA-9604264;R-HSA-9604664
R-HSA-449147	Signaling by Interleukins	15	658	0.0433665	0.00484126	0.0781846	25	505	0.0355734	9606	Homo sapiens	ENSG00000137193;ENSG00000168685;ENSG00000168918;ENSG00000164692;ENSG00000160255;ENSG00000108691;ENSG00000115414;ENSG00000028137;ENSG00000182578		R-HSA-6785895;R-HSA-9009485;R-HSA-6784160;R-HSA-6787820;R-HSA-1295519;R-HSA-1295516;R-HSA-8983003;R-HSA-1264832;R-HSA-913374;R-HSA-8983059;R-HSA-9009554;R-HSA-8983061;R-HSA-6788346;R-HSA-8983063;R-HSA-449958;R-HSA-6790022;R-HSA-1295540;R-HSA-6785165;R-HSA-8983077;R-HSA-8983078;R-HSA-6790036;R-HSA-6789524;R-HSA-9025969;R-HSA-449978;R-HSA-8937654
R-HSA-9012852	Signaling by NOTCH3	4	63	0.00415211	0.00488654	0.0781846	35	37	0.00260637	9606	Homo sapiens	ENSG00000114315;ENSG00000074181;ENSG00000101384		R-HSA-9021451;R-HSA-9021450;R-HSA-9013069;R-HSA-9018573;R-HSA-9021325;R-HSA-9018572;R-HSA-157124;R-HSA-9013568;R-HSA-9017797;R-HSA-9017817;R-HSA-9016861;R-HSA-9021406;R-HSA-9021520;R-HSA-9021523;R-HSA-157145;R-HSA-9016916;R-HSA-9013652;R-HSA-9021480;R-HSA-9018538;R-HSA-9016751;R-HSA-9018542;R-HSA-2168136;R-HSA-9013284;R-HSA-9021412;R-HSA-157100;R-HSA-9021478;R-HSA-157937;R-HSA-9014141;R-HSA-9017855;R-HSA-9013567;R-HSA-9013631;R-HSA-9013361;R-HSA-9014129;R-HSA-9013488;R-HSA-9017398
R-HSA-8949275	RUNX3 Regulates Immune Response and Cell Migration	2	10	0.000659065	0.00528158	0.0792238	1	5	0.000352212	9606	Homo sapiens	ENSG00000118785		R-HSA-8952442
R-HSA-8940973	RUNX2 regulates osteoblast differentiation	3	34	0.00224082	0.00600391	0.0900586	3	24	0.00169062	9606	Homo sapiens	ENSG00000108821;ENSG00000114315		R-HSA-8985627;R-HSA-8985644;R-HSA-9008177
R-HSA-168256	Immune System	41	2624	0.172939	0.00644279	0.0901991	265	1659	0.116864	9606	Homo sapiens	ENSG00000158869;ENSG00000108821;ENSG00000026508;ENSG00000069974;ENSG00000103490;ENSG00000115935;ENSG00000156804;ENSG00000115414;ENSG00000166278;ENSG00000160593;ENSG00000205403;ENSG00000164692;ENSG00000123146;ENSG00000160255;ENSG00000082074;ENSG00000090382;ENSG00000126264;ENSG00000112799;ENSG00000168918;ENSG00000159189;ENSG00000204287;ENSG00000028137;ENSG00000170458;ENSG00000011600;ENSG00000143226;ENSG00000137193;ENSG00000168542;ENSG00000168685;ENSG00000118308;ENSG00000108691;ENSG00000122861;ENSG00000182578;ENSG00000181788		R-HSA-202245;R-HSA-202248;R-HSA-2130478;R-HSA-8863895;R-HSA-981535;R-HSA-2130486;R-HSA-5668417;R-HSA-936985;R-HSA-389156;R-HSA-389159;R-HSA-2562564;R-HSA-5621366;R-HSA-5668467;R-HSA-5621363;R-HSA-1031716;R-HSA-5621371;R-HSA-1031713;R-HSA-5621370;R-HSA-5668454;R-HSA-937022;R-HSA-202291;R-HSA-430135;R-HSA-5621347;R-HSA-173626;R-HSA-2272795;R-HSA-5621356;R-HSA-5621353;R-HSA-5621352;R-HSA-173631;R-HSA-8937654;R-HSA-5621355;R-HSA-5621354;R-HSA-202307;R-HSA-8951498;R-HSA-8951500;R-HSA-173636;R-HSA-9733330;R-HSA-9733331;R-HSA-937029;R-HSA-6800426;R-HSA-9733316;R-HSA-9733314;R-HSA-9733323;R-HSA-5668404;R-HSA-983147;R-HSA-2130500;R-HSA-5668414;R-HSA-2130504;R-HSA-983140;R-HSA-202344;R-HSA-937059;R-HSA-8852200;R-HSA-173680;R-HSA-2559568;R-HSA-937079;R-HSA-983157;R-HSA-981621;R-HSA-983156;R-HSA-389758;R-HSA-937075;R-HSA-430201;R-HSA-2424484;R-HSA-2424486;R-HSA-2424487;R-HSA-2424480;R-HSA-2424482;R-HSA-8852481;R-HSA-6787820;R-HSA-981637;R-HSA-1295519;R-HSA-1295516;R-HSA-9680385;R-HSA-166038;R-HSA-981658;R-HSA-2454192;R-HSA-9680389;R-HSA-9680388;R-HSA-8983059;R-HSA-2197691;R-HSA-166041;R-HSA-2197690;R-HSA-2130619;R-HSA-8983061;R-HSA-6788346;R-HSA-8983063;R-HSA-981648;R-HSA-1295540;R-HSA-8983077;R-HSA-8983078;R-HSA-2213017;R-HSA-166072;R-HSA-2395801;R-HSA-981680;R-HSA-5669097;R-HSA-166082;R-HSA-977615;R-HSA-2201316;R-HSA-2454240;R-HSA-2029272;R-HSA-2029273;R-HSA-2130151;R-HSA-6784160;R-HSA-2029270;R-HSA-2029271;R-HSA-166091;R-HSA-2029268;R-HSA-2201322;R-HSA-977602;R-HSA-1264832;R-HSA-977629;R-HSA-2262775;R-HSA-5668481;R-HSA-8856157;R-HSA-8862300;R-HSA-2262777;R-HSA-2201338;R-HSA-977619;R-HSA-2197697;R-HSA-5668534;R-HSA-2197698;R-HSA-2426566;R-HSA-166119;R-HSA-2454208;R-HSA-442592;R-HSA-6785165;R-HSA-2426569;R-HSA-2201293;R-HSA-2130640;R-HSA-2130641;R-HSA-169719;R-HSA-8862320;R-HSA-2172123;R-HSA-2454239;R-HSA-2172126;R-HSA-6785895;R-HSA-2130725;R-HSA-2395439;R-HSA-2130731;R-HSA-9818010;R-HSA-5362500;R-HSA-166168;R-HSA-9009554;R-HSA-166175;R-HSA-2395412;R-HSA-450358;R-HSA-5696356;R-HSA-5696357;R-HSA-9025969;R-HSA-877361;R-HSA-844620;R-HSA-198983;R-HSA-2730860;R-HSA-844618;R-HSA-2569057;R-HSA-844612;R-HSA-2730851;R-HSA-844610;R-HSA-9680349;R-HSA-9680348;R-HSA-8983003;R-HSA-2213235;R-HSA-2213236;R-HSA-2213239;R-HSA-2213241;R-HSA-2213243;R-HSA-210271;R-HSA-2213244;R-HSA-2213246;R-HSA-210274;R-HSA-210273;R-HSA-166753;R-HSA-166245;R-HSA-5362486;R-HSA-976743;R-HSA-210289;R-HSA-2730843;R-HSA-210295;R-HSA-210292;R-HSA-2730833;R-HSA-210298;R-HSA-166271;R-HSA-210300;R-HSA-2130336;R-HSA-9725206;R-HSA-2029466;R-HSA-2029467;R-HSA-210309;R-HSA-166795;R-HSA-199050;R-HSA-166792;R-HSA-2029458;R-HSA-166286;R-HSA-2029459;R-HSA-2130349;R-HSA-166284;R-HSA-6799350;R-HSA-2559414;R-HSA-2029452;R-HSA-2029453;R-HSA-2029451;R-HSA-2396594;R-HSA-2029449;R-HSA-199583;R-HSA-449958;R-HSA-5660662;R-HSA-199587;R-HSA-5660663;R-HSA-2213248;R-HSA-2730888;R-HSA-166817;R-HSA-976810;R-HSA-2730882;R-HSA-2730884;R-HSA-8852266;R-HSA-2730886;R-HSA-976801;R-HSA-199093;R-HSA-202165;R-HSA-8869694;R-HSA-2029476;R-HSA-202168;R-HSA-449978;R-HSA-202174;R-HSA-2272668;R-HSA-977359;R-HSA-9009485;R-HSA-2562541;R-HSA-2559468;R-HSA-3266557;R-HSA-2559464;R-HSA-977375;R-HSA-168915;R-HSA-8855381;R-HSA-913374;R-HSA-2272753;R-HSA-977371;R-HSA-166362;R-HSA-166363;R-HSA-168921;R-HSA-6790022;R-HSA-936941;R-HSA-202214;R-HSA-2559439;R-HSA-1861621;R-HSA-9817983;R-HSA-2130378;R-HSA-202216;R-HSA-6798743;R-HSA-6790036;R-HSA-6789524;R-HSA-9021306;R-HSA-168950;R-HSA-6798739;R-HSA-168951;R-HSA-936952;R-HSA-6798751;R-HSA-936951;R-HSA-2130393;R-HSA-6798749;R-HSA-202233;R-HSA-6798748;R-HSA-6798747;R-HSA-936947;R-HSA-202237;R-HSA-6798745
R-HSA-9013508	NOTCH3 Intracellular Domain Regulates Transcription	3	36	0.00237264	0.0070177	0.0975035	20	22	0.00154973	9606	Homo sapiens	ENSG00000114315;ENSG00000074181		R-HSA-9021480;R-HSA-9021451;R-HSA-9021450;R-HSA-9018538;R-HSA-9021325;R-HSA-9016751;R-HSA-9018542;R-HSA-9013568;R-HSA-9021412;R-HSA-9021478;R-HSA-9016861;R-HSA-9014141;R-HSA-9013567;R-HSA-9013631;R-HSA-9021406;R-HSA-9014129;R-HSA-9013488;R-HSA-9016916;R-HSA-9013652;R-HSA-9017398
R-HSA-430116	GP1b-IX-V activation signalling	2	12	0.000790879	0.00750027	0.0975035	5	7	0.000493097	9606	Homo sapiens	ENSG00000108821;ENSG00000164692		R-HSA-430096;R-HSA-430076;R-HSA-443418;R-HSA-443402;R-HSA-430073
R-HSA-2129379	Molecules associated with elastic fibres	3	37	0.00243854	0.00756033	0.0982842	4	10	0.000704424	9606	Homo sapiens	ENSG00000140092;ENSG00000138080;ENSG00000115414		R-HSA-2161282;R-HSA-2328048;R-HSA-2537665;R-HSA-1592387
R-HSA-9662834	CD163 mediating an anti-inflammatory response	2	14	0.000922692	0.0100677	0.13088	4	9	0.000633981	9606	Homo sapiens	ENSG00000177575		R-HSA-9663426;R-HSA-9662837;R-HSA-9665525;R-HSA-9662781
R-HSA-114604	GPVI-mediated activation cascade	3	43	0.00283398	0.0113309	0.135971	5	25	0.00176106	9606	Homo sapiens	ENSG00000158869;ENSG00000108821;ENSG00000164692		R-HSA-139842;R-HSA-453200;R-HSA-437118;R-HSA-453183;R-HSA-114600
R-HSA-8941326	RUNX2 regulates bone development	3	43	0.00283398	0.0113309	0.135971	3	32	0.00225416	9606	Homo sapiens	ENSG00000108821;ENSG00000114315		R-HSA-8985627;R-HSA-8985644;R-HSA-9008177
R-HSA-2214320	Anchoring fibril formation	2	15	0.000988598	0.0114773	0.137728	1	4	0.00028177	9606	Homo sapiens	ENSG00000108821;ENSG00000164692		R-HSA-2396234
R-HSA-1566948	Elastic fibre formation	3	45	0.00296579	0.0127885	0.140673	6	17	0.00119752	9606	Homo sapiens	ENSG00000140092;ENSG00000138080;ENSG00000115414		R-HSA-2161282;R-HSA-2328048;R-HSA-2537665;R-HSA-2129353;R-HSA-1592387;R-HSA-2129375
R-HSA-2197563	NOTCH2 intracellular domain regulates transcription	2	16	0.0010545	0.0129684	0.140735	2	9	0.000633981	9606	Homo sapiens	ENSG00000114315		R-HSA-2976716;R-HSA-2197562
R-HSA-1980143	Signaling by NOTCH1	4	84	0.00553615	0.0130186	0.140735	9	39	0.00274725	9606	Homo sapiens	ENSG00000141480;ENSG00000114315;ENSG00000101384		R-HSA-1980047;R-HSA-157632;R-HSA-1980042;R-HSA-1980074;R-HSA-1980138;R-HSA-1980123;R-HSA-1980118;R-HSA-4396347;R-HSA-1912359
R-HSA-6783783	Interleukin-10 signaling	4	86	0.00566796	0.0140735	0.140735	2	15	0.00105664	9606	Homo sapiens	ENSG00000108691;ENSG00000028137		R-HSA-6784160;R-HSA-8937654
R-HSA-1280215	Cytokine Signaling in Immune system	19	1036	0.0682792	0.0150903	0.150903	49	740	0.0521274	9606	Homo sapiens	ENSG00000137193;ENSG00000026508;ENSG00000168685;ENSG00000168918;ENSG00000164692;ENSG00000160255;ENSG00000108691;ENSG00000115414;ENSG00000028137;ENSG00000204287;ENSG00000182578		R-HSA-6785895;R-HSA-6787820;R-HSA-1295519;R-HSA-1295516;R-HSA-9818010;R-HSA-9680385;R-HSA-9680389;R-HSA-9680388;R-HSA-5668417;R-HSA-8983059;R-HSA-9009554;R-HSA-8983061;R-HSA-6788346;R-HSA-8983063;R-HSA-449958;R-HSA-389156;R-HSA-389159;R-HSA-5668467;R-HSA-1295540;R-HSA-1031716;R-HSA-8983077;R-HSA-1031713;R-HSA-8983078;R-HSA-5668454;R-HSA-9025969;R-HSA-449978;R-HSA-8937654;R-HSA-5669097;R-HSA-9009485;R-HSA-9733330;R-HSA-9733331;R-HSA-6784160;R-HSA-9680349;R-HSA-9680348;R-HSA-9733316;R-HSA-8983003;R-HSA-1264832;R-HSA-913374;R-HSA-9733314;R-HSA-5668481;R-HSA-9733323;R-HSA-5668534;R-HSA-6790022;R-HSA-5668404;R-HSA-5668414;R-HSA-6785165;R-HSA-9817983;R-HSA-6790036;R-HSA-6789524
R-HSA-3000480	Scavenging by Class A Receptors	3	49	0.00322942	0.0160116	0.160116	1	10	0.000704424	9606	Homo sapiens	ENSG00000108821;ENSG00000168542;ENSG00000164692		R-HSA-3221843
R-HSA-391160	Signal regulatory protein family interactions	2	18	0.00118632	0.0161872	0.161872	2	10	0.000704424	9606	Homo sapiens	ENSG00000011600;ENSG00000082074		R-HSA-210274;R-HSA-391151
R-HSA-198933	Immunoregulatory interactions between a Lymphoid and a non-Lymphoid cell	7	249	0.0164107	0.0181674	0.163507	7	44	0.00309946	9606	Homo sapiens	ENSG00000011600;ENSG00000126264;ENSG00000108821;ENSG00000160593;ENSG00000168542;ENSG00000164692;ENSG00000160255		R-HSA-199587;R-HSA-5696356;R-HSA-5696357;R-HSA-198983;R-HSA-199093;R-HSA-199050;R-HSA-199583
R-HSA-76009	Platelet Aggregation (Plug Formation)	3	53	0.00349305	0.0196502	0.176852	16	27	0.00190194	9606	Homo sapiens	ENSG00000108821;ENSG00000164692;ENSG00000115414		R-HSA-354149;R-HSA-429415;R-HSA-354087;R-HSA-372705;R-HSA-429441;R-HSA-377644;R-HSA-354124;R-HSA-377641;R-HSA-377640;R-HSA-377643;R-HSA-354165;R-HSA-372693;R-HSA-354066;R-HSA-354073;R-HSA-372697;R-HSA-429529
R-HSA-210744	Regulation of gene expression in late stage (branching morphogenesis) pancreatic bud precursor cells	2	20	0.00131813	0.0197096	0.177387	2	4	0.00028177	9606	Homo sapiens	ENSG00000114315		R-HSA-1980047;R-HSA-210836
R-HSA-9702518	STAT5 activation downstream of FLT3 ITD mutants	2	21	0.00138404	0.0215802	0.194222	1	14	0.000986193	9606	Homo sapiens	ENSG00000137193		R-HSA-9703436
R-HSA-380108	Chemokine receptors bind chemokines	3	57	0.00375667	0.0237076	0.204254	4	19	0.00133841	9606	Homo sapiens	ENSG00000137077;ENSG00000108691;ENSG00000107562		R-HSA-374214;R-HSA-443986;R-HSA-373071;R-HSA-443978
R-HSA-2979096	NOTCH2 Activation and Transmission of Signal to the Nucleus	2	23	0.00151585	0.0255318	0.204254	4	11	0.000774866	9606	Homo sapiens	ENSG00000110492;ENSG00000101384		R-HSA-1980056;R-HSA-2974737;R-HSA-2172172;R-HSA-157629
R-HSA-166020	Transfer of LPS from LBP carrier to CD14	1	3	0.00019772	0.0315261	0.252209	2	2	0.000140885	9606	Homo sapiens	ENSG00000170458		R-HSA-166038;R-HSA-169719
R-HSA-2173782	Binding and Uptake of Ligands by Scavenger Receptors	5	168	0.0110723	0.0350742	0.259134	5	33	0.0023246	9606	Homo sapiens	ENSG00000177575;ENSG00000108821;ENSG00000168542;ENSG00000164692;ENSG00000010327		R-HSA-3221843;R-HSA-2168883;R-HSA-2230938;R-HSA-2247513;R-HSA-2197770
R-HSA-9013507	NOTCH3 Activation and Transmission of Signal to the Nucleus	2	28	0.00184538	0.0365599	0.259134	15	15	0.00105664	9606	Homo sapiens	ENSG00000074181;ENSG00000101384		R-HSA-9013069;R-HSA-9018573;R-HSA-9018572;R-HSA-157124;R-HSA-2168136;R-HSA-9017797;R-HSA-9013284;R-HSA-157100;R-HSA-9017817;R-HSA-157937;R-HSA-9017855;R-HSA-9013361;R-HSA-9021520;R-HSA-9021523;R-HSA-157145
R-HSA-2644603	Signaling by NOTCH1 in Cancer	3	68	0.00448165	0.0370192	0.259134	12	39	0.00274725	9606	Homo sapiens	ENSG00000114315;ENSG00000101384		R-HSA-2220976;R-HSA-2900765;R-HSA-2220944;R-HSA-2220979;R-HSA-2691226;R-HSA-2769007;R-HSA-2730752;R-HSA-2737728;R-HSA-2900743;R-HSA-4396392;R-HSA-2768999;R-HSA-2660822
R-HSA-2644606	Constitutive Signaling by NOTCH1 PEST Domain Mutants	3	68	0.00448165	0.0370192	0.259134	5	21	0.00147929	9606	Homo sapiens	ENSG00000114315;ENSG00000101384		R-HSA-2220944;R-HSA-2220979;R-HSA-2769007;R-HSA-4396392;R-HSA-2768999
R-HSA-2894858	Signaling by NOTCH1 HD+PEST Domain Mutants in Cancer	3	68	0.00448165	0.0370192	0.259134	5	21	0.00147929	9606	Homo sapiens	ENSG00000114315;ENSG00000101384		R-HSA-2220976;R-HSA-2900765;R-HSA-2220979;R-HSA-2900743;R-HSA-4396392
R-HSA-2644602	Signaling by NOTCH1 PEST Domain Mutants in Cancer	3	68	0.00448165	0.0370192	0.259134	5	21	0.00147929	9606	Homo sapiens	ENSG00000114315;ENSG00000101384		R-HSA-2220944;R-HSA-2220979;R-HSA-2769007;R-HSA-4396392;R-HSA-2768999
R-HSA-2894862	Constitutive Signaling by NOTCH1 HD+PEST Domain Mutants	3	68	0.00448165	0.0370192	0.259134	5	21	0.00147929	9606	Homo sapiens	ENSG00000114315;ENSG00000101384		R-HSA-2220976;R-HSA-2900765;R-HSA-2220979;R-HSA-2900743;R-HSA-4396392
R-HSA-76002	Platelet activation, signaling and aggregation	7	293	0.0193106	0.0388087	0.271661	40	117	0.00824176	9606	Homo sapiens	ENSG00000158869;ENSG00000108821;ENSG00000141480;ENSG00000164692;ENSG00000127955;ENSG00000115414;ENSG00000127533		R-HSA-139842;R-HSA-396996;R-HSA-397891;R-HSA-418176;R-HSA-392195;R-HSA-429441;R-HSA-114697;R-HSA-354124;R-HSA-396941;R-HSA-443402;R-HSA-397835;R-HSA-392202;R-HSA-372693;R-HSA-430096;R-HSA-453200;R-HSA-354066;R-HSA-443418;R-HSA-354073;R-HSA-372697;R-HSA-418200;R-HSA-429529;R-HSA-354149;R-HSA-429415;R-HSA-354087;R-HSA-372705;R-HSA-481007;R-HSA-114600;R-HSA-377644;R-HSA-377641;R-HSA-377640;R-HSA-377643;R-HSA-354165;R-HSA-437118;R-HSA-453183;R-HSA-114552;R-HSA-430076;R-HSA-418172;R-HSA-392187;R-HSA-430073;R-HSA-114558
R-HSA-186797	Signaling by PDGF	3	70	0.00461346	0.0397747	0.278423	1	31	0.00218371	9606	Homo sapiens	ENSG00000168542;ENSG00000142173;ENSG00000118785		R-HSA-382054
R-HSA-9703648	Signaling by FLT3 ITD and TKD mutants	2	30	0.0019772	0.0413977	0.278766	1	24	0.00169062	9606	Homo sapiens	ENSG00000137193		R-HSA-9703436
R-HSA-844615	The AIM2 inflammasome	1	4	0.000263626	0.0418137	0.278766	2	4	0.00028177	9606	Homo sapiens	ENSG00000103490		R-HSA-844620;R-HSA-844618
R-HSA-2122948	Activated NOTCH1 Transmits Signal to the Nucleus	2	32	0.00210901	0.046461	0.278766	6	21	0.00147929	9606	Homo sapiens	ENSG00000141480;ENSG00000101384		R-HSA-157632;R-HSA-1980042;R-HSA-1980074;R-HSA-1980138;R-HSA-1980123;R-HSA-1980118
R-HSA-264876	Insulin processing	2	32	0.00210901	0.046461	0.278766	3	17	0.00119752	9606	Homo sapiens	ENSG00000069974;ENSG00000109472		R-HSA-9023163;R-HSA-9023171;R-HSA-9023159
R-HSA-9703465	Signaling by FLT3 fusion proteins	2	32	0.00210901	0.046461	0.278766	1	18	0.00126796	9606	Homo sapiens	ENSG00000137193		R-HSA-9703436
R-HSA-381426	Regulation of Insulin-like Growth Factor (IGF) transport and uptake by Insulin-like Growth Factor Binding Proteins (IGFBPs)	4	127	0.00837013	0.0481437	0.288862	2	14	0.000986193	9606	Homo sapiens	ENSG00000147257;ENSG00000115414;ENSG00000167779;ENSG00000118785		R-HSA-8952289;R-HSA-381503
R-HSA-380994	ATF4 activates genes in response to endoplasmic reticulum stress	2	34	0.00224082	0.0517383	0.31043	1	7	0.000493097	9606	Homo sapiens	ENSG00000108691		R-HSA-1791056
R-HSA-2206302	MPS I - Hurler syndrome	1	5	0.000329533	0.0519927	0.311956	3	3	0.000211327	9606	Homo sapiens	ENSG00000127415		R-HSA-9036041;R-HSA-2206299;R-HSA-9036037
R-HSA-456926	Thrombin signalling through proteinase activated receptors (PARs)	2	36	0.00237264	0.0572184	0.334157	10	16	0.00112708	9606	Homo sapiens	ENSG00000141480;ENSG00000127533		R-HSA-396996;R-HSA-397891;R-HSA-418176;R-HSA-114697;R-HSA-114552;R-HSA-418172;R-HSA-396941;R-HSA-397835;R-HSA-418200;R-HSA-114558
R-HSA-5083630	Defective LFNG causes SCDO3	1	6	0.000395439	0.0620643	0.334157	1	1	7.04424e-05	9606	Homo sapiens	ENSG00000074181		R-HSA-5096538
R-HSA-2408508	Metabolism of ingested SeMet, Sec, MeSec into H2Se	2	39	0.00257036	0.0657952	0.334157	1	10	0.000704424	9606	Homo sapiens	ENSG00000166741;ENSG00000150540		R-HSA-2408544
R-HSA-9680350	Signaling by CSF1 (M-CSF) in myeloid cells	2	41	0.00270217	0.0717358	0.334157	14	14	0.000986193	9606	Homo sapiens	ENSG00000168918;ENSG00000182578		R-HSA-389156;R-HSA-389159;R-HSA-9733330;R-HSA-9733331;R-HSA-9817983;R-HSA-9680349;R-HSA-9680348;R-HSA-9818010;R-HSA-9733316;R-HSA-9680385;R-HSA-9680389;R-HSA-9733314;R-HSA-9680388;R-HSA-9733323
R-HSA-1566977	Fibronectin matrix formation	1	7	0.000461346	0.0720294	0.334157	3	3	0.000211327	9606	Homo sapiens	ENSG00000115414		R-HSA-202723;R-HSA-2327746;R-HSA-2545196
R-HSA-174577	Activation of C3 and C5	1	7	0.000461346	0.0720294	0.334157	3	4	0.00028177	9606	Homo sapiens	ENSG00000166278		R-HSA-173680;R-HSA-166817;R-HSA-173636
R-HSA-9772755	Formation of WDR5-containing histone-modifying complexes	2	42	0.00276807	0.0747691	0.334157	7	30	0.00211327	9606	Homo sapiens	ENSG00000163872;ENSG00000118785		R-HSA-9821941;R-HSA-9821476;R-HSA-9821475;R-HSA-9677051;R-HSA-9677050;R-HSA-9821486;R-HSA-9821931
R-HSA-381042	PERK regulates gene expression	2	42	0.00276807	0.0747691	0.334157	1	11	0.000774866	9606	Homo sapiens	ENSG00000108691		R-HSA-1791056
R-HSA-1368108	BMAL1:CLOCK,NPAS2 activates circadian gene expression	2	43	0.00283398	0.0778429	0.334157	2	20	0.00140885	9606	Homo sapiens	ENSG00000105516		R-HSA-5663132;R-HSA-879762
R-HSA-9682385	FLT3 signaling in disease	2	43	0.00283398	0.0778429	0.334157	1	52	0.003663	9606	Homo sapiens	ENSG00000137193		R-HSA-9703436
R-HSA-6802948	Signaling by high-kinase activity BRAF mutants	2	44	0.00289989	0.0809559	0.334157	4	6	0.000422654	9606	Homo sapiens	ENSG00000141480;ENSG00000115414		R-HSA-6802912;R-HSA-6802911;R-HSA-6802910;R-HSA-6803227
R-HSA-2024096	HS-GAG degradation	2	44	0.00289989	0.0809559	0.334157	5	14	0.000986193	9606	Homo sapiens	ENSG00000127415;ENSG00000147257		R-HSA-1667005;R-HSA-1678716;R-HSA-2024084;R-HSA-2090037;R-HSA-1678694
R-HSA-2173796	SMAD2/SMAD3:SMAD4 heterotrimer regulates transcription	2	44	0.00289989	0.0809559	0.334157	3	24	0.00169062	9606	Homo sapiens	ENSG00000164692		R-HSA-9733207;R-HSA-9733216;R-HSA-9733247
R-HSA-419037	NCAM1 interactions	2	44	0.00289989	0.0809559	0.334157	1	10	0.000704424	9606	Homo sapiens	ENSG00000168542;ENSG00000142173		R-HSA-375151
R-HSA-9017802	Noncanonical activation of NOTCH3	1	8	0.000527252	0.0818894	0.334157	2	2	0.000140885	9606	Homo sapiens	ENSG00000074181		R-HSA-9017817;R-HSA-9017797
R-HSA-5660668	CLEC7A/inflammasome pathway	1	8	0.000527252	0.0818894	0.334157	2	4	0.00028177	9606	Homo sapiens	ENSG00000103490		R-HSA-5660662;R-HSA-5660663
R-HSA-2660825	Signaling by NOTCH1 t(7;9)(NOTCH1:M1580_K2555) Translocation Mutant	1	8	0.000527252	0.0818894	0.334157	1	5	0.000352212	9606	Homo sapiens	ENSG00000101384		R-HSA-2660822
R-HSA-2660826	Constitutive Signaling by NOTCH1 t(7;9)(NOTCH1:M1580_K2555) Translocation Mutant	1	8	0.000527252	0.0818894	0.334157	1	5	0.000352212	9606	Homo sapiens	ENSG00000101384		R-HSA-2660822
R-HSA-109582	Hemostasis	13	803	0.052923	0.0896271	0.334157	60	338	0.0238095	9606	Homo sapiens	ENSG00000158869;ENSG00000108821;ENSG00000026508;ENSG00000092068;ENSG00000168918;ENSG00000115414;ENSG00000160593;ENSG00000141480;ENSG00000164692;ENSG00000127955;ENSG00000160255;ENSG00000122861;ENSG00000127533		R-HSA-114563;R-HSA-158982;R-HSA-418176;R-HSA-392195;R-HSA-429441;R-HSA-114697;R-HSA-396941;R-HSA-443402;R-HSA-397835;R-HSA-392202;R-HSA-114577;R-HSA-430096;R-HSA-354066;R-HSA-159001;R-HSA-443418;R-HSA-354073;R-HSA-418200;R-HSA-159005;R-HSA-432295;R-HSA-354087;R-HSA-114600;R-HSA-377644;R-HSA-377641;R-HSA-377640;R-HSA-377643;R-HSA-199093;R-HSA-453183;R-HSA-139842;R-HSA-396996;R-HSA-397891;R-HSA-354124;R-HSA-158925;R-HSA-372693;R-HSA-202704;R-HSA-453200;R-HSA-158942;R-HSA-372697;R-HSA-202718;R-HSA-375131;R-HSA-429529;R-HSA-354149;R-HSA-202723;R-HSA-429415;R-HSA-202727;R-HSA-372705;R-HSA-2870221;R-HSA-481007;R-HSA-210282;R-HSA-158959;R-HSA-114671;R-HSA-114670;R-HSA-354165;R-HSA-210290;R-HSA-437118;R-HSA-114552;R-HSA-430076;R-HSA-418172;R-HSA-392187;R-HSA-430073;R-HSA-114558
R-HSA-202433	Generation of second messenger molecules	2	47	0.00309761	0.0905187	0.334157	5	17	0.00119752	9606	Homo sapiens	ENSG00000204287;ENSG00000082074		R-HSA-430135;R-HSA-202245;R-HSA-202248;R-HSA-202216;R-HSA-430201
R-HSA-1251985	Nuclear signaling by ERBB4	2	47	0.00309761	0.0905187	0.334157	2	34	0.00239504	9606	Homo sapiens	ENSG00000107562		R-HSA-8954207;R-HSA-8954199
R-HSA-3656244	Defective B4GALT1 causes B4GALT1-CDG (CDG-2d)	1	9	0.000593159	0.0916452	0.334157	3	3	0.000211327	9606	Homo sapiens	ENSG00000139329		R-HSA-3656230;R-HSA-9035949;R-HSA-9035950
R-HSA-3656243	Defective ST3GAL3 causes MCT12 and EIEE15	1	9	0.000593159	0.0916452	0.334157	1	1	7.04424e-05	9606	Homo sapiens	ENSG00000139329		R-HSA-3656258
R-HSA-3656225	Defective CHST6 causes MCDC1	1	9	0.000593159	0.0916452	0.334157	1	1	7.04424e-05	9606	Homo sapiens	ENSG00000139329		R-HSA-3656269
R-HSA-8964572	Lipid particle organization	1	9	0.000593159	0.0916452	0.334157	1	4	0.00028177	9606	Homo sapiens	ENSG00000197296		R-HSA-8857686
R-HSA-8853884	Transcriptional Regulation by VENTX	2	48	0.00316351	0.0937772	0.334157	2	13	0.000915751	9606	Homo sapiens	ENSG00000182578		R-HSA-8853908;R-HSA-8853898
R-HSA-5674135	MAP2K and MAPK activation	2	49	0.00322942	0.0970692	0.334157	8	12	0.000845309	9606	Homo sapiens	ENSG00000141480;ENSG00000115414		R-HSA-9657603;R-HSA-5672980;R-HSA-5672978;R-HSA-9657606;R-HSA-5672972;R-HSA-5672973;R-HSA-9657608;R-HSA-9657599
R-HSA-9656223	Signaling by RAF1 mutants	2	49	0.00322942	0.0970692	0.334157	4	7	0.000493097	9606	Homo sapiens	ENSG00000141480;ENSG00000115414		R-HSA-9656211;R-HSA-9656209;R-HSA-9656215;R-HSA-9656214
R-HSA-9615017	FOXO-mediated transcription of oxidative stress, metabolic and neuronal genes	2	49	0.00322942	0.0970692	0.334157	2	34	0.00239504	9606	Homo sapiens	ENSG00000156804		R-HSA-9624611;R-HSA-9624624
R-HSA-2562578	TRIF-mediated programmed cell death	1	10	0.000659065	0.101298	0.334157	3	3	0.000211327	9606	Homo sapiens	ENSG00000170458		R-HSA-2562564;R-HSA-2569057;R-HSA-2562541
R-HSA-1912399	Pre-NOTCH Processing in the Endoplasmic Reticulum	1	10	0.000659065	0.101298	0.334157	2	2	0.000140885	9606	Homo sapiens	ENSG00000074181		R-HSA-1912349;R-HSA-1912353
R-HSA-5576890	Phase 3 - rapid repolarisation	1	10	0.000659065	0.101298	0.334157	1	4	0.00028177	9606	Homo sapiens	ENSG00000053918		R-HSA-5577050
R-HSA-9658195	Leishmania infection	6	302	0.0199038	0.106139	0.334157	14	95	0.00669203	9606	Homo sapiens	ENSG00000143226;ENSG00000177575;ENSG00000103490;ENSG00000115935;ENSG00000127955		R-HSA-2197698;R-HSA-2029466;R-HSA-392129;R-HSA-9664278;R-HSA-442592;R-HSA-9662837;R-HSA-9665525;R-HSA-844612;R-HSA-844610;R-HSA-9662781;R-HSA-9663426;R-HSA-2197691;R-HSA-2197690;R-HSA-877361
R-HSA-9824443	Parasitic Infection Pathways	6	302	0.0199038	0.106139	0.334157	14	95	0.00669203	9606	Homo sapiens	ENSG00000143226;ENSG00000177575;ENSG00000103490;ENSG00000115935;ENSG00000127955		R-HSA-2197698;R-HSA-2029466;R-HSA-392129;R-HSA-9664278;R-HSA-442592;R-HSA-9662837;R-HSA-9665525;R-HSA-844612;R-HSA-844610;R-HSA-9662781;R-HSA-9663426;R-HSA-2197691;R-HSA-2197690;R-HSA-877361
R-HSA-419812	Calcitonin-like ligand receptors	1	11	0.000724972	0.110849	0.334157	1	8	0.000563539	9606	Homo sapiens	ENSG00000148926		R-HSA-420214
R-HSA-8957275	Post-translational protein phosphorylation	3	109	0.00718381	0.112114	0.334157	1	1	7.04424e-05	9606	Homo sapiens	ENSG00000147257;ENSG00000115414;ENSG00000118785		R-HSA-8952289
R-HSA-9649948	Signaling downstream of RAS mutants	2	54	0.00355895	0.113996	0.334157	4	7	0.000493097	9606	Homo sapiens	ENSG00000141480;ENSG00000115414		R-HSA-6803233;R-HSA-6802926;R-HSA-6802925;R-HSA-6802922
R-HSA-6802946	Signaling by moderate kinase activity BRAF mutants	2	54	0.00355895	0.113996	0.334157	4	7	0.000493097	9606	Homo sapiens	ENSG00000141480;ENSG00000115414		R-HSA-6802919;R-HSA-6802914;R-HSA-6803230;R-HSA-6802921
R-HSA-6802955	Paradoxical activation of RAF signaling by kinase inactive BRAF	2	54	0.00355895	0.113996	0.334157	4	7	0.000493097	9606	Homo sapiens	ENSG00000141480;ENSG00000115414		R-HSA-6802918;R-HSA-6803234;R-HSA-6802943;R-HSA-6802942
R-HSA-6802949	Signaling by RAS mutants	2	54	0.00355895	0.113996	0.334157	4	9	0.000633981	9606	Homo sapiens	ENSG00000141480;ENSG00000115414		R-HSA-6803233;R-HSA-6802926;R-HSA-6802925;R-HSA-6802922
R-HSA-877300	Interferon gamma signaling	4	173	0.0114018	0.115294	0.334157	2	18	0.00126796	9606	Homo sapiens	ENSG00000026508;ENSG00000204287		R-HSA-1031716;R-HSA-1031713
R-HSA-3560782	Diseases associated with glycosaminoglycan metabolism	2	55	0.00362486	0.117468	0.334157	16	29	0.00204283	9606	Homo sapiens	ENSG00000147257;ENSG00000139329		R-HSA-9035949;R-HSA-9035950;R-HSA-9036289;R-HSA-3656254;R-HSA-9036290;R-HSA-4420365;R-HSA-3656230;R-HSA-3560804;R-HSA-9036283;R-HSA-3656261;R-HSA-3560802;R-HSA-9036285;R-HSA-3656258;R-HSA-3656257;R-HSA-3656269;R-HSA-3656267
R-HSA-9700645	ALK mutants bind TKIs	1	12	0.000790879	0.120299	0.334157	1	1	7.04424e-05	9606	Homo sapiens	ENSG00000115414		R-HSA-9700131
R-HSA-9013700	NOTCH4 Activation and Transmission of Signal to the Nucleus	1	12	0.000790879	0.120299	0.334157	2	5	0.000352212	9606	Homo sapiens	ENSG00000101384		R-HSA-9604247;R-HSA-9604264
R-HSA-9634597	GPER1 signaling	2	56	0.00369077	0.120966	0.334157	2	10	0.000704424	9606	Homo sapiens	ENSG00000127955;ENSG00000115414		R-HSA-9624017;R-HSA-392129
R-HSA-2122947	NOTCH1 Intracellular Domain Regulates Transcription	2	57	0.00375667	0.12449	0.334157	3	18	0.00126796	9606	Homo sapiens	ENSG00000114315		R-HSA-1980047;R-HSA-4396347;R-HSA-1912359
R-HSA-1630316	Glycosaminoglycan metabolism	4	181	0.0119291	0.129788	0.334157	37	88	0.00619893	9606	Homo sapiens	ENSG00000026508;ENSG00000127415;ENSG00000147257;ENSG00000139329		R-HSA-2046239;R-HSA-2046175;R-HSA-2076383;R-HSA-2076508;R-HSA-2046298;R-HSA-2024084;R-HSA-2076371;R-HSA-2046222;R-HSA-2046285;R-HSA-2022860;R-HSA-2160884;R-HSA-2022856;R-HSA-2022919;R-HSA-1793217;R-HSA-2160892;R-HSA-2076419;R-HSA-2076611;R-HSA-2022851;R-HSA-1889981;R-HSA-2025724;R-HSA-9638064;R-HSA-1667005;R-HSA-2025723;R-HSA-1678716;R-HSA-2046265;R-HSA-1889978;R-HSA-2090037;R-HSA-1878002;R-HSA-2024108;R-HSA-2160915;R-HSA-2076392;R-HSA-2022887;R-HSA-1793186;R-HSA-2024100;R-HSA-2046180;R-HSA-1889955;R-HSA-1678694
R-HSA-9006934	Signaling by Receptor Tyrosine Kinases	10	623	0.0410598	0.13151	0.334157	28	746	0.05255	9606	Homo sapiens	ENSG00000108821;ENSG00000168542;ENSG00000142173;ENSG00000164692;ENSG00000115414;ENSG00000110492;ENSG00000050555;ENSG00000107562;ENSG00000118785		R-HSA-9701524;R-HSA-9700120;R-HSA-9700121;R-HSA-9700164;R-HSA-9701507;R-HSA-9725315;R-HSA-8954207;R-HSA-8874079;R-HSA-9667914;R-HSA-9700175;R-HSA-9700168;R-HSA-9700171;R-HSA-8954199;R-HSA-9700149;R-HSA-9700662;R-HSA-382054;R-HSA-9701488;R-HSA-201510;R-HSA-9700156;R-HSA-201515;R-HSA-9700154;R-HSA-201521;R-HSA-9700647;R-HSA-9701485;R-HSA-9700142;R-HSA-9700200;R-HSA-9700648;R-HSA-9700137
R-HSA-373752	Netrin-1 signaling	2	59	0.00388849	0.131611	0.334157	2	37	0.00260637	9606	Homo sapiens	ENSG00000173210;ENSG00000181788		R-HSA-418865;R-HSA-374667
R-HSA-75205	Dissolution of Fibrin Clot	1	14	0.000922692	0.1389	0.334157	6	21	0.00147929	9606	Homo sapiens	ENSG00000122861		R-HSA-158982;R-HSA-159001;R-HSA-158942;R-HSA-158959;R-HSA-159005;R-HSA-158925
R-HSA-210990	PECAM1 interactions	1	14	0.000922692	0.1389	0.334157	1	7	0.000493097	9606	Homo sapiens	ENSG00000168918		R-HSA-210290
R-HSA-418555	G alpha (s) signalling events	4	190	0.0125222	0.146948	0.334157	6	28	0.00197239	9606	Homo sapiens	ENSG00000148926;ENSG00000141480;ENSG00000127955;ENSG00000115414		R-HSA-8852167;R-HSA-379044;R-HSA-9624017;R-HSA-392129;R-HSA-744887;R-HSA-744886
R-HSA-3000497	Scavenging by Class H Receptors	1	15	0.000988598	0.148054	0.334157	2	4	0.00028177	9606	Homo sapiens	ENSG00000010327		R-HSA-2247513;R-HSA-2197770
R-HSA-9013149	RAC1 GTPase cycle	4	191	0.0125882	0.148908	0.334157	2	6	0.000422654	9606	Homo sapiens	ENSG00000115935;ENSG00000075884;ENSG00000017797;ENSG00000101384		R-HSA-9013145;R-HSA-9013144
R-HSA-2173793	Transcriptional activity of SMAD2/SMAD3:SMAD4 heterotrimer	2	64	0.00421802	0.149796	0.334157	3	51	0.00359256	9606	Homo sapiens	ENSG00000164692		R-HSA-9733207;R-HSA-9733216;R-HSA-9733247
R-HSA-9662851	Anti-inflammatory response favouring Leishmania parasite infection	4	193	0.01272	0.152857	0.334157	6	40	0.0028177	9606	Homo sapiens	ENSG00000143226;ENSG00000177575;ENSG00000127955		R-HSA-9663426;R-HSA-392129;R-HSA-9664278;R-HSA-9662837;R-HSA-9665525;R-HSA-9662781
R-HSA-9664433	Leishmania parasite growth and survival	4	193	0.01272	0.152857	0.334157	6	40	0.0028177	9606	Homo sapiens	ENSG00000143226;ENSG00000177575;ENSG00000127955		R-HSA-9663426;R-HSA-392129;R-HSA-9664278;R-HSA-9662837;R-HSA-9665525;R-HSA-9662781
R-HSA-3656253	Defective EXT1 causes exostoses 1, TRPS2 and CHDS	1	16	0.0010545	0.157111	0.334157	4	4	0.00028177	9606	Homo sapiens	ENSG00000147257		R-HSA-9036283;R-HSA-3656261;R-HSA-9036285;R-HSA-3656257
R-HSA-3656237	Defective EXT2 causes exostoses 2	1	16	0.0010545	0.157111	0.334157	4	4	0.00028177	9606	Homo sapiens	ENSG00000147257		R-HSA-9036289;R-HSA-3656254;R-HSA-9036290;R-HSA-3656267
R-HSA-2691232	Constitutive Signaling by NOTCH1 HD Domain Mutants	1	16	0.0010545	0.157111	0.334157	3	6	0.000422654	9606	Homo sapiens	ENSG00000101384		R-HSA-2691226;R-HSA-2730752;R-HSA-2737728
R-HSA-2691230	Signaling by NOTCH1 HD Domain Mutants in Cancer	1	16	0.0010545	0.157111	0.334157	3	6	0.000422654	9606	Homo sapiens	ENSG00000101384		R-HSA-2691226;R-HSA-2730752;R-HSA-2737728
R-HSA-186712	Regulation of beta-cell development	2	67	0.00441574	0.160936	0.334157	2	26	0.0018315	9606	Homo sapiens	ENSG00000114315		R-HSA-1980047;R-HSA-210836
R-HSA-2980736	Peptide hormone metabolism	3	131	0.00863376	0.165548	0.334157	6	65	0.00457875	9606	Homo sapiens	ENSG00000069974;ENSG00000143839;ENSG00000109472		R-HSA-9023163;R-HSA-2022412;R-HSA-2065357;R-HSA-9023171;R-HSA-2022403;R-HSA-9023159
R-HSA-375165	NCAM signaling for neurite out-growth	2	70	0.00461346	0.172223	0.334157	1	23	0.00162017	9606	Homo sapiens	ENSG00000168542;ENSG00000142173		R-HSA-375151
R-HSA-375276	Peptide ligand-binding receptors	4	203	0.013379	0.17318	0.334157	5	83	0.00584672	9606	Homo sapiens	ENSG00000137077;ENSG00000108691;ENSG00000107562;ENSG00000127533		R-HSA-389463;R-HSA-374214;R-HSA-443986;R-HSA-373071;R-HSA-443978
R-HSA-2160916	Hyaluronan uptake and degradation	1	18	0.00118632	0.174939	0.334157	3	10	0.000704424	9606	Homo sapiens	ENSG00000026508		R-HSA-2160915;R-HSA-2160884;R-HSA-2160892
R-HSA-975163	IRAK2 mediated activation of TAK1 complex upon TLR7/8 or 9 stimulation	1	18	0.00118632	0.174939	0.334157	1	5	0.000352212	9606	Homo sapiens	ENSG00000170458		R-HSA-450358
R-HSA-202403	TCR signaling	3	135	0.00889738	0.175971	0.334157	16	52	0.003663	9606	Homo sapiens	ENSG00000168918;ENSG00000204287;ENSG00000082074		R-HSA-202307;R-HSA-202214;R-HSA-202245;R-HSA-202248;R-HSA-202216;R-HSA-202344;R-HSA-8852200;R-HSA-202291;R-HSA-430135;R-HSA-8855381;R-HSA-202165;R-HSA-202233;R-HSA-202168;R-HSA-202174;R-HSA-202237;R-HSA-430201
R-HSA-6802952	Signaling by BRAF and RAF1 fusions	2	73	0.00481118	0.183635	0.334157	4	5	0.000352212	9606	Homo sapiens	ENSG00000141480;ENSG00000115414		R-HSA-6802935;R-HSA-6802934;R-HSA-6802933;R-HSA-6802932
R-HSA-1793185	Chondroitin sulfate/dermatan sulfate metabolism	2	73	0.00481118	0.183635	0.334157	6	28	0.00197239	9606	Homo sapiens	ENSG00000127415;ENSG00000147257		R-HSA-1889981;R-HSA-9638064;R-HSA-1889978;R-HSA-1793186;R-HSA-1878002;R-HSA-1889955
R-HSA-937072	TRAF6-mediated induction of TAK1 complex within TLR4 complex	1	19	0.00125222	0.183712	0.334157	6	6	0.000422654	9606	Homo sapiens	ENSG00000170458		R-HSA-450358;R-HSA-936952;R-HSA-936985;R-HSA-936951;R-HSA-937075;R-HSA-936947
R-HSA-170670	Adenylate cyclase inhibitory pathway	1	19	0.00125222	0.183712	0.334157	5	5	0.000352212	9606	Homo sapiens	ENSG00000127955		R-HSA-170674;R-HSA-170666;R-HSA-392206;R-HSA-170686;R-HSA-170671
R-HSA-416700	Other semaphorin interactions	1	19	0.00125222	0.183712	0.334157	1	9	0.000633981	9606	Homo sapiens	ENSG00000011600		R-HSA-416725
R-HSA-418885	DCC mediated attractive signaling	1	19	0.00125222	0.183712	0.334157	1	12	0.000845309	9606	Homo sapiens	ENSG00000173210		R-HSA-418865
R-HSA-168249	Innate Immune System	18	1340	0.0883148	0.185765	0.334157	163	725	0.0510707	9606	Homo sapiens	ENSG00000090382;ENSG00000158869;ENSG00000026508;ENSG00000069974;ENSG00000103490;ENSG00000112799;ENSG00000115935;ENSG00000159189;ENSG00000028137;ENSG00000166278;ENSG00000170458;ENSG00000011600;ENSG00000143226;ENSG00000118308;ENSG00000205403;ENSG00000123146;ENSG00000160255;ENSG00000122861		R-HSA-2395439;R-HSA-981535;R-HSA-5362500;R-HSA-936985;R-HSA-166168;R-HSA-166175;R-HSA-2562564;R-HSA-5621366;R-HSA-5621363;R-HSA-5621371;R-HSA-5621370;R-HSA-2395412;R-HSA-937022;R-HSA-450358;R-HSA-5621347;R-HSA-173626;R-HSA-2272795;R-HSA-5621356;R-HSA-877361;R-HSA-5621353;R-HSA-5621352;R-HSA-173631;R-HSA-5621355;R-HSA-5621354;R-HSA-844620;R-HSA-2730860;R-HSA-844618;R-HSA-173636;R-HSA-2569057;R-HSA-844612;R-HSA-2730851;R-HSA-937029;R-HSA-6800426;R-HSA-844610;R-HSA-210271;R-HSA-210274;R-HSA-210273;R-HSA-166753;R-HSA-166245;R-HSA-5362486;R-HSA-976743;R-HSA-937059;R-HSA-173680;R-HSA-210289;R-HSA-2730843;R-HSA-210295;R-HSA-210292;R-HSA-2559568;R-HSA-2730833;R-HSA-210298;R-HSA-937079;R-HSA-981621;R-HSA-166271;R-HSA-937075;R-HSA-210300;R-HSA-2424484;R-HSA-2424486;R-HSA-9725206;R-HSA-2424487;R-HSA-2029466;R-HSA-2424480;R-HSA-2029467;R-HSA-210309;R-HSA-2424482;R-HSA-8852481;R-HSA-166795;R-HSA-166792;R-HSA-981637;R-HSA-2029458;R-HSA-166286;R-HSA-2029459;R-HSA-166284;R-HSA-6799350;R-HSA-2559414;R-HSA-2029452;R-HSA-2029453;R-HSA-166038;R-HSA-981658;R-HSA-2029451;R-HSA-2454192;R-HSA-2396594;R-HSA-2029449;R-HSA-2197691;R-HSA-166041;R-HSA-2197690;R-HSA-981648;R-HSA-5660662;R-HSA-5660663;R-HSA-2730888;R-HSA-166817;R-HSA-976810;R-HSA-2730882;R-HSA-2730884;R-HSA-8852266;R-HSA-2730886;R-HSA-976801;R-HSA-2213017;R-HSA-8869694;R-HSA-2029476;R-HSA-166072;R-HSA-2395801;R-HSA-981680;R-HSA-2272668;R-HSA-166082;R-HSA-977359;R-HSA-977615;R-HSA-2201316;R-HSA-2454240;R-HSA-2029272;R-HSA-2029273;R-HSA-2130151;R-HSA-2029270;R-HSA-2029271;R-HSA-166091;R-HSA-2029268;R-HSA-2562541;R-HSA-2201322;R-HSA-2559468;R-HSA-3266557;R-HSA-977602;R-HSA-2559464;R-HSA-977375;R-HSA-168915;R-HSA-977629;R-HSA-2272753;R-HSA-2262775;R-HSA-977371;R-HSA-166362;R-HSA-166363;R-HSA-8862300;R-HSA-2262777;R-HSA-2201338;R-HSA-168921;R-HSA-977619;R-HSA-2197697;R-HSA-2197698;R-HSA-2426566;R-HSA-936941;R-HSA-166119;R-HSA-2454208;R-HSA-442592;R-HSA-2559439;R-HSA-1861621;R-HSA-2426569;R-HSA-2201293;R-HSA-6798743;R-HSA-9021306;R-HSA-168950;R-HSA-6798739;R-HSA-169719;R-HSA-168951;R-HSA-936952;R-HSA-8862320;R-HSA-6798751;R-HSA-936951;R-HSA-6798749;R-HSA-2172123;R-HSA-2454239;R-HSA-6798748;R-HSA-6798747;R-HSA-936947;R-HSA-6798745;R-HSA-2172126
R-HSA-977606	Regulation of Complement cascade	3	139	0.00916101	0.186572	0.334157	20	42	0.00295858	9606	Homo sapiens	ENSG00000166278;ENSG00000205403;ENSG00000159189		R-HSA-977359;R-HSA-977615;R-HSA-976810;R-HSA-8852481;R-HSA-976743;R-HSA-981637;R-HSA-3266557;R-HSA-977602;R-HSA-8852266;R-HSA-976801;R-HSA-977375;R-HSA-981535;R-HSA-977629;R-HSA-9021306;R-HSA-981658;R-HSA-977371;R-HSA-981621;R-HSA-977619;R-HSA-981648;R-HSA-981680
R-HSA-354194	GRB2:SOS provides linkage to MAPK signaling for Integrins	1	20	0.00131813	0.192392	0.334157	2	2	0.000140885	9606	Homo sapiens	ENSG00000115414		R-HSA-354165;R-HSA-354087
R-HSA-936964	Activation of IRF3, IRF7 mediated by TBK1, IKBKE	1	20	0.00131813	0.192392	0.334157	7	9	0.000633981	9606	Homo sapiens	ENSG00000170458		R-HSA-936941;R-HSA-5362500;R-HSA-166245;R-HSA-5362486;R-HSA-2213017;R-HSA-2201338;R-HSA-166271
R-HSA-5099900	WNT5A-dependent internalization of FZD4	1	20	0.00131813	0.192392	0.334157	2	5	0.000352212	9606	Homo sapiens	ENSG00000141480		R-HSA-5138459;R-HSA-5138433
R-HSA-5635838	Activation of SMO	1	20	0.00131813	0.192392	0.334157	2	9	0.000633981	9606	Homo sapiens	ENSG00000141480		R-HSA-5632668;R-HSA-5632667
R-HSA-399997	Acetylcholine regulates insulin secretion	1	20	0.00131813	0.192392	0.334157	1	7	0.000493097	9606	Homo sapiens	ENSG00000277443		R-HSA-399978
R-HSA-140534	Caspase activation via Death Receptors in the presence of ligand	1	20	0.00131813	0.192392	0.334157	1	9	0.000633981	9606	Homo sapiens	ENSG00000170458		R-HSA-2562564
R-HSA-1280218	Adaptive Immune System	13	933	0.0614908	0.198626	0.334157	53	265	0.0186672	9606	Homo sapiens	ENSG00000126264;ENSG00000108821;ENSG00000168918;ENSG00000156804;ENSG00000204287;ENSG00000170458;ENSG00000011600;ENSG00000160593;ENSG00000168542;ENSG00000164692;ENSG00000160255;ENSG00000082074;ENSG00000181788		R-HSA-2130336;R-HSA-2130725;R-HSA-202245;R-HSA-199050;R-HSA-202248;R-HSA-2130731;R-HSA-2130349;R-HSA-2130478;R-HSA-8863895;R-HSA-2130486;R-HSA-2130619;R-HSA-199583;R-HSA-199587;R-HSA-2213248;R-HSA-202291;R-HSA-430135;R-HSA-5696356;R-HSA-5696357;R-HSA-199093;R-HSA-202165;R-HSA-202168;R-HSA-202174;R-HSA-202307;R-HSA-8951498;R-HSA-198983;R-HSA-8951500;R-HSA-2213235;R-HSA-8855381;R-HSA-2213236;R-HSA-2213239;R-HSA-2213241;R-HSA-8856157;R-HSA-2213243;R-HSA-2213244;R-HSA-2213246;R-HSA-983147;R-HSA-2130500;R-HSA-202214;R-HSA-2130504;R-HSA-2130378;R-HSA-983140;R-HSA-202216;R-HSA-202344;R-HSA-8852200;R-HSA-2130640;R-HSA-2130641;R-HSA-2130393;R-HSA-983157;R-HSA-202233;R-HSA-983156;R-HSA-389758;R-HSA-202237;R-HSA-430201
R-HSA-3560783	Defective B4GALT7 causes EDS, progeroid type	1	21	0.00138404	0.20098	0.334157	1	1	7.04424e-05	9606	Homo sapiens	ENSG00000147257		R-HSA-3560804
R-HSA-4420332	Defective B3GALT6 causes EDSP2 and SEMDJL1	1	21	0.00138404	0.20098	0.334157	1	1	7.04424e-05	9606	Homo sapiens	ENSG00000147257		R-HSA-4420365
R-HSA-5576893	Phase 2 - plateau phase	1	21	0.00138404	0.20098	0.334157	1	3	0.000211327	9606	Homo sapiens	ENSG00000053918		R-HSA-5577050
R-HSA-8878166	Transcriptional regulation by RUNX2	3	147	0.00968826	0.208249	0.334157	3	84	0.00591716	9606	Homo sapiens	ENSG00000108821;ENSG00000114315		R-HSA-8985627;R-HSA-8985644;R-HSA-9008177
R-HSA-372708	p130Cas linkage to MAPK signaling for integrins	1	22	0.00144994	0.209478	0.334157	3	3	0.000211327	9606	Homo sapiens	ENSG00000115414		R-HSA-372693;R-HSA-372705;R-HSA-372697
R-HSA-3560801	Defective B3GAT3 causes JDSSDHD	1	22	0.00144994	0.209478	0.334157	1	1	7.04424e-05	9606	Homo sapiens	ENSG00000147257		R-HSA-3560802
R-HSA-2022857	Keratan sulfate degradation	1	22	0.00144994	0.209478	0.334157	2	7	0.000493097	9606	Homo sapiens	ENSG00000139329		R-HSA-2046239;R-HSA-1793217
R-HSA-1912420	Pre-NOTCH Processing in Golgi	1	23	0.00151585	0.217885	0.334157	8	8	0.000563539	9606	Homo sapiens	ENSG00000074181		R-HSA-1912382;R-HSA-1912379;R-HSA-1912378;R-HSA-1912372;R-HSA-1912374;R-HSA-1912369;R-HSA-1912352;R-HSA-1912355
R-HSA-2142845	Hyaluronan metabolism	1	23	0.00151585	0.217885	0.334157	3	13	0.000915751	9606	Homo sapiens	ENSG00000026508		R-HSA-2160915;R-HSA-2160884;R-HSA-2160892
R-HSA-1236394	Signaling by ERBB4	2	82	0.00540434	0.218443	0.334157	2	52	0.003663	9606	Homo sapiens	ENSG00000107562		R-HSA-8954207;R-HSA-8954199
R-HSA-937041	IKK complex recruitment mediated by RIP1	1	24	0.00158176	0.226204	0.334157	3	3	0.000211327	9606	Homo sapiens	ENSG00000170458		R-HSA-168915;R-HSA-937029;R-HSA-168921
R-HSA-9013422	RHOBTB1 GTPase cycle	1	24	0.00158176	0.226204	0.334157	2	2	0.000140885	9606	Homo sapiens	ENSG00000072422		R-HSA-9018778;R-HSA-9018774
R-HSA-449836	Other interleukin signaling	1	24	0.00158176	0.226204	0.334157	3	17	0.00119752	9606	Homo sapiens	ENSG00000182578		R-HSA-9009485;R-HSA-9009554;R-HSA-6787820
R-HSA-844456	The NLRP3 inflammasome	1	24	0.00158176	0.226204	0.334157	3	18	0.00126796	9606	Homo sapiens	ENSG00000103490		R-HSA-844612;R-HSA-877361;R-HSA-844610
R-HSA-381119	Unfolded Protein Response (UPR)	3	155	0.0102155	0.230457	0.334157	2	94	0.00662158	9606	Homo sapiens	ENSG00000108691;ENSG00000118785		R-HSA-1791056;R-HSA-1791158
R-HSA-166658	Complement cascade	3	156	0.0102814	0.233265	0.334157	28	72	0.00507185	9606	Homo sapiens	ENSG00000166278;ENSG00000205403;ENSG00000159189		R-HSA-977359;R-HSA-977615;R-HSA-173636;R-HSA-8852481;R-HSA-166795;R-HSA-166792;R-HSA-981637;R-HSA-3266557;R-HSA-977602;R-HSA-977375;R-HSA-981535;R-HSA-977629;R-HSA-981658;R-HSA-977371;R-HSA-977619;R-HSA-981648;R-HSA-166817;R-HSA-166753;R-HSA-976810;R-HSA-976743;R-HSA-8852266;R-HSA-976801;R-HSA-173680;R-HSA-9021306;R-HSA-173626;R-HSA-981621;R-HSA-173631;R-HSA-981680
R-HSA-389977	Post-chaperonin tubulin folding pathway	1	25	0.00164766	0.234435	0.334157	2	9	0.000633981	9606	Homo sapiens	ENSG00000124659		R-HSA-389974;R-HSA-389964
R-HSA-1638091	Heparan sulfate/heparin (HS-GAG) metabolism	2	87	0.00573387	0.238027	0.334157	23	33	0.0023246	9606	Homo sapiens	ENSG00000127415;ENSG00000147257		R-HSA-2076383;R-HSA-1889981;R-HSA-9638064;R-HSA-2076508;R-HSA-1667005;R-HSA-1678716;R-HSA-1889978;R-HSA-2024084;R-HSA-2090037;R-HSA-2076371;R-HSA-1878002;R-HSA-2024108;R-HSA-2022860;R-HSA-2022856;R-HSA-2076392;R-HSA-2022887;R-HSA-2022919;R-HSA-2024100;R-HSA-2076419;R-HSA-2076611;R-HSA-2022851;R-HSA-1889955;R-HSA-1678694
R-HSA-1912408	Pre-NOTCH Transcription and Translation	2	88	0.00579978	0.241956	0.334157	4	28	0.00197239	9606	Homo sapiens	ENSG00000074181		R-HSA-1912415;R-HSA-9017835;R-HSA-1912409;R-HSA-9021364
R-HSA-5602498	MyD88 deficiency (TLR2/4)	1	26	0.00171357	0.242579	0.334157	2	2	0.000140885	9606	Homo sapiens	ENSG00000170458		R-HSA-5602383;R-HSA-5602606
R-HSA-392170	ADP signalling through P2Y purinoceptor 12	1	26	0.00171357	0.242579	0.334157	3	4	0.00028177	9606	Homo sapiens	ENSG00000127955		R-HSA-392195;R-HSA-392187;R-HSA-392202
R-HSA-210991	Basigin interactions	1	26	0.00171357	0.242579	0.334157	1	10	0.000704424	9606	Homo sapiens	ENSG00000092068		R-HSA-375131
R-HSA-977225	Amyloid fiber formation	2	89	0.00586568	0.245888	0.334157	6	33	0.0023246	9606	Homo sapiens	ENSG00000090382;ENSG00000181788		R-HSA-976734;R-HSA-5667107;R-HSA-5658496;R-HSA-5660753;R-HSA-5658092;R-HSA-977136
R-HSA-5603041	IRAK4 deficiency (TLR2/4)	1	27	0.00177948	0.250637	0.334157	2	2	0.000140885	9606	Homo sapiens	ENSG00000170458		R-HSA-5602353;R-HSA-5602672
R-HSA-9694614	Attachment and Entry	1	27	0.00177948	0.250637	0.334157	5	11	0.000774866	9606	Homo sapiens	ENSG00000147257		R-HSA-9694579;R-HSA-9694661;R-HSA-9699007;R-HSA-9697423;R-HSA-9698988
R-HSA-2022377	Metabolism of Angiotensinogen to Angiotensins	1	27	0.00177948	0.250637	0.334157	3	20	0.00140885	9606	Homo sapiens	ENSG00000143839		R-HSA-2022412;R-HSA-2065357;R-HSA-2022403
R-HSA-9725371	Nuclear events stimulated by ALK signaling in cancer	1	27	0.00177948	0.250637	0.334157	1	9	0.000633981	9606	Homo sapiens	ENSG00000115414		R-HSA-9701810
R-HSA-196108	Pregnenolone biosynthesis	1	27	0.00177948	0.250637	0.334157	1	9	0.000633981	9606	Homo sapiens	ENSG00000010270		R-HSA-196126
R-HSA-350054	Notch-HLH transcription pathway	1	28	0.00184538	0.25861	0.334157	1	2	0.000140885	9606	Homo sapiens	ENSG00000074181		R-HSA-212356
R-HSA-166016	Toll Like Receptor 4 (TLR4) Cascade	3	165	0.0108746	0.25879	0.334157	43	107	0.00753733	9606	Homo sapiens	ENSG00000170458;ENSG00000112799;ENSG00000160255		R-HSA-166082;R-HSA-2201316;R-HSA-2569057;R-HSA-166091;R-HSA-2562541;R-HSA-2201322;R-HSA-937029;R-HSA-166286;R-HSA-166284;R-HSA-2559414;R-HSA-168915;R-HSA-166038;R-HSA-2262775;R-HSA-5362500;R-HSA-936985;R-HSA-166362;R-HSA-166363;R-HSA-166168;R-HSA-166041;R-HSA-2262777;R-HSA-2201338;R-HSA-168921;R-HSA-166175;R-HSA-936941;R-HSA-2562564;R-HSA-166119;R-HSA-166245;R-HSA-5362486;R-HSA-2559439;R-HSA-2201293;R-HSA-937059;R-HSA-937022;R-HSA-450358;R-HSA-169719;R-HSA-936952;R-HSA-2559568;R-HSA-2213017;R-HSA-937079;R-HSA-936951;R-HSA-166072;R-HSA-166271;R-HSA-937075;R-HSA-936947
R-HSA-6802957	Oncogenic MAPK signaling	2	93	0.00612931	0.261638	0.334157	24	46	0.00324035	9606	Homo sapiens	ENSG00000141480;ENSG00000115414		R-HSA-6802919;R-HSA-9656211;R-HSA-6802918;R-HSA-9656209;R-HSA-9656215;R-HSA-6802914;R-HSA-6803234;R-HSA-9656214;R-HSA-6803233;R-HSA-6802912;R-HSA-6802926;R-HSA-6802925;R-HSA-6802922;R-HSA-6802921;R-HSA-6802935;R-HSA-6802934;R-HSA-6802933;R-HSA-6802932;R-HSA-6802943;R-HSA-6802911;R-HSA-6802942;R-HSA-6802910;R-HSA-6803230;R-HSA-6803227
R-HSA-912526	Interleukin receptor SHC signaling	1	29	0.00191129	0.266498	0.334157	1	6	0.000422654	9606	Homo sapiens	ENSG00000168918		R-HSA-913374
R-HSA-2024101	CS/DS degradation	1	29	0.00191129	0.266498	0.334157	1	10	0.000704424	9606	Homo sapiens	ENSG00000127415		R-HSA-1793186
R-HSA-5653656	Vesicle-mediated transport	11	828	0.0545706	0.271401	0.334157	36	252	0.0177515	9606	Homo sapiens	ENSG00000177575;ENSG00000108821;ENSG00000069974;ENSG00000168542;ENSG00000168685;ENSG00000223501;ENSG00000141480;ENSG00000151150;ENSG00000164692;ENSG00000010327;ENSG00000100055		R-HSA-6811431;R-HSA-8868230;R-HSA-6809006;R-HSA-8868236;R-HSA-8847883;R-HSA-6809003;R-HSA-8847880;R-HSA-2168883;R-HSA-6809011;R-HSA-6809010;R-HSA-8866269;R-HSA-8871194;R-HSA-8871193;R-HSA-8868071;R-HSA-3221843;R-HSA-8866277;R-HSA-6807877;R-HSA-6807875;R-HSA-6814671;R-HSA-8867756;R-HSA-2197770;R-HSA-8868651;R-HSA-8866283;R-HSA-8867754;R-HSA-8868072;R-HSA-8868648;R-HSA-8868661;R-HSA-8868660;R-HSA-8868659;R-HSA-8868658;R-HSA-6814674;R-HSA-2230938;R-HSA-8869438;R-HSA-8877308;R-HSA-2247513;R-HSA-6814682
R-HSA-202430	Translocation of ZAP-70 to Immunological synapse	1	30	0.0019772	0.274303	0.334157	4	4	0.00028177	9606	Homo sapiens	ENSG00000204287		R-HSA-8855381;R-HSA-202168;R-HSA-202344;R-HSA-202174
R-HSA-70921	Histidine catabolism	1	30	0.0019772	0.274303	0.334157	1	8	0.000563539	9606	Homo sapiens	ENSG00000150540		R-HSA-175993
R-HSA-5669034	TNFs bind their physiological receptors	1	30	0.0019772	0.274303	0.334157	1	13	0.000915751	9606	Homo sapiens	ENSG00000028137		R-HSA-5669097
R-HSA-1971475	A tetrasaccharide linker sequence is required for GAG synthesis	1	31	0.0020431	0.282026	0.334157	5	5	0.000352212	9606	Homo sapiens	ENSG00000147257		R-HSA-1889981;R-HSA-9638064;R-HSA-1889978;R-HSA-1878002;R-HSA-1889955
R-HSA-1266695	Interleukin-7 signaling	1	31	0.0020431	0.282026	0.334157	14	26	0.0018315	9606	Homo sapiens	ENSG00000168685		R-HSA-449958;R-HSA-1295540;R-HSA-6785165;R-HSA-8983077;R-HSA-1295519;R-HSA-8983078;R-HSA-1295516;R-HSA-8983003;R-HSA-1264832;R-HSA-9025969;R-HSA-8983059;R-HSA-449978;R-HSA-8983061;R-HSA-8983063
R-HSA-8949613	Cristae formation	1	31	0.0020431	0.282026	0.334157	1	2	0.000140885	9606	Homo sapiens	ENSG00000007923		R-HSA-8949609
R-HSA-3000157	Laminin interactions	1	31	0.0020431	0.282026	0.334157	6	15	0.00105664	9606	Homo sapiens	ENSG00000050555		R-HSA-2426676;R-HSA-2426450;R-HSA-2396083;R-HSA-2426530;R-HSA-4084505;R-HSA-2327803
R-HSA-5663202	Diseases of signal transduction by growth factor receptors and second messengers	7	498	0.0328215	0.283708	0.334157	49	478	0.0336715	9606	Homo sapiens	ENSG00000137193;ENSG00000141480;ENSG00000114315;ENSG00000115414;ENSG00000101384		R-HSA-6802919;R-HSA-9656211;R-HSA-6802918;R-HSA-9656209;R-HSA-9656215;R-HSA-6802914;R-HSA-9656214;R-HSA-6802912;R-HSA-6802926;R-HSA-6802925;R-HSA-6802922;R-HSA-6802921;R-HSA-6802935;R-HSA-6802934;R-HSA-2220976;R-HSA-6802933;R-HSA-2220979;R-HSA-6802932;R-HSA-6802943;R-HSA-9703436;R-HSA-6802942;R-HSA-9701810;R-HSA-2730752;R-HSA-2900743;R-HSA-4396392;R-HSA-2900765;R-HSA-2220944;R-HSA-2691226;R-HSA-9700131;R-HSA-6802911;R-HSA-6802910;R-HSA-9712084;R-HSA-9700181;R-HSA-9712085;R-HSA-6803234;R-HSA-2769007;R-HSA-6803233;R-HSA-9700179;R-HSA-9712083;R-HSA-9700190;R-HSA-2768999;R-HSA-9724099;R-HSA-9712078;R-HSA-9712079;R-HSA-2737728;R-HSA-9700193;R-HSA-6803230;R-HSA-6803227;R-HSA-2660822
R-HSA-373080	Class B/2 (Secretin family receptors)	2	99	0.00652475	0.28527	0.334157	3	24	0.00169062	9606	Homo sapiens	ENSG00000148926;ENSG00000123146		R-HSA-420214;R-HSA-444773;R-HSA-879674
R-HSA-422475	Axon guidance	8	585	0.0385553	0.288366	0.334157	10	298	0.0209918	9606	Homo sapiens	ENSG00000011600;ENSG00000173210;ENSG00000168542;ENSG00000142173;ENSG00000151150;ENSG00000107562;ENSG00000272398;ENSG00000181788		R-HSA-445076;R-HSA-416725;R-HSA-437234;R-HSA-374675;R-HSA-418865;R-HSA-375151;R-HSA-392751;R-HSA-8986258;R-HSA-374667;R-HSA-373739
R-HSA-9013423	RAC3 GTPase cycle	2	100	0.00659065	0.289204	0.334157	2	6	0.000422654	9606	Homo sapiens	ENSG00000075884;ENSG00000101384		R-HSA-9018808;R-HSA-9018806
R-HSA-400042	Adrenaline,noradrenaline inhibits insulin secretion	1	32	0.00210901	0.289666	0.334157	3	6	0.000422654	9606	Homo sapiens	ENSG00000127955		R-HSA-400037;R-HSA-400063;R-HSA-400092
R-HSA-5357769	Caspase activation via extrinsic apoptotic signalling pathway	1	32	0.00210901	0.289666	0.334157	1	17	0.00119752	9606	Homo sapiens	ENSG00000170458		R-HSA-2562564
R-HSA-8939211	ESR-mediated signaling	4	256	0.0168721	0.292747	0.334157	6	114	0.00803043	9606	Homo sapiens	ENSG00000127955;ENSG00000137673;ENSG00000107562		R-HSA-9624272;R-HSA-9021596;R-HSA-8954207;R-HSA-9021601;R-HSA-9021600;R-HSA-8954199
R-HSA-445095	Interaction between L1 and Ankyrins	1	33	0.00217492	0.297226	0.334157	4	4	0.00028177	9606	Homo sapiens	ENSG00000151150		R-HSA-445076;R-HSA-374675;R-HSA-392751;R-HSA-373739
R-HSA-202427	Phosphorylation of CD3 and TCR zeta chains	1	33	0.00217492	0.297226	0.334157	5	7	0.000493097	9606	Homo sapiens	ENSG00000204287		R-HSA-202291;R-HSA-202214;R-HSA-202165;R-HSA-202233;R-HSA-8852200
R-HSA-389948	PD-1 signaling	1	33	0.00217492	0.297226	0.334157	1	5	0.000352212	9606	Homo sapiens	ENSG00000204287		R-HSA-389758
R-HSA-622312	Inflammasomes	1	34	0.00224082	0.304706	0.334157	5	28	0.00197239	9606	Homo sapiens	ENSG00000103490		R-HSA-844620;R-HSA-844618;R-HSA-844612;R-HSA-877361;R-HSA-844610
R-HSA-400253	Circadian Clock	2	105	0.00692019	0.30883	0.334157	2	59	0.0041561	9606	Homo sapiens	ENSG00000105516		R-HSA-5663132;R-HSA-879762
R-HSA-1592389	Activation of Matrix Metalloproteinases	1	35	0.00230673	0.312107	0.334157	7	27	0.00190194	9606	Homo sapiens	ENSG00000137673		R-HSA-1604712;R-HSA-1592297;R-HSA-1592362;R-HSA-1604763;R-HSA-1604690;R-HSA-1592436;R-HSA-1604359
R-HSA-170834	Signaling by TGF-beta Receptor Complex	2	107	0.007052	0.316654	0.334157	3	100	0.00704424	9606	Homo sapiens	ENSG00000164692		R-HSA-9733207;R-HSA-9733216;R-HSA-9733247
R-HSA-2022854	Keratan sulfate biosynthesis	1	36	0.00237264	0.319429	0.334157	8	9	0.000633981	9606	Homo sapiens	ENSG00000139329		R-HSA-2046175;R-HSA-2046222;R-HSA-2025724;R-HSA-2046285;R-HSA-2046298;R-HSA-2025723;R-HSA-2046265;R-HSA-2046180
R-HSA-2424491	DAP12 signaling	1	36	0.00237264	0.319429	0.334157	10	17	0.00119752	9606	Homo sapiens	ENSG00000011600		R-HSA-2395412;R-HSA-2424484;R-HSA-210289;R-HSA-2424486;R-HSA-2424487;R-HSA-2424480;R-HSA-2396594;R-HSA-2424482;R-HSA-2395439;R-HSA-2395801
R-HSA-9706574	RHOBTB GTPase Cycle	1	36	0.00237264	0.319429	0.334157	2	4	0.00028177	9606	Homo sapiens	ENSG00000072422		R-HSA-9018778;R-HSA-9018774
R-HSA-2206281	Mucopolysaccharidoses	1	36	0.00237264	0.319429	0.334157	3	22	0.00154973	9606	Homo sapiens	ENSG00000127415		R-HSA-9036041;R-HSA-2206299;R-HSA-9036037
R-HSA-5686938	Regulation of TLR by endogenous ligand	1	36	0.00237264	0.319429	0.334157	1	12	0.000845309	9606	Homo sapiens	ENSG00000170458		R-HSA-8869694
R-HSA-422356	Regulation of insulin secretion	2	108	0.00711791	0.320558	0.334157	5	38	0.00267681	9606	Homo sapiens	ENSG00000127955;ENSG00000277443		R-HSA-400037;R-HSA-400063;R-HSA-265166;R-HSA-400092;R-HSA-399978
R-HSA-162710	Synthesis of glycosylphosphatidylinositol (GPI)	1	37	0.00243854	0.326674	0.334157	1	11	0.000774866	9606	Homo sapiens	ENSG00000100564		R-HSA-162730
R-HSA-9614085	FOXO-mediated transcription	2	110	0.00724972	0.32835	0.334157	2	85	0.0059876	9606	Homo sapiens	ENSG00000156804		R-HSA-9624611;R-HSA-9624624
R-HSA-9009391	Extra-nuclear estrogen signaling	2	111	0.00731563	0.332238	0.334157	4	39	0.00274725	9606	Homo sapiens	ENSG00000127955;ENSG00000137673		R-HSA-9624272;R-HSA-9021596;R-HSA-9021601;R-HSA-9021600
R-HSA-372790	Signaling by GPCR	11	876	0.0577341	0.334157	0.334157	37	392	0.0276134	9606	Homo sapiens	ENSG00000148926;ENSG00000143248;ENSG00000137077;ENSG00000141480;ENSG00000127955;ENSG00000123146;ENSG00000108691;ENSG00000115414;ENSG00000107562;ENSG00000170776;ENSG00000127533		R-HSA-8852167;R-HSA-8982025;R-HSA-9624017;R-HSA-749448;R-HSA-8982026;R-HSA-374214;R-HSA-392129;R-HSA-749454;R-HSA-749452;R-HSA-8982017;R-HSA-373071;R-HSA-8982019;R-HSA-392206;R-HSA-443978;R-HSA-8982020;R-HSA-392212;R-HSA-389463;R-HSA-751001;R-HSA-443986;R-HSA-419166;R-HSA-8964242;R-HSA-749456;R-HSA-8964311;R-HSA-8964329;R-HSA-379044;R-HSA-444773;R-HSA-170666;R-HSA-380073;R-HSA-379048;R-HSA-170671;R-HSA-170674;R-HSA-420214;R-HSA-8982012;R-HSA-879674;R-HSA-170686;R-HSA-744887;R-HSA-744886
R-HSA-202424	Downstream TCR signaling	2	112	0.00738153	0.336119	0.336119	2	24	0.00169062	9606	Homo sapiens	ENSG00000168918;ENSG00000204287		R-HSA-202307;R-HSA-202237
R-HSA-1912422	Pre-NOTCH Expression and Processing	2	113	0.00744744	0.339993	0.339993	14	38	0.00267681	9606	Homo sapiens	ENSG00000074181		R-HSA-1912349;R-HSA-1912415;R-HSA-9017835;R-HSA-1912382;R-HSA-1912409;R-HSA-1912379;R-HSA-1912378;R-HSA-1912372;R-HSA-1912374;R-HSA-1912369;R-HSA-1912353;R-HSA-1912352;R-HSA-9021364;R-HSA-1912355
R-HSA-2022928	HS-GAG biosynthesis	1	39	0.00257036	0.340935	0.340935	13	14	0.000986193	9606	Homo sapiens	ENSG00000147257		R-HSA-2076383;R-HSA-2076508;R-HSA-2076371;R-HSA-2024108;R-HSA-2022860;R-HSA-2022856;R-HSA-2076392;R-HSA-2022887;R-HSA-2022919;R-HSA-2024100;R-HSA-2076419;R-HSA-2076611;R-HSA-2022851
R-HSA-354192	Integrin signaling	1	39	0.00257036	0.340935	0.340935	15	24	0.00169062	9606	Homo sapiens	ENSG00000115414		R-HSA-354149;R-HSA-429415;R-HSA-354087;R-HSA-372705;R-HSA-429441;R-HSA-377644;R-HSA-354124;R-HSA-377641;R-HSA-377640;R-HSA-377643;R-HSA-354165;R-HSA-372693;R-HSA-354066;R-HSA-354073;R-HSA-372697
R-HSA-1855204	Synthesis of IP3 and IP4 in the cytosol	1	39	0.00257036	0.340935	0.340935	1	12	0.000845309	9606	Homo sapiens	ENSG00000168918		R-HSA-1855218
R-HSA-9675108	Nervous system development	8	621	0.040928	0.345214	0.345214	10	324	0.0228233	9606	Homo sapiens	ENSG00000011600;ENSG00000173210;ENSG00000168542;ENSG00000142173;ENSG00000151150;ENSG00000107562;ENSG00000272398;ENSG00000181788		R-HSA-445076;R-HSA-416725;R-HSA-437234;R-HSA-374675;R-HSA-418865;R-HSA-375151;R-HSA-392751;R-HSA-8986258;R-HSA-374667;R-HSA-373739
R-HSA-8856825	Cargo recognition for clathrin-mediated endocytosis	2	115	0.00757925	0.347721	0.347721	3	15	0.00105664	9606	Homo sapiens	ENSG00000168685;ENSG00000141480		R-HSA-8866277;R-HSA-8866269;R-HSA-8866283
R-HSA-5663213	RHO GTPases Activate WASPs and WAVEs	1	41	0.00270217	0.354896	0.354896	5	10	0.000704424	9606	Homo sapiens	ENSG00000115935		R-HSA-2197698;R-HSA-2029466;R-HSA-442592;R-HSA-2197691;R-HSA-2197690
R-HSA-392518	Signal amplification	1	41	0.00270217	0.354896	0.354896	3	19	0.00133841	9606	Homo sapiens	ENSG00000127955		R-HSA-392195;R-HSA-392187;R-HSA-392202
R-HSA-5260271	Diseases of Immune System	1	42	0.00276807	0.361766	0.361766	4	15	0.00105664	9606	Homo sapiens	ENSG00000170458		R-HSA-5602353;R-HSA-5602672;R-HSA-5602383;R-HSA-5602606
R-HSA-5602358	Diseases associated with the TLR signaling cascade	1	42	0.00276807	0.361766	0.361766	4	15	0.00105664	9606	Homo sapiens	ENSG00000170458		R-HSA-5602353;R-HSA-5602672;R-HSA-5602383;R-HSA-5602606
R-HSA-168898	Toll-like Receptor Cascades	3	202	0.0133131	0.365941	0.365941	48	198	0.0139476	9606	Homo sapiens	ENSG00000170458;ENSG00000112799;ENSG00000160255		R-HSA-166082;R-HSA-2201316;R-HSA-2569057;R-HSA-166091;R-HSA-2562541;R-HSA-2201322;R-HSA-2559468;R-HSA-937029;R-HSA-166286;R-HSA-166284;R-HSA-2559464;R-HSA-2559414;R-HSA-168915;R-HSA-166038;R-HSA-5362500;R-HSA-2262775;R-HSA-936985;R-HSA-166362;R-HSA-166363;R-HSA-166168;R-HSA-166041;R-HSA-2262777;R-HSA-2201338;R-HSA-168921;R-HSA-166175;R-HSA-2562564;R-HSA-936941;R-HSA-166119;R-HSA-166245;R-HSA-5362486;R-HSA-2559439;R-HSA-2201293;R-HSA-937059;R-HSA-937022;R-HSA-450358;R-HSA-168950;R-HSA-169719;R-HSA-168951;R-HSA-936952;R-HSA-2559568;R-HSA-2213017;R-HSA-8869694;R-HSA-937079;R-HSA-936951;R-HSA-166072;R-HSA-166271;R-HSA-937075;R-HSA-936947
R-HSA-3781865	Diseases of glycosylation	3	202	0.0133131	0.365941	0.365941	17	77	0.00542406	9606	Homo sapiens	ENSG00000147257;ENSG00000139329;ENSG00000074181		R-HSA-9035949;R-HSA-9035950;R-HSA-9036289;R-HSA-3656254;R-HSA-9036290;R-HSA-4420365;R-HSA-3656230;R-HSA-3560804;R-HSA-9036283;R-HSA-3656261;R-HSA-3560802;R-HSA-9036285;R-HSA-3656258;R-HSA-3656257;R-HSA-5096538;R-HSA-3656269;R-HSA-3656267
R-HSA-166663	Initial triggering of complement	2	120	0.00790879	0.366907	0.366907	5	21	0.00147929	9606	Homo sapiens	ENSG00000166278;ENSG00000159189		R-HSA-166753;R-HSA-173626;R-HSA-166795;R-HSA-166792;R-HSA-173631
R-HSA-9012999	RHO GTPase cycle	6	460	0.030317	0.368234	0.368234	11	91	0.00641026	9606	Homo sapiens	ENSG00000072422;ENSG00000115935;ENSG00000075884;ENSG00000017797;ENSG00000170776;ENSG00000101384		R-HSA-9013145;R-HSA-9013161;R-HSA-9013144;R-HSA-9018808;R-HSA-9018778;R-HSA-9013023;R-HSA-8980691;R-HSA-9013157;R-HSA-9013109;R-HSA-9018806;R-HSA-9018774
R-HSA-201556	Signaling by ALK	1	43	0.00283398	0.368563	0.368563	24	40	0.0028177	9606	Homo sapiens	ENSG00000110492		R-HSA-9701524;R-HSA-9700149;R-HSA-9700662;R-HSA-9701488;R-HSA-201510;R-HSA-9700156;R-HSA-201515;R-HSA-9700120;R-HSA-9700121;R-HSA-9700154;R-HSA-9700164;R-HSA-201521;R-HSA-9700647;R-HSA-9701507;R-HSA-9725315;R-HSA-9667914;R-HSA-9701485;R-HSA-9700142;R-HSA-9700175;R-HSA-9700168;R-HSA-9700200;R-HSA-9700648;R-HSA-9700137;R-HSA-9700171
R-HSA-1296072	Voltage gated Potassium channels	1	44	0.00289989	0.375288	0.375288	1	1	7.04424e-05	9606	Homo sapiens	ENSG00000053918		R-HSA-1296127
R-HSA-451927	Interleukin-2 family signaling	1	47	0.00309761	0.395039	0.395039	1	59	0.0041561	9606	Homo sapiens	ENSG00000168918		R-HSA-913374
R-HSA-373760	L1CAM interactions	2	130	0.00856785	0.404592	0.404592	5	54	0.00380389	9606	Homo sapiens	ENSG00000151150;ENSG00000272398		R-HSA-445076;R-HSA-437234;R-HSA-374675;R-HSA-392751;R-HSA-373739
R-HSA-6811438	Intra-Golgi traffic	1	49	0.00322942	0.40786	0.40786	2	10	0.000704424	9606	Homo sapiens	ENSG00000100055		R-HSA-8847883;R-HSA-8847880
R-HSA-991365	Activation of GABAB receptors	1	50	0.00329533	0.414169	0.414169	5	8	0.000563539	9606	Homo sapiens	ENSG00000127955		R-HSA-170674;R-HSA-170666;R-HSA-392206;R-HSA-170686;R-HSA-170671
R-HSA-977444	GABA B receptor activation	1	50	0.00329533	0.414169	0.414169	5	9	0.000633981	9606	Homo sapiens	ENSG00000127955		R-HSA-170674;R-HSA-170666;R-HSA-392206;R-HSA-170686;R-HSA-170671
R-HSA-512988	Interleukin-3, Interleukin-5 and GM-CSF signaling	1	50	0.00329533	0.414169	0.414169	1	38	0.00267681	9606	Homo sapiens	ENSG00000168918		R-HSA-913374
R-HSA-1500931	Cell-Cell communication	2	134	0.00883148	0.419372	0.419372	2	60	0.00422654	9606	Homo sapiens	ENSG00000011600;ENSG00000082074		R-HSA-210274;R-HSA-391151
R-HSA-1638074	Keratan sulfate/keratin metabolism	1	51	0.00336123	0.420412	0.420412	10	16	0.00112708	9606	Homo sapiens	ENSG00000139329		R-HSA-2046239;R-HSA-2046175;R-HSA-2046222;R-HSA-2025724;R-HSA-2046285;R-HSA-2046298;R-HSA-2025723;R-HSA-2046265;R-HSA-1793217;R-HSA-2046180
R-HSA-2172127	DAP12 interactions	1	52	0.00342714	0.426588	0.426588	26	33	0.0023246	9606	Homo sapiens	ENSG00000011600		R-HSA-2424484;R-HSA-2424486;R-HSA-2424487;R-HSA-2424480;R-HSA-210309;R-HSA-2424482;R-HSA-2130151;R-HSA-2395439;R-HSA-2272753;R-HSA-2396594;R-HSA-210271;R-HSA-210274;R-HSA-210273;R-HSA-2426566;R-HSA-2426569;R-HSA-2395412;R-HSA-210289;R-HSA-210295;R-HSA-210292;R-HSA-210298;R-HSA-2272795;R-HSA-2172123;R-HSA-2395801;R-HSA-2272668;R-HSA-210300;R-HSA-2172126
R-HSA-156581	Methylation	1	52	0.00342714	0.426588	0.426588	1	13	0.000915751	9606	Homo sapiens	ENSG00000166741		R-HSA-175987
R-HSA-9006936	Signaling by TGFB family members	2	136	0.00896329	0.426692	0.426692	3	125	0.0088053	9606	Homo sapiens	ENSG00000164692		R-HSA-9733207;R-HSA-9733216;R-HSA-9733247
R-HSA-9660821	ADORA2B mediated anti-inflammatory cytokines production	1	53	0.00349305	0.432698	0.432698	1	12	0.000845309	9606	Homo sapiens	ENSG00000127955		R-HSA-392129
R-HSA-1614558	Degradation of cysteine and homocysteine	1	53	0.00349305	0.432698	0.432698	1	23	0.00162017	9606	Homo sapiens	ENSG00000129596		R-HSA-1614645
R-HSA-9664424	Cell recruitment (pro-inflammatory response)	1	54	0.00355895	0.438744	0.438744	3	23	0.00162017	9606	Homo sapiens	ENSG00000103490		R-HSA-844612;R-HSA-877361;R-HSA-844610
R-HSA-9660826	Purinergic signaling in leishmaniasis infection	1	54	0.00355895	0.438744	0.438744	3	23	0.00162017	9606	Homo sapiens	ENSG00000103490		R-HSA-844612;R-HSA-877361;R-HSA-844610
R-HSA-913531	Interferon Signaling	4	318	0.0209583	0.441515	0.441515	2	74	0.00521274	9606	Homo sapiens	ENSG00000026508;ENSG00000204287		R-HSA-1031716;R-HSA-1031713
R-HSA-6811440	Retrograde transport at the Trans-Golgi-Network	1	55	0.00362486	0.444726	0.444726	4	20	0.00140885	9606	Homo sapiens	ENSG00000223501		R-HSA-6811431;R-HSA-6814674;R-HSA-6814671;R-HSA-6814682
R-HSA-163685	Integration of energy metabolism	2	147	0.00968826	0.466066	0.466066	5	66	0.0046492	9606	Homo sapiens	ENSG00000127955;ENSG00000277443		R-HSA-400037;R-HSA-400063;R-HSA-265166;R-HSA-400092;R-HSA-399978
R-HSA-197264	Nicotinamide salvaging	1	59	0.00388849	0.468027	0.468027	1	12	0.000845309	9606	Homo sapiens	ENSG00000166741		R-HSA-5359451
R-HSA-9692916	SARS-CoV-1 activates/modulates innate immune responses	1	60	0.00395439	0.473699	0.473699	1	30	0.00211327	9606	Homo sapiens	ENSG00000103490		R-HSA-9685281
R-HSA-388396	GPCR downstream signalling	9	795	0.0523957	0.477058	0.477058	29	175	0.0123274	9606	Homo sapiens	ENSG00000148926;ENSG00000143248;ENSG00000137077;ENSG00000141480;ENSG00000127955;ENSG00000115414;ENSG00000107562;ENSG00000170776;ENSG00000127533		R-HSA-8852167;R-HSA-8982025;R-HSA-9624017;R-HSA-749448;R-HSA-8982026;R-HSA-392129;R-HSA-749454;R-HSA-749452;R-HSA-8982017;R-HSA-8982019;R-HSA-392206;R-HSA-8982020;R-HSA-392212;R-HSA-751001;R-HSA-419166;R-HSA-8964242;R-HSA-749456;R-HSA-8964311;R-HSA-8964329;R-HSA-379044;R-HSA-170666;R-HSA-380073;R-HSA-379048;R-HSA-170671;R-HSA-170674;R-HSA-8982012;R-HSA-170686;R-HSA-744887;R-HSA-744886
R-HSA-445355	Smooth Muscle Contraction	1	61	0.0040203	0.47931	0.47931	4	16	0.00112708	9606	Homo sapiens	ENSG00000107796		R-HSA-445700;R-HSA-445699;R-HSA-445704;R-HSA-445705
R-HSA-9018519	Estrogen-dependent gene expression	2	153	0.0100837	0.486865	0.486865	2	66	0.0046492	9606	Homo sapiens	ENSG00000107562		R-HSA-8954207;R-HSA-8954199
R-HSA-418597	G alpha (z) signalling events	1	63	0.00415211	0.490356	0.490356	1	13	0.000915751	9606	Homo sapiens	ENSG00000127955		R-HSA-392129
R-HSA-193648	NRAGE signals death through JNK	1	64	0.00421802	0.495791	0.495791	1	7	0.000493097	9606	Homo sapiens	ENSG00000170776		R-HSA-205039
R-HSA-5621480	Dectin-2 family	1	65	0.00428393	0.501168	0.501168	10	12	0.000845309	9606	Homo sapiens	ENSG00000158869		R-HSA-5621366;R-HSA-5621347;R-HSA-5621363;R-HSA-5621356;R-HSA-5621353;R-HSA-5621352;R-HSA-5621355;R-HSA-5621371;R-HSA-5621370;R-HSA-5621354
R-HSA-2029482	Regulation of actin dynamics for phagocytic cup formation	2	158	0.0104132	0.503811	0.503811	11	24	0.00169062	9606	Homo sapiens	ENSG00000143226;ENSG00000115935		R-HSA-2197697;R-HSA-2197698;R-HSA-2029453;R-HSA-2029466;R-HSA-2029467;R-HSA-2029451;R-HSA-442592;R-HSA-2197691;R-HSA-2029476;R-HSA-2197690;R-HSA-2029458
R-HSA-428157	Sphingolipid metabolism	2	158	0.0104132	0.503811	0.503811	2	65	0.00457875	9606	Homo sapiens	ENSG00000143418;ENSG00000139433		R-HSA-5340320;R-HSA-428185
R-HSA-9725370	Signaling by ALK fusions and activated point mutants	1	66	0.00434983	0.506489	0.506489	11	29	0.00204283	9606	Homo sapiens	ENSG00000115414		R-HSA-9712084;R-HSA-9700181;R-HSA-9712085;R-HSA-9700193;R-HSA-9701810;R-HSA-9700179;R-HSA-9724099;R-HSA-9712083;R-HSA-9712078;R-HSA-9700190;R-HSA-9712079
R-HSA-9700206	Signaling by ALK in cancer	1	66	0.00434983	0.506489	0.506489	12	37	0.00260637	9606	Homo sapiens	ENSG00000115414		R-HSA-9712084;R-HSA-9700181;R-HSA-9712085;R-HSA-9700193;R-HSA-9701810;R-HSA-9700179;R-HSA-9712083;R-HSA-9700131;R-HSA-9724099;R-HSA-9700190;R-HSA-9712078;R-HSA-9712079
R-HSA-9772572	Early SARS-CoV-2 Infection Events	1	66	0.00434983	0.506489	0.506489	5	74	0.00521274	9606	Homo sapiens	ENSG00000147257		R-HSA-9694579;R-HSA-9694661;R-HSA-9699007;R-HSA-9697423;R-HSA-9698988
R-HSA-9013148	CDC42 GTPase cycle	2	159	0.0104791	0.507158	0.507158	2	6	0.000422654	9606	Homo sapiens	ENSG00000115935;ENSG00000017797		R-HSA-9013161;R-HSA-9013157
R-HSA-9033241	Peroxisomal protein import	1	67	0.00441574	0.511753	0.511753	3	26	0.0018315	9606	Homo sapiens	ENSG00000140876		R-HSA-9033233;R-HSA-9033235;R-HSA-9033236
R-HSA-8856828	Clathrin-mediated endocytosis	2	161	0.010611	0.513806	0.513806	18	35	0.00246548	9606	Homo sapiens	ENSG00000168685;ENSG00000141480		R-HSA-8868071;R-HSA-8868230;R-HSA-8866277;R-HSA-8867756;R-HSA-8868236;R-HSA-8868651;R-HSA-8866283;R-HSA-8867754;R-HSA-8868072;R-HSA-8868648;R-HSA-8868661;R-HSA-8868660;R-HSA-8868659;R-HSA-8868658;R-HSA-8869438;R-HSA-8866269;R-HSA-8871194;R-HSA-8871193
R-HSA-977443	GABA receptor activation	1	68	0.00448165	0.516961	0.516961	5	12	0.000845309	9606	Homo sapiens	ENSG00000127955		R-HSA-170674;R-HSA-170666;R-HSA-392206;R-HSA-170686;R-HSA-170671
R-HSA-8873719	RAB geranylgeranylation	1	68	0.00448165	0.516961	0.516961	2	5	0.000352212	9606	Homo sapiens	ENSG00000069974		R-HSA-8870469;R-HSA-8870466
R-HSA-1660499	Synthesis of PIPs at the plasma membrane	1	69	0.00454755	0.522114	0.522114	1	33	0.0023246	9606	Homo sapiens	ENSG00000168918		R-HSA-1675949
R-HSA-352230	Amino acid transport across the plasma membrane	1	69	0.00454755	0.522114	0.522114	1	36	0.00253593	9606	Homo sapiens	ENSG00000092068		R-HSA-352191
R-HSA-380284	Loss of proteins required for interphase microtubule organization from the centrosome	1	71	0.00467936	0.532257	0.532257	3	3	0.000211327	9606	Homo sapiens	ENSG00000092036		R-HSA-380294;R-HSA-380272;R-HSA-380303
R-HSA-380259	Loss of Nlp from mitotic centrosomes	1	71	0.00467936	0.532257	0.532257	2	2	0.000140885	9606	Homo sapiens	ENSG00000092036		R-HSA-380272;R-HSA-380303
R-HSA-373755	Semaphorin interactions	1	71	0.00467936	0.532257	0.532257	1	41	0.00288814	9606	Homo sapiens	ENSG00000011600		R-HSA-416725
R-HSA-168643	Nucleotide-binding domain, leucine rich repeat containing receptor (NLR) signaling pathways	1	72	0.00474527	0.537248	0.537248	5	46	0.00324035	9606	Homo sapiens	ENSG00000103490		R-HSA-844620;R-HSA-844618;R-HSA-844612;R-HSA-877361;R-HSA-844610
R-HSA-196071	Metabolism of steroid hormones	1	72	0.00474527	0.537248	0.537248	1	42	0.00295858	9606	Homo sapiens	ENSG00000010270		R-HSA-196126
R-HSA-112040	G-protein mediated events	1	73	0.00481118	0.542186	0.542186	5	41	0.00288814	9606	Homo sapiens	ENSG00000127955		R-HSA-170674;R-HSA-170666;R-HSA-392206;R-HSA-170686;R-HSA-170671
R-HSA-8854518	AURKA Activation by TPX2	1	74	0.00487708	0.547071	0.547071	2	2	0.000140885	9606	Homo sapiens	ENSG00000092036		R-HSA-8853405;R-HSA-8853419
R-HSA-9013026	RHOB GTPase cycle	1	75	0.00494299	0.551905	0.551905	1	6	0.000422654	9606	Homo sapiens	ENSG00000170776		R-HSA-9013023
R-HSA-162582	Signal Transduction	32	3028	0.199565	0.557121	0.557121	184	2534	0.178501	9606	Homo sapiens	ENSG00000072422;ENSG00000108821;ENSG00000115935;ENSG00000115414;ENSG00000170776;ENSG00000074181;ENSG00000148926;ENSG00000164692;ENSG00000123146;ENSG00000017797;ENSG00000107796;ENSG00000075884;ENSG00000114315;ENSG00000137673;ENSG00000110492;ENSG00000118785;ENSG00000143248;ENSG00000168542;ENSG00000137077;ENSG00000141480;ENSG00000142173;ENSG00000127955;ENSG00000108691;ENSG00000050555;ENSG00000107562;ENSG00000127533;ENSG00000101384		R-HSA-9701524;R-HSA-1912349;R-HSA-9021325;R-HSA-9604247;R-HSA-392206;R-HSA-9013145;R-HSA-9013144;R-HSA-392212;R-HSA-9018778;R-HSA-9021596;R-HSA-9701507;R-HSA-9725315;R-HSA-354066;R-HSA-8964242;R-HSA-2197562;R-HSA-354073;R-HSA-9013652;R-HSA-9018774;R-HSA-9013161;R-HSA-354087;R-HSA-1912382;R-HSA-9018538;R-HSA-201510;R-HSA-1912379;R-HSA-9016751;R-HSA-9018542;R-HSA-1912378;R-HSA-201515;R-HSA-9021601;R-HSA-1912372;R-HSA-377644;R-HSA-9021600;R-HSA-1912374;R-HSA-1912369;R-HSA-9013157;R-HSA-377641;R-HSA-377640;R-HSA-2172172;R-HSA-377643;R-HSA-9018808;R-HSA-201521;R-HSA-879674;R-HSA-9604264;R-HSA-1912359;R-HSA-2974737;R-HSA-1912353;R-HSA-1912352;R-HSA-9021364;R-HSA-1912355;R-HSA-9018806;R-HSA-8852167;R-HSA-1912415;R-HSA-5672980;R-HSA-9624272;R-HSA-9624017;R-HSA-1912409;R-HSA-9018573;R-HSA-5672978;R-HSA-9018572;R-HSA-9013711;R-HSA-354124;R-HSA-373071;R-HSA-9017797;R-HSA-443978;R-HSA-5138433;R-HSA-9017817;R-HSA-389463;R-HSA-443986;R-HSA-5138459;R-HSA-9021406;R-HSA-419166;R-HSA-5672972;R-HSA-8980691;R-HSA-5672973;R-HSA-8964311;R-HSA-354149;R-HSA-429415;R-HSA-8964329;R-HSA-9017835;R-HSA-382054;R-HSA-444773;R-HSA-2168136;R-HSA-9657599;R-HSA-9021412;R-HSA-354165;R-HSA-420214;R-HSA-8982012;R-HSA-9017855;R-HSA-4396347;R-HSA-9013488;R-HSA-8982025;R-HSA-9021451;R-HSA-9021450;R-HSA-749448;R-HSA-8982026;R-HSA-2029466;R-HSA-749454;R-HSA-1980056;R-HSA-429441;R-HSA-749452;R-HSA-8982017;R-HSA-8982019;R-HSA-9700120;R-HSA-9700121;R-HSA-8982020;R-HSA-9657603;R-HSA-1980047;R-HSA-751001;R-HSA-9016861;R-HSA-1980042;R-HSA-9657606;R-HSA-9013023;R-HSA-2197691;R-HSA-2197690;R-HSA-9657608;R-HSA-749456;R-HSA-9700149;R-HSA-9021480;R-HSA-379044;R-HSA-9700662;R-HSA-9700156;R-HSA-170666;R-HSA-9604664;R-HSA-380073;R-HSA-9013284;R-HSA-379048;R-HSA-170671;R-HSA-9700154;R-HSA-157100;R-HSA-9021478;R-HSA-170674;R-HSA-9700647;R-HSA-1980074;R-HSA-9013567;R-HSA-9700142;R-HSA-9700648;R-HSA-170686;R-HSA-744887;R-HSA-9700137;R-HSA-744886;R-HSA-9017398;R-HSA-157629;R-HSA-157632;R-HSA-374214;R-HSA-9733207;R-HSA-9013069;R-HSA-392129;R-HSA-1980123;R-HSA-157124;R-HSA-1980118;R-HSA-9013568;R-HSA-5632668;R-HSA-5632667;R-HSA-9700164;R-HSA-372693;R-HSA-8954207;R-HSA-8874079;R-HSA-9667914;R-HSA-9021520;R-HSA-9021523;R-HSA-9700175;R-HSA-157145;R-HSA-9700168;R-HSA-372697;R-HSA-9016916;R-HSA-9700171;R-HSA-8954199;R-HSA-2976716;R-HSA-2197698;R-HSA-9701488;R-HSA-372705;R-HSA-442592;R-HSA-9733247;R-HSA-205039;R-HSA-157937;R-HSA-9733216;R-HSA-9014141;R-HSA-1980138;R-HSA-9013631;R-HSA-9013361;R-HSA-9014129;R-HSA-9701485;R-HSA-9700200;R-HSA-9013109
R-HSA-3906995	Diseases associated with O-glycosylation of proteins	1	78	0.00514071	0.566101	0.566101	1	9	0.000633981	9606	Homo sapiens	ENSG00000074181		R-HSA-5096538
R-HSA-212165	Epigenetic regulation of gene expression	2	178	0.0117314	0.567897	0.567897	7	64	0.00450831	9606	Homo sapiens	ENSG00000163872;ENSG00000118785		R-HSA-9821941;R-HSA-9821476;R-HSA-9821475;R-HSA-9677051;R-HSA-9677050;R-HSA-9821486;R-HSA-9821931
R-HSA-9013106	RHOC GTPase cycle	1	79	0.00520662	0.570733	0.570733	1	6	0.000422654	9606	Homo sapiens	ENSG00000170776		R-HSA-9013109
R-HSA-975634	Retinoid metabolism and transport	1	79	0.00520662	0.570733	0.570733	3	28	0.00197239	9606	Homo sapiens	ENSG00000147257		R-HSA-2404131;R-HSA-2423785;R-HSA-2429643
R-HSA-2408522	Selenoamino acid metabolism	2	180	0.0118632	0.573971	0.573971	1	33	0.0023246	9606	Homo sapiens	ENSG00000166741;ENSG00000150540		R-HSA-2408544
R-HSA-1660661	Sphingolipid de novo biosynthesis	1	80	0.00527252	0.575315	0.575315	1	33	0.0023246	9606	Homo sapiens	ENSG00000143418		R-HSA-428185
R-HSA-380270	Recruitment of mitotic centrosome proteins and complexes	1	81	0.00533843	0.57985	0.57985	3	3	0.000211327	9606	Homo sapiens	ENSG00000092036		R-HSA-380311;R-HSA-380455;R-HSA-380283
R-HSA-5663084	Diseases of carbohydrate metabolism	1	81	0.00533843	0.57985	0.57985	3	44	0.00309946	9606	Homo sapiens	ENSG00000127415		R-HSA-9036041;R-HSA-2206299;R-HSA-9036037
R-HSA-204998	Cell death signalling via NRAGE, NRIF and NADE	1	81	0.00533843	0.57985	0.57985	1	17	0.00119752	9606	Homo sapiens	ENSG00000170776		R-HSA-205039
R-HSA-380287	Centrosome maturation	1	83	0.00547024	0.588774	0.588774	6	6	0.000422654	9606	Homo sapiens	ENSG00000092036		R-HSA-380311;R-HSA-380455;R-HSA-380294;R-HSA-380272;R-HSA-380303;R-HSA-380283
R-HSA-9006931	Signaling by Nuclear Receptors	4	386	0.0254399	0.592593	0.592593	6	196	0.0138067	9606	Homo sapiens	ENSG00000127955;ENSG00000137673;ENSG00000107562		R-HSA-9624272;R-HSA-9021596;R-HSA-8954207;R-HSA-9021601;R-HSA-9021600;R-HSA-8954199
R-HSA-196807	Nicotinate metabolism	1	84	0.00553615	0.593165	0.593165	1	29	0.00204283	9606	Homo sapiens	ENSG00000166741		R-HSA-5359451
R-HSA-416482	G alpha (12/13) signalling events	1	86	0.00566796	0.601808	0.601808	1	15	0.00105664	9606	Homo sapiens	ENSG00000170776		R-HSA-419166
R-HSA-1660662	Glycosphingolipid metabolism	1	86	0.00566796	0.601808	0.601808	1	32	0.00225416	9606	Homo sapiens	ENSG00000139433		R-HSA-5340320
R-HSA-388841	Costimulation by the CD28 family	1	87	0.00573387	0.606061	0.606061	1	35	0.00246548	9606	Homo sapiens	ENSG00000204287		R-HSA-389758
R-HSA-2029480	Fcgamma receptor (FCGR) dependent phagocytosis	2	193	0.01272	0.611939	0.611939	20	42	0.00295858	9606	Homo sapiens	ENSG00000143226;ENSG00000115935		R-HSA-2197697;R-HSA-2197698;R-HSA-2029466;R-HSA-2029467;R-HSA-442592;R-HSA-2029272;R-HSA-2029273;R-HSA-2029270;R-HSA-2029271;R-HSA-1861621;R-HSA-2029268;R-HSA-2029458;R-HSA-2029459;R-HSA-2029452;R-HSA-2029453;R-HSA-2029451;R-HSA-2029449;R-HSA-2197691;R-HSA-2029476;R-HSA-2197690
R-HSA-6806667	Metabolism of fat-soluble vitamins	1	89	0.00586568	0.614432	0.614432	3	34	0.00239504	9606	Homo sapiens	ENSG00000147257		R-HSA-2404131;R-HSA-2423785;R-HSA-2429643
R-HSA-390918	Peroxisomal lipid metabolism	1	90	0.00593159	0.618551	0.618551	1	35	0.00246548	9606	Homo sapiens	ENSG00000140876		R-HSA-6809354
R-HSA-1483249	Inositol phosphate metabolism	1	90	0.00593159	0.618551	0.618551	1	71	0.00500141	9606	Homo sapiens	ENSG00000168918		R-HSA-1855218
R-HSA-2565942	Regulation of PLK1 Activity at G2/M Transition	1	92	0.0060634	0.626658	0.626658	4	12	0.000845309	9606	Homo sapiens	ENSG00000092036		R-HSA-3000319;R-HSA-2574845;R-HSA-3000310;R-HSA-2574840
R-HSA-5632684	Hedgehog 'on' state	1	92	0.0060634	0.626658	0.626658	2	37	0.00260637	9606	Homo sapiens	ENSG00000141480		R-HSA-5632668;R-HSA-5632667
R-HSA-212436	Generic Transcription Pathway	16	1586	0.104528	0.632362	0.632362	19	884	0.0622711	9606	Homo sapiens	ENSG00000108821;ENSG00000197343;ENSG00000164692;ENSG00000114315;ENSG00000156804;ENSG00000074181;ENSG00000182578;ENSG00000118785;ENSG00000101384		R-HSA-9624624;R-HSA-8878212;R-HSA-9733207;R-HSA-8878243;R-HSA-8985644;R-HSA-212356;R-HSA-9733247;R-HSA-8853898;R-HSA-975040;R-HSA-1980047;R-HSA-9624611;R-HSA-8952442;R-HSA-8985627;R-HSA-8853908;R-HSA-9733216;R-HSA-8878193;R-HSA-9008177;R-HSA-4396347;R-HSA-8878237
R-HSA-8876198	RAB GEFs exchange GTP for GDP on RABs	1	94	0.00619522	0.634594	0.634594	1	21	0.00147929	9606	Homo sapiens	ENSG00000069974		R-HSA-8877308
R-HSA-1614635	Sulfur amino acid metabolism	1	94	0.00619522	0.634594	0.634594	1	37	0.00260637	9606	Homo sapiens	ENSG00000129596		R-HSA-1614645
R-HSA-500792	GPCR ligand binding	6	609	0.0401371	0.635762	0.635762	8	217	0.015286	9606	Homo sapiens	ENSG00000148926;ENSG00000137077;ENSG00000123146;ENSG00000108691;ENSG00000107562;ENSG00000127533		R-HSA-420214;R-HSA-389463;R-HSA-444773;R-HSA-374214;R-HSA-443986;R-HSA-879674;R-HSA-373071;R-HSA-443978
R-HSA-381038	XBP1(S) activates chaperone genes	1	95	0.00626112	0.638499	0.638499	1	47	0.00331079	9606	Homo sapiens	ENSG00000118785		R-HSA-1791158
R-HSA-5621481	C-type lectin receptors (CLRs)	2	203	0.013379	0.639363	0.639363	12	68	0.00479008	9606	Homo sapiens	ENSG00000158869;ENSG00000103490		R-HSA-5660662;R-HSA-5660663;R-HSA-5621366;R-HSA-5621363;R-HSA-5621347;R-HSA-5621356;R-HSA-5621353;R-HSA-5621352;R-HSA-5621371;R-HSA-5621355;R-HSA-5621370;R-HSA-5621354
R-HSA-380320	Recruitment of NuMA to mitotic centrosomes	1	97	0.00639293	0.646185	0.646185	2	2	0.000140885	9606	Homo sapiens	ENSG00000092036		R-HSA-380316;R-HSA-380508
R-HSA-173623	Classical antibody-mediated complement activation	1	97	0.00639293	0.646185	0.646185	2	2	0.000140885	9606	Homo sapiens	ENSG00000159189		R-HSA-173626;R-HSA-173631
R-HSA-5689880	Ub-specific processing proteases	2	206	0.0135767	0.64729	0.64729	2	40	0.0028177	9606	Homo sapiens	ENSG00000141480;ENSG00000181788		R-HSA-5696945;R-HSA-6781899
R-HSA-373076	Class A/1 (Rhodopsin-like receptors)	4	414	0.0272853	0.64747	0.64747	5	185	0.0130318	9606	Homo sapiens	ENSG00000137077;ENSG00000108691;ENSG00000107562;ENSG00000127533		R-HSA-389463;R-HSA-374214;R-HSA-443986;R-HSA-373071;R-HSA-443978
R-HSA-5620912	Anchoring of the basal body to the plasma membrane	1	99	0.00652475	0.653708	0.653708	8	9	0.000633981	9606	Homo sapiens	ENSG00000092036		R-HSA-5626228;R-HSA-5626227;R-HSA-5626220;R-HSA-5626223;R-HSA-5626681;R-HSA-5617816;R-HSA-5626699;R-HSA-5638009
R-HSA-4086400	PCP/CE pathway	1	99	0.00652475	0.653708	0.653708	2	24	0.00169062	9606	Homo sapiens	ENSG00000141480		R-HSA-5138459;R-HSA-5138433
R-HSA-381070	IRE1alpha activates chaperones	1	101	0.00665656	0.661072	0.661072	1	53	0.00373345	9606	Homo sapiens	ENSG00000118785		R-HSA-1791158
R-HSA-391251	Protein folding	1	102	0.00672247	0.664696	0.664696	2	28	0.00197239	9606	Homo sapiens	ENSG00000124659		R-HSA-389974;R-HSA-389964
R-HSA-5668914	Diseases of metabolism	4	424	0.0279444	0.665857	0.665857	20	195	0.0137363	9606	Homo sapiens	ENSG00000127415;ENSG00000147257;ENSG00000139329;ENSG00000074181		R-HSA-9036041;R-HSA-9035949;R-HSA-9035950;R-HSA-9036289;R-HSA-3656254;R-HSA-9036290;R-HSA-9036037;R-HSA-4420365;R-HSA-3656230;R-HSA-3560804;R-HSA-9036283;R-HSA-3656261;R-HSA-3560802;R-HSA-9036285;R-HSA-3656258;R-HSA-3656257;R-HSA-5096538;R-HSA-3656269;R-HSA-2206299;R-HSA-3656267
R-HSA-2029481	FCGR activation	1	103	0.00678837	0.668281	0.668281	4	6	0.000422654	9606	Homo sapiens	ENSG00000143226		R-HSA-2029452;R-HSA-2029449;R-HSA-1861621;R-HSA-2029459
R-HSA-418594	G alpha (i) signalling events	4	426	0.0280762	0.669456	0.669456	17	74	0.00521274	9606	Homo sapiens	ENSG00000143248;ENSG00000137077;ENSG00000127955;ENSG00000107562		R-HSA-8964329;R-HSA-392129;R-HSA-749454;R-HSA-170666;R-HSA-8982019;R-HSA-392206;R-HSA-380073;R-HSA-8982020;R-HSA-170671;R-HSA-170674;R-HSA-392212;R-HSA-751001;R-HSA-8982012;R-HSA-8964242;R-HSA-749456;R-HSA-170686;R-HSA-8964311
R-HSA-5668541	TNFR2 non-canonical NF-kB pathway	1	104	0.00685428	0.671828	0.671828	8	44	0.00309946	9606	Homo sapiens	ENSG00000028137		R-HSA-5668454;R-HSA-5668534;R-HSA-5668404;R-HSA-5668467;R-HSA-5668481;R-HSA-5668417;R-HSA-5668414;R-HSA-5669097
R-HSA-77289	Mitochondrial Fatty Acid Beta-Oxidation	1	105	0.00692019	0.675337	0.675337	1	47	0.00331079	9606	Homo sapiens	ENSG00000097021		R-HSA-5690043
R-HSA-2168880	Scavenging of heme from plasma	1	106	0.00698609	0.678809	0.678809	2	12	0.000845309	9606	Homo sapiens	ENSG00000177575		R-HSA-2168883;R-HSA-2230938
R-HSA-1236974	ER-Phagosome pathway	1	106	0.00698609	0.678809	0.678809	1	10	0.000704424	9606	Homo sapiens	ENSG00000170458		R-HSA-8863895
R-HSA-6811442	Intra-Golgi and retrograde Golgi-to-ER traffic	2	219	0.0144335	0.680061	0.680061	6	48	0.00338123	9606	Homo sapiens	ENSG00000223501;ENSG00000100055		R-HSA-6811431;R-HSA-6814674;R-HSA-6814671;R-HSA-8847883;R-HSA-6814682;R-HSA-8847880
R-HSA-6807878	COPI-mediated anterograde transport	1	107	0.007052	0.682244	0.682244	6	12	0.000845309	9606	Homo sapiens	ENSG00000151150		R-HSA-6807877;R-HSA-6809011;R-HSA-6807875;R-HSA-6809010;R-HSA-6809006;R-HSA-6809003
R-HSA-2730905	Role of LAT2/NTAL/LAB on calcium mobilization	1	107	0.007052	0.682244	0.682244	2	7	0.000493097	9606	Homo sapiens	ENSG00000158869		R-HSA-2730860;R-HSA-2730884
R-HSA-1296071	Potassium Channels	1	107	0.007052	0.682244	0.682244	1	20	0.00140885	9606	Homo sapiens	ENSG00000053918		R-HSA-1296127
R-HSA-3214847	HATs acetylate histones	1	110	0.00724972	0.692332	0.692332	1	15	0.00105664	9606	Homo sapiens	ENSG00000163872		R-HSA-3301237
R-HSA-193704	p75 NTR receptor-mediated signalling	1	110	0.00724972	0.692332	0.692332	1	50	0.00352212	9606	Homo sapiens	ENSG00000170776		R-HSA-205039
R-HSA-166786	Creation of C4 and C2 activators	1	111	0.00731563	0.695623	0.695623	2	8	0.000563539	9606	Homo sapiens	ENSG00000159189		R-HSA-173626;R-HSA-173631
R-HSA-1483255	PI Metabolism	1	112	0.00738153	0.698879	0.698879	1	89	0.00626937	9606	Homo sapiens	ENSG00000168918		R-HSA-1675949
R-HSA-111885	Opioid Signalling	1	113	0.00744744	0.702101	0.702101	5	59	0.0041561	9606	Homo sapiens	ENSG00000127955		R-HSA-170674;R-HSA-170666;R-HSA-392206;R-HSA-170686;R-HSA-170671
R-HSA-163125	Post-translational modification: synthesis of GPI-anchored proteins	1	115	0.00757925	0.708442	0.708442	1	16	0.00112708	9606	Homo sapiens	ENSG00000100564		R-HSA-162730
R-HSA-397014	Muscle contraction	2	232	0.0152903	0.710322	0.710322	5	53	0.00373345	9606	Homo sapiens	ENSG00000053918;ENSG00000107796		R-HSA-445700;R-HSA-445699;R-HSA-445704;R-HSA-5577050;R-HSA-445705
R-HSA-975138	TRAF6 mediated induction of NFkB and MAP kinases upon TLR7/8 or 9 activation	1	116	0.00764516	0.711562	0.711562	1	60	0.00422654	9606	Homo sapiens	ENSG00000170458		R-HSA-450358
R-HSA-975155	MyD88 dependent cascade initiated on endosome	1	117	0.00771107	0.714649	0.714649	1	75	0.00528318	9606	Homo sapiens	ENSG00000170458		R-HSA-450358
R-HSA-9692914	SARS-CoV-1-host interactions	1	118	0.00777697	0.717703	0.717703	1	48	0.00338123	9606	Homo sapiens	ENSG00000103490		R-HSA-9685281
R-HSA-168181	Toll Like Receptor 7/8 (TLR7/8) Cascade	1	118	0.00777697	0.717703	0.717703	1	79	0.00556495	9606	Homo sapiens	ENSG00000170458		R-HSA-450358
R-HSA-199991	Membrane Trafficking	6	668	0.0440256	0.72175	0.72175	31	219	0.0154269	9606	Homo sapiens	ENSG00000069974;ENSG00000168685;ENSG00000223501;ENSG00000141480;ENSG00000151150;ENSG00000100055		R-HSA-6811431;R-HSA-8868230;R-HSA-6809006;R-HSA-8868236;R-HSA-8847883;R-HSA-6809003;R-HSA-8847880;R-HSA-6809011;R-HSA-6809010;R-HSA-8866269;R-HSA-8871194;R-HSA-8871193;R-HSA-8868071;R-HSA-8866277;R-HSA-6807877;R-HSA-6807875;R-HSA-6814671;R-HSA-8867756;R-HSA-8868651;R-HSA-8866283;R-HSA-8867754;R-HSA-8868072;R-HSA-8868648;R-HSA-8868661;R-HSA-8868660;R-HSA-8868659;R-HSA-8868658;R-HSA-6814674;R-HSA-8869438;R-HSA-8877308;R-HSA-6814682
R-HSA-5607764	CLEC7A (Dectin-1) signaling	1	120	0.00790879	0.723713	0.723713	2	45	0.00316991	9606	Homo sapiens	ENSG00000103490		R-HSA-5660662;R-HSA-5660663
R-HSA-71387	Metabolism of carbohydrates	4	459	0.0302511	0.725013	0.725013	37	241	0.0169766	9606	Homo sapiens	ENSG00000026508;ENSG00000127415;ENSG00000147257;ENSG00000139329		R-HSA-2046239;R-HSA-2046175;R-HSA-2076383;R-HSA-2076508;R-HSA-2046298;R-HSA-2024084;R-HSA-2076371;R-HSA-2046222;R-HSA-2046285;R-HSA-2022860;R-HSA-2160884;R-HSA-2022856;R-HSA-2022919;R-HSA-1793217;R-HSA-2160892;R-HSA-2076419;R-HSA-2076611;R-HSA-2022851;R-HSA-1889981;R-HSA-2025724;R-HSA-9638064;R-HSA-1667005;R-HSA-2025723;R-HSA-1678716;R-HSA-2046265;R-HSA-1889978;R-HSA-2090037;R-HSA-1878002;R-HSA-2024108;R-HSA-2160915;R-HSA-2076392;R-HSA-2022887;R-HSA-1793186;R-HSA-2024100;R-HSA-2046180;R-HSA-1889955;R-HSA-1678694
R-HSA-166166	MyD88-independent TLR4 cascade	1	121	0.00797469	0.726671	0.726671	21	72	0.00507185	9606	Homo sapiens	ENSG00000170458		R-HSA-936941;R-HSA-2562564;R-HSA-2569057;R-HSA-166245;R-HSA-5362486;R-HSA-2562541;R-HSA-937029;R-HSA-450358;R-HSA-168915;R-HSA-5362500;R-HSA-936952;R-HSA-2559568;R-HSA-936985;R-HSA-2213017;R-HSA-936951;R-HSA-2201338;R-HSA-168921;R-HSA-166271;R-HSA-166175;R-HSA-937075;R-HSA-936947
R-HSA-937061	TRIF(TICAM1)-mediated TLR4 signaling	1	121	0.00797469	0.726671	0.726671	19	70	0.00493097	9606	Homo sapiens	ENSG00000170458		R-HSA-936941;R-HSA-2562564;R-HSA-2569057;R-HSA-166245;R-HSA-5362486;R-HSA-2562541;R-HSA-937029;R-HSA-450358;R-HSA-168915;R-HSA-5362500;R-HSA-936952;R-HSA-936985;R-HSA-2213017;R-HSA-936951;R-HSA-2201338;R-HSA-168921;R-HSA-166271;R-HSA-937075;R-HSA-936947
R-HSA-168138	Toll Like Receptor 9 (TLR9) Cascade	1	121	0.00797469	0.726671	0.726671	1	80	0.00563539	9606	Homo sapiens	ENSG00000170458		R-HSA-450358
R-HSA-6803157	Antimicrobial peptides	1	123	0.0081065	0.732492	0.732492	2	58	0.00408566	9606	Homo sapiens	ENSG00000090382		R-HSA-8862320;R-HSA-8862300
R-HSA-2871796	FCERI mediated MAPK activation	1	124	0.00817241	0.735356	0.735356	2	20	0.00140885	9606	Homo sapiens	ENSG00000158869		R-HSA-2730851;R-HSA-2730886
R-HSA-1236975	Antigen processing-Cross presentation	1	128	0.00843604	0.746511	0.746511	1	23	0.00162017	9606	Homo sapiens	ENSG00000170458		R-HSA-8863895
R-HSA-1592230	Mitochondrial biogenesis	1	128	0.00843604	0.746511	0.746511	1	36	0.00253593	9606	Homo sapiens	ENSG00000007923		R-HSA-8949609
R-HSA-2029485	Role of phospholipids in phagocytosis	1	129	0.00850194	0.749226	0.749226	5	12	0.000845309	9606	Homo sapiens	ENSG00000143226		R-HSA-2029272;R-HSA-2029273;R-HSA-2029270;R-HSA-2029271;R-HSA-2029268
R-HSA-2871809	FCERI mediated Ca+2 mobilization	1	129	0.00850194	0.749226	0.749226	2	11	0.000774866	9606	Homo sapiens	ENSG00000158869		R-HSA-2730888;R-HSA-2730833
R-HSA-74160	Gene expression (Transcription)	18	1917	0.126343	0.753821	0.753821	26	1090	0.0767822	9606	Homo sapiens	ENSG00000108821;ENSG00000197343;ENSG00000164692;ENSG00000114315;ENSG00000156804;ENSG00000163872;ENSG00000074181;ENSG00000182578;ENSG00000118785;ENSG00000101384		R-HSA-8878212;R-HSA-9733207;R-HSA-212356;R-HSA-8853898;R-HSA-975040;R-HSA-1980047;R-HSA-8985627;R-HSA-8853908;R-HSA-8878237;R-HSA-9821941;R-HSA-9624624;R-HSA-8878243;R-HSA-8985644;R-HSA-9677051;R-HSA-9677050;R-HSA-9733247;R-HSA-9821476;R-HSA-9624611;R-HSA-8952442;R-HSA-9733216;R-HSA-9821475;R-HSA-8878193;R-HSA-9008177;R-HSA-4396347;R-HSA-9821486;R-HSA-9821931
R-HSA-9007101	Rab regulation of trafficking	1	131	0.00863376	0.75457	0.75457	1	35	0.00246548	9606	Homo sapiens	ENSG00000069974		R-HSA-8877308
R-HSA-168188	Toll Like Receptor TLR6:TLR2 Cascade	1	133	0.00876557	0.7598	0.7598	18	78	0.00549451	9606	Homo sapiens	ENSG00000170458		R-HSA-166082;R-HSA-2201316;R-HSA-166119;R-HSA-166091;R-HSA-2201322;R-HSA-166286;R-HSA-937059;R-HSA-166284;R-HSA-2559464;R-HSA-937022;R-HSA-2559414;R-HSA-168950;R-HSA-2262775;R-HSA-166362;R-HSA-937079;R-HSA-166363;R-HSA-166072;R-HSA-2262777
R-HSA-166058	MyD88:MAL(TIRAP) cascade initiated on plasma membrane	1	133	0.00876557	0.7598	0.7598	16	76	0.00535362	9606	Homo sapiens	ENSG00000170458		R-HSA-166082;R-HSA-2201316;R-HSA-166119;R-HSA-166091;R-HSA-2201322;R-HSA-166286;R-HSA-937059;R-HSA-166284;R-HSA-937022;R-HSA-2559414;R-HSA-2262775;R-HSA-166362;R-HSA-937079;R-HSA-166363;R-HSA-166072;R-HSA-2262777
R-HSA-73857	RNA Polymerase II Transcription	16	1728	0.113887	0.762521	0.762521	19	945	0.066568	9606	Homo sapiens	ENSG00000108821;ENSG00000197343;ENSG00000164692;ENSG00000114315;ENSG00000156804;ENSG00000074181;ENSG00000182578;ENSG00000118785;ENSG00000101384		R-HSA-9624624;R-HSA-8878212;R-HSA-9733207;R-HSA-8878243;R-HSA-8985644;R-HSA-212356;R-HSA-9733247;R-HSA-8853898;R-HSA-975040;R-HSA-1980047;R-HSA-9624611;R-HSA-8952442;R-HSA-8985627;R-HSA-8853908;R-HSA-9733216;R-HSA-8878193;R-HSA-9008177;R-HSA-4396347;R-HSA-8878237
R-HSA-181438	Toll Like Receptor 2 (TLR2) Cascade	1	136	0.00896329	0.767438	0.767438	20	80	0.00563539	9606	Homo sapiens	ENSG00000170458		R-HSA-166082;R-HSA-2201316;R-HSA-166119;R-HSA-166091;R-HSA-2201322;R-HSA-2559468;R-HSA-166286;R-HSA-937059;R-HSA-166284;R-HSA-2559464;R-HSA-937022;R-HSA-2559414;R-HSA-168950;R-HSA-2262775;R-HSA-168951;R-HSA-166362;R-HSA-937079;R-HSA-166363;R-HSA-166072;R-HSA-2262777
R-HSA-168179	Toll Like Receptor TLR1:TLR2 Cascade	1	136	0.00896329	0.767438	0.767438	18	78	0.00549451	9606	Homo sapiens	ENSG00000170458		R-HSA-166082;R-HSA-2201316;R-HSA-166119;R-HSA-166091;R-HSA-2201322;R-HSA-2559468;R-HSA-166286;R-HSA-937059;R-HSA-166284;R-HSA-937022;R-HSA-2559414;R-HSA-2262775;R-HSA-168951;R-HSA-166362;R-HSA-937079;R-HSA-166363;R-HSA-166072;R-HSA-2262777
R-HSA-2132295	MHC class II antigen presentation	1	137	0.0090292	0.76993	0.76993	24	26	0.0018315	9606	Homo sapiens	ENSG00000204287		R-HSA-2130336;R-HSA-2213248;R-HSA-8951498;R-HSA-8951500;R-HSA-2130500;R-HSA-2130725;R-HSA-2130504;R-HSA-2130378;R-HSA-2130731;R-HSA-2130349;R-HSA-2130478;R-HSA-2130640;R-HSA-2130641;R-HSA-2213235;R-HSA-2213236;R-HSA-2213239;R-HSA-2130486;R-HSA-2213241;R-HSA-2130393;R-HSA-8856157;R-HSA-2213243;R-HSA-2130619;R-HSA-2213244;R-HSA-2213246
R-HSA-194315	Signaling by Rho GTPases	6	708	0.0466618	0.77152	0.77152	16	203	0.0142998	9606	Homo sapiens	ENSG00000072422;ENSG00000115935;ENSG00000075884;ENSG00000017797;ENSG00000170776;ENSG00000101384		R-HSA-9013161;R-HSA-2197698;R-HSA-2029466;R-HSA-442592;R-HSA-9013157;R-HSA-9013145;R-HSA-9013144;R-HSA-9018808;R-HSA-9018778;R-HSA-9013023;R-HSA-2197691;R-HSA-8980691;R-HSA-2197690;R-HSA-9013109;R-HSA-9018806;R-HSA-9018774
R-HSA-114608	Platelet degranulation	1	141	0.00929282	0.779636	0.779636	1	11	0.000774866	9606	Homo sapiens	ENSG00000115414		R-HSA-481007
R-HSA-9664323	FCGR3A-mediated IL10 synthesis	1	141	0.00929282	0.779636	0.779636	1	20	0.00140885	9606	Homo sapiens	ENSG00000143226		R-HSA-9664278
R-HSA-9716542	Signaling by Rho GTPases, Miro GTPases and RHOBTB3	6	724	0.0477163	0.789491	0.789491	16	212	0.0149338	9606	Homo sapiens	ENSG00000072422;ENSG00000115935;ENSG00000075884;ENSG00000017797;ENSG00000170776;ENSG00000101384		R-HSA-9013161;R-HSA-2197698;R-HSA-2029466;R-HSA-442592;R-HSA-9013157;R-HSA-9013145;R-HSA-9013144;R-HSA-9018808;R-HSA-9018778;R-HSA-9013023;R-HSA-2197691;R-HSA-8980691;R-HSA-2197690;R-HSA-9013109;R-HSA-9018806;R-HSA-9018774
R-HSA-5576891	Cardiac conduction	1	147	0.00968826	0.793437	0.793437	1	33	0.0023246	9606	Homo sapiens	ENSG00000053918		R-HSA-5577050
R-HSA-76005	Response to elevated platelet cytosolic Ca2+	1	148	0.00975417	0.795652	0.795652	1	14	0.000986193	9606	Homo sapiens	ENSG00000115414		R-HSA-481007
R-HSA-8980692	RHOA GTPase cycle	1	154	0.0101496	0.808456	0.808456	1	6	0.000422654	9606	Homo sapiens	ENSG00000170776		R-HSA-8980691
R-HSA-416476	G alpha (q) signalling events	2	285	0.0187834	0.809971	0.809971	6	35	0.00246548	9606	Homo sapiens	ENSG00000143248;ENSG00000127533		R-HSA-8982025;R-HSA-749448;R-HSA-8982026;R-HSA-749452;R-HSA-8982017;R-HSA-379048
R-HSA-9664422	FCGR3A-mediated phagocytosis	1	157	0.0103473	0.814556	0.814556	5	27	0.00190194	9606	Homo sapiens	ENSG00000115935		R-HSA-2197698;R-HSA-2029466;R-HSA-442592;R-HSA-2197691;R-HSA-2197690
R-HSA-9664407	Parasite infection	1	157	0.0103473	0.814556	0.814556	5	27	0.00190194	9606	Homo sapiens	ENSG00000115935		R-HSA-2197698;R-HSA-2029466;R-HSA-442592;R-HSA-2197691;R-HSA-2197690
R-HSA-9664417	Leishmania phagocytosis	1	157	0.0103473	0.814556	0.814556	5	27	0.00190194	9606	Homo sapiens	ENSG00000115935		R-HSA-2197698;R-HSA-2029466;R-HSA-442592;R-HSA-2197691;R-HSA-2197690
R-HSA-5688426	Deubiquitination	2	289	0.019047	0.816097	0.816097	2	77	0.00542406	9606	Homo sapiens	ENSG00000141480;ENSG00000181788		R-HSA-5696945;R-HSA-6781899
R-HSA-983169	Class I MHC mediated antigen processing & presentation	3	412	0.0271535	0.818633	0.818633	5	48	0.00338123	9606	Homo sapiens	ENSG00000170458;ENSG00000156804;ENSG00000181788		R-HSA-8863895;R-HSA-983147;R-HSA-983157;R-HSA-983156;R-HSA-983140
R-HSA-199977	ER to Golgi Anterograde Transport	1	164	0.0108087	0.828047	0.828047	6	39	0.00274725	9606	Homo sapiens	ENSG00000151150		R-HSA-6807877;R-HSA-6809011;R-HSA-6807875;R-HSA-6809010;R-HSA-6809006;R-HSA-6809003
R-HSA-3858494	Beta-catenin independent WNT signaling	1	166	0.0109405	0.83172	0.83172	2	51	0.00359256	9606	Homo sapiens	ENSG00000141480		R-HSA-5138459;R-HSA-5138433
R-HSA-425393	Transport of inorganic cations/anions and amino acids/oligopeptides	1	167	0.0110064	0.833527	0.833527	1	76	0.00535362	9606	Homo sapiens	ENSG00000092068		R-HSA-352191
R-HSA-5358351	Signaling by Hedgehog	1	168	0.0110723	0.835314	0.835314	2	82	0.00577628	9606	Homo sapiens	ENSG00000141480		R-HSA-5632668;R-HSA-5632667
R-HSA-2187338	Visual phototransduction	1	169	0.0111382	0.837083	0.837083	3	92	0.0064807	9606	Homo sapiens	ENSG00000147257		R-HSA-2404131;R-HSA-2423785;R-HSA-2429643
R-HSA-9609507	Protein localization	1	170	0.0112041	0.838832	0.838832	3	53	0.00373345	9606	Homo sapiens	ENSG00000140876		R-HSA-9033233;R-HSA-9033235;R-HSA-9033236
R-HSA-73887	Death Receptor Signaling	1	172	0.0113359	0.842276	0.842276	1	119	0.00838264	9606	Homo sapiens	ENSG00000170776		R-HSA-205039
R-HSA-9610379	HCMV Late Events	1	175	0.0115336	0.847304	0.847304	3	19	0.00133841	9606	Homo sapiens	ENSG00000105516		R-HSA-9624033;R-HSA-9698928;R-HSA-9698926
R-HSA-2871837	FCERI mediated NF-kB activation	1	175	0.0115336	0.847304	0.847304	1	19	0.00133841	9606	Homo sapiens	ENSG00000158869		R-HSA-2730882
R-HSA-983168	Antigen processing: Ubiquitination & Proteasome degradation	2	315	0.0207606	0.8518	0.8518	4	9	0.000633981	9606	Homo sapiens	ENSG00000156804;ENSG00000181788		R-HSA-983147;R-HSA-983157;R-HSA-983156;R-HSA-983140
R-HSA-5673001	RAF/MAP kinase cascade	2	322	0.0212219	0.860278	0.860278	8	75	0.00528318	9606	Homo sapiens	ENSG00000141480;ENSG00000115414		R-HSA-9657603;R-HSA-5672980;R-HSA-5672978;R-HSA-9657606;R-HSA-5672972;R-HSA-5672973;R-HSA-9657608;R-HSA-9657599
R-HSA-5684996	MAPK1/MAPK3 signaling	2	329	0.0216833	0.868314	0.868314	8	82	0.00577628	9606	Homo sapiens	ENSG00000141480;ENSG00000115414		R-HSA-9657603;R-HSA-5672980;R-HSA-5672978;R-HSA-9657606;R-HSA-5672972;R-HSA-5672973;R-HSA-9657608;R-HSA-9657599
R-HSA-109581	Apoptosis	1	192	0.0126541	0.872933	0.872933	1	142	0.0100028	9606	Homo sapiens	ENSG00000170458		R-HSA-2562564
R-HSA-9678108	SARS-CoV-1 Infection	1	194	0.0127859	0.875651	0.875651	1	159	0.0112003	9606	Homo sapiens	ENSG00000103490		R-HSA-9685281
R-HSA-1852241	Organelle biogenesis and maintenance	2	338	0.0222764	0.878025	0.878025	9	86	0.00605804	9606	Homo sapiens	ENSG00000092036;ENSG00000007923		R-HSA-8949609;R-HSA-5626228;R-HSA-5626227;R-HSA-5626220;R-HSA-5626223;R-HSA-5626681;R-HSA-5617816;R-HSA-5626699;R-HSA-5638009
R-HSA-5617833	Cilium Assembly	1	210	0.0138404	0.89542	0.89542	8	50	0.00352212	9606	Homo sapiens	ENSG00000092036		R-HSA-5626228;R-HSA-5626227;R-HSA-5626220;R-HSA-5626223;R-HSA-5626681;R-HSA-5617816;R-HSA-5626699;R-HSA-5638009
R-HSA-68877	Mitotic Prometaphase	1	211	0.0139063	0.896546	0.896546	2	20	0.00140885	9606	Homo sapiens	ENSG00000092036		R-HSA-380316;R-HSA-380508
R-HSA-69275	G2/M Transition	1	212	0.0139722	0.89766	0.89766	12	78	0.00549451	9606	Homo sapiens	ENSG00000092036		R-HSA-380455;R-HSA-3000319;R-HSA-380311;R-HSA-380294;R-HSA-380272;R-HSA-380303;R-HSA-2574845;R-HSA-8853405;R-HSA-3000310;R-HSA-8853419;R-HSA-380283;R-HSA-2574840
R-HSA-453274	Mitotic G2-G2/M phases	1	214	0.014104	0.899853	0.899853	12	80	0.00563539	9606	Homo sapiens	ENSG00000092036		R-HSA-380455;R-HSA-3000319;R-HSA-380311;R-HSA-380294;R-HSA-380272;R-HSA-380303;R-HSA-2574845;R-HSA-8853405;R-HSA-3000310;R-HSA-8853419;R-HSA-380283;R-HSA-2574840
R-HSA-9609690	HCMV Early Events	1	215	0.0141699	0.900932	0.900932	1	12	0.000845309	9606	Homo sapiens	ENSG00000105516		R-HSA-9623096
R-HSA-1266738	Developmental Biology	10	1313	0.0865353	0.901917	0.901917	12	607	0.0427585	9606	Homo sapiens	ENSG00000011600;ENSG00000173210;ENSG00000168542;ENSG00000142173;ENSG00000151150;ENSG00000114315;ENSG00000107562;ENSG00000272398;ENSG00000181788		R-HSA-1980047;R-HSA-445076;R-HSA-416725;R-HSA-437234;R-HSA-374675;R-HSA-418865;R-HSA-210836;R-HSA-375151;R-HSA-392751;R-HSA-8986258;R-HSA-374667;R-HSA-373739
R-HSA-948021	Transport to the Golgi and subsequent modification	1	219	0.0144335	0.905132	0.905132	6	60	0.00422654	9606	Homo sapiens	ENSG00000151150		R-HSA-6807877;R-HSA-6809011;R-HSA-6807875;R-HSA-6809010;R-HSA-6809006;R-HSA-6809003
R-HSA-5683057	MAPK family signaling cascades	2	380	0.0250445	0.915217	0.915217	8	122	0.00859397	9606	Homo sapiens	ENSG00000141480;ENSG00000115414		R-HSA-9657603;R-HSA-5672980;R-HSA-5672978;R-HSA-9657606;R-HSA-5672972;R-HSA-5672973;R-HSA-9657608;R-HSA-9657599
R-HSA-196854	Metabolism of vitamins and cofactors	2	382	0.0251763	0.916693	0.916693	4	205	0.0144407	9606	Homo sapiens	ENSG00000166741;ENSG00000147257		R-HSA-2404131;R-HSA-5359451;R-HSA-2423785;R-HSA-2429643
R-HSA-112314	Neurotransmitter receptors and postsynaptic signal transmission	1	232	0.0152903	0.9176	0.9176	5	110	0.00774866	9606	Homo sapiens	ENSG00000127955		R-HSA-170674;R-HSA-170666;R-HSA-392206;R-HSA-170686;R-HSA-170671
R-HSA-2454202	Fc epsilon receptor (FCERI) signaling	1	235	0.015488	0.920237	0.920237	13	65	0.00457875	9606	Homo sapiens	ENSG00000158869		R-HSA-2730888;R-HSA-9725206;R-HSA-2730860;R-HSA-2454240;R-HSA-2454208;R-HSA-2730851;R-HSA-2730882;R-HSA-2730884;R-HSA-2730886;R-HSA-2730843;R-HSA-2454192;R-HSA-2730833;R-HSA-2454239
R-HSA-376176	Signaling by ROBO receptors	1	235	0.015488	0.920237	0.920237	1	60	0.00422654	9606	Homo sapiens	ENSG00000107562		R-HSA-8986258
R-HSA-5357801	Programmed Cell Death	1	237	0.0156199	0.921949	0.921949	1	193	0.0135954	9606	Homo sapiens	ENSG00000170458		R-HSA-2562564
R-HSA-8951664	Neddylation	1	254	0.0167403	0.935098	0.935098	6	44	0.00309946	9606	Homo sapiens	ENSG00000156804		R-HSA-8956040;R-HSA-8956200;R-HSA-8955289;R-HSA-8955241;R-HSA-8952618;R-HSA-8952620
R-HSA-4839726	Chromatin organization	1	254	0.0167403	0.935098	0.935098	1	85	0.0059876	9606	Homo sapiens	ENSG00000163872		R-HSA-3301237
R-HSA-3247509	Chromatin modifying enzymes	1	254	0.0167403	0.935098	0.935098	1	85	0.0059876	9606	Homo sapiens	ENSG00000163872		R-HSA-3301237
R-HSA-196849	Metabolism of water-soluble vitamins and cofactors	1	258	0.0170039	0.937857	0.937857	1	143	0.0100733	9606	Homo sapiens	ENSG00000166741		R-HSA-5359451
R-HSA-156580	Phase II - Conjugation of compounds	1	263	0.0173334	0.941142	0.941142	1	72	0.00507185	9606	Homo sapiens	ENSG00000166741		R-HSA-175987
R-HSA-9609646	HCMV Infection	1	270	0.0177948	0.945454	0.945454	4	31	0.00218371	9606	Homo sapiens	ENSG00000105516		R-HSA-9624033;R-HSA-9698928;R-HSA-9623096;R-HSA-9698926
R-HSA-8978868	Fatty acid metabolism	2	431	0.0284057	0.946149	0.946149	2	220	0.0154973	9606	Homo sapiens	ENSG00000140876;ENSG00000097021		R-HSA-6809354;R-HSA-5690043
R-HSA-1483257	Phospholipid metabolism	1	314	0.0206947	0.966214	0.966214	1	218	0.0153564	9606	Homo sapiens	ENSG00000168918		R-HSA-1675949
R-HSA-1643685	Disease	19	2528	0.166612	0.968043	0.968043	97	1787	0.125881	9606	Homo sapiens	ENSG00000177575;ENSG00000103490;ENSG00000115935;ENSG00000105516;ENSG00000114315;ENSG00000139329;ENSG00000115414;ENSG00000074181;ENSG00000170458;ENSG00000143226;ENSG00000137193;ENSG00000141480;ENSG00000127955;ENSG00000127415;ENSG00000147257;ENSG00000101384		R-HSA-9656211;R-HSA-9656209;R-HSA-9656215;R-HSA-9656214;R-HSA-3656254;R-HSA-3656230;R-HSA-5096538;R-HSA-5602383;R-HSA-9697423;R-HSA-9035949;R-HSA-5602672;R-HSA-9701810;R-HSA-9035950;R-HSA-2730752;R-HSA-2900743;R-HSA-4396392;R-HSA-9699007;R-HSA-2900765;R-HSA-877361;R-HSA-9698988;R-HSA-9712084;R-HSA-9712085;R-HSA-6803234;R-HSA-2769007;R-HSA-6803233;R-HSA-9712083;R-HSA-844612;R-HSA-2768999;R-HSA-844610;R-HSA-4420365;R-HSA-9663426;R-HSA-3560804;R-HSA-3560802;R-HSA-9694661;R-HSA-9724099;R-HSA-9712078;R-HSA-9712079;R-HSA-5602353;R-HSA-9665525;R-HSA-2737728;R-HSA-9036283;R-HSA-3656261;R-HSA-9624033;R-HSA-9036285;R-HSA-3656258;R-HSA-3656257;R-HSA-6803230;R-HSA-3656269;R-HSA-2206299;R-HSA-5602606;R-HSA-6803227;R-HSA-3656267;R-HSA-6802919;R-HSA-9036041;R-HSA-6802918;R-HSA-2029466;R-HSA-9664278;R-HSA-6802914;R-HSA-6802912;R-HSA-9036289;R-HSA-6802926;R-HSA-6802925;R-HSA-9036290;R-HSA-9036037;R-HSA-6802922;R-HSA-6802921;R-HSA-6802935;R-HSA-6802934;R-HSA-2220976;R-HSA-6802933;R-HSA-2220979;R-HSA-6802932;R-HSA-6802943;R-HSA-9703436;R-HSA-6802942;R-HSA-2197691;R-HSA-2197690;R-HSA-9623096;R-HSA-9662781;R-HSA-2220944;R-HSA-9685281;R-HSA-2691226;R-HSA-9700131;R-HSA-6802911;R-HSA-6802910;R-HSA-9700181;R-HSA-392129;R-HSA-9700179;R-HSA-9700190;R-HSA-9694579;R-HSA-2197698;R-HSA-9698928;R-HSA-442592;R-HSA-9662837;R-HSA-9700193;R-HSA-9698926;R-HSA-2660822
R-HSA-112316	Neuronal System	2	490	0.0322942	0.968593	0.968593	6	221	0.0155678	9606	Homo sapiens	ENSG00000053918;ENSG00000127955		R-HSA-170674;R-HSA-170666;R-HSA-392206;R-HSA-1296127;R-HSA-170686;R-HSA-170671
R-HSA-195258	RHO GTPase Effectors	1	325	0.0214196	0.970034	0.970034	5	113	0.00795999	9606	Homo sapiens	ENSG00000115935		R-HSA-2197698;R-HSA-2029466;R-HSA-442592;R-HSA-2197691;R-HSA-2197690
R-HSA-195721	Signaling by WNT	1	331	0.0218151	0.971933	0.971933	2	157	0.0110595	9606	Homo sapiens	ENSG00000141480		R-HSA-5138459;R-HSA-5138433
R-HSA-8957322	Metabolism of steroids	1	331	0.0218151	0.971933	0.971933	1	250	0.0176106	9606	Homo sapiens	ENSG00000010270		R-HSA-196126
R-HSA-71291	Metabolism of amino acids and derivatives	3	667	0.0439597	0.975243	0.975243	3	285	0.0200761	9606	Homo sapiens	ENSG00000166741;ENSG00000129596;ENSG00000150540		R-HSA-2408544;R-HSA-175993;R-HSA-1614645
R-HSA-112315	Transmission across Chemical Synapses	1	344	0.0226719	0.975647	0.975647	5	167	0.0117639	9606	Homo sapiens	ENSG00000127955		R-HSA-170674;R-HSA-170666;R-HSA-392206;R-HSA-170686;R-HSA-170671
R-HSA-9694516	SARS-CoV-2 Infection	1	365	0.0240559	0.980643	0.980643	5	210	0.0147929	9606	Homo sapiens	ENSG00000147257		R-HSA-9694579;R-HSA-9694661;R-HSA-9699007;R-HSA-9697423;R-HSA-9698988
R-HSA-9679506	SARS-CoV Infections	2	572	0.0376985	0.985463	0.985463	6	401	0.0282474	9606	Homo sapiens	ENSG00000103490;ENSG00000147257		R-HSA-9694579;R-HSA-9685281;R-HSA-9694661;R-HSA-9699007;R-HSA-9697423;R-HSA-9698988
R-HSA-68886	M Phase	1	415	0.0273512	0.988809	0.988809	2	91	0.00641026	9606	Homo sapiens	ENSG00000092036		R-HSA-380316;R-HSA-380508
R-HSA-5663205	Infectious disease	8	1445	0.095235	0.989115	0.989115	24	897	0.0631868	9606	Homo sapiens	ENSG00000143226;ENSG00000177575;ENSG00000103490;ENSG00000115935;ENSG00000105516;ENSG00000127955;ENSG00000147257		R-HSA-9694579;R-HSA-2197698;R-HSA-9698928;R-HSA-2029466;R-HSA-392129;R-HSA-9664278;R-HSA-442592;R-HSA-9662837;R-HSA-9665525;R-HSA-844612;R-HSA-9623096;R-HSA-9699007;R-HSA-844610;R-HSA-9662781;R-HSA-9663426;R-HSA-9685281;R-HSA-9624033;R-HSA-9694661;R-HSA-2197691;R-HSA-2197690;R-HSA-9697423;R-HSA-877361;R-HSA-9698926;R-HSA-9698988
R-HSA-425407	SLC-mediated transmembrane transport	1	418	0.0275489	0.989171	0.989171	1	194	0.0136658	9606	Homo sapiens	ENSG00000092068		R-HSA-352191
R-HSA-446203	Asparagine N-linked glycosylation	1	421	0.0277467	0.989522	0.989522	6	144	0.0101437	9606	Homo sapiens	ENSG00000151150		R-HSA-6807877;R-HSA-6809011;R-HSA-6807875;R-HSA-6809010;R-HSA-6809006;R-HSA-6809003
R-HSA-597592	Post-translational protein modification	9	1607	0.105912	0.991495	0.991495	18	538	0.037898	9606	Homo sapiens	ENSG00000069974;ENSG00000141480;ENSG00000151150;ENSG00000147257;ENSG00000156804;ENSG00000115414;ENSG00000100564;ENSG00000118785;ENSG00000181788		R-HSA-8956040;R-HSA-8956200;R-HSA-8955241;R-HSA-8870469;R-HSA-8952618;R-HSA-6807877;R-HSA-8952620;R-HSA-6807875;R-HSA-8870466;R-HSA-5696945;R-HSA-162730;R-HSA-8952289;R-HSA-6809006;R-HSA-6781899;R-HSA-6809003;R-HSA-8955289;R-HSA-6809011;R-HSA-6809010
R-HSA-392499	Metabolism of proteins	14	2214	0.145917	0.991677	0.991677	33	812	0.0571992	9606	Homo sapiens	ENSG00000090382;ENSG00000069974;ENSG00000151150;ENSG00000143839;ENSG00000156804;ENSG00000115414;ENSG00000118785;ENSG00000141480;ENSG00000124659;ENSG00000147257;ENSG00000109472;ENSG00000100564;ENSG00000167779;ENSG00000181788		R-HSA-8956040;R-HSA-8870469;R-HSA-8870466;R-HSA-5660753;R-HSA-389964;R-HSA-6809006;R-HSA-9023171;R-HSA-6809003;R-HSA-976734;R-HSA-8955289;R-HSA-2022412;R-HSA-2065357;R-HSA-389974;R-HSA-6809011;R-HSA-6809010;R-HSA-5658496;R-HSA-2022403;R-HSA-8956200;R-HSA-8955241;R-HSA-8952618;R-HSA-6807877;R-HSA-8952620;R-HSA-6807875;R-HSA-5696945;R-HSA-162730;R-HSA-8952289;R-HSA-6781899;R-HSA-9023163;R-HSA-5667107;R-HSA-381503;R-HSA-5658092;R-HSA-977136;R-HSA-9023159
R-HSA-556833	Metabolism of lipids	7	1446	0.0953009	0.99578	0.99578	7	965	0.0679769	9606	Homo sapiens	ENSG00000197296;ENSG00000143418;ENSG00000168918;ENSG00000010270;ENSG00000140876;ENSG00000139433;ENSG00000097021		R-HSA-5340320;R-HSA-8857686;R-HSA-1675949;R-HSA-196126;R-HSA-6809354;R-HSA-5690043;R-HSA-428185
R-HSA-211859	Biological oxidations	1	551	0.0363145	0.997502	0.997502	1	192	0.0135249	9606	Homo sapiens	ENSG00000166741		R-HSA-175987
R-HSA-69278	Cell Cycle, Mitotic	1	595	0.0392144	0.998467	0.998467	14	352	0.0247957	9606	Homo sapiens	ENSG00000092036		R-HSA-380455;R-HSA-380294;R-HSA-380303;R-HSA-8853419;R-HSA-3000319;R-HSA-380311;R-HSA-380272;R-HSA-380316;R-HSA-380508;R-HSA-2574845;R-HSA-8853405;R-HSA-3000310;R-HSA-380283;R-HSA-2574840
R-HSA-2262752	Cellular responses to stress	3	1007	0.0663679	0.998844	0.998844	2	450	0.0316991	9606	Homo sapiens	ENSG00000108691;ENSG00000118785		R-HSA-1791056;R-HSA-1791158
R-HSA-8953897	Cellular responses to stimuli	3	1025	0.0675542	0.999026	0.999026	2	481	0.0338828	9606	Homo sapiens	ENSG00000108691;ENSG00000118785		R-HSA-1791056;R-HSA-1791158
R-HSA-9824446	Viral Infection Pathways	3	1073	0.0707177	0.999385	0.999385	10	651	0.045858	9606	Homo sapiens	ENSG00000103490;ENSG00000105516;ENSG00000147257		R-HSA-9694579;R-HSA-9685281;R-HSA-9624033;R-HSA-9698928;R-HSA-9694661;R-HSA-9623096;R-HSA-9699007;R-HSA-9697423;R-HSA-9698926;R-HSA-9698988
R-HSA-1640170	Cell Cycle	1	733	0.0483095	0.999672	0.999672	14	451	0.0317695	9606	Homo sapiens	ENSG00000092036		R-HSA-380455;R-HSA-380294;R-HSA-380303;R-HSA-8853419;R-HSA-3000319;R-HSA-380311;R-HSA-380272;R-HSA-380316;R-HSA-380508;R-HSA-2574845;R-HSA-8853405;R-HSA-3000310;R-HSA-380283;R-HSA-2574840
R-HSA-382551	Transport of small molecules	1	969	0.0638634	0.999977	0.999977	1	454	0.0319808	9606	Homo sapiens	ENSG00000092068		R-HSA-352191
R-HSA-1430728	Metabolism	16	3644	0.240163	0.999999	0.999999	58	2268	0.159763	9606	Homo sapiens	ENSG00000129596;ENSG00000197296;ENSG00000026508;ENSG00000168918;ENSG00000010270;ENSG00000139329;ENSG00000139433;ENSG00000150540;ENSG00000097021;ENSG00000166741;ENSG00000143418;ENSG00000127955;ENSG00000127415;ENSG00000147257;ENSG00000140876;ENSG00000277443		R-HSA-2046239;R-HSA-2404131;R-HSA-5359451;R-HSA-2024084;R-HSA-2046222;R-HSA-2022919;R-HSA-196126;R-HSA-2076419;R-HSA-428185;R-HSA-1889981;R-HSA-400037;R-HSA-9638064;R-HSA-1667005;R-HSA-2046265;R-HSA-1889978;R-HSA-2090037;R-HSA-1614645;R-HSA-2024108;R-HSA-2160915;R-HSA-1675949;R-HSA-400063;R-HSA-1793186;R-HSA-2024100;R-HSA-1889955;R-HSA-2046175;R-HSA-2076383;R-HSA-2076508;R-HSA-2408544;R-HSA-2046298;R-HSA-265166;R-HSA-2076371;R-HSA-2423785;R-HSA-8857686;R-HSA-2046285;R-HSA-2022860;R-HSA-2160884;R-HSA-2022856;R-HSA-1793217;R-HSA-400092;R-HSA-2160892;R-HSA-2076611;R-HSA-2022851;R-HSA-2025724;R-HSA-2025723;R-HSA-1678716;R-HSA-399978;R-HSA-6809354;R-HSA-5690043;R-HSA-1855218;R-HSA-1878002;R-HSA-2429643;R-HSA-175987;R-HSA-5340320;R-HSA-2076392;R-HSA-2022887;R-HSA-2046180;R-HSA-175993;R-HSA-1678694
R-HSA-9709957	Sensory Perception	1	1262	0.0831741	0.999999	0.999999	3	143	0.0100733	9606	Homo sapiens	ENSG00000147257		R-HSA-2404131;R-HSA-2423785;R-HSA-2429643

### Sheet: Glomeruli-GO BP
Category	Term	Count	%	PValue	Genes	List Total	Pop Hits	Pop Total	Fold Enrichment	Bonferroni	Benjamini	FDR
GOTERM_BP_1	GO:0022610~biological adhesion	33	24.812	6.65344e-10	ENSG00000204291, ENSG00000108821, ENSG00000026508, ENSG00000103490, ENSG00000151150, ENSG00000115414, ENSG00000168071, ENSG00000160593, ENSG00000123146, ENSG00000160255, ENSG00000130508, ENSG00000010327, ENSG00000162511, ENSG00000114315, ENSG00000140092, ENSG00000028137, ENSG00000204287, ENSG00000110492, ENSG00000118785, ENSG00000144810, ENSG00000168542, ENSG00000137077, ENSG00000168685, ENSG00000142173, ENSG00000138080, ENSG00000108691, ENSG00000103423, ENSG00000050555, ENSG00000107562, ENSG00000272398, ENSG00000122861, ENSG00000127533, ENSG00000101384	117	1603	19414	3.41593	1.39722e-08	1.39722e-08	5.32275e-09
GOTERM_BP_1	GO:0002376~immune system process	45	33.8346	9.72916e-09	ENSG00000158869, ENSG00000026508, ENSG00000170271, ENSG00000069974, ENSG00000103490, ENSG00000168071, ENSG00000134278, ENSG00000157216, ENSG00000166278, ENSG00000148926, ENSG00000160593, ENSG00000205403, ENSG00000174807, ENSG00000123146, ENSG00000147257, ENSG00000160255, ENSG00000130508, ENSG00000082074, ENSG00000162511, ENSG00000090382, ENSG00000126264, ENSG00000053918, ENSG00000112799, ENSG00000168918, ENSG00000114315, ENSG00000159189, ENSG00000028137, ENSG00000204287, ENSG00000110492, ENSG00000011600, ENSG00000170458, ENSG00000143226, ENSG00000137193, ENSG00000168542, ENSG00000137077, ENSG00000168685, ENSG00000118308, ENSG00000141480, ENSG00000138080, ENSG00000108691, ENSG00000103423, ENSG00000107562, ENSG00000272398, ENSG00000182578, ENSG00000101384	117	3115	19414	2.39709	2.04312e-07	1.02156e-07	3.89166e-08
GOTERM_BP_1	GO:0051179~localization	67	50.3759	9.35414e-07	ENSG00000072422, ENSG00000197296, ENSG00000108821, ENSG00000069974, ENSG00000103490, ENSG00000180096, ENSG00000134278, ENSG00000170776, ENSG00000166278, ENSG00000148926, ENSG00000205403, ENSG00000174807, ENSG00000122694, ENSG00000160255, ENSG00000109472, ENSG00000082074, ENSG00000143079, ENSG00000162511, ENSG00000177575, ENSG00000053918, ENSG00000092068, ENSG00000173210, ENSG00000010270, ENSG00000137673, ENSG00000110492, ENSG00000132386, ENSG00000131055, ENSG00000011600, ENSG00000170458, ENSG00000137193, ENSG00000168542, ENSG00000137077, ENSG00000141480, ENSG00000127955, ENSG00000138080, ENSG00000108691, ENSG00000167779, ENSG00000107562, ENSG00000122861, ENSG00000101384, ENSG00000158869, ENSG00000026508, ENSG00000174032, ENSG00000151150, ENSG00000115414, ENSG00000168071, ENSG00000119147, ENSG00000160593, ENSG00000143418, ENSG00000147257, ENSG00000017797, ENSG00000185215, ENSG00000010327, ENSG00000129596, ENSG00000114315, ENSG00000140092, ENSG00000143839, ENSG00000028137, ENSG00000139433, ENSG00000118785, ENSG00000223501, ENSG00000118308, ENSG00000103423, ENSG00000050555, ENSG00000182578, ENSG00000272398, ENSG00000127533	117	6764	19414	1.64362	1.96435e-05	6.5479e-06	2.49444e-06
GOTERM_BP_1	GO:0071840~cellular component organization or biogenesis	68	51.1278	1.0078e-05	ENSG00000072422, ENSG00000197296, ENSG00000108821, ENSG00000092036, ENSG00000069974, ENSG00000103490, ENSG00000180096, ENSG00000007923, ENSG00000139329, ENSG00000134278, ENSG00000170776, ENSG00000166278, ENSG00000148926, ENSG00000119328, ENSG00000164692, ENSG00000160255, ENSG00000130508, ENSG00000082074, ENSG00000162511, ENSG00000053918, ENSG00000173210, ENSG00000010270, ENSG00000137673, ENSG00000110492, ENSG00000132386, ENSG00000011600, ENSG00000170458, ENSG00000168542, ENSG00000137077, ENSG00000141480, ENSG00000127955, ENSG00000138080, ENSG00000108691, ENSG00000107562, ENSG00000181788, ENSG00000204291, ENSG00000158869, ENSG00000026508, ENSG00000106624, ENSG00000115935, ENSG00000151150, ENSG00000115414, ENSG00000168071, ENSG00000074181, ENSG00000157216, ENSG00000143418, ENSG00000124659, ENSG00000147257, ENSG00000017797, ENSG00000075884, ENSG00000114315, ENSG00000140092, ENSG00000159189, ENSG00000204287, ENSG00000028137, ENSG00000118785, ENSG00000144810, ENSG00000185163, ENSG00000166741, ENSG00000168685, ENSG00000118308, ENSG00000103423, ENSG00000163872, ENSG00000050555, ENSG00000277443, ENSG00000182578, ENSG00000272398, ENSG00000127533	117	7345	19414	1.53619	0.000211616	5.29093e-05	2.01559e-05
GOTERM_BP_1	GO:0032502~developmental process	64	48.1203	1.26901e-05	ENSG00000072422, ENSG00000197296, ENSG00000108821, ENSG00000069974, ENSG00000134278, ENSG00000170776, ENSG00000148926, ENSG00000184060, ENSG00000119328, ENSG00000174807, ENSG00000164692, ENSG00000122694, ENSG00000160255, ENSG00000130508, ENSG00000109472, ENSG00000053918, ENSG00000110492, ENSG00000132386, ENSG00000011600, ENSG00000137193, ENSG00000168542, ENSG00000137077, ENSG00000141480, ENSG00000138080, ENSG00000140876, ENSG00000108691, ENSG00000107562, ENSG00000101384, ENSG00000149591, ENSG00000204291, ENSG00000158869, ENSG00000026508, ENSG00000170271, ENSG00000151150, ENSG00000115414, ENSG00000119147, ENSG00000074181, ENSG00000157216, ENSG00000143418, ENSG00000124659, ENSG00000147257, ENSG00000017797, ENSG00000185215, ENSG00000010327, ENSG00000107796, ENSG00000129596, ENSG00000168918, ENSG00000075884, ENSG00000114315, ENSG00000159189, ENSG00000143839, ENSG00000204287, ENSG00000028137, ENSG00000118785, ENSG00000144810, ENSG00000166741, ENSG00000168685, ENSG00000223501, ENSG00000103423, ENSG00000163872, ENSG00000050555, ENSG00000277443, ENSG00000182578, ENSG00000272398	117	6759	19414	1.57118	0.000266458	5.32985e-05	2.03042e-05
GOTERM_BP_1	GO:0040011~locomotion	29	21.8045	2.88505e-05	ENSG00000158869, ENSG00000108821, ENSG00000026508, ENSG00000103490, ENSG00000115414, ENSG00000074181, ENSG00000160593, ENSG00000143418, ENSG00000174807, ENSG00000122694, ENSG00000147257, ENSG00000160255, ENSG00000017797, ENSG00000114315, ENSG00000137673, ENSG00000110492, ENSG00000132386, ENSG00000168542, ENSG00000137077, ENSG00000141480, ENSG00000138080, ENSG00000108691, ENSG00000167779, ENSG00000050555, ENSG00000107562, ENSG00000272398, ENSG00000122861, ENSG00000182578, ENSG00000101384	117	2083	19414	2.31014	0.000605687	9.62506e-05	3.66669e-05
GOTERM_BP_1	GO:0050896~response to stimulus	80	60.1504	3.20835e-05	ENSG00000072422, ENSG00000108821, ENSG00000069974, ENSG00000103490, ENSG00000135842, ENSG00000132334, ENSG00000134278, ENSG00000170776, ENSG00000166278, ENSG00000148926, ENSG00000184060, ENSG00000205403, ENSG00000164692, ENSG00000122694, ENSG00000123146, ENSG00000160255, ENSG00000130508, ENSG00000109472, ENSG00000082074, ENSG00000162511, ENSG00000177575, ENSG00000126264, ENSG00000053918, ENSG00000092068, ENSG00000112799, ENSG00000110492, ENSG00000132386, ENSG00000011600, ENSG00000170458, ENSG00000143226, ENSG00000137193, ENSG00000168542, ENSG00000137077, ENSG00000142173, ENSG00000141480, ENSG00000127955, ENSG00000138080, ENSG00000108691, ENSG00000167779, ENSG00000100055, ENSG00000107562, ENSG00000122861, ENSG00000101384, ENSG00000181788, ENSG00000204291, ENSG00000158869, ENSG00000026508, ENSG00000115935, ENSG00000105856, ENSG00000151150, ENSG00000156804, ENSG00000115414, ENSG00000168071, ENSG00000119147, ENSG00000074181, ENSG00000160593, ENSG00000143418, ENSG00000147257, ENSG00000017797, ENSG00000010327, ENSG00000107796, ENSG00000090382, ENSG00000129596, ENSG00000168918, ENSG00000075884, ENSG00000114315, ENSG00000140092, ENSG00000159189, ENSG00000143839, ENSG00000204287, ENSG00000028137, ENSG00000118785, ENSG00000143248, ENSG00000166741, ENSG00000168685, ENSG00000103423, ENSG00000277443, ENSG00000182578, ENSG00000272398, ENSG00000127533	117	9580	19414	1.38565	0.000673538	9.62506e-05	3.66669e-05
GOTERM_BP_1	GO:0044699~single-organism process	105	78.9474	0.000244711	ENSG00000069974, ENSG00000180096, ENSG00000007923, ENSG00000132334, ENSG00000148926, ENSG00000184060, ENSG00000174807, ENSG00000164692, ENSG00000160255, ENSG00000173210, ENSG00000092068, ENSG00000112799, ENSG00000010270, ENSG00000110492, ENSG00000170458, ENSG00000143226, ENSG00000137193, ENSG00000168542, ENSG00000137077, ENSG00000127955, ENSG00000140876, ENSG00000108691, ENSG00000100055, ENSG00000101384, ENSG00000026508, ENSG00000106624, ENSG00000174032, ENSG00000150540, ENSG00000074181, ENSG00000157216, ENSG00000124659, ENSG00000147257, ENSG00000185215, ENSG00000010327, ENSG00000107796, ENSG00000090382, ENSG00000143839, ENSG00000159189, ENSG00000028137, ENSG00000118785, ENSG00000144810, ENSG00000168685, ENSG00000118308, ENSG00000127415, ENSG00000050555, ENSG00000182578, ENSG00000127533, ENSG00000072422, ENSG00000197296, ENSG00000108821, ENSG00000092036, ENSG00000103490, ENSG00000139329, ENSG00000134278, ENSG00000170776, ENSG00000166278, ENSG00000119328, ENSG00000122694, ENSG00000123146, ENSG00000109472, ENSG00000130508, ENSG00000082074, ENSG00000162511, ENSG00000126264, ENSG00000053918, ENSG00000137673, ENSG00000132386, ENSG00000131055, ENSG00000011600, ENSG00000141480, ENSG00000138080, ENSG00000167779, ENSG00000107562, ENSG00000122861, ENSG00000181788, ENSG00000149591, ENSG00000204291, ENSG00000158869, ENSG00000170271, ENSG00000115935, ENSG00000105856, ENSG00000151150, ENSG00000115414, ENSG00000168071, ENSG00000119147, ENSG00000097021, ENSG00000160593, ENSG00000143418, ENSG00000017797, ENSG00000100564, ENSG00000129596, ENSG00000168918, ENSG00000197343, ENSG00000075884, ENSG00000114315, ENSG00000140092, ENSG00000204287, ENSG00000139433, ENSG00000143248, ENSG00000166741, ENSG00000223501, ENSG00000103423, ENSG00000163872, ENSG00000277443, ENSG00000272398	117	14863	19414	1.17223	0.00512636	0.000642365	0.000244711
GOTERM_BP_1	GO:0023052~signaling	59	44.3609	0.000571537	ENSG00000072422, ENSG00000108821, ENSG00000103490, ENSG00000132334, ENSG00000170776, ENSG00000148926, ENSG00000184060, ENSG00000164692, ENSG00000122694, ENSG00000123146, ENSG00000160255, ENSG00000130508, ENSG00000109472, ENSG00000082074, ENSG00000162511, ENSG00000126264, ENSG00000053918, ENSG00000112799, ENSG00000110492, ENSG00000011600, ENSG00000170458, ENSG00000143226, ENSG00000137193, ENSG00000168542, ENSG00000137077, ENSG00000141480, ENSG00000127955, ENSG00000138080, ENSG00000108691, ENSG00000167779, ENSG00000100055, ENSG00000107562, ENSG00000122861, ENSG00000101384, ENSG00000181788, ENSG00000204291, ENSG00000158869, ENSG00000026508, ENSG00000105856, ENSG00000151150, ENSG00000115414, ENSG00000119147, ENSG00000074181, ENSG00000147257, ENSG00000017797, ENSG00000010327, ENSG00000107796, ENSG00000168918, ENSG00000075884, ENSG00000114315, ENSG00000143839, ENSG00000028137, ENSG00000118785, ENSG00000143248, ENSG00000168685, ENSG00000103423, ENSG00000182578, ENSG00000272398, ENSG00000127533	117	6777	19414	1.44459	0.0119339	0.00133359	0.000571537
GOTERM_BP_1	GO:0032501~multicellular organismal process	67	50.3759	0.000684451	ENSG00000108821, ENSG00000069974, ENSG00000103490, ENSG00000139329, ENSG00000170776, ENSG00000148926, ENSG00000184060, ENSG00000119328, ENSG00000174807, ENSG00000164692, ENSG00000122694, ENSG00000160255, ENSG00000130508, ENSG00000109472, ENSG00000162511, ENSG00000053918, ENSG00000137673, ENSG00000110492, ENSG00000132386, ENSG00000011600, ENSG00000170458, ENSG00000137193, ENSG00000168542, ENSG00000141480, ENSG00000138080, ENSG00000108691, ENSG00000107562, ENSG00000122861, ENSG00000101384, ENSG00000149591, ENSG00000204291, ENSG00000158869, ENSG00000026508, ENSG00000170271, ENSG00000151150, ENSG00000156804, ENSG00000115414, ENSG00000168071, ENSG00000150540, ENSG00000119147, ENSG00000074181, ENSG00000157216, ENSG00000143418, ENSG00000147257, ENSG00000185215, ENSG00000010327, ENSG00000107796, ENSG00000090382, ENSG00000129596, ENSG00000168918, ENSG00000114315, ENSG00000159189, ENSG00000143839, ENSG00000204287, ENSG00000028137, ENSG00000118785, ENSG00000144810, ENSG00000166741, ENSG00000168685, ENSG00000223501, ENSG00000103423, ENSG00000163872, ENSG00000050555, ENSG00000277443, ENSG00000182578, ENSG00000272398, ENSG00000127533	117	8102	19414	1.37218	0.0142755	0.00143735	0.000684451
GOTERM_BP_1	GO:0001906~cell killing	8	6.01504	0.000878893	ENSG00000090382, ENSG00000011600, ENSG00000069974, ENSG00000168685, ENSG00000137077, ENSG00000141480, ENSG00000204287, ENSG00000107562	117	256	19414	5.18536	0.0182954	0.00167789	0.000878893
GOTERM_BP_1	GO:0051704~multi-organism process	26	19.5489	0.0137336	ENSG00000158869, ENSG00000103490, ENSG00000115935, ENSG00000115414, ENSG00000168071, ENSG00000166278, ENSG00000148926, ENSG00000147257, ENSG00000010327, ENSG00000107796, ENSG00000090382, ENSG00000053918, ENSG00000112799, ENSG00000143839, ENSG00000028137, ENSG00000110492, ENSG00000118785, ENSG00000170458, ENSG00000137077, ENSG00000168685, ENSG00000118308, ENSG00000138080, ENSG00000108691, ENSG00000107562, ENSG00000272398, ENSG00000182578	117	2667	19414	1.61763	0.252039	0.0240338	0.0137336
GOTERM_BP_1	GO:0065007~biological regulation	92	69.1729	0.0193841	ENSG00000072422, ENSG00000197296, ENSG00000108821, ENSG00000069974, ENSG00000103490, ENSG00000105516, ENSG00000180096, ENSG00000139329, ENSG00000135842, ENSG00000132334, ENSG00000134278, ENSG00000170776, ENSG00000166278, ENSG00000148926, ENSG00000184060, ENSG00000119328, ENSG00000205403, ENSG00000174807, ENSG00000164692, ENSG00000122694, ENSG00000123146, ENSG00000160255, ENSG00000130508, ENSG00000109472, ENSG00000082074, ENSG00000143079, ENSG00000162511, ENSG00000126264, ENSG00000053918, ENSG00000092068, ENSG00000173210, ENSG00000112799, ENSG00000137673, ENSG00000110492, ENSG00000132386, ENSG00000011600, ENSG00000170458, ENSG00000143226, ENSG00000137193, ENSG00000168542, ENSG00000137077, ENSG00000141480, ENSG00000127955, ENSG00000138080, ENSG00000108691, ENSG00000167779, ENSG00000100055, ENSG00000107562, ENSG00000122861, ENSG00000101384, ENSG00000181788, ENSG00000204291, ENSG00000158869, ENSG00000026508, ENSG00000170271, ENSG00000106624, ENSG00000105856, ENSG00000151150, ENSG00000156804, ENSG00000115414, ENSG00000168071, ENSG00000150540, ENSG00000119147, ENSG00000074181, ENSG00000157216, ENSG00000160593, ENSG00000143418, ENSG00000147257, ENSG00000017797, ENSG00000010327, ENSG00000107796, ENSG00000090382, ENSG00000129596, ENSG00000197343, ENSG00000168918, ENSG00000075884, ENSG00000114315, ENSG00000140092, ENSG00000159189, ENSG00000143839, ENSG00000204287, ENSG00000028137, ENSG00000118785, ENSG00000144810, ENSG00000143248, ENSG00000166741, ENSG00000168685, ENSG00000103423, ENSG00000163872, ENSG00000182578, ENSG00000272398, ENSG00000127533	117	13475	19414	1.13289	0.337055	0.0313128	0.0193841
GOTERM_BP_1	GO:0048511~rhythmic process	6	4.51128	0.0613302	ENSG00000053918, ENSG00000141480, ENSG00000105516, ENSG00000110492, ENSG00000132386, ENSG00000181788	117	354	19414	2.8124	0.73529	0.0919953	0.0613302

### Sheet: Tubulointerstitium-Reactome
Pathway identifier	Pathway name	#Entities found	#Entities total	Entities ratio	Entities pValue	Entities FDR	#Reactions found	#Reactions total	Reactions ratio	Species identifier	Species name	Submitted entities found	Mapped entities	Found reaction identifiers
R-HSA-975956	Nonsense Mediated Decay (NMD) independent of the Exon Junction Complex (EJC)	19	101	0.00665656	1.11022e-16	4.44089e-15	1	1	7.04424e-05	9606	Homo sapiens	ENSG00000213741;ENSG00000198034;ENSG00000112306;ENSG00000083845;ENSG00000174444;ENSG00000198755;ENSG00000177954;ENSG00000145425;ENSG00000163682;ENSG00000229117;ENSG00000170889;ENSG00000140988;ENSG00000108298;ENSG00000109475;ENSG00000105372;ENSG00000147403;ENSG00000142534		R-HSA-927789
R-HSA-72689	Formation of a pool of free 40S subunits	19	106	0.00698609	1.11022e-16	4.44089e-15	2	2	0.000140885	9606	Homo sapiens	ENSG00000213741;ENSG00000198034;ENSG00000112306;ENSG00000083845;ENSG00000174444;ENSG00000198755;ENSG00000177954;ENSG00000145425;ENSG00000163682;ENSG00000229117;ENSG00000170889;ENSG00000140988;ENSG00000108298;ENSG00000109475;ENSG00000105372;ENSG00000147403;ENSG00000142534		R-HSA-72673;R-HSA-72676
R-HSA-192823	Viral mRNA Translation	19	114	0.00751335	1.11022e-16	4.44089e-15	2	2	0.000140885	9606	Homo sapiens	ENSG00000213741;ENSG00000198034;ENSG00000112306;ENSG00000083845;ENSG00000174444;ENSG00000198755;ENSG00000177954;ENSG00000145425;ENSG00000163682;ENSG00000229117;ENSG00000170889;ENSG00000140988;ENSG00000108298;ENSG00000109475;ENSG00000105372;ENSG00000147403;ENSG00000142534		R-HSA-192704;R-HSA-192841
R-HSA-1799339	SRP-dependent cotranslational protein targeting to membrane	19	119	0.00784288	1.11022e-16	4.44089e-15	5	5	0.000352212	9606	Homo sapiens	ENSG00000213741;ENSG00000198034;ENSG00000112306;ENSG00000083845;ENSG00000174444;ENSG00000198755;ENSG00000177954;ENSG00000145425;ENSG00000163682;ENSG00000229117;ENSG00000170889;ENSG00000140988;ENSG00000108298;ENSG00000109475;ENSG00000105372;ENSG00000147403;ENSG00000142534		R-HSA-1799326;R-HSA-1799330;R-HSA-1799329;R-HSA-1799335;R-HSA-1799332
R-HSA-72706	GTP hydrolysis and joining of the 60S ribosomal subunit	19	120	0.00790879	1.11022e-16	4.44089e-15	3	3	0.000211327	9606	Homo sapiens	ENSG00000213741;ENSG00000198034;ENSG00000112306;ENSG00000083845;ENSG00000174444;ENSG00000198755;ENSG00000177954;ENSG00000145425;ENSG00000163682;ENSG00000229117;ENSG00000170889;ENSG00000140988;ENSG00000108298;ENSG00000109475;ENSG00000105372;ENSG00000147403;ENSG00000142534		R-HSA-72672;R-HSA-72619;R-HSA-72671
R-HSA-927802	Nonsense-Mediated Decay (NMD)	19	124	0.00817241	1.11022e-16	4.44089e-15	5	6	0.000422654	9606	Homo sapiens	ENSG00000213741;ENSG00000198034;ENSG00000112306;ENSG00000083845;ENSG00000174444;ENSG00000198755;ENSG00000177954;ENSG00000145425;ENSG00000163682;ENSG00000229117;ENSG00000170889;ENSG00000140988;ENSG00000108298;ENSG00000109475;ENSG00000105372;ENSG00000147403;ENSG00000142534		R-HSA-927836;R-HSA-927789;R-HSA-927832;R-HSA-927813;R-HSA-927889
R-HSA-156902	Peptide chain elongation	19	97	0.00639293	1.11022e-16	4.44089e-15	4	5	0.000352212	9606	Homo sapiens	ENSG00000213741;ENSG00000198034;ENSG00000112306;ENSG00000083845;ENSG00000174444;ENSG00000198755;ENSG00000177954;ENSG00000145425;ENSG00000163682;ENSG00000229117;ENSG00000170889;ENSG00000140988;ENSG00000108298;ENSG00000109475;ENSG00000105372;ENSG00000147403;ENSG00000142534		R-HSA-156915;R-HSA-156912;R-HSA-156923;R-HSA-156907
R-HSA-975957	Nonsense Mediated Decay (NMD) enhanced by the Exon Junction Complex (EJC)	19	124	0.00817241	1.11022e-16	4.44089e-15	4	5	0.000352212	9606	Homo sapiens	ENSG00000213741;ENSG00000198034;ENSG00000112306;ENSG00000083845;ENSG00000174444;ENSG00000198755;ENSG00000177954;ENSG00000145425;ENSG00000163682;ENSG00000229117;ENSG00000170889;ENSG00000140988;ENSG00000108298;ENSG00000109475;ENSG00000105372;ENSG00000147403;ENSG00000142534		R-HSA-927836;R-HSA-927832;R-HSA-927813;R-HSA-927889
R-HSA-156827	L13a-mediated translational silencing of Ceruloplasmin expression	19	120	0.00790879	1.11022e-16	4.44089e-15	2	3	0.000211327	9606	Homo sapiens	ENSG00000213741;ENSG00000198034;ENSG00000112306;ENSG00000083845;ENSG00000174444;ENSG00000198755;ENSG00000177954;ENSG00000145425;ENSG00000163682;ENSG00000229117;ENSG00000170889;ENSG00000140988;ENSG00000108298;ENSG00000109475;ENSG00000105372;ENSG00000147403;ENSG00000142534		R-HSA-156823;R-HSA-156826
R-HSA-72764	Eukaryotic Translation Termination	19	106	0.00698609	1.11022e-16	4.44089e-15	3	5	0.000352212	9606	Homo sapiens	ENSG00000213741;ENSG00000198034;ENSG00000112306;ENSG00000083845;ENSG00000174444;ENSG00000198755;ENSG00000177954;ENSG00000145425;ENSG00000163682;ENSG00000229117;ENSG00000170889;ENSG00000140988;ENSG00000108298;ENSG00000109475;ENSG00000105372;ENSG00000147403;ENSG00000142534		R-HSA-141671;R-HSA-141691;R-HSA-141673
R-HSA-72613	Eukaryotic Translation Initiation	19	130	0.00856785	1.11022e-16	4.44089e-15	12	21	0.00147929	9606	Homo sapiens	ENSG00000213741;ENSG00000198034;ENSG00000112306;ENSG00000083845;ENSG00000174444;ENSG00000198755;ENSG00000177954;ENSG00000145425;ENSG00000163682;ENSG00000229117;ENSG00000170889;ENSG00000140988;ENSG00000108298;ENSG00000109475;ENSG00000105372;ENSG00000147403;ENSG00000142534		R-HSA-72673;R-HSA-72672;R-HSA-72691;R-HSA-72676;R-HSA-156823;R-HSA-156826;R-HSA-72697;R-HSA-72619;R-HSA-156808;R-HSA-157849;R-HSA-72621;R-HSA-72671
R-HSA-72737	Cap-dependent Translation Initiation	19	130	0.00856785	1.11022e-16	4.44089e-15	10	18	0.00126796	9606	Homo sapiens	ENSG00000213741;ENSG00000198034;ENSG00000112306;ENSG00000083845;ENSG00000174444;ENSG00000198755;ENSG00000177954;ENSG00000145425;ENSG00000163682;ENSG00000229117;ENSG00000170889;ENSG00000140988;ENSG00000108298;ENSG00000109475;ENSG00000105372;ENSG00000147403;ENSG00000142534		R-HSA-72673;R-HSA-72672;R-HSA-72691;R-HSA-72676;R-HSA-72697;R-HSA-72619;R-HSA-156808;R-HSA-157849;R-HSA-72621;R-HSA-72671
R-HSA-156842	Eukaryotic Translation Elongation	19	102	0.00672247	1.11022e-16	4.44089e-15	4	9	0.000633981	9606	Homo sapiens	ENSG00000213741;ENSG00000198034;ENSG00000112306;ENSG00000083845;ENSG00000174444;ENSG00000198755;ENSG00000177954;ENSG00000145425;ENSG00000163682;ENSG00000229117;ENSG00000170889;ENSG00000140988;ENSG00000108298;ENSG00000109475;ENSG00000105372;ENSG00000147403;ENSG00000142534		R-HSA-156915;R-HSA-156912;R-HSA-156923;R-HSA-156907
R-HSA-2408557	Selenocysteine synthesis	19	112	0.00738153	1.11022e-16	4.44089e-15	2	7	0.000493097	9606	Homo sapiens	ENSG00000213741;ENSG00000198034;ENSG00000112306;ENSG00000083845;ENSG00000174444;ENSG00000198755;ENSG00000177954;ENSG00000145425;ENSG00000163682;ENSG00000229117;ENSG00000170889;ENSG00000140988;ENSG00000108298;ENSG00000109475;ENSG00000105372;ENSG00000147403;ENSG00000142534		R-HSA-2408529;R-HSA-5333615
R-HSA-9633012	Response of EIF2AK4 (GCN2) to amino acid deficiency	19	115	0.00757925	1.11022e-16	4.44089e-15	4	16	0.00112708	9606	Homo sapiens	ENSG00000213741;ENSG00000198034;ENSG00000112306;ENSG00000083845;ENSG00000174444;ENSG00000198755;ENSG00000177954;ENSG00000145425;ENSG00000163682;ENSG00000229117;ENSG00000170889;ENSG00000140988;ENSG00000108298;ENSG00000109475;ENSG00000105372;ENSG00000147403;ENSG00000142534		R-HSA-9633008;R-HSA-9633742;R-HSA-9634669;R-HSA-9633005
R-HSA-6791226	Major pathway of rRNA processing in the nucleolus and cytosol	21	189	0.0124563	2.22045e-16	8.21565e-15	6	7	0.000493097	9606	Homo sapiens	ENSG00000213741;ENSG00000156697;ENSG00000198034;ENSG00000112306;ENSG00000083845;ENSG00000174444;ENSG00000198755;ENSG00000177954;ENSG00000145425;ENSG00000163682;ENSG00000229117;ENSG00000170889;ENSG00000140988;ENSG00000189306;ENSG00000108298;ENSG00000109475;ENSG00000105372;ENSG00000147403;ENSG00000142534		R-HSA-6791223;R-HSA-6791222;R-HSA-6791221;R-HSA-6791218;R-HSA-6791228;R-HSA-6791227
R-HSA-9711097	Cellular response to starvation	20	176	0.0115996	7.77156e-16	2.72005e-14	7	28	0.00197239	9606	Homo sapiens	ENSG00000213741;ENSG00000198034;ENSG00000112306;ENSG00000083845;ENSG00000174444;ENSG00000198755;ENSG00000177954;ENSG00000145425;ENSG00000163682;ENSG00000229117;ENSG00000170889;ENSG00000239282;ENSG00000140988;ENSG00000108298;ENSG00000109475;ENSG00000105372;ENSG00000147403;ENSG00000142534		R-HSA-9657619;R-HSA-9640195;R-HSA-9633008;R-HSA-9633742;R-HSA-9634669;R-HSA-9640237;R-HSA-9633005
R-HSA-8868773	rRNA processing in the nucleus and cytosol	21	207	0.0136427	1.22125e-15	3.78586e-14	7	15	0.00105664	9606	Homo sapiens	ENSG00000213741;ENSG00000156697;ENSG00000198034;ENSG00000112306;ENSG00000083845;ENSG00000174444;ENSG00000198755;ENSG00000177954;ENSG00000145425;ENSG00000163682;ENSG00000229117;ENSG00000170889;ENSG00000140988;ENSG00000189306;ENSG00000108298;ENSG00000109475;ENSG00000105372;ENSG00000147403;ENSG00000142534		R-HSA-6791223;R-HSA-6791222;R-HSA-6791221;R-HSA-6791218;R-HSA-6791228;R-HSA-6791227;R-HSA-6790906
R-HSA-376176	Signaling by ROBO receptors	22	235	0.015488	1.22125e-15	3.78586e-14	5	60	0.00422654	9606	Homo sapiens	ENSG00000213741;ENSG00000108518;ENSG00000198034;ENSG00000112306;ENSG00000083845;ENSG00000174444;ENSG00000198755;ENSG00000177954;ENSG00000145425;ENSG00000163682;ENSG00000229117;ENSG00000170889;ENSG00000100911;ENSG00000140988;ENSG00000125753;ENSG00000108298;ENSG00000109475;ENSG00000105372;ENSG00000147403;ENSG00000142534		R-HSA-428534;R-HSA-9014652;R-HSA-9011313;R-HSA-376140;R-HSA-9014610
R-HSA-9010553	Regulation of expression of SLITs and ROBOs	20	183	0.0120609	1.55431e-15	4.66294e-14	3	20	0.00140885	9606	Homo sapiens	ENSG00000213741;ENSG00000198034;ENSG00000112306;ENSG00000083845;ENSG00000174444;ENSG00000198755;ENSG00000177954;ENSG00000145425;ENSG00000163682;ENSG00000229117;ENSG00000170889;ENSG00000100911;ENSG00000140988;ENSG00000108298;ENSG00000109475;ENSG00000105372;ENSG00000147403;ENSG00000142534		R-HSA-9014652;R-HSA-9011313;R-HSA-9014610
R-HSA-168273	Influenza Viral RNA Transcription and Replication	19	173	0.0114018	7.54952e-15	2.11386e-13	2	14	0.000986193	9606	Homo sapiens	ENSG00000213741;ENSG00000198034;ENSG00000112306;ENSG00000083845;ENSG00000174444;ENSG00000198755;ENSG00000177954;ENSG00000145425;ENSG00000163682;ENSG00000229117;ENSG00000170889;ENSG00000140988;ENSG00000108298;ENSG00000109475;ENSG00000105372;ENSG00000147403;ENSG00000142534		R-HSA-192704;R-HSA-192841
R-HSA-2408522	Selenoamino acid metabolism	19	180	0.0118632	1.5099e-14	4.07674e-13	2	33	0.0023246	9606	Homo sapiens	ENSG00000213741;ENSG00000198034;ENSG00000112306;ENSG00000083845;ENSG00000174444;ENSG00000198755;ENSG00000177954;ENSG00000145425;ENSG00000163682;ENSG00000229117;ENSG00000170889;ENSG00000140988;ENSG00000108298;ENSG00000109475;ENSG00000105372;ENSG00000147403;ENSG00000142534		R-HSA-2408529;R-HSA-5333615
R-HSA-72312	rRNA processing	21	247	0.0162789	3.64153e-14	9.46798e-13	7	21	0.00147929	9606	Homo sapiens	ENSG00000213741;ENSG00000156697;ENSG00000198034;ENSG00000112306;ENSG00000083845;ENSG00000174444;ENSG00000198755;ENSG00000177954;ENSG00000145425;ENSG00000163682;ENSG00000229117;ENSG00000170889;ENSG00000140988;ENSG00000189306;ENSG00000108298;ENSG00000109475;ENSG00000105372;ENSG00000147403;ENSG00000142534		R-HSA-6791223;R-HSA-6791222;R-HSA-6791221;R-HSA-6791218;R-HSA-6791228;R-HSA-6791227;R-HSA-6790906
R-HSA-168255	Influenza Infection	19	198	0.0130495	8.03801e-14	2.0095e-12	2	59	0.0041561	9606	Homo sapiens	ENSG00000213741;ENSG00000198034;ENSG00000112306;ENSG00000083845;ENSG00000174444;ENSG00000198755;ENSG00000177954;ENSG00000145425;ENSG00000163682;ENSG00000229117;ENSG00000170889;ENSG00000140988;ENSG00000108298;ENSG00000109475;ENSG00000105372;ENSG00000147403;ENSG00000142534		R-HSA-192704;R-HSA-192841
R-HSA-9735869	SARS-CoV-1 modulates host translation machinery	11	41	0.00270217	3.77143e-13	9.05143e-12	1	3	0.000211327	9606	Homo sapiens	ENSG00000145425;ENSG00000213741;ENSG00000170889;ENSG00000198034;ENSG00000112306;ENSG00000140988;ENSG00000083845;ENSG00000105372;ENSG00000142534;ENSG00000177954		R-HSA-9729232
R-HSA-72695	Formation of the ternary complex, and subsequently, the 43S complex	11	54	0.00355895	7.02849e-12	1.61655e-10	1	3	0.000211327	9606	Homo sapiens	ENSG00000145425;ENSG00000213741;ENSG00000170889;ENSG00000198034;ENSG00000112306;ENSG00000140988;ENSG00000083845;ENSG00000105372;ENSG00000142534;ENSG00000177954		R-HSA-72691
R-HSA-72649	Translation initiation complex formation	11	62	0.00408621	3.01242e-11	6.32609e-10	2	2	0.000140885	9606	Homo sapiens	ENSG00000145425;ENSG00000213741;ENSG00000170889;ENSG00000198034;ENSG00000112306;ENSG00000140988;ENSG00000083845;ENSG00000105372;ENSG00000142534;ENSG00000177954		R-HSA-156808;R-HSA-157849
R-HSA-9754678	SARS-CoV-2 modulates host translation machinery	11	62	0.00408621	3.01242e-11	6.32609e-10	1	6	0.000422654	9606	Homo sapiens	ENSG00000145425;ENSG00000213741;ENSG00000170889;ENSG00000198034;ENSG00000112306;ENSG00000140988;ENSG00000083845;ENSG00000105372;ENSG00000142534;ENSG00000177954		R-HSA-9729849
R-HSA-72702	Ribosomal scanning and start codon recognition	11	64	0.00421802	4.20346e-11	8.40692e-10	2	2	0.000140885	9606	Homo sapiens	ENSG00000145425;ENSG00000213741;ENSG00000170889;ENSG00000198034;ENSG00000112306;ENSG00000140988;ENSG00000083845;ENSG00000105372;ENSG00000142534;ENSG00000177954		R-HSA-72697;R-HSA-72621
R-HSA-72662	Activation of the mRNA upon binding of the cap-binding complex and eIFs, and subsequent binding to 43S	11	66	0.00434983	5.8027e-11	1.12953e-09	2	6	0.000422654	9606	Homo sapiens	ENSG00000145425;ENSG00000213741;ENSG00000170889;ENSG00000198034;ENSG00000112306;ENSG00000140988;ENSG00000083845;ENSG00000105372;ENSG00000142534;ENSG00000177954		R-HSA-156808;R-HSA-157849
R-HSA-422475	Axon guidance	26	585	0.0385553	5.9449e-11	1.12953e-09	18	298	0.0209918	9606	Homo sapiens	ENSG00000213741;ENSG00000108518;ENSG00000198034;ENSG00000112306;ENSG00000083845;ENSG00000174444;ENSG00000198755;ENSG00000177954;ENSG00000145425;ENSG00000163682;ENSG00000229117;ENSG00000170889;ENSG00000143878;ENSG00000100911;ENSG00000140988;ENSG00000130429;ENSG00000109475;ENSG00000125753;ENSG00000108298;ENSG00000105372;ENSG00000147403;ENSG00000182511;ENSG00000142534;ENSG00000163466		R-HSA-399941;R-HSA-399939;R-HSA-3928595;R-HSA-419087;R-HSA-376140;R-HSA-416588;R-HSA-399947;R-HSA-419049;R-HSA-428534;R-HSA-9014652;R-HSA-399952;R-HSA-399934;R-HSA-9011313;R-HSA-399935;R-HSA-9014610;R-HSA-419197;R-HSA-399930;R-HSA-399928
R-HSA-9675108	Nervous system development	26	621	0.040928	2.12658e-10	3.82784e-09	18	324	0.0228233	9606	Homo sapiens	ENSG00000213741;ENSG00000108518;ENSG00000198034;ENSG00000112306;ENSG00000083845;ENSG00000174444;ENSG00000198755;ENSG00000177954;ENSG00000145425;ENSG00000163682;ENSG00000229117;ENSG00000170889;ENSG00000143878;ENSG00000100911;ENSG00000140988;ENSG00000130429;ENSG00000109475;ENSG00000125753;ENSG00000108298;ENSG00000105372;ENSG00000147403;ENSG00000182511;ENSG00000142534;ENSG00000163466		R-HSA-399941;R-HSA-399939;R-HSA-3928595;R-HSA-419087;R-HSA-376140;R-HSA-416588;R-HSA-399947;R-HSA-419049;R-HSA-428534;R-HSA-9014652;R-HSA-399952;R-HSA-399934;R-HSA-9011313;R-HSA-399935;R-HSA-9014610;R-HSA-419197;R-HSA-399930;R-HSA-399928
R-HSA-72766	Translation	19	339	0.0223423	7.20318e-10	1.29657e-08	24	99	0.0069738	9606	Homo sapiens	ENSG00000213741;ENSG00000198034;ENSG00000112306;ENSG00000083845;ENSG00000174444;ENSG00000198755;ENSG00000177954;ENSG00000145425;ENSG00000163682;ENSG00000229117;ENSG00000170889;ENSG00000140988;ENSG00000108298;ENSG00000109475;ENSG00000105372;ENSG00000147403;ENSG00000142534		R-HSA-72673;R-HSA-72672;R-HSA-1799326;R-HSA-141671;R-HSA-72676;R-HSA-156907;R-HSA-156808;R-HSA-72619;R-HSA-141673;R-HSA-72621;R-HSA-156915;R-HSA-156912;R-HSA-72691;R-HSA-156823;R-HSA-156826;R-HSA-72697;R-HSA-156923;R-HSA-1799330;R-HSA-141691;R-HSA-1799329;R-HSA-157849;R-HSA-1799335;R-HSA-72671;R-HSA-1799332
R-HSA-9692914	SARS-CoV-1-host interactions	12	118	0.00777697	1.965e-09	3.3405e-08	2	48	0.00338123	9606	Homo sapiens	ENSG00000145425;ENSG00000213741;ENSG00000170889;ENSG00000198034;ENSG00000112306;ENSG00000140988;ENSG00000083845;ENSG00000105372;ENSG00000123609;ENSG00000142534;ENSG00000177954		R-HSA-9731047;R-HSA-9729232
R-HSA-9678108	SARS-CoV-1 Infection	12	194	0.0127859	4.15901e-07	7.07032e-06	2	159	0.0112003	9606	Homo sapiens	ENSG00000145425;ENSG00000213741;ENSG00000170889;ENSG00000198034;ENSG00000112306;ENSG00000140988;ENSG00000083845;ENSG00000105372;ENSG00000123609;ENSG00000142534;ENSG00000177954		R-HSA-9731047;R-HSA-9729232
R-HSA-8953854	Metabolism of RNA	23	830	0.0547024	3.87387e-06	6.19819e-05	17	189	0.0133136	9606	Homo sapiens	ENSG00000213741;ENSG00000156697;ENSG00000198034;ENSG00000112306;ENSG00000083845;ENSG00000174444;ENSG00000198755;ENSG00000177954;ENSG00000145425;ENSG00000163682;ENSG00000229117;ENSG00000170889;ENSG00000100911;ENSG00000140988;ENSG00000123136;ENSG00000189306;ENSG00000108298;ENSG00000109475;ENSG00000105372;ENSG00000147403;ENSG00000142534		R-HSA-8849157;R-HSA-927789;R-HSA-450466;R-HSA-927813;R-HSA-6791223;R-HSA-6791222;R-HSA-927836;R-HSA-6791221;R-HSA-6791218;R-HSA-72180;R-HSA-927832;R-HSA-72185;R-HSA-6791228;R-HSA-6791227;R-HSA-6790906;R-HSA-927889;R-HSA-159101
R-HSA-9705683	SARS-CoV-2-host interactions	12	248	0.0163448	5.13092e-06	8.20946e-05	2	67	0.00471964	9606	Homo sapiens	ENSG00000145425;ENSG00000213741;ENSG00000170889;ENSG00000198034;ENSG00000006715;ENSG00000112306;ENSG00000140988;ENSG00000083845;ENSG00000105372;ENSG00000142534;ENSG00000177954		R-HSA-9729849;R-HSA-9754537
R-HSA-71291	Metabolism of amino acids and derivatives	20	667	0.0439597	5.68956e-06	8.53434e-05	3	285	0.0200761	9606	Homo sapiens	ENSG00000213741;ENSG00000198034;ENSG00000112306;ENSG00000083845;ENSG00000174444;ENSG00000198755;ENSG00000177954;ENSG00000145425;ENSG00000163682;ENSG00000229117;ENSG00000170889;ENSG00000100911;ENSG00000140988;ENSG00000108298;ENSG00000109475;ENSG00000105372;ENSG00000147403;ENSG00000142534		R-HSA-353125;R-HSA-2408529;R-HSA-5333615
R-HSA-2262752	Cellular responses to stress	24	1007	0.0663679	2.82271e-05	0.000423406	26	450	0.0316991	9606	Homo sapiens	ENSG00000213741;ENSG00000198034;ENSG00000112306;ENSG00000083845;ENSG00000174444;ENSG00000198755;ENSG00000177954;ENSG00000154589;ENSG00000145425;ENSG00000163682;ENSG00000229117;ENSG00000170889;ENSG00000100911;ENSG00000034152;ENSG00000239282;ENSG00000140988;ENSG00000108298;ENSG00000109475;ENSG00000105372;ENSG00000147403;ENSG00000142534;ENSG00000141510		R-HSA-9657619;R-HSA-3228469;R-HSA-8932355;R-HSA-9640195;R-HSA-3239014;R-HSA-450333;R-HSA-9633742;R-HSA-9707594;R-HSA-9707659;R-HSA-6804998;R-HSA-9633008;R-HSA-6804996;R-HSA-9762096;R-HSA-3238999;R-HSA-6804879;R-HSA-3786258;R-HSA-4647594;R-HSA-4647593;R-HSA-4647613;R-HSA-1234159;R-HSA-9634669;R-HSA-9640237;R-HSA-9755306;R-HSA-450296;R-HSA-9633005;R-HSA-5693609
R-HSA-8953897	Cellular responses to stimuli	24	1025	0.0675542	3.74221e-05	0.000561332	26	481	0.0338828	9606	Homo sapiens	ENSG00000213741;ENSG00000198034;ENSG00000112306;ENSG00000083845;ENSG00000174444;ENSG00000198755;ENSG00000177954;ENSG00000154589;ENSG00000145425;ENSG00000163682;ENSG00000229117;ENSG00000170889;ENSG00000100911;ENSG00000034152;ENSG00000239282;ENSG00000140988;ENSG00000108298;ENSG00000109475;ENSG00000105372;ENSG00000147403;ENSG00000142534;ENSG00000141510		R-HSA-9657619;R-HSA-3228469;R-HSA-8932355;R-HSA-9640195;R-HSA-3239014;R-HSA-450333;R-HSA-9633742;R-HSA-9707594;R-HSA-9707659;R-HSA-6804998;R-HSA-9633008;R-HSA-6804996;R-HSA-9762096;R-HSA-3238999;R-HSA-6804879;R-HSA-3786258;R-HSA-4647594;R-HSA-4647593;R-HSA-4647613;R-HSA-1234159;R-HSA-9634669;R-HSA-9640237;R-HSA-9755306;R-HSA-450296;R-HSA-9633005;R-HSA-5693609
R-HSA-9694516	SARS-CoV-2 Infection	13	365	0.0240559	5.05646e-05	0.000707904	3	210	0.0147929	9606	Homo sapiens	ENSG00000145425;ENSG00000213741;ENSG00000170889;ENSG00000198034;ENSG00000006715;ENSG00000185101;ENSG00000112306;ENSG00000140988;ENSG00000083845;ENSG00000105372;ENSG00000142534;ENSG00000177954		R-HSA-9729849;R-HSA-9754537;R-HSA-9770187
R-HSA-9824446	Viral Infection Pathways	24	1073	0.0707177	7.65718e-05	0.00107201	10	651	0.045858	9606	Homo sapiens	ENSG00000213741;ENSG00000198034;ENSG00000211598;ENSG00000006715;ENSG00000112306;ENSG00000083845;ENSG00000174444;ENSG00000198755;ENSG00000123609;ENSG00000177954;ENSG00000145425;ENSG00000163682;ENSG00000229117;ENSG00000170889;ENSG00000100911;ENSG00000185101;ENSG00000140988;ENSG00000108298;ENSG00000109475;ENSG00000105372;ENSG00000147403;ENSG00000142534		R-HSA-192704;R-HSA-9731047;R-HSA-9729232;R-HSA-180603;R-HSA-192841;R-HSA-9729849;R-HSA-9754537;R-HSA-9691421;R-HSA-9770187;R-HSA-180573
R-HSA-1266738	Developmental Biology	27	1313	0.0865353	0.000106051	0.00148471	33	607	0.0427585	9606	Homo sapiens	ENSG00000213741;ENSG00000112306;ENSG00000111057;ENSG00000163682;ENSG00000229117;ENSG00000170889;ENSG00000143878;ENSG00000140988;ENSG00000130429;ENSG00000109475;ENSG00000105372;ENSG00000163466;ENSG00000108518;ENSG00000198034;ENSG00000083845;ENSG00000174444;ENSG00000198755;ENSG00000177954;ENSG00000145425;ENSG00000100911;ENSG00000125753;ENSG00000108298;ENSG00000147403;ENSG00000182511;ENSG00000142534		R-HSA-6806629;R-HSA-399941;R-HSA-399939;R-HSA-419087;R-HSA-376140;R-HSA-416588;R-HSA-6814764;R-HSA-6805546;R-HSA-399947;R-HSA-6810357;R-HSA-6814387;R-HSA-6809393;R-HSA-399952;R-HSA-6809663;R-HSA-8942224;R-HSA-9014610;R-HSA-6810937;R-HSA-6805573;R-HSA-3928595;R-HSA-6814734;R-HSA-419049;R-HSA-428534;R-HSA-6806613;R-HSA-6811539;R-HSA-9014652;R-HSA-6806610;R-HSA-399934;R-HSA-9011313;R-HSA-399935;R-HSA-419197;R-HSA-399930;R-HSA-6814298;R-HSA-399928
R-HSA-9679506	SARS-CoV Infections	15	572	0.0376985	0.000382396	0.00497115	6	401	0.0282474	9606	Homo sapiens	ENSG00000213741;ENSG00000198034;ENSG00000211598;ENSG00000006715;ENSG00000112306;ENSG00000083845;ENSG00000123609;ENSG00000177954;ENSG00000145425;ENSG00000170889;ENSG00000185101;ENSG00000140988;ENSG00000105372;ENSG00000142534		R-HSA-9731047;R-HSA-9729232;R-HSA-9729849;R-HSA-9754537;R-HSA-9691421;R-HSA-9770187
R-HSA-5663205	Infectious disease	27	1445	0.095235	0.000492709	0.00640522	33	897	0.0631868	9606	Homo sapiens	ENSG00000213741;ENSG00000006715;ENSG00000112306;ENSG00000163682;ENSG00000229117;ENSG00000170889;ENSG00000034152;ENSG00000140988;ENSG00000130429;ENSG00000109475;ENSG00000105372;ENSG00000163466;ENSG00000198034;ENSG00000211598;ENSG00000083845;ENSG00000174444;ENSG00000198755;ENSG00000123609;ENSG00000177954;ENSG00000145425;ENSG00000100911;ENSG00000185101;ENSG00000108298;ENSG00000147403;ENSG00000142534		R-HSA-9664275;R-HSA-192704;R-HSA-9664273;R-HSA-9729232;R-HSA-2029466;R-HSA-9664278;R-HSA-9664406;R-HSA-1861595;R-HSA-5211400;R-HSA-9666458;R-HSA-192841;R-HSA-9691421;R-HSA-9664285;R-HSA-9666435;R-HSA-9666433;R-HSA-9664261;R-HSA-2197690;R-HSA-9664271;R-HSA-9664270;R-HSA-9664397;R-HSA-9770187;R-HSA-9664268;R-HSA-180573;R-HSA-442592;R-HSA-9666426;R-HSA-9666425;R-HSA-9729849;R-HSA-9666430;R-HSA-9666428;R-HSA-9731047;R-HSA-180603;R-HSA-9754537;R-HSA-2029473
R-HSA-6804754	Regulation of TP53 Expression	2	4	0.000263626	0.000697948	0.00907332	5	5	0.000352212	9606	Homo sapiens	ENSG00000141510		R-HSA-6804194;R-HSA-6804193;R-HSA-6804191;R-HSA-6804188;R-HSA-6804762
R-HSA-6790901	rRNA modification in the nucleus and cytosol	4	71	0.00467936	0.00490101	0.0588121	1	8	0.000563539	9606	Homo sapiens	ENSG00000156697;ENSG00000170889;ENSG00000140988;ENSG00000189306		R-HSA-6790906
R-HSA-8950505	Gene and protein expression by JAK-STAT signaling after Interleukin-12 stimulation	4	73	0.00481118	0.00539832	0.0647798	2	36	0.00253593	9606	Homo sapiens	ENSG00000100911;ENSG00000182718		R-HSA-8950480;R-HSA-8950260
R-HSA-1643685	Disease	36	2528	0.166612	0.00694365	0.0833238	87	1787	0.125881	9606	Homo sapiens	ENSG00000213741;ENSG00000006715;ENSG00000112306;ENSG00000128052;ENSG00000159674;ENSG00000154589;ENSG00000163682;ENSG00000229117;ENSG00000140285;ENSG00000170889;ENSG00000034152;ENSG00000140988;ENSG00000130429;ENSG00000109475;ENSG00000105372;ENSG00000070915;ENSG00000163466;ENSG00000141510;ENSG00000198034;ENSG00000211598;ENSG00000083845;ENSG00000174444;ENSG00000198755;ENSG00000123609;ENSG00000177954;ENSG00000145425;ENSG00000085998;ENSG00000100911;ENSG00000141480;ENSG00000185101;ENSG00000163251;ENSG00000108298;ENSG00000147403;ENSG00000142534		R-HSA-9664275;R-HSA-6802919;R-HSA-9656211;R-HSA-6802918;R-HSA-9664273;R-HSA-9656209;R-HSA-2029466;R-HSA-9656215;R-HSA-9664278;R-HSA-9664406;R-HSA-6802914;R-HSA-9656214;R-HSA-6802912;R-HSA-9666458;R-HSA-6802926;R-HSA-6802925;R-HSA-5654748;R-HSA-6802922;R-HSA-9691421;R-HSA-9664285;R-HSA-6802921;R-HSA-9666435;R-HSA-6802935;R-HSA-6802934;R-HSA-9666433;R-HSA-6802933;R-HSA-6802932;R-HSA-9664261;R-HSA-9723906;R-HSA-5655233;R-HSA-6802943;R-HSA-6802942;R-HSA-5602383;R-HSA-2197690;R-HSA-5655245;R-HSA-9664271;R-HSA-9664270;R-HSA-5617096;R-HSA-9664397;R-HSA-9664268;R-HSA-5655241;R-HSA-5602672;R-HSA-9729849;R-HSA-8866858;R-HSA-2400009;R-HSA-9673761;R-HSA-5655268;R-HSA-9673760;R-HSA-6802911;R-HSA-6802910;R-HSA-9754537;R-HSA-2029473;R-HSA-192704;R-HSA-9729232;R-HSA-6803234;R-HSA-6803233;R-HSA-1861595;R-HSA-5211400;R-HSA-192841;R-HSA-5623705;R-HSA-5655323;R-HSA-5655320;R-HSA-2033488;R-HSA-2033486;R-HSA-5387392;R-HSA-5655301;R-HSA-2033474;R-HSA-9770187;R-HSA-180573;R-HSA-2033472;R-HSA-5602353;R-HSA-442592;R-HSA-9666426;R-HSA-9666425;R-HSA-9666430;R-HSA-9666428;R-HSA-2077424;R-HSA-2077421;R-HSA-9731047;R-HSA-6803230;R-HSA-180603;R-HSA-5655343;R-HSA-6785565;R-HSA-5340587;R-HSA-5602606;R-HSA-6803227;R-HSA-5655339
R-HSA-75205	Dissolution of Fibrin Clot	2	14	0.000922692	0.00803604	0.0961561	1	21	0.00147929	9606	Homo sapiens	ENSG00000182718;ENSG00000197747		R-HSA-158750
R-HSA-9020591	Interleukin-12 signaling	4	84	0.00553615	0.00874146	0.0961561	2	56	0.00394477	9606	Homo sapiens	ENSG00000100911;ENSG00000182718		R-HSA-8950480;R-HSA-8950260
R-HSA-9723905	Loss of function of TP53 in cancer due to loss of tetramerization ability	1	1	6.59065e-05	0.00944596	0.103906	1	1	7.04424e-05	9606	Homo sapiens	ENSG00000141510		R-HSA-9723906
R-HSA-9723907	Loss of Function of TP53 in Cancer	1	1	6.59065e-05	0.00944596	0.103906	1	1	7.04424e-05	9606	Homo sapiens	ENSG00000141510		R-HSA-9723906
R-HSA-447115	Interleukin-12 family signaling	4	96	0.00632703	0.0136788	0.150467	2	114	0.00803043	9606	Homo sapiens	ENSG00000100911;ENSG00000182718		R-HSA-8950480;R-HSA-8950260
R-HSA-4086400	PCP/CE pathway	4	99	0.00652475	0.0151409	0.158518	8	24	0.00169062	9606	Homo sapiens	ENSG00000108518;ENSG00000100911;ENSG00000141480;ENSG00000163251		R-HSA-4608855;R-HSA-5099886;R-HSA-5138459;R-HSA-5140747;R-HSA-3965450;R-HSA-5140741;R-HSA-5138433;R-HSA-4608825
R-HSA-163200	Respiratory electron transport, ATP synthesis by chemiosmotic coupling, and heat production by uncoupling proteins.	5	153	0.0100837	0.0158518	0.158518	10	31	0.00218371	9606	Homo sapiens	ENSG00000198763;ENSG00000228253;ENSG00000198786;ENSG00000198899;ENSG00000198727		R-HSA-164834;R-HSA-164832;R-HSA-163217;R-HSA-6799202;R-HSA-6799199;R-HSA-164651;R-HSA-164840;R-HSA-6799197;R-HSA-6799196;R-HSA-6799179
R-HSA-392499	Metabolism of proteins	31	2214	0.145917	0.0158522	0.158522	55	812	0.0571992	9606	Homo sapiens	ENSG00000213741;ENSG00000146021;ENSG00000112306;ENSG00000159674;ENSG00000163682;ENSG00000229117;ENSG00000170889;ENSG00000140988;ENSG00000109475;ENSG00000105372;ENSG00000139160;ENSG00000141510;ENSG00000102265;ENSG00000198034;ENSG00000111424;ENSG00000159640;ENSG00000083845;ENSG00000174444;ENSG00000198755;ENSG00000177954;ENSG00000145029;ENSG00000145425;ENSG00000085998;ENSG00000100911;ENSG00000141480;ENSG00000108298;ENSG00000147403;ENSG00000142534;ENSG00000100097		R-HSA-8956040;R-HSA-1799326;R-HSA-5173192;R-HSA-5689950;R-HSA-156808;R-HSA-8932355;R-HSA-5690843;R-HSA-8956184;R-HSA-8955289;R-HSA-8879123;R-HSA-156823;R-HSA-5689539;R-HSA-4546387;R-HSA-156826;R-HSA-5665871;R-HSA-8931858;R-HSA-157849;R-HSA-2022405;R-HSA-5689973;R-HSA-72619;R-HSA-72621;R-HSA-9755303;R-HSA-1799330;R-HSA-1799329;R-HSA-1799335;R-HSA-8952630;R-HSA-9755306;R-HSA-1799332;R-HSA-8952631;R-HSA-5173005;R-HSA-390470;R-HSA-9614933;R-HSA-2065355;R-HSA-8955869;R-HSA-5617037;R-HSA-72671;R-HSA-72673;R-HSA-2022398;R-HSA-72672;R-HSA-8955241;R-HSA-8956140;R-HSA-141671;R-HSA-72676;R-HSA-5696945;R-HSA-2997706;R-HSA-5665854;R-HSA-156907;R-HSA-8952289;R-HSA-141673;R-HSA-156915;R-HSA-156912;R-HSA-72691;R-HSA-72697;R-HSA-156923;R-HSA-141691
R-HSA-6785807	Interleukin-4 and Interleukin-13 signaling	6	211	0.0139063	0.0159004	0.159004	3	47	0.00331079	9606	Homo sapiens	ENSG00000026025;ENSG00000141510;ENSG00000102265		R-HSA-6789615;R-HSA-6790041;R-HSA-6789960
R-HSA-8876725	Protein methylation	2	21	0.00138404	0.0173182	0.173182	2	9	0.000633981	9606	Homo sapiens	ENSG00000140988;ENSG00000139160		R-HSA-8879123;R-HSA-8931858
R-HSA-163210	Formation of ATP by chemiosmotic coupling	2	23	0.00151585	0.0205206	0.184685	3	3	0.000211327	9606	Homo sapiens	ENSG00000228253;ENSG00000198899		R-HSA-164834;R-HSA-164832;R-HSA-164840
R-HSA-6804760	Regulation of TP53 Activity through Methylation	2	23	0.00151585	0.0205206	0.184685	8	12	0.000845309	9606	Homo sapiens	ENSG00000155542;ENSG00000141510		R-HSA-6805730;R-HSA-3222116;R-HSA-6804242;R-HSA-6804383;R-HSA-6805740;R-HSA-6805755;R-HSA-6804379;R-HSA-3222237
R-HSA-5619087	Defective SLC12A3 causes Gitelman syndrome (GS)	1	3	0.00019772	0.0280729	0.252656	1	1	7.04424e-05	9606	Homo sapiens	ENSG00000070915		R-HSA-5623705
R-HSA-5083628	Defective POMGNT1 causes MDDGA3, MDDGB3 and MDDGC3	1	3	0.00019772	0.0280729	0.252656	1	1	7.04424e-05	9606	Homo sapiens	ENSG00000085998		R-HSA-5617096
R-HSA-8949613	Cristae formation	2	31	0.0020431	0.0354991	0.319492	1	2	0.000140885	9606	Homo sapiens	ENSG00000228253;ENSG00000198899		R-HSA-8949580
R-HSA-1299308	Tandem of pore domain in a weak inwardly rectifying K+ channels (TWIK)	1	4	0.000263626	0.0372555	0.335299	1	1	7.04424e-05	9606	Homo sapiens	ENSG00000135750		R-HSA-1299304
R-HSA-194306	Neurophilin interactions with VEGF and VEGFR	1	4	0.000263626	0.0372555	0.335299	1	2	0.000140885	9606	Homo sapiens	ENSG00000128052		R-HSA-195408
R-HSA-1592389	Activation of Matrix Metalloproteinases	2	35	0.00230673	0.044163	0.390036	8	27	0.00190194	9606	Homo sapiens	ENSG00000137673;ENSG00000102265		R-HSA-1604712;R-HSA-1592297;R-HSA-1592362;R-HSA-1604763;R-HSA-1604690;R-HSA-1592436;R-HSA-1602454;R-HSA-1604359
R-HSA-216083	Integrin cell surface interactions	3	86	0.00566796	0.0492819	0.390036	3	55	0.00387433	9606	Homo sapiens	ENSG00000144810;ENSG00000109072;ENSG00000128052		R-HSA-4088281;R-HSA-2327695;R-HSA-216076
R-HSA-449147	Signaling by Interleukins	11	658	0.0433665	0.0495929	0.390036	12	505	0.0355734	9606	Homo sapiens	ENSG00000100911;ENSG00000034152;ENSG00000182718;ENSG00000026025;ENSG00000141510;ENSG00000102265		R-HSA-6785047;R-HSA-209061;R-HSA-6789615;R-HSA-8950480;R-HSA-9749487;R-HSA-450333;R-HSA-9749464;R-HSA-450346;R-HSA-8950260;R-HSA-6790041;R-HSA-450296;R-HSA-6789960
R-HSA-69895	Transcriptional activation of cell cycle inhibitor p21	1	6	0.000395439	0.055363	0.390036	3	5	0.000352212	9606	Homo sapiens	ENSG00000141510		R-HSA-6803719;R-HSA-6803388;R-HSA-6803801
R-HSA-69560	Transcriptional activation of p53 responsive genes	1	6	0.000395439	0.055363	0.390036	3	5	0.000352212	9606	Homo sapiens	ENSG00000141510		R-HSA-6803719;R-HSA-6803388;R-HSA-6803801
R-HSA-111448	Activation of NOXA and translocation to mitochondria	1	6	0.000395439	0.055363	0.390036	2	5	0.000352212	9606	Homo sapiens	ENSG00000141510		R-HSA-4331331;R-HSA-140214
R-HSA-5663213	RHO GTPases Activate WASPs and WAVEs	2	41	0.00270217	0.0584383	0.390036	4	10	0.000704424	9606	Homo sapiens	ENSG00000130429;ENSG00000163466		R-HSA-2029466;R-HSA-442592;R-HSA-2197690;R-HSA-2029473
R-HSA-9673768	Signaling by membrane-tethered fusions of PDGFRA or PDGFRB	1	7	0.000461346	0.0642895	0.390036	2	2	0.000140885	9606	Homo sapiens	ENSG00000128052		R-HSA-9673761;R-HSA-9673760
R-HSA-6806003	Regulation of TP53 Expression and Degradation	2	46	0.0030317	0.0713743	0.390036	16	35	0.00246548	9606	Homo sapiens	ENSG00000141510		R-HSA-5633460;R-HSA-6804998;R-HSA-6804996;R-HSA-6804194;R-HSA-6804193;R-HSA-6804879;R-HSA-6792491;R-HSA-6793685;R-HSA-6791409;R-HSA-3700992;R-HSA-6804191;R-HSA-6804188;R-HSA-6804762;R-HSA-3700997;R-HSA-6804441;R-HSA-3215310
R-HSA-5340588	Signaling by RNF43 mutants	1	8	0.000527252	0.0731322	0.390036	1	1	7.04424e-05	9606	Homo sapiens	ENSG00000163251		R-HSA-5340587
R-HSA-195399	VEGF binds to VEGFR leading to receptor dimerization	1	8	0.000527252	0.0731322	0.390036	1	3	0.000211327	9606	Homo sapiens	ENSG00000128052		R-HSA-194310
R-HSA-194313	VEGF ligand-receptor interactions	1	8	0.000527252	0.0731322	0.390036	1	4	0.00028177	9606	Homo sapiens	ENSG00000128052		R-HSA-194310
R-HSA-8852405	Signaling by MST1	1	8	0.000527252	0.0731322	0.390036	1	4	0.00028177	9606	Homo sapiens	ENSG00000167642		R-HSA-6800198
R-HSA-8941855	RUNX3 regulates CDKN1A transcription	1	8	0.000527252	0.0731322	0.390036	1	6	0.000422654	9606	Homo sapiens	ENSG00000141510		R-HSA-8952128
R-HSA-1251985	Nuclear signaling by ERBB4	2	47	0.00309761	0.0740641	0.390036	2	34	0.00239504	9606	Homo sapiens	ENSG00000105963		R-HSA-9612257;R-HSA-9612255
R-HSA-3858494	Beta-catenin independent WNT signaling	4	166	0.0109405	0.0744044	0.390036	12	51	0.00359256	9606	Homo sapiens	ENSG00000108518;ENSG00000100911;ENSG00000141480;ENSG00000163251		R-HSA-4608855;R-HSA-5099886;R-HSA-5140747;R-HSA-5138459;R-HSA-3965450;R-HSA-3965444;R-HSA-3965446;R-HSA-5140741;R-HSA-3965447;R-HSA-3965441;R-HSA-5138433;R-HSA-4608825
R-HSA-5357801	Programmed Cell Death	5	237	0.0156199	0.076377	0.390036	13	193	0.0135954	9606	Homo sapiens	ENSG00000132589;ENSG00000100911;ENSG00000026025;ENSG00000141510;ENSG00000154589		R-HSA-211715;R-HSA-4331331;R-HSA-2562564;R-HSA-9710323;R-HSA-350319;R-HSA-139913;R-HSA-350318;R-HSA-4331340;R-HSA-140214;R-HSA-9710306;R-HSA-5620975;R-HSA-9688456;R-HSA-201628
R-HSA-8853884	Transcriptional Regulation by VENTX	2	48	0.00316351	0.076786	0.390036	2	13	0.000915751	9606	Homo sapiens	ENSG00000141510		R-HSA-8853911;R-HSA-8853915
R-HSA-1428517	The citric acid (TCA) cycle and respiratory electron transport	5	238	0.0156858	0.0774388	0.390036	10	67	0.00471964	9606	Homo sapiens	ENSG00000198763;ENSG00000228253;ENSG00000198786;ENSG00000198899;ENSG00000198727		R-HSA-164834;R-HSA-164832;R-HSA-163217;R-HSA-6799202;R-HSA-6799199;R-HSA-164651;R-HSA-164840;R-HSA-6799197;R-HSA-6799196;R-HSA-6799179
R-HSA-8964026	Chylomicron clearance	1	9	0.000593159	0.081892	0.390036	4	4	0.00028177	9606	Homo sapiens	ENSG00000130164		R-HSA-174706;R-HSA-174624;R-HSA-174657;R-HSA-174808
R-HSA-6806942	MET Receptor Activation	1	9	0.000593159	0.081892	0.390036	1	5	0.000352212	9606	Homo sapiens	ENSG00000167642		R-HSA-6800200
R-HSA-3928662	EPHB-mediated forward signaling	2	52	0.00342714	0.087979	0.390036	1	26	0.0018315	9606	Homo sapiens	ENSG00000130429;ENSG00000163466		R-HSA-3928595
R-HSA-2562578	TRIF-mediated programmed cell death	1	10	0.000659065	0.0905695	0.390036	3	3	0.000211327	9606	Homo sapiens	ENSG00000154589		R-HSA-2562564;R-HSA-2569057;R-HSA-2562541
R-HSA-426117	Cation-coupled Chloride cotransporters	1	10	0.000659065	0.0905695	0.390036	2	4	0.00028177	9606	Homo sapiens	ENSG00000070915		R-HSA-426130;R-HSA-9725706
R-HSA-139915	Activation of PUMA and translocation to mitochondria	1	10	0.000659065	0.0905695	0.390036	2	5	0.000352212	9606	Homo sapiens	ENSG00000141510		R-HSA-139913;R-HSA-4331340
R-HSA-5666185	RHO GTPases Activate Rhotekin and Rhophilins	1	10	0.000659065	0.0905695	0.390036	2	6	0.000422654	9606	Homo sapiens	ENSG00000143878		R-HSA-5666178;R-HSA-5667037
R-HSA-349425	Autodegradation of the E3 ubiquitin ligase COP1	2	54	0.00355895	0.0937473	0.390036	2	5	0.000352212	9606	Homo sapiens	ENSG00000100911;ENSG00000141510		R-HSA-264435;R-HSA-264458
R-HSA-975138	TRAF6 mediated induction of NFkB and MAP kinases upon TLR7/8 or 9 activation	3	116	0.00764516	0.0990678	0.390036	6	60	0.00422654	9606	Homo sapiens	ENSG00000034152;ENSG00000141510;ENSG00000154589		R-HSA-450358;R-HSA-9749487;R-HSA-450333;R-HSA-9749464;R-HSA-450346;R-HSA-450296
R-HSA-975155	MyD88 dependent cascade initiated on endosome	3	117	0.00771107	0.100984	0.390036	6	75	0.00528318	9606	Homo sapiens	ENSG00000034152;ENSG00000141510;ENSG00000154589		R-HSA-450358;R-HSA-9749487;R-HSA-450333;R-HSA-9749464;R-HSA-450346;R-HSA-450296
R-HSA-611105	Respiratory electron transport	3	118	0.00777697	0.102915	0.390036	7	19	0.00133841	9606	Homo sapiens	ENSG00000198763;ENSG00000198786;ENSG00000198727		R-HSA-163217;R-HSA-6799202;R-HSA-6799199;R-HSA-164651;R-HSA-6799197;R-HSA-6799196;R-HSA-6799179
R-HSA-168181	Toll Like Receptor 7/8 (TLR7/8) Cascade	3	118	0.00777697	0.102915	0.390036	6	79	0.00556495	9606	Homo sapiens	ENSG00000034152;ENSG00000141510;ENSG00000154589		R-HSA-450358;R-HSA-9749487;R-HSA-450333;R-HSA-9749464;R-HSA-450346;R-HSA-450296
R-HSA-264870	Caspase-mediated cleavage of cytoskeletal proteins	1	12	0.000790879	0.107681	0.390036	3	10	0.000704424	9606	Homo sapiens	ENSG00000026025		R-HSA-350319;R-HSA-350318;R-HSA-201628
R-HSA-69541	Stabilization of p53	2	59	0.00388849	0.10862	0.390036	7	15	0.00105664	9606	Homo sapiens	ENSG00000100911;ENSG00000141510		R-HSA-5633460;R-HSA-6793685;R-HSA-69685;R-HSA-264435;R-HSA-6804879;R-HSA-264458;R-HSA-5693609
R-HSA-6799198	Complex I biogenesis	2	59	0.00388849	0.10862	0.390036	5	13	0.000915751	9606	Homo sapiens	ENSG00000198763;ENSG00000198786		R-HSA-6799202;R-HSA-6799199;R-HSA-6799197;R-HSA-6799196;R-HSA-6799179
R-HSA-166166	MyD88-independent TLR4 cascade	3	121	0.00797469	0.108795	0.390036	26	72	0.00507185	9606	Homo sapiens	ENSG00000034152;ENSG00000141510;ENSG00000154589		R-HSA-2569057;R-HSA-2562541;R-HSA-937029;R-HSA-9749464;R-HSA-168915;R-HSA-5362500;R-HSA-936985;R-HSA-2201338;R-HSA-168921;R-HSA-450333;R-HSA-166175;R-HSA-2562564;R-HSA-936941;R-HSA-166245;R-HSA-5362486;R-HSA-450346;R-HSA-450358;R-HSA-936952;R-HSA-2559568;R-HSA-2213017;R-HSA-936951;R-HSA-9749487;R-HSA-166271;R-HSA-937075;R-HSA-936947;R-HSA-450296
R-HSA-937061	TRIF(TICAM1)-mediated TLR4 signaling	3	121	0.00797469	0.108795	0.390036	24	70	0.00493097	9606	Homo sapiens	ENSG00000034152;ENSG00000141510;ENSG00000154589		R-HSA-2562564;R-HSA-936941;R-HSA-2569057;R-HSA-166245;R-HSA-5362486;R-HSA-2562541;R-HSA-937029;R-HSA-9749464;R-HSA-450346;R-HSA-450358;R-HSA-168915;R-HSA-5362500;R-HSA-936952;R-HSA-936985;R-HSA-2213017;R-HSA-936951;R-HSA-2201338;R-HSA-168921;R-HSA-450333;R-HSA-9749487;R-HSA-166271;R-HSA-937075;R-HSA-936947;R-HSA-450296
R-HSA-168138	Toll Like Receptor 9 (TLR9) Cascade	3	121	0.00797469	0.108795	0.390036	6	80	0.00563539	9606	Homo sapiens	ENSG00000034152;ENSG00000141510;ENSG00000154589		R-HSA-450358;R-HSA-9749487;R-HSA-450333;R-HSA-9749464;R-HSA-450346;R-HSA-450296
R-HSA-109581	Apoptosis	4	192	0.0126541	0.111071	0.390036	9	142	0.0100028	9606	Homo sapiens	ENSG00000100911;ENSG00000026025;ENSG00000141510;ENSG00000154589		R-HSA-211715;R-HSA-4331331;R-HSA-2562564;R-HSA-140214;R-HSA-350319;R-HSA-139913;R-HSA-350318;R-HSA-4331340;R-HSA-201628
R-HSA-5140745	WNT5A-dependent internalization of FZD2, FZD5 and ROR2	1	13	0.000856785	0.116116	0.390036	2	2	0.000140885	9606	Homo sapiens	ENSG00000163251		R-HSA-5140747;R-HSA-5140741
R-HSA-6799990	Metal sequestration by antimicrobial proteins	1	13	0.000856785	0.116116	0.390036	1	5	0.000352212	9606	Homo sapiens	ENSG00000197747		R-HSA-6798489
R-HSA-1296346	Tandem pore domain potassium channels	1	13	0.000856785	0.116116	0.390036	1	6	0.000422654	9606	Homo sapiens	ENSG00000135750		R-HSA-1299304
R-HSA-190377	FGFR2b ligand binding and activation	1	14	0.000922692	0.124473	0.390036	3	3	0.000211327	9606	Homo sapiens	ENSG00000140285		R-HSA-5656070;R-HSA-190260;R-HSA-190408
R-HSA-9754560	SARS-CoV-2 modulates autophagy	1	14	0.000922692	0.124473	0.390036	1	5	0.000352212	9606	Homo sapiens	ENSG00000006715		R-HSA-9754537
R-HSA-168898	Toll-like Receptor Cascades	4	202	0.0133131	0.126975	0.390036	52	198	0.0139476	9606	Homo sapiens	ENSG00000137161;ENSG00000034152;ENSG00000141510;ENSG00000154589		R-HSA-166286;R-HSA-166284;R-HSA-2559414;R-HSA-8870678;R-HSA-5362500;R-HSA-936985;R-HSA-166168;R-HSA-166041;R-HSA-450333;R-HSA-166175;R-HSA-2562564;R-HSA-5432825;R-HSA-450346;R-HSA-450358;R-HSA-937022;R-HSA-2213017;R-HSA-166072;R-HSA-166082;R-HSA-5432849;R-HSA-2201316;R-HSA-2569057;R-HSA-5432852;R-HSA-166091;R-HSA-2562541;R-HSA-937029;R-HSA-2201322;R-HSA-9749464;R-HSA-6805943;R-HSA-168915;R-HSA-1678923;R-HSA-2262775;R-HSA-166362;R-HSA-166363;R-HSA-2201338;R-HSA-168921;R-HSA-2262777;R-HSA-936941;R-HSA-166119;R-HSA-166245;R-HSA-5362486;R-HSA-2201293;R-HSA-937059;R-HSA-936952;R-HSA-2559568;R-HSA-936951;R-HSA-937079;R-HSA-1678944;R-HSA-9749487;R-HSA-166271;R-HSA-937075;R-HSA-936947;R-HSA-450296
R-HSA-4608870	Asymmetric localization of PCP proteins	2	66	0.00434983	0.130387	0.390036	3	7	0.000493097	9606	Homo sapiens	ENSG00000100911;ENSG00000163251		R-HSA-4608855;R-HSA-5099886;R-HSA-4608825
R-HSA-418359	Reduction of cytosolic Ca++ levels	1	15	0.000988598	0.13275	0.390036	1	3	0.000211327	9606	Homo sapiens	ENSG00000183023		R-HSA-425661
R-HSA-425561	Sodium/Calcium exchangers	1	15	0.000988598	0.13275	0.390036	1	4	0.00028177	9606	Homo sapiens	ENSG00000183023		R-HSA-425661
R-HSA-166058	MyD88:MAL(TIRAP) cascade initiated on plasma membrane	3	133	0.00876557	0.133547	0.390036	21	76	0.00535362	9606	Homo sapiens	ENSG00000034152;ENSG00000141510;ENSG00000154589		R-HSA-166082;R-HSA-2201316;R-HSA-166119;R-HSA-166091;R-HSA-2201322;R-HSA-166286;R-HSA-9749464;R-HSA-450346;R-HSA-937059;R-HSA-166284;R-HSA-937022;R-HSA-2559414;R-HSA-2262775;R-HSA-166362;R-HSA-937079;R-HSA-166363;R-HSA-166072;R-HSA-2262777;R-HSA-9749487;R-HSA-450333;R-HSA-450296
R-HSA-168188	Toll Like Receptor TLR6:TLR2 Cascade	3	133	0.00876557	0.133547	0.390036	21	78	0.00549451	9606	Homo sapiens	ENSG00000034152;ENSG00000141510;ENSG00000154589		R-HSA-166082;R-HSA-2201316;R-HSA-166119;R-HSA-166091;R-HSA-2201322;R-HSA-166286;R-HSA-9749464;R-HSA-450346;R-HSA-937059;R-HSA-166284;R-HSA-937022;R-HSA-2559414;R-HSA-2262775;R-HSA-166362;R-HSA-937079;R-HSA-166363;R-HSA-166072;R-HSA-2262777;R-HSA-9749487;R-HSA-450333;R-HSA-450296
R-HSA-2022090	Assembly of collagen fibrils and other multimeric structures	2	67	0.00441574	0.133575	0.390036	2	26	0.0018315	9606	Homo sapiens	ENSG00000144810;ENSG00000137673		R-HSA-2213200;R-HSA-2213207
R-HSA-1442490	Collagen degradation	2	69	0.00454755	0.140003	0.390036	6	34	0.00239504	9606	Homo sapiens	ENSG00000144810;ENSG00000137673		R-HSA-2482180;R-HSA-1454757;R-HSA-1564142;R-HSA-2168923;R-HSA-2537499;R-HSA-1564169
R-HSA-168179	Toll Like Receptor TLR1:TLR2 Cascade	3	136	0.00896329	0.140019	0.390036	21	78	0.00549451	9606	Homo sapiens	ENSG00000034152;ENSG00000141510;ENSG00000154589		R-HSA-166082;R-HSA-2201316;R-HSA-166119;R-HSA-166091;R-HSA-2201322;R-HSA-166286;R-HSA-9749464;R-HSA-450346;R-HSA-937059;R-HSA-166284;R-HSA-937022;R-HSA-2559414;R-HSA-2262775;R-HSA-166362;R-HSA-937079;R-HSA-166363;R-HSA-166072;R-HSA-2262777;R-HSA-9749487;R-HSA-450333;R-HSA-450296
R-HSA-181438	Toll Like Receptor 2 (TLR2) Cascade	3	136	0.00896329	0.140019	0.390036	21	80	0.00563539	9606	Homo sapiens	ENSG00000034152;ENSG00000141510;ENSG00000154589		R-HSA-166082;R-HSA-2201316;R-HSA-166119;R-HSA-166091;R-HSA-2201322;R-HSA-166286;R-HSA-9749464;R-HSA-450346;R-HSA-937059;R-HSA-166284;R-HSA-937022;R-HSA-2559414;R-HSA-2262775;R-HSA-166362;R-HSA-937079;R-HSA-166363;R-HSA-166072;R-HSA-2262777;R-HSA-9749487;R-HSA-450333;R-HSA-450296
R-HSA-1679131	Trafficking and processing of endosomal TLR	1	16	0.0010545	0.140951	0.390036	2	7	0.000493097	9606	Homo sapiens	ENSG00000137161		R-HSA-1678923;R-HSA-1678944
R-HSA-109582	Hemostasis	11	803	0.052923	0.142518	0.390036	12	338	0.0238095	9606	Homo sapiens	ENSG00000108518;ENSG00000143878;ENSG00000211598;ENSG00000182718;ENSG00000141480;ENSG00000183023;ENSG00000136732;ENSG00000002586;ENSG00000141510;ENSG00000197747;ENSG00000102265		R-HSA-482775;R-HSA-442291;R-HSA-418176;R-HSA-992696;R-HSA-481007;R-HSA-418172;R-HSA-8858428;R-HSA-425661;R-HSA-158750;R-HSA-8867098;R-HSA-418200;R-HSA-8867097
R-HSA-69580	p53-Dependent G1/S DNA damage checkpoint	2	70	0.00461346	0.143242	0.390036	10	22	0.00154973	9606	Homo sapiens	ENSG00000100911;ENSG00000141510		R-HSA-6803719;R-HSA-5633460;R-HSA-6793685;R-HSA-69685;R-HSA-264435;R-HSA-6804879;R-HSA-6803388;R-HSA-264458;R-HSA-6803801;R-HSA-5693609
R-HSA-69563	p53-Dependent G1 DNA Damage Response	2	70	0.00461346	0.143242	0.390036	10	22	0.00154973	9606	Homo sapiens	ENSG00000100911;ENSG00000141510		R-HSA-6803719;R-HSA-5633460;R-HSA-6793685;R-HSA-69685;R-HSA-264435;R-HSA-6804879;R-HSA-6803388;R-HSA-264458;R-HSA-6803801;R-HSA-5693609
R-HSA-5658442	Regulation of RAS by GAPs	2	71	0.00467936	0.146497	0.390036	3	5	0.000352212	9606	Homo sapiens	ENSG00000100911;ENSG00000105808		R-HSA-5658231;R-HSA-5658435;R-HSA-5658430
R-HSA-373755	Semaphorin interactions	2	71	0.00467936	0.146497	0.390036	12	41	0.00288814	9606	Homo sapiens	ENSG00000143878;ENSG00000182511		R-HSA-399941;R-HSA-399939;R-HSA-399952;R-HSA-399934;R-HSA-419087;R-HSA-399935;R-HSA-416588;R-HSA-419197;R-HSA-399930;R-HSA-399947;R-HSA-399928;R-HSA-419049
R-HSA-977606	Regulation of Complement cascade	3	139	0.00916101	0.146596	0.390036	6	42	0.00295858	9606	Homo sapiens	ENSG00000211598;ENSG00000109072;ENSG00000110651		R-HSA-9021306;R-HSA-2530453;R-HSA-8853252;R-HSA-8852481;R-HSA-2530429;R-HSA-8852266
R-HSA-6804759	Regulation of TP53 Activity through Association with Co-factors	1	17	0.00112041	0.149074	0.390036	9	11	0.000774866	9606	Homo sapiens	ENSG00000141510		R-HSA-6803719;R-HSA-3222259;R-HSA-6804402;R-HSA-6799777;R-HSA-6799761;R-HSA-6803425;R-HSA-6803437;R-HSA-6804425;R-HSA-3221982
R-HSA-2559584	Formation of Senescence-Associated Heterochromatin Foci (SAHF)	1	17	0.00112041	0.149074	0.390036	1	2	0.000140885	9606	Homo sapiens	ENSG00000141510		R-HSA-4647594
R-HSA-6811555	PI5P Regulates TP53 Acetylation	1	17	0.00112041	0.149074	0.390036	2	8	0.000563539	9606	Homo sapiens	ENSG00000141510		R-HSA-6811479;R-HSA-6811508
R-HSA-196843	Vitamin B2 (riboflavin) metabolism	1	17	0.00112041	0.149074	0.390036	1	5	0.000352212	9606	Homo sapiens	ENSG00000185803		R-HSA-3165230
R-HSA-5676594	TNF receptor superfamily (TNFSF) members mediating non-canonical NF-kB pathway	1	17	0.00112041	0.149074	0.390036	2	12	0.000845309	9606	Homo sapiens	ENSG00000006327		R-HSA-5676598;R-HSA-5669023
R-HSA-69615	G1/S DNA Damage Checkpoints	2	72	0.00474527	0.149767	0.390036	11	26	0.0018315	9606	Homo sapiens	ENSG00000100911;ENSG00000141510		R-HSA-6803719;R-HSA-69600;R-HSA-5633460;R-HSA-6793685;R-HSA-69685;R-HSA-264435;R-HSA-6804879;R-HSA-6803388;R-HSA-264458;R-HSA-6803801;R-HSA-5693609
R-HSA-6803211	TP53 Regulates Transcription of Death Receptors and Ligands	1	18	0.00118632	0.15712	0.390036	6	7	0.000493097	9606	Homo sapiens	ENSG00000141510		R-HSA-6799815;R-HSA-5633414;R-HSA-5633441;R-HSA-6800001;R-HSA-6800044;R-HSA-6800042
R-HSA-975163	IRAK2 mediated activation of TAK1 complex upon TLR7/8 or 9 stimulation	1	18	0.00118632	0.15712	0.390036	1	5	0.000352212	9606	Homo sapiens	ENSG00000154589		R-HSA-450358
R-HSA-399956	CRMPs in Sema3A signaling	1	18	0.00118632	0.15712	0.390036	1	5	0.000352212	9606	Homo sapiens	ENSG00000182511		R-HSA-399947
R-HSA-9013026	RHOB GTPase cycle	2	75	0.00494299	0.159663	0.390036	6	6	0.000422654	9606	Homo sapiens	ENSG00000132589;ENSG00000143878		R-HSA-9013021;R-HSA-9013023;R-HSA-9013022;R-HSA-9013024;R-HSA-9690494;R-HSA-9690493
R-HSA-5218859	Regulated Necrosis	2	76	0.0050089	0.162989	0.390036	4	52	0.003663	9606	Homo sapiens	ENSG00000132589;ENSG00000141510		R-HSA-9710306;R-HSA-9710323;R-HSA-5620975;R-HSA-9688456
R-HSA-937072	TRAF6-mediated induction of TAK1 complex within TLR4 complex	1	19	0.00125222	0.165092	0.390036	6	6	0.000422654	9606	Homo sapiens	ENSG00000154589		R-HSA-450358;R-HSA-936952;R-HSA-936985;R-HSA-936951;R-HSA-937075;R-HSA-936947
R-HSA-399954	Sema3A PAK dependent Axon repulsion	1	19	0.00125222	0.165092	0.390036	3	6	0.000422654	9606	Homo sapiens	ENSG00000182511		R-HSA-399939;R-HSA-399952;R-HSA-399930
R-HSA-446353	Cell-extracellular matrix interactions	1	19	0.00125222	0.165092	0.390036	1	10	0.000704424	9606	Homo sapiens	ENSG00000125753		R-HSA-446364
R-HSA-1474228	Degradation of the extracellular matrix	3	148	0.00975417	0.166904	0.390036	26	105	0.00739645	9606	Homo sapiens	ENSG00000144810;ENSG00000137673;ENSG00000102265		R-HSA-4086205;R-HSA-1604763;R-HSA-3791295;R-HSA-1604690;R-HSA-2534248;R-HSA-1602454;R-HSA-1454791;R-HSA-1566981;R-HSA-1566979;R-HSA-3791149;R-HSA-8940561;R-HSA-1564169;R-HSA-1604359;R-HSA-2482180;R-HSA-1566962;R-HSA-1454781;R-HSA-1592436;R-HSA-1454843;R-HSA-1604712;R-HSA-1592297;R-HSA-1592362;R-HSA-1454757;R-HSA-2533970;R-HSA-1564142;R-HSA-2168923;R-HSA-2537499
R-HSA-5663220	RHO GTPases Activate Formins	3	149	0.00982008	0.169211	0.390036	12	27	0.00190194	9606	Homo sapiens	ENSG00000108518;ENSG00000143878;ENSG00000177954		R-HSA-5666070;R-HSA-5665751;R-HSA-5665767;R-HSA-5666160;R-HSA-5666129;R-HSA-5665809;R-HSA-5666001;R-HSA-5665982;R-HSA-5665802;R-HSA-5665659;R-HSA-203070;R-HSA-5666169
R-HSA-3906995	Diseases associated with O-glycosylation of proteins	2	78	0.00514071	0.169677	0.390036	2	9	0.000633981	9606	Homo sapiens	ENSG00000085998;ENSG00000159674		R-HSA-6785565;R-HSA-5617096
R-HSA-936964	Activation of IRF3, IRF7 mediated by TBK1, IKBKE	1	20	0.00131813	0.172988	0.390036	7	9	0.000633981	9606	Homo sapiens	ENSG00000154589		R-HSA-936941;R-HSA-5362500;R-HSA-166245;R-HSA-5362486;R-HSA-2213017;R-HSA-2201338;R-HSA-166271
R-HSA-6803207	TP53 Regulates Transcription of Caspase Activators and Caspases	1	20	0.00131813	0.172988	0.390036	12	17	0.00119752	9606	Homo sapiens	ENSG00000141510		R-HSA-6801415;R-HSA-6800279;R-HSA-6791349;R-HSA-6791348;R-HSA-6798082;R-HSA-6798081;R-HSA-6798129;R-HSA-6798126;R-HSA-6800396;R-HSA-6801355;R-HSA-6798139;R-HSA-6798138
R-HSA-399955	SEMA3A-Plexin repulsion signaling by inhibiting Integrin adhesion	1	20	0.00131813	0.172988	0.390036	4	8	0.000563539	9606	Homo sapiens	ENSG00000182511		R-HSA-399941;R-HSA-399934;R-HSA-399935;R-HSA-399928
R-HSA-5576886	Phase 4 - resting membrane potential	1	20	0.00131813	0.172988	0.390036	1	2	0.000140885	9606	Homo sapiens	ENSG00000135750		R-HSA-5578910
R-HSA-6804116	TP53 Regulates Transcription of Genes Involved in G1 Cell Cycle Arrest	1	20	0.00131813	0.172988	0.390036	8	17	0.00119752	9606	Homo sapiens	ENSG00000141510		R-HSA-6791363;R-HSA-6798304;R-HSA-6803391;R-HSA-6803388;R-HSA-6798299;R-HSA-6791387;R-HSA-6803801;R-HSA-6803400
R-HSA-5099900	WNT5A-dependent internalization of FZD4	1	20	0.00131813	0.172988	0.390036	2	5	0.000352212	9606	Homo sapiens	ENSG00000141480		R-HSA-5138459;R-HSA-5138433
R-HSA-5635838	Activation of SMO	1	20	0.00131813	0.172988	0.390036	2	9	0.000633981	9606	Homo sapiens	ENSG00000141480		R-HSA-5632668;R-HSA-5632667
R-HSA-9733458	Induction of Cell-Cell Fusion	1	20	0.00131813	0.172988	0.390036	1	5	0.000352212	9606	Homo sapiens	ENSG00000185101		R-HSA-9770187
R-HSA-9758274	Regulation of NF-kappa B signaling	1	20	0.00131813	0.172988	0.390036	2	11	0.000774866	9606	Homo sapiens	ENSG00000141510		R-HSA-9749487;R-HSA-9749464
R-HSA-140534	Caspase activation via Death Receptors in the presence of ligand	1	20	0.00131813	0.172988	0.390036	1	9	0.000633981	9606	Homo sapiens	ENSG00000154589		R-HSA-2562564
R-HSA-3232118	SUMOylation of transcription factors	1	20	0.00131813	0.172988	0.390036	1	11	0.000774866	9606	Homo sapiens	ENSG00000141510		R-HSA-2997706
R-HSA-397014	Muscle contraction	4	232	0.0152903	0.179784	0.390036	7	53	0.00373345	9606	Homo sapiens	ENSG00000182718;ENSG00000183023;ENSG00000135750;ENSG00000026025		R-HSA-390597;R-HSA-390598;R-HSA-390593;R-HSA-390595;R-HSA-425661;R-HSA-5578910;R-HSA-5263628
R-HSA-6804114	TP53 Regulates Transcription of Genes Involved in G2 Cell Cycle Arrest	1	21	0.00138404	0.18081	0.390036	6	11	0.000774866	9606	Homo sapiens	ENSG00000141510		R-HSA-3215152;R-HSA-6803858;R-HSA-6803871;R-HSA-3215144;R-HSA-6798268;R-HSA-6798282
R-HSA-432047	Passive transport by Aquaporins	1	21	0.00138404	0.18081	0.390036	2	8	0.000563539	9606	Homo sapiens	ENSG00000086159		R-HSA-432036;R-HSA-432034
R-HSA-1236394	Signaling by ERBB4	2	82	0.00540434	0.183186	0.390036	2	52	0.003663	9606	Homo sapiens	ENSG00000105963		R-HSA-9612257;R-HSA-9612255
R-HSA-166658	Complement cascade	3	156	0.0102814	0.185607	0.390036	10	72	0.00507185	9606	Homo sapiens	ENSG00000211598;ENSG00000109072;ENSG00000110651		R-HSA-166753;R-HSA-9021306;R-HSA-2530453;R-HSA-8853252;R-HSA-8852481;R-HSA-173626;R-HSA-166792;R-HSA-2530429;R-HSA-8852266;R-HSA-173631
R-HSA-8852276	The role of GTSE1 in G2/M progression after G2 checkpoint	2	83	0.00547024	0.186589	0.390036	3	10	0.000704424	9606	Homo sapiens	ENSG00000100911;ENSG00000141510		R-HSA-8852354;R-HSA-8852337;R-HSA-8852351
R-HSA-9664407	Parasite infection	3	157	0.0103473	0.187983	0.390036	17	27	0.00190194	9606	Homo sapiens	ENSG00000211598;ENSG00000130429;ENSG00000163466		R-HSA-9664275;R-HSA-9664273;R-HSA-2029466;R-HSA-9664406;R-HSA-442592;R-HSA-1861595;R-HSA-9666426;R-HSA-9666458;R-HSA-9666425;R-HSA-9666430;R-HSA-9666428;R-HSA-9666435;R-HSA-9666433;R-HSA-9664261;R-HSA-2197690;R-HSA-9664397;R-HSA-2029473
R-HSA-9664417	Leishmania phagocytosis	3	157	0.0103473	0.187983	0.390036	17	27	0.00190194	9606	Homo sapiens	ENSG00000211598;ENSG00000130429;ENSG00000163466		R-HSA-9664275;R-HSA-9664273;R-HSA-2029466;R-HSA-9664406;R-HSA-442592;R-HSA-1861595;R-HSA-9666426;R-HSA-9666458;R-HSA-9666425;R-HSA-9666430;R-HSA-9666428;R-HSA-9666435;R-HSA-9666433;R-HSA-9664261;R-HSA-2197690;R-HSA-9664397;R-HSA-2029473
R-HSA-9664422	FCGR3A-mediated phagocytosis	3	157	0.0103473	0.187983	0.390036	17	27	0.00190194	9606	Homo sapiens	ENSG00000211598;ENSG00000130429;ENSG00000163466		R-HSA-9664275;R-HSA-9664273;R-HSA-2029466;R-HSA-9664406;R-HSA-442592;R-HSA-1861595;R-HSA-9666426;R-HSA-9666458;R-HSA-9666425;R-HSA-9666430;R-HSA-9666428;R-HSA-9666435;R-HSA-9666433;R-HSA-9664261;R-HSA-2197690;R-HSA-9664397;R-HSA-2029473
R-HSA-4641263	Regulation of FZD by ubiquitination	1	22	0.00144994	0.188559	0.390036	3	6	0.000422654	9606	Homo sapiens	ENSG00000163251		R-HSA-4641236;R-HSA-4641253;R-HSA-4641249
R-HSA-5210891	Uptake and function of anthrax toxins	1	22	0.00144994	0.188559	0.390036	1	20	0.00140885	9606	Homo sapiens	ENSG00000034152		R-HSA-5211400
R-HSA-2029482	Regulation of actin dynamics for phagocytic cup formation	3	158	0.0104132	0.190367	0.390036	11	24	0.00169062	9606	Homo sapiens	ENSG00000211598;ENSG00000130429;ENSG00000163466		R-HSA-2197697;R-HSA-2029453;R-HSA-2029466;R-HSA-2029467;R-HSA-2029451;R-HSA-442592;R-HSA-1861595;R-HSA-2029476;R-HSA-2197690;R-HSA-2029458;R-HSA-2029473
R-HSA-5625900	RHO GTPases activate CIT	1	23	0.00151585	0.196235	0.390036	5	6	0.000422654	9606	Homo sapiens	ENSG00000143878		R-HSA-5671970;R-HSA-5625901;R-HSA-5671919;R-HSA-8981443;R-HSA-5671993
R-HSA-2033519	Activated point mutants of FGFR2	1	23	0.00151585	0.196235	0.390036	6	10	0.000704424	9606	Homo sapiens	ENSG00000140285		R-HSA-2033486;R-HSA-2077421;R-HSA-2033474;R-HSA-2077424;R-HSA-2033472;R-HSA-2033488
R-HSA-9613829	Chaperone Mediated Autophagy	1	23	0.00151585	0.196235	0.390036	9	19	0.00133841	9606	Homo sapiens	ENSG00000026025		R-HSA-9625188;R-HSA-9620197;R-HSA-9622840;R-HSA-9615721;R-HSA-9624158;R-HSA-9622831;R-HSA-9625196;R-HSA-9626060;R-HSA-9625197
R-HSA-196791	Vitamin D (calciferol) metabolism	1	23	0.00151585	0.196235	0.390036	3	20	0.00140885	9606	Homo sapiens	ENSG00000111424		R-HSA-9660192;R-HSA-8963915;R-HSA-4546387
R-HSA-8849932	Synaptic adhesion-like molecules	1	23	0.00151585	0.196235	0.390036	1	8	0.000563539	9606	Homo sapiens	ENSG00000132589		R-HSA-8849908
R-HSA-2979096	NOTCH2 Activation and Transmission of Signal to the Nucleus	1	23	0.00151585	0.196235	0.390036	1	11	0.000774866	9606	Homo sapiens	ENSG00000110492		R-HSA-2974737
R-HSA-6783783	Interleukin-10 signaling	2	86	0.00566796	0.196848	0.390036	1	15	0.00105664	9606	Homo sapiens	ENSG00000102265		R-HSA-6785047
R-HSA-195258	RHO GTPase Effectors	5	325	0.0214196	0.19739	0.390036	30	113	0.00795999	9606	Homo sapiens	ENSG00000108518;ENSG00000143878;ENSG00000130429;ENSG00000163466;ENSG00000177954		R-HSA-5666070;R-HSA-5665751;R-HSA-2029466;R-HSA-5623632;R-HSA-5666129;R-HSA-5665809;R-HSA-5666001;R-HSA-419087;R-HSA-8981443;R-HSA-5667037;R-HSA-419083;R-HSA-5623622;R-HSA-5666178;R-HSA-2197690;R-HSA-5665802;R-HSA-5666160;R-HSA-442592;R-HSA-5623667;R-HSA-5665982;R-HSA-5665659;R-HSA-5666169;R-HSA-419049;R-HSA-5671993;R-HSA-5665767;R-HSA-5671970;R-HSA-5625901;R-HSA-5671919;R-HSA-419197;R-HSA-203070;R-HSA-2029473
R-HSA-8856828	Clathrin-mediated endocytosis	3	161	0.010611	0.197566	0.390036	18	35	0.00246548	9606	Homo sapiens	ENSG00000141480;ENSG00000130164;ENSG00000163466		R-HSA-8868071;R-HSA-8868230;R-HSA-8863471;R-HSA-8867756;R-HSA-8868236;R-HSA-8868651;R-HSA-8866283;R-HSA-8867754;R-HSA-8868072;R-HSA-8868648;R-HSA-8868661;R-HSA-8868660;R-HSA-8868659;R-HSA-8868658;R-HSA-8869438;R-HSA-8866269;R-HSA-8871194;R-HSA-8871193
R-HSA-1474244	Extracellular matrix organization	5	328	0.0216173	0.202347	0.390036	56	319	0.0224711	9606	Homo sapiens	ENSG00000144810;ENSG00000109072;ENSG00000128052;ENSG00000137673;ENSG00000102265		R-HSA-8948232;R-HSA-2002460;R-HSA-8948234;R-HSA-4086205;R-HSA-1604763;R-HSA-3791295;R-HSA-8948224;R-HSA-8948226;R-HSA-2396079;R-HSA-8948228;R-HSA-8948230;R-HSA-1602454;R-HSA-216076;R-HSA-8948231;R-HSA-1566981;R-HSA-1566979;R-HSA-3791149;R-HSA-8940561;R-HSA-1564169;R-HSA-1604359;R-HSA-2482180;R-HSA-2161282;R-HSA-2022073;R-HSA-1454781;R-HSA-2327695;R-HSA-1981104;R-HSA-1592362;R-HSA-1454757;R-HSA-2537499;R-HSA-2426471;R-HSA-1604690;R-HSA-2534248;R-HSA-1454791;R-HSA-8944218;R-HSA-1981128;R-HSA-1980233;R-HSA-2731122;R-HSA-1981120;R-HSA-1650808;R-HSA-1566962;R-HSA-4088281;R-HSA-1592436;R-HSA-2089971;R-HSA-1454843;R-HSA-1604712;R-HSA-2213200;R-HSA-1592297;R-HSA-8948219;R-HSA-2533970;R-HSA-2396370;R-HSA-2213207;R-HSA-8948222;R-HSA-1564142;R-HSA-2168923;R-HSA-1981157;R-HSA-2465883
R-HSA-937041	IKK complex recruitment mediated by RIP1	1	24	0.00158176	0.203839	0.390036	3	3	0.000211327	9606	Homo sapiens	ENSG00000154589		R-HSA-168915;R-HSA-937029;R-HSA-168921
R-HSA-5627117	RHO GTPases Activate ROCKs	1	24	0.00158176	0.203839	0.390036	4	7	0.000493097	9606	Homo sapiens	ENSG00000143878		R-HSA-419087;R-HSA-419197;R-HSA-419083;R-HSA-419049
R-HSA-9013422	RHOBTB1 GTPase cycle	1	24	0.00158176	0.203839	0.390036	1	2	0.000140885	9606	Homo sapiens	ENSG00000026025		R-HSA-9018778
R-HSA-166016	Toll Like Receptor 4 (TLR4) Cascade	3	165	0.0108746	0.207265	0.390036	45	107	0.00753733	9606	Homo sapiens	ENSG00000034152;ENSG00000141510;ENSG00000154589		R-HSA-166082;R-HSA-2201316;R-HSA-2569057;R-HSA-166091;R-HSA-2562541;R-HSA-937029;R-HSA-2201322;R-HSA-166286;R-HSA-9749464;R-HSA-166284;R-HSA-168915;R-HSA-2559414;R-HSA-5362500;R-HSA-2262775;R-HSA-936985;R-HSA-166362;R-HSA-166363;R-HSA-166168;R-HSA-2201338;R-HSA-168921;R-HSA-166041;R-HSA-2262777;R-HSA-450333;R-HSA-166175;R-HSA-2562564;R-HSA-936941;R-HSA-166119;R-HSA-166245;R-HSA-5362486;R-HSA-2201293;R-HSA-450346;R-HSA-937059;R-HSA-450358;R-HSA-937022;R-HSA-936952;R-HSA-2559568;R-HSA-2213017;R-HSA-936951;R-HSA-937079;R-HSA-166072;R-HSA-9749487;R-HSA-166271;R-HSA-937075;R-HSA-936947;R-HSA-450296
R-HSA-195721	Signaling by WNT	5	331	0.0218151	0.207347	0.390036	23	157	0.0110595	9606	Homo sapiens	ENSG00000108518;ENSG00000100911;ENSG00000141480;ENSG00000163251;ENSG00000124766		R-HSA-5099886;R-HSA-4641253;R-HSA-5140747;R-HSA-5368596;R-HSA-4641249;R-HSA-4641260;R-HSA-2130282;R-HSA-5140741;R-HSA-4641256;R-HSA-5138433;R-HSA-5626938;R-HSA-4608855;R-HSA-4641236;R-HSA-5138459;R-HSA-3965450;R-HSA-1504193;R-HSA-3965444;R-HSA-3965446;R-HSA-3965447;R-HSA-3640874;R-HSA-3965441;R-HSA-5665608;R-HSA-4608825
R-HSA-5654221	Phospholipase C-mediated cascade; FGFR2	1	25	0.00164766	0.211371	0.390036	3	3	0.000211327	9606	Homo sapiens	ENSG00000140285		R-HSA-5654147;R-HSA-5654159;R-HSA-5654157
R-HSA-416572	Sema4D induced cell migration and growth-cone collapse	1	25	0.00164766	0.211371	0.390036	4	7	0.000493097	9606	Homo sapiens	ENSG00000143878		R-HSA-419087;R-HSA-416588;R-HSA-419197;R-HSA-419049
R-HSA-5632684	Hedgehog 'on' state	2	92	0.0060634	0.217559	0.390036	4	37	0.00260637	9606	Homo sapiens	ENSG00000100911;ENSG00000141480		R-HSA-5632668;R-HSA-5635868;R-HSA-5635854;R-HSA-5632667
R-HSA-5602498	MyD88 deficiency (TLR2/4)	1	26	0.00171357	0.218833	0.390036	2	2	0.000140885	9606	Homo sapiens	ENSG00000154589		R-HSA-5602383;R-HSA-5602606
R-HSA-190241	FGFR2 ligand binding and activation	1	26	0.00171357	0.218833	0.390036	3	5	0.000352212	9606	Homo sapiens	ENSG00000140285		R-HSA-5656070;R-HSA-190260;R-HSA-190408
R-HSA-5603041	IRAK4 deficiency (TLR2/4)	1	27	0.00177948	0.226224	0.390036	2	2	0.000140885	9606	Homo sapiens	ENSG00000154589		R-HSA-5602353;R-HSA-5602672
R-HSA-450302	activated TAK1 mediates p38 MAPK activation	1	27	0.00177948	0.226224	0.390036	3	5	0.000352212	9606	Homo sapiens	ENSG00000034152		R-HSA-450333;R-HSA-450346;R-HSA-450296
R-HSA-2022377	Metabolism of Angiotensinogen to Angiotensins	1	27	0.00177948	0.226224	0.390036	4	20	0.00140885	9606	Homo sapiens	ENSG00000159640		R-HSA-2022398;R-HSA-2065355;R-HSA-9614933;R-HSA-2022405
R-HSA-9671555	Signaling by PDGFR in disease	1	27	0.00177948	0.226224	0.390036	2	24	0.00169062	9606	Homo sapiens	ENSG00000128052		R-HSA-9673761;R-HSA-9673760
R-HSA-157118	Signaling by NOTCH	4	258	0.0170039	0.230476	0.390036	6	154	0.0108481	9606	Homo sapiens	ENSG00000100911;ENSG00000141480;ENSG00000110492;ENSG00000141510		R-HSA-9604642;R-HSA-1980123;R-HSA-4395236;R-HSA-1980118;R-HSA-1912406;R-HSA-2974737
R-HSA-6803205	TP53 regulates transcription of several additional cell death genes whose specific roles in p53-dependent apoptosis remain uncertain	1	28	0.00184538	0.233546	0.390036	14	19	0.00133841	9606	Homo sapiens	ENSG00000141510		R-HSA-6797766;R-HSA-6799462;R-HSA-6800836;R-HSA-6797763;R-HSA-6801089;R-HSA-6799441;R-HSA-5633314;R-HSA-6800816;R-HSA-6791327;R-HSA-6801087;R-HSA-5633295;R-HSA-6800253;R-HSA-6791323;R-HSA-6800250
R-HSA-6804115	TP53 regulates transcription of additional cell cycle genes whose exact role in the p53 pathway remain uncertain	1	28	0.00184538	0.233546	0.390036	10	14	0.000986193	9606	Homo sapiens	ENSG00000141510		R-HSA-6801637;R-HSA-6802165;R-HSA-6798020;R-HSA-6798031;R-HSA-6803935;R-HSA-6803917;R-HSA-6803914;R-HSA-6803946;R-HSA-6802170;R-HSA-6801641
R-HSA-8964038	LDL clearance	1	28	0.00184538	0.233546	0.390036	9	20	0.00140885	9606	Homo sapiens	ENSG00000130164		R-HSA-171122;R-HSA-171106;R-HSA-171059;R-HSA-6784738;R-HSA-171141;R-HSA-6784735;R-HSA-6784734;R-HSA-171087;R-HSA-6784729
R-HSA-5633007	Regulation of TP53 Activity	3	178	0.0117314	0.239471	0.390036	63	98	0.00690335	9606	Homo sapiens	ENSG00000155542;ENSG00000141510		R-HSA-6805479;R-HSA-6799332;R-HSA-6805730;R-HSA-6804194;R-HSA-6803425;R-HSA-6804193;R-HSA-6805103;R-HSA-6803437;R-HSA-6805740;R-HSA-5628871;R-HSA-6805109;R-HSA-6811508;R-HSA-6805620;R-HSA-6791409;R-HSA-6805755;R-HSA-6799431;R-HSA-3215251;R-HSA-6805059;R-HSA-6804425;R-HSA-6811479;R-HSA-6793685;R-HSA-69685;R-HSA-3222020;R-HSA-3700992;R-HSA-6804191;R-HSA-6805470;R-HSA-6804188;R-HSA-3700997;R-HSA-6804441;R-HSA-6798374;R-HSA-3222128;R-HSA-6805285;R-HSA-3222259;R-HSA-6799777;R-HSA-3222006;R-HSA-6792491;R-HSA-6805035;R-HSA-3222116;R-HSA-6804402;R-HSA-6799409;R-HSA-3239014;R-HSA-6803719;R-HSA-6805126;R-HSA-5633460;R-HSA-6804998;R-HSA-6805638;R-HSA-6804996;R-HSA-6805122;R-HSA-6804879;R-HSA-6799246;R-HSA-3222237;R-HSA-3221982;R-HSA-6805399;R-HSA-6805650;R-HSA-6804242;R-HSA-6799761;R-HSA-6804383;R-HSA-6805276;R-HSA-3222093;R-HSA-6804379;R-HSA-6804762;R-HSA-5693609;R-HSA-3215310
R-HSA-3000170	Syndecan interactions	1	29	0.00191129	0.240799	0.390036	1	15	0.00105664	9606	Homo sapiens	ENSG00000109072		R-HSA-2731122
R-HSA-2682334	EPH-Ephrin signaling	2	102	0.00672247	0.252443	0.390036	1	56	0.00394477	9606	Homo sapiens	ENSG00000130429;ENSG00000163466		R-HSA-3928595
R-HSA-5654695	PI-3K cascade:FGFR2	1	31	0.0020431	0.255102	0.390036	6	7	0.000493097	9606	Homo sapiens	ENSG00000140285		R-HSA-5654614;R-HSA-5654612;R-HSA-5654622;R-HSA-5654620;R-HSA-5654701;R-HSA-5654697
R-HSA-400685	Sema4D in semaphorin signaling	1	31	0.0020431	0.255102	0.390036	4	13	0.000915751	9606	Homo sapiens	ENSG00000143878		R-HSA-419087;R-HSA-416588;R-HSA-419197;R-HSA-419049
R-HSA-5218921	VEGFR2 mediated cell proliferation	1	31	0.0020431	0.255102	0.390036	3	12	0.000845309	9606	Homo sapiens	ENSG00000128052		R-HSA-4420202;R-HSA-4420121;R-HSA-4420153
R-HSA-1474290	Collagen formation	2	104	0.00685428	0.259447	0.390036	21	77	0.00542406	9606	Homo sapiens	ENSG00000144810;ENSG00000137673		R-HSA-8948232;R-HSA-1650808;R-HSA-2002460;R-HSA-8948234;R-HSA-2022073;R-HSA-8948224;R-HSA-8948226;R-HSA-2089971;R-HSA-8948228;R-HSA-1981104;R-HSA-8948230;R-HSA-8948231;R-HSA-2213200;R-HSA-8944218;R-HSA-8948219;R-HSA-2213207;R-HSA-8948222;R-HSA-1981128;R-HSA-1980233;R-HSA-1981157;R-HSA-1981120
R-HSA-5668541	TNFR2 non-canonical NF-kB pathway	2	104	0.00685428	0.259447	0.390036	8	44	0.00309946	9606	Homo sapiens	ENSG00000100911;ENSG00000006327		R-HSA-5676598;R-HSA-5668454;R-HSA-5668534;R-HSA-5607731;R-HSA-5668481;R-HSA-5668414;R-HSA-5669023;R-HSA-5668520
R-HSA-2122948	Activated NOTCH1 Transmits Signal to the Nucleus	1	32	0.00210901	0.262152	0.390036	2	21	0.00147929	9606	Homo sapiens	ENSG00000141480		R-HSA-1980123;R-HSA-1980118
R-HSA-5357769	Caspase activation via extrinsic apoptotic signalling pathway	1	32	0.00210901	0.262152	0.390036	1	17	0.00119752	9606	Homo sapiens	ENSG00000154589		R-HSA-2562564
R-HSA-1236974	ER-Phagosome pathway	2	106	0.00698609	0.266454	0.390036	2	10	0.000704424	9606	Homo sapiens	ENSG00000100911;ENSG00000154589		R-HSA-8863895;R-HSA-1236935
R-HSA-5654699	SHC-mediated cascade:FGFR2	1	33	0.00217492	0.269137	0.390036	4	4	0.00028177	9606	Homo sapiens	ENSG00000140285		R-HSA-5654406;R-HSA-5654407;R-HSA-5654404;R-HSA-5654402
R-HSA-6803204	TP53 Regulates Transcription of Genes Involved in Cytochrome C Release	1	33	0.00217492	0.269137	0.390036	20	25	0.00176106	9606	Homo sapiens	ENSG00000141510		R-HSA-3700984;R-HSA-4331331;R-HSA-6791302;R-HSA-6801184;R-HSA-6801166;R-HSA-139913;R-HSA-3700981;R-HSA-6791306;R-HSA-4331340;R-HSA-6797993;R-HSA-6798615;R-HSA-6791285;R-HSA-6798004;R-HSA-6798611;R-HSA-140214;R-HSA-6801213;R-HSA-6791291;R-HSA-6799418;R-HSA-6801209;R-HSA-6799416
R-HSA-4641262	Disassembly of the destruction complex and recruitment of AXIN to the membrane	1	33	0.00217492	0.269137	0.390036	1	7	0.000493097	9606	Homo sapiens	ENSG00000163251		R-HSA-5368596
R-HSA-9734009	Defective Intrinsic Pathway for Apoptosis	1	33	0.00217492	0.269137	0.390036	1	24	0.00169062	9606	Homo sapiens	ENSG00000141510		R-HSA-9723906
R-HSA-5654700	FRS-mediated FGFR2 signaling	1	34	0.00224082	0.276055	0.390036	9	9	0.000633981	9606	Homo sapiens	ENSG00000140285		R-HSA-5654615;R-HSA-5654608;R-HSA-5654607;R-HSA-5654399;R-HSA-8941618;R-HSA-5654605;R-HSA-5654397;R-HSA-5654618;R-HSA-5654603
R-HSA-5620971	Pyroptosis	1	34	0.00224082	0.276055	0.390036	2	23	0.00162017	9606	Homo sapiens	ENSG00000141510		R-HSA-9710306;R-HSA-9710323
R-HSA-8957275	Post-translational protein phosphorylation	2	109	0.00718381	0.276963	0.390036	1	1	7.04424e-05	9606	Homo sapiens	ENSG00000100097;ENSG00000102265		R-HSA-8952289
R-HSA-975871	MyD88 cascade initiated on plasma membrane	2	109	0.00718381	0.276963	0.390036	5	70	0.00493097	9606	Homo sapiens	ENSG00000034152;ENSG00000141510		R-HSA-9749487;R-HSA-450333;R-HSA-9749464;R-HSA-450346;R-HSA-450296
R-HSA-168142	Toll Like Receptor 10 (TLR10) Cascade	2	109	0.00718381	0.276963	0.390036	5	71	0.00500141	9606	Homo sapiens	ENSG00000034152;ENSG00000141510		R-HSA-9749487;R-HSA-450333;R-HSA-9749464;R-HSA-450346;R-HSA-450296
R-HSA-168176	Toll Like Receptor 5 (TLR5) Cascade	2	109	0.00718381	0.276963	0.390036	5	71	0.00500141	9606	Homo sapiens	ENSG00000034152;ENSG00000141510		R-HSA-9749487;R-HSA-450333;R-HSA-9749464;R-HSA-450346;R-HSA-450296
R-HSA-2029480	Fcgamma receptor (FCGR) dependent phagocytosis	3	193	0.01272	0.277581	0.390036	22	42	0.00295858	9606	Homo sapiens	ENSG00000211598;ENSG00000130429;ENSG00000163466		R-HSA-2197697;R-HSA-2029466;R-HSA-2029467;R-HSA-2029272;R-HSA-442592;R-HSA-2029273;R-HSA-1861595;R-HSA-2029270;R-HSA-2029271;R-HSA-1861621;R-HSA-2029268;R-HSA-2029458;R-HSA-2029459;R-HSA-2029457;R-HSA-2029455;R-HSA-2029452;R-HSA-2029453;R-HSA-2029451;R-HSA-2029449;R-HSA-2029476;R-HSA-2197690;R-HSA-2029473
R-HSA-1280215	Cytokine Signaling in Immune system	12	1036	0.0682792	0.279571	0.390036	20	740	0.0521274	9606	Homo sapiens	ENSG00000100911;ENSG00000034152;ENSG00000182718;ENSG00000006327;ENSG00000026025;ENSG00000141510;ENSG00000102265		R-HSA-5676598;R-HSA-5668534;R-HSA-209061;R-HSA-5607731;R-HSA-5668414;R-HSA-6789615;R-HSA-5669023;R-HSA-9749464;R-HSA-450346;R-HSA-6789960;R-HSA-5668454;R-HSA-6785047;R-HSA-5668481;R-HSA-8950480;R-HSA-9749487;R-HSA-450333;R-HSA-8950260;R-HSA-5668520;R-HSA-6790041;R-HSA-450296
R-HSA-9615710	Late endosomal microautophagy	1	35	0.00230673	0.282909	0.390036	3	3	0.000211327	9606	Homo sapiens	ENSG00000026025		R-HSA-9631065;R-HSA-9615721;R-HSA-9631068
R-HSA-418360	Platelet calcium homeostasis	1	35	0.00230673	0.282909	0.390036	1	8	0.000563539	9606	Homo sapiens	ENSG00000183023		R-HSA-425661
R-HSA-70171	Glycolysis	2	112	0.00738153	0.287465	0.390036	2	24	0.00169062	9606	Homo sapiens	ENSG00000156510;ENSG00000067057		R-HSA-70467;R-HSA-70420
R-HSA-5686938	Regulation of TLR by endogenous ligand	1	36	0.00237264	0.289698	0.390036	5	12	0.000845309	9606	Homo sapiens	ENSG00000154589		R-HSA-6805943;R-HSA-8870678;R-HSA-5432849;R-HSA-5432852;R-HSA-5432825
R-HSA-9706574	RHOBTB GTPase Cycle	1	36	0.00237264	0.289698	0.390036	1	4	0.00028177	9606	Homo sapiens	ENSG00000026025		R-HSA-9018778
R-HSA-114452	Activation of BH3-only proteins	1	36	0.00237264	0.289698	0.390036	4	19	0.00133841	9606	Homo sapiens	ENSG00000141510		R-HSA-4331331;R-HSA-140214;R-HSA-139913;R-HSA-4331340
R-HSA-456926	Thrombin signalling through proteinase activated receptors (PARs)	1	36	0.00237264	0.289698	0.390036	3	16	0.00112708	9606	Homo sapiens	ENSG00000141480		R-HSA-418176;R-HSA-418172;R-HSA-418200
R-HSA-2559580	Oxidative Stress Induced Senescence	2	113	0.00744744	0.290963	0.390036	8	40	0.0028177	9606	Homo sapiens	ENSG00000034152;ENSG00000141510		R-HSA-6804998;R-HSA-6804996;R-HSA-3228469;R-HSA-3238999;R-HSA-3239014;R-HSA-6804879;R-HSA-450333;R-HSA-450296
R-HSA-2129379	Molecules associated with elastic fibres	1	37	0.00243854	0.296424	0.390036	1	10	0.000704424	9606	Homo sapiens	ENSG00000109072		R-HSA-2161282
R-HSA-8856825	Cargo recognition for clathrin-mediated endocytosis	2	115	0.00757925	0.297951	0.390036	3	15	0.00105664	9606	Homo sapiens	ENSG00000141480;ENSG00000130164		R-HSA-8863471;R-HSA-8866269;R-HSA-8866283
R-HSA-168164	Toll Like Receptor 3 (TLR3) Cascade	2	116	0.00764516	0.301442	0.390036	5	73	0.00514229	9606	Homo sapiens	ENSG00000034152;ENSG00000141510		R-HSA-9749487;R-HSA-450333;R-HSA-9749464;R-HSA-450346;R-HSA-450296
R-HSA-111465	Apoptotic cleavage of cellular proteins	1	38	0.00250445	0.303086	0.390036	3	38	0.00267681	9606	Homo sapiens	ENSG00000026025		R-HSA-350319;R-HSA-350318;R-HSA-201628
R-HSA-4791275	Signaling by WNT in cancer	1	38	0.00250445	0.303086	0.390036	1	16	0.00112708	9606	Homo sapiens	ENSG00000163251		R-HSA-5340587
R-HSA-1980145	Signaling by NOTCH2	1	38	0.00250445	0.303086	0.390036	1	20	0.00140885	9606	Homo sapiens	ENSG00000110492		R-HSA-2974737
R-HSA-76002	Platelet activation, signaling and aggregation	4	293	0.0193106	0.303293	0.390036	6	117	0.00824176	9606	Homo sapiens	ENSG00000108518;ENSG00000143878;ENSG00000141480;ENSG00000102265		R-HSA-482775;R-HSA-442291;R-HSA-418176;R-HSA-481007;R-HSA-418172;R-HSA-418200
R-HSA-8878159	Transcriptional regulation by RUNX3	2	118	0.00777697	0.308414	0.390036	2	47	0.00331079	9606	Homo sapiens	ENSG00000100911;ENSG00000141510		R-HSA-8952408;R-HSA-8952128
R-HSA-5083635	Defective B3GALTL causes PpS	1	39	0.00257036	0.309685	0.390036	1	1	7.04424e-05	9606	Homo sapiens	ENSG00000159674		R-HSA-6785565
R-HSA-6804758	Regulation of TP53 Activity through Acetylation	1	39	0.00257036	0.309685	0.390036	7	14	0.000986193	9606	Homo sapiens	ENSG00000141510		R-HSA-6811479;R-HSA-6805638;R-HSA-5628871;R-HSA-6811508;R-HSA-6805620;R-HSA-6805650;R-HSA-3222093
R-HSA-5675482	Regulation of necroptotic cell death	1	39	0.00257036	0.309685	0.390036	1	21	0.00147929	9606	Homo sapiens	ENSG00000132589		R-HSA-9688456
R-HSA-5689880	Ub-specific processing proteases	3	206	0.0135767	0.311072	0.390036	4	40	0.0028177	9606	Homo sapiens	ENSG00000100911;ENSG00000141480;ENSG00000141510		R-HSA-5689973;R-HSA-5689539;R-HSA-5696945;R-HSA-5689950
R-HSA-390522	Striated Muscle Contraction	1	40	0.00263626	0.316223	0.390036	4	4	0.00028177	9606	Homo sapiens	ENSG00000026025		R-HSA-390597;R-HSA-390598;R-HSA-390593;R-HSA-390595
R-HSA-390471	Association of TriC/CCT with target proteins during biosynthesis	1	40	0.00263626	0.316223	0.390036	1	2	0.000140885	9606	Homo sapiens	ENSG00000141510		R-HSA-390470
R-HSA-4090294	SUMOylation of intracellular receptors	1	40	0.00263626	0.316223	0.390036	1	25	0.00176106	9606	Homo sapiens	ENSG00000111424		R-HSA-4546387
R-HSA-5173214	O-glycosylation of TSR domain-containing proteins	1	41	0.00270217	0.322699	0.390036	2	2	0.000140885	9606	Homo sapiens	ENSG00000159674		R-HSA-5173005;R-HSA-5173192
R-HSA-5654727	Negative regulation of FGFR2 signaling	1	41	0.00270217	0.322699	0.390036	3	14	0.000986193	9606	Homo sapiens	ENSG00000140285		R-HSA-5654677;R-HSA-5654562;R-HSA-5654729
R-HSA-69275	G2/M Transition	3	212	0.0139722	0.326589	0.390036	6	78	0.00549451	9606	Homo sapiens	ENSG00000100911;ENSG00000141510;ENSG00000130640		R-HSA-8854071;R-HSA-8852354;R-HSA-8852337;R-HSA-8852351;R-HSA-8854044;R-HSA-380283
R-HSA-5654696	Downstream signaling of activated FGFR2	1	42	0.00276807	0.329114	0.390036	22	23	0.00162017	9606	Homo sapiens	ENSG00000140285		R-HSA-5654614;R-HSA-5654615;R-HSA-5654612;R-HSA-5654608;R-HSA-5654622;R-HSA-5654399;R-HSA-5654620;R-HSA-5654397;R-HSA-5654618;R-HSA-5654406;R-HSA-5654407;R-HSA-5654404;R-HSA-5654402;R-HSA-5654147;R-HSA-5654607;R-HSA-5654159;R-HSA-8941618;R-HSA-5654701;R-HSA-5654605;R-HSA-5654157;R-HSA-5654603;R-HSA-5654697
R-HSA-5602358	Diseases associated with the TLR signaling cascade	1	42	0.00276807	0.329114	0.390036	4	15	0.00105664	9606	Homo sapiens	ENSG00000154589		R-HSA-5602353;R-HSA-5602672;R-HSA-5602383;R-HSA-5602606
R-HSA-5260271	Diseases of Immune System	1	42	0.00276807	0.329114	0.390036	4	15	0.00105664	9606	Homo sapiens	ENSG00000154589		R-HSA-5602353;R-HSA-5602672;R-HSA-5602383;R-HSA-5602606
R-HSA-2559585	Oncogene Induced Senescence	1	42	0.00276807	0.329114	0.390036	3	19	0.00133841	9606	Homo sapiens	ENSG00000141510		R-HSA-6804998;R-HSA-6804996;R-HSA-6804879
R-HSA-453274	Mitotic G2-G2/M phases	3	214	0.014104	0.331762	0.390036	6	80	0.00563539	9606	Homo sapiens	ENSG00000100911;ENSG00000141510;ENSG00000130640		R-HSA-8854071;R-HSA-8852354;R-HSA-8852337;R-HSA-8852351;R-HSA-8854044;R-HSA-380283
R-HSA-9020702	Interleukin-1 signaling	2	125	0.00823832	0.3327	0.390036	3	59	0.0041561	9606	Homo sapiens	ENSG00000100911;ENSG00000141510		R-HSA-209061;R-HSA-9749487;R-HSA-9749464
R-HSA-201681	TCF dependent signaling in response to WNT	3	215	0.0141699	0.334349	0.390036	10	71	0.00500141	9606	Homo sapiens	ENSG00000100911;ENSG00000163251;ENSG00000124766		R-HSA-4641236;R-HSA-4641253;R-HSA-5368596;R-HSA-1504193;R-HSA-4641249;R-HSA-4641260;R-HSA-3640874;R-HSA-5665608;R-HSA-4641256;R-HSA-5626938
R-HSA-201556	Signaling by ALK	1	43	0.00283398	0.335468	0.390036	24	40	0.0028177	9606	Homo sapiens	ENSG00000110492		R-HSA-9701524;R-HSA-9700149;R-HSA-9700662;R-HSA-9701488;R-HSA-201510;R-HSA-9700156;R-HSA-201515;R-HSA-9700120;R-HSA-9700121;R-HSA-9700154;R-HSA-9700164;R-HSA-201521;R-HSA-9700647;R-HSA-9701507;R-HSA-9725315;R-HSA-9667914;R-HSA-9701485;R-HSA-9700142;R-HSA-9700175;R-HSA-9700168;R-HSA-9700200;R-HSA-9700648;R-HSA-9700137;R-HSA-9700171
R-HSA-9696264	RND3 GTPase cycle	1	43	0.00283398	0.335468	0.390036	1	2	0.000140885	9606	Homo sapiens	ENSG00000132589		R-HSA-9696268
R-HSA-9696273	RND1 GTPase cycle	1	43	0.00283398	0.335468	0.390036	1	2	0.000140885	9606	Homo sapiens	ENSG00000132589		R-HSA-9696271
R-HSA-6804757	Regulation of TP53 Degradation	1	43	0.00283398	0.335468	0.390036	11	30	0.00211327	9606	Homo sapiens	ENSG00000141510		R-HSA-5633460;R-HSA-6804998;R-HSA-6793685;R-HSA-6804996;R-HSA-6791409;R-HSA-6804879;R-HSA-3700992;R-HSA-6792491;R-HSA-3700997;R-HSA-6804441;R-HSA-3215310
R-HSA-1839126	FGFR2 mutant receptor activation	1	43	0.00283398	0.335468	0.390036	6	18	0.00126796	9606	Homo sapiens	ENSG00000140285		R-HSA-2033486;R-HSA-2077421;R-HSA-2033474;R-HSA-2077424;R-HSA-2033472;R-HSA-2033488
R-HSA-114604	GPVI-mediated activation cascade	1	43	0.00283398	0.335468	0.390036	1	25	0.00176106	9606	Homo sapiens	ENSG00000143878		R-HSA-442291
R-HSA-381426	Regulation of Insulin-like Growth Factor (IGF) transport and uptake by Insulin-like Growth Factor Binding Proteins (IGFBPs)	2	127	0.00837013	0.339597	0.390036	1	14	0.000986193	9606	Homo sapiens	ENSG00000100097;ENSG00000102265		R-HSA-8952289
R-HSA-6802948	Signaling by high-kinase activity BRAF mutants	1	44	0.00289989	0.341763	0.390036	4	6	0.000422654	9606	Homo sapiens	ENSG00000141480		R-HSA-6802912;R-HSA-6802911;R-HSA-6802910;R-HSA-6803227
R-HSA-3769402	Deactivation of the beta-catenin transactivating complex	1	44	0.00289989	0.341763	0.390036	2	14	0.000986193	9606	Homo sapiens	ENSG00000124766		R-HSA-5665608;R-HSA-5626938
R-HSA-5689896	Ovarian tumor domain proteases	1	44	0.00289989	0.341763	0.390036	1	14	0.000986193	9606	Homo sapiens	ENSG00000141510		R-HSA-5690843
R-HSA-8948216	Collagen chain trimerization	1	44	0.00289989	0.341763	0.390036	1	28	0.00197239	9606	Homo sapiens	ENSG00000144810		R-HSA-8944218
R-HSA-1236975	Antigen processing-Cross presentation	2	128	0.00843604	0.343038	0.390036	3	23	0.00162017	9606	Homo sapiens	ENSG00000100911;ENSG00000154589		R-HSA-8863895;R-HSA-1236935;R-HSA-1236970
R-HSA-1592230	Mitochondrial biogenesis	2	128	0.00843604	0.343038	0.390036	1	36	0.00253593	9606	Homo sapiens	ENSG00000228253;ENSG00000198899		R-HSA-8949580
R-HSA-5213460	RIPK1-mediated regulated necrosis	1	45	0.00296579	0.347999	0.390036	2	29	0.00204283	9606	Homo sapiens	ENSG00000132589		R-HSA-5620975;R-HSA-9688456
R-HSA-1566948	Elastic fibre formation	1	45	0.00296579	0.347999	0.390036	1	17	0.00119752	9606	Homo sapiens	ENSG00000109072		R-HSA-2161282
R-HSA-8964043	Plasma lipoprotein clearance	1	46	0.0030317	0.354176	0.390036	13	36	0.00253593	9606	Homo sapiens	ENSG00000130164		R-HSA-171106;R-HSA-174624;R-HSA-174657;R-HSA-6784738;R-HSA-171141;R-HSA-171087;R-HSA-174706;R-HSA-171122;R-HSA-171059;R-HSA-6784735;R-HSA-6784734;R-HSA-174808;R-HSA-6784729
R-HSA-5173105	O-linked glycosylation	2	133	0.00876557	0.360154	0.390036	3	27	0.00190194	9606	Homo sapiens	ENSG00000085998;ENSG00000159674		R-HSA-5173005;R-HSA-5173192;R-HSA-5617037
R-HSA-9646399	Aggrephagy	1	47	0.00309761	0.360295	0.390036	2	15	0.00105664	9606	Homo sapiens	ENSG00000026025		R-HSA-9646679;R-HSA-9646685
R-HSA-202433	Generation of second messenger molecules	1	47	0.00309761	0.360295	0.390036	1	17	0.00119752	9606	Homo sapiens	ENSG00000125753		R-HSA-430201
R-HSA-5673001	RAF/MAP kinase cascade	4	322	0.0212219	0.365429	0.390036	12	75	0.00528318	9606	Homo sapiens	ENSG00000140285;ENSG00000100911;ENSG00000141480;ENSG00000105808		R-HSA-9657603;R-HSA-5658231;R-HSA-5672980;R-HSA-5672965;R-HSA-5672978;R-HSA-5658435;R-HSA-9657606;R-HSA-5658430;R-HSA-5672972;R-HSA-5672973;R-HSA-9657608;R-HSA-9657599
R-HSA-202403	TCR signaling	2	135	0.00889738	0.366956	0.390036	2	52	0.003663	9606	Homo sapiens	ENSG00000100911;ENSG00000125753		R-HSA-5607724;R-HSA-430201
R-HSA-5674135	MAP2K and MAPK activation	1	49	0.00322942	0.37236	0.390036	8	12	0.000845309	9606	Homo sapiens	ENSG00000141480		R-HSA-9657603;R-HSA-5672980;R-HSA-5672978;R-HSA-9657606;R-HSA-5672972;R-HSA-5672973;R-HSA-9657608;R-HSA-9657599
R-HSA-9656223	Signaling by RAF1 mutants	1	49	0.00322942	0.37236	0.390036	4	7	0.000493097	9606	Homo sapiens	ENSG00000141480		R-HSA-9656211;R-HSA-9656209;R-HSA-9656215;R-HSA-9656214
R-HSA-211733	Regulation of activated PAK-2p34 by proteasome mediated degradation	1	50	0.00329533	0.378308	0.390036	1	2	0.000140885	9606	Homo sapiens	ENSG00000100911		R-HSA-211715
R-HSA-9006934	Signaling by Receptor Tyrosine Kinases	7	623	0.0410598	0.379342	0.390036	104	746	0.05255	9606	Homo sapiens	ENSG00000140285;ENSG00000167642;ENSG00000105963;ENSG00000128052;ENSG00000110492;ENSG00000182511		R-HSA-9701524;R-HSA-5654614;R-HSA-5654615;R-HSA-5654612;R-HSA-194310;R-HSA-5654608;R-HSA-5654622;R-HSA-5654620;R-HSA-5654618;R-HSA-205328;R-HSA-9701507;R-HSA-9725315;R-HSA-5654607;R-HSA-5218645;R-HSA-5654605;R-HSA-5218643;R-HSA-5218642;R-HSA-5654603;R-HSA-5218640;R-HSA-6800198;R-HSA-5357429;R-HSA-201510;R-HSA-201515;R-HSA-5357432;R-HSA-4420202;R-HSA-5654399;R-HSA-5654397;R-HSA-4420206;R-HSA-6800200;R-HSA-201521;R-HSA-190260;R-HSA-4420099;R-HSA-5218830;R-HSA-5218828;R-HSA-5218826;R-HSA-5218824;R-HSA-4420107;R-HSA-5218822;R-HSA-5218820;R-HSA-5218819;R-HSA-5218818;R-HSA-9612255;R-HSA-5218847;R-HSA-5656070;R-HSA-195408;R-HSA-4420117;R-HSA-5218839;R-HSA-5218838;R-HSA-4420121;R-HSA-5218836;R-HSA-5218832;R-HSA-4420128;R-HSA-5218855;R-HSA-5218854;R-HSA-5218852;R-HSA-5218851;R-HSA-4420143;R-HSA-4420140;R-HSA-9612257;R-HSA-5654562;R-HSA-4420153;R-HSA-3928647;R-HSA-109699;R-HSA-9700120;R-HSA-9700121;R-HSA-5654729;R-HSA-9700149;R-HSA-9700662;R-HSA-9700156;R-HSA-9700154;R-HSA-4420083;R-HSA-5218815;R-HSA-5218814;R-HSA-9700647;R-HSA-5218812;R-HSA-5218811;R-HSA-5218809;R-HSA-5218806;R-HSA-9700142;R-HSA-8941618;R-HSA-5218804;R-HSA-9700648;R-HSA-9700137;R-HSA-5654677;R-HSA-190408;R-HSA-9700164;R-HSA-5654406;R-HSA-5654407;R-HSA-5654404;R-HSA-5654402;R-HSA-5654147;R-HSA-9667914;R-HSA-5654159;R-HSA-9700175;R-HSA-5654157;R-HSA-9700168;R-HSA-9691215;R-HSA-9700171;R-HSA-9701488;R-HSA-5357479;R-HSA-9701485;R-HSA-5654701;R-HSA-9700200;R-HSA-5654697
R-HSA-5684996	MAPK1/MAPK3 signaling	4	329	0.0216833	0.380459	0.390036	12	82	0.00577628	9606	Homo sapiens	ENSG00000140285;ENSG00000100911;ENSG00000141480;ENSG00000105808		R-HSA-9657603;R-HSA-5658231;R-HSA-5672980;R-HSA-5672965;R-HSA-5672978;R-HSA-5658435;R-HSA-9657606;R-HSA-5658430;R-HSA-5672972;R-HSA-5672973;R-HSA-9657608;R-HSA-9657599
R-HSA-350562	Regulation of ornithine decarboxylase (ODC)	1	51	0.00336123	0.3842	0.390036	1	4	0.00028177	9606	Homo sapiens	ENSG00000100911		R-HSA-353125
R-HSA-1433557	Signaling by SCF-KIT	1	51	0.00336123	0.3842	0.390036	1	39	0.00274725	9606	Homo sapiens	ENSG00000182511		R-HSA-205328
R-HSA-114608	Platelet degranulation	2	141	0.00929282	0.387191	0.390036	2	11	0.000774866	9606	Homo sapiens	ENSG00000108518;ENSG00000102265		R-HSA-482775;R-HSA-481007
R-HSA-3214858	RMTs methylate histone arginines	1	52	0.00342714	0.390036	0.390036	1	22	0.00154973	9606	Homo sapiens	ENSG00000140988		R-HSA-8879123
R-HSA-70326	Glucose metabolism	2	143	0.00942464	0.393874	0.393874	2	50	0.00352212	9606	Homo sapiens	ENSG00000156510;ENSG00000067057		R-HSA-70467;R-HSA-70420
R-HSA-168249	Innate Immune System	14	1340	0.0883148	0.394365	0.394365	106	725	0.0510707	9606	Homo sapiens	ENSG00000115828;ENSG00000211598;ENSG00000182718;ENSG00000110651;ENSG00000163191;ENSG00000197747;ENSG00000154589;ENSG00000137161;ENSG00000100911;ENSG00000034152;ENSG00000109072;ENSG00000130429;ENSG00000163466;ENSG00000141510		R-HSA-5362500;R-HSA-936985;R-HSA-166168;R-HSA-450333;R-HSA-166175;R-HSA-2562564;R-HSA-450346;R-HSA-450358;R-HSA-937022;R-HSA-173626;R-HSA-173631;R-HSA-5432849;R-HSA-2730860;R-HSA-2569057;R-HSA-5432852;R-HSA-2730851;R-HSA-937029;R-HSA-9749464;R-HSA-1678923;R-HSA-6800434;R-HSA-2530429;R-HSA-166753;R-HSA-5607731;R-HSA-166245;R-HSA-5362486;R-HSA-937059;R-HSA-2730843;R-HSA-2559568;R-HSA-2730833;R-HSA-937079;R-HSA-1678944;R-HSA-5607724;R-HSA-9749487;R-HSA-166271;R-HSA-937075;R-HSA-9725206;R-HSA-8853252;R-HSA-2029466;R-HSA-2029467;R-HSA-8852481;R-HSA-166792;R-HSA-166286;R-HSA-2029458;R-HSA-2029459;R-HSA-166284;R-HSA-2029457;R-HSA-2559414;R-HSA-8870678;R-HSA-2029455;R-HSA-2029452;R-HSA-2029453;R-HSA-2029451;R-HSA-2454192;R-HSA-2029449;R-HSA-9724685;R-HSA-166041;R-HSA-2197690;R-HSA-2730888;R-HSA-5432825;R-HSA-2730882;R-HSA-8852266;R-HSA-2730884;R-HSA-2730886;R-HSA-2530453;R-HSA-2213017;R-HSA-166072;R-HSA-2029476;R-HSA-2029473;R-HSA-166082;R-HSA-2201316;R-HSA-2454240;R-HSA-2029272;R-HSA-2029273;R-HSA-1861595;R-HSA-2029270;R-HSA-166091;R-HSA-2029271;R-HSA-2562541;R-HSA-2029268;R-HSA-2201322;R-HSA-6805943;R-HSA-168915;R-HSA-2262775;R-HSA-166362;R-HSA-166363;R-HSA-2201338;R-HSA-168921;R-HSA-2262777;R-HSA-2197697;R-HSA-936941;R-HSA-166119;R-HSA-2454208;R-HSA-442592;R-HSA-1861621;R-HSA-2201293;R-HSA-9021306;R-HSA-936952;R-HSA-6798751;R-HSA-936951;R-HSA-2454239;R-HSA-6798749;R-HSA-6798748;R-HSA-936947;R-HSA-6798745;R-HSA-6798489;R-HSA-450296
R-HSA-180534	Vpu mediated degradation of CD4	1	53	0.00349305	0.395818	0.395818	1	5	0.000352212	9606	Homo sapiens	ENSG00000100911		R-HSA-180573
R-HSA-1236978	Cross-presentation of soluble exogenous antigens (endosomes)	1	53	0.00349305	0.395818	0.395818	1	6	0.000422654	9606	Homo sapiens	ENSG00000100911		R-HSA-1236970
R-HSA-6802955	Paradoxical activation of RAF signaling by kinase inactive BRAF	1	54	0.00355895	0.401545	0.401545	4	7	0.000493097	9606	Homo sapiens	ENSG00000141480		R-HSA-6802918;R-HSA-6803234;R-HSA-6802943;R-HSA-6802942
R-HSA-9649948	Signaling downstream of RAS mutants	1	54	0.00355895	0.401545	0.401545	4	7	0.000493097	9606	Homo sapiens	ENSG00000141480		R-HSA-6803233;R-HSA-6802926;R-HSA-6802925;R-HSA-6802922
R-HSA-6802946	Signaling by moderate kinase activity BRAF mutants	1	54	0.00355895	0.401545	0.401545	4	7	0.000493097	9606	Homo sapiens	ENSG00000141480		R-HSA-6802919;R-HSA-6802914;R-HSA-6803230;R-HSA-6802921
R-HSA-6802949	Signaling by RAS mutants	1	54	0.00355895	0.401545	0.401545	4	9	0.000633981	9606	Homo sapiens	ENSG00000141480		R-HSA-6803233;R-HSA-6802926;R-HSA-6802925;R-HSA-6802922
R-HSA-69610	p53-Independent DNA Damage Response	1	54	0.00355895	0.401545	0.401545	1	4	0.00028177	9606	Homo sapiens	ENSG00000100911		R-HSA-69600
R-HSA-69601	Ubiquitin Mediated Degradation of Phosphorylated Cdc25A	1	54	0.00355895	0.401545	0.401545	1	4	0.00028177	9606	Homo sapiens	ENSG00000100911		R-HSA-69600
R-HSA-9762114	GSK3B and BTRC:CUL1-mediated-degradation of NFE2L2	1	54	0.00355895	0.401545	0.401545	1	4	0.00028177	9606	Homo sapiens	ENSG00000100911		R-HSA-9762096
R-HSA-69613	p53-Independent G1/S DNA damage checkpoint	1	54	0.00355895	0.401545	0.401545	1	4	0.00028177	9606	Homo sapiens	ENSG00000100911		R-HSA-69600
R-HSA-75815	Ubiquitin-dependent degradation of Cyclin D	1	54	0.00355895	0.401545	0.401545	1	5	0.000352212	9606	Homo sapiens	ENSG00000100911		R-HSA-75825
R-HSA-169911	Regulation of Apoptosis	1	54	0.00355895	0.401545	0.401545	1	5	0.000352212	9606	Homo sapiens	ENSG00000100911		R-HSA-211715
R-HSA-75153	Apoptotic execution phase	1	54	0.00355895	0.401545	0.401545	3	57	0.00401522	9606	Homo sapiens	ENSG00000026025		R-HSA-350319;R-HSA-350318;R-HSA-201628
R-HSA-2514859	Inactivation, recovery and regulation of the phototransduction cascade	1	54	0.00355895	0.401545	0.401545	1	19	0.00133841	9606	Homo sapiens	ENSG00000111142		R-HSA-2534096
R-HSA-5576891	Cardiac conduction	2	147	0.00968826	0.407142	0.407142	2	33	0.0023246	9606	Homo sapiens	ENSG00000183023;ENSG00000135750		R-HSA-425661;R-HSA-5578910
R-HSA-8854050	FBXL7 down-regulates AURKA during mitotic entry and in early mitosis	1	55	0.00362486	0.407218	0.407218	2	6	0.000422654	9606	Homo sapiens	ENSG00000100911		R-HSA-8854071;R-HSA-8854044
R-HSA-174113	SCF-beta-TrCP mediated degradation of Emi1	1	55	0.00362486	0.407218	0.407218	1	3	0.000211327	9606	Homo sapiens	ENSG00000100911		R-HSA-174203
R-HSA-8955332	Carboxyterminal post-translational modifications of tubulin	1	55	0.00362486	0.407218	0.407218	1	6	0.000422654	9606	Homo sapiens	ENSG00000145029		R-HSA-8955869
R-HSA-445989	TAK1-dependent IKK and NF-kappa-B activation	1	55	0.00362486	0.407218	0.407218	2	17	0.00119752	9606	Homo sapiens	ENSG00000141510		R-HSA-9749487;R-HSA-9749464
R-HSA-76005	Response to elevated platelet cytosolic Ca2+	2	148	0.00975417	0.410437	0.410437	2	14	0.000986193	9606	Homo sapiens	ENSG00000108518;ENSG00000102265		R-HSA-482775;R-HSA-481007
R-HSA-180585	Vif-mediated degradation of APOBEC3G	1	56	0.00369077	0.412837	0.412837	1	4	0.00028177	9606	Homo sapiens	ENSG00000100911		R-HSA-180603
R-HSA-450408	AUF1 (hnRNP D0) binds and destabilizes mRNA	1	56	0.00369077	0.412837	0.412837	1	4	0.00028177	9606	Homo sapiens	ENSG00000100911		R-HSA-450466
R-HSA-4641258	Degradation of DVL	1	57	0.00375667	0.418404	0.418404	2	7	0.000493097	9606	Homo sapiens	ENSG00000100911		R-HSA-1504193;R-HSA-4641260
R-HSA-4641257	Degradation of AXIN	1	57	0.00375667	0.418404	0.418404	2	8	0.000563539	9606	Homo sapiens	ENSG00000100911		R-HSA-3640874;R-HSA-4641256
R-HSA-9604323	Negative regulation of NOTCH4 signaling	1	57	0.00375667	0.418404	0.418404	1	6	0.000422654	9606	Homo sapiens	ENSG00000100911		R-HSA-9604642
R-HSA-8941858	Regulation of RUNX3 expression and activity	1	57	0.00375667	0.418404	0.418404	1	9	0.000633981	9606	Homo sapiens	ENSG00000100911		R-HSA-8952408
R-HSA-198933	Immunoregulatory interactions between a Lymphoid and a non-Lymphoid cell	3	249	0.0164107	0.421421	0.421421	3	44	0.00309946	9606	Homo sapiens	ENSG00000211598;ENSG00000110651;ENSG00000002586		R-HSA-8862084;R-HSA-199161;R-HSA-199518
R-HSA-5655253	Signaling by FGFR2 in disease	1	58	0.00382258	0.423919	0.423919	16	28	0.00197239	9606	Homo sapiens	ENSG00000140285		R-HSA-5654748;R-HSA-5655323;R-HSA-5655320;R-HSA-2077424;R-HSA-2033488;R-HSA-2033486;R-HSA-5655268;R-HSA-2077421;R-HSA-5655301;R-HSA-5655233;R-HSA-5655343;R-HSA-5655245;R-HSA-5655339;R-HSA-2033474;R-HSA-5655241;R-HSA-2033472
R-HSA-109704	PI3K Cascade	1	58	0.00382258	0.423919	0.423919	1	6	0.000422654	9606	Homo sapiens	ENSG00000140285		R-HSA-109699
R-HSA-69481	G2/M Checkpoints	2	153	0.0100837	0.426779	0.426779	5	24	0.00169062	9606	Homo sapiens	ENSG00000100911;ENSG00000141510		R-HSA-6799332;R-HSA-8852354;R-HSA-8852337;R-HSA-8852351;R-HSA-6799246
R-HSA-2514856	The phototransduction cascade	1	59	0.00388849	0.429381	0.429381	1	27	0.00190194	9606	Homo sapiens	ENSG00000111142		R-HSA-2534096
R-HSA-72187	mRNA 3'-end processing	1	60	0.00395439	0.434792	0.434792	3	3	0.000211327	9606	Homo sapiens	ENSG00000123136		R-HSA-8849157;R-HSA-72180;R-HSA-72185
R-HSA-9692916	SARS-CoV-1 activates/modulates innate immune responses	1	60	0.00395439	0.434792	0.434792	1	30	0.00211327	9606	Homo sapiens	ENSG00000123609		R-HSA-9731047
R-HSA-5339562	Uptake and actions of bacterial toxins	1	60	0.00395439	0.434792	0.434792	1	66	0.0046492	9606	Homo sapiens	ENSG00000034152		R-HSA-5211400
R-HSA-432722	Golgi Associated Vesicle Biogenesis	1	61	0.0040203	0.440152	0.440152	4	7	0.000493097	9606	Homo sapiens	ENSG00000111907		R-HSA-421831;R-HSA-421836;R-HSA-421835;R-HSA-421833
R-HSA-9639288	Amino acids regulate mTORC1	1	61	0.0040203	0.440152	0.440152	3	12	0.000845309	9606	Homo sapiens	ENSG00000239282		R-HSA-9657619;R-HSA-9640195;R-HSA-9640237
R-HSA-5362768	Hh mutants are degraded by ERAD	1	61	0.0040203	0.440152	0.440152	1	6	0.000422654	9606	Homo sapiens	ENSG00000100911		R-HSA-5387392
R-HSA-5676590	NIK-->noncanonical NF-kB signaling	1	61	0.0040203	0.440152	0.440152	1	9	0.000633981	9606	Homo sapiens	ENSG00000100911		R-HSA-5607731
R-HSA-445355	Smooth Muscle Contraction	1	61	0.0040203	0.440152	0.440152	1	16	0.00112708	9606	Homo sapiens	ENSG00000182718		R-HSA-5263628
R-HSA-3000171	Non-integrin membrane-ECM interactions	1	61	0.0040203	0.440152	0.440152	1	22	0.00154973	9606	Homo sapiens	ENSG00000109072		R-HSA-2731122
R-HSA-202733	Cell surface interactions at the vascular wall	3	257	0.016938	0.441436	0.441436	3	65	0.00457875	9606	Homo sapiens	ENSG00000211598;ENSG00000136732;ENSG00000002586		R-HSA-8858428;R-HSA-8867098;R-HSA-8867097
R-HSA-5610780	Degradation of GLI1 by the proteasome	1	62	0.00408621	0.445462	0.445462	2	6	0.000422654	9606	Homo sapiens	ENSG00000100911		R-HSA-5610758;R-HSA-5610760
R-HSA-5610783	Degradation of GLI2 by the proteasome	1	62	0.00408621	0.445462	0.445462	1	5	0.000352212	9606	Homo sapiens	ENSG00000100911		R-HSA-5610757
R-HSA-5610785	GLI3 is processed to GLI3R by the proteasome	1	62	0.00408621	0.445462	0.445462	1	5	0.000352212	9606	Homo sapiens	ENSG00000100911		R-HSA-5610754
R-HSA-187577	SCF(Skp2)-mediated degradation of p27/p21	1	62	0.00408621	0.445462	0.445462	1	7	0.000493097	9606	Homo sapiens	ENSG00000100911		R-HSA-187574
R-HSA-174084	Autodegradation of Cdh1 by Cdh1:APC/C	1	64	0.00421802	0.455931	0.455931	1	2	0.000140885	9606	Homo sapiens	ENSG00000100911		R-HSA-174058
R-HSA-5387390	Hh mutants abrogate ligand secretion	1	64	0.00421802	0.455931	0.455931	1	7	0.000493097	9606	Homo sapiens	ENSG00000100911		R-HSA-5387392
R-HSA-9662361	Sensory processing of sound by outer hair cells of the cochlea	1	64	0.00421802	0.455931	0.455931	1	8	0.000563539	9606	Homo sapiens	ENSG00000247596		R-HSA-9663363
R-HSA-109606	Intrinsic Pathway for Apoptosis	1	64	0.00421802	0.455931	0.455931	4	63	0.00443787	9606	Homo sapiens	ENSG00000141510		R-HSA-4331331;R-HSA-140214;R-HSA-139913;R-HSA-4331340
R-HSA-5578775	Ion homeostasis	1	64	0.00421802	0.455931	0.455931	1	17	0.00119752	9606	Homo sapiens	ENSG00000183023		R-HSA-425661
R-HSA-6791312	TP53 Regulates Transcription of Cell Cycle Genes	1	65	0.00428393	0.461092	0.461092	24	42	0.00295858	9606	Homo sapiens	ENSG00000141510		R-HSA-3215152;R-HSA-6801637;R-HSA-6798020;R-HSA-6791363;R-HSA-6798304;R-HSA-6798031;R-HSA-6803917;R-HSA-6803946;R-HSA-6803914;R-HSA-6798282;R-HSA-6801641;R-HSA-6803400;R-HSA-6802165;R-HSA-6803858;R-HSA-6803391;R-HSA-6803935;R-HSA-6803871;R-HSA-3215144;R-HSA-6803388;R-HSA-6798268;R-HSA-6798299;R-HSA-6791387;R-HSA-6802170;R-HSA-6803801
R-HSA-112399	IRS-mediated signalling	1	65	0.00428393	0.461092	0.461092	1	9	0.000633981	9606	Homo sapiens	ENSG00000140285		R-HSA-109699
R-HSA-5678895	Defective CFTR causes cystic fibrosis	1	66	0.00434983	0.466204	0.466204	1	8	0.000563539	9606	Homo sapiens	ENSG00000100911		R-HSA-8866858
R-HSA-5607761	Dectin-1 mediated noncanonical NF-kB signaling	1	66	0.00434983	0.466204	0.466204	1	9	0.000633981	9606	Homo sapiens	ENSG00000100911		R-HSA-5607731
R-HSA-425393	Transport of inorganic cations/anions and amino acids/oligopeptides	2	167	0.0110064	0.471235	0.471235	3	76	0.00535362	9606	Homo sapiens	ENSG00000183023;ENSG00000070915		R-HSA-426130;R-HSA-425661;R-HSA-9725706
R-HSA-5693565	Recruitment and ATM-mediated phosphorylation of repair and signaling proteins at DNA double strand breaks	1	67	0.00441574	0.471268	0.471268	1	39	0.00274725	9606	Homo sapiens	ENSG00000141510		R-HSA-5693609
R-HSA-5358351	Signaling by Hedgehog	2	168	0.0110723	0.474333	0.474333	9	82	0.00577628	9606	Homo sapiens	ENSG00000100911;ENSG00000141480		R-HSA-5610757;R-HSA-5362448;R-HSA-5610758;R-HSA-5610754;R-HSA-5632668;R-HSA-5635868;R-HSA-5635854;R-HSA-5610760;R-HSA-5632667
R-HSA-174154	APC/C:Cdc20 mediated degradation of Securin	1	68	0.00448165	0.476285	0.476285	1	3	0.000211327	9606	Homo sapiens	ENSG00000100911		R-HSA-174202
R-HSA-2187338	Visual phototransduction	2	169	0.0111382	0.477419	0.477419	2	92	0.0064807	9606	Homo sapiens	ENSG00000130164;ENSG00000111142		R-HSA-2534096;R-HSA-2424254
R-HSA-5693532	DNA Double-Strand Break Repair	2	169	0.0111382	0.477419	0.477419	2	113	0.00795999	9606	Homo sapiens	ENSG00000149923;ENSG00000141510		R-HSA-5687758;R-HSA-5693609
R-HSA-73856	RNA Polymerase II Transcription Termination	1	69	0.00454755	0.481254	0.481254	1	4	0.00028177	9606	Homo sapiens	ENSG00000123136		R-HSA-72180
R-HSA-450294	MAP kinase activation	1	69	0.00454755	0.481254	0.481254	3	32	0.00225416	9606	Homo sapiens	ENSG00000034152		R-HSA-450333;R-HSA-450346;R-HSA-450296
R-HSA-2428928	IRS-related events triggered by IGF1R	1	69	0.00454755	0.481254	0.481254	1	12	0.000845309	9606	Homo sapiens	ENSG00000140285		R-HSA-109699
R-HSA-445717	Aquaporin-mediated transport	1	69	0.00454755	0.481254	0.481254	2	25	0.00176106	9606	Homo sapiens	ENSG00000086159		R-HSA-432036;R-HSA-432034
R-HSA-6807070	PTEN Regulation	2	171	0.01127	0.483559	0.483559	3	56	0.00394477	9606	Homo sapiens	ENSG00000100911;ENSG00000141510		R-HSA-8944104;R-HSA-8850992;R-HSA-5632939
R-HSA-2559586	DNA Damage/Telomere Stress Induced Senescence	1	70	0.00461346	0.486176	0.486176	5	18	0.00126796	9606	Homo sapiens	ENSG00000141510		R-HSA-3786258;R-HSA-4647613;R-HSA-4647594;R-HSA-4647593;R-HSA-5693609
R-HSA-8943724	Regulation of PTEN gene transcription	1	70	0.00461346	0.486176	0.486176	2	15	0.00105664	9606	Homo sapiens	ENSG00000141510		R-HSA-8944104;R-HSA-5632939
R-HSA-9707616	Heme signaling	1	70	0.00461346	0.486176	0.486176	2	25	0.00176106	9606	Homo sapiens	ENSG00000154589		R-HSA-9707594;R-HSA-9707659
R-HSA-5683057	MAPK family signaling cascades	4	380	0.0250445	0.487776	0.487776	13	122	0.00859397	9606	Homo sapiens	ENSG00000140285;ENSG00000100911;ENSG00000141480;ENSG00000105808		R-HSA-5658231;R-HSA-5672980;R-HSA-5672978;R-HSA-5658430;R-HSA-9657599;R-HSA-9657603;R-HSA-5672965;R-HSA-5658435;R-HSA-9657606;R-HSA-5672972;R-HSA-5672973;R-HSA-9657608;R-HSA-5687112
R-HSA-69620	Cell Cycle Checkpoints	3	279	0.0183879	0.49501	0.49501	20	56	0.00394477	9606	Homo sapiens	ENSG00000100911;ENSG00000177954;ENSG00000141510		R-HSA-6803719;R-HSA-69600;R-HSA-5633460;R-HSA-141409;R-HSA-6799332;R-HSA-8852354;R-HSA-6804879;R-HSA-6799246;R-HSA-141422;R-HSA-264458;R-HSA-6793685;R-HSA-69685;R-HSA-141431;R-HSA-8852337;R-HSA-264435;R-HSA-8852351;R-HSA-6803388;R-HSA-141439;R-HSA-6803801;R-HSA-5693609
R-HSA-2871837	FCERI mediated NF-kB activation	2	175	0.0115336	0.495706	0.495706	2	19	0.00133841	9606	Homo sapiens	ENSG00000211598;ENSG00000100911		R-HSA-5607724;R-HSA-2730882
R-HSA-5690714	CD22 mediated BCR regulation	1	72	0.00474527	0.495882	0.495882	3	4	0.00028177	9606	Homo sapiens	ENSG00000211598		R-HSA-5690740;R-HSA-5690702;R-HSA-5690701
R-HSA-1169091	Activation of NF-kappaB in B cells	1	72	0.00474527	0.495882	0.495882	1	10	0.000704424	9606	Homo sapiens	ENSG00000100911		R-HSA-1168640
R-HSA-1234176	Oxygen-dependent proline hydroxylation of Hypoxia-inducible Factor Alpha	1	72	0.00474527	0.495882	0.495882	1	12	0.000845309	9606	Homo sapiens	ENSG00000100911		R-HSA-1234159
R-HSA-5358346	Hedgehog ligand biogenesis	1	72	0.00474527	0.495882	0.495882	1	15	0.00105664	9606	Homo sapiens	ENSG00000100911		R-HSA-5362448
R-HSA-2428924	IGF1R signaling cascade	1	72	0.00474527	0.495882	0.495882	1	17	0.00119752	9606	Homo sapiens	ENSG00000140285		R-HSA-109699
R-HSA-74751	Insulin receptor signalling cascade	1	72	0.00474527	0.495882	0.495882	1	25	0.00176106	9606	Homo sapiens	ENSG00000140285		R-HSA-109699
R-HSA-6802952	Signaling by BRAF and RAF1 fusions	1	73	0.00481118	0.500667	0.500667	4	5	0.000352212	9606	Homo sapiens	ENSG00000141480		R-HSA-6802935;R-HSA-6802934;R-HSA-6802933;R-HSA-6802932
R-HSA-174184	Cdc20:Phospho-APC/C mediated degradation of Cyclin A	1	73	0.00481118	0.500667	0.500667	1	3	0.000211327	9606	Homo sapiens	ENSG00000100911		R-HSA-174255
R-HSA-68949	Orc1 removal from chromatin	1	73	0.00481118	0.500667	0.500667	1	4	0.00028177	9606	Homo sapiens	ENSG00000100911		R-HSA-68948
R-HSA-2404192	Signaling by Type 1 Insulin-like Growth Factor 1 Receptor (IGF1R)	1	73	0.00481118	0.500667	0.500667	1	19	0.00133841	9606	Homo sapiens	ENSG00000140285		R-HSA-109699
R-HSA-174178	APC/C:Cdh1 mediated degradation of Cdc20 and other APC/C:Cdh1 targeted proteins in late mitosis/early G1	1	74	0.00487708	0.505406	0.505406	2	6	0.000422654	9606	Homo sapiens	ENSG00000100911		R-HSA-174105;R-HSA-188191
R-HSA-179419	APC:Cdc20 mediated degradation of cell cycle proteins prior to satisfation of the cell cycle checkpoint	1	74	0.00487708	0.505406	0.505406	1	6	0.000422654	9606	Homo sapiens	ENSG00000100911		R-HSA-174255
R-HSA-8948751	Regulation of PTEN stability and activity	1	74	0.00487708	0.505406	0.505406	1	13	0.000915751	9606	Homo sapiens	ENSG00000100911		R-HSA-8850992
R-HSA-69017	CDK-mediated phosphorylation and removal of Cdc6	1	75	0.00494299	0.510101	0.510101	1	4	0.00028177	9606	Homo sapiens	ENSG00000100911		R-HSA-69016
R-HSA-5693606	DNA Double Strand Break Response	1	75	0.00494299	0.510101	0.510101	1	48	0.00338123	9606	Homo sapiens	ENSG00000141510		R-HSA-5693609
R-HSA-194315	Signaling by Rho GTPases	7	708	0.0466618	0.51034	0.51034	41	203	0.0142998	9606	Homo sapiens	ENSG00000132589;ENSG00000108518;ENSG00000143878;ENSG00000130429;ENSG00000026025;ENSG00000163466;ENSG00000177954		R-HSA-5666070;R-HSA-5665751;R-HSA-2029466;R-HSA-5623632;R-HSA-5666129;R-HSA-5665809;R-HSA-5666001;R-HSA-419087;R-HSA-8981443;R-HSA-5667037;R-HSA-419083;R-HSA-5623622;R-HSA-9018778;R-HSA-9013021;R-HSA-5666178;R-HSA-9013023;R-HSA-9013022;R-HSA-9013009;R-HSA-2197690;R-HSA-9696271;R-HSA-5665802;R-HSA-9696268;R-HSA-5666160;R-HSA-442592;R-HSA-5623667;R-HSA-5665982;R-HSA-9013024;R-HSA-9690494;R-HSA-5665659;R-HSA-9690493;R-HSA-5666169;R-HSA-419049;R-HSA-5671993;R-HSA-5665767;R-HSA-5671970;R-HSA-5625901;R-HSA-5671919;R-HSA-419197;R-HSA-203070;R-HSA-9013110;R-HSA-2029473
R-HSA-5663202	Diseases of signal transduction by growth factor receptors and second messengers	5	498	0.0328215	0.512477	0.512477	45	478	0.0336715	9606	Homo sapiens	ENSG00000140285;ENSG00000100911;ENSG00000141480;ENSG00000128052;ENSG00000163251		R-HSA-6802919;R-HSA-9656211;R-HSA-6802918;R-HSA-9656209;R-HSA-9656215;R-HSA-6802914;R-HSA-6803234;R-HSA-9656214;R-HSA-6803233;R-HSA-6802912;R-HSA-6802926;R-HSA-6802925;R-HSA-5654748;R-HSA-6802922;R-HSA-5655323;R-HSA-6802921;R-HSA-5655320;R-HSA-2033488;R-HSA-6802935;R-HSA-6802934;R-HSA-2033486;R-HSA-6802933;R-HSA-5387392;R-HSA-6802932;R-HSA-5655301;R-HSA-5655233;R-HSA-6802943;R-HSA-6802942;R-HSA-5655245;R-HSA-2033474;R-HSA-5655241;R-HSA-2033472;R-HSA-2400009;R-HSA-2077424;R-HSA-9673761;R-HSA-5655268;R-HSA-2077421;R-HSA-9673760;R-HSA-6802911;R-HSA-6802910;R-HSA-6803230;R-HSA-5655343;R-HSA-5340587;R-HSA-6803227;R-HSA-5655339
R-HSA-1650814	Collagen biosynthesis and modifying enzymes	1	76	0.0050089	0.514751	0.514751	19	51	0.00359256	9606	Homo sapiens	ENSG00000144810		R-HSA-8948232;R-HSA-1650808;R-HSA-2002460;R-HSA-8948234;R-HSA-2022073;R-HSA-8948224;R-HSA-8948226;R-HSA-2089971;R-HSA-8948228;R-HSA-1981104;R-HSA-8948230;R-HSA-8948231;R-HSA-8944218;R-HSA-8948219;R-HSA-8948222;R-HSA-1981128;R-HSA-1980233;R-HSA-1981157;R-HSA-1981120
R-HSA-176409	APC/C:Cdc20 mediated degradation of mitotic proteins	1	76	0.0050089	0.514751	0.514751	2	13	0.000915751	9606	Homo sapiens	ENSG00000100911		R-HSA-174202;R-HSA-174255
R-HSA-9662360	Sensory processing of sound by inner hair cells of the cochlea	1	76	0.0050089	0.514751	0.514751	1	7	0.000493097	9606	Homo sapiens	ENSG00000247596		R-HSA-9659380
R-HSA-5688426	Deubiquitination	3	289	0.019047	0.518523	0.518523	7	77	0.00542406	9606	Homo sapiens	ENSG00000100911;ENSG00000141480;ENSG00000141510		R-HSA-5689973;R-HSA-5689539;R-HSA-5696945;R-HSA-5665854;R-HSA-5689950;R-HSA-5665871;R-HSA-5690843
R-HSA-176814	Activation of APC/C and APC/C:Cdc20 mediated degradation of mitotic proteins	1	77	0.0050748	0.519358	0.519358	2	15	0.00105664	9606	Homo sapiens	ENSG00000100911		R-HSA-174202;R-HSA-174255
R-HSA-446652	Interleukin-1 family signaling	2	183	0.0120609	0.519454	0.519454	3	92	0.0064807	9606	Homo sapiens	ENSG00000100911;ENSG00000141510		R-HSA-209061;R-HSA-9749487;R-HSA-9749464
R-HSA-3108232	SUMO E3 ligases SUMOylate target proteins	2	183	0.0120609	0.519454	0.519454	2	131	0.00922795	9606	Homo sapiens	ENSG00000111424;ENSG00000141510		R-HSA-4546387;R-HSA-2997706
R-HSA-448424	Interleukin-17 signaling	1	78	0.00514071	0.523921	0.523921	3	35	0.00246548	9606	Homo sapiens	ENSG00000034152		R-HSA-450333;R-HSA-450346;R-HSA-450296
R-HSA-168256	Immune System	25	2624	0.172939	0.525821	0.525821	147	1659	0.116864	9606	Homo sapiens	ENSG00000115828;ENSG00000211598;ENSG00000182718;ENSG00000146021;ENSG00000006327;ENSG00000110651;ENSG00000026025;ENSG00000163191;ENSG00000002586;ENSG00000197747;ENSG00000154589;ENSG00000137161;ENSG00000100911;ENSG00000034152;ENSG00000109072;ENSG00000130429;ENSG00000125753;ENSG00000163466;ENSG00000141510;ENSG00000102265		R-HSA-8862084;R-HSA-8863895;R-HSA-1168640;R-HSA-5362500;R-HSA-936985;R-HSA-5690702;R-HSA-166168;R-HSA-5690701;R-HSA-450333;R-HSA-166175;R-HSA-5690740;R-HSA-2562564;R-HSA-450346;R-HSA-6789960;R-HSA-450358;R-HSA-937022;R-HSA-5668454;R-HSA-173626;R-HSA-173631;R-HSA-5432849;R-HSA-2730860;R-HSA-2569057;R-HSA-5432852;R-HSA-1112666;R-HSA-2730851;R-HSA-937029;R-HSA-9749464;R-HSA-1678923;R-HSA-6800434;R-HSA-8950480;R-HSA-2530429;R-HSA-199518;R-HSA-5676598;R-HSA-983150;R-HSA-166753;R-HSA-983147;R-HSA-5607731;R-HSA-166245;R-HSA-5362486;R-HSA-5668414;R-HSA-983140;R-HSA-937059;R-HSA-6785047;R-HSA-2730843;R-HSA-2559568;R-HSA-2730833;R-HSA-937079;R-HSA-1678944;R-HSA-5607724;R-HSA-983157;R-HSA-983156;R-HSA-9749487;R-HSA-8950260;R-HSA-166271;R-HSA-937075;R-HSA-430201;R-HSA-9606162;R-HSA-9606163;R-HSA-9725206;R-HSA-8853252;R-HSA-2029466;R-HSA-2029467;R-HSA-8852481;R-HSA-6789615;R-HSA-166792;R-HSA-166286;R-HSA-2029458;R-HSA-2029459;R-HSA-166284;R-HSA-9691421;R-HSA-2029457;R-HSA-2559414;R-HSA-8870678;R-HSA-2029455;R-HSA-983709;R-HSA-2029452;R-HSA-2029453;R-HSA-983707;R-HSA-9606151;R-HSA-2029451;R-HSA-2454192;R-HSA-2029449;R-HSA-983703;R-HSA-9724685;R-HSA-166041;R-HSA-983700;R-HSA-2197690;R-HSA-9606159;R-HSA-983696;R-HSA-2730888;R-HSA-209061;R-HSA-5432825;R-HSA-2730882;R-HSA-8852266;R-HSA-2730884;R-HSA-2730886;R-HSA-2530453;R-HSA-2213017;R-HSA-166072;R-HSA-2029476;R-HSA-2029473;R-HSA-166082;R-HSA-2201316;R-HSA-2454240;R-HSA-2029272;R-HSA-2029273;R-HSA-1861595;R-HSA-2029270;R-HSA-166091;R-HSA-2029271;R-HSA-5669023;R-HSA-2562541;R-HSA-2029268;R-HSA-2201322;R-HSA-6805943;R-HSA-168915;R-HSA-2262775;R-HSA-1236935;R-HSA-5668481;R-HSA-166362;R-HSA-166363;R-HSA-2201338;R-HSA-168921;R-HSA-2262777;R-HSA-2197697;R-HSA-5668534;R-HSA-936941;R-HSA-166119;R-HSA-2454208;R-HSA-442592;R-HSA-1861621;R-HSA-2201293;R-HSA-9021306;R-HSA-936952;R-HSA-1236970;R-HSA-6798751;R-HSA-936951;R-HSA-199161;R-HSA-2454239;R-HSA-6798749;R-HSA-6798748;R-HSA-936947;R-HSA-6798745;R-HSA-5668520;R-HSA-6798489;R-HSA-6790041;R-HSA-450296
R-HSA-3000178	ECM proteoglycans	1	79	0.00520662	0.528441	0.528441	4	23	0.00162017	9606	Homo sapiens	ENSG00000109072		R-HSA-2426471;R-HSA-2396370;R-HSA-2396079;R-HSA-2465883
R-HSA-9013106	RHOC GTPase cycle	1	79	0.00520662	0.528441	0.528441	1	6	0.000422654	9606	Homo sapiens	ENSG00000132589		R-HSA-9013110
R-HSA-5625740	RHO GTPases activate PKNs	1	79	0.00520662	0.528441	0.528441	3	20	0.00140885	9606	Homo sapiens	ENSG00000143878		R-HSA-5623622;R-HSA-5623632;R-HSA-5623667
R-HSA-975634	Retinoid metabolism and transport	1	79	0.00520662	0.528441	0.528441	1	28	0.00197239	9606	Homo sapiens	ENSG00000130164		R-HSA-2424254
R-HSA-199992	trans-Golgi Network Vesicle Budding	1	80	0.00527252	0.532919	0.532919	4	19	0.00133841	9606	Homo sapiens	ENSG00000111907		R-HSA-421831;R-HSA-421836;R-HSA-421835;R-HSA-421833
R-HSA-69473	G2/M DNA damage checkpoint	1	80	0.00527252	0.532919	0.532919	2	12	0.000845309	9606	Homo sapiens	ENSG00000141510		R-HSA-6799332;R-HSA-6799246
R-HSA-351202	Metabolism of polyamines	1	80	0.00527252	0.532919	0.532919	1	17	0.00119752	9606	Homo sapiens	ENSG00000100911		R-HSA-353125
R-HSA-9716542	Signaling by Rho GTPases, Miro GTPases and RHOBTB3	7	724	0.0477163	0.534155	0.534155	41	212	0.0149338	9606	Homo sapiens	ENSG00000132589;ENSG00000108518;ENSG00000143878;ENSG00000130429;ENSG00000026025;ENSG00000163466;ENSG00000177954		R-HSA-5666070;R-HSA-5665751;R-HSA-2029466;R-HSA-5623632;R-HSA-5666129;R-HSA-5665809;R-HSA-5666001;R-HSA-419087;R-HSA-8981443;R-HSA-5667037;R-HSA-419083;R-HSA-5623622;R-HSA-9018778;R-HSA-9013021;R-HSA-5666178;R-HSA-9013023;R-HSA-9013022;R-HSA-9013009;R-HSA-2197690;R-HSA-9696271;R-HSA-5665802;R-HSA-9696268;R-HSA-5666160;R-HSA-442592;R-HSA-5623667;R-HSA-5665982;R-HSA-9013024;R-HSA-9690494;R-HSA-5665659;R-HSA-9690493;R-HSA-5666169;R-HSA-419049;R-HSA-5671993;R-HSA-5665767;R-HSA-5671970;R-HSA-5625901;R-HSA-5671919;R-HSA-419197;R-HSA-203070;R-HSA-9013110;R-HSA-2029473
R-HSA-983705	Signaling by the B Cell Receptor (BCR)	2	189	0.0124563	0.536774	0.536774	15	45	0.00316991	9606	Homo sapiens	ENSG00000211598;ENSG00000100911		R-HSA-9606162;R-HSA-9606163;R-HSA-5690740;R-HSA-1112666;R-HSA-9691421;R-HSA-1168640;R-HSA-983709;R-HSA-983707;R-HSA-9606151;R-HSA-983703;R-HSA-5690702;R-HSA-983700;R-HSA-5690701;R-HSA-9606159;R-HSA-983696
R-HSA-380270	Recruitment of mitotic centrosome proteins and complexes	1	81	0.00533843	0.537354	0.537354	1	3	0.000211327	9606	Homo sapiens	ENSG00000130640		R-HSA-380283
R-HSA-159236	Transport of Mature mRNA derived from an Intron-Containing Transcript	1	81	0.00533843	0.537354	0.537354	1	4	0.00028177	9606	Homo sapiens	ENSG00000123136		R-HSA-159101
R-HSA-4086398	Ca2+ pathway	1	81	0.00533843	0.537354	0.537354	4	27	0.00190194	9606	Homo sapiens	ENSG00000163251		R-HSA-3965444;R-HSA-3965446;R-HSA-3965447;R-HSA-3965441
R-HSA-1226099	Signaling by FGFR in disease	1	82	0.00540434	0.541748	0.541748	16	99	0.0069738	9606	Homo sapiens	ENSG00000140285		R-HSA-5654748;R-HSA-5655323;R-HSA-5655320;R-HSA-2077424;R-HSA-2033488;R-HSA-2033486;R-HSA-5655268;R-HSA-2077421;R-HSA-5655301;R-HSA-5655233;R-HSA-5655343;R-HSA-5655245;R-HSA-5655339;R-HSA-2033474;R-HSA-5655241;R-HSA-2033472
R-HSA-2990846	SUMOylation	2	192	0.0126541	0.545274	0.545274	2	140	0.00986193	9606	Homo sapiens	ENSG00000111424;ENSG00000141510		R-HSA-4546387;R-HSA-2997706
R-HSA-5633008	TP53 Regulates Transcription of Cell Death Genes	1	83	0.00547024	0.5461	0.5461	52	68	0.00479008	9606	Homo sapiens	ENSG00000141510		R-HSA-6799462;R-HSA-4331331;R-HSA-139913;R-HSA-4331340;R-HSA-6791285;R-HSA-6800253;R-HSA-6791291;R-HSA-6800250;R-HSA-6799815;R-HSA-6797766;R-HSA-6800836;R-HSA-6797763;R-HSA-6801089;R-HSA-6801355;R-HSA-140214;R-HSA-6799441;R-HSA-3700984;R-HSA-6801184;R-HSA-6798126;R-HSA-6800044;R-HSA-3700981;R-HSA-6800042;R-HSA-6797993;R-HSA-6791349;R-HSA-6791348;R-HSA-6798004;R-HSA-5633414;R-HSA-6798129;R-HSA-6800816;R-HSA-6801087;R-HSA-5633295;R-HSA-6801213;R-HSA-6798139;R-HSA-6798138;R-HSA-6799418;R-HSA-6801209;R-HSA-6799416;R-HSA-6801415;R-HSA-6791302;R-HSA-6798082;R-HSA-6798081;R-HSA-6800001;R-HSA-6801166;R-HSA-6800396;R-HSA-6791306;R-HSA-6798615;R-HSA-6800279;R-HSA-6798611;R-HSA-5633441;R-HSA-5633314;R-HSA-6791327;R-HSA-6791323
R-HSA-380287	Centrosome maturation	1	83	0.00547024	0.5461	0.5461	1	6	0.000422654	9606	Homo sapiens	ENSG00000130640		R-HSA-380283
R-HSA-8939902	Regulation of RUNX2 expression and activity	1	83	0.00547024	0.5461	0.5461	4	32	0.00225416	9606	Homo sapiens	ENSG00000100911		R-HSA-8939801;R-HSA-9008475;R-HSA-9008110;R-HSA-9009362
R-HSA-176408	Regulation of APC/C activators between G1/S and early anaphase	1	83	0.00547024	0.5461	0.5461	1	14	0.000986193	9606	Homo sapiens	ENSG00000100911		R-HSA-174203
R-HSA-9824443	Parasitic Infection Pathways	3	302	0.0199038	0.548199	0.548199	22	95	0.00669203	9606	Homo sapiens	ENSG00000211598;ENSG00000130429;ENSG00000163466		R-HSA-9664275;R-HSA-9664273;R-HSA-2029466;R-HSA-9664278;R-HSA-9664406;R-HSA-442592;R-HSA-1861595;R-HSA-9666426;R-HSA-9666458;R-HSA-9666425;R-HSA-9666430;R-HSA-9664285;R-HSA-9666428;R-HSA-9666435;R-HSA-9666433;R-HSA-9664261;R-HSA-2197690;R-HSA-9664271;R-HSA-9664270;R-HSA-9664397;R-HSA-9664268;R-HSA-2029473
R-HSA-9658195	Leishmania infection	3	302	0.0199038	0.548199	0.548199	22	95	0.00669203	9606	Homo sapiens	ENSG00000211598;ENSG00000130429;ENSG00000163466		R-HSA-9664275;R-HSA-9664273;R-HSA-2029466;R-HSA-9664278;R-HSA-9664406;R-HSA-442592;R-HSA-1861595;R-HSA-9666426;R-HSA-9666458;R-HSA-9666425;R-HSA-9666430;R-HSA-9664285;R-HSA-9666428;R-HSA-9666435;R-HSA-9666433;R-HSA-9664261;R-HSA-2197690;R-HSA-9664271;R-HSA-9664270;R-HSA-9664397;R-HSA-9664268;R-HSA-2029473
R-HSA-1980143	Signaling by NOTCH1	1	84	0.00553615	0.550411	0.550411	2	39	0.00274725	9606	Homo sapiens	ENSG00000141480		R-HSA-1980123;R-HSA-1980118
R-HSA-2467813	Separation of Sister Chromatids	2	195	0.0128518	0.553665	0.553665	3	8	0.000563539	9606	Homo sapiens	ENSG00000100911;ENSG00000177954		R-HSA-2467809;R-HSA-2467811;R-HSA-174202
R-HSA-383280	Nuclear Receptor transcription pathway	1	86	0.00566796	0.558911	0.558911	2	2	0.000140885	9606	Homo sapiens	ENSG00000111424		R-HSA-382096;R-HSA-376419
R-HSA-6796648	TP53 Regulates Transcription of DNA Repair Genes	1	86	0.00566796	0.558911	0.558911	12	17	0.00119752	9606	Homo sapiens	ENSG00000141510		R-HSA-6796647;R-HSA-6806423;R-HSA-6806405;R-HSA-6806419;R-HSA-6806417;R-HSA-6806413;R-HSA-6806412;R-HSA-6806394;R-HSA-6796649;R-HSA-6806425;R-HSA-6806408;R-HSA-6806392
R-HSA-416482	G alpha (12/13) signalling events	1	86	0.00566796	0.558911	0.558911	2	15	0.00105664	9606	Homo sapiens	ENSG00000143878		R-HSA-419166;R-HSA-419049
R-HSA-1234174	Cellular response to hypoxia	1	86	0.00566796	0.558911	0.558911	1	20	0.00140885	9606	Homo sapiens	ENSG00000100911		R-HSA-1234159
R-HSA-9659379	Sensory processing of sound	1	87	0.00573387	0.563101	0.563101	2	13	0.000915751	9606	Homo sapiens	ENSG00000247596		R-HSA-9663363;R-HSA-9659380
R-HSA-2559583	Cellular Senescence	2	199	0.0131154	0.564684	0.564684	13	90	0.00633981	9606	Homo sapiens	ENSG00000034152;ENSG00000141510		R-HSA-6804998;R-HSA-6804996;R-HSA-3228469;R-HSA-3238999;R-HSA-6804879;R-HSA-3786258;R-HSA-4647594;R-HSA-4647593;R-HSA-3239014;R-HSA-4647613;R-HSA-450333;R-HSA-450296;R-HSA-5693609
R-HSA-5654738	Signaling by FGFR2	1	88	0.00579978	0.567252	0.567252	28	46	0.00324035	9606	Homo sapiens	ENSG00000140285		R-HSA-5654614;R-HSA-5654615;R-HSA-5654612;R-HSA-5654677;R-HSA-5654608;R-HSA-5654622;R-HSA-190408;R-HSA-5654620;R-HSA-5654618;R-HSA-5656070;R-HSA-5654406;R-HSA-5654407;R-HSA-5654404;R-HSA-5654402;R-HSA-5654147;R-HSA-5654607;R-HSA-5654159;R-HSA-5654605;R-HSA-5654157;R-HSA-5654603;R-HSA-5654729;R-HSA-5654399;R-HSA-5654397;R-HSA-5654562;R-HSA-190260;R-HSA-8941618;R-HSA-5654701;R-HSA-5654697
R-HSA-1912408	Pre-NOTCH Transcription and Translation	1	88	0.00579978	0.567252	0.567252	2	28	0.00197239	9606	Homo sapiens	ENSG00000141510		R-HSA-4395236;R-HSA-1912406
R-HSA-69202	Cyclin E associated events during G1/S transition	1	88	0.00579978	0.567252	0.567252	1	20	0.00140885	9606	Homo sapiens	ENSG00000100911		R-HSA-187574
R-HSA-6806834	Signaling by MET	1	88	0.00579978	0.567252	0.567252	1	51	0.00359256	9606	Homo sapiens	ENSG00000167642		R-HSA-6800200
R-HSA-5693607	Processing of DNA double-strand break ends	1	89	0.00586568	0.571363	0.571363	1	17	0.00119752	9606	Homo sapiens	ENSG00000149923		R-HSA-5687758
R-HSA-9663891	Selective autophagy	1	89	0.00586568	0.571363	0.571363	2	48	0.00338123	9606	Homo sapiens	ENSG00000026025		R-HSA-9646679;R-HSA-9646685
R-HSA-6806667	Metabolism of fat-soluble vitamins	1	89	0.00586568	0.571363	0.571363	1	34	0.00239504	9606	Homo sapiens	ENSG00000130164		R-HSA-2424254
R-HSA-3781865	Diseases of glycosylation	2	202	0.0133131	0.57282	0.57282	2	77	0.00542406	9606	Homo sapiens	ENSG00000085998;ENSG00000159674		R-HSA-6785565;R-HSA-5617096
R-HSA-72202	Transport of Mature Transcript to Cytoplasm	1	90	0.00593159	0.575436	0.575436	1	13	0.000915751	9606	Homo sapiens	ENSG00000123136		R-HSA-159101
R-HSA-69656	Cyclin A:Cdk2-associated events at S phase entry	1	90	0.00593159	0.575436	0.575436	1	19	0.00133841	9606	Homo sapiens	ENSG00000100911		R-HSA-187574
R-HSA-1168372	Downstream signaling events of B Cell Receptor (BCR)	1	91	0.0059975	0.57947	0.57947	1	15	0.00105664	9606	Homo sapiens	ENSG00000100911		R-HSA-1168640
R-HSA-195253	Degradation of beta-catenin by the destruction complex	1	91	0.0059975	0.57947	0.57947	1	23	0.00162017	9606	Homo sapiens	ENSG00000100911		R-HSA-2130282
R-HSA-453276	Regulation of mitotic cell cycle	1	92	0.0060634	0.583466	0.583466	6	40	0.0028177	9606	Homo sapiens	ENSG00000100911		R-HSA-174058;R-HSA-174202;R-HSA-174203;R-HSA-174105;R-HSA-188191;R-HSA-174255
R-HSA-174143	APC/C-mediated degradation of cell cycle proteins	1	92	0.0060634	0.583466	0.583466	6	40	0.0028177	9606	Homo sapiens	ENSG00000100911		R-HSA-174058;R-HSA-174202;R-HSA-174203;R-HSA-174105;R-HSA-188191;R-HSA-174255
R-HSA-9013694	Signaling by NOTCH4	1	92	0.0060634	0.583466	0.583466	1	20	0.00140885	9606	Homo sapiens	ENSG00000100911		R-HSA-9604642
R-HSA-6802957	Oncogenic MAPK signaling	1	93	0.00612931	0.587425	0.587425	24	46	0.00324035	9606	Homo sapiens	ENSG00000141480		R-HSA-6802919;R-HSA-9656211;R-HSA-6802918;R-HSA-9656209;R-HSA-9656215;R-HSA-6802914;R-HSA-6803234;R-HSA-9656214;R-HSA-6803233;R-HSA-6802912;R-HSA-6802926;R-HSA-6802925;R-HSA-6802922;R-HSA-6802921;R-HSA-6802935;R-HSA-6802934;R-HSA-6802933;R-HSA-6802932;R-HSA-6802943;R-HSA-6802911;R-HSA-6802942;R-HSA-6802910;R-HSA-6803230;R-HSA-6803227
R-HSA-450531	Regulation of mRNA stability by proteins that bind AU-rich elements	1	93	0.00612931	0.587425	0.587425	1	26	0.0018315	9606	Homo sapiens	ENSG00000100911		R-HSA-450466
R-HSA-6794362	Protein-protein interactions at synapses	1	93	0.00612931	0.587425	0.587425	1	33	0.0023246	9606	Homo sapiens	ENSG00000132589		R-HSA-8849908
R-HSA-1257604	PIP3 activates AKT signaling	3	321	0.021156	0.589608	0.589608	4	86	0.00605804	9606	Homo sapiens	ENSG00000140285;ENSG00000100911;ENSG00000141510		R-HSA-8944104;R-HSA-2316434;R-HSA-8850992;R-HSA-5632939
R-HSA-141424	Amplification of signal from the kinetochores	1	94	0.00619522	0.591346	0.591346	4	4	0.00028177	9606	Homo sapiens	ENSG00000177954		R-HSA-141409;R-HSA-141431;R-HSA-141422;R-HSA-141439
R-HSA-141444	Amplification of signal from unattached kinetochores via a MAD2 inhibitory signal	1	94	0.00619522	0.591346	0.591346	4	4	0.00028177	9606	Homo sapiens	ENSG00000177954		R-HSA-141409;R-HSA-141431;R-HSA-141422;R-HSA-141439
R-HSA-69052	Switching of origins to a post-replicative state	1	94	0.00619522	0.591346	0.591346	2	10	0.000704424	9606	Homo sapiens	ENSG00000100911		R-HSA-68948;R-HSA-69016
R-HSA-6804756	Regulation of TP53 Activity through Phosphorylation	1	95	0.00626112	0.59523	0.59523	23	26	0.0018315	9606	Homo sapiens	ENSG00000141510		R-HSA-6805479;R-HSA-6799431;R-HSA-6805126;R-HSA-6798374;R-HSA-3222128;R-HSA-6805285;R-HSA-3215251;R-HSA-6799332;R-HSA-6805059;R-HSA-6805122;R-HSA-3222006;R-HSA-6805103;R-HSA-6799246;R-HSA-6805035;R-HSA-6805399;R-HSA-6805109;R-HSA-69685;R-HSA-3222020;R-HSA-6799409;R-HSA-3239014;R-HSA-6805470;R-HSA-6805276;R-HSA-5693609
R-HSA-446728	Cell junction organization	1	95	0.00626112	0.59523	0.59523	1	37	0.00260637	9606	Homo sapiens	ENSG00000125753		R-HSA-446364
R-HSA-68877	Mitotic Prometaphase	2	211	0.0139063	0.596569	0.596569	8	20	0.00140885	9606	Homo sapiens	ENSG00000177954;ENSG00000130640		R-HSA-9648114;R-HSA-2484822;R-HSA-375302;R-HSA-380316;R-HSA-380508;R-HSA-1638803;R-HSA-2468287;R-HSA-1638821
R-HSA-2219530	Constitutive Signaling by Aberrant PI3K in Cancer	1	96	0.00632703	0.599077	0.599077	1	2	0.000140885	9606	Homo sapiens	ENSG00000140285		R-HSA-2400009
R-HSA-390466	Chaperonin-mediated protein folding	1	96	0.00632703	0.599077	0.599077	1	19	0.00133841	9606	Homo sapiens	ENSG00000141510		R-HSA-390470
R-HSA-380320	Recruitment of NuMA to mitotic centrosomes	1	97	0.00639293	0.602888	0.602888	2	2	0.000140885	9606	Homo sapiens	ENSG00000130640		R-HSA-380316;R-HSA-380508
R-HSA-173623	Classical antibody-mediated complement activation	1	97	0.00639293	0.602888	0.602888	2	2	0.000140885	9606	Homo sapiens	ENSG00000211598		R-HSA-173626;R-HSA-173631
R-HSA-9645723	Diseases of programmed cell death	1	97	0.00639293	0.602888	0.602888	1	37	0.00260637	9606	Homo sapiens	ENSG00000141510		R-HSA-9723906
R-HSA-5689603	UCH proteinases	1	98	0.00645884	0.606663	0.606663	2	11	0.000774866	9606	Homo sapiens	ENSG00000100911		R-HSA-5665854;R-HSA-5665871
R-HSA-9772573	Late SARS-CoV-2 Infection Events	1	98	0.00645884	0.606663	0.606663	1	69	0.00486052	9606	Homo sapiens	ENSG00000185101		R-HSA-9770187
R-HSA-5619084	ABC transporter disorders	1	99	0.00652475	0.610403	0.610403	1	23	0.00162017	9606	Homo sapiens	ENSG00000100911		R-HSA-8866858
R-HSA-373080	Class B/2 (Secretin family receptors)	1	99	0.00652475	0.610403	0.610403	1	24	0.00169062	9606	Homo sapiens	ENSG00000163251		R-HSA-201708
R-HSA-174824	Plasma lipoprotein assembly, remodeling, and clearance	1	102	0.00672247	0.621411	0.621411	13	86	0.00605804	9606	Homo sapiens	ENSG00000130164		R-HSA-171106;R-HSA-174624;R-HSA-174657;R-HSA-6784738;R-HSA-171141;R-HSA-171087;R-HSA-174706;R-HSA-171122;R-HSA-171059;R-HSA-6784735;R-HSA-6784734;R-HSA-174808;R-HSA-6784729
R-HSA-391251	Protein folding	1	102	0.00672247	0.621411	0.621411	1	28	0.00197239	9606	Homo sapiens	ENSG00000141510		R-HSA-390470
R-HSA-74752	Signaling by Insulin receptor	1	102	0.00672247	0.621411	0.621411	1	34	0.00239504	9606	Homo sapiens	ENSG00000140285		R-HSA-109699
R-HSA-2029481	FCGR activation	1	103	0.00678837	0.625011	0.625011	6	6	0.000422654	9606	Homo sapiens	ENSG00000211598		R-HSA-2029455;R-HSA-2029452;R-HSA-2029449;R-HSA-1861621;R-HSA-2029459;R-HSA-2029457
R-HSA-983695	Antigen activates B Cell Receptor (BCR) leading to generation of second messengers	1	103	0.00678837	0.625011	0.625011	11	26	0.0018315	9606	Homo sapiens	ENSG00000211598		R-HSA-9606162;R-HSA-9606163;R-HSA-983709;R-HSA-983707;R-HSA-9606151;R-HSA-983703;R-HSA-1112666;R-HSA-983700;R-HSA-9606159;R-HSA-9691421;R-HSA-983696
R-HSA-8939236	RUNX1 regulates transcription of genes involved in differentiation of HSCs	1	105	0.00692019	0.63211	0.63211	1	15	0.00105664	9606	Homo sapiens	ENSG00000100911		R-HSA-8957265
R-HSA-2168880	Scavenging of heme from plasma	1	106	0.00698609	0.635609	0.635609	1	12	0.000845309	9606	Homo sapiens	ENSG00000211598		R-HSA-2203516
R-HSA-5687128	MAPK6/MAPK4 signaling	1	106	0.00698609	0.635609	0.635609	1	40	0.0028177	9606	Homo sapiens	ENSG00000100911		R-HSA-5687112
R-HSA-2730905	Role of LAT2/NTAL/LAB on calcium mobilization	1	107	0.007052	0.639075	0.639075	2	7	0.000493097	9606	Homo sapiens	ENSG00000211598		R-HSA-2730860;R-HSA-2730884
R-HSA-190236	Signaling by FGFR	1	107	0.007052	0.639075	0.639075	28	142	0.0100028	9606	Homo sapiens	ENSG00000140285		R-HSA-5654614;R-HSA-5654615;R-HSA-5654612;R-HSA-5654677;R-HSA-5654608;R-HSA-5654622;R-HSA-190408;R-HSA-5654620;R-HSA-5654618;R-HSA-5656070;R-HSA-5654406;R-HSA-5654407;R-HSA-5654404;R-HSA-5654402;R-HSA-5654147;R-HSA-5654607;R-HSA-5654159;R-HSA-5654605;R-HSA-5654157;R-HSA-5654603;R-HSA-5654729;R-HSA-5654399;R-HSA-5654397;R-HSA-5654562;R-HSA-190260;R-HSA-8941618;R-HSA-5654701;R-HSA-5654697
R-HSA-1296071	Potassium Channels	1	107	0.007052	0.639075	0.639075	1	20	0.00140885	9606	Homo sapiens	ENSG00000135750		R-HSA-1299304
R-HSA-9759194	Nuclear events mediated by NFE2L2	1	110	0.00724972	0.649278	0.649278	1	48	0.00338123	9606	Homo sapiens	ENSG00000100911		R-HSA-9762096
R-HSA-69618	Mitotic Spindle Checkpoint	1	111	0.00731563	0.652615	0.652615	4	7	0.000493097	9606	Homo sapiens	ENSG00000177954		R-HSA-141409;R-HSA-141431;R-HSA-141422;R-HSA-141439
R-HSA-166786	Creation of C4 and C2 activators	1	111	0.00731563	0.652615	0.652615	2	8	0.000563539	9606	Homo sapiens	ENSG00000211598		R-HSA-173626;R-HSA-173631
R-HSA-9009391	Extra-nuclear estrogen signaling	1	111	0.00731563	0.652615	0.652615	1	39	0.00274725	9606	Homo sapiens	ENSG00000137673		R-HSA-9624272
R-HSA-2454202	Fc epsilon receptor (FCERI) signaling	2	235	0.015488	0.655051	0.655051	15	65	0.00457875	9606	Homo sapiens	ENSG00000211598;ENSG00000100911		R-HSA-2730888;R-HSA-9725206;R-HSA-2730860;R-HSA-2454240;R-HSA-2454208;R-HSA-2730851;R-HSA-2730882;R-HSA-2730884;R-HSA-2730886;R-HSA-2730843;R-HSA-2454192;R-HSA-2730833;R-HSA-9724685;R-HSA-5607724;R-HSA-2454239
R-HSA-202424	Downstream TCR signaling	1	112	0.00738153	0.655921	0.655921	1	24	0.00169062	9606	Homo sapiens	ENSG00000100911		R-HSA-5607724
R-HSA-1912422	Pre-NOTCH Expression and Processing	1	113	0.00744744	0.659195	0.659195	2	38	0.00267681	9606	Homo sapiens	ENSG00000141510		R-HSA-4395236;R-HSA-1912406
R-HSA-68867	Assembly of the pre-replicative complex	1	113	0.00744744	0.659195	0.659195	1	23	0.00162017	9606	Homo sapiens	ENSG00000100911		R-HSA-68825
R-HSA-6798695	Neutrophil degranulation	4	478	0.0315033	0.667922	0.667922	5	10	0.000704424	9606	Homo sapiens	ENSG00000115828;ENSG00000182718;ENSG00000163191;ENSG00000197747		R-HSA-6800434;R-HSA-6798751;R-HSA-6798749;R-HSA-6798748;R-HSA-6798745
R-HSA-418346	Platelet homeostasis	1	118	0.00777697	0.675108	0.675108	1	31	0.00218371	9606	Homo sapiens	ENSG00000183023		R-HSA-425661
R-HSA-9006925	Intracellular signaling by second messengers	3	368	0.0242536	0.681166	0.681166	4	114	0.00803043	9606	Homo sapiens	ENSG00000140285;ENSG00000100911;ENSG00000141510		R-HSA-8944104;R-HSA-2316434;R-HSA-8850992;R-HSA-5632939
R-HSA-166663	Initial triggering of complement	1	120	0.00790879	0.681264	0.681264	4	21	0.00147929	9606	Homo sapiens	ENSG00000211598		R-HSA-166753;R-HSA-173626;R-HSA-166792;R-HSA-173631
R-HSA-5607764	CLEC7A (Dectin-1) signaling	1	120	0.00790879	0.681264	0.681264	2	45	0.00316991	9606	Homo sapiens	ENSG00000100911		R-HSA-5607731;R-HSA-5607724
R-HSA-2672351	Stimuli-sensing channels	1	120	0.00790879	0.681264	0.681264	1	33	0.0023246	9606	Homo sapiens	ENSG00000185101		R-HSA-2684901
R-HSA-9648025	EML4 and NUDC in mitotic spindle formation	1	121	0.00797469	0.684299	0.684299	1	5	0.000352212	9606	Homo sapiens	ENSG00000177954		R-HSA-9648114
R-HSA-68882	Mitotic Anaphase	2	249	0.0164107	0.685955	0.685955	3	32	0.00225416	9606	Homo sapiens	ENSG00000100911;ENSG00000177954		R-HSA-2467809;R-HSA-2467811;R-HSA-174202
R-HSA-2555396	Mitotic Metaphase and Anaphase	2	250	0.0164766	0.688074	0.688074	3	33	0.0023246	9606	Homo sapiens	ENSG00000100911;ENSG00000177954		R-HSA-2467809;R-HSA-2467811;R-HSA-174202
R-HSA-6803157	Antimicrobial peptides	1	123	0.0081065	0.690282	0.690282	1	58	0.00408566	9606	Homo sapiens	ENSG00000197747		R-HSA-6798489
R-HSA-5610787	Hedgehog 'off' state	1	124	0.00817241	0.693232	0.693232	4	32	0.00225416	9606	Homo sapiens	ENSG00000100911		R-HSA-5610757;R-HSA-5610758;R-HSA-5610754;R-HSA-5610760
R-HSA-2871796	FCERI mediated MAPK activation	1	124	0.00817241	0.693232	0.693232	2	20	0.00140885	9606	Homo sapiens	ENSG00000211598		R-HSA-2730851;R-HSA-2730886
R-HSA-2219528	PI3K/AKT Signaling in Cancer	1	124	0.00817241	0.693232	0.693232	1	21	0.00147929	9606	Homo sapiens	ENSG00000140285		R-HSA-2400009
R-HSA-382556	ABC-family proteins mediated transport	1	124	0.00817241	0.693232	0.693232	1	27	0.00190194	9606	Homo sapiens	ENSG00000100911		R-HSA-8866553
R-HSA-5693567	HDR through Homologous Recombination (HRR) or Single Strand Annealing (SSA)	1	124	0.00817241	0.693232	0.693232	1	44	0.00309946	9606	Homo sapiens	ENSG00000149923		R-HSA-5687758
R-HSA-8951664	Neddylation	2	254	0.0167403	0.696433	0.696433	10	44	0.00309946	9606	Homo sapiens	ENSG00000100911;ENSG00000146021		R-HSA-8956040;R-HSA-8956184;R-HSA-8955289;R-HSA-8955241;R-HSA-9755303;R-HSA-8956140;R-HSA-8932355;R-HSA-8952630;R-HSA-9755306;R-HSA-8952631
R-HSA-5628897	TP53 Regulates Metabolic Genes	1	126	0.00830422	0.699047	0.699047	14	34	0.00239504	9606	Homo sapiens	ENSG00000141510		R-HSA-5632759;R-HSA-5632887;R-HSA-5632914;R-HSA-5632924;R-HSA-5632892;R-HSA-5632766;R-HSA-5629189;R-HSA-5628901;R-HSA-5632993;R-HSA-5629187;R-HSA-5628899;R-HSA-5632386;R-HSA-5632393;R-HSA-5632939
R-HSA-4420097	VEGFA-VEGFR2 Pathway	1	129	0.00850194	0.707565	0.707565	44	79	0.00556495	9606	Homo sapiens	ENSG00000128052		R-HSA-4420099;R-HSA-5218830;R-HSA-5218828;R-HSA-5218826;R-HSA-5218824;R-HSA-4420107;R-HSA-5218822;R-HSA-5218820;R-HSA-5218819;R-HSA-5218818;R-HSA-5218847;R-HSA-4420117;R-HSA-5218839;R-HSA-5218838;R-HSA-5218645;R-HSA-4420121;R-HSA-5218836;R-HSA-9691215;R-HSA-5218643;R-HSA-5218642;R-HSA-5218640;R-HSA-5218832;R-HSA-4420128;R-HSA-5357429;R-HSA-5218855;R-HSA-5357432;R-HSA-5218854;R-HSA-4420202;R-HSA-5218852;R-HSA-5218851;R-HSA-4420143;R-HSA-4420206;R-HSA-4420140;R-HSA-4420083;R-HSA-5218815;R-HSA-5218814;R-HSA-5218812;R-HSA-5218811;R-HSA-5357479;R-HSA-5218809;R-HSA-5218806;R-HSA-4420153;R-HSA-5218804;R-HSA-3928647
R-HSA-2029485	Role of phospholipids in phagocytosis	1	129	0.00850194	0.707565	0.707565	5	12	0.000845309	9606	Homo sapiens	ENSG00000211598		R-HSA-2029272;R-HSA-2029273;R-HSA-2029270;R-HSA-2029271;R-HSA-2029268
R-HSA-2871809	FCERI mediated Ca+2 mobilization	1	129	0.00850194	0.707565	0.707565	2	11	0.000774866	9606	Homo sapiens	ENSG00000211598		R-HSA-2730888;R-HSA-2730833
R-HSA-6811558	PI5P, PP2A and IER3 Regulate PI3K/AKT Signaling	1	129	0.00850194	0.707565	0.707565	1	7	0.000493097	9606	Homo sapiens	ENSG00000140285		R-HSA-2316434
R-HSA-5693538	Homology Directed Repair	1	130	0.00856785	0.710351	0.710351	1	52	0.003663	9606	Homo sapiens	ENSG00000149923		R-HSA-5687758
R-HSA-2980736	Peptide hormone metabolism	1	131	0.00863376	0.713111	0.713111	4	65	0.00457875	9606	Homo sapiens	ENSG00000159640		R-HSA-2022398;R-HSA-2065355;R-HSA-9614933;R-HSA-2022405
R-HSA-69002	DNA Replication Pre-Initiation	1	131	0.00863376	0.713111	0.713111	1	32	0.00225416	9606	Homo sapiens	ENSG00000100911		R-HSA-68825
R-HSA-69239	Synthesis of DNA	1	132	0.00869966	0.715844	0.715844	2	27	0.00190194	9606	Homo sapiens	ENSG00000100911		R-HSA-68948;R-HSA-69016
R-HSA-2500257	Resolution of Sister Chromatid Cohesion	1	134	0.00883148	0.721234	0.721234	4	8	0.000563539	9606	Homo sapiens	ENSG00000177954		R-HSA-2484822;R-HSA-1638803;R-HSA-2468287;R-HSA-1638821
R-HSA-1500931	Cell-Cell communication	1	134	0.00883148	0.721234	0.721234	1	60	0.00422654	9606	Homo sapiens	ENSG00000125753		R-HSA-446364
R-HSA-199418	Negative regulation of the PI3K/AKT network	1	137	0.0090292	0.729128	0.729128	1	10	0.000704424	9606	Homo sapiens	ENSG00000140285		R-HSA-2316434
R-HSA-6809371	Formation of the cornified envelope	1	138	0.0090951	0.73171	0.73171	8	27	0.00190194	9606	Homo sapiens	ENSG00000111057		R-HSA-6810357;R-HSA-6811539;R-HSA-6814387;R-HSA-8942224;R-HSA-6814734;R-HSA-6814764;R-HSA-6814298;R-HSA-6810937
R-HSA-194138	Signaling by VEGF	1	140	0.00922692	0.736801	0.736801	46	86	0.00605804	9606	Homo sapiens	ENSG00000128052		R-HSA-4420099;R-HSA-5218830;R-HSA-5218828;R-HSA-194310;R-HSA-5218826;R-HSA-5218824;R-HSA-4420107;R-HSA-5218822;R-HSA-5218820;R-HSA-5218819;R-HSA-5218818;R-HSA-5218847;R-HSA-195408;R-HSA-4420117;R-HSA-5218839;R-HSA-5218838;R-HSA-5218645;R-HSA-4420121;R-HSA-5218836;R-HSA-9691215;R-HSA-5218643;R-HSA-5218642;R-HSA-5218640;R-HSA-5218832;R-HSA-4420128;R-HSA-5357429;R-HSA-5218855;R-HSA-5357432;R-HSA-5218854;R-HSA-4420202;R-HSA-5218852;R-HSA-5218851;R-HSA-4420143;R-HSA-4420206;R-HSA-4420140;R-HSA-4420083;R-HSA-5218815;R-HSA-5218814;R-HSA-5218812;R-HSA-5218811;R-HSA-5357479;R-HSA-5218809;R-HSA-5218806;R-HSA-4420153;R-HSA-5218804;R-HSA-3928647
R-HSA-9664323	FCGR3A-mediated IL10 synthesis	1	141	0.00929282	0.73931	0.73931	9	20	0.00140885	9606	Homo sapiens	ENSG00000211598		R-HSA-9664275;R-HSA-9664273;R-HSA-9664278;R-HSA-9664261;R-HSA-9664271;R-HSA-9664270;R-HSA-9664397;R-HSA-9664285;R-HSA-9664268
R-HSA-5619115	Disorders of transmembrane transporters	2	280	0.0184538	0.746368	0.746368	2	88	0.00619893	9606	Homo sapiens	ENSG00000100911;ENSG00000070915		R-HSA-5623705;R-HSA-8866858
R-HSA-9755511	KEAP1-NFE2L2 pathway	1	146	0.00962236	0.751504	0.751504	3	78	0.00549451	9606	Homo sapiens	ENSG00000100911		R-HSA-9762096;R-HSA-8932355;R-HSA-9755306
R-HSA-983169	Class I MHC mediated antigen processing & presentation	3	412	0.0271535	0.752446	0.752446	8	48	0.00338123	9606	Homo sapiens	ENSG00000100911;ENSG00000146021;ENSG00000154589		R-HSA-8863895;R-HSA-983150;R-HSA-983147;R-HSA-1236935;R-HSA-1236970;R-HSA-983157;R-HSA-983156;R-HSA-983140
R-HSA-8878166	Transcriptional regulation by RUNX2	1	147	0.00968826	0.753874	0.753874	4	84	0.00591716	9606	Homo sapiens	ENSG00000100911		R-HSA-8939801;R-HSA-9008475;R-HSA-9008110;R-HSA-9009362
R-HSA-68886	M Phase	3	415	0.0273512	0.75681	0.75681	11	91	0.00641026	9606	Homo sapiens	ENSG00000100911;ENSG00000177954;ENSG00000130640		R-HSA-9648114;R-HSA-2484822;R-HSA-375302;R-HSA-2467809;R-HSA-2467811;R-HSA-174202;R-HSA-380316;R-HSA-380508;R-HSA-1638803;R-HSA-2468287;R-HSA-1638821
R-HSA-1632852	Macroautophagy	1	150	0.00988598	0.76085	0.76085	2	87	0.00612849	9606	Homo sapiens	ENSG00000026025		R-HSA-9646679;R-HSA-9646685
R-HSA-69206	G1/S Transition	1	150	0.00988598	0.76085	0.76085	1	61	0.00429699	9606	Homo sapiens	ENSG00000100911		R-HSA-187574
R-HSA-162909	Host Interactions of HIV factors	1	151	0.00995189	0.763132	0.763132	2	54	0.00380389	9606	Homo sapiens	ENSG00000100911		R-HSA-180603;R-HSA-180573
R-HSA-8980692	RHOA GTPase cycle	1	154	0.0101496	0.769847	0.769847	1	6	0.000422654	9606	Homo sapiens	ENSG00000132589		R-HSA-9013009
R-HSA-1280218	Adaptive Immune System	7	933	0.0614908	0.788286	0.788286	28	265	0.0186672	9606	Homo sapiens	ENSG00000211598;ENSG00000100911;ENSG00000146021;ENSG00000110651;ENSG00000125753;ENSG00000002586;ENSG00000154589		R-HSA-9606162;R-HSA-9606163;R-HSA-8862084;R-HSA-1112666;R-HSA-9691421;R-HSA-8863895;R-HSA-1168640;R-HSA-983709;R-HSA-983707;R-HSA-9606151;R-HSA-1236935;R-HSA-983703;R-HSA-5690702;R-HSA-983700;R-HSA-5690701;R-HSA-9606159;R-HSA-199518;R-HSA-983696;R-HSA-983150;R-HSA-5690740;R-HSA-983147;R-HSA-983140;R-HSA-1236970;R-HSA-5607724;R-HSA-199161;R-HSA-983157;R-HSA-983156;R-HSA-430201
R-HSA-9612973	Autophagy	1	166	0.0109405	0.79487	0.79487	13	108	0.00760778	9606	Homo sapiens	ENSG00000026025		R-HSA-9646679;R-HSA-9622840;R-HSA-9631065;R-HSA-9624158;R-HSA-9646685;R-HSA-9631068;R-HSA-9625188;R-HSA-9620197;R-HSA-9615721;R-HSA-9622831;R-HSA-9625196;R-HSA-9626060;R-HSA-9625197
R-HSA-69306	DNA Replication	1	168	0.0110723	0.798769	0.798769	3	58	0.00408566	9606	Homo sapiens	ENSG00000100911		R-HSA-68948;R-HSA-68825;R-HSA-69016
R-HSA-2173782	Binding and Uptake of Ligands by Scavenger Receptors	1	168	0.0110723	0.798769	0.798769	1	33	0.0023246	9606	Homo sapiens	ENSG00000211598		R-HSA-2203516
R-HSA-9679191	Potential therapeutics for SARS	1	168	0.0110723	0.798769	0.798769	1	36	0.00253593	9606	Homo sapiens	ENSG00000211598		R-HSA-9691421
R-HSA-983168	Antigen processing: Ubiquitination & Proteasome degradation	2	315	0.0207606	0.802409	0.802409	5	9	0.000633981	9606	Homo sapiens	ENSG00000100911;ENSG00000146021		R-HSA-983150;R-HSA-983147;R-HSA-983157;R-HSA-983156;R-HSA-983140
R-HSA-453279	Mitotic G1 phase and G1/S transition	1	174	0.0114677	0.810031	0.810031	1	101	0.00711468	9606	Homo sapiens	ENSG00000100911		R-HSA-187574
R-HSA-9012999	RHO GTPase cycle	3	460	0.030317	0.815126	0.815126	11	91	0.00641026	9606	Homo sapiens	ENSG00000132589;ENSG00000143878;ENSG00000026025		R-HSA-9018778;R-HSA-9013021;R-HSA-9013023;R-HSA-9013022;R-HSA-9013009;R-HSA-9013024;R-HSA-9696271;R-HSA-9690494;R-HSA-9690493;R-HSA-9013110;R-HSA-9696268
R-HSA-69242	S Phase	1	179	0.0117973	0.818936	0.818936	4	55	0.00387433	9606	Homo sapiens	ENSG00000100911		R-HSA-75825;R-HSA-187574;R-HSA-68948;R-HSA-69016
R-HSA-69278	Cell Cycle, Mitotic	4	595	0.0392144	0.819972	0.819972	26	352	0.0247957	9606	Homo sapiens	ENSG00000100911;ENSG00000177954;ENSG00000141510;ENSG00000130640		R-HSA-375302;R-HSA-2467809;R-HSA-8852354;R-HSA-2467811;R-HSA-1638803;R-HSA-68948;R-HSA-69016;R-HSA-380316;R-HSA-380508;R-HSA-2468287;R-HSA-8854044;R-HSA-174105;R-HSA-188191;R-HSA-9648114;R-HSA-174058;R-HSA-174255;R-HSA-8854071;R-HSA-75825;R-HSA-2484822;R-HSA-187574;R-HSA-8852337;R-HSA-174202;R-HSA-8852351;R-HSA-174203;R-HSA-1638821;R-HSA-380283
R-HSA-5619102	SLC transporter disorders	1	185	0.0121927	0.829077	0.829077	1	65	0.00457875	9606	Homo sapiens	ENSG00000070915		R-HSA-5623705
R-HSA-1852241	Organelle biogenesis and maintenance	2	338	0.0222764	0.833025	0.833025	1	86	0.00605804	9606	Homo sapiens	ENSG00000228253;ENSG00000198899		R-HSA-8949580
R-HSA-418555	G alpha (s) signalling events	1	190	0.0125222	0.837095	0.837095	1	28	0.00197239	9606	Homo sapiens	ENSG00000141480		R-HSA-8852167
R-HSA-1430728	Metabolism	30	3644	0.240163	0.839345	0.839345	20	2268	0.159763	9606	Homo sapiens	ENSG00000213741;ENSG00000185803;ENSG00000067057;ENSG00000198763;ENSG00000112306;ENSG00000198786;ENSG00000198727;ENSG00000163682;ENSG00000229117;ENSG00000170889;ENSG00000140988;ENSG00000109475;ENSG00000105372;ENSG00000156510;ENSG00000198034;ENSG00000111424;ENSG00000228253;ENSG00000083845;ENSG00000198899;ENSG00000174444;ENSG00000198755;ENSG00000130164;ENSG00000177954;ENSG00000145425;ENSG00000100911;ENSG00000108298;ENSG00000147403;ENSG00000142534		R-HSA-164834;R-HSA-353125;R-HSA-164832;R-HSA-70467;R-HSA-8963915;R-HSA-6799202;R-HSA-164651;R-HSA-164840;R-HSA-6799179;R-HSA-163217;R-HSA-9660192;R-HSA-2408529;R-HSA-70420;R-HSA-4546387;R-HSA-6799199;R-HSA-6799197;R-HSA-2424254;R-HSA-6799196;R-HSA-3165230;R-HSA-5333615
R-HSA-3700989	Transcriptional Regulation by TP53	3	484	0.0318988	0.84112	0.84112	165	259	0.0182446	9606	Homo sapiens	ENSG00000155542;ENSG00000141510		R-HSA-6796647;R-HSA-6799462;R-HSA-4331331;R-HSA-3215152;R-HSA-6805103;R-HSA-4331340;R-HSA-6796649;R-HSA-6805109;R-HSA-6791285;R-HSA-6811508;R-HSA-6805620;R-HSA-3215144;R-HSA-6800253;R-HSA-6791291;R-HSA-6800250;R-HSA-6806394;R-HSA-6806392;R-HSA-6799431;R-HSA-5632887;R-HSA-6805059;R-HSA-5632892;R-HSA-6811479;R-HSA-69685;R-HSA-3222020;R-HSA-6799441;R-HSA-3700992;R-HSA-3700997;R-HSA-6803801;R-HSA-6798374;R-HSA-3222128;R-HSA-6805285;R-HSA-6801184;R-HSA-6798126;R-HSA-6792491;R-HSA-6805035;R-HSA-5629189;R-HSA-3222116;R-HSA-5629187;R-HSA-6799409;R-HSA-6798129;R-HSA-3239014;R-HSA-5633295;R-HSA-6801213;R-HSA-6798139;R-HSA-6798138;R-HSA-6799418;R-HSA-6801209;R-HSA-6799416;R-HSA-6801415;R-HSA-6803719;R-HSA-6804998;R-HSA-6804996;R-HSA-6798082;R-HSA-6798081;R-HSA-6801166;R-HSA-6800396;R-HSA-6798615;R-HSA-6798611;R-HSA-6804242;R-HSA-5633314;R-HSA-6805276;R-HSA-3222093;R-HSA-6804762;R-HSA-6805479;R-HSA-6801637;R-HSA-6799332;R-HSA-6805730;R-HSA-6804194;R-HSA-6803425;R-HSA-6804193;R-HSA-6798304;R-HSA-6803437;R-HSA-6805740;R-HSA-139913;R-HSA-6803946;R-HSA-6801641;R-HSA-5628871;R-HSA-6802165;R-HSA-6791409;R-HSA-6805755;R-HSA-6802170;R-HSA-6799815;R-HSA-6797766;R-HSA-5632759;R-HSA-3215251;R-HSA-6800836;R-HSA-6798020;R-HSA-6797763;R-HSA-6791363;R-HSA-6801089;R-HSA-6798031;R-HSA-6803917;R-HSA-5632766;R-HSA-6801355;R-HSA-6803914;R-HSA-6798282;R-HSA-6804425;R-HSA-6803400;R-HSA-5628901;R-HSA-6793685;R-HSA-5632993;R-HSA-140214;R-HSA-5628899;R-HSA-6803935;R-HSA-6804191;R-HSA-6805470;R-HSA-6804188;R-HSA-6798299;R-HSA-6791387;R-HSA-6804441;R-HSA-3700984;R-HSA-3222259;R-HSA-6799777;R-HSA-3222006;R-HSA-5632914;R-HSA-5632924;R-HSA-6800044;R-HSA-3700981;R-HSA-6800042;R-HSA-6797993;R-HSA-6791349;R-HSA-6791348;R-HSA-6798004;R-HSA-5633414;R-HSA-6804402;R-HSA-5632386;R-HSA-6800816;R-HSA-6801087;R-HSA-6803391;R-HSA-6803388;R-HSA-6798268;R-HSA-5632393;R-HSA-6805126;R-HSA-5633460;R-HSA-6805638;R-HSA-6791302;R-HSA-6806405;R-HSA-6805122;R-HSA-6800001;R-HSA-6804879;R-HSA-6799246;R-HSA-6806413;R-HSA-6806412;R-HSA-3222237;R-HSA-6791306;R-HSA-3221982;R-HSA-6806408;R-HSA-6805399;R-HSA-6800279;R-HSA-6806423;R-HSA-5633441;R-HSA-6806419;R-HSA-6805650;R-HSA-6803858;R-HSA-6806417;R-HSA-6799761;R-HSA-6804383;R-HSA-6791327;R-HSA-6803871;R-HSA-6791323;R-HSA-6804379;R-HSA-5632939;R-HSA-6806425;R-HSA-5693609;R-HSA-3215310
R-HSA-9662851	Anti-inflammatory response favouring Leishmania parasite infection	1	193	0.01272	0.841725	0.841725	9	40	0.0028177	9606	Homo sapiens	ENSG00000211598		R-HSA-9664275;R-HSA-9664273;R-HSA-9664278;R-HSA-9664261;R-HSA-9664271;R-HSA-9664270;R-HSA-9664397;R-HSA-9664285;R-HSA-9664268
R-HSA-9664433	Leishmania parasite growth and survival	1	193	0.01272	0.841725	0.841725	9	40	0.0028177	9606	Homo sapiens	ENSG00000211598		R-HSA-9664275;R-HSA-9664273;R-HSA-9664278;R-HSA-9664261;R-HSA-9664271;R-HSA-9664270;R-HSA-9664397;R-HSA-9664285;R-HSA-9664268
R-HSA-983231	Factors involved in megakaryocyte development and platelet production	1	194	0.0127859	0.84324	0.84324	1	43	0.00302902	9606	Homo sapiens	ENSG00000141510		R-HSA-992696
R-HSA-597592	Post-translational protein modification	12	1607	0.105912	0.845908	0.845908	26	538	0.037898	9606	Homo sapiens	ENSG00000145029;ENSG00000085998;ENSG00000100911;ENSG00000111424;ENSG00000141480;ENSG00000146021;ENSG00000140988;ENSG00000159674;ENSG00000139160;ENSG00000141510;ENSG00000100097;ENSG00000102265		R-HSA-8956040;R-HSA-5173005;R-HSA-5173192;R-HSA-5689950;R-HSA-8932355;R-HSA-5690843;R-HSA-8956184;R-HSA-8955289;R-HSA-8879123;R-HSA-5689539;R-HSA-8955869;R-HSA-4546387;R-HSA-5617037;R-HSA-5665871;R-HSA-8931858;R-HSA-8955241;R-HSA-5689973;R-HSA-8956140;R-HSA-5696945;R-HSA-2997706;R-HSA-5665854;R-HSA-8952289;R-HSA-9755303;R-HSA-8952630;R-HSA-9755306;R-HSA-8952631
R-HSA-375276	Peptide ligand-binding receptors	1	203	0.013379	0.856236	0.856236	4	83	0.00584672	9606	Homo sapiens	ENSG00000078401		R-HSA-9731924;R-HSA-8877620;R-HSA-8876868;R-HSA-388560
R-HSA-5621481	C-type lectin receptors (CLRs)	1	203	0.013379	0.856236	0.856236	2	68	0.00479008	9606	Homo sapiens	ENSG00000100911		R-HSA-5607731;R-HSA-5607724
R-HSA-983712	Ion channel transport	1	208	0.0137086	0.862988	0.862988	1	51	0.00359256	9606	Homo sapiens	ENSG00000185101		R-HSA-2684901
R-HSA-9824439	Bacterial Infection Pathways	1	209	0.0137745	0.8643	0.8643	1	152	0.0107072	9606	Homo sapiens	ENSG00000034152		R-HSA-5211400
R-HSA-73894	DNA Repair	2	380	0.0250445	0.878151	0.878151	2	339	0.02388	9606	Homo sapiens	ENSG00000149923;ENSG00000141510		R-HSA-5687758;R-HSA-5693609
R-HSA-196854	Metabolism of vitamins and cofactors	2	382	0.0251763	0.879993	0.879993	2	205	0.0144407	9606	Homo sapiens	ENSG00000185803;ENSG00000130164		R-HSA-2424254;R-HSA-3165230
R-HSA-199991	Membrane Trafficking	4	668	0.0440256	0.882201	0.882201	22	219	0.0154269	9606	Homo sapiens	ENSG00000141480;ENSG00000130164;ENSG00000163466;ENSG00000111907		R-HSA-8868071;R-HSA-8868230;R-HSA-421831;R-HSA-8863471;R-HSA-421836;R-HSA-8867756;R-HSA-8868236;R-HSA-8868651;R-HSA-8866283;R-HSA-8867754;R-HSA-421835;R-HSA-8868072;R-HSA-8868648;R-HSA-421833;R-HSA-8868661;R-HSA-8868660;R-HSA-8868659;R-HSA-8868658;R-HSA-8869438;R-HSA-8866269;R-HSA-8871194;R-HSA-8871193
R-HSA-6805567	Keratinization	1	226	0.0148949	0.88479	0.88479	15	34	0.00239504	9606	Homo sapiens	ENSG00000111057		R-HSA-6806629;R-HSA-6805573;R-HSA-6814734;R-HSA-6814764;R-HSA-6805546;R-HSA-6806613;R-HSA-6810357;R-HSA-6811539;R-HSA-6814387;R-HSA-6806610;R-HSA-6809393;R-HSA-6809663;R-HSA-8942224;R-HSA-6814298;R-HSA-6810937
R-HSA-5653656	Vesicle-mediated transport	5	828	0.0545706	0.898495	0.898495	23	252	0.0177515	9606	Homo sapiens	ENSG00000211598;ENSG00000141480;ENSG00000130164;ENSG00000163466;ENSG00000111907		R-HSA-8868071;R-HSA-8868230;R-HSA-421831;R-HSA-8863471;R-HSA-421836;R-HSA-8867756;R-HSA-8868236;R-HSA-8868651;R-HSA-8866283;R-HSA-8867754;R-HSA-421835;R-HSA-8868072;R-HSA-8868648;R-HSA-421833;R-HSA-8868661;R-HSA-8868660;R-HSA-8868659;R-HSA-8868658;R-HSA-8869438;R-HSA-8866269;R-HSA-2203516;R-HSA-8871194;R-HSA-8871193
R-HSA-382551	Transport of small molecules	6	969	0.0638634	0.903271	0.903271	20	454	0.0319808	9606	Homo sapiens	ENSG00000100911;ENSG00000185101;ENSG00000086159;ENSG00000183023;ENSG00000070915;ENSG00000130164		R-HSA-171106;R-HSA-174624;R-HSA-432036;R-HSA-174657;R-HSA-432034;R-HSA-6784738;R-HSA-171141;R-HSA-2684901;R-HSA-171087;R-HSA-174706;R-HSA-171122;R-HSA-171059;R-HSA-426130;R-HSA-6784735;R-HSA-6784734;R-HSA-174808;R-HSA-425661;R-HSA-9725706;R-HSA-8866553;R-HSA-6784729
R-HSA-162582	Signal Transduction	23	3028	0.199565	0.90617	0.90617	215	2534	0.178501	9606	Homo sapiens	ENSG00000132589;ENSG00000105963;ENSG00000108518;ENSG00000128052;ENSG00000169220;ENSG00000026025;ENSG00000137673;ENSG00000110492;ENSG00000105808;ENSG00000177954;ENSG00000140285;ENSG00000167642;ENSG00000143878;ENSG00000100911;ENSG00000141480;ENSG00000078401;ENSG00000163251;ENSG00000130429;ENSG00000124766;ENSG00000163466;ENSG00000182511;ENSG00000141510		R-HSA-9701524;R-HSA-5654614;R-HSA-5654615;R-HSA-5654612;R-HSA-5654608;R-HSA-5654622;R-HSA-5654620;R-HSA-5654618;R-HSA-392212;R-HSA-205328;R-HSA-9701507;R-HSA-5654607;R-HSA-5654605;R-HSA-3640874;R-HSA-5654603;R-HSA-5658231;R-HSA-4420202;R-HSA-4420206;R-HSA-3965450;R-HSA-3965444;R-HSA-3965446;R-HSA-3965447;R-HSA-2974737;R-HSA-3965441;R-HSA-8852167;R-HSA-4420099;R-HSA-5218830;R-HSA-5672980;R-HSA-9624272;R-HSA-5218828;R-HSA-5672978;R-HSA-5218826;R-HSA-5665809;R-HSA-5218824;R-HSA-4420107;R-HSA-5218822;R-HSA-1912406;R-HSA-5218820;R-HSA-5218819;R-HSA-5218818;R-HSA-5138433;R-HSA-5218847;R-HSA-5656070;R-HSA-5672965;R-HSA-5138459;R-HSA-4420117;R-HSA-5218839;R-HSA-5218838;R-HSA-5672972;R-HSA-4420121;R-HSA-5672973;R-HSA-5218836;R-HSA-5665802;R-HSA-5218832;R-HSA-4420128;R-HSA-5218855;R-HSA-5218854;R-HSA-5218852;R-HSA-9657599;R-HSA-5218851;R-HSA-4420143;R-HSA-5671993;R-HSA-5626938;R-HSA-4420140;R-HSA-5671970;R-HSA-5654562;R-HSA-5625901;R-HSA-4420153;R-HSA-3928647;R-HSA-109699;R-HSA-5666001;R-HSA-8982019;R-HSA-5667037;R-HSA-8982020;R-HSA-2197690;R-HSA-9696271;R-HSA-9696268;R-HSA-5654729;R-HSA-4395236;R-HSA-379048;R-HSA-9604642;R-HSA-2316434;R-HSA-8877620;R-HSA-8850992;R-HSA-8941618;R-HSA-5654677;R-HSA-1980123;R-HSA-1980118;R-HSA-5632668;R-HSA-5632667;R-HSA-5654147;R-HSA-5654159;R-HSA-5654157;R-HSA-9691215;R-HSA-9701488;R-HSA-442592;R-HSA-5665982;R-HSA-419049;R-HSA-9701485;R-HSA-5654701;R-HSA-5654697;R-HSA-194310;R-HSA-5623632;R-HSA-5666129;R-HSA-419087;R-HSA-419083;R-HSA-4608855;R-HSA-5623622;R-HSA-9018778;R-HSA-5658435;R-HSA-9725315;R-HSA-5218645;R-HSA-5218643;R-HSA-5218642;R-HSA-5665608;R-HSA-5687112;R-HSA-5218640;R-HSA-6800198;R-HSA-5099886;R-HSA-5357429;R-HSA-201510;R-HSA-5666160;R-HSA-5623667;R-HSA-201515;R-HSA-5357432;R-HSA-5654399;R-HSA-5654397;R-HSA-5665659;R-HSA-5666169;R-HSA-6800200;R-HSA-201521;R-HSA-190260;R-HSA-203070;R-HSA-5666070;R-HSA-5362448;R-HSA-5140747;R-HSA-5368596;R-HSA-5635868;R-HSA-8981443;R-HSA-2130282;R-HSA-5140741;R-HSA-9612255;R-HSA-5610757;R-HSA-195408;R-HSA-5610758;R-HSA-5610754;R-HSA-419166;R-HSA-5635854;R-HSA-5610760;R-HSA-8944104;R-HSA-5658430;R-HSA-9612257;R-HSA-8982012;R-HSA-419197;R-HSA-4608825;R-HSA-5665751;R-HSA-749448;R-HSA-2029466;R-HSA-749452;R-HSA-9700120;R-HSA-9700121;R-HSA-9657603;R-HSA-4641236;R-HSA-9013021;R-HSA-9657606;R-HSA-9013023;R-HSA-9013022;R-HSA-9013009;R-HSA-9657608;R-HSA-9700149;R-HSA-9700662;R-HSA-4641253;R-HSA-4641249;R-HSA-9700156;R-HSA-9013024;R-HSA-4641260;R-HSA-9700154;R-HSA-4641256;R-HSA-4420083;R-HSA-5218815;R-HSA-5665767;R-HSA-5218814;R-HSA-9700647;R-HSA-5218812;R-HSA-5218811;R-HSA-5218809;R-HSA-5671919;R-HSA-5218806;R-HSA-9700142;R-HSA-5218804;R-HSA-9700648;R-HSA-9700137;R-HSA-2029473;R-HSA-9731924;R-HSA-8876868;R-HSA-190408;R-HSA-9700164;R-HSA-5654406;R-HSA-5654407;R-HSA-5654404;R-HSA-5666178;R-HSA-5654402;R-HSA-388560;R-HSA-1504193;R-HSA-9667914;R-HSA-9700175;R-HSA-9700168;R-HSA-9700171;R-HSA-9690494;R-HSA-9690493;R-HSA-201708;R-HSA-5357479;R-HSA-9700200;R-HSA-5632939;R-HSA-9013110
R-HSA-425407	SLC-mediated transmembrane transport	2	418	0.0275489	0.909056	0.909056	3	194	0.0136658	9606	Homo sapiens	ENSG00000183023;ENSG00000070915		R-HSA-426130;R-HSA-425661;R-HSA-9725706
R-HSA-4839726	Chromatin organization	1	254	0.0167403	0.912051	0.912051	1	85	0.0059876	9606	Homo sapiens	ENSG00000140988		R-HSA-8879123
R-HSA-3247509	Chromatin modifying enzymes	1	254	0.0167403	0.912051	0.912051	1	85	0.0059876	9606	Homo sapiens	ENSG00000140988		R-HSA-8879123
R-HSA-5668914	Diseases of metabolism	2	424	0.0279444	0.913213	0.913213	2	195	0.0137363	9606	Homo sapiens	ENSG00000085998;ENSG00000159674		R-HSA-6785565;R-HSA-5617096
R-HSA-8939211	ESR-mediated signaling	1	256	0.0168721	0.913733	0.913733	1	114	0.00803043	9606	Homo sapiens	ENSG00000137673		R-HSA-9624272
R-HSA-196849	Metabolism of water-soluble vitamins and cofactors	1	258	0.0170039	0.915383	0.915383	1	143	0.0100733	9606	Homo sapiens	ENSG00000185803		R-HSA-3165230
R-HSA-8878171	Transcriptional regulation by RUNX1	1	259	0.0170698	0.916196	0.916196	1	132	0.00929839	9606	Homo sapiens	ENSG00000100911		R-HSA-8957265
R-HSA-162906	HIV Infection	1	260	0.0171357	0.917001	0.917001	2	160	0.0112708	9606	Homo sapiens	ENSG00000100911		R-HSA-180603;R-HSA-180573
R-HSA-1640170	Cell Cycle	4	733	0.0483095	0.921078	0.921078	43	451	0.0317695	9606	Homo sapiens	ENSG00000100911;ENSG00000177954;ENSG00000141510;ENSG00000130640		R-HSA-375302;R-HSA-6799332;R-HSA-2467809;R-HSA-8852354;R-HSA-2467811;R-HSA-1638803;R-HSA-264458;R-HSA-68948;R-HSA-69016;R-HSA-380316;R-HSA-380508;R-HSA-2468287;R-HSA-8854044;R-HSA-174105;R-HSA-6803388;R-HSA-188191;R-HSA-6803719;R-HSA-9648114;R-HSA-69600;R-HSA-5633460;R-HSA-141409;R-HSA-174058;R-HSA-6804879;R-HSA-6799246;R-HSA-141422;R-HSA-174255;R-HSA-8854071;R-HSA-75825;R-HSA-6793685;R-HSA-2484822;R-HSA-187574;R-HSA-69685;R-HSA-141431;R-HSA-8852337;R-HSA-264435;R-HSA-174202;R-HSA-8852351;R-HSA-174203;R-HSA-1638821;R-HSA-141439;R-HSA-380283;R-HSA-6803801;R-HSA-5693609
R-HSA-372790	Signaling by GPCR	5	876	0.0577341	0.923094	0.923094	15	392	0.0276134	9606	Homo sapiens	ENSG00000143878;ENSG00000141480;ENSG00000078401;ENSG00000163251;ENSG00000169220		R-HSA-8852167;R-HSA-9731924;R-HSA-8876868;R-HSA-749448;R-HSA-749452;R-HSA-8982019;R-HSA-8982020;R-HSA-379048;R-HSA-419049;R-HSA-201708;R-HSA-392212;R-HSA-8877620;R-HSA-8982012;R-HSA-388560;R-HSA-419166
R-HSA-9711123	Cellular response to chemical stress	1	274	0.0180584	0.9275	0.9275	3	134	0.00943928	9606	Homo sapiens	ENSG00000100911		R-HSA-9762096;R-HSA-8932355;R-HSA-9755306
R-HSA-71387	Metabolism of carbohydrates	2	459	0.0302511	0.934132	0.934132	2	241	0.0169766	9606	Homo sapiens	ENSG00000156510;ENSG00000067057		R-HSA-70467;R-HSA-70420
R-HSA-416476	G alpha (q) signalling events	1	285	0.0187834	0.934815	0.934815	3	35	0.00246548	9606	Homo sapiens	ENSG00000078401		R-HSA-749448;R-HSA-749452;R-HSA-379048
R-HSA-72203	Processing of Capped Intron-Containing Pre-mRNA	1	299	0.0197061	0.943074	0.943074	4	34	0.00239504	9606	Homo sapiens	ENSG00000123136		R-HSA-8849157;R-HSA-72180;R-HSA-72185;R-HSA-159101
R-HSA-388396	GPCR downstream signalling	4	795	0.0523957	0.947086	0.947086	10	175	0.0123274	9606	Homo sapiens	ENSG00000143878;ENSG00000141480;ENSG00000078401;ENSG00000169220		R-HSA-8852167;R-HSA-392212;R-HSA-749448;R-HSA-8982012;R-HSA-749452;R-HSA-419166;R-HSA-8982019;R-HSA-8982020;R-HSA-379048;R-HSA-419049
R-HSA-112316	Neuronal System	2	490	0.0322942	0.948609	0.948609	2	221	0.0155678	9606	Homo sapiens	ENSG00000132589;ENSG00000135750		R-HSA-8849908;R-HSA-1299304
R-HSA-8957322	Metabolism of steroids	1	331	0.0218151	0.958254	0.958254	3	250	0.0176106	9606	Homo sapiens	ENSG00000111424		R-HSA-9660192;R-HSA-8963915;R-HSA-4546387
R-HSA-9006931	Signaling by Nuclear Receptors	1	386	0.0254399	0.975541	0.975541	1	196	0.0138067	9606	Homo sapiens	ENSG00000137673		R-HSA-9624272
R-HSA-500792	GPCR ligand binding	2	609	0.0401371	0.980745	0.980745	5	217	0.015286	9606	Homo sapiens	ENSG00000163251;ENSG00000078401		R-HSA-9731924;R-HSA-8877620;R-HSA-8876868;R-HSA-388560;R-HSA-201708
R-HSA-373076	Class A/1 (Rhodopsin-like receptors)	1	414	0.0272853	0.981383	0.981383	4	185	0.0130318	9606	Homo sapiens	ENSG00000078401		R-HSA-9731924;R-HSA-8877620;R-HSA-8876868;R-HSA-388560
R-HSA-418594	G alpha (i) signalling events	1	426	0.0280762	0.983441	0.983441	4	74	0.00521274	9606	Homo sapiens	ENSG00000169220		R-HSA-392212;R-HSA-8982012;R-HSA-8982019;R-HSA-8982020
R-HSA-73857	RNA Polymerase II Transcription	7	1728	0.113887	0.997996	0.997996	178	945	0.066568	9606	Homo sapiens	ENSG00000155542;ENSG00000124613;ENSG00000100911;ENSG00000111424;ENSG00000123136;ENSG00000141510		R-HSA-6796647;R-HSA-6799462;R-HSA-4331331;R-HSA-3215152;R-HSA-6805103;R-HSA-4331340;R-HSA-6796649;R-HSA-8853911;R-HSA-6805109;R-HSA-6791285;R-HSA-6811508;R-HSA-6805620;R-HSA-3215144;R-HSA-6800253;R-HSA-6791291;R-HSA-8853915;R-HSA-6800250;R-HSA-6806394;R-HSA-6806392;R-HSA-6799431;R-HSA-5632887;R-HSA-6805059;R-HSA-5632892;R-HSA-6811479;R-HSA-69685;R-HSA-3222020;R-HSA-6799441;R-HSA-3700992;R-HSA-3700997;R-HSA-6803801;R-HSA-6798374;R-HSA-3222128;R-HSA-6805285;R-HSA-6801184;R-HSA-6798126;R-HSA-6792491;R-HSA-6805035;R-HSA-5629189;R-HSA-3222116;R-HSA-5629187;R-HSA-6799409;R-HSA-6798129;R-HSA-3239014;R-HSA-5633295;R-HSA-6801213;R-HSA-9009362;R-HSA-6798139;R-HSA-6798138;R-HSA-6799418;R-HSA-6801209;R-HSA-6799416;R-HSA-6801415;R-HSA-6803719;R-HSA-6804998;R-HSA-6804996;R-HSA-6798082;R-HSA-376419;R-HSA-6798081;R-HSA-9008110;R-HSA-6801166;R-HSA-6800396;R-HSA-6798615;R-HSA-6798611;R-HSA-6804242;R-HSA-5633314;R-HSA-6805276;R-HSA-3222093;R-HSA-6804762;R-HSA-6805479;R-HSA-6801637;R-HSA-6799332;R-HSA-6805730;R-HSA-6804194;R-HSA-6803425;R-HSA-6804193;R-HSA-6798304;R-HSA-6803437;R-HSA-6805740;R-HSA-139913;R-HSA-6803946;R-HSA-6801641;R-HSA-8939801;R-HSA-5628871;R-HSA-6802165;R-HSA-382096;R-HSA-6791409;R-HSA-6805755;R-HSA-6802170;R-HSA-6799815;R-HSA-6797766;R-HSA-5632759;R-HSA-3215251;R-HSA-6800836;R-HSA-6798020;R-HSA-6797763;R-HSA-6791363;R-HSA-6801089;R-HSA-6798031;R-HSA-6803917;R-HSA-5632766;R-HSA-6801355;R-HSA-6803914;R-HSA-6798282;R-HSA-6804425;R-HSA-6803400;R-HSA-5628901;R-HSA-6793685;R-HSA-5632993;R-HSA-140214;R-HSA-5628899;R-HSA-6803935;R-HSA-6804191;R-HSA-6805470;R-HSA-6804188;R-HSA-6798299;R-HSA-6791387;R-HSA-6804441;R-HSA-3700984;R-HSA-3222259;R-HSA-6799777;R-HSA-3222006;R-HSA-5632914;R-HSA-8952128;R-HSA-5632924;R-HSA-6800044;R-HSA-3700981;R-HSA-6800042;R-HSA-975040;R-HSA-6797993;R-HSA-8952408;R-HSA-9008475;R-HSA-6791349;R-HSA-6791348;R-HSA-6798004;R-HSA-5633414;R-HSA-6804402;R-HSA-5632386;R-HSA-6800816;R-HSA-6801087;R-HSA-6803391;R-HSA-8957265;R-HSA-6803388;R-HSA-6798268;R-HSA-5632393;R-HSA-6805126;R-HSA-5633460;R-HSA-6805638;R-HSA-6791302;R-HSA-6806405;R-HSA-6805122;R-HSA-6800001;R-HSA-6804879;R-HSA-6799246;R-HSA-6806413;R-HSA-6806412;R-HSA-3222237;R-HSA-6791306;R-HSA-3221982;R-HSA-6806408;R-HSA-6805399;R-HSA-6800279;R-HSA-6806423;R-HSA-5633441;R-HSA-6806419;R-HSA-72180;R-HSA-6805650;R-HSA-6803858;R-HSA-6806417;R-HSA-6799761;R-HSA-6804383;R-HSA-6791327;R-HSA-6803871;R-HSA-6791323;R-HSA-6804379;R-HSA-5632939;R-HSA-6806425;R-HSA-5693609;R-HSA-3215310
R-HSA-212436	Generic Transcription Pathway	6	1586	0.104528	0.998187	0.998187	177	884	0.0622711	9606	Homo sapiens	ENSG00000155542;ENSG00000124613;ENSG00000100911;ENSG00000111424;ENSG00000141510		R-HSA-6796647;R-HSA-6799462;R-HSA-4331331;R-HSA-3215152;R-HSA-6805103;R-HSA-4331340;R-HSA-6796649;R-HSA-8853911;R-HSA-6805109;R-HSA-6791285;R-HSA-6811508;R-HSA-6805620;R-HSA-3215144;R-HSA-6800253;R-HSA-6791291;R-HSA-8853915;R-HSA-6800250;R-HSA-6806394;R-HSA-6806392;R-HSA-6799431;R-HSA-5632887;R-HSA-6805059;R-HSA-5632892;R-HSA-6811479;R-HSA-69685;R-HSA-3222020;R-HSA-6799441;R-HSA-3700992;R-HSA-3700997;R-HSA-6803801;R-HSA-6798374;R-HSA-3222128;R-HSA-6805285;R-HSA-6801184;R-HSA-6798126;R-HSA-6792491;R-HSA-6805035;R-HSA-5629189;R-HSA-3222116;R-HSA-5629187;R-HSA-6799409;R-HSA-6798129;R-HSA-3239014;R-HSA-5633295;R-HSA-6801213;R-HSA-9009362;R-HSA-6798139;R-HSA-6798138;R-HSA-6799418;R-HSA-6801209;R-HSA-6799416;R-HSA-6801415;R-HSA-6803719;R-HSA-6804998;R-HSA-6804996;R-HSA-6798082;R-HSA-376419;R-HSA-6798081;R-HSA-9008110;R-HSA-6801166;R-HSA-6800396;R-HSA-6798615;R-HSA-6798611;R-HSA-6804242;R-HSA-5633314;R-HSA-6805276;R-HSA-3222093;R-HSA-6804762;R-HSA-6805479;R-HSA-6801637;R-HSA-6799332;R-HSA-6805730;R-HSA-6804194;R-HSA-6803425;R-HSA-6804193;R-HSA-6798304;R-HSA-6803437;R-HSA-6805740;R-HSA-139913;R-HSA-6803946;R-HSA-6801641;R-HSA-8939801;R-HSA-5628871;R-HSA-6802165;R-HSA-382096;R-HSA-6791409;R-HSA-6805755;R-HSA-6802170;R-HSA-6799815;R-HSA-6797766;R-HSA-5632759;R-HSA-3215251;R-HSA-6800836;R-HSA-6798020;R-HSA-6797763;R-HSA-6791363;R-HSA-6801089;R-HSA-6798031;R-HSA-6803917;R-HSA-5632766;R-HSA-6801355;R-HSA-6803914;R-HSA-6798282;R-HSA-6804425;R-HSA-6803400;R-HSA-5628901;R-HSA-6793685;R-HSA-5632993;R-HSA-140214;R-HSA-5628899;R-HSA-6803935;R-HSA-6804191;R-HSA-6805470;R-HSA-6804188;R-HSA-6798299;R-HSA-6791387;R-HSA-6804441;R-HSA-3700984;R-HSA-3222259;R-HSA-6799777;R-HSA-3222006;R-HSA-5632914;R-HSA-8952128;R-HSA-5632924;R-HSA-6800044;R-HSA-3700981;R-HSA-6800042;R-HSA-975040;R-HSA-6797993;R-HSA-8952408;R-HSA-9008475;R-HSA-6791349;R-HSA-6791348;R-HSA-6798004;R-HSA-5633414;R-HSA-6804402;R-HSA-5632386;R-HSA-6800816;R-HSA-6801087;R-HSA-6803391;R-HSA-8957265;R-HSA-6803388;R-HSA-6798268;R-HSA-5632393;R-HSA-6805126;R-HSA-5633460;R-HSA-6805638;R-HSA-6791302;R-HSA-6806405;R-HSA-6805122;R-HSA-6800001;R-HSA-6804879;R-HSA-6799246;R-HSA-6806413;R-HSA-6806412;R-HSA-3222237;R-HSA-6791306;R-HSA-3221982;R-HSA-6806408;R-HSA-6805399;R-HSA-6800279;R-HSA-6806423;R-HSA-5633441;R-HSA-6806419;R-HSA-6805650;R-HSA-6803858;R-HSA-6806417;R-HSA-6799761;R-HSA-6804383;R-HSA-6791327;R-HSA-6803871;R-HSA-6791323;R-HSA-6804379;R-HSA-5632939;R-HSA-6806425;R-HSA-5693609;R-HSA-3215310
R-HSA-74160	Gene expression (Transcription)	7	1917	0.126343	0.999494	0.999494	178	1090	0.0767822	9606	Homo sapiens	ENSG00000155542;ENSG00000124613;ENSG00000100911;ENSG00000111424;ENSG00000123136;ENSG00000141510		R-HSA-6796647;R-HSA-6799462;R-HSA-4331331;R-HSA-3215152;R-HSA-6805103;R-HSA-4331340;R-HSA-6796649;R-HSA-8853911;R-HSA-6805109;R-HSA-6791285;R-HSA-6811508;R-HSA-6805620;R-HSA-3215144;R-HSA-6800253;R-HSA-6791291;R-HSA-8853915;R-HSA-6800250;R-HSA-6806394;R-HSA-6806392;R-HSA-6799431;R-HSA-5632887;R-HSA-6805059;R-HSA-5632892;R-HSA-6811479;R-HSA-69685;R-HSA-3222020;R-HSA-6799441;R-HSA-3700992;R-HSA-3700997;R-HSA-6803801;R-HSA-6798374;R-HSA-3222128;R-HSA-6805285;R-HSA-6801184;R-HSA-6798126;R-HSA-6792491;R-HSA-6805035;R-HSA-5629189;R-HSA-3222116;R-HSA-5629187;R-HSA-6799409;R-HSA-6798129;R-HSA-3239014;R-HSA-5633295;R-HSA-6801213;R-HSA-9009362;R-HSA-6798139;R-HSA-6798138;R-HSA-6799418;R-HSA-6801209;R-HSA-6799416;R-HSA-6801415;R-HSA-6803719;R-HSA-6804998;R-HSA-6804996;R-HSA-6798082;R-HSA-376419;R-HSA-6798081;R-HSA-9008110;R-HSA-6801166;R-HSA-6800396;R-HSA-6798615;R-HSA-6798611;R-HSA-6804242;R-HSA-5633314;R-HSA-6805276;R-HSA-3222093;R-HSA-6804762;R-HSA-6805479;R-HSA-6801637;R-HSA-6799332;R-HSA-6805730;R-HSA-6804194;R-HSA-6803425;R-HSA-6804193;R-HSA-6798304;R-HSA-6803437;R-HSA-6805740;R-HSA-139913;R-HSA-6803946;R-HSA-6801641;R-HSA-8939801;R-HSA-5628871;R-HSA-6802165;R-HSA-382096;R-HSA-6791409;R-HSA-6805755;R-HSA-6802170;R-HSA-6799815;R-HSA-6797766;R-HSA-5632759;R-HSA-3215251;R-HSA-6800836;R-HSA-6798020;R-HSA-6797763;R-HSA-6791363;R-HSA-6801089;R-HSA-6798031;R-HSA-6803917;R-HSA-5632766;R-HSA-6801355;R-HSA-6803914;R-HSA-6798282;R-HSA-6804425;R-HSA-6803400;R-HSA-5628901;R-HSA-6793685;R-HSA-5632993;R-HSA-140214;R-HSA-5628899;R-HSA-6803935;R-HSA-6804191;R-HSA-6805470;R-HSA-6804188;R-HSA-6798299;R-HSA-6791387;R-HSA-6804441;R-HSA-3700984;R-HSA-3222259;R-HSA-6799777;R-HSA-3222006;R-HSA-5632914;R-HSA-8952128;R-HSA-5632924;R-HSA-6800044;R-HSA-3700981;R-HSA-6800042;R-HSA-975040;R-HSA-6797993;R-HSA-8952408;R-HSA-9008475;R-HSA-6791349;R-HSA-6791348;R-HSA-6798004;R-HSA-5633414;R-HSA-6804402;R-HSA-5632386;R-HSA-6800816;R-HSA-6801087;R-HSA-6803391;R-HSA-8957265;R-HSA-6803388;R-HSA-6798268;R-HSA-5632393;R-HSA-6805126;R-HSA-5633460;R-HSA-6805638;R-HSA-6791302;R-HSA-6806405;R-HSA-6805122;R-HSA-6800001;R-HSA-6804879;R-HSA-6799246;R-HSA-6806413;R-HSA-6806412;R-HSA-3222237;R-HSA-6791306;R-HSA-3221982;R-HSA-6806408;R-HSA-6805399;R-HSA-6800279;R-HSA-6806423;R-HSA-5633441;R-HSA-6806419;R-HSA-72180;R-HSA-6805650;R-HSA-6803858;R-HSA-6806417;R-HSA-6799761;R-HSA-6804383;R-HSA-6791327;R-HSA-6803871;R-HSA-6791323;R-HSA-6804379;R-HSA-5632939;R-HSA-6806425;R-HSA-5693609;R-HSA-3215310
R-HSA-9709957	Sensory Perception	3	1262	0.0831741	0.999634	0.999634	4	143	0.0100733	9606	Homo sapiens	ENSG00000111142;ENSG00000130164;ENSG00000247596		R-HSA-9663363;R-HSA-2534096;R-HSA-9659380;R-HSA-2424254
R-HSA-556833	Metabolism of lipids	1	1446	0.0953009	0.999999	0.999999	3	965	0.0679769	9606	Homo sapiens	ENSG00000111424		R-HSA-9660192;R-HSA-8963915;R-HSA-4546387

### Sheet: Tubulointerstitium-GO BP
Category	Term	Count	%	PValue	Genes	List Total	Pop Hits	Pop Total	Fold Enrichment	Bonferroni	Benjamini	FDR
GOTERM_BP_2	GO:0044085~cellular component biogenesis	42	32.5581	4.12003e-06	ENSG00000006715, ENSG00000182718, ENSG00000198763, ENSG00000128052, ENSG00000112306, ENSG00000067798, ENSG00000198786, ENSG00000170873, ENSG00000247596, ENSG00000034510, ENSG00000170889, ENSG00000109072, ENSG00000130429, ENSG00000105372, ENSG00000163466, ENSG00000141510, ENSG00000132589, ENSG00000099812, ENSG00000156697, ENSG00000108518, ENSG00000198034, ENSG00000154330, ENSG00000108819, ENSG00000205078, ENSG00000159640, ENSG00000137876, ENSG00000083845, ENSG00000198755, ENSG00000069702, ENSG00000197747, ENSG00000177954, ENSG00000130640, ENSG00000145425, ENSG00000163251, ENSG00000078401, ENSG00000101126, ENSG00000189306, ENSG00000125753, ENSG00000147403, ENSG00000182511, ENSG00000142534, ENSG00000187109	112	3610	19399	2.01513	0.000626049	0.000626244	0.000469683
GOTERM_BP_2	GO:0051240~positive regulation of multicellular organismal process	28	21.7054	1.03537e-05	ENSG00000182718, ENSG00000128052, ENSG00000169220, ENSG00000159674, ENSG00000026025, ENSG00000119147, ENSG00000247596, ENSG00000154589, ENSG00000140285, ENSG00000143878, ENSG00000034152, ENSG00000109072, ENSG00000105372, ENSG00000108518, ENSG00000111424, ENSG00000110651, ENSG00000159640, ENSG00000069702, ENSG00000110492, ENSG00000213719, ENSG00000141480, ENSG00000163251, ENSG00000078401, ENSG00000183023, ENSG00000101126, ENSG00000124766, ENSG00000182511, ENSG00000187109	112	1947	19399	2.49088	0.00157253	0.00078688	0.00059016
GOTERM_BP_2	GO:0007155~cell adhesion	23	17.8295	8.91917e-05	ENSG00000132589, ENSG00000154330, ENSG00000182718, ENSG00000128052, ENSG00000159674, ENSG00000006327, ENSG00000111057, ENSG00000110651, ENSG00000163191, ENSG00000110492, ENSG00000213719, ENSG00000170873, ENSG00000197747, ENSG00000002586, ENSG00000144810, ENSG00000167642, ENSG00000143878, ENSG00000109072, ENSG00000124766, ENSG00000182511, ENSG00000166589, ENSG00000163466, ENSG00000100097	112	1596	19399	2.49607	0.0134663	0.00259388	0.00194541
GOTERM_BP_2	GO:0048646~anatomical structure formation involved in morphogenesis	20	15.5039	0.000101186	ENSG00000108518, ENSG00000154330, ENSG00000182718, ENSG00000128052, ENSG00000006327, ENSG00000159640, ENSG00000110651, ENSG00000069702, ENSG00000110492, ENSG00000144810, ENSG00000167642, ENSG00000143878, ENSG00000109072, ENSG00000163251, ENSG00000078401, ENSG00000189306, ENSG00000125753, ENSG00000185215, ENSG00000124766, ENSG00000141510	112	1270	19399	2.72764	0.0152634	0.00259388	0.00194541
GOTERM_BP_2	GO:0048870~cell motility	25	19.3798	0.00010239	ENSG00000128052, ENSG00000067798, ENSG00000140285, ENSG00000034510, ENSG00000167642, ENSG00000143878, ENSG00000034152, ENSG00000109072, ENSG00000105372, ENSG00000163466, ENSG00000102265, ENSG00000099812, ENSG00000108518, ENSG00000108819, ENSG00000110651, ENSG00000159640, ENSG00000163191, ENSG00000069702, ENSG00000137673, ENSG00000110492, ENSG00000002586, ENSG00000130640, ENSG00000141480, ENSG00000078401, ENSG00000183023	112	1848	19399	2.34315	0.0154436	0.00259388	0.00194541
GOTERM_BP_2	GO:0051674~localization of cell	25	19.3798	0.00010239	ENSG00000128052, ENSG00000067798, ENSG00000140285, ENSG00000034510, ENSG00000167642, ENSG00000143878, ENSG00000034152, ENSG00000109072, ENSG00000105372, ENSG00000163466, ENSG00000102265, ENSG00000099812, ENSG00000108518, ENSG00000108819, ENSG00000110651, ENSG00000159640, ENSG00000163191, ENSG00000069702, ENSG00000137673, ENSG00000110492, ENSG00000002586, ENSG00000130640, ENSG00000141480, ENSG00000078401, ENSG00000183023	112	1848	19399	2.34315	0.0154436	0.00259388	0.00194541
GOTERM_BP_2	GO:0040012~regulation of locomotion	19	14.7287	0.000123757	ENSG00000108518, ENSG00000128052, ENSG00000067798, ENSG00000159640, ENSG00000110651, ENSG00000163191, ENSG00000110492, ENSG00000137673, ENSG00000002586, ENSG00000140285, ENSG00000034510, ENSG00000167642, ENSG00000143878, ENSG00000034152, ENSG00000109072, ENSG00000078401, ENSG00000183023, ENSG00000182511, ENSG00000102265	112	1180	19399	2.7889	0.0186363	0.00268729	0.00201546
GOTERM_BP_2	GO:0044089~positive regulation of cellular component biogenesis	13	10.0775	0.000272347	ENSG00000108518, ENSG00000128052, ENSG00000067798, ENSG00000170873, ENSG00000197747, ENSG00000247596, ENSG00000078401, ENSG00000101126, ENSG00000130429, ENSG00000125753, ENSG00000182511, ENSG00000163466, ENSG00000141510	112	633	19399	3.55714	0.0405569	0.00489251	0.00366938
GOTERM_BP_2	GO:0009653~anatomical structure morphogenesis	32	24.8062	0.000320681	ENSG00000146021, ENSG00000182718, ENSG00000128052, ENSG00000111057, ENSG00000170873, ENSG00000247596, ENSG00000140285, ENSG00000167642, ENSG00000143878, ENSG00000109072, ENSG00000086159, ENSG00000185215, ENSG00000163466, ENSG00000141510, ENSG00000108518, ENSG00000154330, ENSG00000111424, ENSG00000006327, ENSG00000110651, ENSG00000159640, ENSG00000069702, ENSG00000110492, ENSG00000130164, ENSG00000197747, ENSG00000144810, ENSG00000163251, ENSG00000078401, ENSG00000101126, ENSG00000189306, ENSG00000125753, ENSG00000124766, ENSG00000182511	112	2907	19399	1.90663	0.0475821	0.00489251	0.00366938
GOTERM_BP_2	GO:0032879~regulation of localization	33	25.5814	0.000321875	ENSG00000006715, ENSG00000182718, ENSG00000128052, ENSG00000067798, ENSG00000119147, ENSG00000140285, ENSG00000034510, ENSG00000167642, ENSG00000143878, ENSG00000034152, ENSG00000109072, ENSG00000105372, ENSG00000102265, ENSG00000099812, ENSG00000050426, ENSG00000108518, ENSG00000108819, ENSG00000110651, ENSG00000159640, ENSG00000163191, ENSG00000069702, ENSG00000137673, ENSG00000110492, ENSG00000213719, ENSG00000197747, ENSG00000002586, ENSG00000185101, ENSG00000141480, ENSG00000163251, ENSG00000078401, ENSG00000183023, ENSG00000124766, ENSG00000182511	112	3044	19399	1.87772	0.047755	0.00489251	0.00366938
GOTERM_BP_2	GO:0048522~positive regulation of cellular process	52	40.3101	0.000598469	ENSG00000182718, ENSG00000169220, ENSG00000067798, ENSG00000247596, ENSG00000170889, ENSG00000140285, ENSG00000143878, ENSG00000034152, ENSG00000109072, ENSG00000130429, ENSG00000111907, ENSG00000132589, ENSG00000111424, ENSG00000108819, ENSG00000110651, ENSG00000159640, ENSG00000069702, ENSG00000137673, ENSG00000110492, ENSG00000130164, ENSG00000002586, ENSG00000141480, ENSG00000163251, ENSG00000078401, ENSG00000124766, ENSG00000182511, ENSG00000100097, ENSG00000112306, ENSG00000128052, ENSG00000026025, ENSG00000170873, ENSG00000119147, ENSG00000154589, ENSG00000140988, ENSG00000105372, ENSG00000163466, ENSG00000102265, ENSG00000141510, ENSG00000103460, ENSG00000198034, ENSG00000108518, ENSG00000006327, ENSG00000163191, ENSG00000123609, ENSG00000213719, ENSG00000197747, ENSG00000100911, ENSG00000239282, ENSG00000183023, ENSG00000101126, ENSG00000125753, ENSG00000187109	112	5994	19399	1.50262	0.0869772	0.00773289	0.00579967
GOTERM_BP_2	GO:0044087~regulation of cellular component biogenesis	17	13.1783	0.000610492	ENSG00000108518, ENSG00000006715, ENSG00000128052, ENSG00000067798, ENSG00000159640, ENSG00000170873, ENSG00000197747, ENSG00000247596, ENSG00000034510, ENSG00000163251, ENSG00000078401, ENSG00000101126, ENSG00000130429, ENSG00000125753, ENSG00000182511, ENSG00000163466, ENSG00000141510	112	1117	19399	2.63607	0.0886453	0.00773289	0.00579967
GOTERM_BP_2	GO:0040017~positive regulation of locomotion	12	9.30233	0.00101096	ENSG00000140285, ENSG00000108518, ENSG00000143878, ENSG00000034152, ENSG00000109072, ENSG00000078401, ENSG00000128052, ENSG00000183023, ENSG00000163191, ENSG00000110492, ENSG00000137673, ENSG00000002586	112	633	19399	3.28351	0.142508	0.0118205	0.00886535
GOTERM_BP_2	GO:0065009~regulation of molecular function	29	22.4806	0.00120692	ENSG00000182718, ENSG00000128052, ENSG00000169220, ENSG00000167642, ENSG00000034152, ENSG00000109072, ENSG00000140988, ENSG00000139160, ENSG00000102265, ENSG00000141510, ENSG00000111907, ENSG00000132589, ENSG00000105963, ENSG00000108518, ENSG00000111424, ENSG00000108819, ENSG00000110651, ENSG00000159640, ENSG00000069702, ENSG00000105808, ENSG00000197747, ENSG00000100911, ENSG00000185101, ENSG00000141480, ENSG00000163251, ENSG00000078401, ENSG00000183023, ENSG00000101126, ENSG00000101443	112	2722	19399	1.84532	0.1677	0.0125539	0.00941545
GOTERM_BP_2	GO:0006950~response to stress	40	31.0078	0.00123887	ENSG00000006715, ENSG00000182718, ENSG00000128052, ENSG00000169220, ENSG00000159674, ENSG00000198786, ENSG00000026025, ENSG00000170873, ENSG00000119147, ENSG00000154589, ENSG00000137161, ENSG00000140285, ENSG00000143878, ENSG00000034152, ENSG00000109072, ENSG00000105372, ENSG00000102265, ENSG00000141510, ENSG00000111907, ENSG00000050426, ENSG00000108819, ENSG00000006327, ENSG00000110651, ENSG00000159640, ENSG00000198899, ENSG00000069702, ENSG00000123609, ENSG00000110492, ENSG00000213719, ENSG00000130164, ENSG00000197747, ENSG00000141480, ENSG00000163251, ENSG00000078401, ENSG00000183023, ENSG00000124766, ENSG00000101443, ENSG00000149923, ENSG00000182511, ENSG00000100097	112	4307	19399	1.60859	0.171738	0.0125539	0.00941545
GOTERM_BP_2	GO:0051094~positive regulation of developmental process	20	15.5039	0.00138025	ENSG00000111424, ENSG00000128052, ENSG00000169220, ENSG00000159640, ENSG00000069702, ENSG00000110492, ENSG00000213719, ENSG00000197747, ENSG00000247596, ENSG00000140285, ENSG00000143878, ENSG00000141480, ENSG00000078401, ENSG00000101126, ENSG00000183023, ENSG00000124766, ENSG00000182511, ENSG00000163466, ENSG00000141510, ENSG00000187109	112	1567	19399	2.21066	0.189369	0.0129766	0.00973243
GOTERM_BP_2	GO:0009605~response to external stimulus	29	22.4806	0.00146076	ENSG00000006715, ENSG00000182718, ENSG00000128052, ENSG00000159674, ENSG00000026025, ENSG00000154589, ENSG00000140285, ENSG00000034152, ENSG00000109072, ENSG00000105372, ENSG00000070915, ENSG00000141510, ENSG00000050426, ENSG00000111424, ENSG00000108819, ENSG00000110651, ENSG00000159640, ENSG00000123609, ENSG00000110492, ENSG00000130164, ENSG00000141480, ENSG00000163251, ENSG00000078401, ENSG00000183023, ENSG00000101126, ENSG00000125753, ENSG00000101443, ENSG00000182511, ENSG00000100097	112	2756	19399	1.82255	0.199243	0.0129766	0.00973243
GOTERM_BP_2	GO:0051239~regulation of multicellular organismal process	34	26.3566	0.0015367	ENSG00000182718, ENSG00000128052, ENSG00000169220, ENSG00000159674, ENSG00000067798, ENSG00000026025, ENSG00000119147, ENSG00000247596, ENSG00000154589, ENSG00000140285, ENSG00000143878, ENSG00000034152, ENSG00000109072, ENSG00000105372, ENSG00000102265, ENSG00000141510, ENSG00000108518, ENSG00000111424, ENSG00000110651, ENSG00000159640, ENSG00000069702, ENSG00000123609, ENSG00000110492, ENSG00000213719, ENSG00000130164, ENSG00000197747, ENSG00000141480, ENSG00000163251, ENSG00000078401, ENSG00000183023, ENSG00000101126, ENSG00000124766, ENSG00000182511, ENSG00000187109	112	3471	19399	1.69662	0.208447	0.0129766	0.00973243
GOTERM_BP_2	GO:0045785~positive regulation of cell adhesion	10	7.75194	0.00213122	ENSG00000132589, ENSG00000144810, ENSG00000109072, ENSG00000128052, ENSG00000110651, ENSG00000124766, ENSG00000110492, ENSG00000163466, ENSG00000100097, ENSG00000197747	112	494	19399	3.50618	0.276961	0.0170498	0.0127873
GOTERM_BP_2	GO:0048518~positive regulation of biological process	54	41.8605	0.002508	ENSG00000182718, ENSG00000169220, ENSG00000067798, ENSG00000247596, ENSG00000170889, ENSG00000140285, ENSG00000143878, ENSG00000034152, ENSG00000109072, ENSG00000130429, ENSG00000111907, ENSG00000132589, ENSG00000111424, ENSG00000108819, ENSG00000110651, ENSG00000159640, ENSG00000069702, ENSG00000137673, ENSG00000110492, ENSG00000130164, ENSG00000002586, ENSG00000141480, ENSG00000163251, ENSG00000078401, ENSG00000124766, ENSG00000182511, ENSG00000100097, ENSG00000112306, ENSG00000128052, ENSG00000159674, ENSG00000026025, ENSG00000170873, ENSG00000119147, ENSG00000154589, ENSG00000140988, ENSG00000105372, ENSG00000163466, ENSG00000102265, ENSG00000141510, ENSG00000103460, ENSG00000198034, ENSG00000108518, ENSG00000006327, ENSG00000163191, ENSG00000123609, ENSG00000213719, ENSG00000197747, ENSG00000144810, ENSG00000100911, ENSG00000239282, ENSG00000183023, ENSG00000101126, ENSG00000125753, ENSG00000187109	112	6679	19399	1.40037	0.317297	0.0183859	0.0137894
GOTERM_BP_2	GO:0023056~positive regulation of signaling	22	17.0543	0.00254016	ENSG00000111424, ENSG00000182718, ENSG00000128052, ENSG00000112306, ENSG00000169220, ENSG00000006327, ENSG00000110651, ENSG00000069702, ENSG00000123609, ENSG00000119147, ENSG00000154589, ENSG00000034152, ENSG00000239282, ENSG00000109072, ENSG00000141480, ENSG00000163251, ENSG00000078401, ENSG00000101126, ENSG00000124766, ENSG00000100097, ENSG00000141510, ENSG00000111907	112	1910	19399	1.99504	0.320634	0.0183859	0.0137894
GOTERM_BP_2	GO:1902578~single-organism localization	31	24.031	0.00451885	ENSG00000185803, ENSG00000182718, ENSG00000198763, ENSG00000159674, ENSG00000111057, ENSG00000198786, ENSG00000119147, ENSG00000247596, ENSG00000198727, ENSG00000140285, ENSG00000034510, ENSG00000086159, ENSG00000185215, ENSG00000070915, ENSG00000141510, ENSG00000132589, ENSG00000108639, ENSG00000111424, ENSG00000108819, ENSG00000228253, ENSG00000110651, ENSG00000159640, ENSG00000135750, ENSG00000198899, ENSG00000130164, ENSG00000197747, ENSG00000141480, ENSG00000078401, ENSG00000183023, ENSG00000124766, ENSG00000182511	112	3264	19399	1.64503	0.497632	0.0312211	0.0234159
GOTERM_BP_2	GO:0048584~positive regulation of response to stimulus	26	20.155	0.0055838	ENSG00000182718, ENSG00000128052, ENSG00000112306, ENSG00000159674, ENSG00000154589, ENSG00000034152, ENSG00000109072, ENSG00000105372, ENSG00000141510, ENSG00000111907, ENSG00000111424, ENSG00000006327, ENSG00000110651, ENSG00000159640, ENSG00000069702, ENSG00000123609, ENSG00000110492, ENSG00000130164, ENSG00000197747, ENSG00000141480, ENSG00000239282, ENSG00000163251, ENSG00000078401, ENSG00000101126, ENSG00000124766, ENSG00000100097	112	2594	19399	1.73606	0.573062	0.0369016	0.0276762
GOTERM_BP_2	GO:0008283~cell proliferation	22	17.0543	0.00600728	ENSG00000198034, ENSG00000111424, ENSG00000128052, ENSG00000159640, ENSG00000110651, ENSG00000163191, ENSG00000069702, ENSG00000110492, ENSG00000123609, ENSG00000170873, ENSG00000119147, ENSG00000144810, ENSG00000140285, ENSG00000170889, ENSG00000167642, ENSG00000163251, ENSG00000078401, ENSG00000124766, ENSG00000182511, ENSG00000102265, ENSG00000141510, ENSG00000187109	112	2056	19399	1.85336	0.599828	0.0380461	0.0285346
GOTERM_BP_2	GO:0065008~regulation of biological quality	37	28.6822	0.00864568	ENSG00000146021, ENSG00000182718, ENSG00000128052, ENSG00000169220, ENSG00000026025, ENSG00000119147, ENSG00000247596, ENSG00000034510, ENSG00000170889, ENSG00000143878, ENSG00000109072, ENSG00000086159, ENSG00000130429, ENSG00000105372, ENSG00000070915, ENSG00000163466, ENSG00000148842, ENSG00000141510, ENSG00000132589, ENSG00000156510, ENSG00000108518, ENSG00000111424, ENSG00000110651, ENSG00000159640, ENSG00000135750, ENSG00000083845, ENSG00000069702, ENSG00000213719, ENSG00000130164, ENSG00000185101, ENSG00000141480, ENSG00000078401, ENSG00000183023, ENSG00000101126, ENSG00000125753, ENSG00000124766, ENSG00000182511	112	4320	19399	1.48347	0.732826	0.0525657	0.0394243
GOTERM_BP_2	GO:0030155~regulation of cell adhesion	12	9.30233	0.00968305	ENSG00000132589, ENSG00000144810, ENSG00000167642, ENSG00000109072, ENSG00000128052, ENSG00000110651, ENSG00000124766, ENSG00000110492, ENSG00000182511, ENSG00000163466, ENSG00000100097, ENSG00000197747	112	853	19399	2.43665	0.772134	0.0566086	0.0424565
GOTERM_BP_2	GO:0009719~response to endogenous stimulus	19	14.7287	0.0103407	ENSG00000128052, ENSG00000108819, ENSG00000159640, ENSG00000110651, ENSG00000198786, ENSG00000135750, ENSG00000026025, ENSG00000069702, ENSG00000110492, ENSG00000130164, ENSG00000140285, ENSG00000167642, ENSG00000239282, ENSG00000141480, ENSG00000078401, ENSG00000183023, ENSG00000070915, ENSG00000102265, ENSG00000141510	112	1750	19399	1.88052	0.794019	0.0582144	0.0436608
GOTERM_BP_2	GO:0048856~anatomical structure development	48	37.2093	0.013751	ENSG00000146021, ENSG00000182718, ENSG00000128052, ENSG00000169220, ENSG00000067798, ENSG00000111057, ENSG00000026025, ENSG00000170873, ENSG00000119147, ENSG00000247596, ENSG00000140285, ENSG00000167642, ENSG00000143878, ENSG00000034152, ENSG00000109072, ENSG00000086159, ENSG00000185215, ENSG00000105372, ENSG00000163466, ENSG00000102265, ENSG00000141510, ENSG00000132589, ENSG00000108518, ENSG00000154330, ENSG00000111424, ENSG00000108819, ENSG00000006327, ENSG00000110651, ENSG00000159640, ENSG00000069702, ENSG00000110492, ENSG00000130164, ENSG00000197747, ENSG00000130640, ENSG00000144810, ENSG00000085998, ENSG00000141480, ENSG00000163251, ENSG00000078401, ENSG00000183023, ENSG00000101126, ENSG00000189306, ENSG00000125753, ENSG00000124766, ENSG00000147403, ENSG00000182511, ENSG00000100097, ENSG00000187109	112	6205	19399	1.33986	0.878113	0.0746485	0.0559864
GOTERM_BP_2	GO:0016043~cellular component organization	53	41.0853	0.0182777	ENSG00000006715, ENSG00000182718, ENSG00000169220, ENSG00000198786, ENSG00000067798, ENSG00000247596, ENSG00000167642, ENSG00000140285, ENSG00000034510, ENSG00000143878, ENSG00000109072, ENSG00000130429, ENSG00000070915, ENSG00000132589, ENSG00000099812, ENSG00000111424, ENSG00000108819, ENSG00000205078, ENSG00000110651, ENSG00000159640, ENSG00000069702, ENSG00000137673, ENSG00000110492, ENSG00000130164, ENSG00000130640, ENSG00000185101, ENSG00000141480, ENSG00000163251, ENSG00000078401, ENSG00000189306, ENSG00000149923, ENSG00000182511, ENSG00000198763, ENSG00000128052, ENSG00000111057, ENSG00000026025, ENSG00000170873, ENSG00000105372, ENSG00000163466, ENSG00000141510, ENSG00000050426, ENSG00000108639, ENSG00000108518, ENSG00000154330, ENSG00000083845, ENSG00000197747, ENSG00000177954, ENSG00000144810, ENSG00000085998, ENSG00000101126, ENSG00000125753, ENSG00000147403, ENSG00000187109	112	7129	19399	1.28768	0.939428	0.0958006	0.0718504
GOTERM_BP_2	GO:0044767~single-organism developmental process	50	38.7597	0.0192549	ENSG00000146021, ENSG00000182718, ENSG00000169220, ENSG00000067798, ENSG00000247596, ENSG00000167642, ENSG00000140285, ENSG00000143878, ENSG00000034152, ENSG00000109072, ENSG00000086159, ENSG00000132589, ENSG00000111424, ENSG00000108819, ENSG00000110651, ENSG00000159640, ENSG00000198899, ENSG00000069702, ENSG00000110492, ENSG00000130164, ENSG00000130640, ENSG00000141480, ENSG00000163251, ENSG00000078401, ENSG00000189306, ENSG00000124766, ENSG00000182511, ENSG00000100097, ENSG00000128052, ENSG00000026025, ENSG00000170873, ENSG00000119147, ENSG00000185215, ENSG00000105372, ENSG00000163466, ENSG00000102265, ENSG00000141510, ENSG00000108518, ENSG00000154330, ENSG00000006327, ENSG00000213719, ENSG00000197747, ENSG00000144810, ENSG00000145425, ENSG00000085998, ENSG00000183023, ENSG00000101126, ENSG00000125753, ENSG00000147403, ENSG00000187109	112	6648	19399	1.30269	0.947937	0.0975583	0.0731687
GOTERM_BP_2	GO:0002684~positive regulation of immune system process	14	10.8527	0.0202928	ENSG00000132589, ENSG00000159674, ENSG00000110651, ENSG00000110492, ENSG00000123609, ENSG00000002586, ENSG00000154589, ENSG00000141480, ENSG00000163251, ENSG00000078401, ENSG00000124766, ENSG00000105372, ENSG00000182511, ENSG00000100097	112	1206	19399	2.01068	0.955676	0.098304	0.073728
GOTERM_BP_2	GO:0051234~establishment of localization	40	31.0078	0.0206956	ENSG00000185803, ENSG00000006715, ENSG00000146021, ENSG00000182718, ENSG00000198763, ENSG00000169220, ENSG00000159674, ENSG00000111057, ENSG00000198786, ENSG00000119147, ENSG00000198727, ENSG00000140285, ENSG00000143878, ENSG00000109072, ENSG00000086159, ENSG00000185215, ENSG00000070915, ENSG00000148842, ENSG00000141510, ENSG00000132589, ENSG00000099812, ENSG00000050426, ENSG00000108639, ENSG00000111424, ENSG00000228253, ENSG00000110651, ENSG00000159640, ENSG00000135750, ENSG00000198899, ENSG00000213719, ENSG00000130164, ENSG00000197747, ENSG00000185101, ENSG00000141480, ENSG00000163251, ENSG00000078401, ENSG00000183023, ENSG00000123136, ENSG00000124766, ENSG00000182511	112	5047	19399	1.37274	0.958362	0.098304	0.073728
GOTERM_BP_2	GO:0044707~single-multicellular organism process	50	38.7597	0.0249574	ENSG00000146021, ENSG00000182718, ENSG00000169220, ENSG00000067798, ENSG00000247596, ENSG00000167642, ENSG00000140285, ENSG00000143878, ENSG00000034152, ENSG00000109072, ENSG00000086159, ENSG00000070915, ENSG00000111424, ENSG00000108819, ENSG00000110651, ENSG00000159640, ENSG00000069702, ENSG00000137673, ENSG00000110492, ENSG00000130164, ENSG00000130640, ENSG00000141480, ENSG00000163251, ENSG00000078401, ENSG00000189306, ENSG00000124766, ENSG00000182511, ENSG00000100097, ENSG00000128052, ENSG00000159674, ENSG00000026025, ENSG00000170873, ENSG00000119147, ENSG00000154589, ENSG00000185215, ENSG00000105372, ENSG00000102265, ENSG00000141510, ENSG00000108518, ENSG00000006327, ENSG00000123609, ENSG00000213719, ENSG00000197747, ENSG00000144810, ENSG00000085998, ENSG00000183023, ENSG00000101126, ENSG00000125753, ENSG00000147403, ENSG00000187109	112	6741	19399	1.28472	0.978542	0.112993	0.0847449
GOTERM_BP_2	GO:0023051~regulation of signaling	31	24.031	0.0252748	ENSG00000182718, ENSG00000128052, ENSG00000112306, ENSG00000169220, ENSG00000119147, ENSG00000154589, ENSG00000034152, ENSG00000109072, ENSG00000102265, ENSG00000141510, ENSG00000111907, ENSG00000155542, ENSG00000108518, ENSG00000111424, ENSG00000108819, ENSG00000006327, ENSG00000110651, ENSG00000159640, ENSG00000069702, ENSG00000123609, ENSG00000110492, ENSG00000130164, ENSG00000105808, ENSG00000141480, ENSG00000239282, ENSG00000163251, ENSG00000078401, ENSG00000183023, ENSG00000101126, ENSG00000124766, ENSG00000100097	112	3700	19399	1.45118	0.979578	0.112993	0.0847449
GOTERM_BP_2	GO:0042698~ovulation cycle	4	3.10078	0.0277307	ENSG00000141480, ENSG00000128052, ENSG00000101126, ENSG00000110492	112	114	19399	6.07738	0.986083	0.120431	0.090323
GOTERM_BP_2	GO:0042221~response to chemical	37	28.6822	0.030924	ENSG00000067057, ENSG00000128052, ENSG00000159674, ENSG00000111057, ENSG00000198786, ENSG00000026025, ENSG00000247596, ENSG00000154589, ENSG00000140285, ENSG00000167642, ENSG00000143878, ENSG00000034152, ENSG00000109072, ENSG00000130429, ENSG00000105372, ENSG00000070915, ENSG00000102265, ENSG00000141510, ENSG00000111424, ENSG00000108819, ENSG00000110651, ENSG00000159640, ENSG00000135750, ENSG00000069702, ENSG00000123609, ENSG00000110492, ENSG00000130164, ENSG00000105808, ENSG00000141480, ENSG00000239282, ENSG00000163251, ENSG00000078401, ENSG00000183023, ENSG00000101126, ENSG00000125753, ENSG00000124766, ENSG00000182511	112	4702	19399	1.36295	0.991559	0.130568	0.0979261
GOTERM_BP_2	GO:1900047~negative regulation of hemostasis	3	2.32558	0.0320441	ENSG00000109072, ENSG00000182718, ENSG00000078401	112	49	19399	10.6044	0.99292	0.131407	0.098555
GOTERM_BP_2	GO:0002682~regulation of immune system process	17	13.1783	0.0329324	ENSG00000132589, ENSG00000128052, ENSG00000159674, ENSG00000159640, ENSG00000110651, ENSG00000110492, ENSG00000130164, ENSG00000123609, ENSG00000002586, ENSG00000154589, ENSG00000141480, ENSG00000163251, ENSG00000078401, ENSG00000124766, ENSG00000105372, ENSG00000182511, ENSG00000100097	112	1703	19399	1.729	0.993842	0.131407	0.098555
GOTERM_BP_2	GO:0098602~single organism cell adhesion	10	7.75194	0.0337162	ENSG00000132589, ENSG00000167642, ENSG00000110651, ENSG00000124766, ENSG00000110492, ENSG00000213719, ENSG00000163466, ENSG00000100097, ENSG00000197747, ENSG00000002586	112	775	19399	2.23491	0.994556	0.131407	0.098555
GOTERM_BP_2	GO:0006807~nitrogen compound metabolic process	59	45.7364	0.0360568	ENSG00000213741, ENSG00000182718, ENSG00000169220, ENSG00000198786, ENSG00000163682, ENSG00000170889, ENSG00000140285, ENSG00000034152, ENSG00000109475, ENSG00000132589, ENSG00000156697, ENSG00000111424, ENSG00000228253, ENSG00000108819, ENSG00000110651, ENSG00000159640, ENSG00000137876, ENSG00000198899, ENSG00000069702, ENSG00000110492, ENSG00000130164, ENSG00000141480, ENSG00000163251, ENSG00000078401, ENSG00000189306, ENSG00000108298, ENSG00000124766, ENSG00000149923, ENSG00000142534, ENSG00000185803, ENSG00000067057, ENSG00000198763, ENSG00000112306, ENSG00000128052, ENSG00000026025, ENSG00000198727, ENSG00000229117, ENSG00000124613, ENSG00000140988, ENSG00000105372, ENSG00000141510, ENSG00000212464, ENSG00000103460, ENSG00000156510, ENSG00000198034, ENSG00000108518, ENSG00000163191, ENSG00000083845, ENSG00000174444, ENSG00000198755, ENSG00000123609, ENSG00000213719, ENSG00000197747, ENSG00000177954, ENSG00000145425, ENSG00000101126, ENSG00000123136, ENSG00000147403, ENSG00000187109	112	8407	19399	1.21555	0.996235	0.137016	0.102762
GOTERM_BP_2	GO:0050793~regulation of developmental process	25	19.3798	0.0374074	ENSG00000182718, ENSG00000128052, ENSG00000169220, ENSG00000026025, ENSG00000247596, ENSG00000140285, ENSG00000143878, ENSG00000105372, ENSG00000163466, ENSG00000102265, ENSG00000141510, ENSG00000132589, ENSG00000111424, ENSG00000159640, ENSG00000069702, ENSG00000110492, ENSG00000213719, ENSG00000197747, ENSG00000141480, ENSG00000078401, ENSG00000183023, ENSG00000101126, ENSG00000124766, ENSG00000182511, ENSG00000187109	112	2901	19399	1.49263	0.996957	0.138681	0.104011
GOTERM_BP_2	GO:0048589~developmental growth	9	6.97674	0.0426252	ENSG00000140285, ENSG00000078401, ENSG00000101126, ENSG00000110651, ENSG00000069702, ENSG00000110492, ENSG00000182511, ENSG00000247596, ENSG00000141510	112	684	19399	2.27902	0.998668	0.154262	0.115697
GOTERM_BP_2	GO:0002520~immune system development	12	9.30233	0.0457547	ENSG00000182718, ENSG00000163251, ENSG00000128052, ENSG00000159640, ENSG00000110651, ENSG00000124766, ENSG00000069702, ENSG00000105372, ENSG00000110492, ENSG00000182511, ENSG00000100097, ENSG00000141510	112	1083	19399	1.91917	0.99919	0.161737	0.121303
GOTERM_BP_2	GO:0002252~immune effector process	11	8.52713	0.0475331	ENSG00000141480, ENSG00000163251, ENSG00000159674, ENSG00000159640, ENSG00000110651, ENSG00000105372, ENSG00000110492, ENSG00000123609, ENSG00000182511, ENSG00000100097, ENSG00000141510	112	957	19399	1.99087	0.99939	0.162695	0.122021
GOTERM_BP_2	GO:0051641~cellular localization	26	20.155	0.0481663	ENSG00000006715, ENSG00000182718, ENSG00000198763, ENSG00000169220, ENSG00000111057, ENSG00000198786, ENSG00000247596, ENSG00000140285, ENSG00000034510, ENSG00000143878, ENSG00000185215, ENSG00000141510, ENSG00000132589, ENSG00000099812, ENSG00000108819, ENSG00000228253, ENSG00000110651, ENSG00000198899, ENSG00000130164, ENSG00000197747, ENSG00000185101, ENSG00000163251, ENSG00000183023, ENSG00000189306, ENSG00000123136, ENSG00000182511	112	3128	19399	1.43969	0.999449	0.162695	0.122021
GOTERM_BP_2	GO:0048583~regulation of response to stimulus	34	26.3566	0.0611166	ENSG00000182718, ENSG00000128052, ENSG00000112306, ENSG00000169220, ENSG00000159674, ENSG00000154589, ENSG00000034152, ENSG00000109072, ENSG00000105372, ENSG00000102265, ENSG00000141510, ENSG00000111907, ENSG00000050426, ENSG00000155542, ENSG00000111424, ENSG00000108819, ENSG00000006327, ENSG00000110651, ENSG00000159640, ENSG00000069702, ENSG00000123609, ENSG00000110492, ENSG00000130164, ENSG00000105808, ENSG00000197747, ENSG00000141480, ENSG00000239282, ENSG00000163251, ENSG00000078401, ENSG00000101126, ENSG00000124766, ENSG00000149923, ENSG00000182511, ENSG00000100097	112	4466	19399	1.31863	0.999931	0.20195	0.151463
GOTERM_BP_2	GO:0009628~response to abiotic stimulus	12	9.30233	0.0798133	ENSG00000143878, ENSG00000141480, ENSG00000078401, ENSG00000183023, ENSG00000169220, ENSG00000159640, ENSG00000198786, ENSG00000198899, ENSG00000069702, ENSG00000110492, ENSG00000102265, ENSG00000141510	112	1194	19399	1.74076	0.999997	0.254321	0.190741
GOTERM_BP_2	GO:0042330~taxis	8	6.20155	0.0804667	ENSG00000140285, ENSG00000141480, ENSG00000078401, ENSG00000128052, ENSG00000125753, ENSG00000105372, ENSG00000110492, ENSG00000182511	112	652	19399	2.12522	0.999997	0.254321	0.190741
GOTERM_BP_2	GO:0003006~developmental process involved in reproduction	9	6.97674	0.0819851	ENSG00000167642, ENSG00000111424, ENSG00000141480, ENSG00000078401, ENSG00000163251, ENSG00000128052, ENSG00000108819, ENSG00000159640, ENSG00000110492	112	787	19399	1.98075	0.999998	0.254321	0.190741
GOTERM_BP_2	GO:0045321~leukocyte activation	11	8.52713	0.0860418	ENSG00000132589, ENSG00000078401, ENSG00000163251, ENSG00000110651, ENSG00000124766, ENSG00000110492, ENSG00000123609, ENSG00000130164, ENSG00000182511, ENSG00000100097, ENSG00000141510	112	1070	19399	1.78062	0.999999	0.258318	0.193738
GOTERM_BP_2	GO:0006955~immune response	18	13.9535	0.0885202	ENSG00000211598, ENSG00000159674, ENSG00000110651, ENSG00000026025, ENSG00000069702, ENSG00000110492, ENSG00000123609, ENSG00000154589, ENSG00000137161, ENSG00000109072, ENSG00000141480, ENSG00000163251, ENSG00000078401, ENSG00000101443, ENSG00000105372, ENSG00000182511, ENSG00000100097, ENSG00000141510	112	2098	19399	1.48603	0.999999	0.258318	0.193738
GOTERM_BP_2	GO:0048519~negative regulation of biological process	43	33.3333	0.0889927	ENSG00000182718, ENSG00000128052, ENSG00000169220, ENSG00000067798, ENSG00000111057, ENSG00000026025, ENSG00000170873, ENSG00000119147, ENSG00000247596, ENSG00000034510, ENSG00000167642, ENSG00000143878, ENSG00000124613, ENSG00000034152, ENSG00000109072, ENSG00000105372, ENSG00000139160, ENSG00000102265, ENSG00000141510, ENSG00000132589, ENSG00000103460, ENSG00000108518, ENSG00000111424, ENSG00000108819, ENSG00000159640, ENSG00000163191, ENSG00000069702, ENSG00000123609, ENSG00000110492, ENSG00000130164, ENSG00000105808, ENSG00000145425, ENSG00000185101, ENSG00000141480, ENSG00000239282, ENSG00000163251, ENSG00000078401, ENSG00000183023, ENSG00000101126, ENSG00000124766, ENSG00000101443, ENSG00000149923, ENSG00000147403	112	6097	19399	1.22156	0.999999	0.258318	0.193738
GOTERM_BP_2	GO:0044238~primary metabolic process	77	59.6899	0.0900714	ENSG00000213741, ENSG00000146021, ENSG00000182718, ENSG00000169220, ENSG00000198786, ENSG00000163682, ENSG00000167642, ENSG00000170889, ENSG00000140285, ENSG00000034152, ENSG00000109072, ENSG00000109475, ENSG00000070915, ENSG00000139160, ENSG00000111907, ENSG00000132589, ENSG00000156697, ENSG00000115828, ENSG00000111424, ENSG00000228253, ENSG00000108819, ENSG00000110651, ENSG00000159640, ENSG00000137876, ENSG00000198899, ENSG00000069702, ENSG00000137673, ENSG00000110492, ENSG00000111142, ENSG00000130164, ENSG00000185101, ENSG00000141480, ENSG00000163251, ENSG00000078401, ENSG00000189306, ENSG00000108298, ENSG00000124766, ENSG00000149923, ENSG00000142534, ENSG00000182511, ENSG00000067057, ENSG00000198763, ENSG00000112306, ENSG00000128052, ENSG00000026025, ENSG00000104808, ENSG00000198727, ENSG00000119147, ENSG00000229117, ENSG00000124613, ENSG00000140988, ENSG00000105372, ENSG00000102265, ENSG00000141510, ENSG00000212464, ENSG00000103460, ENSG00000156510, ENSG00000198034, ENSG00000108518, ENSG00000154330, ENSG00000163191, ENSG00000083845, ENSG00000174444, ENSG00000198755, ENSG00000123609, ENSG00000105808, ENSG00000197747, ENSG00000177954, ENSG00000145425, ENSG00000085998, ENSG00000100911, ENSG00000183023, ENSG00000101126, ENSG00000123136, ENSG00000101443, ENSG00000147403, ENSG00000187109	112	12006	19399	1.11085	0.999999	0.258318	0.193738
GOTERM_BP_2	GO:0009058~biosynthetic process	48	37.2093	0.0983113	ENSG00000213741, ENSG00000182718, ENSG00000198763, ENSG00000128052, ENSG00000112306, ENSG00000169220, ENSG00000198786, ENSG00000026025, ENSG00000163682, ENSG00000229117, ENSG00000140285, ENSG00000170889, ENSG00000124613, ENSG00000034152, ENSG00000140988, ENSG00000109475, ENSG00000105372, ENSG00000141510, ENSG00000132589, ENSG00000103460, ENSG00000108518, ENSG00000198034, ENSG00000111424, ENSG00000228253, ENSG00000110651, ENSG00000137876, ENSG00000163191, ENSG00000198899, ENSG00000174444, ENSG00000083845, ENSG00000198755, ENSG00000069702, ENSG00000123609, ENSG00000110492, ENSG00000130164, ENSG00000197747, ENSG00000177954, ENSG00000145425, ENSG00000085998, ENSG00000141480, ENSG00000163251, ENSG00000078401, ENSG00000101126, ENSG00000108298, ENSG00000124766, ENSG00000147403, ENSG00000142534, ENSG00000187109	112	6984	19399	1.19041	1	0.276728	0.207546
