## Supplementary Data File for "Kidney transcriptomics signature of prospective rapid diabetic kidney disease progression": SupplementaryTable4_Gene_Set_Enrichment_Analysis_Output.xlsx (part 1 of 3)

### Sheet: eGFR slope (Glom Positive)
NAME	SIZE	ES	NES	NOM p-val	FDR q-val	FWER p-val	RANK AT MAX	LEADING EDGE
GOMF_EXTRACELLULAR_MATRIX_STRUCTURAL_CONSTITUENT	70	0.794111	2.57679	0	0	0	963	tags=51%, list=10%, signal=57%
GOCC_EXTERNAL_ENCAPSULATING_STRUCTURE	207	0.658957	2.47586	0	0	0	1317	tags=38%, list=13%, signal=43%
GOCC_COLLAGEN_CONTAINING_EXTRACELLULAR_MATRIX	181	0.66592	2.47004	0	0	0	1317	tags=39%, list=13%, signal=44%
GOBP_EXTERNAL_ENCAPSULATING_STRUCTURE_ORGANIZATION	147	0.685916	2.44958	0	0	0	981	tags=31%, list=10%, signal=34%
GOBP_LEUKOCYTE_CHEMOTAXIS	99	0.709338	2.44088	0	0	0	887	tags=38%, list=9%, signal=42%
GOBP_COLLAGEN_FIBRIL_ORGANIZATION	28	0.8642	2.38167	0	0	0	233	tags=36%, list=2%, signal=36%
GOBP_CELL_CHEMOTAXIS	137	0.655543	2.36247	0	0	0	1134	tags=36%, list=11%, signal=40%
GOBP_POSITIVE_REGULATION_OF_LEUKOCYTE_MIGRATION	74	0.704451	2.31892	0	0	0	887	tags=35%, list=9%, signal=38%
GOBP_MYELOID_LEUKOCYTE_MIGRATION	105	0.671642	2.31837	0	0	0	1134	tags=37%, list=11%, signal=42%
GOBP_GRANULOCYTE_CHEMOTAXIS	50	0.751621	2.30762	0	0	0	887	tags=48%, list=9%, signal=52%
GOBP_REGULATION_OF_LEUKOCYTE_CHEMOTAXIS	59	0.715422	2.2973	0	0	0	647	tags=34%, list=7%, signal=36%
GOBP_GRANULOCYTE_MIGRATION	60	0.720214	2.27602	0	0	0	887	tags=43%, list=9%, signal=47%
GOBP_REGULATION_OF_LEUKOCYTE_MIGRATION	115	0.651813	2.27276	0	0	0	767	tags=29%, list=8%, signal=31%
GOCC_COLLAGEN_TRIMER	26	0.828111	2.27041	0	0	0	705	tags=65%, list=7%, signal=70%
GOBP_EXTRACELLULAR_MATRIX_ASSEMBLY	31	0.816639	2.26685	0	0	0	868	tags=39%, list=9%, signal=42%
GOBP_NEUTROPHIL_CHEMOTAXIS	38	0.769908	2.25816	0	0	0	887	tags=50%, list=9%, signal=55%
GOBP_LEUKOCYTE_MIGRATION	183	0.61233	2.25297	0	0	0	887	tags=28%, list=9%, signal=30%
GOCC_BASEMENT_MEMBRANE	53	0.721284	2.24011	0	0	0	1013	tags=40%, list=10%, signal=44%
GOBP_TAXIS	257	0.584575	2.23342	0	0	0	1152	tags=29%, list=12%, signal=32%
GOBP_SUPRAMOLECULAR_FIBER_ORGANIZATION	452	0.539923	2.14905	0	3.04993e-05	0.001	1757	tags=30%, list=18%, signal=35%
GOBP_BLOOD_VESSEL_MORPHOGENESIS	349	0.546651	2.14982	0	3.13963e-05	0.001	1445	tags=30%, list=15%, signal=33%
GOMF_SIGNALING_RECEPTOR_REGULATOR_ACTIVITY	109	0.615733	2.15103	0	3.23477e-05	0.001	1361	tags=37%, list=14%, signal=42%
GOBP_LYMPHOCYTE_MEDIATED_IMMUNITY	132	0.602291	2.15145	0	3.33586e-05	0.001	1364	tags=33%, list=14%, signal=38%
GOBP_T_CELL_MIGRATION	36	0.740769	2.16182	0	3.44347e-05	0.001	656	tags=33%, list=7%, signal=36%
GOBP_COMPLEMENT_ACTIVATION	27	0.797946	2.16255	0	3.55825e-05	0.001	1073	tags=59%, list=11%, signal=66%
GOBP_POSITIVE_REGULATION_OF_RESPONSE_TO_EXTERNAL_STIMULUS	228	0.576823	2.17914	0	3.68095e-05	0.001	1594	tags=33%, list=16%, signal=39%
GOMF_COLLAGEN_BINDING	41	0.739088	2.1804	0	3.81241e-05	0.001	739	tags=39%, list=7%, signal=42%
GOBP_HUMORAL_IMMUNE_RESPONSE	71	0.670566	2.18212	0	3.95361e-05	0.001	1194	tags=38%, list=12%, signal=43%
GOBP_ADAPTIVE_IMMUNE_RESPONSE_BASED_ON_SOMATIC_RECOMBINATION_OF_IMMUNE_RECEPTORS_BUILT_FROM_IMMUNOGLOBULIN_SUPERFAMILY_DOMAINS	140	0.612318	2.19219	0	4.10567e-05	0.001	1572	tags=40%, list=16%, signal=47%
GOBP_RESPONSE_TO_CHEMOKINE	27	0.790619	2.19304	0	4.2699e-05	0.001	1262	tags=59%, list=13%, signal=68%
GOBP_POSITIVE_REGULATION_OF_ERK1_AND_ERK2_CASCADE	87	0.658348	2.19621	0	4.44781e-05	0.001	1262	tags=39%, list=13%, signal=44%
GOBP_POSITIVE_REGULATION_OF_CHEMOTAXIS	73	0.672696	2.20614	0	4.6412e-05	0.001	1088	tags=36%, list=11%, signal=40%
GOBP_POSITIVE_REGULATION_OF_LEUKOCYTE_CHEMOTAXIS	47	0.729979	2.21585	0	4.85216e-05	0.001	647	tags=36%, list=7%, signal=39%
GOBP_NEUTROPHIL_MIGRATION	47	0.730918	2.22243	0	5.08322e-05	0.001	887	tags=45%, list=9%, signal=49%
GOMF_CYTOKINE_ACTIVITY	40	0.755498	2.22931	0	5.33738e-05	0.001	1013	tags=43%, list=10%, signal=47%
GOBP_T_CELL_ACTIVATION_INVOLVED_IN_IMMUNE_RESPONSE	50	0.696866	2.1437	0	6.06803e-05	0.002	1070	tags=38%, list=11%, signal=42%
GOBP_REGULATION_OF_MONONUCLEAR_CELL_MIGRATION	65	0.668894	2.13707	0	8.85168e-05	0.003	647	tags=28%, list=7%, signal=29%
GOBP_WOUND_HEALING	240	0.55467	2.10821	0	9.70354e-05	0.004	1575	tags=33%, list=16%, signal=39%
GOBP_RESPONSE_TO_BACTERIUM	274	0.546955	2.10841	0	9.92407e-05	0.004	1799	tags=36%, list=18%, signal=43%
GOMF_GLYCOSAMINOGLYCAN_BINDING	81	0.630177	2.10882	0	0.000101549	0.004	769	tags=26%, list=8%, signal=28%
GOBP_POSITIVE_REGULATION_OF_IMMUNE_SYSTEM_PROCESS	432	0.531934	2.11021	0	0.000103966	0.004	1099	tags=26%, list=11%, signal=28%
GOBP_TRANSFORMING_GROWTH_FACTOR_BETA_PRODUCTION	26	0.787972	2.11365	0	0.000106502	0.004	271	tags=31%, list=3%, signal=32%
GOBP_ARTERY_DEVELOPMENT	58	0.672292	2.12449	0	0.000109165	0.004	1080	tags=33%, list=11%, signal=37%
GOBP_LIPOPOLYSACCHARIDE_MEDIATED_SIGNALING_PATHWAY	39	0.724147	2.1287	0	0.000111964	0.004	1851	tags=56%, list=19%, signal=69%
GOBP_IMMUNE_EFFECTOR_PROCESS	277	0.556478	2.12964	0	0.00011491	0.004	1572	tags=32%, list=16%, signal=37%
GOBP_LEUKOCYTE_MEDIATED_IMMUNITY	182	0.568865	2.10658	0	0.000118858	0.005	1301	tags=29%, list=13%, signal=33%
GOBP_ERK1_AND_ERK2_CASCADE	149	0.584166	2.10126	0	0.000139642	0.006	1618	tags=36%, list=16%, signal=42%
GOBP_COLLAGEN_METABOLIC_PROCESS	42	0.713774	2.09927	0	0.000159332	0.007	954	tags=43%, list=10%, signal=47%
GOBP_POSITIVE_REGULATION_OF_T_CELL_MIGRATION	19	0.836658	2.09072	0	0.000197081	0.009	426	tags=37%, list=4%, signal=38%
GOMF_IMMUNE_RECEPTOR_ACTIVITY	42	0.707177	2.09323	0	0.000201103	0.009	1222	tags=48%, list=12%, signal=54%
GOBP_CELL_SUBSTRATE_ADHESION	230	0.549427	2.08886	0	0.0002318	0.011	1447	tags=27%, list=15%, signal=31%
GOBP_ADAPTIVE_IMMUNE_RESPONSE	181	0.564484	2.08902	0	0.000236345	0.011	1902	tags=39%, list=19%, signal=48%
GOMF_INTEGRIN_BINDING	84	0.621391	2.08816	0	0.000269231	0.013	858	tags=26%, list=9%, signal=28%
GOBP_INFLAMMATORY_RESPONSE	355	0.531142	2.08019	0	0.000386433	0.019	1580	tags=32%, list=16%, signal=37%
GOBP_ACTIVATION_OF_IMMUNE_RESPONSE	165	0.562932	2.05529	0	0.000442796	0.027	1565	tags=33%, list=16%, signal=39%
GOBP_REGULATION_OF_CELL_ACTIVATION	317	0.527519	2.05723	0	0.000449505	0.027	1575	tags=31%, list=16%, signal=35%
GOBP_VASCULATURE_DEVELOPMENT	421	0.51874	2.05897	0	0.000456421	0.027	1398	tags=28%, list=14%, signal=31%
GOBP_REGULATION_OF_CHEMOTAXIS	109	0.594271	2.07574	0	0.000459348	0.023	1132	tags=31%, list=11%, signal=35%
GOBP_MONONUCLEAR_CELL_MIGRATION	90	0.608924	2.06044	0	0.000460701	0.026	767	tags=27%, list=8%, signal=29%
GOMF_GROWTH_FACTOR_ACTIVITY	40	0.701217	2.06566	0	0.000462658	0.024	1511	tags=45%, list=15%, signal=53%
GOBP_CELL_MATRIX_ADHESION	148	0.566652	2.05917	0	0.000463552	0.027	986	tags=22%, list=10%, signal=24%
GOBP_REGULATION_OF_PHAGOCYTOSIS	50	0.673431	2.06059	0	0.000468254	0.026	1263	tags=40%, list=13%, signal=46%
GOMF_STRUCTURAL_MOLECULE_ACTIVITY	378	0.523268	2.05925	0	0.00047091	0.027	1843	tags=35%, list=19%, signal=42%
GOBP_REGULATION_OF_IMMUNE_RESPONSE	423	0.522584	2.06966	0	0.00047092	0.024	1569	tags=31%, list=16%, signal=35%
GOBP_HEMOSTASIS	123	0.577021	2.0646	0	0.000473706	0.025	1575	tags=35%, list=16%, signal=41%
GOBP_B_CELL_MEDIATED_IMMUNITY	70	0.632213	2.06078	0	0.000476058	0.026	1572	tags=46%, list=16%, signal=54%
GOBP_POSITIVE_REGULATION_OF_PHAGOCYTOSIS	34	0.720465	2.06127	0	0.000484127	0.026	1211	tags=44%, list=12%, signal=50%
GOBP_POSITIVE_REGULATION_OF_MONONUCLEAR_CELL_MIGRATION	37	0.69611	2.036	0	0.000522351	0.038	426	tags=24%, list=4%, signal=25%
GOBP_CYTOKINE_MEDIATED_SIGNALING_PATHWAY	229	0.538952	2.03505	0	0.000523244	0.039	1915	tags=38%, list=19%, signal=46%
GOBP_REGULATION_OF_CELL_ADHESION	426	0.514192	2.05027	0	0.000525701	0.033	2026	tags=35%, list=21%, signal=42%
GOBP_AORTA_DEVELOPMENT	36	0.712006	2.03639	0	0.000528963	0.038	1080	tags=36%, list=11%, signal=40%
GOMF_EXTRACELLULAR_MATRIX_STRUCTURAL_CONSTITUENT_CONFERRING_TENSILE_STRENGTH	15	0.854264	2.03527	0	0.000529704	0.039	705	tags=80%, list=7%, signal=86%
GOBP_DEFENSE_RESPONSE_TO_BACTERIUM	89	0.611934	2.05035	0	0.000533432	0.033	1799	tags=37%, list=18%, signal=45%
GOBP_POSITIVE_REGULATION_OF_MAPK_CASCADE	213	0.54494	2.04464	0	0.000534424	0.035	1571	tags=32%, list=16%, signal=37%
GOBP_POSITIVE_REGULATION_OF_LYMPHOCYTE_MIGRATION	23	0.780954	2.03743	0	0.000535745	0.038	426	tags=30%, list=4%, signal=32%
GOBP_NEGATIVE_REGULATION_OF_IMMUNE_SYSTEM_PROCESS	228	0.54166	2.04581	0	0.000541952	0.035	1251	tags=29%, list=13%, signal=33%
GOBP_IMMUNE_RESPONSE_REGULATING_SIGNALING_PATHWAY	223	0.537492	2.03757	0	0.000542702	0.038	1799	tags=36%, list=18%, signal=43%
GOBP_REGULATION_OF_TISSUE_REMODELING	36	0.685293	2.04646	0	0.000549694	0.035	638	tags=28%, list=6%, signal=30%
GOBP_RESPONSE_TO_MOLECULE_OF_BACTERIAL_ORIGIN	153	0.564862	2.04086	0	0.000549757	0.037	1565	tags=36%, list=16%, signal=42%
GOBP_REGULATION_OF_NEURON_MIGRATION	18	0.818536	2.03789	0	0.000549843	0.038	767	tags=28%, list=8%, signal=30%
GOBP_HEART_VALVE_DEVELOPMENT	40	0.684251	2.0384	0	0.000557174	0.038	1706	tags=48%, list=17%, signal=57%
GOCC_ACTIN_FILAMENT_BUNDLE	57	0.650606	2.04205	0	0.000557288	0.037	1351	tags=39%, list=14%, signal=44%
GOBP_TUBE_MORPHOGENESIS	472	0.504635	2.02947	0	0.0005762	0.044	1398	tags=26%, list=14%, signal=29%
GOBP_REGULATION_OF_EXTRACELLULAR_MATRIX_ORGANIZATION	35	0.697033	2.0302	0	0.000583142	0.044	1386	tags=49%, list=14%, signal=56%
GOBP_POSITIVE_REGULATION_OF_CYTOKINE_PRODUCTION	218	0.538277	2.02801	0	0.000620809	0.047	1902	tags=36%, list=19%, signal=43%
GOBP_RESPONSE_TO_WOUNDING	305	0.522282	2.02314	0	0.000699853	0.054	1575	tags=32%, list=16%, signal=37%
GOBP_REGULATION_OF_LYMPHOCYTE_MIGRATION	38	0.697196	2.02085	0	0.000704178	0.055	646	tags=29%, list=7%, signal=31%
GOBP_POSITIVE_REGULATION_OF_CELL_ADHESION	257	0.53143	2.02316	0	0.000707898	0.054	2026	tags=34%, list=21%, signal=41%
GOBP_POSITIVE_REGULATION_OF_IMMUNE_RESPONSE	249	0.529103	2.02366	0	0.000716129	0.054	1305	tags=29%, list=13%, signal=32%
GOCC_CYTOSOLIC_RIBOSOME	96	0.584927	2.01435	0	0.00078558	0.063	2524	tags=64%, list=26%, signal=85%
GOBP_REGULATION_OF_ACTIN_FILAMENT_BASED_PROCESS	245	0.52829	2.01347	0	0.00078891	0.064	1738	tags=32%, list=18%, signal=38%
GOBP_LYMPHOCYTE_MIGRATION	52	0.658985	2.01707	0	0.000794309	0.063	767	tags=31%, list=8%, signal=33%
GOBP_REGULATION_OF_WOUND_HEALING	65	0.623428	2.0018	0	0.000948757	0.078	1616	tags=38%, list=16%, signal=46%
GOBP_COLLAGEN_BIOSYNTHETIC_PROCESS	22	0.765068	2.00188	0.00327332	0.00095885	0.078	1552	tags=64%, list=16%, signal=75%
GOCC_ACTOMYOSIN	59	0.626821	2.00191	0	0.00096916	0.078	1788	tags=42%, list=18%, signal=51%
GOBP_POSITIVE_REGULATION_OF_CELL_ACTIVATION	190	0.537198	1.9996	0	0.000996016	0.083	1572	tags=31%, list=16%, signal=36%
GOBP_REGULATION_OF_LEUKOCYTE_MEDIATED_CYTOTOXICITY	29	0.716746	1.99887	0	0.00101983	0.086	309	tags=24%, list=3%, signal=25%
GOBP_NEGATIVE_REGULATION_OF_CELL_ACTIVATION	107	0.576081	1.99616	0	0.00104473	0.091	1628	tags=37%, list=16%, signal=44%
GOBP_PHAGOCYTOSIS	132	0.556838	1.99685	0	0.00105489	0.09	1562	tags=31%, list=16%, signal=36%
GOBP_ARTERY_MORPHOGENESIS	41	0.671849	1.99648	0	0.00105518	0.091	1398	tags=37%, list=14%, signal=42%
GOBP_TISSUE_REMODELING	84	0.592864	1.99713	0	0.00106565	0.09	1662	tags=38%, list=17%, signal=45%
GOBP_REGULATION_OF_ACTIN_FILAMENT_LENGTH	102	0.580246	1.99148	0	0.00112109	0.099	1405	tags=29%, list=14%, signal=34%
GOBP_REGULATION_OF_RESPONSE_TO_WOUNDING	86	0.587423	1.98971	0	0.00114193	0.102	1189	tags=34%, list=12%, signal=38%
GOBP_POSITIVE_REGULATION_OF_LOCOMOTION	316	0.513492	1.98706	0	0.00117314	0.106	1542	tags=28%, list=16%, signal=32%
GOBP_TOLL_LIKE_RECEPTOR_4_SIGNALING_PATHWAY	24	0.741548	1.98258	0.00170648	0.00127531	0.117	1565	tags=46%, list=16%, signal=54%
GOBP_ACTIN_POLYMERIZATION_OR_DEPOLYMERIZATION	126	0.557693	1.98304	0	0.00127699	0.116	1420	tags=29%, list=14%, signal=33%
GOMF_ACTIN_FILAMENT_BINDING	128	0.557785	1.9772	0	0.00141721	0.13	2055	tags=40%, list=21%, signal=50%
GOBP_CELLULAR_RESPONSE_TO_BIOTIC_STIMULUS	118	0.567109	1.97593	0	0.00143469	0.133	1565	tags=34%, list=16%, signal=40%
GOBP_HUMORAL_IMMUNE_RESPONSE_MEDIATED_BY_CIRCULATING_IMMUNOGLOBULIN	22	0.777911	1.97347	0	0.00146874	0.139	1194	tags=55%, list=12%, signal=62%
GOCC_CYTOSOLIC_SMALL_RIBOSOMAL_SUBUNIT	40	0.672282	1.97407	0	0.00148222	0.139	2524	tags=70%, list=26%, signal=94%
GOBP_ACTIN_FILAMENT_BASED_PROCESS	483	0.490588	1.97165	0	0.00148516	0.142	1738	tags=31%, list=18%, signal=36%
GOBP_POSITIVE_REGULATION_OF_LEUKOCYTE_CELL_CELL_ADHESION	136	0.550677	1.96863	0	0.00157053	0.151	887	tags=22%, list=9%, signal=24%
GOBP_HEART_VALVE_MORPHOGENESIS	33	0.694239	1.96786	0	0.00161546	0.155	1706	tags=52%, list=17%, signal=62%
GOBP_INTERLEUKIN_12_PRODUCTION	30	0.716035	1.96585	0	0.00167858	0.162	1973	tags=53%, list=20%, signal=66%
GOBP_B_CELL_HOMEOSTASIS	24	0.74277	1.96424	0	0.00168763	0.166	1056	tags=46%, list=11%, signal=51%
GOBP_REGULATION_OF_RESPONSE_TO_EXTERNAL_STIMULUS	495	0.48705	1.96441	0	0.00169273	0.165	1810	tags=33%, list=18%, signal=38%
GOMF_HEPARIN_BINDING	56	0.628476	1.96329	0	0.00171063	0.169	954	tags=30%, list=10%, signal=33%
GOBP_POSITIVE_REGULATION_OF_DEFENSE_RESPONSE	142	0.545819	1.96138	0	0.00172682	0.172	1701	tags=34%, list=17%, signal=40%
GOBP_IMMUNE_RESPONSE_REGULATING_CELL_SURFACE_RECEPTOR_SIGNALING_PATHWAY	131	0.552295	1.96168	0	0.00173208	0.172	1851	tags=38%, list=19%, signal=46%
GOMF_CYTOKINE_RECEPTOR_BINDING	101	0.573414	1.96171	0	0.00174663	0.172	2057	tags=39%, list=21%, signal=48%
GOBP_CORTICAL_CYTOSKELETON_ORGANIZATION	42	0.654869	1.96189	0	0.00175208	0.172	2030	tags=48%, list=21%, signal=60%
GOBP_NEGATIVE_REGULATION_OF_COAGULATION	25	0.737317	1.95756	0	0.00183958	0.184	1189	tags=40%, list=12%, signal=45%
GOCC_CELL_SUBSTRATE_JUNCTION	356	0.498066	1.95519	0	0.0018691	0.189	1840	tags=33%, list=19%, signal=39%
GOBP_PLATELET_ACTIVATION	74	0.592374	1.95459	0	0.00187204	0.191	2026	tags=45%, list=21%, signal=56%
GOCC_EXTERNAL_SIDE_OF_PLASMA_MEMBRANE	129	0.554556	1.95236	0	0.00187376	0.197	1085	tags=26%, list=11%, signal=28%
GOBP_CELL_KILLING	67	0.595777	1.95317	0	0.00187727	0.195	490	tags=18%, list=5%, signal=19%
GOBP_NEGATIVE_REGULATION_OF_WOUND_HEALING	34	0.679005	1.95409	0	0.00188353	0.194	1616	tags=41%, list=16%, signal=49%
GOBP_LEUKOCYTE_CELL_CELL_ADHESION	203	0.527941	1.95249	0	0.00188851	0.197	2026	tags=38%, list=21%, signal=47%
GOMF_SERINE_TYPE_ENDOPEPTIDASE_INHIBITOR_ACTIVITY	31	0.686145	1.95084	0	0.00190196	0.202	1034	tags=32%, list=10%, signal=36%
GOBP_REGULATION_OF_NEUTROPHIL_MIGRATION	19	0.785079	1.94989	0	0.00190407	0.203	887	tags=47%, list=9%, signal=52%
GOBP_REGULATION_OF_T_CELL_MIGRATION	27	0.716447	1.94624	0	0.00203979	0.217	646	tags=30%, list=7%, signal=32%
GOBP_REGULATION_OF_CELL_CELL_ADHESION	238	0.511628	1.94586	0	0.00204909	0.22	1902	tags=34%, list=19%, signal=42%
GOBP_ENDOTHELIUM_DEVELOPMENT	89	0.570771	1.94079	0	0.00210297	0.232	1657	tags=34%, list=17%, signal=40%
GOCC_ACTIN_CYTOSKELETON	302	0.504789	1.94153	0	0.00211844	0.232	1813	tags=33%, list=18%, signal=39%
GOBP_CARDIAC_CHAMBER_MORPHOGENESIS	55	0.628065	1.94185	0	0.00212603	0.231	1396	tags=40%, list=14%, signal=46%
GOBP_LEUKOCYTE_PROLIFERATION	163	0.534804	1.94266	0	0.00213311	0.229	1569	tags=34%, list=16%, signal=39%
GOBP_REGULATION_OF_GRANULOCYTE_CHEMOTAXIS	25	0.74089	1.94197	0	0.00214189	0.231	887	tags=44%, list=9%, signal=48%
GOBP_POSITIVE_REGULATION_OF_CELL_CELL_ADHESION	154	0.531463	1.93835	0	0.00219962	0.243	2026	tags=36%, list=21%, signal=44%
GOBP_REGULATION_OF_LYMPHOCYTE_ACTIVATION	249	0.507834	1.93329	0	0.00238139	0.264	1418	tags=26%, list=14%, signal=30%
GOBP_REGULATION_OF_ADAPTIVE_IMMUNE_RESPONSE	87	0.573903	1.93178	0	0.00244343	0.272	1902	tags=38%, list=19%, signal=47%
GOMF_MOLECULAR_TRANSDUCER_ACTIVITY	307	0.498654	1.92942	0	0.0025432	0.284	1608	tags=31%, list=16%, signal=36%
GOBP_CARDIAC_CHAMBER_DEVELOPMENT	79	0.583384	1.9282	0	0.00260236	0.291	1396	tags=35%, list=14%, signal=41%
GOBP_TISSUE_MIGRATION	203	0.517575	1.92454	0	0.00275457	0.311	1552	tags=29%, list=16%, signal=33%
GOBP_CELL_JUNCTION_DISASSEMBLY	16	0.786256	1.92473	0	0.00276602	0.31	767	tags=44%, list=8%, signal=47%
GOBP_REGULATION_OF_LEUKOCYTE_PROLIFERATION	124	0.546634	1.92499	0	0.00277005	0.309	1973	tags=40%, list=20%, signal=50%
GOCC_RECEPTOR_COMPLEX	147	0.528418	1.9217	0	0.00284134	0.322	2026	tags=36%, list=21%, signal=45%
GOBP_ACTIN_FILAMENT_ORGANIZATION	278	0.499879	1.91914	0	0.0028848	0.329	1738	tags=31%, list=18%, signal=36%
GOBP_REGULATION_OF_SUPRAMOLECULAR_FIBER_ORGANIZATION	239	0.503005	1.91872	0	0.00288743	0.331	1738	tags=29%, list=18%, signal=34%
GOBP_CELL_ADHESION_MEDIATED_BY_INTEGRIN	47	0.639673	1.91956	0	0.00289697	0.328	779	tags=26%, list=8%, signal=28%
GOMF_CHEMOKINE_RECEPTOR_BINDING	17	0.78891	1.91823	0	0.00289743	0.335	767	tags=53%, list=8%, signal=57%
GOBP_POSITIVE_REGULATION_OF_CELL_SUBSTRATE_ADHESION	84	0.571822	1.91546	0	0.00299648	0.347	1445	tags=29%, list=15%, signal=33%
GOBP_REGULATION_OF_CYTOSKELETON_ORGANIZATION	335	0.485275	1.91208	0	0.00300004	0.361	1793	tags=30%, list=18%, signal=35%
GOBP_REGULATION_OF_COAGULATION	38	0.650111	1.91591	0	0.00300186	0.346	1562	tags=37%, list=16%, signal=44%
GOBP_REGULATION_OF_LIPOPOLYSACCHARIDE_MEDIATED_SIGNALING_PATHWAY	16	0.787531	1.91404	0.00351494	0.0030111	0.354	1311	tags=50%, list=13%, signal=58%
GOBP_CELL_CELL_ADHESION	422	0.479879	1.91241	0	0.00301187	0.361	2026	tags=33%, list=21%, signal=40%
GOMF_CYTOKINE_RECEPTOR_ACTIVITY	32	0.675366	1.91414	0	0.00303052	0.354	1085	tags=38%, list=11%, signal=42%
GOBP_MONOCYTE_CHEMOTAXIS	24	0.727766	1.91243	0	0.00303082	0.361	1787	tags=54%, list=18%, signal=66%
GOBP_T_CELL_ACTIVATION	261	0.502657	1.91444	0	0.00304147	0.353	1070	tags=23%, list=11%, signal=25%
GOBP_RHO_PROTEIN_SIGNAL_TRANSDUCTION	83	0.568803	1.91268	0	0.00305	0.361	1698	tags=30%, list=17%, signal=36%
GOBP_POSITIVE_REGULATION_OF_RESPONSE_TO_BIOTIC_STIMULUS	91	0.56409	1.91416	0	0.0030502	0.354	1513	tags=29%, list=15%, signal=33%
GOBP_AORTA_MORPHOGENESIS	21	0.744839	1.91316	0	0.00306241	0.361	868	tags=38%, list=9%, signal=42%
GOBP_ARF_PROTEIN_SIGNAL_TRANSDUCTION	18	0.754058	1.90904	0	0.00316446	0.376	684	tags=33%, list=7%, signal=36%
GOMF_ACTIN_BINDING	258	0.499528	1.90805	0	0.00317186	0.379	1727	tags=32%, list=17%, signal=38%
GOBP_POSITIVE_REGULATION_OF_NEUTROPHIL_MIGRATION	15	0.815836	1.90734	0.00176678	0.00321311	0.385	887	tags=53%, list=9%, signal=59%
GOBP_SEMI_LUNAR_VALVE_DEVELOPMENT	26	0.706871	1.90502	0.0016	0.00331303	0.4	1706	tags=54%, list=17%, signal=65%
GOBP_CYTOKINE_PRODUCTION	356	0.485401	1.90531	0	0.0033265	0.399	1902	tags=32%, list=19%, signal=38%
GOBP_CELL_ACTIVATION_INVOLVED_IN_IMMUNE_RESPONSE	140	0.532422	1.90319	0	0.00333852	0.409	1076	tags=24%, list=11%, signal=27%
GOBP_REGULATION_OF_T_CELL_ACTIVATION	181	0.517238	1.90324	0	0.00335179	0.409	1056	tags=23%, list=11%, signal=26%
GOBP_POSITIVE_REGULATION_OF_SMALL_GTPASE_MEDIATED_SIGNAL_TRANSDUCTION	30	0.68133	1.90355	0	0.00335219	0.406	886	tags=27%, list=9%, signal=29%
GOBP_POSITIVE_REGULATION_OF_CYTOSOLIC_CALCIUM_ION_CONCENTRATION	55	0.609887	1.90142	0	0.00335689	0.417	825	tags=33%, list=8%, signal=36%
GOBP_REGULATION_OF_CELL_KILLING	35	0.667989	1.90198	0	0.00336365	0.415	309	tags=20%, list=3%, signal=21%
GOBP_BLOOD_VESSEL_REMODELING	25	0.712359	1.90218	0	0.00337046	0.414	1662	tags=56%, list=17%, signal=67%
GOBP_NEGATIVE_REGULATION_OF_CELL_KILLING	15	0.811041	1.90362	0	0.00337226	0.406	256	tags=27%, list=3%, signal=27%
GOBP_CARTILAGE_DEVELOPMENT	92	0.558867	1.89712	0	0.00363496	0.447	1074	tags=26%, list=11%, signal=29%
GOBP_POSITIVE_CHEMOTAXIS	29	0.683058	1.89665	0	0.00363929	0.45	1088	tags=38%, list=11%, signal=43%
GOBP_LEUKOCYTE_DEGRANULATION	44	0.627665	1.89357	0	0.00375912	0.462	704	tags=27%, list=7%, signal=29%
GOBP_MACROPHAGE_MIGRATION	29	0.699014	1.89312	0	0.00376872	0.464	767	tags=34%, list=8%, signal=37%
GOBP_REGULATION_OF_IMMUNE_EFFECTOR_PROCESS	163	0.520322	1.89391	0	0.00377429	0.462	1569	tags=29%, list=16%, signal=34%
GOBP_POSITIVE_REGULATION_OF_NIK_NF_KAPPAB_SIGNALING	36	0.655853	1.89109	0	0.00385132	0.472	1764	tags=42%, list=18%, signal=51%
GOMF_GROWTH_FACTOR_BINDING	75	0.57457	1.89083	0	0.00386679	0.476	1134	tags=24%, list=11%, signal=27%
GOCC_PROTEIN_COMPLEX_INVOLVED_IN_CELL_ADHESION	27	0.69608	1.88956	0	0.00394865	0.483	1048	tags=33%, list=11%, signal=37%
GOBP_LEUKOCYTE_MEDIATED_CYTOTOXICITY	52	0.614495	1.88896	0	0.0039873	0.488	704	tags=21%, list=7%, signal=23%
GOBP_ANTIMICROBIAL_HUMORAL_RESPONSE	24	0.687226	1.88743	0.00156495	0.00400388	0.494	1134	tags=29%, list=11%, signal=33%
GOBP_INNATE_IMMUNE_RESPONSE	400	0.477512	1.88797	0	0.00401974	0.494	1914	tags=33%, list=19%, signal=39%
GOBP_REGULATION_OF_COLLAGEN_METABOLIC_PROCESS	20	0.746443	1.88433	0	0.00412633	0.508	1552	tags=60%, list=16%, signal=71%
GOBP_POSITIVE_REGULATION_OF_ACTIN_FILAMENT_POLYMERIZATION	33	0.664392	1.8845	0	0.00413678	0.508	1369	tags=36%, list=14%, signal=42%
GOBP_REGULATION_OF_CELL_SHAPE	101	0.552028	1.87951	0	0.0044507	0.539	1383	tags=27%, list=14%, signal=31%
GOBP_NEGATIVE_REGULATION_OF_VASCULATURE_DEVELOPMENT	56	0.598203	1.87957	0	0.00446848	0.538	1120	tags=21%, list=11%, signal=24%
GOBP_LYMPHOCYTE_ACTIVATION_INVOLVED_IN_IMMUNE_RESPONSE	96	0.552723	1.87991	0	0.00448071	0.538	1070	tags=27%, list=11%, signal=30%
GOBP_RESPONSE_TO_CYTOKINE	493	0.468543	1.87749	0	0.00458818	0.55	1915	tags=31%, list=19%, signal=37%
GOBP_REGULATION_OF_MACROPHAGE_MIGRATION	23	0.695483	1.87765	0	0.00460081	0.549	767	tags=30%, list=8%, signal=33%
GOBP_AMEBOIDAL_TYPE_CELL_MIGRATION	271	0.488597	1.87691	0	0.00461003	0.554	1677	tags=30%, list=17%, signal=35%
GOBP_CARDIAC_VENTRICLE_MORPHOGENESIS	29	0.682679	1.87413	0	0.00482576	0.57	1396	tags=41%, list=14%, signal=48%
GOBP_REGULATION_OF_CD4_POSITIVE_ALPHA_BETA_T_CELL_DIFFERENTIATION	25	0.696639	1.8734	0	0.00484595	0.574	1851	tags=48%, list=19%, signal=59%
GOBP_NEGATIVE_REGULATION_OF_CELL_CELL_ADHESION	98	0.540602	1.8722	0	0.00488652	0.58	1056	tags=30%, list=11%, signal=33%
GOBP_RESPONSE_TO_VITAMIN_D	16	0.757434	1.87255	0	0.0049004	0.579	1032	tags=50%, list=10%, signal=56%
GOBP_REGULATION_OF_NEUTROPHIL_CHEMOTAXIS	15	0.777245	1.87051	0	0.00497332	0.585	887	tags=47%, list=9%, signal=51%
GOBP_REGULATION_OF_CELL_SUBSTRATE_ADHESION	147	0.521886	1.86986	0	0.00504266	0.591	2055	tags=35%, list=21%, signal=43%
GOBP_TRANSFORMING_GROWTH_FACTOR_BETA_RECEPTOR_SIGNALING_PATHWAY	143	0.519301	1.86914	0	0.00506709	0.594	1179	tags=24%, list=12%, signal=27%
GOBP_POSITIVE_REGULATION_OF_INTERLEUKIN_12_PRODUCTION	19	0.738254	1.86645	0	0.00529508	0.611	1973	tags=68%, list=20%, signal=85%
GOMF_EXTRACELLULAR_MATRIX_BINDING	35	0.645793	1.86356	0	0.00554788	0.631	1787	tags=46%, list=18%, signal=56%
GOBP_MACROPHAGE_CHEMOTAXIS	20	0.727867	1.86279	0	0.00561256	0.637	708	tags=40%, list=7%, signal=43%
GOBP_LYMPHOCYTE_ACTIVATION	386	0.468062	1.86209	0	0.00564477	0.642	1902	tags=30%, list=19%, signal=36%
GOBP_REGULATION_OF_BONE_REMODELING	22	0.722813	1.85979	0.00161551	0.00585919	0.656	436	tags=27%, list=4%, signal=28%
GOBP_T_CELL_MEDIATED_IMMUNITY	49	0.61083	1.85809	0	0.00600279	0.669	1301	tags=27%, list=13%, signal=30%
GOBP_B_CELL_PROLIFERATION	38	0.642148	1.85706	0	0.00606442	0.68	1569	tags=47%, list=16%, signal=56%
GOBP_NEGATIVE_REGULATION_OF_IMMUNE_RESPONSE	104	0.540159	1.85672	0	0.00607241	0.68	1134	tags=30%, list=11%, signal=33%
GOBP_CARDIAC_VENTRICLE_DEVELOPMENT	59	0.583139	1.85183	0.0029985	0.00651831	0.712	1534	tags=37%, list=16%, signal=44%
GOBP_POSITIVE_REGULATION_OF_EPITHELIAL_TO_MESENCHYMAL_TRANSITION	30	0.649388	1.85054	0.00164474	0.00662373	0.718	1301	tags=33%, list=13%, signal=38%
GOBP_STRIATED_MUSCLE_CELL_DEVELOPMENT	27	0.694542	1.84946	0.00164204	0.0067126	0.728	1475	tags=44%, list=15%, signal=52%
GOBP_BASEMENT_MEMBRANE_ORGANIZATION	25	0.691744	1.84594	0	0.00705366	0.754	1386	tags=36%, list=14%, signal=42%
GOBP_BRANCHING_INVOLVED_IN_BLOOD_VESSEL_MORPHOGENESIS	18	0.729436	1.84618	0.00507614	0.00708193	0.754	614	tags=33%, list=6%, signal=35%
GOBP_POSITIVE_REGULATION_OF_LEUKOCYTE_PROLIFERATION	71	0.566809	1.84349	0.00144092	0.00729909	0.763	1569	tags=37%, list=16%, signal=43%
GOBP_POSITIVE_REGULATION_OF_INTERLEUKIN_6_PRODUCTION	40	0.624979	1.84283	0	0.00737308	0.768	1784	tags=50%, list=18%, signal=61%
GOCC_GOLGI_LUMEN	32	0.653305	1.84228	0	0.0073797	0.768	730	tags=25%, list=7%, signal=27%
GOBP_LYMPHOCYTE_HOMEOSTASIS	42	0.621309	1.84185	0	0.00738608	0.771	1058	tags=38%, list=11%, signal=42%
GOBP_REGULATION_OF_SUPEROXIDE_METABOLIC_PROCESS	18	0.744584	1.84069	0.00171233	0.0074938	0.778	280	tags=22%, list=3%, signal=23%
GOBP_CYTOKINE_PRODUCTION_INVOLVED_IN_IMMUNE_RESPONSE	53	0.58396	1.83851	0	0.00767668	0.79	2182	tags=43%, list=22%, signal=55%
GOBP_INTERLEUKIN_6_PRODUCTION	63	0.570378	1.83769	0	0.00772693	0.79	887	tags=32%, list=9%, signal=35%
GOBP_ENDOTHELIAL_CELL_MIGRATION	155	0.507555	1.83685	0	0.00780209	0.792	1989	tags=33%, list=20%, signal=41%
GOBP_SMOOTH_MUSCLE_CELL_MIGRATION	47	0.613089	1.83588	0.00157729	0.00787639	0.796	795	tags=28%, list=8%, signal=30%
GOBP_POSITIVE_REGULATION_OF_SMOOTH_MUSCLE_CELL_MIGRATION	23	0.707683	1.8351	0.00168634	0.00790958	0.799	1088	tags=39%, list=11%, signal=44%
GOBP_NEGATIVE_REGULATION_OF_LEUKOCYTE_MIGRATION	27	0.684317	1.8353	0	0.00792046	0.798	646	tags=33%, list=7%, signal=36%
GOBP_POSITIVE_REGULATION_OF_INFLAMMATORY_RESPONSE	70	0.561026	1.8337	0	0.0080511	0.805	2075	tags=43%, list=21%, signal=54%
GOBP_NEGATIVE_REGULATION_OF_RESPONSE_TO_WOUNDING	42	0.625975	1.83265	0.00164474	0.00812293	0.808	1189	tags=36%, list=12%, signal=40%
GOBP_RESPONSE_TO_FUNGUS	22	0.702334	1.83094	0.00325203	0.00830606	0.811	831	tags=41%, list=8%, signal=45%
GOBP_TRANSMEMBRANE_RECEPTOR_PROTEIN_SERINE_THREONINE_KINASE_SIGNALING_PATHWAY	204	0.489774	1.82943	0	0.00845345	0.817	1179	tags=23%, list=12%, signal=26%
GOBP_POSITIVE_REGULATION_OF_SUPRAMOLECULAR_FIBER_ORGANIZATION	108	0.524689	1.82812	0	0.00859937	0.824	1374	tags=26%, list=14%, signal=30%
GOBP_TUMOR_NECROSIS_FACTOR_SUPERFAMILY_CYTOKINE_PRODUCTION	79	0.552275	1.82694	0	0.00865339	0.83	1565	tags=34%, list=16%, signal=40%
GOCC_CELL_SURFACE	323	0.470138	1.82702	0	0.00868638	0.83	1807	tags=29%, list=18%, signal=34%
GOBP_RAS_PROTEIN_SIGNAL_TRANSDUCTION	227	0.48099	1.82215	0	0.00911806	0.847	1809	tags=28%, list=18%, signal=33%
GOBP_APOPTOTIC_CELL_CLEARANCE	34	0.650201	1.8231	0.00163934	0.00913788	0.844	1461	tags=50%, list=15%, signal=58%
GOBP_GLAND_MORPHOGENESIS	67	0.561883	1.82231	0	0.00913806	0.847	1204	tags=30%, list=12%, signal=34%
GOBP_POSITIVE_REGULATION_OF_CELL_DEVELOPMENT	148	0.495539	1.82187	0	0.00914908	0.848	1711	tags=28%, list=17%, signal=34%
GOBP_REGULATION_OF_PROTEIN_POLYMERIZATION	130	0.509502	1.82323	0	0.00915371	0.844	1405	tags=26%, list=14%, signal=30%
GOBP_POSITIVE_REGULATION_OF_TUMOR_NECROSIS_FACTOR_SUPERFAMILY_CYTOKINE_PRODUCTION	50	0.59056	1.82247	0.00153374	0.00916784	0.846	2182	tags=50%, list=22%, signal=64%
GOBP_INTRINSIC_APOPTOTIC_SIGNALING_PATHWAY_IN_RESPONSE_TO_DNA_DAMAGE	71	0.558293	1.8226	0	0.0091835	0.845	1390	tags=30%, list=14%, signal=34%
GOBP_INTERLEUKIN_1_PRODUCTION	46	0.601226	1.82065	0	0.00923147	0.851	1696	tags=39%, list=17%, signal=47%
GOBP_INTERFERON_GAMMA_PRODUCTION	41	0.61333	1.82005	0.0015625	0.00924146	0.856	2186	tags=46%, list=22%, signal=59%
GOBP_RESPONSE_TO_TRANSFORMING_GROWTH_FACTOR_BETA	180	0.489053	1.82011	0	0.00928013	0.856	1204	tags=24%, list=12%, signal=27%
GOBP_T_CELL_DIFFERENTIATION_INVOLVED_IN_IMMUNE_RESPONSE	36	0.631848	1.81709	0	0.00959594	0.871	1851	tags=42%, list=19%, signal=51%
GOBP_REGULATION_OF_ACTIN_FILAMENT_ORGANIZATION	174	0.492792	1.81651	0	0.00961074	0.871	1738	tags=29%, list=18%, signal=35%
GOBP_POSITIVE_REGULATION_OF_IMMUNE_EFFECTOR_PROCESS	112	0.518942	1.81288	0	0.010099	0.884	1194	tags=25%, list=12%, signal=28%
GOBP_RESPONSE_TO_INTERLEUKIN_1	71	0.552832	1.81308	0	0.0101001	0.883	1792	tags=35%, list=18%, signal=43%
GOCC_PLASMA_MEMBRANE_RAFT	50	0.586498	1.81147	0.00151286	0.0103131	0.893	1301	tags=34%, list=13%, signal=39%
GOBP_NEGATIVE_REGULATION_OF_RESPONSE_TO_EXTERNAL_STIMULUS	205	0.483071	1.8112	0	0.0103249	0.894	1562	tags=32%, list=16%, signal=37%
GOBP_LYMPHOCYTE_CHEMOTAXIS	18	0.731254	1.81034	0.00352113	0.0104036	0.898	767	tags=44%, list=8%, signal=48%
GOBP_REGULATION_OF_T_CELL_MEDIATED_IMMUNITY	36	0.626299	1.8093	0	0.0104749	0.902	1194	tags=25%, list=12%, signal=28%
GOBP_CONNECTIVE_TISSUE_DEVELOPMENT	140	0.500448	1.80944	0	0.0104859	0.9	1088	tags=24%, list=11%, signal=27%
GOBP_NEGATIVE_REGULATION_OF_LEUKOCYTE_CELL_CELL_ADHESION	64	0.566342	1.80787	0	0.0106221	0.906	1056	tags=33%, list=11%, signal=37%
GOBP_NEGATIVE_REGULATION_OF_LEUKOCYTE_MEDIATED_IMMUNITY	32	0.64714	1.80724	0.00163132	0.0106893	0.91	309	tags=22%, list=3%, signal=23%
GOBP_REGULATION_OF_INTRINSIC_APOPTOTIC_SIGNALING_PATHWAY_IN_RESPONSE_TO_DNA_DAMAGE	26	0.653182	1.80685	0.00166113	0.0107036	0.911	2105	tags=58%, list=21%, signal=73%
GOBP_T_CELL_MEDIATED_CYTOTOXICITY	21	0.698937	1.80648	0.0016835	0.0107047	0.911	256	tags=19%, list=3%, signal=20%
GOMF_PROTEOGLYCAN_BINDING	18	0.71512	1.80574	0	0.0107318	0.912	669	tags=44%, list=7%, signal=48%
GOMF_LAMININ_BINDING	20	0.698447	1.80496	0.00168634	0.0107598	0.916	2542	tags=65%, list=26%, signal=87%
GOBP_LEUKOCYTE_HOMEOSTASIS	58	0.576109	1.80517	0.00149031	0.0107803	0.915	1539	tags=38%, list=16%, signal=45%
GOBP_CELLULAR_RESPONSE_TO_INTERLEUKIN_1	53	0.57849	1.80235	0	0.0111206	0.923	1438	tags=32%, list=15%, signal=37%
GOBP_AORTIC_VALVE_MORPHOGENESIS	20	0.712448	1.80182	0	0.0111542	0.923	1706	tags=60%, list=17%, signal=72%
GOMF_CARGO_RECEPTOR_ACTIVITY	27	0.659501	1.79998	0.0031746	0.0114337	0.93	928	tags=33%, list=9%, signal=37%
GOBP_POSITIVE_REGULATION_OF_HEMOPOIESIS	96	0.532766	1.79885	0	0.0115331	0.931	1049	tags=22%, list=11%, signal=24%
GOCC_BLOOD_MICROPARTICLE	42	0.607851	1.79763	0	0.0116994	0.936	1330	tags=31%, list=13%, signal=36%
GOBP_INFLAMMATORY_RESPONSE_TO_ANTIGENIC_STIMULUS	32	0.64698	1.79737	0.0031746	0.0117007	0.937	1194	tags=38%, list=12%, signal=43%
GOBP_POSITIVE_REGULATION_OF_MUSCLE_CELL_DIFFERENTIATION	28	0.658077	1.79653	0.00492611	0.0118279	0.939	2076	tags=46%, list=21%, signal=59%
GOBP_REGULATION_OF_T_CELL_MEDIATED_CYTOTOXICITY	15	0.742972	1.79275	0	0.0123709	0.945	256	tags=20%, list=3%, signal=21%
GOBP_MYELOID_LEUKOCYTE_CYTOKINE_PRODUCTION	28	0.647413	1.79046	0.00495868	0.0123714	0.946	2182	tags=57%, list=22%, signal=73%
GOBP_DEFENSE_RESPONSE_TO_FUNGUS	15	0.742029	1.79149	0.00521739	0.0123966	0.945	831	tags=47%, list=8%, signal=51%
GOBP_POSITIVE_REGULATION_OF_CHEMOKINE_PRODUCTION	25	0.669082	1.79194	0.00162075	0.0123978	0.945	1717	tags=52%, list=17%, signal=63%
GOBP_EXTRACELLULAR_MATRIX_DISASSEMBLY	25	0.662378	1.79225	0.00169205	0.0124028	0.945	981	tags=40%, list=10%, signal=44%
GOBP_NEURON_PROJECTION_GUIDANCE	87	0.532296	1.79053	0	0.0124132	0.946	1986	tags=34%, list=20%, signal=43%
GOBP_CORTICAL_ACTIN_CYTOSKELETON_ORGANIZATION	28	0.644293	1.79069	0.00164204	0.0124391	0.946	2030	tags=50%, list=21%, signal=63%
GOBP_REGULATION_OF_T_CELL_APOPTOTIC_PROCESS	23	0.68076	1.78975	0.00323625	0.0124593	0.947	426	tags=30%, list=4%, signal=32%
GOBP_NEGATIVE_REGULATION_OF_OSSIFICATION	16	0.729243	1.79086	0.00506757	0.0124733	0.946	868	tags=31%, list=9%, signal=34%
GOBP_REGULATION_OF_SMALL_GTPASE_MEDIATED_SIGNAL_TRANSDUCTION	184	0.483294	1.78705	0	0.0128774	0.953	1781	tags=29%, list=18%, signal=34%
GOBP_POSITIVE_REGULATION_OF_GLIOGENESIS	28	0.642596	1.78717	0.00479233	0.0129084	0.952	1533	tags=36%, list=16%, signal=42%
GOBP_NEGATIVE_REGULATION_OF_LYMPHOCYTE_ACTIVATION	78	0.535703	1.78458	0	0.0131038	0.958	1251	tags=29%, list=13%, signal=33%
GOBP_NEGATIVE_REGULATION_OF_INFLAMMATORY_RESPONSE	74	0.543421	1.78493	0	0.0131151	0.957	1770	tags=38%, list=18%, signal=46%
GOBP_POSITIVE_REGULATION_OF_NERVOUS_SYSTEM_DEVELOPMENT	115	0.507673	1.78508	0	0.0131228	0.957	1647	tags=29%, list=17%, signal=34%
GOBP_POSITIVE_REGULATION_OF_INTERLEUKIN_1_PRODUCTION	27	0.642011	1.78384	0.00161812	0.0131594	0.958	2026	tags=52%, list=21%, signal=65%
GOBP_APOPTOTIC_PROCESS_INVOLVED_IN_MORPHOGENESIS	15	0.737505	1.78343	0	0.0131714	0.959	933	tags=47%, list=9%, signal=51%
GOBP_POSITIVE_REGULATION_OF_NEUROGENESIS	108	0.514141	1.78183	0	0.0131947	0.96	1647	tags=31%, list=17%, signal=36%
GOBP_REGULATION_OF_VASCULATURE_DEVELOPMENT	161	0.486659	1.78159	0	0.0132176	0.961	1445	tags=24%, list=15%, signal=27%
GOBP_MAPK_CASCADE	390	0.450327	1.78197	0	0.013218	0.96	2123	tags=32%, list=22%, signal=40%
GOBP_POSITIVE_REGULATION_OF_CELL_DIFFERENTIATION	437	0.447156	1.78241	0	0.0132415	0.959	2131	tags=31%, list=22%, signal=38%
GOBP_REGULATION_OF_EPITHELIAL_TO_MESENCHYMAL_TRANSITION	51	0.57121	1.78215	0.00152207	0.0132495	0.96	1301	tags=25%, list=13%, signal=29%
GOBP_REGULATION_OF_INFLAMMATORY_RESPONSE	177	0.482178	1.7826	0	0.0132497	0.959	2026	tags=37%, list=21%, signal=45%
GOBP_PATTERN_RECOGNITION_RECEPTOR_SIGNALING_PATHWAY	104	0.512923	1.77969	0	0.0134864	0.964	1914	tags=37%, list=19%, signal=45%
GOBP_NEGATIVE_REGULATION_OF_IMMUNE_EFFECTOR_PROCESS	53	0.576777	1.77904	0.0015625	0.0135505	0.966	1799	tags=40%, list=18%, signal=48%
GOBP_CELL_RECOGNITION	58	0.554516	1.77863	0	0.0136066	0.968	1194	tags=29%, list=12%, signal=33%
GOBP_CHONDROCYTE_DIFFERENTIATION	55	0.566763	1.77803	0.00151286	0.0136584	0.968	1074	tags=27%, list=11%, signal=30%
GOBP_REGULATION_OF_T_HELPER_CELL_DIFFERENTIATION	20	0.702586	1.77689	0.00169779	0.0138023	0.97	1851	tags=50%, list=19%, signal=61%
GOBP_MACROPHAGE_CYTOKINE_PRODUCTION	18	0.71709	1.77694	0.00662252	0.0138423	0.97	1696	tags=56%, list=17%, signal=67%
GOBP_REGULATION_OF_CELLULAR_COMPONENT_SIZE	212	0.470664	1.77578	0	0.0140031	0.974	1405	tags=23%, list=14%, signal=26%
GOBP_POSITIVE_REGULATION_OF_CYTOSKELETON_ORGANIZATION	113	0.504839	1.77283	0	0.014517	0.977	1369	tags=25%, list=14%, signal=28%
GOBP_CELLULAR_RESPONSE_TO_INTERFERON_GAMMA	66	0.546522	1.77236	0	0.0145539	0.977	1646	tags=35%, list=17%, signal=42%
GOMF_CYTOKINE_BINDING	60	0.558947	1.77173	0.00153374	0.0146573	0.977	1217	tags=32%, list=12%, signal=36%
GOBP_REGULATION_OF_BODY_FLUID_LEVELS	197	0.475112	1.77111	0	0.0146767	0.98	2026	tags=35%, list=21%, signal=43%
GOBP_REGULATION_OF_LEUKOCYTE_MEDIATED_IMMUNITY	107	0.512272	1.77135	0.00141243	0.0146928	0.979	700	tags=18%, list=7%, signal=19%
GOBP_NEGATIVE_REGULATION_OF_CELL_ADHESION	160	0.487072	1.77058	0	0.0147605	0.98	1056	tags=25%, list=11%, signal=28%
GOBP_POSITIVE_REGULATION_OF_PROTEIN_CONTAINING_COMPLEX_ASSEMBLY	115	0.499065	1.76968	0	0.0148361	0.981	1388	tags=25%, list=14%, signal=29%
GOBP_REGULATION_OF_ACTIN_CYTOSKELETON_REORGANIZATION	30	0.62996	1.76867	0.00300752	0.0149092	0.982	889	tags=37%, list=9%, signal=40%
GOBP_HEART_MORPHOGENESIS	127	0.503799	1.76888	0	0.0149222	0.982	1396	tags=29%, list=14%, signal=33%
GOBP_FC_EPSILON_RECEPTOR_SIGNALING_PATHWAY	15	0.735636	1.76685	0.003367	0.0152315	0.983	580	tags=33%, list=6%, signal=35%
GOMF_PEPTIDASE_REGULATOR_ACTIVITY	105	0.516777	1.76569	0	0.0153846	0.984	1506	tags=30%, list=15%, signal=36%
GOBP_REGULATION_OF_MACROPHAGE_CHEMOTAXIS	15	0.724287	1.76433	0.00692042	0.0154564	0.984	647	tags=33%, list=7%, signal=36%
GOCC_PHAGOCYTIC_CUP	18	0.706945	1.7644	0.005291	0.0154889	0.984	1491	tags=39%, list=15%, signal=46%
GOCC_SIDE_OF_MEMBRANE	267	0.461853	1.76451	0	0.015522	0.984	2321	tags=34%, list=24%, signal=43%
GOBP_DEFENSE_RESPONSE_TO_GRAM_POSITIVE_BACTERIUM	29	0.64393	1.76305	0	0.0156167	0.984	1799	tags=45%, list=18%, signal=55%
GOBP_POSITIVE_REGULATION_OF_MAP_KINASE_ACTIVITY	55	0.562987	1.76321	0	0.015639	0.984	1331	tags=33%, list=13%, signal=38%
GOBP_CARDIAC_SEPTUM_DEVELOPMENT	57	0.559673	1.76195	0.00150602	0.0157608	0.986	1747	tags=37%, list=18%, signal=45%
GOBP_POSITIVE_REGULATION_OF_CD4_POSITIVE_ALPHA_BETA_T_CELL_ACTIVATION	18	0.697814	1.76204	0	0.0157938	0.986	700	tags=28%, list=7%, signal=30%
GOBP_EPITHELIAL_CELL_PROLIFERATION	233	0.462126	1.75925	0	0.0162294	0.989	1616	tags=26%, list=16%, signal=31%
GOBP_REGULATION_OF_EPITHELIAL_CELL_DIFFERENTIATION	69	0.536414	1.75742	0	0.016558	0.989	1791	tags=38%, list=18%, signal=46%
GOBP_POSITIVE_REGULATION_OF_CALCIUM_ION_TRANSPORT	55	0.556309	1.75766	0	0.0165618	0.989	1787	tags=45%, list=18%, signal=55%
GOBP_REGULATION_OF_DEFENSE_RESPONSE	323	0.448189	1.75211	0	0.0175636	0.995	1910	tags=32%, list=19%, signal=38%
GOBP_REGULATION_OF_B_CELL_PROLIFERATION	30	0.627048	1.7522	0.00331675	0.0176055	0.994	1569	tags=47%, list=16%, signal=55%
GOBP_HEART_DEVELOPMENT	318	0.450958	1.75049	0	0.0178054	0.995	1747	tags=27%, list=18%, signal=32%
GOBP_APOPTOTIC_PROCESS_INVOLVED_IN_DEVELOPMENT	19	0.699648	1.75055	0.00167224	0.0178478	0.995	933	tags=42%, list=9%, signal=46%
GOBP_G_PROTEIN_COUPLED_RECEPTOR_SIGNALING_PATHWAY	216	0.466202	1.75055	0	0.0179043	0.995	1608	tags=29%, list=16%, signal=34%
GOBP_REGULATION_OF_MORPHOGENESIS_OF_AN_EPITHELIUM	25	0.658392	1.74902	0.00323625	0.0180274	0.996	933	tags=24%, list=9%, signal=26%
GOBP_ACTOMYOSIN_STRUCTURE_ORGANIZATION	115	0.50119	1.74822	0	0.0180473	0.996	1738	tags=30%, list=18%, signal=37%
GOBP_B_CELL_RECEPTOR_SIGNALING_PATHWAY	25	0.653051	1.74864	0.00689655	0.018057	0.996	826	tags=36%, list=8%, signal=39%
GOBP_POSITIVE_REGULATION_OF_CYTOKINE_PRODUCTION_INVOLVED_IN_IMMUNE_RESPONSE	38	0.601185	1.74921	0.00160514	0.0180598	0.996	2182	tags=47%, list=22%, signal=61%
GOBP_POSITIVE_REGULATION_OF_MYELOID_LEUKOCYTE_CYTOKINE_PRODUCTION_INVOLVED_IN_IMMUNE_RESPONSE	20	0.689895	1.7483	0.0034965	0.0180758	0.996	2182	tags=65%, list=22%, signal=83%
GOBP_VASCULAR_ENDOTHELIAL_CELL_PROLIFERATION	16	0.714643	1.74737	0.0017094	0.0181576	0.996	795	tags=25%, list=8%, signal=27%
GOCC_HETEROCHROMATIN	49	0.570266	1.74705	0.00154799	0.0181759	0.997	2858	tags=55%, list=29%, signal=77%
GOCC_ENDOPLASMIC_RETICULUM_LUMEN	160	0.480432	1.74417	0	0.018689	0.997	1130	tags=26%, list=11%, signal=28%
GOBP_REGULATION_OF_ENDOTHELIAL_CELL_DIFFERENTIATION	27	0.632559	1.74226	0.00483871	0.0189871	0.997	1553	tags=44%, list=16%, signal=53%
GOBP_REGULATION_OF_OSSIFICATION	55	0.565018	1.74186	0.00310078	0.019023	0.997	1074	tags=27%, list=11%, signal=30%
GOBP_POSITIVE_REGULATION_OF_INTERFERON_GAMMA_PRODUCTION	28	0.640112	1.74231	0	0.0190351	0.997	2186	tags=54%, list=22%, signal=69%
GOBP_EPITHELIAL_TO_MESENCHYMAL_TRANSITION	84	0.521841	1.74143	0	0.0190551	0.997	1397	tags=25%, list=14%, signal=29%
GOBP_NEGATIVE_REGULATION_OF_CYTOKINE_PRODUCTION	132	0.486339	1.74048	0.00269179	0.0191453	0.997	1416	tags=25%, list=14%, signal=29%
GOBP_T_CELL_PROLIFERATION	108	0.497071	1.74055	0	0.0191933	0.997	2026	tags=38%, list=21%, signal=47%
GOBP_REGULATION_OF_B_CELL_ACTIVATION	67	0.539736	1.73887	0.00145773	0.0194442	0.997	1569	tags=33%, list=16%, signal=39%
GOBP_ICOSANOID_BIOSYNTHETIC_PROCESS	26	0.639659	1.73846	0.00649351	0.0194813	0.997	1166	tags=27%, list=12%, signal=30%
GOBP_CARDIAC_CELL_DEVELOPMENT	37	0.599074	1.73742	0	0.0196525	0.997	868	tags=30%, list=9%, signal=32%
GOBP_RESPONSE_TO_INTERFERON_GAMMA	79	0.522554	1.73623	0.00148148	0.019921	0.997	1903	tags=38%, list=19%, signal=47%
GOBP_BONE_REMODELING	42	0.58425	1.73575	0	0.0199829	0.997	436	tags=19%, list=4%, signal=20%
GOBP_REGULATION_OF_LEUKOCYTE_DIFFERENTIATION	160	0.473965	1.73519	0	0.0200411	0.997	1056	tags=19%, list=11%, signal=21%
GOBP_ANTIGEN_RECEPTOR_MEDIATED_SIGNALING_PATHWAY	97	0.504907	1.73333	0	0.0204463	0.997	1305	tags=27%, list=13%, signal=31%
GOBP_POSITIVE_REGULATION_OF_PROTEIN_POLYMERIZATION	57	0.54879	1.73239	0.00298507	0.0206386	0.998	1369	tags=26%, list=14%, signal=30%
GOBP_POSITIVE_REGULATION_OF_AXONOGENESIS	43	0.58433	1.73099	0	0.0208024	0.998	1265	tags=28%, list=13%, signal=32%
GOBP_POSITIVE_REGULATION_OF_CD4_POSITIVE_ALPHA_BETA_T_CELL_DIFFERENTIATION	15	0.727519	1.73142	0.00174216	0.0208142	0.998	700	tags=33%, list=7%, signal=36%
GOBP_REGULATION_OF_ALPHA_BETA_T_CELL_DIFFERENTIATION	35	0.601764	1.73114	0.00159236	0.0208246	0.998	2181	tags=40%, list=22%, signal=51%
GOBP_ATRIOVENTRICULAR_VALVE_DEVELOPMENT	16	0.709902	1.73001	0.00330579	0.0209909	0.999	1333	tags=44%, list=14%, signal=50%
GOBP_CELLULAR_RESPONSE_TO_LIPID	304	0.441415	1.72922	0	0.0210508	0.999	2026	tags=29%, list=21%, signal=35%
GOBP_NEGATIVE_REGULATION_OF_VIRAL_GENOME_REPLICATION	36	0.591712	1.7293	0.00157978	0.0210895	0.999	2654	tags=61%, list=27%, signal=83%
GOBP_ENDOCARDIAL_CUSHION_MORPHOGENESIS	23	0.647041	1.7271	0.00672269	0.0214973	0.999	1747	tags=43%, list=18%, signal=53%
GOBP_POSITIVE_REGULATION_OF_EPITHELIAL_CELL_PROLIFERATION	101	0.502452	1.72597	0	0.021742	0.999	1204	tags=23%, list=12%, signal=26%
GOBP_POSITIVE_REGULATION_OF_LIPID_KINASE_ACTIVITY	20	0.682651	1.72477	0.00690846	0.0220169	0.999	1290	tags=40%, list=13%, signal=46%
GOBP_MESENCHYME_DEVELOPMENT	145	0.481258	1.72338	0	0.0222923	0.999	1397	tags=26%, list=14%, signal=30%
GOBP_REGULATION_OF_EPITHELIAL_CELL_MIGRATION	155	0.476822	1.72363	0	0.0222994	0.999	1542	tags=25%, list=16%, signal=29%
GOBP_NEGATIVE_REGULATION_OF_T_CELL_DIFFERENTIATION	20	0.668638	1.72282	0	0.0223823	0.999	1056	tags=35%, list=11%, signal=39%
GOBP_POSITIVE_REGULATION_OF_EXTRACELLULAR_MATRIX_ORGANIZATION	18	0.699302	1.72206	0.00534759	0.022417	0.999	1374	tags=50%, list=14%, signal=58%
GOBP_B_CELL_ACTIVATION	140	0.486094	1.72213	0	0.0224743	0.999	1899	tags=34%, list=19%, signal=41%
GOBP_MACROPHAGE_ACTIVATION	49	0.555451	1.72036	0.0015748	0.0227843	0.999	2105	tags=43%, list=21%, signal=54%
GOBP_ACTIN_CYTOSKELETON_REORGANIZATION	77	0.519847	1.71968	0	0.0228745	0.999	1660	tags=36%, list=17%, signal=43%
GOBP_MYELOID_LEUKOCYTE_ACTIVATION	110	0.503045	1.71864	0.00135135	0.0230695	0.999	1562	tags=29%, list=16%, signal=34%
GOCC_IMMUNOLOGICAL_SYNAPSE	29	0.607247	1.7178	0.00162338	0.023235	0.999	1107	tags=31%, list=11%, signal=35%
GOBP_REGULATION_OF_PLATELET_ACTIVATION	25	0.64997	1.7171	0.00498339	0.0233042	0.999	2026	tags=52%, list=21%, signal=65%
GOBP_REGULATION_OF_RESPONSE_TO_BIOTIC_STIMULUS	200	0.459438	1.71725	0	0.0233234	0.999	1513	tags=26%, list=15%, signal=31%
GOBP_REGULATION_OF_RAS_PROTEIN_SIGNAL_TRANSDUCTION	118	0.482463	1.71449	0	0.0239808	0.999	1657	tags=26%, list=17%, signal=31%
GOCC_INTEGRIN_COMPLEX	16	0.722009	1.71391	0.010274	0.0240939	0.999	560	tags=25%, list=6%, signal=26%
GOBP_POSITIVE_REGULATION_OF_INNATE_IMMUNE_RESPONSE	70	0.522619	1.71339	0	0.0241699	0.999	1513	tags=29%, list=15%, signal=34%
GOBP_MESENCHYMAL_CELL_DIFFERENTIATION	121	0.486918	1.71231	0	0.0244028	0.999	1164	tags=23%, list=12%, signal=26%
GOBP_SMAD_PROTEIN_SIGNAL_TRANSDUCTION	39	0.582846	1.71063	0.00631912	0.0248318	1	1092	tags=31%, list=11%, signal=34%
GOBP_MEMORY	50	0.557988	1.70988	0.00483092	0.0249771	1	1699	tags=30%, list=17%, signal=36%
GOBP_RESPONSE_TO_TUMOR_CELL	24	0.649553	1.70909	0.00526316	0.0251215	1	1799	tags=46%, list=18%, signal=56%
GOBP_ASTROCYTE_DEVELOPMENT	19	0.688776	1.70759	0	0.0254862	1	823	tags=26%, list=8%, signal=29%
GOBP_CARDIAC_MUSCLE_CELL_DIFFERENTIATION	53	0.544113	1.70687	0.00480769	0.0255387	1	795	tags=23%, list=8%, signal=24%
GOBP_GRANULOCYTE_ACTIVATION	23	0.63858	1.70688	0.0097561	0.0256079	1	819	tags=30%, list=8%, signal=33%
GOBP_TUMOR_NECROSIS_FACTOR_MEDIATED_SIGNALING_PATHWAY	64	0.530735	1.70633	0.00301205	0.0256388	1	2075	tags=41%, list=21%, signal=51%
GOBP_REGULATION_OF_BIOMINERALIZATION	43	0.573523	1.70378	0.00306748	0.0259635	1	1397	tags=35%, list=14%, signal=40%
GOBP_REGULATION_OF_RESPONSE_TO_CYTOKINE_STIMULUS	102	0.493136	1.7048	0.00274725	0.0259767	1	1770	tags=35%, list=18%, signal=43%
GOBP_REGULATION_OF_PHOSPHATIDYLINOSITOL_3_KINASE_ACTIVITY	27	0.626772	1.70443	0.00687285	0.0259836	1	1290	tags=33%, list=13%, signal=38%
GOBP_OVULATION_CYCLE	35	0.589214	1.70493	0.00978793	0.0260229	1	1413	tags=34%, list=14%, signal=40%
GOBP_MYELOID_CELL_ACTIVATION_INVOLVED_IN_IMMUNE_RESPONSE	48	0.554172	1.7038	0.00310559	0.0260297	1	700	tags=21%, list=7%, signal=22%
GOBP_MESENCHYME_MORPHOGENESIS	29	0.616227	1.70398	0.00476947	0.0260375	1	1333	tags=34%, list=14%, signal=40%
GOBP_REGULATION_OF_LEUKOCYTE_APOPTOTIC_PROCESS	51	0.55484	1.70312	0.00620155	0.0260927	1	1413	tags=33%, list=14%, signal=39%
GOBP_REGULATION_OF_PROTEIN_AUTOPHOSPHORYLATION	29	0.610213	1.70252	0.00168919	0.0262005	1	1110	tags=34%, list=11%, signal=39%
GOBP_GLIAL_CELL_ACTIVATION	22	0.662114	1.70096	0.00334448	0.0265423	1	1398	tags=36%, list=14%, signal=42%
GOBP_INTEGRIN_MEDIATED_SIGNALING_PATHWAY	71	0.523457	1.70113	0	0.0265745	1	1999	tags=39%, list=20%, signal=49%
GOBP_NEGATIVE_REGULATION_OF_LYMPHOCYTE_MEDIATED_IMMUNITY	25	0.628676	1.69964	0.0101695	0.0269023	1	256	tags=20%, list=3%, signal=20%
GOBP_REGULATION_OF_LYMPHOCYTE_MEDIATED_IMMUNITY	67	0.527268	1.69918	0.00152905	0.026958	1	1251	tags=22%, list=13%, signal=25%
GOBP_CELL_SURFACE_RECEPTOR_SIGNALING_PATHWAY_INVOLVED_IN_HEART_DEVELOPMENT	15	0.721218	1.6981	0.00545455	0.0271913	1	1396	tags=53%, list=14%, signal=62%
GOBP_CELL_FATE_COMMITMENT	94	0.4902	1.6961	0	0.027755	1	1770	tags=32%, list=18%, signal=39%
GOBP_RESPONSE_TO_TUMOR_NECROSIS_FACTOR	145	0.468209	1.6957	0.0013245	0.02782	1	2109	tags=35%, list=21%, signal=44%
GOBP_ENDODERMAL_CELL_DIFFERENTIATION	24	0.640102	1.6945	0.00967742	0.0279734	1	1394	tags=42%, list=14%, signal=48%
GOBP_POSITIVE_REGULATION_OF_CELL_POPULATION_PROLIFERATION	441	0.426178	1.69464	0	0.0280086	1	2132	tags=32%, list=22%, signal=40%
GOBP_CELLULAR_RESPONSE_TO_RETINOIC_ACID	26	0.627715	1.69491	0.00334448	0.0280098	1	2474	tags=50%, list=25%, signal=67%
GOBP_OUTFLOW_TRACT_MORPHOGENESIS	43	0.571101	1.69081	0.00157233	0.028449	1	1092	tags=30%, list=11%, signal=34%
GOBP_ANTIGEN_PROCESSING_AND_PRESENTATION_OF_EXOGENOUS_PEPTIDE_ANTIGEN	25	0.618435	1.69213	0.00476191	0.028486	1	887	tags=40%, list=9%, signal=44%
GOBP_PROTEIN_DEPOLYMERIZATION	62	0.532618	1.69091	0.00308166	0.0285067	1	1230	tags=24%, list=12%, signal=27%
GOBP_SKELETAL_SYSTEM_DEVELOPMENT	242	0.445715	1.69135	0	0.0285175	1	1164	tags=21%, list=12%, signal=23%
GOBP_REGULATION_OF_CELL_DEVELOPMENT	247	0.448391	1.69248	0	0.0285388	1	1647	tags=27%, list=17%, signal=32%
GOBP_POSITIVE_REGULATION_OF_LYMPHOCYTE_DIFFERENTIATION	70	0.521491	1.69151	0	0.0285451	1	1049	tags=19%, list=11%, signal=21%
GOBP_POSITIVE_REGULATION_OF_RESPONSE_TO_WOUNDING	41	0.568949	1.69217	0.00308166	0.0285502	1	1164	tags=27%, list=12%, signal=30%
GOBP_SENSORY_PERCEPTION_OF_PAIN	26	0.622973	1.69098	0.00661157	0.0285592	1	647	tags=31%, list=7%, signal=33%
GOBP_STRIATED_MUSCLE_CELL_DIFFERENTIATION	125	0.479744	1.69259	0	0.0285893	1	947	tags=22%, list=10%, signal=24%
GOBP_NEGATIVE_REGULATION_OF_ADAPTIVE_IMMUNE_RESPONSE	25	0.636549	1.69156	0.00815661	0.028598	1	1251	tags=40%, list=13%, signal=46%
GOBP_VASCULAR_ENDOTHELIAL_GROWTH_FACTOR_RECEPTOR_SIGNALING_PATHWAY	40	0.572401	1.68833	0.00768049	0.0289417	1	1765	tags=38%, list=18%, signal=45%
GOBP_POSITIVE_REGULATION_OF_FILOPODIUM_ASSEMBLY	19	0.666242	1.68876	0.00695652	0.0289488	1	981	tags=26%, list=10%, signal=29%
GOCC_PLATELET_ALPHA_GRANULE_LUMEN	35	0.589504	1.68892	0.00333333	0.0289635	1	1407	tags=40%, list=14%, signal=46%
GOBP_FC_RECEPTOR_SIGNALING_PATHWAY	32	0.598313	1.68842	0.0016129	0.0289864	1	1665	tags=41%, list=17%, signal=49%
GOBP_POSITIVE_REGULATION_OF_HYDROLASE_ACTIVITY	336	0.431535	1.68769	0	0.0290718	1	2160	tags=32%, list=22%, signal=39%
GOBP_SUBSTRATE_ADHESION_DEPENDENT_CELL_SPREADING	77	0.510301	1.68517	0.00146199	0.029126	1	1506	tags=29%, list=15%, signal=33%
GOBP_POSITIVE_REGULATION_OF_MIRNA_METABOLIC_PROCESS	39	0.57653	1.68725	0.00479233	0.0291332	1	1989	tags=38%, list=20%, signal=48%
GOBP_REGULATION_OF_STRIATED_MUSCLE_CELL_DIFFERENTIATION	36	0.588163	1.6853	0.00469484	0.0291591	1	1949	tags=33%, list=20%, signal=41%
GOBP_NEGATIVE_REGULATION_OF_INFLAMMATORY_RESPONSE_TO_ANTIGENIC_STIMULUS	16	0.683735	1.68591	0.0120069	0.0291715	1	2162	tags=63%, list=22%, signal=80%
GOBP_CELLULAR_EXTRAVASATION	37	0.584081	1.68483	0.00309598	0.0291822	1	767	tags=24%, list=8%, signal=26%
GOBP_ENDODERM_FORMATION	27	0.626457	1.6854	0.00491803	0.0291952	1	1999	tags=48%, list=20%, signal=60%
GOBP_ENDOCARDIAL_CUSHION_FORMATION	18	0.682716	1.68647	0.011745	0.0292139	1	868	tags=33%, list=9%, signal=36%
GOMF_LIGAND_GATED_ION_CHANNEL_ACTIVITY	19	0.659395	1.68599	0.00991735	0.0292239	1	321	tags=21%, list=3%, signal=22%
GOBP_REGULATION_OF_CELL_MORPHOGENESIS	192	0.452445	1.6855	0	0.0292395	1	1755	tags=27%, list=18%, signal=32%
GOBP_NEURON_MIGRATION	79	0.507249	1.68662	0	0.0292452	1	1520	tags=22%, list=15%, signal=25%
GOMF_SIGNALING_ADAPTOR_ACTIVITY	51	0.545048	1.68606	0.00151057	0.0292686	1	2182	tags=33%, list=22%, signal=43%
GOBP_REGULATION_OF_ENDOTHELIAL_CELL_MIGRATION	119	0.474824	1.68338	0	0.0296034	1	1989	tags=29%, list=20%, signal=36%
GOBP_ACTIVATED_T_CELL_PROLIFERATION	23	0.64239	1.68203	0.0130719	0.0299994	1	302	tags=22%, list=3%, signal=22%
GOBP_LEUKOCYTE_ACTIVATION_INVOLVED_IN_INFLAMMATORY_RESPONSE	21	0.651403	1.68173	0.013913	0.0300355	1	1398	tags=33%, list=14%, signal=39%
GOBP_REGULATION_OF_TUMOR_NECROSIS_FACTOR_MEDIATED_SIGNALING_PATHWAY	32	0.588636	1.68105	0.00166667	0.0301763	1	2075	tags=50%, list=21%, signal=63%
GOBP_SMALL_GTPASE_MEDIATED_SIGNAL_TRANSDUCTION	321	0.433531	1.67956	0	0.0305785	1	1809	tags=28%, list=18%, signal=33%
GOBP_BLOOD_VESSEL_ENDOTHELIAL_CELL_MIGRATION	90	0.498667	1.67876	0.004329	0.0306992	1	1989	tags=37%, list=20%, signal=45%
GOMF_E_BOX_BINDING	24	0.629667	1.67845	0.00863558	0.0307096	1	772	tags=21%, list=8%, signal=23%
GOBP_ANTIGEN_PROCESSING_AND_PRESENTATION	62	0.524675	1.67814	0.00152672	0.0307435	1	924	tags=26%, list=9%, signal=28%
GOBP_POSITIVE_REGULATION_OF_LEUKOCYTE_APOPTOTIC_PROCESS	16	0.68654	1.67881	0.0118243	0.0307591	1	795	tags=38%, list=8%, signal=41%
GOBP_REGULATION_OF_CD4_POSITIVE_ALPHA_BETA_T_CELL_ACTIVATION	33	0.582213	1.67776	0.00814332	0.0307953	1	1569	tags=36%, list=16%, signal=43%
GOBP_ENDOTHELIAL_CELL_PROLIFERATION	93	0.49376	1.67579	0	0.0313971	1	1610	tags=28%, list=16%, signal=33%
GOBP_REGULATION_OF_LYMPHOCYTE_DIFFERENTIATION	104	0.488994	1.6751	0	0.0315524	1	1056	tags=18%, list=11%, signal=20%
GOBP_CARDIAC_SEPTUM_MORPHOGENESIS	33	0.584452	1.67339	0.0133111	0.0320604	1	1326	tags=36%, list=13%, signal=42%
GOBP_LYMPHOCYTE_COSTIMULATION	20	0.670417	1.67321	0.0173913	0.0320628	1	812	tags=25%, list=8%, signal=27%
GOBP_ANTIGEN_PROCESSING_AND_PRESENTATION_OF_PEPTIDE_OR_POLYSACCHARIDE_ANTIGEN_VIA_MHC_CLASS_II	21	0.648344	1.67275	0.00662252	0.032139	1	887	tags=43%, list=9%, signal=47%
GOBP_PRODUCTION_OF_MOLECULAR_MEDIATOR_OF_IMMUNE_RESPONSE	109	0.483697	1.67251	0	0.0321562	1	1572	tags=28%, list=16%, signal=33%
GOMF_PROTEASE_BINDING	78	0.513304	1.67226	0.00298954	0.0321706	1	1662	tags=29%, list=17%, signal=35%
GOBP_INTERLEUKIN_8_PRODUCTION	38	0.565643	1.67046	0.0120846	0.032722	1	1770	tags=34%, list=18%, signal=42%
GOBP_RELEASE_OF_CYTOCHROME_C_FROM_MITOCHONDRIA	36	0.563322	1.66797	0.00306279	0.0334794	1	2132	tags=42%, list=22%, signal=53%
GOBP_POSITIVE_REGULATION_OF_SMOOTH_MUSCLE_CELL_PROLIFERATION	54	0.531211	1.66799	0.00295421	0.033549	1	1146	tags=26%, list=12%, signal=29%
GOBP_NATURAL_KILLER_CELL_ACTIVATION	40	0.559369	1.66624	0.00477707	0.0339124	1	2162	tags=43%, list=22%, signal=54%
GOBP_NEGATIVE_REGULATION_OF_T_CELL_APOPTOTIC_PROCESS	15	0.700437	1.66624	0.00993378	0.0339902	1	426	tags=33%, list=4%, signal=35%
GOBP_RESPONSE_TO_RETINOIC_ACID	46	0.557188	1.66484	0.00308166	0.0342011	1	2569	tags=50%, list=26%, signal=67%
GOMF_ACTIN_MONOMER_BINDING	16	0.668103	1.66492	0.013986	0.0342591	1	1405	tags=44%, list=14%, signal=51%
GOMF_ENZYME_INHIBITOR_ACTIVITY	193	0.447138	1.66348	0	0.0344741	1	1397	tags=25%, list=14%, signal=29%
GOBP_REGULATION_OF_CALCIUM_ION_TRANSPORT	111	0.482976	1.66349	0	0.0345497	1	1787	tags=38%, list=18%, signal=46%
GOMF_GTPASE_ACTIVATOR_ACTIVITY	174	0.452361	1.66363	0	0.0345781	1	2171	tags=34%, list=22%, signal=43%
GOMF_NON_MEMBRANE_SPANNING_PROTEIN_TYROSINE_KINASE_ACTIVITY	31	0.590168	1.66288	0.00495868	0.0346473	1	2321	tags=58%, list=24%, signal=76%
GOBP_POSITIVE_REGULATION_OF_RESPONSE_TO_CYTOKINE_STIMULUS	37	0.576729	1.66203	0.00155763	0.0348961	1	1580	tags=35%, list=16%, signal=42%
GOBP_REGULATION_OF_MUSCLE_CELL_DIFFERENTIATION	71	0.511882	1.65927	0	0.0355983	1	2188	tags=38%, list=22%, signal=49%
GOBP_POSITIVE_REGULATION_OF_MIRNA_TRANSCRIPTION	33	0.578588	1.65941	0.00653595	0.0356214	1	1989	tags=36%, list=20%, signal=45%
GOCC_MEMBRANE_MICRODOMAIN	174	0.453745	1.65954	0.00134771	0.0356546	1	1301	tags=24%, list=13%, signal=27%
GOMF_CALCIUM_ION_BINDING	256	0.433622	1.65884	0	0.0356661	1	1430	tags=23%, list=14%, signal=26%
GOBP_T_HELPER_17_TYPE_IMMUNE_RESPONSE	18	0.662843	1.6596	0.00701754	0.0357198	1	2026	tags=61%, list=21%, signal=77%
GOBP_RESPONSE_TO_LIPID	442	0.415289	1.65816	0	0.0358873	1	1784	tags=26%, list=18%, signal=30%
GOCC_ACTIN_FILAMENT	75	0.505417	1.65675	0.00301659	0.0363295	1	1665	tags=35%, list=17%, signal=41%
GOBP_SARCOMERE_ORGANIZATION	15	0.706211	1.6564	0.0135364	0.0363949	1	1351	tags=33%, list=14%, signal=39%
GOBP_NEGATIVE_REGULATION_OF_PEPTIDASE_ACTIVITY	118	0.472694	1.65605	0.00144509	0.0364312	1	1482	tags=27%, list=15%, signal=32%
GOBP_HEART_FORMATION	19	0.659303	1.65436	0.0066778	0.0369231	1	1394	tags=42%, list=14%, signal=49%
GOMF_ENDOPEPTIDASE_REGULATOR_ACTIVITY	78	0.502148	1.6537	0	0.0370504	1	1482	tags=29%, list=15%, signal=34%
GOBP_REGULATION_OF_BONE_MINERALIZATION	35	0.579237	1.65378	0.0063593	0.0371028	1	1298	tags=34%, list=13%, signal=39%
GOBP_NEGATIVE_REGULATION_OF_LEUKOCYTE_APOPTOTIC_PROCESS	32	0.595038	1.65298	0.00811688	0.0372553	1	1569	tags=44%, list=16%, signal=52%
GOMF_SMAD_BINDING	58	0.529842	1.65219	0.00298063	0.0375079	1	1092	tags=19%, list=11%, signal=21%
GOBP_REGULATION_OF_RHO_PROTEIN_SIGNAL_TRANSDUCTION	52	0.539586	1.65154	0.0030581	0.0376613	1	1657	tags=31%, list=17%, signal=37%
GOBP_LEUKOCYTE_ADHESION_TO_VASCULAR_ENDOTHELIAL_CELL	21	0.635084	1.65098	0.0114754	0.0377201	1	2100	tags=62%, list=21%, signal=78%
GOBP_REGULATION_OF_CATION_CHANNEL_ACTIVITY	63	0.521962	1.65115	0.00146413	0.03774	1	1636	tags=38%, list=17%, signal=45%
GOMF_PHOSPHATIDYLINOSITOL_4_5_BISPHOSPHATE_BINDING	43	0.53963	1.65071	0.0064	0.0377577	1	1500	tags=28%, list=15%, signal=33%
GOBP_TOLL_LIKE_RECEPTOR_SIGNALING_PATHWAY	69	0.514445	1.64818	0.00443131	0.0384276	1	1914	tags=36%, list=19%, signal=45%
GOMF_STRUCTURAL_CONSTITUENT_OF_MUSCLE	21	0.634253	1.64867	0.0116473	0.0384532	1	1813	tags=52%, list=18%, signal=64%
GOBP_REGULATION_OF_NEUROGENESIS	176	0.448188	1.64891	0	0.0384557	1	1647	tags=27%, list=17%, signal=31%
GOCC_EXTRINSIC_COMPONENT_OF_CYTOPLASMIC_SIDE_OF_PLASMA_MEMBRANE	58	0.524313	1.64827	0.00592593	0.0384698	1	2162	tags=34%, list=22%, signal=44%
GOBP_REGULATION_OF_NIK_NF_KAPPAB_SIGNALING	57	0.522966	1.64831	0.00456621	0.0385289	1	1764	tags=35%, list=18%, signal=42%
GOBP_NEGATIVE_REGULATION_OF_ENDOTHELIAL_CELL_PROLIFERATION	26	0.61135	1.64726	0.00807754	0.0387071	1	2106	tags=35%, list=21%, signal=44%
GOBP_MACROPHAGE_DIFFERENTIATION	28	0.609101	1.64686	0.00810373	0.0387747	1	764	tags=29%, list=8%, signal=31%
GOBP_REGULATION_OF_LIPID_KINASE_ACTIVITY	36	0.570404	1.64608	0.00772798	0.0389813	1	1785	tags=39%, list=18%, signal=47%
GOBP_TISSUE_MORPHOGENESIS	307	0.422891	1.64611	0.00121212	0.0390502	1	1396	tags=21%, list=14%, signal=24%
GOBP_REGULATION_OF_INFLAMMATORY_RESPONSE_TO_ANTIGENIC_STIMULUS	21	0.635381	1.64505	0.0117845	0.039318	1	2162	tags=57%, list=22%, signal=73%
GOBP_ENDODERM_DEVELOPMENT	41	0.553013	1.64442	0.00778816	0.0395049	1	1394	tags=32%, list=14%, signal=37%
GOBP_POSITIVE_REGULATION_OF_CATION_CHANNEL_ACTIVITY	26	0.597521	1.64234	0.0162866	0.0402897	1	1636	tags=38%, list=17%, signal=46%
GOBP_SUPEROXIDE_METABOLIC_PROCESS	33	0.587408	1.64157	0.00823723	0.0403951	1	1264	tags=27%, list=13%, signal=31%
GOBP_NEGATIVE_REGULATION_OF_HEMOPOIESIS	55	0.524087	1.64103	0.00445765	0.0404237	1	1353	tags=25%, list=14%, signal=29%
GOBP_POSITIVE_REGULATION_OF_B_CELL_ACTIVATION	40	0.565214	1.64118	0.00600601	0.040444	1	1569	tags=35%, list=16%, signal=41%
GOBP_RESPONSE_TO_VITAMIN	41	0.557988	1.64162	0.00920245	0.0404618	1	1348	tags=39%, list=14%, signal=45%
GOBP_CELLULAR_RESPONSE_TO_OXYGEN_RADICAL	15	0.674687	1.64047	0.0135364	0.0405898	1	2	tags=7%, list=0%, signal=7%
GOBP_CELL_CELL_JUNCTION_ORGANIZATION	112	0.468006	1.63793	0.00138122	0.0412236	1	2312	tags=36%, list=23%, signal=46%
GOBP_POSITIVE_REGULATION_OF_T_CELL_PROLIFERATION	45	0.536117	1.6381	0.00620155	0.0412406	1	2026	tags=42%, list=21%, signal=53%
GOBP_CHEMOKINE_PRODUCTION	37	0.553522	1.63833	0.0111288	0.0412416	1	1770	tags=41%, list=18%, signal=49%
GOBP_RENAL_SYSTEM_VASCULATURE_DEVELOPMENT	24	0.609301	1.63835	0.010772	0.0413115	1	1909	tags=50%, list=19%, signal=62%
GOBP_CELLULAR_COMPONENT_MORPHOGENESIS	353	0.416595	1.63655	0	0.0415577	1	1698	tags=24%, list=17%, signal=27%
GOBP_PROTEIN_POLYMERIZATION	175	0.447395	1.63668	0.00128866	0.041573	1	1733	tags=26%, list=18%, signal=31%
GOBP_ANIMAL_ORGAN_FORMATION	32	0.583717	1.63674	0.00492611	0.0416384	1	1394	tags=38%, list=14%, signal=44%
GOBP_REGULATION_OF_PEPTIDASE_ACTIVITY	244	0.432101	1.63551	0	0.0417619	1	1580	tags=26%, list=16%, signal=30%
GOMF_MHC_PROTEIN_COMPLEX_BINDING	20	0.641764	1.63579	0.0152284	0.0418024	1	1572	tags=45%, list=16%, signal=53%
GOMF_ANTIGEN_BINDING	31	0.59009	1.63557	0.0097561	0.041825	1	1799	tags=45%, list=18%, signal=55%
GOBP_CALCIUM_ION_TRANSMEMBRANE_IMPORT_INTO_CYTOSOL	70	0.500682	1.63451	0.00445104	0.0420919	1	1265	tags=27%, list=13%, signal=31%
GOBP_ANIMAL_ORGAN_MORPHOGENESIS	470	0.406399	1.63345	0	0.0424513	1	1768	tags=26%, list=18%, signal=30%
GOBP_RESPONSE_TO_GROWTH_FACTOR	405	0.414781	1.63296	0	0.0425372	1	1204	tags=19%, list=12%, signal=21%
GOBP_POSITIVE_REGULATION_OF_EPITHELIAL_CELL_MIGRATION	104	0.475772	1.63228	0	0.0427522	1	1542	tags=25%, list=16%, signal=29%
GOBP_ACTIVATION_OF_INNATE_IMMUNE_RESPONSE	38	0.55345	1.63183	0.0112903	0.0428323	1	1513	tags=29%, list=15%, signal=34%
GOBP_N_TERMINAL_PROTEIN_AMINO_ACID_MODIFICATION	19	0.643298	1.6312	0.025641	0.0429569	1	1035	tags=37%, list=10%, signal=41%
GOBP_POSITIVE_REGULATION_OF_PHOSPHATASE_ACTIVITY	22	0.621889	1.63079	0.0136286	0.0429652	1	2259	tags=50%, list=23%, signal=65%
GOBP_HOMEOSTASIS_OF_NUMBER_OF_CELLS_WITHIN_A_TISSUE	16	0.67828	1.63128	0.0166945	0.0430147	1	1539	tags=38%, list=16%, signal=44%
GOBP_REGULATION_OF_GTPASE_ACTIVITY	220	0.432288	1.63081	0	0.0430406	1	2395	tags=32%, list=24%, signal=41%
GOBP_ENDOCRINE_SYSTEM_DEVELOPMENT	53	0.518657	1.62879	0.00151286	0.0437959	1	1717	tags=25%, list=17%, signal=30%
GOBP_NIK_NF_KAPPAB_SIGNALING	74	0.503499	1.62833	0.00576369	0.0438908	1	1851	tags=34%, list=19%, signal=41%
GOBP_ANTIGEN_PROCESSING_AND_PRESENTATION_OF_PEPTIDE_ANTIGEN	36	0.566215	1.62759	0.00642055	0.0439703	1	887	tags=31%, list=9%, signal=33%
GOMF_SIGNALING_RECEPTOR_COMPLEX_ADAPTOR_ACTIVITY	31	0.582043	1.62768	0.0113821	0.0440205	1	1636	tags=35%, list=17%, signal=42%
GOBP_POSITIVE_REGULATION_OF_CELL_PROJECTION_ORGANIZATION	195	0.438781	1.62776	0.00264201	0.0440712	1	1651	tags=25%, list=17%, signal=29%
GOCC_LAMELLIPODIUM	151	0.450015	1.62695	0.0026738	0.0441534	1	2021	tags=26%, list=20%, signal=32%
GOBP_CELLULAR_RESPONSE_TO_LIPOPROTEIN_PARTICLE_STIMULUS	17	0.663933	1.62541	0.011925	0.0446456	1	1973	tags=41%, list=20%, signal=51%
GOBP_NEGATIVE_REGULATION_OF_INTRINSIC_APOPTOTIC_SIGNALING_PATHWAY_IN_RESPONSE_TO_DNA_DAMAGE	19	0.653279	1.6256	0.0266667	0.0446469	1	1388	tags=42%, list=14%, signal=49%
GOBP_REGULATION_OF_ANATOMICAL_STRUCTURE_SIZE	262	0.425523	1.62459	0	0.0449327	1	1562	tags=23%, list=16%, signal=27%
GOBP_NEGATIVE_REGULATION_OF_SUPRAMOLECULAR_FIBER_ORGANIZATION	101	0.471806	1.62317	0.00138696	0.0453048	1	1636	tags=27%, list=17%, signal=32%
GOCC_SUPRAMOLECULAR_POLYMER	464	0.407026	1.62296	0	0.045326	1	1757	tags=26%, list=18%, signal=30%
GOBP_ENTRAINMENT_OF_CIRCADIAN_CLOCK	20	0.635648	1.62241	0.0189655	0.0453572	1	2232	tags=35%, list=23%, signal=45%
GOBP_NATURAL_KILLER_CELL_MEDIATED_IMMUNITY	32	0.581824	1.62344	0.00807754	0.045364	1	704	tags=19%, list=7%, signal=20%
GOBP_TISSUE_HOMEOSTASIS	133	0.452404	1.62326	0.00272109	0.0453721	1	2125	tags=30%, list=22%, signal=38%
GOBP_REGULATION_OF_LYMPHOCYTE_APOPTOTIC_PROCESS	34	0.562666	1.62253	0.0117845	0.0454222	1	887	tags=29%, list=9%, signal=32%
GOBP_POSITIVE_REGULATION_OF_ADAPTIVE_IMMUNE_RESPONSE	52	0.522798	1.62186	0.00442478	0.0455237	1	2026	tags=35%, list=21%, signal=43%
GOBP_ENDOCHONDRAL_BONE_MORPHOGENESIS	28	0.587999	1.62104	0.0189329	0.045716	1	2382	tags=46%, list=24%, signal=61%
GOBP_INSULIN_LIKE_GROWTH_FACTOR_RECEPTOR_SIGNALING_PATHWAY	21	0.609604	1.62113	0.0153846	0.0457642	1	1123	tags=19%, list=11%, signal=21%
GOBP_CALCIUM_ION_TRANSPORT	168	0.445747	1.62062	0	0.045813	1	1787	tags=32%, list=18%, signal=38%
GOBP_EPITHELIAL_TUBE_MORPHOGENESIS	172	0.435391	1.61995	0	0.0459526	1	1396	tags=23%, list=14%, signal=26%
GOBP_POSITIVE_REGULATION_OF_STRESS_ACTIVATED_PROTEIN_KINASE_SIGNALING_CASCADE	61	0.515499	1.62001	0.00453172	0.0460115	1	1696	tags=33%, list=17%, signal=39%
GOBP_MAMMARY_GLAND_MORPHOGENESIS	27	0.594707	1.61958	0.00653595	0.0460416	1	1070	tags=26%, list=11%, signal=29%
GOBP_POSITIVE_REGULATION_OF_SIGNAL_TRANSDUCTION_BY_P53_CLASS_MEDIATOR	22	0.609337	1.61861	0.0100671	0.0464302	1	2554	tags=64%, list=26%, signal=86%
GOBP_T_CELL_APOPTOTIC_PROCESS	33	0.575954	1.61619	0.0129241	0.047393	1	752	tags=33%, list=8%, signal=36%
GOCC_MAIN_AXON	23	0.609064	1.61637	0.0204082	0.0473954	1	1369	tags=39%, list=14%, signal=45%
GOBP_POSITIVE_REGULATION_OF_B_CELL_PROLIFERATION	18	0.650511	1.61419	0.0218855	0.0481887	1	1569	tags=50%, list=16%, signal=59%
GOBP_NEGATIVE_REGULATION_OF_LEUKOCYTE_PROLIFERATION	45	0.541084	1.61387	0.0078125	0.0482394	1	1056	tags=29%, list=11%, signal=32%
GOBP_EPITHELIAL_CELL_DEVELOPMENT	116	0.459968	1.61192	0.00140647	0.0491272	1	2382	tags=35%, list=24%, signal=46%
GOBP_PHOTOPERIODISM	19	0.640905	1.61054	0.0151261	0.049761	1	2232	tags=32%, list=23%, signal=41%
GOBP_MORPHOGENESIS_OF_AN_EPITHELIUM	264	0.422161	1.60997	0	0.0499499	1	1396	tags=20%, list=14%, signal=23%
GOBP_SALIVARY_GLAND_DEVELOPMENT	15	0.677144	1.6081	0.0193662	0.0507267	1	886	tags=33%, list=9%, signal=37%
GOBP_REGULATION_OF_CELLULAR_EXTRAVASATION	21	0.618962	1.6076	0.0271186	0.0508962	1	1123	tags=29%, list=11%, signal=32%
GOBP_POSITIVE_REGULATION_OF_INTERLEUKIN_8_PRODUCTION	29	0.577574	1.60651	0.0145631	0.0513199	1	2182	tags=41%, list=22%, signal=53%
GOBP_REGULATION_OF_EPITHELIAL_CELL_APOPTOTIC_PROCESS	63	0.500534	1.60603	0.00740741	0.0514056	1	1204	tags=22%, list=12%, signal=25%
GOCC_CYTOSOLIC_LARGE_RIBOSOMAL_SUBUNIT	55	0.522359	1.6061	0.00775194	0.051465	1	2483	tags=60%, list=25%, signal=80%
GOMF_METALLOEXOPEPTIDASE_ACTIVITY	28	0.59508	1.60542	0.0115132	0.0516198	1	188	tags=18%, list=2%, signal=18%
GOBP_INTERLEUKIN_10_PRODUCTION	22	0.615568	1.60268	0.0225443	0.0521596	1	302	tags=23%, list=3%, signal=23%
GOCC_PERICENTRIC_HETEROCHROMATIN	18	0.633778	1.60415	0.0257732	0.0522105	1	2845	tags=72%, list=29%, signal=101%
GOBP_REPLICATION_FORK_PROCESSING	20	0.62288	1.6027	0.0168067	0.0522457	1	1344	tags=40%, list=14%, signal=46%
GOBP_PATHWAY_RESTRICTED_SMAD_PROTEIN_PHOSPHORYLATION	27	0.580931	1.60287	0.0267559	0.0522712	1	597	tags=19%, list=6%, signal=20%
GOBP_INTEGRIN_ACTIVATION	16	0.654134	1.6029	0.0100671	0.0523516	1	767	tags=31%, list=8%, signal=34%
GOBP_ASTROCYTE_DIFFERENTIATION	37	0.549724	1.60299	0.0143084	0.0523959	1	1533	tags=30%, list=16%, signal=35%
GOCC_PODOSOME	24	0.593059	1.60326	0.0179153	0.0524477	1	2977	tags=58%, list=30%, signal=83%
GOBP_RESPONSE_TO_OXYGEN_RADICAL	17	0.6569	1.60304	0.0126582	0.0524666	1	2	tags=6%, list=0%, signal=6%
GOBP_POSITIVE_REGULATION_OF_EPITHELIAL_CELL_APOPTOTIC_PROCESS	25	0.599601	1.60342	0.0211382	0.0524761	1	574	tags=20%, list=6%, signal=21%
GOBP_SMOOTH_MUSCLE_CELL_PROLIFERATION	93	0.470723	1.60158	0.00141243	0.0525046	1	2110	tags=34%, list=21%, signal=43%
GOBP_ANTIMICROBIAL_HUMORAL_IMMUNE_RESPONSE_MEDIATED_BY_ANTIMICROBIAL_PEPTIDE	15	0.669563	1.60165	0.0139373	0.0525505	1	1134	tags=27%, list=11%, signal=30%
GOMF_MHC_CLASS_II_PROTEIN_COMPLEX_BINDING	19	0.643121	1.60079	0.0135593	0.0527772	1	1572	tags=47%, list=16%, signal=56%
GOBP_ENDOTHELIAL_CELL_DEVELOPMENT	49	0.514207	1.60022	0.0124805	0.0528031	1	1553	tags=33%, list=16%, signal=39%
GOBP_INTRINSIC_APOPTOTIC_SIGNALING_PATHWAY_IN_RESPONSE_TO_DNA_DAMAGE_BY_P53_CLASS_MEDIATOR	30	0.572093	1.6005	0.0177994	0.0528398	1	983	tags=23%, list=10%, signal=26%
GOBP_POSITIVE_REGULATION_OF_ORGAN_GROWTH	19	0.637355	1.6003	0.0114193	0.0528735	1	868	tags=26%, list=9%, signal=29%
GOBP_MUSCLE_CELL_MIGRATION	54	0.513141	1.59975	0.00754148	0.0529029	1	795	tags=24%, list=8%, signal=26%
GOCC_CLATHRIN_COATED_ENDOCYTIC_VESICLE_MEMBRANE	35	0.551026	1.59872	0.00941915	0.0529949	1	1398	tags=26%, list=14%, signal=30%
GOBP_POSITIVE_REGULATION_OF_ALPHA_BETA_T_CELL_DIFFERENTIATION	26	0.585456	1.59941	0.0152284	0.0529983	1	700	tags=19%, list=7%, signal=21%
GOBP_BIOMINERALIZATION	70	0.490593	1.5988	0.00454545	0.0530508	1	1483	tags=30%, list=15%, signal=35%
GOBP_UROGENITAL_SYSTEM_DEVELOPMENT	188	0.428594	1.59881	0	0.0531348	1	1222	tags=20%, list=12%, signal=23%
GOBP_POSITIVE_REGULATION_OF_PRODUCTION_OF_MOLECULAR_MEDIATOR_OF_IMMUNE_RESPONSE	58	0.503746	1.59891	0.00451807	0.053197	1	2182	tags=38%, list=22%, signal=48%
GOBP_POSITIVE_REGULATION_OF_GTPASE_ACTIVITY	162	0.437335	1.5971	0.00262467	0.0537199	1	2312	tags=31%, list=23%, signal=40%
GOBP_BONE_MINERALIZATION	50	0.520134	1.59453	0.00582242	0.0549098	1	1074	tags=24%, list=11%, signal=27%
GOBP_POSITIVE_REGULATION_OF_LEUKOCYTE_MEDIATED_IMMUNITY	53	0.515433	1.5946	0.0138462	0.0549669	1	462	tags=17%, list=5%, signal=18%
GOBP_REGULATION_OF_RELEASE_OF_CYTOCHROME_C_FROM_MITOCHONDRIA	30	0.574555	1.59403	0.0180624	0.0550041	1	2132	tags=47%, list=22%, signal=59%
GOBP_POSITIVE_REGULATION_OF_WOUND_HEALING	31	0.571723	1.59368	0.0141066	0.0550611	1	1076	tags=26%, list=11%, signal=29%
GOBP_PROTEIN_AUTOPHOSPHORYLATION	145	0.444214	1.5941	0.00138889	0.0550632	1	1511	tags=26%, list=15%, signal=30%
GOBP_NEGATIVE_REGULATION_OF_DEFENSE_RESPONSE	133	0.449249	1.59295	0.00266312	0.0553113	1	1799	tags=32%, list=18%, signal=39%
GOBP_LONG_TERM_MEMORY	18	0.629419	1.591	0.0212766	0.0561585	1	1509	tags=33%, list=15%, signal=39%
GOBP_POSITIVE_REGULATION_OF_BONE_MINERALIZATION	19	0.615926	1.59051	0.0213465	0.0563198	1	1074	tags=37%, list=11%, signal=41%
GOBP_NEGATIVE_REGULATION_OF_INTERLEUKIN_6_PRODUCTION	18	0.643655	1.59027	0.0240137	0.0563445	1	767	tags=39%, list=8%, signal=42%
GOMF_PROTEIN_KINASE_ACTIVITY	340	0.401844	1.58771	0	0.0576623	1	2358	tags=35%, list=24%, signal=45%
GOBP_REGULATION_OF_VASCULAR_ENDOTHELIAL_GROWTH_FACTOR_RECEPTOR_SIGNALING_PATHWAY	19	0.627628	1.58699	0.0225694	0.0577162	1	1699	tags=37%, list=17%, signal=44%
GOBP_CD4_POSITIVE_ALPHA_BETA_T_CELL_DIFFERENTIATION	37	0.553397	1.587	0.0160256	0.0578159	1	1851	tags=38%, list=19%, signal=46%
GOBP_NEGATIVE_REGULATION_OF_TRANSFORMING_GROWTH_FACTOR_BETA_RECEPTOR_SIGNALING_PATHWAY	60	0.491896	1.58701	0.0058997	0.0579082	1	1091	tags=22%, list=11%, signal=24%
GOBP_REGULATION_OF_BLOOD_PRESSURE	78	0.476599	1.58596	0	0.0582211	1	1539	tags=26%, list=16%, signal=30%
GOBP_NEGATIVE_REGULATION_OF_B_CELL_ACTIVATION	20	0.613029	1.58571	0.0151771	0.0582444	1	436	tags=25%, list=4%, signal=26%
GOBP_POSITIVE_REGULATION_OF_PEPTIDYL_TYROSINE_PHOSPHORYLATION	77	0.483947	1.5855	0.00139276	0.0582541	1	2075	tags=35%, list=21%, signal=44%
GOBP_REGULATION_OF_CELL_ADHESION_MEDIATED_BY_INTEGRIN	29	0.575237	1.58454	0.0243506	0.0586538	1	779	tags=24%, list=8%, signal=26%
GOBP_EPITHELIAL_CELL_DIFFERENTIATION_INVOLVED_IN_KIDNEY_DEVELOPMENT	29	0.57047	1.58396	0.00990099	0.0588946	1	1088	tags=28%, list=11%, signal=31%
GOBP_SUPEROXIDE_ANION_GENERATION	17	0.632251	1.58108	0.0271647	0.0603775	1	280	tags=24%, list=3%, signal=24%
GOCC_ENDOCYTIC_VESICLE_MEMBRANE	102	0.460269	1.58119	0.00424328	0.0604233	1	1398	tags=21%, list=14%, signal=24%
GOBP_POSITIVE_REGULATION_OF_TOLL_LIKE_RECEPTOR_SIGNALING_PATHWAY	16	0.655719	1.57855	0.0278746	0.0615941	1	1784	tags=38%, list=18%, signal=46%
GOBP_ACTIVATION_OF_CYSTEINE_TYPE_ENDOPEPTIDASE_ACTIVITY_INVOLVED_IN_APOPTOTIC_PROCESS	55	0.505031	1.57868	0.0151745	0.0616244	1	1696	tags=35%, list=17%, signal=41%
GOBP_POSITIVE_REGULATION_OF_NEURON_APOPTOTIC_PROCESS	34	0.552507	1.57748	0.0168067	0.062084	1	1038	tags=24%, list=11%, signal=26%
GOBP_POSITIVE_REGULATION_OF_ENDOTHELIAL_CELL_PROLIFERATION	59	0.490546	1.57686	0.010989	0.0623105	1	1092	tags=20%, list=11%, signal=23%
GOBP_CELLULAR_RESPONSE_TO_VITAMIN	17	0.628283	1.57617	0.0268908	0.0626156	1	1317	tags=41%, list=13%, signal=47%
GOBP_REGULATION_OF_BLOOD_VESSEL_ENDOTHELIAL_CELL_MIGRATION	71	0.487076	1.57563	0.0103858	0.0626914	1	1770	tags=32%, list=18%, signal=39%
GOBP_REGULATION_OF_STRESS_ACTIVATED_PROTEIN_KINASE_SIGNALING_CASCADE	106	0.457584	1.57583	0.00558659	0.0626968	1	1565	tags=27%, list=16%, signal=32%
GOBP_T_CELL_HOMEOSTASIS	25	0.589208	1.57331	0.0179153	0.0633893	1	1056	tags=36%, list=11%, signal=40%
GOBP_STRIATED_MUSCLE_TISSUE_DEVELOPMENT	109	0.452748	1.57365	0.002849	0.0634142	1	868	tags=18%, list=9%, signal=20%
GOCC_POLYSOMAL_RIBOSOME	29	0.567687	1.57384	0.0242718	0.0634173	1	2639	tags=62%, list=27%, signal=84%
GOBP_NEGATIVE_REGULATION_OF_RELEASE_OF_CYTOCHROME_C_FROM_MITOCHONDRIA	16	0.647103	1.57336	0.0259516	0.0634728	1	235	tags=25%, list=2%, signal=26%
GOBP_CELL_PART_MORPHOGENESIS	316	0.4051	1.57389	0	0.0635089	1	1646	tags=22%, list=17%, signal=26%
GOBP_STRESS_ACTIVATED_PROTEIN_KINASE_SIGNALING_CASCADE	137	0.445382	1.57395	0.00138696	0.0635782	1	2123	tags=34%, list=22%, signal=42%
GOBP_REGULATION_OF_MIRNA_METABOLIC_PROCESS	52	0.513321	1.57222	0.0118519	0.0638768	1	2627	tags=46%, list=27%, signal=63%
GOMF_G_PROTEIN_COUPLED_RECEPTOR_BINDING	89	0.466575	1.57206	0.00584795	0.0638802	1	2243	tags=36%, list=23%, signal=46%
GOBP_ENDOCARDIAL_CUSHION_DEVELOPMENT	28	0.573684	1.57187	0.0165563	0.0639005	1	1333	tags=39%, list=14%, signal=45%
GOBP_POSITIVE_REGULATION_OF_MYELOID_LEUKOCYTE_DIFFERENTIATION	24	0.597883	1.57082	0.0242326	0.0643145	1	887	tags=33%, list=9%, signal=37%
GOBP_POSITIVE_REGULATION_OF_NUCLEAR_DIVISION	26	0.579806	1.57093	0.0196399	0.0643453	1	1123	tags=35%, list=11%, signal=39%
GOBP_TRANSMEMBRANE_RECEPTOR_PROTEIN_TYROSINE_KINASE_SIGNALING_PATHWAY	351	0.402569	1.57054	0	0.064406	1	1979	tags=27%, list=20%, signal=32%
GOBP_REGULATION_OF_INNATE_IMMUNE_RESPONSE	131	0.442995	1.56999	0	0.0644135	1	1513	tags=26%, list=15%, signal=30%
GOBP_NEGATIVE_REGULATION_OF_LYMPHOCYTE_DIFFERENTIATION	24	0.59243	1.57009	0.0274636	0.0644643	1	1056	tags=29%, list=11%, signal=33%
GOBP_FORMATION_OF_PRIMARY_GERM_LAYER	58	0.503433	1.57015	0.00461538	0.0645484	1	2757	tags=47%, list=28%, signal=64%
GOBP_NEGATIVE_REGULATION_OF_TUMOR_NECROSIS_FACTOR_SUPERFAMILY_CYTOKINE_PRODUCTION	25	0.584829	1.56958	0.0281195	0.0645867	1	1413	tags=32%, list=14%, signal=37%
GOBP_REGULATION_OF_MYELOID_LEUKOCYTE_MEDIATED_IMMUNITY	36	0.537197	1.56862	0.0193237	0.0647529	1	700	tags=25%, list=7%, signal=27%
GOBP_ACTIN_FILAMENT_DEPOLYMERIZATION	34	0.557373	1.56915	0.0163666	0.064765	1	1027	tags=24%, list=10%, signal=26%
GOBP_POSITIVE_REGULATION_OF_GLIAL_CELL_DIFFERENTIATION	19	0.620727	1.56896	0.0205832	0.0647778	1	1533	tags=37%, list=16%, signal=44%
GOCC_MHC_PROTEIN_COMPLEX	16	0.647288	1.56876	0.0264084	0.0648038	1	1799	tags=56%, list=18%, signal=69%
GOBP_RESPONSE_TO_ESTROGEN	40	0.524458	1.56768	0.0190779	0.0651246	1	1032	tags=30%, list=10%, signal=33%
GOMF_PEPTIDASE_ACTIVATOR_ACTIVITY	35	0.543375	1.56779	0.0225806	0.065154	1	2128	tags=40%, list=22%, signal=51%
GOBP_MYELOID_LEUKOCYTE_MEDIATED_IMMUNITY	54	0.501565	1.56696	0.00780031	0.0653647	1	819	tags=22%, list=8%, signal=24%
GOBP_POSITIVE_REGULATION_OF_CELLULAR_COMPONENT_BIOGENESIS	284	0.406716	1.56702	0	0.0654363	1	1819	tags=25%, list=18%, signal=30%
GOBP_REGULATION_OF_TRANSMEMBRANE_RECEPTOR_PROTEIN_SERINE_THREONINE_KINASE_SIGNALING_PATHWAY	144	0.442449	1.56618	0.00263505	0.0656896	1	1179	tags=22%, list=12%, signal=24%
GOBP_POSITIVE_REGULATION_OF_CELL_DIVISION	38	0.528871	1.56601	0.0189873	0.0657083	1	394	tags=21%, list=4%, signal=22%
GOCC_PLASMA_MEMBRANE_PROTEIN_COMPLEX	212	0.416063	1.56526	0.00125471	0.0660389	1	1254	tags=20%, list=13%, signal=23%
GOBP_REGULATION_OF_HEMOPOIESIS	215	0.413323	1.56434	0.00256082	0.0663743	1	1056	tags=18%, list=11%, signal=20%
GOMF_CALMODULIN_BINDING	97	0.45664	1.56391	0.00896861	0.0664433	1	2459	tags=39%, list=25%, signal=52%
GOBP_REGULATION_OF_NERVOUS_SYSTEM_DEVELOPMENT	199	0.423289	1.5644	0	0.0664559	1	1647	tags=25%, list=17%, signal=30%
GOBP_CARDIOCYTE_DIFFERENTIATION	72	0.481103	1.564	0.00747384	0.0665014	1	868	tags=21%, list=9%, signal=23%
GOBP_RESPONSE_TO_PROSTAGLANDIN	17	0.626529	1.56348	0.0306644	0.0665589	1	2572	tags=59%, list=26%, signal=79%
GOBP_POSITIVE_REGULATION_OF_CALCIUM_ION_TRANSMEMBRANE_TRANSPORT	38	0.523645	1.56278	0.015528	0.0666579	1	988	tags=29%, list=10%, signal=32%
GOBP_INTERFERON_BETA_PRODUCTION	40	0.529875	1.56288	0.0216049	0.066698	1	2655	tags=48%, list=27%, signal=65%
GOBP_NEURAL_CREST_CELL_DIFFERENTIATION	49	0.514093	1.56304	0.00630915	0.066699	1	795	tags=24%, list=8%, signal=27%
GOBP_REGULATION_OF_MYELOID_LEUKOCYTE_DIFFERENTIATION	60	0.492137	1.55996	0.00911854	0.0680006	1	1038	tags=22%, list=11%, signal=24%
GOBP_POSITIVE_REGULATION_OF_VASCULATURE_DEVELOPMENT	88	0.464016	1.56025	0.00868307	0.0680195	1	1770	tags=30%, list=18%, signal=36%
GOBP_ANATOMICAL_STRUCTURE_HOMEOSTASIS	162	0.423157	1.55998	0.00273224	0.0680978	1	2132	tags=30%, list=22%, signal=37%
GOBP_PYRIDINE_NUCLEOTIDE_BIOSYNTHETIC_PROCESS	17	0.633043	1.55924	0.0192644	0.0683066	1	318	tags=18%, list=3%, signal=18%
GOBP_CELL_MORPHOGENESIS_INVOLVED_IN_DIFFERENTIATION	364	0.397498	1.55868	0	0.0685213	1	1999	tags=27%, list=20%, signal=32%
GOMF_CELL_ADHESION_MOLECULE_BINDING	363	0.398366	1.55781	0	0.0687705	1	1506	tags=21%, list=15%, signal=24%
GOBP_STEM_CELL_DEVELOPMENT	43	0.510623	1.55795	0.011254	0.0688101	1	647	tags=23%, list=7%, signal=25%
GOBP_MORPHOGENESIS_OF_AN_EPITHELIAL_SHEET	35	0.536794	1.55725	0.0226904	0.0688582	1	1396	tags=26%, list=14%, signal=30%
GOBP_POSITIVE_REGULATION_OF_PHOSPHORYLATION	392	0.396818	1.55742	0	0.0688697	1	1717	tags=24%, list=17%, signal=28%
GOBP_REGULATION_OF_CYSTEINE_TYPE_ENDOPEPTIDASE_ACTIVITY	146	0.431144	1.5567	0.00137931	0.0691036	1	1851	tags=29%, list=19%, signal=36%
GOBP_CELL_CELL_ADHESION_VIA_PLASMA_MEMBRANE_ADHESION_MOLECULES	83	0.465285	1.5563	0.00303951	0.0691497	1	2324	tags=37%, list=24%, signal=48%
GOBP_MICROTUBULE_DEPOLYMERIZATION	19	0.613624	1.55641	0.0290792	0.0691652	1	2107	tags=42%, list=21%, signal=53%
GOMF_TRANSMEMBRANE_RECEPTOR_PROTEIN_KINASE_ACTIVITY	42	0.52442	1.55589	0.0243506	0.0691863	1	1582	tags=31%, list=16%, signal=37%
GOBP_REGULATION_OF_PRODUCTION_OF_MOLECULAR_MEDIATOR_OF_IMMUNE_RESPONSE	81	0.465744	1.5557	0.00145985	0.0691952	1	1851	tags=30%, list=19%, signal=36%
GOBP_POSITIVE_REGULATION_OF_BIOMINERALIZATION	22	0.59096	1.55591	0.0208696	0.0692786	1	1074	tags=32%, list=11%, signal=36%
GOMF_ENZYME_ACTIVATOR_ACTIVITY	348	0.397248	1.55487	0	0.0695871	1	2171	tags=30%, list=22%, signal=38%
GOBP_NEGATIVE_REGULATION_OF_PROTEOLYSIS	174	0.421465	1.55328	0.00258065	0.0704267	1	1482	tags=24%, list=15%, signal=27%
GOBP_DNA_TEMPLATED_DNA_REPLICATION_MAINTENANCE_OF_FIDELITY	26	0.576668	1.55137	0.0311475	0.0712623	1	1344	tags=35%, list=14%, signal=40%
GOCC_APICAL_JUNCTION_COMPLEX	88	0.462023	1.55171	0.00558659	0.0712664	1	1005	tags=20%, list=10%, signal=23%
GOBP_PEPTIDYL_TYROSINE_MODIFICATION	195	0.420821	1.55142	0	0.0713344	1	1724	tags=28%, list=17%, signal=33%
GOBP_POSITIVE_REGULATION_OF_PROTEIN_KINASE_B_SIGNALING	60	0.495477	1.55105	0.00590842	0.0713639	1	1006	tags=22%, list=10%, signal=24%
GOBP_T_CELL_CYTOKINE_PRODUCTION	16	0.64269	1.55031	0.026936	0.0715015	1	1851	tags=31%, list=19%, signal=38%
GOMF_PHOSPHATIDYLSERINE_BINDING	25	0.58496	1.55041	0.0212418	0.0715546	1	1498	tags=32%, list=15%, signal=38%
GOBP_NEUROINFLAMMATORY_RESPONSE	28	0.569571	1.55057	0.0337621	0.0715652	1	767	tags=25%, list=8%, signal=27%
GOBP_VASCULAR_ENDOTHELIAL_GROWTH_FACTOR_SIGNALING_PATHWAY	27	0.576244	1.54793	0.0159236	0.0729277	1	1195	tags=30%, list=12%, signal=34%
GOBP_MAMMARY_GLAND_EPITHELIUM_DEVELOPMENT	40	0.521914	1.54641	0.0187793	0.0734593	1	2312	tags=38%, list=23%, signal=49%
GOBP_NEGATIVE_REGULATION_OF_LOCOMOTION	200	0.408185	1.54681	0.00125313	0.0735485	1	1883	tags=27%, list=19%, signal=33%
GOBP_POSITIVE_REGULATION_OF_ION_TRANSMEMBRANE_TRANSPORT	68	0.475538	1.54643	0.015919	0.0735611	1	1738	tags=32%, list=18%, signal=39%
GOBP_POSITIVE_REGULATION_OF_MYELOID_CELL_DIFFERENTIATION	53	0.508665	1.54649	0.0155521	0.0736273	1	887	tags=26%, list=9%, signal=29%
GOBP_POSITIVE_REGULATION_OF_INTERLEUKIN_10_PRODUCTION	15	0.660471	1.54514	0.0342342	0.074171	1	858	tags=20%, list=9%, signal=22%
GOBP_CELLULAR_COMPONENT_ASSEMBLY_INVOLVED_IN_MORPHOGENESIS	48	0.509301	1.54448	0.0127592	0.0744447	1	1475	tags=29%, list=15%, signal=34%
GOBP_POSITIVE_REGULATION_OF_TRANSMEMBRANE_TRANSPORT	95	0.447969	1.54418	0.00720461	0.0745126	1	1746	tags=31%, list=18%, signal=37%
GOMF_STRUCTURAL_CONSTITUENT_OF_CYTOSKELETON	47	0.503998	1.54362	0.0120301	0.0748149	1	1646	tags=30%, list=17%, signal=36%
GOMF_PROTEIN_TYROSINE_KINASE_ACTIVITY	85	0.46252	1.54329	0.0147929	0.0749429	1	2321	tags=41%, list=24%, signal=53%
GOBP_REGULATION_OF_MORPHOGENESIS_OF_A_BRANCHING_STRUCTURE	19	0.615481	1.54286	0.0354132	0.0751196	1	179	tags=16%, list=2%, signal=16%
GOBP_CELL_CELL_JUNCTION_ASSEMBLY	79	0.465201	1.54229	0.00144509	0.0754013	1	2312	tags=35%, list=23%, signal=46%
GOBP_CELL_DIFFERENTIATION_INVOLVED_IN_KIDNEY_DEVELOPMENT	32	0.53014	1.54181	0.0256	0.0756114	1	1088	tags=25%, list=11%, signal=28%
GOBP_MUSCLE_TISSUE_DEVELOPMENT	186	0.416339	1.54157	0	0.0756623	1	1791	tags=25%, list=18%, signal=30%
GOBP_ANTIGEN_PROCESSING_AND_PRESENTATION_OF_EXOGENOUS_PEPTIDE_ANTIGEN_VIA_MHC_CLASS_II	18	0.606577	1.54016	0.0359712	0.0762607	1	1236	tags=50%, list=13%, signal=57%
GOBP_CELLULAR_RESPONSE_TO_ACID_CHEMICAL	52	0.493265	1.54049	0.0182927	0.076319	1	705	tags=15%, list=7%, signal=16%
GOBP_MUSCLE_CELL_DIFFERENTIATION	188	0.418334	1.53994	0.00126263	0.0763269	1	2683	tags=40%, list=27%, signal=54%
GOBP_ANTIGEN_PROCESSING_AND_PRESENTATION_OF_EXOGENOUS_ANTIGEN	29	0.558971	1.54024	0.0323102	0.0763348	1	887	tags=34%, list=9%, signal=38%
GOMF_PHOSPHATASE_REGULATOR_ACTIVITY	75	0.470898	1.53806	0.00878477	0.0774263	1	2372	tags=39%, list=24%, signal=51%
GOBP_CELL_JUNCTION_ORGANIZATION	351	0.391365	1.53752	0	0.0776748	1	2251	tags=30%, list=23%, signal=38%
GOBP_NEGATIVE_REGULATION_OF_REGULATED_SECRETORY_PATHWAY	16	0.632197	1.53707	0.0298246	0.0777474	1	1093	tags=31%, list=11%, signal=35%
GOBP_NEGATIVE_REGULATION_OF_VIRAL_PROCESS	57	0.484776	1.53716	0.0134128	0.0778182	1	2654	tags=49%, list=27%, signal=67%
GOCC_EXTRINSIC_COMPONENT_OF_PLASMA_MEMBRANE	92	0.45117	1.53571	0.00290698	0.0785832	1	2162	tags=32%, list=22%, signal=40%
GOBP_T_CELL_DIFFERENTIATION	142	0.428368	1.5343	0.00139082	0.0792607	1	1902	tags=27%, list=19%, signal=33%
GOMF_PEPTIDASE_ACTIVATOR_ACTIVITY_INVOLVED_IN_APOPTOTIC_PROCESS	17	0.617475	1.53408	0.0360065	0.0792951	1	1696	tags=41%, list=17%, signal=50%
GOBP_SEQUESTERING_OF_CALCIUM_ION	59	0.488386	1.53434	0.0131195	0.079345	1	1164	tags=25%, list=12%, signal=29%
GOBP_MONOCYTE_DIFFERENTIATION	26	0.572547	1.53336	0.0325203	0.0796896	1	1092	tags=31%, list=11%, signal=35%
GOCC_I_BAND	66	0.468596	1.53235	0.0206795	0.0798795	1	1635	tags=30%, list=17%, signal=36%
GOBP_MONONUCLEAR_CELL_DIFFERENTIATION	235	0.401216	1.53242	0	0.0799475	1	1902	tags=27%, list=19%, signal=33%
GOBP_MAMMARY_GLAND_DEVELOPMENT	75	0.466239	1.53248	0.0201149	0.080029	1	2340	tags=39%, list=24%, signal=50%
GOBP_POSITIVE_REGULATION_OF_ALPHA_BETA_T_CELL_ACTIVATION	33	0.539857	1.53251	0.0278689	0.0801288	1	2181	tags=36%, list=22%, signal=47%
GOBP_POSITIVE_REGULATION_OF_KINASE_ACTIVITY	249	0.402751	1.53144	0.00253485	0.0804212	1	1675	tags=24%, list=17%, signal=29%
GOBP_HOMOLOGOUS_RECOMBINATION	19	0.608054	1.53118	0.0386643	0.080506	1	959	tags=26%, list=10%, signal=29%
GOBP_ANGIOGENESIS_INVOLVED_IN_WOUND_HEALING	18	0.62185	1.53041	0.0438597	0.0809363	1	767	tags=28%, list=8%, signal=30%
GOBP_REGULATION_OF_PHOSPHATASE_ACTIVITY	54	0.489985	1.52893	0.0206186	0.0818049	1	2259	tags=37%, list=23%, signal=48%
GOBP_REGULATION_OF_NEUROTRANSMITTER_RECEPTOR_ACTIVITY	18	0.612762	1.52761	0.0378913	0.0825998	1	1636	tags=44%, list=17%, signal=53%
GOBP_PROSTANOID_BIOSYNTHETIC_PROCESS	15	0.630928	1.52735	0.0314685	0.0826321	1	887	tags=20%, list=9%, signal=22%
GOBP_REGULATION_OF_PROTEIN_CONTAINING_COMPLEX_ASSEMBLY	258	0.404943	1.52697	0	0.0827868	1	1566	tags=23%, list=16%, signal=26%
GOBP_POSITIVE_REGULATION_OF_PHOSPHORUS_METABOLIC_PROCESS	434	0.383532	1.5259	0	0.0828397	1	1717	tags=24%, list=17%, signal=28%
GOBP_GLOMERULUS_DEVELOPMENT	49	0.49946	1.5259	0.0235479	0.0829558	1	1204	tags=24%, list=12%, signal=28%
GOBP_NEGATIVE_REGULATION_OF_ACTIN_FILAMENT_DEPOLYMERIZATION	26	0.556625	1.52592	0.0230643	0.0830674	1	1027	tags=23%, list=10%, signal=26%
GOBP_NEGATIVE_REGULATION_OF_EPITHELIAL_CELL_DIFFERENTIATION	24	0.583765	1.5263	0.0350877	0.0831491	1	1747	tags=38%, list=18%, signal=45%
GOBP_MUSCLE_CELL_DEVELOPMENT	77	0.468888	1.52595	0.00738552	0.0831714	1	1475	tags=27%, list=15%, signal=32%
GOBP_STEM_CELL_DIFFERENTIATION	131	0.427447	1.52607	0.00269179	0.0831901	1	1810	tags=30%, list=18%, signal=36%
GOCC_TERTIARY_GRANULE_MEMBRANE	40	0.518076	1.52526	0.0266272	0.0832167	1	650	tags=20%, list=7%, signal=21%
GOBP_POSITIVE_REGULATION_OF_ION_TRANSPORT	105	0.44297	1.5246	0.00566572	0.0835614	1	1636	tags=32%, list=17%, signal=38%
GOBP_REGULATION_OF_CELL_MATRIX_ADHESION	87	0.455571	1.52227	0.0100719	0.0850173	1	2109	tags=32%, list=21%, signal=41%
GOBP_B_CELL_DIFFERENTIATION	73	0.465494	1.5223	0.00723589	0.0851231	1	2247	tags=38%, list=23%, signal=49%
GOBP_REGULATION_OF_METAL_ION_TRANSPORT	171	0.412559	1.52181	0.00269906	0.0852458	1	1787	tags=33%, list=18%, signal=39%
GOBP_NEGATIVE_REGULATION_OF_EPITHELIAL_CELL_PROLIFERATION	87	0.451076	1.52065	0.00706215	0.0858363	1	1739	tags=26%, list=18%, signal=32%
GOBP_REGULATION_OF_ALPHA_BETA_T_CELL_ACTIVATION	49	0.506179	1.52082	0.00949367	0.0858366	1	2181	tags=39%, list=22%, signal=50%
GOBP_FIBROBLAST_PROLIFERATION	65	0.472156	1.5204	0.016369	0.0859011	1	1521	tags=28%, list=15%, signal=33%
GOBP_ACTIN_FILAMENT_BUNDLE_ORGANIZATION	109	0.431998	1.51958	0.00835655	0.0863713	1	1738	tags=28%, list=18%, signal=33%
GOMF_NUCLEOSIDE_TRIPHOSPHATASE_REGULATOR_ACTIVITY	312	0.39259	1.51907	0	0.0864624	1	1809	tags=27%, list=18%, signal=32%
GOBP_REGULATION_OF_RELEASE_OF_SEQUESTERED_CALCIUM_ION_INTO_CYTOSOL	39	0.510367	1.51908	0.0278689	0.0865851	1	1116	tags=28%, list=11%, signal=32%
GOBP_POSITIVE_REGULATION_OF_PROTEIN_SERINE_THREONINE_KINASE_ACTIVITY	113	0.432357	1.51776	0.00681199	0.0870272	1	1571	tags=25%, list=16%, signal=29%
GOBP_BONE_MORPHOGENESIS	41	0.513389	1.5179	0.0125984	0.0870621	1	1534	tags=29%, list=16%, signal=35%
GOBP_POSITIVE_REGULATION_OF_OSSIFICATION	23	0.567765	1.51796	0.0308219	0.0871458	1	1074	tags=30%, list=11%, signal=34%
GOBP_MEMBRANE_INVAGINATION	45	0.505138	1.51719	0.0271132	0.0873373	1	788	tags=22%, list=8%, signal=24%
GOMF_PROTEIN_PHOSPHATASE_BINDING	103	0.439352	1.51696	0.00828729	0.0873975	1	1792	tags=29%, list=18%, signal=35%
GOBP_REGULATION_OF_SMAD_PROTEIN_SIGNAL_TRANSDUCTION	21	0.595468	1.51618	0.0436893	0.0877255	1	1074	tags=33%, list=11%, signal=37%
GOBP_REGULATION_OF_MUSCLE_ADAPTATION	50	0.488303	1.51634	0.0235479	0.0877406	1	1888	tags=30%, list=19%, signal=37%
GOBP_REGULATION_OF_VESICLE_MEDIATED_TRANSPORT	294	0.387529	1.51482	0	0.0885726	1	1413	tags=21%, list=14%, signal=24%
GOCC_CONTRACTILE_FIBER	116	0.428537	1.51398	0.00683995	0.0890746	1	1375	tags=25%, list=14%, signal=29%
GOBP_REGULATION_OF_INTRINSIC_APOPTOTIC_SIGNALING_PATHWAY	115	0.433318	1.5136	0.00282486	0.0891117	1	1390	tags=30%, list=14%, signal=35%
GOMF_SULFUR_COMPOUND_BINDING	117	0.431378	1.51374	0.00823045	0.0891289	1	769	tags=18%, list=8%, signal=19%
GOBP_POSITIVE_REGULATION_OF_TRANSPORT	450	0.379527	1.51307	0	0.0893602	1	1668	tags=22%, list=17%, signal=26%
GOCC_SECRETORY_GRANULE_MEMBRANE	173	0.414733	1.51277	0.0012987	0.0894542	1	1974	tags=25%, list=20%, signal=31%
GOBP_POSITIVE_REGULATION_OF_PEPTIDASE_ACTIVITY	125	0.428642	1.51255	0.00689655	0.0895095	1	2128	tags=34%, list=22%, signal=43%
GOMF_PHOSPHATASE_INHIBITOR_ACTIVITY	26	0.560164	1.5115	0.0264463	0.0900356	1	1913	tags=46%, list=19%, signal=57%
GOBP_EXTRINSIC_APOPTOTIC_SIGNALING_PATHWAY	147	0.426692	1.51163	0.00794702	0.0900726	1	2246	tags=33%, list=23%, signal=43%
GOBP_NEGATIVE_REGULATION_OF_MUSCLE_CELL_APOPTOTIC_PROCESS	23	0.578643	1.5109	0.044702	0.0901943	1	1229	tags=30%, list=12%, signal=35%
GOBP_MUSCLE_HYPERTROPHY	52	0.485967	1.51053	0.0225904	0.0902096	1	1888	tags=31%, list=19%, signal=38%
GOBP_REGULATION_OF_CELLULAR_RESPONSE_TO_GROWTH_FACTOR_STIMULUS	175	0.413863	1.51094	0.00130719	0.0902976	1	1335	tags=22%, list=14%, signal=25%
GOBP_EPIBOLY	23	0.574078	1.51054	0.0333333	0.0903279	1	597	tags=17%, list=6%, signal=18%
GOBP_REGULATION_OF_EMBRYONIC_DEVELOPMENT	53	0.481926	1.50974	0.0212766	0.0905111	1	1149	tags=23%, list=12%, signal=25%
GOBP_CD4_POSITIVE_ALPHA_BETA_T_CELL_ACTIVATION	48	0.493902	1.5099	0.0237718	0.0905191	1	1851	tags=35%, list=19%, signal=43%
GOBP_POSITIVE_REGULATION_OF_RELEASE_OF_CYTOCHROME_C_FROM_MITOCHONDRIA	15	0.631125	1.50952	0.0534483	0.0905622	1	1594	tags=47%, list=16%, signal=56%
GOBP_CIRCULATORY_SYSTEM_PROCESS	250	0.395604	1.50853	0.00121359	0.0910806	1	1738	tags=26%, list=18%, signal=31%
GOBP_DEFENSE_RESPONSE_TO_GRAM_NEGATIVE_BACTERIUM	20	0.584835	1.50865	0.045	0.0911111	1	1134	tags=25%, list=11%, signal=28%
GOBP_REGULATION_OF_TOLL_LIKE_RECEPTOR_SIGNALING_PATHWAY	39	0.512811	1.50761	0.0233281	0.091511	1	1902	tags=33%, list=19%, signal=41%
GOBP_POSITIVE_REGULATION_OF_BLOOD_VESSEL_ENDOTHELIAL_CELL_MIGRATION	42	0.50579	1.50779	0.0170279	0.0915173	1	1746	tags=31%, list=18%, signal=37%
GOBP_NEGATIVE_REGULATION_OF_TRANSMEMBRANE_RECEPTOR_PROTEIN_SERINE_THREONINE_KINASE_SIGNALING_PATHWAY	83	0.447495	1.50717	0.0158273	0.091675	1	1146	tags=20%, list=12%, signal=23%
GOBP_GLAND_DEVELOPMENT	227	0.397881	1.50699	0.00379747	0.0916974	1	2340	tags=32%, list=24%, signal=41%
GOBP_TIGHT_JUNCTION_ORGANIZATION	43	0.504743	1.50656	0.0269414	0.0919095	1	2312	tags=42%, list=23%, signal=54%
GOBP_POSITIVE_REGULATION_OF_PROTEIN_LOCALIZATION_TO_MEMBRANE	60	0.479144	1.50614	0.0218023	0.0920538	1	1076	tags=22%, list=11%, signal=24%
GOBP_ADENYLATE_CYCLASE_INHIBITING_G_PROTEIN_COUPLED_RECEPTOR_SIGNALING_PATHWAY	22	0.577894	1.50452	0.0386399	0.093032	1	1202	tags=36%, list=12%, signal=41%
GOBP_FC_RECEPTOR_MEDIATED_STIMULATORY_SIGNALING_PATHWAY	22	0.591679	1.5046	0.0381283	0.0931053	1	2162	tags=50%, list=22%, signal=64%
GOBP_EXOCRINE_SYSTEM_DEVELOPMENT	20	0.584663	1.50408	0.0328947	0.0932912	1	886	tags=25%, list=9%, signal=27%
GOBP_FC_GAMMA_RECEPTOR_SIGNALING_PATHWAY	20	0.579035	1.50345	0.05	0.0936169	1	2162	tags=50%, list=22%, signal=64%
GOBP_TRABECULA_MORPHOGENESIS	26	0.561851	1.50263	0.0424528	0.0940554	1	868	tags=23%, list=9%, signal=25%
GOBP_NEGATIVE_REGULATION_OF_I_KAPPAB_KINASE_NF_KAPPAB_SIGNALING	26	0.560835	1.5027	0.0227273	0.0941237	1	1518	tags=27%, list=15%, signal=32%
GOBP_REGULATION_OF_CYCLASE_ACTIVITY	20	0.584195	1.50163	0.0328152	0.0944945	1	2141	tags=45%, list=22%, signal=57%
GOBP_REGULATION_OF_PHOSPHOPROTEIN_PHOSPHATASE_ACTIVITY	41	0.514038	1.50178	0.0287081	0.0945125	1	2259	tags=39%, list=23%, signal=50%
GOBP_INNATE_IMMUNE_RESPONSE_ACTIVATING_SIGNAL_TRANSDUCTION	15	0.63301	1.50188	0.062167	0.0945395	1	1470	tags=47%, list=15%, signal=55%
GOBP_POSITIVE_REGULATION_OF_TRANSCRIPTION_BY_RNA_POLYMERASE_III	15	0.619655	1.50135	0.061706	0.0945707	1	987	tags=27%, list=10%, signal=30%
GOBP_PROTEIN_KINASE_B_SIGNALING	107	0.432078	1.50078	0.0125	0.0948293	1	1020	tags=20%, list=10%, signal=22%
GOBP_MIRNA_METABOLIC_PROCESS	59	0.477874	1.50053	0.0198473	0.0949107	1	1989	tags=32%, list=20%, signal=40%
GOBP_VENTRICULAR_SEPTUM_DEVELOPMENT	41	0.507285	1.49879	0.028754	0.0962341	1	1747	tags=34%, list=18%, signal=41%
GOCC_CELL_LEADING_EDGE	288	0.385793	1.49758	0	0.096986	1	2312	tags=30%, list=23%, signal=37%
GOBP_POSITIVE_REGULATION_OF_PHOSPHOLIPASE_ACTIVITY	20	0.582326	1.49762	0.040404	0.097093	1	889	tags=30%, list=9%, signal=33%
GOBP_BONE_RESORPTION	31	0.540752	1.49626	0.0274636	0.0978986	1	436	tags=16%, list=4%, signal=17%
GOBP_ENDOCYTOSIS	340	0.379198	1.49607	0	0.0979207	1	1787	tags=24%, list=18%, signal=29%
GOMF_MICROFILAMENT_MOTOR_ACTIVITY	17	0.597087	1.49561	0.0538721	0.0981613	1	1976	tags=41%, list=20%, signal=51%
GOBP_POSITIVE_REGULATION_OF_COAGULATION	17	0.615183	1.49509	0.0445545	0.098309	1	605	tags=18%, list=6%, signal=19%
GOBP_REGULATION_OF_PROTEIN_DEPOLYMERIZATION	46	0.486351	1.49515	0.0261137	0.0984038	1	1027	tags=20%, list=10%, signal=22%
GOBP_NEGATIVE_REGULATION_OF_HYDROLASE_ACTIVITY	190	0.401013	1.49426	0.00133333	0.0984778	1	1482	tags=23%, list=15%, signal=26%
GOBP_REGULATION_OF_ACTOMYOSIN_STRUCTURE_ORGANIZATION	63	0.467094	1.49434	0.0143678	0.098543	1	1548	tags=25%, list=16%, signal=30%
GOBP_CORONARY_VASCULATURE_DEVELOPMENT	27	0.554709	1.49434	0.0469256	0.0986744	1	1080	tags=30%, list=11%, signal=33%
GOBP_REGULATION_OF_ENDOCRINE_PROCESS	16	0.60651	1.49439	0.05026	0.098765	1	1539	tags=31%, list=16%, signal=37%
GOBP_INTERLEUKIN_2_PRODUCTION	28	0.553789	1.49309	0.0360656	0.0992855	1	1851	tags=46%, list=19%, signal=57%
GOBP_EPITHELIAL_CELL_APOPTOTIC_PROCESS	80	0.443201	1.49127	0.0134128	0.100512	1	1204	tags=20%, list=12%, signal=23%
GOBP_NEURON_FATE_COMMITMENT	15	0.630838	1.49131	0.062069	0.100607	1	1396	tags=27%, list=14%, signal=31%
GOMF_INOSITOL_PHOSPHATE_PHOSPHATASE_ACTIVITY	15	0.623901	1.49086	0.0581818	0.100738	1	2493	tags=53%, list=25%, signal=71%
GOBP_BONE_DEVELOPMENT	107	0.429407	1.49065	0.0125698	0.100775	1	1534	tags=24%, list=16%, signal=28%
GOBP_POSITIVE_REGULATION_OF_LIPASE_ACTIVITY	24	0.555452	1.49034	0.0340136	0.10086	1	889	tags=29%, list=9%, signal=32%
GOBP_REGULATION_OF_RESPONSE_TO_REACTIVE_OXYGEN_SPECIES	19	0.587261	1.48994	0.0541455	0.100923	1	233	tags=11%, list=2%, signal=11%
GOCC_CYTOPLASMIC_SIDE_OF_PLASMA_MEMBRANE	105	0.428412	1.48998	0.00588235	0.10103	1	2321	tags=35%, list=24%, signal=46%
GOBP_REGULATION_OF_REGULATED_SECRETORY_PATHWAY	60	0.467913	1.48927	0.0238806	0.101301	1	1233	tags=23%, list=12%, signal=27%
GOBP_T_CELL_RECEPTOR_SIGNALING_PATHWAY	79	0.44865	1.489	0.017192	0.101393	1	1305	tags=22%, list=13%, signal=25%
GOBP_LEUKOCYTE_APOPTOTIC_PROCESS	67	0.462205	1.48802	0.0131579	0.102031	1	1569	tags=34%, list=16%, signal=41%
GOBP_NEGATIVE_REGULATION_OF_DEVELOPMENTAL_PROCESS	451	0.374034	1.4866	0	0.102557	1	1582	tags=21%, list=16%, signal=24%
GOBP_CYTOPLASMIC_TRANSLATION	143	0.410576	1.4863	0.00402685	0.102569	1	2671	tags=52%, list=27%, signal=71%
GOBP_CELL_JUNCTION_ASSEMBLY	210	0.396079	1.48663	0.00252844	0.102675	1	2346	tags=29%, list=24%, signal=37%
GOBP_SUBSTRATE_DEPENDENT_CELL_MIGRATION	16	0.615096	1.48484	0.0504202	0.102679	1	614	tags=31%, list=6%, signal=33%
GOCC_CLATHRIN_COATED_ENDOCYTIC_VESICLE	44	0.49926	1.48632	0.0224215	0.102687	1	1398	tags=20%, list=14%, signal=24%
GOBP_PHAGOSOME_MATURATION	17	0.598074	1.48672	0.0640138	0.102751	1	561	tags=24%, list=6%, signal=25%
GOCC_PLATELET_ALPHA_GRANULE	49	0.488373	1.48689	0.023845	0.102752	1	1407	tags=33%, list=14%, signal=38%
GOBP_REGULATION_OF_CELL_SIZE	101	0.432641	1.48486	0.00734214	0.10279	1	1132	tags=17%, list=11%, signal=19%
GOBP_REGULATION_OF_VIRAL_GENOME_REPLICATION	57	0.473291	1.48692	0.0433483	0.102878	1	2654	tags=51%, list=27%, signal=69%
GOBP_REGULATION_OF_CELLULAR_AMINE_METABOLIC_PROCESS	15	0.622031	1.48555	0.0542763	0.10289	1	51	tags=13%, list=1%, signal=13%
GOBP_INOSITOL_LIPID_MEDIATED_SIGNALING	94	0.439443	1.48488	0.0125	0.102916	1	1552	tags=23%, list=16%, signal=28%
GOBP_NEGATIVE_REGULATION_OF_EXTRINSIC_APOPTOTIC_SIGNALING_PATHWAY_VIA_DEATH_DOMAIN_RECEPTORS	18	0.588321	1.48526	0.0637584	0.102995	1	1204	tags=33%, list=12%, signal=38%
GOBP_POSITIVE_REGULATION_OF_PROTEIN_KINASE_ACTIVITY	210	0.396026	1.48557	0.00511509	0.103009	1	1717	tags=24%, list=17%, signal=28%
GOBP_ADENYLATE_CYCLASE_MODULATING_G_PROTEIN_COUPLED_RECEPTOR_SIGNALING_PATHWAY	62	0.466466	1.48492	0.0432191	0.10301	1	1307	tags=24%, list=13%, signal=28%
GOBP_ISOPRENOID_BIOSYNTHETIC_PROCESS	16	0.618393	1.48422	0.0499168	0.103063	1	1109	tags=31%, list=11%, signal=35%
GOBP_OSSIFICATION	192	0.405851	1.48499	0.00384123	0.10308	1	2434	tags=33%, list=25%, signal=43%
GOMF_G_PROTEIN_ACTIVITY	33	0.520786	1.48394	0.033389	0.103155	1	1356	tags=24%, list=14%, signal=28%
GOBP_BRANCHING_MORPHOGENESIS_OF_AN_EPITHELIAL_TUBE	70	0.45306	1.48306	0.0254491	0.103553	1	1582	tags=23%, list=16%, signal=27%
GOBP_APICAL_JUNCTION_ASSEMBLY	43	0.491551	1.48318	0.0364501	0.103616	1	2791	tags=49%, list=28%, signal=68%
GOBP_MUSCLE_ADAPTATION	60	0.470048	1.48258	0.0174051	0.103781	1	1888	tags=28%, list=19%, signal=35%
GOBP_POSITIVE_REGULATION_OF_CYSTEINE_TYPE_ENDOPEPTIDASE_ACTIVITY	91	0.438624	1.48201	0.018598	0.104103	1	2026	tags=33%, list=21%, signal=41%
GOBP_CARDIAC_CONDUCTION_SYSTEM_DEVELOPMENT	16	0.600527	1.48149	0.056239	0.10428	1	1747	tags=38%, list=18%, signal=45%
GOBP_POSITIVE_REGULATION_OF_CELL_DEATH	346	0.376411	1.48128	0	0.104304	1	2135	tags=28%, list=22%, signal=35%
GOBP_REGULATION_OF_STEM_CELL_PROLIFERATION	39	0.509416	1.48161	0.0276423	0.104316	1	2112	tags=36%, list=21%, signal=45%
GOBP_MUSCLE_CELL_PROLIFERATION	119	0.426704	1.48041	0.00991501	0.104478	1	1824	tags=29%, list=18%, signal=35%
GOBP_NEGATIVE_REGULATION_OF_PHOSPHOPROTEIN_PHOSPHATASE_ACTIVITY	19	0.601745	1.48054	0.0553571	0.104495	1	2110	tags=42%, list=21%, signal=53%
GOBP_LAMELLIPODIUM_ORGANIZATION	64	0.462369	1.48086	0.0273775	0.104503	1	1307	tags=23%, list=13%, signal=27%
GOBP_SENSORY_PERCEPTION	148	0.405015	1.48068	0.00533333	0.104521	1	725	tags=15%, list=7%, signal=16%
GOBP_REGULATION_OF_CELLULAR_RESPONSE_TO_TRANSFORMING_GROWTH_FACTOR_BETA_STIMULUS	94	0.435713	1.47989	0.0203785	0.104772	1	1335	tags=21%, list=14%, signal=24%
GOBP_CHLORIDE_TRANSPORT	29	0.530424	1.47952	0.0348259	0.104941	1	1666	tags=34%, list=17%, signal=41%
GOBP_POSITIVE_REGULATION_OF_PROTEIN_LOCALIZATION_TO_CELL_PERIPHERY	42	0.497216	1.47893	0.0305466	0.105149	1	1965	tags=36%, list=20%, signal=44%
GOCC_CLATHRIN_COATED_PIT	48	0.482553	1.47899	0.027907	0.105227	1	1594	tags=25%, list=16%, signal=30%
GOBP_REGULATION_OF_HOMOTYPIC_CELL_CELL_ADHESION	19	0.586915	1.47778	0.057047	0.10594	1	2347	tags=53%, list=24%, signal=69%
GOCC_CELL_CELL_JUNCTION	270	0.385065	1.47724	0	0.106229	1	2312	tags=31%, list=23%, signal=40%
GOBP_ALPHA_BETA_T_CELL_DIFFERENTIATION	51	0.474693	1.47671	0.0302548	0.10651	1	1973	tags=31%, list=20%, signal=39%
GOBP_POSITIVE_REGULATION_OF_DEFENSE_RESPONSE_TO_VIRUS_BY_HOST	15	0.618268	1.47586	0.0629252	0.107021	1	477	tags=20%, list=5%, signal=21%
GOBP_HOMOTYPIC_CELL_CELL_ADHESION	53	0.476865	1.47536	0.0319149	0.10704	1	2413	tags=42%, list=24%, signal=55%
GOBP_NEGATIVE_REGULATION_OF_LYMPHOCYTE_APOPTOTIC_PROCESS	22	0.569839	1.47596	0.0472973	0.107074	1	887	tags=32%, list=9%, signal=35%
GOMF_14_3_3_PROTEIN_BINDING	24	0.552605	1.47517	0.06	0.107076	1	1340	tags=29%, list=14%, signal=34%
GOBP_POSITIVE_REGULATION_OF_PROTEIN_AUTOPHOSPHORYLATION	19	0.582	1.47538	0.0425894	0.107151	1	1511	tags=37%, list=15%, signal=43%
GOMF_CHLORIDE_TRANSMEMBRANE_TRANSPORTER_ACTIVITY	22	0.564079	1.47553	0.0633117	0.10717	1	1666	tags=32%, list=17%, signal=38%
GOBP_POSITIVE_REGULATION_OF_FIBROBLAST_PROLIFERATION	29	0.526884	1.47394	0.046252	0.108021	1	1521	tags=41%, list=15%, signal=49%
GOMF_MODIFICATION_DEPENDENT_PROTEIN_BINDING	121	0.418388	1.4734	0.0112518	0.108219	1	2308	tags=31%, list=23%, signal=40%
GOBP_SENSORY_PERCEPTION_OF_LIGHT_STIMULUS	61	0.464122	1.47353	0.0225225	0.108246	1	686	tags=15%, list=7%, signal=16%
GOMF_PEPTIDE_RECEPTOR_ACTIVITY	23	0.558855	1.4732	0.0489865	0.108269	1	2708	tags=61%, list=27%, signal=84%
GOMF_LIGAND_GATED_CATION_CHANNEL_ACTIVITY	18	0.590445	1.4725	0.0702341	0.108683	1	321	tags=17%, list=3%, signal=17%
GOBP_LEUKOCYTE_DIFFERENTIATION	300	0.378156	1.47123	0.00123916	0.109408	1	1902	tags=26%, list=19%, signal=31%
GOMF_METHYLATED_HISTONE_BINDING	57	0.466141	1.47149	0.0328125	0.109447	1	3167	tags=51%, list=32%, signal=74%
GOBP_ODONTOGENESIS	48	0.483466	1.47135	0.0376506	0.109451	1	988	tags=21%, list=10%, signal=23%
GOBP_NEGATIVE_REGULATION_OF_CYCLIN_DEPENDENT_PROTEIN_SERINE_THREONINE_KINASE_ACTIVITY	21	0.56088	1.47019	0.0507614	0.109765	1	2246	tags=48%, list=23%, signal=62%
GOBP_POSITIVE_REGULATION_OF_AXON_EXTENSION	26	0.538172	1.46994	0.0550314	0.10983	1	1265	tags=27%, list=13%, signal=31%
GOBP_HEART_GROWTH	41	0.493876	1.47026	0.0455259	0.109839	1	868	tags=20%, list=9%, signal=21%
GOBP_PYRIDINE_CONTAINING_COMPOUND_BIOSYNTHETIC_PROCESS	19	0.599444	1.47049	0.0561983	0.109913	1	318	tags=16%, list=3%, signal=16%
GOBP_NOTCH_SIGNALING_PATHWAY	100	0.43214	1.47031	0.0170213	0.109924	1	1671	tags=28%, list=17%, signal=33%
GOBP_NEUROBLAST_PROLIFERATION	28	0.530314	1.46838	0.0439024	0.111011	1	868	tags=25%, list=9%, signal=27%
GOBP_INORGANIC_ION_IMPORT_ACROSS_PLASMA_MEMBRANE	32	0.527484	1.46821	0.047546	0.11103	1	1744	tags=38%, list=18%, signal=45%
GOMF_PHOSPHOTYROSINE_RESIDUE_BINDING	30	0.535598	1.46785	0.0461285	0.11106	1	2577	tags=57%, list=26%, signal=76%
GOBP_MUSCLE_STRUCTURE_DEVELOPMENT	340	0.375962	1.46799	0.00356295	0.111069	1	2578	tags=36%, list=26%, signal=47%
GOBP_REGULATION_OF_TRANSMEMBRANE_TRANSPORT	218	0.386501	1.46622	0.00387097	0.112188	1	1784	tags=28%, list=18%, signal=33%
GOBP_CLATHRIN_DEPENDENT_ENDOCYTOSIS	33	0.52228	1.46599	0.0429752	0.112245	1	1298	tags=30%, list=13%, signal=35%
GOBP_CELLULAR_RESPONSE_TO_CALCIUM_ION	34	0.513599	1.46627	0.0349418	0.112271	1	1571	tags=32%, list=16%, signal=38%
GOBP_ESTABLISHMENT_OR_MAINTENANCE_OF_CELL_POLARITY	149	0.407961	1.46579	0.0109141	0.112275	1	1738	tags=23%, list=18%, signal=27%
GOBP_NEGATIVE_REGULATION_OF_EPITHELIAL_CELL_MIGRATION	45	0.491777	1.4652	0.034375	0.112658	1	2246	tags=36%, list=23%, signal=46%
GOBP_NEGATIVE_REGULATION_OF_RESPONSE_TO_DNA_DAMAGE_STIMULUS	46	0.479934	1.46484	0.0302115	0.112713	1	1388	tags=28%, list=14%, signal=33%
GOCC_TERTIARY_GRANULE	97	0.428265	1.46453	0.0203528	0.112835	1	1974	tags=26%, list=20%, signal=32%
GOBP_FOREBRAIN_GENERATION_OF_NEURONS	19	0.579384	1.46485	0.0576271	0.11284	1	1636	tags=32%, list=17%, signal=38%
GOBP_FOREBRAIN_CELL_MIGRATION	32	0.525447	1.46396	0.0359477	0.113212	1	659	tags=16%, list=7%, signal=17%
GOBP_REGULATION_OF_ION_TRANSPORT	240	0.38557	1.46345	0.00375	0.113504	1	1787	tags=30%, list=18%, signal=35%
GOBP_POSITIVE_REGULATION_OF_MITOTIC_NUCLEAR_DIVISION	22	0.556601	1.46278	0.0462046	0.113926	1	1088	tags=32%, list=11%, signal=36%
GOBP_RESPONSE_TO_VIRUS	242	0.380434	1.46216	0.003663	0.114162	1	2387	tags=33%, list=24%, signal=43%
GOBP_RESPONSE_TO_MUSCLE_STRETCH	16	0.594524	1.46219	0.0520833	0.114277	1	1764	tags=38%, list=18%, signal=46%
GOBP_REGULATION_OF_CALCIUM_ION_TRANSMEMBRANE_TRANSPORT	77	0.441253	1.46067	0.0236337	0.115204	1	1375	tags=27%, list=14%, signal=31%
GOBP_REGULATION_OF_ANTIGEN_RECEPTOR_MEDIATED_SIGNALING_PATHWAY	36	0.502174	1.46077	0.0415385	0.11524	1	1851	tags=36%, list=19%, signal=44%
GOBP_FOREBRAIN_DEVELOPMENT	171	0.397514	1.46028	0.0104712	0.115283	1	2474	tags=32%, list=25%, signal=42%
GOMF_PROTEIN_PHOSPHORYLATED_AMINO_ACID_BINDING	42	0.491035	1.46042	0.0231405	0.1153	1	2757	tags=52%, list=28%, signal=72%
GOBP_ANIMAL_ORGAN_REGENERATION	32	0.511664	1.45981	0.050571	0.115541	1	1515	tags=28%, list=15%, signal=33%
GOBP_POSITIVE_REGULATION_OF_ORGANELLE_ORGANIZATION	321	0.374641	1.45825	0.0011919	0.116823	1	1392	tags=21%, list=14%, signal=24%
GOBP_RESPONSE_TO_ACID_CHEMICAL	73	0.447961	1.45786	0.0301724	0.116864	1	705	tags=14%, list=7%, signal=15%
GOBP_NEGATIVE_REGULATION_OF_ACTIN_FILAMENT_POLYMERIZATION	38	0.490876	1.45799	0.0454545	0.116889	1	1562	tags=29%, list=16%, signal=34%
GOCC_TIGHT_JUNCTION	78	0.442443	1.45741	0.0180723	0.117032	1	1005	tags=21%, list=10%, signal=23%
GOBP_POSITIVE_REGULATION_OF_PROTEIN_DEACETYLATION	26	0.53816	1.45751	0.0585284	0.117101	1	1947	tags=35%, list=20%, signal=43%
GOMF_CYSTEINE_TYPE_ENDOPEPTIDASE_REGULATOR_ACTIVITY_INVOLVED_IN_APOPTOTIC_PROCESS	26	0.551851	1.45606	0.0582192	0.118069	1	1696	tags=46%, list=17%, signal=56%
GOBP_POSITIVE_REGULATION_OF_NEURON_DEATH	58	0.456823	1.45607	0.0333839	0.118209	1	738	tags=17%, list=7%, signal=19%
GOBP_POSITIVE_REGULATION_OF_CELL_GROWTH	89	0.431035	1.45564	0.0192878	0.118279	1	2553	tags=33%, list=26%, signal=44%
GOBP_NEGATIVE_REGULATION_OF_ACTIN_FILAMENT_BUNDLE_ASSEMBLY	19	0.578919	1.45514	0.0617284	0.118594	1	2385	tags=47%, list=24%, signal=62%
GOBP_REGULATION_OF_NEUROBLAST_PROLIFERATION	16	0.608276	1.4544	0.0690789	0.119138	1	868	tags=38%, list=9%, signal=41%
GOBP_NEGATIVE_REGULATION_OF_SMOOTH_MUSCLE_CELL_MIGRATION	16	0.611975	1.45392	0.0696095	0.11928	1	2228	tags=44%, list=23%, signal=56%
GOCC_CAVEOLA	38	0.495228	1.45406	0.0482655	0.119309	1	1539	tags=32%, list=16%, signal=37%
GOBP_NEGATIVE_REGULATION_OF_CATALYTIC_ACTIVITY	435	0.3667	1.4532	0	0.119786	1	1397	tags=20%, list=14%, signal=23%
GOBP_DNA_METHYLATION	40	0.487279	1.45237	0.0530303	0.120436	1	2260	tags=40%, list=23%, signal=52%
GOBP_STRESS_FIBER_ASSEMBLY	74	0.437364	1.45157	0.0193741	0.120845	1	1738	tags=28%, list=18%, signal=34%
GOBP_REGULATION_OF_CELLULAR_RESPONSE_TO_HEAT	16	0.599575	1.45142	0.0704467	0.120848	1	1853	tags=31%, list=19%, signal=38%
GOMF_PROTEIN_SERINE_THREONINE_KINASE_ACTIVITY	256	0.380268	1.45173	0.00617284	0.120859	1	2115	tags=30%, list=21%, signal=37%
GOMF_SH3_DOMAIN_BINDING	78	0.435569	1.45119	0.0252226	0.12092	1	1307	tags=21%, list=13%, signal=23%
GOBP_HOMEOSTASIS_OF_NUMBER_OF_CELLS	175	0.397712	1.45005	0.00911458	0.121874	1	1211	tags=21%, list=12%, signal=24%
GOMF_KINASE_ACTIVITY	447	0.362418	1.44811	0.00114286	0.123271	1	2358	tags=33%, list=24%, signal=41%
GOBP_MUSCLE_SYSTEM_PROCESS	182	0.392184	1.4478	0.00667557	0.12329	1	1888	tags=29%, list=19%, signal=35%
GOBP_NEPHRON_DEVELOPMENT	78	0.429887	1.44793	0.023845	0.123309	1	1204	tags=19%, list=12%, signal=22%
GOBP_REGULATION_OF_APOPTOTIC_SIGNALING_PATHWAY	240	0.377749	1.44814	0.005	0.123391	1	2158	tags=34%, list=22%, signal=42%
GOBP_ZYMOGEN_ACTIVATION	35	0.508798	1.4475	0.045	0.123449	1	1222	tags=26%, list=12%, signal=29%
GOBP_REGULATION_OF_LEUKOCYTE_DEGRANULATION	30	0.527018	1.44731	0.0601626	0.123519	1	700	tags=23%, list=7%, signal=25%
GOBP_ESTABLISHMENT_OF_ENDOTHELIAL_BARRIER	38	0.496032	1.44816	0.0480769	0.12352	1	2985	tags=53%, list=30%, signal=75%
GOBP_POSITIVE_REGULATION_OF_VASCULAR_ASSOCIATED_SMOOTH_MUSCLE_CELL_PROLIFERATION	22	0.55236	1.44688	0.0590164	0.123781	1	1092	tags=32%, list=11%, signal=36%
GOMF_PHOSPHATASE_BINDING	135	0.405543	1.44579	0.00558659	0.124454	1	1792	tags=27%, list=18%, signal=32%
GOBP_HEART_TRABECULA_MORPHOGENESIS	18	0.58292	1.44594	0.0632479	0.124472	1	1396	tags=33%, list=14%, signal=39%
GOBP_MUSCLE_ORGAN_MORPHOGENESIS	29	0.521634	1.44492	0.0504202	0.125076	1	1396	tags=24%, list=14%, signal=28%
GOBP_REGULATION_OF_ANOIKIS	15	0.599896	1.44438	0.0630324	0.125443	1	2535	tags=60%, list=26%, signal=81%
GOBP_REGULATION_OF_MIRNA_TRANSCRIPTION	43	0.488744	1.44367	0.0412844	0.125821	1	2627	tags=42%, list=27%, signal=57%
GOMF_CARBOXYPEPTIDASE_ACTIVITY	19	0.575923	1.44343	0.0630324	0.125889	1	134	tags=16%, list=1%, signal=16%
GOBP_RESPONSE_TO_ANGIOTENSIN	18	0.568718	1.44375	0.0647249	0.125895	1	1784	tags=39%, list=18%, signal=47%
GOBP_ALPHA_BETA_T_CELL_ACTIVATION	70	0.447045	1.4426	0.0266272	0.126522	1	2026	tags=33%, list=21%, signal=41%
GOBP_MESENCHYMAL_CELL_MIGRATION	26	0.529828	1.44243	0.0434057	0.126537	1	617	tags=23%, list=6%, signal=25%
GOCC_CORTICAL_ACTIN_CYTOSKELETON	52	0.471451	1.44218	0.0368098	0.126661	1	2749	tags=48%, list=28%, signal=66%
GOBP_POSITIVE_REGULATION_OF_NF_KAPPAB_TRANSCRIPTION_FACTOR_ACTIVITY	82	0.438881	1.44163	0.0341753	0.126856	1	1851	tags=33%, list=19%, signal=40%
GOBP_ACUTE_INFLAMMATORY_RESPONSE	38	0.491489	1.44163	0.0521173	0.126997	1	1888	tags=37%, list=19%, signal=45%
GOBP_FOREBRAIN_NEURON_DIFFERENTIATION	16	0.596643	1.44134	0.0678899	0.127009	1	997	tags=25%, list=10%, signal=28%
GOMF_KINASE_BINDING	462	0.363004	1.44053	0.00111982	0.127463	1	2030	tags=27%, list=21%, signal=32%
GOBP_RIBOSOMAL_SMALL_SUBUNIT_ASSEMBLY	16	0.587479	1.44057	0.0664395	0.12758	1	2351	tags=56%, list=24%, signal=74%
GOBP_CELL_SUBSTRATE_JUNCTION_ORGANIZATION	80	0.427329	1.43961	0.0298295	0.12802	1	915	tags=19%, list=9%, signal=20%
GOBP_DEVELOPMENTAL_CELL_GROWTH	110	0.411106	1.43978	0.02391	0.128021	1	1285	tags=17%, list=13%, signal=20%
GOBP_POSITIVE_REGULATION_OF_RELEASE_OF_SEQUESTERED_CALCIUM_ION_INTO_CYTOSOL	19	0.58155	1.43763	0.0536673	0.129657	1	767	tags=32%, list=8%, signal=34%
GOMF_EXOGENOUS_PROTEIN_BINDING	41	0.492298	1.43764	0.0359937	0.129789	1	2057	tags=37%, list=21%, signal=46%
GOBP_PLATELET_AGGREGATION	43	0.477094	1.4373	0.0448916	0.129802	1	2413	tags=40%, list=24%, signal=52%
GOBP_CARDIAC_EPITHELIAL_TO_MESENCHYMAL_TRANSITION	22	0.548319	1.43699	0.082658	0.129966	1	1747	tags=32%, list=18%, signal=39%
GOMF_TRANSMEMBRANE_RECEPTOR_PROTEIN_TYROSINE_KINASE_ACTIVITY	30	0.517739	1.43658	0.0598159	0.130166	1	2312	tags=43%, list=23%, signal=56%
GOBP_NEGATIVE_REGULATION_OF_APOPTOTIC_SIGNALING_PATHWAY	145	0.402414	1.43497	0.0216216	0.131563	1	1390	tags=26%, list=14%, signal=30%
GOCC_PLASMA_MEMBRANE_SIGNALING_RECEPTOR_COMPLEX	66	0.443127	1.4346	0.0325077	0.13177	1	2026	tags=30%, list=21%, signal=38%
GOBP_NEGATIVE_REGULATION_OF_PROTEIN_DEPHOSPHORYLATION	26	0.528261	1.43411	0.0702875	0.131774	1	2110	tags=35%, list=21%, signal=44%
GOBP_LONG_TERM_SYNAPTIC_POTENTIATION	38	0.483262	1.43415	0.0382775	0.131883	1	477	tags=16%, list=5%, signal=17%
GOBP_GLIOGENESIS	147	0.399807	1.43431	0.00935829	0.131892	1	868	tags=16%, list=9%, signal=17%
GOBP_EPITHELIAL_CELL_DIFFERENTIATION	310	0.36972	1.43333	0.00120482	0.132351	1	1791	tags=25%, list=18%, signal=29%
GOBP_NERVOUS_SYSTEM_PROCESS	351	0.36503	1.43123	0.00236407	0.134258	1	1409	tags=19%, list=14%, signal=21%
GOBP_SKIN_DEVELOPMENT	111	0.409479	1.43073	0.0225764	0.134582	1	1770	tags=24%, list=18%, signal=29%
GOBP_CELLULAR_RESPONSE_TO_DEXAMETHASONE_STIMULUS	17	0.581773	1.42997	0.0715474	0.135202	1	58	tags=12%, list=1%, signal=12%
GOBP_NUCLEOTIDE_BINDING_DOMAIN_LEUCINE_RICH_REPEAT_CONTAINING_RECEPTOR_SIGNALING_PATHWAY	15	0.606828	1.42967	0.0693739	0.135351	1	1764	tags=47%, list=18%, signal=57%
GOBP_CELLULAR_RESPONSE_TO_FATTY_ACID	16	0.58044	1.42792	0.0789022	0.136864	1	3116	tags=56%, list=32%, signal=82%
GOBP_CEREBRAL_CORTEX_RADIALLY_ORIENTED_CELL_MIGRATION	16	0.586471	1.42797	0.0786325	0.136974	1	659	tags=13%, list=7%, signal=13%
GOMF_FIBRONECTIN_BINDING	19	0.563999	1.42679	0.0664336	0.137262	1	626	tags=21%, list=6%, signal=22%
GOBP_OVULATION_CYCLE_PROCESS	23	0.542334	1.4268	0.072	0.137413	1	1194	tags=35%, list=12%, signal=39%
GOBP_CALCIUM_ION_TRANSMEMBRANE_TRANSPORT	129	0.406317	1.42719	0.0204082	0.137471	1	1375	tags=22%, list=14%, signal=25%
GOMF_GDP_BINDING	56	0.454452	1.42637	0.0366412	0.137514	1	1442	tags=27%, list=15%, signal=31%
GOBP_REGULATED_EXOCYTOSIS	105	0.412514	1.42684	0.0168067	0.137527	1	1233	tags=19%, list=12%, signal=22%
GOMF_PROTEIN_KINASE_A_BINDING	30	0.505366	1.42689	0.0542265	0.137644	1	1825	tags=40%, list=18%, signal=49%
GOBP_CELL_MORPHOGENESIS_INVOLVED_IN_NEURON_DIFFERENTIATION	261	0.372202	1.42598	0.00123916	0.137733	1	2346	tags=30%, list=24%, signal=38%
GOBP_POSITIVE_REGULATION_OF_ENDOTHELIAL_CELL_MIGRATION	75	0.432617	1.42539	0.0293663	0.138143	1	1542	tags=23%, list=16%, signal=27%
GOMF_PROTEIN_SERINE_KINASE_ACTIVITY	212	0.38218	1.42454	0.00896287	0.138693	1	2358	tags=35%, list=24%, signal=45%
GOBP_LIPID_EXPORT_FROM_CELL	16	0.585083	1.42462	0.0929054	0.138783	1	102	tags=13%, list=1%, signal=13%
GOBP_REGULATION_OF_BEHAVIOR	19	0.559425	1.42411	0.0792254	0.13886	1	1089	tags=32%, list=11%, signal=35%
GOBP_RETINA_DEVELOPMENT_IN_CAMERA_TYPE_EYE	66	0.440428	1.42425	0.0303951	0.138885	1	1986	tags=32%, list=20%, signal=40%
GOBP_PRODUCTION_OF_MOLECULAR_MEDIATOR_INVOLVED_IN_INFLAMMATORY_RESPONSE	36	0.485131	1.4239	0.0480132	0.138914	1	2021	tags=36%, list=20%, signal=45%
GOBP_REGULATION_OF_GLIOGENESIS	42	0.481114	1.42373	0.0509259	0.138915	1	1533	tags=31%, list=16%, signal=36%
GOCC_SPECIFIC_GRANULE_MEMBRANE	55	0.454555	1.42333	0.0421217	0.139197	1	582	tags=15%, list=6%, signal=15%
GOBP_REGULATION_OF_FATTY_ACID_BIOSYNTHETIC_PROCESS	21	0.553365	1.42305	0.0812183	0.139339	1	2292	tags=38%, list=23%, signal=50%
GOCC_SPECIFIC_GRANULE	94	0.423394	1.42272	0.0319444	0.139509	1	582	tags=11%, list=6%, signal=11%
GOBP_SPROUTING_ANGIOGENESIS	82	0.422155	1.42237	0.0221893	0.139703	1	1770	tags=29%, list=18%, signal=35%
GOMF_GUANYL_NUCLEOTIDE_EXCHANGE_FACTOR_ACTIVITY	153	0.38813	1.42149	0.0119522	0.139965	1	1955	tags=27%, list=20%, signal=33%
GOBP_RESPONSE_TO_DEXAMETHASONE	25	0.532462	1.42178	0.0779221	0.139992	1	102	tags=12%, list=1%, signal=12%
GOBP_NEGATIVE_REGULATION_OF_CYSTEINE_TYPE_ENDOPEPTIDASE_ACTIVITY	57	0.449352	1.42115	0.0417311	0.140017	1	1792	tags=32%, list=18%, signal=38%
GOBP_PLATELET_DERIVED_GROWTH_FACTOR_RECEPTOR_SIGNALING_PATHWAY	45	0.467121	1.42158	0.0424144	0.140035	1	1571	tags=31%, list=16%, signal=37%
GOBP_REGULATION_OF_PROTEIN_LOCALIZATION_TO_CELL_PERIPHERY	83	0.429061	1.42178	0.0258621	0.140144	1	1965	tags=30%, list=20%, signal=37%
GOBP_NEGATIVE_REGULATION_OF_INTRINSIC_APOPTOTIC_SIGNALING_PATHWAY	67	0.44364	1.42118	0.0241327	0.140147	1	1390	tags=31%, list=14%, signal=36%
GOBP_VENTRICULAR_SEPTUM_MORPHOGENESIS	22	0.548084	1.42048	0.0694445	0.140369	1	1189	tags=36%, list=12%, signal=41%
GOBP_CELL_GROWTH	285	0.368328	1.42054	0.00242131	0.140461	1	1913	tags=24%, list=19%, signal=29%
GOBP_REGULATION_OF_PATTERN_RECOGNITION_RECEPTOR_SIGNALING_PATHWAY	56	0.456606	1.41986	0.0447094	0.140547	1	1498	tags=25%, list=15%, signal=29%
GOBP_POSITIVE_REGULATION_OF_PROTEIN_TYROSINE_KINASE_ACTIVITY	25	0.525828	1.42012	0.0629252	0.140562	1	1470	tags=28%, list=15%, signal=33%
GOMF_MITOGEN_ACTIVATED_PROTEIN_KINASE_BINDING	23	0.542267	1.41993	0.0747029	0.140605	1	2123	tags=43%, list=22%, signal=55%
GOBP_POSITIVE_REGULATION_OF_PLASMA_MEMBRANE_BOUNDED_CELL_PROJECTION_ASSEMBLY	65	0.441274	1.41902	0.0373134	0.141094	1	1793	tags=26%, list=18%, signal=32%
GOBP_REGULATION_OF_INTRINSIC_APOPTOTIC_SIGNALING_PATHWAY_BY_P53_CLASS_MEDIATOR	21	0.542017	1.41842	0.0621849	0.141103	1	1376	tags=38%, list=14%, signal=44%
GOBP_POSITIVE_REGULATION_OF_ERYTHROCYTE_DIFFERENTIATION	22	0.535789	1.41854	0.0726073	0.141129	1	2123	tags=41%, list=22%, signal=52%
GOBP_POSITIVE_REGULATION_OF_EPITHELIAL_CELL_DIFFERENTIATION	18	0.56511	1.41821	0.078727	0.14116	1	1367	tags=33%, list=14%, signal=39%
GOBP_DNA_STRAND_ELONGATION	26	0.518957	1.4191	0.0600649	0.141161	1	796	tags=23%, list=8%, signal=25%
GOBP_MICROVILLUS_ASSEMBLY	15	0.598757	1.41859	0.0612245	0.141232	1	1447	tags=47%, list=15%, signal=55%
GOMF_MYOSIN_BINDING	38	0.482461	1.4186	0.0518053	0.141369	1	1413	tags=24%, list=14%, signal=28%
GOBP_RESPONSE_TO_INTERLEUKIN_6	18	0.563414	1.41623	0.0856164	0.142839	1	2026	tags=39%, list=21%, signal=49%
GOBP_POSITIVE_REGULATION_OF_NEURAL_PRECURSOR_CELL_PROLIFERATION	18	0.565761	1.41632	0.0716612	0.142904	1	868	tags=28%, list=9%, signal=30%
GOBP_CELLULAR_RESPONSE_TO_LIGHT_STIMULUS	72	0.433374	1.41575	0.0395137	0.143175	1	1035	tags=22%, list=10%, signal=25%
GOBP_REGULATION_OF_STEM_CELL_DIFFERENTIATION	53	0.459956	1.41521	0.0364188	0.143498	1	1522	tags=30%, list=15%, signal=35%
GOBP_REGULATION_OF_CATION_TRANSMEMBRANE_TRANSPORT	152	0.388747	1.41529	0.0263852	0.143553	1	1784	tags=30%, list=18%, signal=36%
GOBP_POSITIVE_REGULATION_OF_RECEPTOR_SIGNALING_PATHWAY_VIA_STAT	19	0.555479	1.41497	0.0865225	0.143599	1	2026	tags=42%, list=21%, signal=53%
GOBP_RESPONSE_TO_CORTICOSTEROID	78	0.427666	1.41456	0.0349345	0.143724	1	1034	tags=17%, list=10%, signal=18%
GOMF_SERINE_HYDROLASE_ACTIVITY	57	0.452954	1.41464	0.0461538	0.143794	1	1222	tags=25%, list=12%, signal=28%
GOBP_GLOMERULAR_EPITHELIAL_CELL_DIFFERENTIATION	15	0.583735	1.41398	0.0702341	0.144141	1	72	tags=13%, list=1%, signal=13%
GOBP_GRANULOCYTE_DIFFERENTIATION	20	0.556034	1.41371	0.0785953	0.144252	1	526	tags=20%, list=5%, signal=21%
GOBP_CELL_MIGRATION_INVOLVED_IN_SPROUTING_ANGIOGENESIS	40	0.47331	1.41315	0.06231	0.144554	1	1972	tags=38%, list=20%, signal=47%
GOBP_REGULATION_OF_DNA_DAMAGE_RESPONSE_SIGNAL_TRANSDUCTION_BY_P53_CLASS_MEDIATOR	26	0.52902	1.41325	0.0848586	0.144605	1	1376	tags=31%, list=14%, signal=36%
GOBP_PHOSPHATIDYLINOSITOL_3_KINASE_SIGNALING	74	0.438041	1.41274	0.0440061	0.144819	1	1552	tags=24%, list=16%, signal=29%
GOBP_POSITIVE_REGULATION_OF_PHOSPHATIDYLINOSITOL_3_KINASE_SIGNALING	40	0.478987	1.41212	0.0522152	0.145294	1	1552	tags=33%, list=16%, signal=38%
GOBP_POSITIVE_REGULATION_OF_CELL_MATRIX_ADHESION	41	0.480206	1.4116	0.0484375	0.145691	1	1445	tags=27%, list=15%, signal=31%
GOBP_POSITIVE_REGULATION_OF_CELL_KILLING	17	0.571993	1.41123	0.0954861	0.145739	1	309	tags=18%, list=3%, signal=18%
GOBP_POSITIVE_REGULATION_OF_OSTEOBLAST_DIFFERENTIATION	33	0.501467	1.41136	0.0489396	0.145761	1	1074	tags=21%, list=11%, signal=24%
GOBP_POSITIVE_REGULATION_OF_ERBB_SIGNALING_PATHWAY	18	0.56674	1.41008	0.078203	0.146772	1	1200	tags=33%, list=12%, signal=38%
GOBP_MITOTIC_CYTOKINESIS	58	0.436178	1.40981	0.0410095	0.146892	1	1409	tags=26%, list=14%, signal=30%
GOBP_CELLULAR_RESPONSE_TO_UV	63	0.442174	1.40923	0.0321101	0.147332	1	1013	tags=22%, list=10%, signal=25%
GOBP_POSITIVE_REGULATION_OF_REACTIVE_OXYGEN_SPECIES_METABOLIC_PROCESS	44	0.468674	1.40814	0.0698758	0.147809	1	1784	tags=27%, list=18%, signal=33%
GOBP_DEVELOPMENTAL_PIGMENTATION	24	0.51213	1.40859	0.0765391	0.147815	1	795	tags=25%, list=8%, signal=27%
GOBP_NEURON_PROJECTION_ARBORIZATION	16	0.578036	1.40823	0.0916667	0.147856	1	1397	tags=31%, list=14%, signal=36%
GOBP_SYNCYTIUM_FORMATION	30	0.496747	1.40835	0.0610933	0.147892	1	2266	tags=43%, list=23%, signal=56%
GOBP_REGULATION_OF_PEPTIDYL_TYROSINE_PHOSPHORYLATION	126	0.397135	1.40769	0.016129	0.148192	1	1717	tags=25%, list=17%, signal=29%
GOCC_T_TUBULE	16	0.575766	1.40718	0.0800712	0.148577	1	2061	tags=56%, list=21%, signal=71%
GOBP_PROTEIN_COMPLEX_OLIGOMERIZATION	126	0.394857	1.40697	0.012016	0.148643	1	1892	tags=24%, list=19%, signal=29%
GOBP_POSITIVE_REGULATION_OF_JNK_CASCADE	43	0.479444	1.40655	0.059633	0.148875	1	1696	tags=35%, list=17%, signal=42%
GOBP_CELL_CELL_RECOGNITION	27	0.524075	1.4064	0.0665584	0.148883	1	1194	tags=19%, list=12%, signal=21%
GOCC_CYTOPLASMIC_SIDE_OF_MEMBRANE	125	0.399883	1.40496	0.0172662	0.150263	1	2321	tags=34%, list=24%, signal=44%
GOBP_REGULATION_OF_VOLTAGE_GATED_CALCIUM_CHANNEL_ACTIVITY	16	0.581356	1.40415	0.0907563	0.150942	1	1375	tags=25%, list=14%, signal=29%
GOBP_PROSTATE_GLAND_DEVELOPMENT	27	0.505531	1.40378	0.0758853	0.151182	1	868	tags=22%, list=9%, signal=24%
GOBP_POSITIVE_REGULATION_OF_ORGANELLE_ASSEMBLY	57	0.447338	1.40286	0.0451807	0.151984	1	2062	tags=44%, list=21%, signal=55%
GOBP_NEGATIVE_REGULATION_OF_CELL_CYCLE_G1_S_PHASE_TRANSITION	56	0.454935	1.4027	0.0556414	0.151992	1	884	tags=21%, list=9%, signal=23%
GOBP_VASCULOGENESIS	54	0.456856	1.40158	0.0479651	0.153026	1	1582	tags=37%, list=16%, signal=44%
GOBP_REGULATION_OF_AXONOGENESIS	78	0.429275	1.40108	0.0451237	0.153404	1	1529	tags=24%, list=15%, signal=29%
GOBP_GENITALIA_DEVELOPMENT	18	0.569815	1.40022	0.0958904	0.154141	1	1747	tags=39%, list=18%, signal=47%
GOBP_REGULATION_OF_DNA_BINDING_TRANSCRIPTION_FACTOR_ACTIVITY	239	0.369667	1.39971	0.00374065	0.154478	1	826	tags=16%, list=8%, signal=17%
GOBP_REGULATION_OF_OSTEOBLAST_DIFFERENTIATION	60	0.435883	1.39901	0.0451713	0.154792	1	1116	tags=18%, list=11%, signal=21%
GOCC_ADHERENS_JUNCTION	112	0.403779	1.39905	0.0287278	0.154901	1	1347	tags=22%, list=14%, signal=26%
GOBP_LYMPH_VESSEL_MORPHOGENESIS	15	0.579441	1.39908	0.0857633	0.155027	1	1582	tags=40%, list=16%, signal=48%
GOBP_REGENERATION	90	0.416127	1.39811	0.0359195	0.15567	1	1552	tags=26%, list=16%, signal=30%
GOBP_RESPONSE_TO_INORGANIC_SUBSTANCE	287	0.361748	1.39788	0.00973236	0.155789	1	1364	tags=19%, list=14%, signal=22%
GOBP_REGULATION_OF_G_PROTEIN_COUPLED_RECEPTOR_SIGNALING_PATHWAY	65	0.432271	1.39745	0.0606936	0.155963	1	1544	tags=25%, list=16%, signal=29%
GOBP_NECROTIC_CELL_DEATH	46	0.454585	1.39756	0.0537125	0.156002	1	1662	tags=35%, list=17%, signal=42%
GOBP_REGULATION_OF_CHROMATIN_BINDING	15	0.578774	1.39713	0.10052	0.156129	1	214	tags=20%, list=2%, signal=20%
GOBP_MAMMARY_GLAND_DUCT_MORPHOGENESIS	16	0.570876	1.39647	0.081803	0.156668	1	792	tags=19%, list=8%, signal=20%
GOBP_NEGATIVE_REGULATION_OF_TYPE_I_INTERFERON_PRODUCTION	19	0.564665	1.39627	0.096248	0.156716	1	749	tags=21%, list=8%, signal=23%
GOCC_CELL_CORTEX	191	0.379406	1.39562	0.0160643	0.1568	1	1677	tags=23%, list=17%, signal=27%
GOBP_MICROVILLUS_ORGANIZATION	17	0.563801	1.39602	0.0791738	0.15683	1	1447	tags=41%, list=15%, signal=48%
GOBP_OOGENESIS	34	0.491209	1.39588	0.0691318	0.156848	1	394	tags=12%, list=4%, signal=12%
GOBP_RESPONSE_TO_RADIATION	240	0.368413	1.39569	0.0075	0.15688	1	1089	tags=15%, list=11%, signal=17%
GOBP_REGULATION_OF_B_CELL_DIFFERENTIATION	15	0.581969	1.39468	0.0826446	0.157658	1	2247	tags=47%, list=23%, signal=60%
GOBP_RESPONSE_TO_PROGESTERONE	21	0.541502	1.39387	0.082658	0.158435	1	1461	tags=33%, list=15%, signal=39%
GOBP_POSITIVE_REGULATION_OF_PATTERN_RECOGNITION_RECEPTOR_SIGNALING_PATHWAY	26	0.519574	1.39353	0.0770492	0.158645	1	2924	tags=46%, list=30%, signal=65%
GOMF_EXOPEPTIDASE_ACTIVITY	53	0.450874	1.39297	0.0588235	0.159099	1	980	tags=17%, list=10%, signal=19%
GOBP_INTRINSIC_APOPTOTIC_SIGNALING_PATHWAY	200	0.375885	1.3924	0.0167742	0.159192	1	1390	tags=24%, list=14%, signal=27%
GOBP_PROTEIN_HETEROOLIGOMERIZATION	16	0.575853	1.39269	0.101027	0.159202	1	1	tags=6%, list=0%, signal=6%
GOMF_PROTEIN_KINASE_C_BINDING	33	0.496337	1.39246	0.0702875	0.159302	1	1164	tags=18%, list=12%, signal=21%
GOBP_REGULATION_OF_REACTIVE_OXYGEN_SPECIES_METABOLIC_PROCESS	82	0.416129	1.39099	0.0362319	0.160528	1	508	tags=12%, list=5%, signal=13%
GOBP_REGULATION_OF_LAMELLIPODIUM_ORGANIZATION	36	0.477978	1.38931	0.0813008	0.161921	1	1307	tags=22%, list=13%, signal=26%
GOBP_INTERFERON_GAMMA_MEDIATED_SIGNALING_PATHWAY	19	0.554301	1.38937	0.0826307	0.162028	1	2026	tags=42%, list=21%, signal=53%
GOBP_RESPONSE_TO_KETONE	114	0.396746	1.3895	0.0266106	0.162052	1	1348	tags=19%, list=14%, signal=22%
GOBP_REGULATION_OF_EXTRINSIC_APOPTOTIC_SIGNALING_PATHWAY	101	0.402377	1.38887	0.0230548	0.162289	1	2354	tags=35%, list=24%, signal=45%
GOBP_APOPTOTIC_SIGNALING_PATHWAY	384	0.351603	1.38803	0.00475059	0.163051	1	2132	tags=29%, list=22%, signal=36%
GOBP_NEGATIVE_REGULATION_OF_BLOOD_VESSEL_ENDOTHELIAL_CELL_MIGRATION	27	0.51007	1.38781	0.0909091	0.16313	1	1770	tags=37%, list=18%, signal=45%
GOBP_EXTRINSIC_APOPTOTIC_SIGNALING_PATHWAY_VIA_DEATH_DOMAIN_RECEPTORS	56	0.442926	1.38762	0.0479134	0.163201	1	2246	tags=36%, list=23%, signal=46%
GOBP_FACULTATIVE_HETEROCHROMATIN_FORMATION	25	0.522804	1.38587	0.0793388	0.164354	1	2197	tags=40%, list=22%, signal=51%
GOBP_CEREBRAL_CORTEX_CELL_MIGRATION	24	0.524234	1.38641	0.0888158	0.164437	1	659	tags=13%, list=7%, signal=13%
GOBP_REGULATION_OF_VIRAL_ENTRY_INTO_HOST_CELL	29	0.491561	1.38592	0.0701754	0.164457	1	1459	tags=38%, list=15%, signal=44%
GOBP_POSITIVE_REGULATION_OF_GROWTH	128	0.392618	1.38538	0.0191518	0.164563	1	1807	tags=23%, list=18%, signal=27%
GOBP_NEGATIVE_REGULATION_OF_CELL_DIFFERENTIATION	322	0.356807	1.38592	0.00359712	0.164615	1	1569	tags=21%, list=16%, signal=24%
GOBP_RESPONSE_TO_NUTRIENT	79	0.413869	1.38546	0.0406386	0.164651	1	1552	tags=28%, list=16%, signal=33%
GOBP_FIBROBLAST_MIGRATION	43	0.453758	1.38595	0.05625	0.164753	1	2536	tags=49%, list=26%, signal=65%
GOBP_POSITIVE_REGULATION_OF_NEURON_PROJECTION_DEVELOPMENT	85	0.413501	1.38504	0.0410557	0.164806	1	1646	tags=24%, list=17%, signal=28%
GOBP_EAR_DEVELOPMENT	78	0.410715	1.38486	0.0452555	0.16484	1	1807	tags=28%, list=18%, signal=34%
GOBP_PLASMA_MEMBRANE_ORGANIZATION	85	0.41614	1.38373	0.0302594	0.165993	1	1582	tags=31%, list=16%, signal=36%
GOMF_CELL_ADHESION_MEDIATOR_ACTIVITY	38	0.482585	1.38354	0.056338	0.166024	1	900	tags=24%, list=9%, signal=26%
GOBP_RESPIRATORY_SYSTEM_DEVELOPMENT	106	0.402306	1.38283	0.0306834	0.166703	1	1222	tags=16%, list=12%, signal=18%
GOBP_MAINTENANCE_OF_LOCATION	192	0.370134	1.38249	0.0159574	0.166911	1	2650	tags=39%, list=27%, signal=52%
GOMF_PHOSPHATIDYLINOSITOL_BISPHOSPHATE_BINDING	56	0.444814	1.38188	0.0535988	0.167454	1	1500	tags=21%, list=15%, signal=25%
GOBP_REGULATION_OF_EXTENT_OF_CELL_GROWTH	58	0.435366	1.3815	0.0540541	0.167547	1	1881	tags=28%, list=19%, signal=34%
GOBP_REGULATION_OF_GLUCOSE_TRANSMEMBRANE_TRANSPORT	36	0.481586	1.38154	0.079258	0.167657	1	2354	tags=44%, list=24%, signal=58%
GOMF_GROWTH_FACTOR_RECEPTOR_BINDING	65	0.429435	1.38103	0.0596798	0.167915	1	2169	tags=34%, list=22%, signal=43%
GOMF_PROTEIN_SERINE_THREONINE_KINASE_INHIBITOR_ACTIVITY	20	0.548683	1.38032	0.101329	0.168551	1	1206	tags=30%, list=12%, signal=34%
GOBP_NEGATIVE_REGULATION_OF_PHOSPHATASE_ACTIVITY	25	0.512111	1.37925	0.10467	0.169603	1	2110	tags=36%, list=21%, signal=46%
GOBP_PROGRAMMED_NECROTIC_CELL_DEATH	35	0.485067	1.3788	0.0803858	0.169836	1	1204	tags=34%, list=12%, signal=39%
GOBP_CELL_FATE_DETERMINATION	15	0.576187	1.3789	0.103333	0.169861	1	1770	tags=47%, list=18%, signal=57%
GOBP_VENTRICULAR_CARDIAC_MUSCLE_TISSUE_MORPHOGENESIS	18	0.555846	1.37853	0.113014	0.169966	1	1396	tags=33%, list=14%, signal=39%
GOBP_REGULATION_OF_NITRIC_OXIDE_METABOLIC_PROCESS	36	0.479114	1.37801	0.0798722	0.170363	1	3485	tags=47%, list=35%, signal=73%
GOBP_CELLULAR_RESPONSE_TO_INORGANIC_SUBSTANCE	104	0.401096	1.37761	0.0377622	0.170631	1	1348	tags=24%, list=14%, signal=28%
GOBP_POSITIVE_REGULATION_OF_SYNAPTIC_TRANSMISSION	55	0.439499	1.37708	0.0720859	0.171049	1	477	tags=15%, list=5%, signal=15%
GOBP_LYMPHOCYTE_APOPTOTIC_PROCESS	46	0.453462	1.37692	0.0722311	0.17108	1	1569	tags=35%, list=16%, signal=41%
GOBP_REGULATION_OF_MAP_KINASE_ACTIVITY	101	0.403411	1.37593	0.0362319	0.172098	1	1618	tags=26%, list=16%, signal=30%
GOMF_CALCIUM_CHANNEL_REGULATOR_ACTIVITY	18	0.548258	1.37543	0.10396	0.172154	1	1744	tags=33%, list=18%, signal=40%
GOBP_CELLULAR_RESPONSE_TO_RADIATION	116	0.387815	1.37554	0.0351124	0.172184	1	1035	tags=17%, list=10%, signal=19%
GOBP_MRNA_CLEAVAGE	15	0.558265	1.37559	0.0924092	0.172308	1	1710	tags=40%, list=17%, signal=48%
GOBP_LAMELLIPODIUM_MORPHOGENESIS	15	0.574383	1.37428	0.112701	0.173045	1	1307	tags=33%, list=13%, signal=38%
GOBP_POSITIVE_REGULATION_OF_HORMONE_SECRETION	45	0.459872	1.37406	0.0657277	0.173108	1	1076	tags=20%, list=11%, signal=22%
GOCC_SECRETORY_GRANULE	477	0.346064	1.37433	0.00803674	0.173169	1	1429	tags=18%, list=14%, signal=20%
GOBP_NEGATIVE_REGULATION_OF_EXOCYTOSIS	22	0.534187	1.37442	0.103742	0.173229	1	1093	tags=27%, list=11%, signal=31%
GOBP_CELLULAR_RESPONSE_TO_VIRUS	59	0.433741	1.37194	0.0654206	0.175377	1	574	tags=15%, list=6%, signal=16%
GOBP_DNA_METHYLATION_OR_DEMETHYLATION	56	0.437182	1.37117	0.0635659	0.175632	1	2260	tags=36%, list=23%, signal=46%
GOBP_REGULATION_OF_CELL_DIVISION	83	0.408099	1.37142	0.0537791	0.175638	1	394	tags=13%, list=4%, signal=14%
GOBP_GLIAL_CELL_PROLIFERATION	26	0.504613	1.371	0.0996678	0.175686	1	868	tags=31%, list=9%, signal=34%
GOBP_METAL_ION_TRANSPORT	316	0.355272	1.37151	0.00484848	0.175698	1	1787	tags=26%, list=18%, signal=31%
GOBP_REGULATION_OF_PROTEIN_SERINE_THREONINE_KINASE_ACTIVITY	213	0.36215	1.37122	0.0162297	0.17574	1	1618	tags=23%, list=16%, signal=26%
GOBP_CELL_FATE_SPECIFICATION	29	0.496606	1.37064	0.0762987	0.175911	1	1747	tags=34%, list=18%, signal=42%
GOBP_NEGATIVE_REGULATION_OF_DEPHOSPHORYLATION	34	0.476473	1.36897	0.0913462	0.177728	1	2180	tags=35%, list=22%, signal=45%
GOBP_REGULATION_OF_GROWTH	334	0.35311	1.36873	0.0011976	0.177874	1	1913	tags=24%, list=19%, signal=28%
GOCC_MYOSIN_COMPLEX	27	0.508435	1.36783	0.095315	0.17846	1	1976	tags=37%, list=20%, signal=46%
GOMF_PROTEIN_PHOSPHATASE_REGULATOR_ACTIVITY	60	0.426334	1.36793	0.0543807	0.178503	1	2372	tags=37%, list=24%, signal=48%
GOBP_MULTI_MULTICELLULAR_ORGANISM_PROCESS	91	0.403631	1.36759	0.0440341	0.178592	1	1699	tags=31%, list=17%, signal=37%
GOBP_REGULATION_OF_NEURON_DIFFERENTIATION	75	0.414431	1.36798	0.0561457	0.178617	1	2181	tags=36%, list=22%, signal=46%
GOBP_RESPONSE_TO_GAMMA_RADIATION	35	0.474964	1.36676	0.0809524	0.179284	1	1784	tags=29%, list=18%, signal=35%
GOBP_MYELOID_LEUKOCYTE_DIFFERENTIATION	117	0.38996	1.36679	0.0375723	0.179419	1	1417	tags=22%, list=14%, signal=26%
GOBP_CELLULAR_RESPONSE_TO_MECHANICAL_STIMULUS	48	0.452187	1.36642	0.0835866	0.179528	1	2075	tags=35%, list=21%, signal=45%
GOBP_POSITIVE_REGULATION_OF_DEVELOPMENTAL_GROWTH	72	0.41961	1.36624	0.0294551	0.179583	1	1285	tags=21%, list=13%, signal=24%
GOBP_NEGATIVE_REGULATION_OF_STEM_CELL_DIFFERENTIATION	19	0.539669	1.36551	0.127517	0.180143	1	1918	tags=32%, list=19%, signal=39%
GOBP_POSITIVE_REGULATION_OF_INTERFERON_BETA_PRODUCTION	30	0.491946	1.36562	0.089141	0.180174	1	2923	tags=57%, list=30%, signal=80%
GOBP_NEGATIVE_REGULATION_OF_CELL_SUBSTRATE_ADHESION	43	0.455435	1.3648	0.095092	0.180496	1	1948	tags=37%, list=20%, signal=46%
GOBP_CYCLIC_NUCLEOTIDE_METABOLIC_PROCESS	17	0.548483	1.36427	0.0938511	0.180594	1	3148	tags=59%, list=32%, signal=86%
GOBP_POSITIVE_REGULATION_OF_SECRETION	128	0.382098	1.36484	0.0206612	0.180601	1	1194	tags=18%, list=12%, signal=20%
GOBP_MULTICELLULAR_ORGANISMAL_HOMEOSTASIS	258	0.358184	1.36455	0.0176545	0.180623	1	1770	tags=23%, list=18%, signal=28%
GOMF_CYSTEINE_TYPE_ENDOPEPTIDASE_INHIBITOR_ACTIVITY	22	0.522677	1.36495	0.0813954	0.180638	1	638	tags=27%, list=6%, signal=29%
GOBP_REGULATION_OF_DEFENSE_RESPONSE_TO_VIRUS_BY_HOST	21	0.532836	1.36432	0.0901213	0.180701	1	477	tags=19%, list=5%, signal=20%
GOBP_NEGATIVE_REGULATION_OF_PROTEIN_CONTAINING_COMPLEX_DISASSEMBLY	46	0.456392	1.36374	0.0790274	0.181127	1	1027	tags=20%, list=10%, signal=22%
GOBP_REGULATION_OF_JNK_CASCADE	74	0.412815	1.36329	0.0557185	0.181453	1	1191	tags=23%, list=12%, signal=26%
GOBP_REGULATION_OF_FILOPODIUM_ASSEMBLY	33	0.47405	1.36189	0.121795	0.182976	1	1591	tags=24%, list=16%, signal=29%
GOBP_CELLULAR_RESPONSE_TO_CORTICOSTEROID_STIMULUS	38	0.4608	1.36124	0.0875	0.183415	1	102	tags=8%, list=1%, signal=8%
GOBP_GROWTH	477	0.341338	1.36131	0.00455581	0.183487	1	1571	tags=19%, list=16%, signal=21%
GOBP_AXON_DEVELOPMENT	221	0.358688	1.361	0.0151324	0.183535	1	2346	tags=30%, list=24%, signal=38%
GOBP_HEMATOPOIETIC_PROGENITOR_CELL_DIFFERENTIATION	80	0.410496	1.36029	0.0526316	0.183908	1	2320	tags=31%, list=23%, signal=41%
GOBP_CELLULAR_RESPONSE_TO_ABIOTIC_STIMULUS	200	0.364995	1.36033	0.0270968	0.184029	1	2122	tags=28%, list=21%, signal=34%
GOBP_REGULATION_OF_CELL_PROJECTION_ORGANIZATION	372	0.343155	1.36038	0.00715137	0.184139	1	1819	tags=22%, list=18%, signal=26%
GOBP_DENDRITIC_CELL_DIFFERENTIATION	21	0.526533	1.35957	0.0899654	0.184254	1	1787	tags=38%, list=18%, signal=46%
GOBP_FACE_MORPHOGENESIS	17	0.553302	1.35959	0.108202	0.184405	1	1743	tags=41%, list=18%, signal=50%
GOBP_REGULATION_OF_ION_TRANSMEMBRANE_TRANSPORT	172	0.370853	1.3597	0.0195059	0.18444	1	1784	tags=28%, list=18%, signal=33%
GOMF_GATED_CHANNEL_ACTIVITY	54	0.428611	1.35829	0.0611285	0.185306	1	632	tags=17%, list=6%, signal=18%
GOMF_RNA_POLYMERASE_II_GENERAL_TRANSCRIPTION_INITIATION_FACTOR_BINDING	22	0.52001	1.35794	0.091354	0.185376	1	590	tags=23%, list=6%, signal=24%
GOBP_T_HELPER_1_TYPE_IMMUNE_RESPONSE	18	0.53681	1.35835	0.11453	0.185383	1	1565	tags=39%, list=16%, signal=46%
GOBP_PIGMENT_CELL_DIFFERENTIATION	19	0.545814	1.35805	0.112457	0.18543	1	1264	tags=32%, list=13%, signal=36%
GOBP_AXON_EXTENSION	70	0.418978	1.35846	0.06	0.185443	1	1881	tags=26%, list=19%, signal=32%
GOBP_CYTOKINE_PRODUCTION_INVOLVED_IN_INFLAMMATORY_RESPONSE	21	0.52357	1.35726	0.110733	0.186038	1	1746	tags=38%, list=18%, signal=46%
GOMF_DNA_BINDING_TRANSCRIPTION_REPRESSOR_ACTIVITY	138	0.381723	1.35689	0.0408163	0.186291	1	1894	tags=24%, list=19%, signal=29%
GOBP_POSITIVE_REGULATION_OF_TRANSFERASE_ACTIVITY	308	0.349987	1.35572	0.0181598	0.187568	1	2107	tags=27%, list=21%, signal=33%
GOBP_GLOMERULAR_EPITHELIUM_DEVELOPMENT	18	0.535223	1.35485	0.112026	0.188445	1	72	tags=11%, list=1%, signal=11%
GOBP_RESPONSE_TO_OSMOTIC_STRESS	48	0.449253	1.35451	0.0752351	0.188696	1	1348	tags=27%, list=14%, signal=31%
GOBP_PROTEIN_LOCALIZATION_TO_CELL_SURFACE	45	0.45328	1.3531	0.0732087	0.190079	1	1301	tags=20%, list=13%, signal=23%
GOCC_PERIKARYON	50	0.446596	1.3532	0.0700935	0.190141	1	1181	tags=22%, list=12%, signal=25%
GOBP_REPRODUCTIVE_SYSTEM_DEVELOPMENT	143	0.378765	1.35271	0.0304636	0.190414	1	1505	tags=22%, list=15%, signal=25%
GOCC_CALCIUM_CHANNEL_COMPLEX	16	0.556904	1.35222	0.11399	0.19083	1	1116	tags=25%, list=11%, signal=28%
GOBP_ANTIGEN_PROCESSING_AND_PRESENTATION_OF_PEPTIDE_ANTIGEN_VIA_MHC_CLASS_I	19	0.533295	1.35188	0.104425	0.191087	1	275	tags=16%, list=3%, signal=16%
GOBP_CARTILAGE_DEVELOPMENT_INVOLVED_IN_ENDOCHONDRAL_BONE_MORPHOGENESIS	16	0.567902	1.35136	0.108247	0.191635	1	2382	tags=56%, list=24%, signal=74%
GOBP_NEGATIVE_REGULATION_OF_PROTEIN_SERINE_THREONINE_KINASE_ACTIVITY	78	0.403806	1.35022	0.0509915	0.19256	1	2294	tags=36%, list=23%, signal=46%
GOCC_ENDOCYTIC_VESICLE	196	0.363701	1.35027	0.0249017	0.19269	1	937	tags=13%, list=9%, signal=14%
GOBP_NEGATIVE_REGULATION_OF_DNA_BINDING_TRANSCRIPTION_FACTOR_ACTIVITY	102	0.390002	1.35028	0.0316092	0.192861	1	805	tags=18%, list=8%, signal=19%
GOBP_NEGATIVE_REGULATION_OF_PROTEIN_MATURATION	16	0.565442	1.34974	0.122896	0.193007	1	237	tags=19%, list=2%, signal=19%
GOBP_POSITIVE_REGULATION_OF_PROTEIN_TARGETING_TO_MEMBRANE	19	0.523302	1.34942	0.132759	0.193248	1	889	tags=21%, list=9%, signal=23%
GOBP_REGULATION_OF_TRANSPORTER_ACTIVITY	121	0.384296	1.3492	0.0390738	0.193328	1	1636	tags=27%, list=17%, signal=32%
GOBP_REGULATION_OF_MYELOID_CELL_DIFFERENTIATION	115	0.38418	1.34857	0.0543175	0.193932	1	1038	tags=18%, list=11%, signal=20%
GOBP_HOMOPHILIC_CELL_ADHESION_VIA_PLASMA_MEMBRANE_ADHESION_MOLECULES	40	0.454184	1.34788	0.0987461	0.194608	1	2324	tags=38%, list=24%, signal=49%
GOBP_ANTIVIRAL_INNATE_IMMUNE_RESPONSE	15	0.555434	1.34735	0.115385	0.195083	1	1730	tags=33%, list=18%, signal=40%
GOBP_VASCULAR_ASSOCIATED_SMOOTH_MUSCLE_CELL_PROLIFERATION	40	0.450826	1.34711	0.0902256	0.195263	1	2627	tags=45%, list=27%, signal=61%
GOBP_HETEROCHROMATIN_ORGANIZATION	60	0.425161	1.34648	0.0752688	0.195551	1	2302	tags=33%, list=23%, signal=43%
GOBP_RECEPTOR_SIGNALING_PATHWAY_VIA_STAT	76	0.408305	1.34656	0.0600293	0.195633	1	2075	tags=28%, list=21%, signal=35%
GOBP_SENSORY_ORGAN_DEVELOPMENT	231	0.3565	1.34625	0.0181347	0.195681	1	2592	tags=36%, list=26%, signal=48%
GOMF_HSP90_PROTEIN_BINDING	28	0.488916	1.34657	0.110749	0.195807	1	1675	tags=36%, list=17%, signal=43%
GOBP_LIPID_DROPLET_ORGANIZATION	21	0.511911	1.34579	0.105691	0.196077	1	2176	tags=43%, list=22%, signal=55%
GOBP_MORPHOGENESIS_OF_EMBRYONIC_EPITHELIUM	80	0.406554	1.34401	0.0665681	0.198144	1	1330	tags=25%, list=13%, signal=29%
GOBP_NEGATIVE_REGULATION_OF_EPITHELIAL_CELL_APOPTOTIC_PROCESS	36	0.464001	1.34307	0.0777778	0.199175	1	1204	tags=22%, list=12%, signal=25%
GOBP_REGULATION_OF_FIBROBLAST_PROLIFERATION	54	0.436729	1.34204	0.0808709	0.200196	1	1521	tags=30%, list=15%, signal=35%
GOBP_FACE_DEVELOPMENT	31	0.479035	1.34205	0.100787	0.200367	1	2382	tags=42%, list=24%, signal=55%
GOCC_VESICLE_LUMEN	210	0.357942	1.3417	0.0227848	0.200453	1	1407	tags=19%, list=14%, signal=21%
GOBP_LYMPH_VESSEL_DEVELOPMENT	21	0.522829	1.34149	0.0992	0.200533	1	1582	tags=33%, list=16%, signal=40%
GOBP_POSITIVE_REGULATION_OF_CARTILAGE_DEVELOPMENT	16	0.552848	1.33947	0.137153	0.20264	1	1074	tags=25%, list=11%, signal=28%
GOBP_RENAL_TUBULE_DEVELOPMENT	38	0.458224	1.33974	0.0873786	0.20266	1	933	tags=18%, list=9%, signal=20%
GOBP_MAINTENANCE_OF_LOCATION_IN_CELL	130	0.380594	1.33958	0.0409731	0.202692	1	2618	tags=40%, list=27%, signal=54%
GOBP_POSITIVE_REGULATION_OF_NATURAL_KILLER_CELL_ACTIVATION	17	0.541936	1.33872	0.103986	0.20348	1	2026	tags=47%, list=21%, signal=59%
GOCC_RUFFLE	136	0.37587	1.33799	0.0289655	0.204248	1	2346	tags=35%, list=24%, signal=46%
GOCC_FICOLIN_1_RICH_GRANULE_MEMBRANE	34	0.471006	1.33628	0.0949367	0.206399	1	1364	tags=21%, list=14%, signal=24%
GOBP_CEREBRAL_CORTEX_DEVELOPMENT	63	0.419488	1.33604	0.0606061	0.206533	1	659	tags=11%, list=7%, signal=12%
GOBP_DIGESTIVE_TRACT_MORPHOGENESIS	18	0.538546	1.33567	0.108696	0.206664	1	1394	tags=28%, list=14%, signal=32%
GOBP_ENTRY_INTO_HOST	94	0.393147	1.33581	0.0525568	0.20667	1	1589	tags=30%, list=16%, signal=35%
GOBP_ORGANISM_EMERGENCE_FROM_PROTECTIVE_STRUCTURE	15	0.553965	1.33435	0.151163	0.208275	1	636	tags=27%, list=6%, signal=28%
GOBP_RECEPTOR_MEDIATED_ENDOCYTOSIS	147	0.372455	1.33417	0.0386667	0.208314	1	1298	tags=18%, list=13%, signal=20%
GOBP_REGULATION_OF_PROTEIN_LOCALIZATION_TO_PLASMA_MEMBRANE	70	0.409335	1.33371	0.0740181	0.208707	1	1965	tags=27%, list=20%, signal=34%
GOBP_NEGATIVE_REGULATION_OF_EXTRINSIC_APOPTOTIC_SIGNALING_PATHWAY	61	0.424675	1.33341	0.06875	0.208921	1	1787	tags=28%, list=18%, signal=34%
GOBP_CELL_JUNCTION_MAINTENANCE	18	0.533682	1.33326	0.132045	0.208935	1	2296	tags=44%, list=23%, signal=58%
GOBP_RESPONSE_TO_ANTIBIOTIC	31	0.481557	1.33286	0.112698	0.209293	1	2026	tags=42%, list=21%, signal=53%
GOCC_SARCOLEMMA	59	0.421889	1.33259	0.0872781	0.209441	1	2840	tags=53%, list=29%, signal=73%
GOBP_POSITIVE_REGULATION_OF_TRANSCRIPTION_FROM_RNA_POLYMERASE_II_PROMOTER_INVOLVED_IN_CELLULAR_RESPONSE_TO_CHEMICAL_STIMULUS	17	0.546983	1.33223	0.117745	0.209747	1	1092	tags=24%, list=11%, signal=26%
GOBP_NEGATIVE_REGULATION_OF_PROTEIN_BINDING	55	0.425395	1.33194	0.0758514	0.209955	1	1562	tags=29%, list=16%, signal=34%
GOBP_GLIAL_CELL_DEVELOPMENT	56	0.425908	1.33152	0.0818182	0.210302	1	461	tags=13%, list=5%, signal=13%
GOBP_MUSCLE_CELL_APOPTOTIC_PROCESS	44	0.444507	1.33131	0.103876	0.210387	1	1306	tags=25%, list=13%, signal=29%
GOBP_MUSCLE_ORGAN_DEVELOPMENT	149	0.371887	1.33095	0.0418354	0.210642	1	1874	tags=26%, list=19%, signal=31%
GOMF_UBIQUITIN_PROTEIN_TRANSFERASE_REGULATOR_ACTIVITY	16	0.544405	1.3304	0.130208	0.211215	1	2432	tags=63%, list=25%, signal=83%
GOBP_NEGATIVE_REGULATION_OF_VIRAL_LIFE_CYCLE	16	0.528667	1.32891	0.143328	0.212657	1	1903	tags=44%, list=19%, signal=54%
GOBP_NEGATIVE_REGULATION_OF_MYELOID_LEUKOCYTE_DIFFERENTIATION	29	0.471139	1.32904	0.131886	0.212688	1	1038	tags=17%, list=11%, signal=19%
GOBP_REGULATION_OF_PROTEIN_LOCALIZATION_TO_MEMBRANE	105	0.385023	1.3291	0.0500715	0.212781	1	1217	tags=18%, list=12%, signal=20%
GOBP_NEGATIVE_REGULATION_OF_CYTOSKELETON_ORGANIZATION	99	0.393882	1.32785	0.0633423	0.213702	1	1636	tags=24%, list=17%, signal=29%
GOCC_SPECIFIC_GRANULE_LUMEN	32	0.463818	1.32791	0.108414	0.213802	1	32	tags=6%, list=0%, signal=6%
GOBP_ORGAN_GROWTH	79	0.39889	1.32712	0.0685714	0.214325	1	868	tags=15%, list=9%, signal=17%
GOBP_BARBED_END_ACTIN_FILAMENT_CAPPING	17	0.525878	1.3272	0.122124	0.214386	1	1027	tags=18%, list=10%, signal=20%
GOBP_REGULATION_OF_PROTEIN_DEACETYLATION	47	0.43553	1.3268	0.083958	0.214563	1	983	tags=19%, list=10%, signal=21%
GOBP_REGULATION_OF_VIRAL_PROCESS	106	0.381995	1.32576	0.0387931	0.215605	1	2696	tags=42%, list=27%, signal=58%
GOBP_CELLULAR_RESPONSE_TO_TOXIC_SUBSTANCE	66	0.415063	1.32535	0.0901288	0.215628	1	220	tags=9%, list=2%, signal=9%
GOBP_ADHERENS_JUNCTION_ORGANIZATION	33	0.461771	1.32588	0.0867347	0.215639	1	2854	tags=42%, list=29%, signal=59%
GOBP_DNA_DAMAGE_RESPONSE_SIGNAL_TRANSDUCTION_BY_P53_CLASS_MEDIATOR	50	0.433852	1.32546	0.0829421	0.215679	1	1559	tags=30%, list=16%, signal=35%
GOCC_BASAL_PART_OF_CELL	120	0.377755	1.32549	0.0433604	0.215833	1	1815	tags=28%, list=18%, signal=33%
GOBP_POSITIVE_REGULATION_OF_LIPID_LOCALIZATION	46	0.439015	1.3249	0.0931677	0.215923	1	2780	tags=41%, list=28%, signal=57%
GOBP_MYOTUBE_DIFFERENTIATION	48	0.434653	1.3247	0.095952	0.21598	1	1306	tags=27%, list=13%, signal=31%
GOBP_REGULATION_OF_RESPONSE_TO_OXIDATIVE_STRESS	56	0.424267	1.32495	0.0791045	0.216024	1	1390	tags=21%, list=14%, signal=25%
GOBP_NEURON_APOPTOTIC_PROCESS	144	0.366816	1.3243	0.0474898	0.216312	1	1539	tags=24%, list=16%, signal=28%
GOBP_NEGATIVE_REGULATION_OF_CELL_POPULATION_PROLIFERATION	383	0.333967	1.32368	0.0113636	0.216824	1	1650	tags=23%, list=17%, signal=27%
GOMF_ACTININ_BINDING	19	0.514231	1.32375	0.129264	0.216917	1	2806	tags=58%, list=28%, signal=81%
GOBP_FATTY_ACID_TRANSPORT	37	0.449914	1.32327	0.100977	0.217195	1	2354	tags=27%, list=24%, signal=35%
GOBP_RESPONSE_TO_MONOSACCHARIDE	91	0.385765	1.3227	0.0735294	0.217797	1	1784	tags=23%, list=18%, signal=28%
GOBP_RESPONSE_TO_LIGHT_STIMULUS	162	0.361243	1.32097	0.0367454	0.220031	1	1089	tags=16%, list=11%, signal=18%
GOMF_PROTEIN_SELF_ASSOCIATION	42	0.444272	1.3202	0.101749	0.220557	1	666	tags=17%, list=7%, signal=18%
GOBP_JNK_CASCADE	94	0.383471	1.32022	0.0503597	0.220723	1	2123	tags=30%, list=22%, signal=38%
GOBP_MITOCHONDRION_MORPHOGENESIS	15	0.560968	1.32028	0.138169	0.220812	1	1614	tags=40%, list=16%, signal=48%
GOBP_REGULATION_OF_P38MAPK_CASCADE	20	0.517345	1.3198	0.132773	0.220985	1	1447	tags=30%, list=15%, signal=35%
GOBP_DIVALENT_INORGANIC_CATION_HOMEOSTASIS	157	0.360039	1.31925	0.0332005	0.221361	1	1364	tags=23%, list=14%, signal=26%
GOBP_POSITIVE_REGULATION_OF_NITRIC_OXIDE_METABOLIC_PROCESS	24	0.494794	1.31934	0.11755	0.22143	1	2880	tags=38%, list=29%, signal=53%
GOBP_REGULATION_OF_ERYTHROCYTE_DIFFERENTIATION	33	0.463874	1.31795	0.113946	0.222809	1	2123	tags=33%, list=22%, signal=42%
GOMF_CALCIUM_DEPENDENT_PROTEIN_BINDING	40	0.446022	1.31808	0.0989011	0.222813	1	1034	tags=18%, list=10%, signal=19%
GOBP_REGULATION_OF_CELLULAR_RESPONSE_TO_STRESS	457	0.330354	1.31774	0.0147225	0.222935	1	1565	tags=21%, list=16%, signal=24%
GOBP_NEGATIVE_REGULATION_OF_PROTEIN_POLYMERIZATION	49	0.427693	1.31757	0.1	0.222976	1	1562	tags=27%, list=16%, signal=31%
GOBP_REGULATION_OF_NATURAL_KILLER_CELL_MEDIATED_IMMUNITY	15	0.551464	1.31648	0.133913	0.223905	1	202	tags=13%, list=2%, signal=14%
GOBP_SENSORY_SYSTEM_DEVELOPMENT	172	0.356985	1.31655	0.0359802	0.223998	1	1092	tags=17%, list=11%, signal=19%
GOBP_IMMUNOGLOBULIN_PRODUCTION	60	0.414394	1.31667	0.0918518	0.224032	1	1572	tags=28%, list=16%, signal=33%
GOBP_RIG_I_SIGNALING_PATHWAY	20	0.508096	1.31584	0.138462	0.224437	1	2489	tags=40%, list=25%, signal=53%
GOBP_SMOOTH_MUSCLE_CONTRACTION	43	0.43578	1.31586	0.102729	0.224587	1	2686	tags=44%, list=27%, signal=60%
GOBP_REGULATION_OF_MUSCLE_SYSTEM_PROCESS	112	0.373979	1.3151	0.0618847	0.225319	1	1738	tags=25%, list=18%, signal=30%
GOBP_TYPE_I_INTERFERON_PRODUCTION	68	0.407552	1.31479	0.05997	0.225541	1	2923	tags=46%, list=30%, signal=64%
GOBP_STEM_CELL_PROLIFERATION	54	0.422574	1.31377	0.0785499	0.226813	1	2112	tags=31%, list=21%, signal=40%
GOBP_GASTRULATION	99	0.381838	1.31356	0.0549928	0.226919	1	2757	tags=37%, list=28%, signal=51%
GOBP_REGULATION_OF_CHONDROCYTE_DIFFERENTIATION	23	0.496575	1.31279	0.124183	0.227824	1	2880	tags=39%, list=29%, signal=55%
GOBP_POSITIVE_REGULATION_OF_TRANSMEMBRANE_RECEPTOR_PROTEIN_SERINE_THREONINE_KINASE_SIGNALING_PATHWAY	60	0.408735	1.31262	0.0903522	0.227882	1	1179	tags=23%, list=12%, signal=26%
GOBP_NEGATIVE_REGULATION_OF_CHEMOTAXIS	28	0.477681	1.31236	0.127451	0.228062	1	1881	tags=39%, list=19%, signal=48%
GOBP_NEGATIVE_REGULATION_OF_PHOSPHORUS_METABOLIC_PROCESS	275	0.340804	1.31199	0.0247831	0.228238	1	1571	tags=21%, list=16%, signal=24%
GOBP_ERYTHROCYTE_HOMEOSTASIS	95	0.38801	1.3121	0.074928	0.228267	1	2318	tags=34%, list=23%, signal=44%
GOBP_LENS_FIBER_CELL_DIFFERENTIATION	18	0.518798	1.31142	0.127928	0.228462	1	2987	tags=44%, list=30%, signal=64%
GOBP_PEPTIDYL_SERINE_MODIFICATION	184	0.355299	1.31149	0.0364322	0.22857	1	2358	tags=30%, list=24%, signal=39%
GOBP_POSITIVE_REGULATION_OF_TYPE_I_INTERFERON_PRODUCTION	46	0.430948	1.31161	0.108833	0.228606	1	3017	tags=50%, list=31%, signal=72%
GOBP_CELLULAR_OXIDANT_DETOXIFICATION	56	0.423053	1.31094	0.0840708	0.228974	1	220	tags=9%, list=2%, signal=9%
GOBP_MYOBLAST_DIFFERENTIATION	65	0.403995	1.31029	0.0899705	0.229673	1	2607	tags=46%, list=26%, signal=62%
GOBP_RENAL_FILTRATION	20	0.502212	1.31011	0.146912	0.229733	1	1784	tags=30%, list=18%, signal=37%
GOBP_MITOTIC_SISTER_CHROMATID_COHESION	17	0.518927	1.30903	0.148936	0.230144	1	2184	tags=47%, list=22%, signal=60%
GOBP_REGULATION_OF_OXIDATIVE_STRESS_INDUCED_INTRINSIC_APOPTOTIC_SIGNALING_PATHWAY	23	0.505266	1.30881	0.139073	0.230264	1	1662	tags=39%, list=17%, signal=47%
GOBP_IMMUNOGLOBULIN_PRODUCTION_INVOLVED_IN_IMMUNOGLOBULIN_MEDIATED_IMMUNE_RESPONSE	37	0.452748	1.30907	0.118196	0.230285	1	1572	tags=32%, list=16%, signal=38%
GOBP_MAINTENANCE_OF_CELL_NUMBER	113	0.372025	1.30953	0.050578	0.230352	1	2339	tags=32%, list=24%, signal=41%
GOMF_PROTEIN_PHOSPHATASE_2A_BINDING	21	0.503804	1.30911	0.135452	0.2304	1	248	tags=14%, list=3%, signal=15%
GOBP_POSITIVE_REGULATION_OF_JUN_KINASE_ACTIVITY	20	0.520191	1.30848	0.138047	0.230523	1	1331	tags=35%, list=13%, signal=40%
GOBP_MONOCARBOXYLIC_ACID_TRANSPORT	32	0.471727	1.30916	0.109873	0.230532	1	2173	tags=31%, list=22%, signal=40%
GOBP_REGULATION_OF_PROTEOLYSIS	430	0.330751	1.30924	0.00808314	0.230602	1	1580	tags=20%, list=16%, signal=23%
GOCC_SARCOPLASMIC_RETICULUM	33	0.461418	1.30712	0.120521	0.232119	1	1662	tags=33%, list=17%, signal=40%
GOBP_CARDIAC_MUSCLE_TISSUE_MORPHOGENESIS	21	0.506182	1.30712	0.133333	0.232309	1	1396	tags=29%, list=14%, signal=33%
GOBP_REGULATION_OF_MACROPHAGE_ACTIVATION	24	0.480689	1.30549	0.158059	0.234309	1	1461	tags=38%, list=15%, signal=44%
GOBP_DEVELOPMENTAL_GROWTH	304	0.336587	1.30468	0.02	0.235334	1	1571	tags=18%, list=16%, signal=21%
GOBP_POSITIVE_REGULATION_OF_PROTEIN_LOCALIZATION	283	0.342174	1.30398	0.0319018	0.235553	1	1981	tags=23%, list=20%, signal=28%
GOCC_APICAL_PLASMA_MEMBRANE	141	0.364648	1.30348	0.0533333	0.23566	1	1784	tags=26%, list=18%, signal=31%
GOBP_RECEPTOR_INTERNALIZATION	71	0.396844	1.3036	0.0852359	0.235692	1	971	tags=14%, list=10%, signal=16%
GOBP_RESPONSE_TO_BMP	78	0.393642	1.30399	0.0796992	0.235727	1	1146	tags=19%, list=12%, signal=22%
GOBP_EMBRYONIC_MORPHOGENESIS	293	0.338931	1.30325	0.026699	0.235779	1	1419	tags=20%, list=14%, signal=23%
GOBP_NEGATIVE_REGULATION_OF_ALPHA_BETA_T_CELL_ACTIVATION	18	0.524525	1.30363	0.136808	0.235845	1	1569	tags=39%, list=16%, signal=46%
GOBP_REACTIVE_OXYGEN_SPECIES_METABOLIC_PROCESS	120	0.371968	1.30401	0.0592486	0.235902	1	333	tags=10%, list=3%, signal=10%
GOBP_REGULATION_OF_NEURON_PROJECTION_DEVELOPMENT	227	0.347907	1.30411	0.029703	0.235941	1	1819	tags=23%, list=18%, signal=27%
GOBP_REGULATION_OF_ACTIN_FILAMENT_BUNDLE_ASSEMBLY	68	0.405061	1.3027	0.0775076	0.235981	1	1738	tags=26%, list=18%, signal=32%
GOCC_FILAMENTOUS_ACTIN	18	0.522135	1.30277	0.152284	0.236082	1	546	tags=22%, list=6%, signal=23%
GOBP_DEFENSE_RESPONSE_TO_SYMBIONT	180	0.353451	1.30283	0.0429129	0.236168	1	2387	tags=31%, list=24%, signal=40%
GOBP_ZINC_ION_HOMEOSTASIS	21	0.496988	1.30243	0.166942	0.236188	1	1744	tags=38%, list=18%, signal=46%
GOBP_NEGATIVE_REGULATION_OF_INTRACELLULAR_SIGNAL_TRANSDUCTION	301	0.335367	1.30192	0.0214031	0.236737	1	2180	tags=28%, list=22%, signal=35%
GOBP_RESPONSE_TO_MECHANICAL_STIMULUS	106	0.378031	1.30175	0.0641201	0.236805	1	1784	tags=25%, list=18%, signal=30%
GOBP_I_KAPPAB_KINASE_NF_KAPPAB_SIGNALING	184	0.353794	1.30149	0.0462963	0.236984	1	1696	tags=27%, list=17%, signal=32%
GOBP_BIOLOGICAL_PROCESS_INVOLVED_IN_SYMBIOTIC_INTERACTION	187	0.354195	1.30111	0.0284605	0.237372	1	1699	tags=26%, list=17%, signal=30%
GOBP_NEGATIVE_REGULATION_OF_SECRETION	73	0.393831	1.30081	0.0872781	0.237629	1	892	tags=19%, list=9%, signal=21%
GOBP_FEMALE_SEX_DIFFERENTIATION	54	0.412551	1.30029	0.103876	0.238184	1	1494	tags=28%, list=15%, signal=33%
GOBP_REGULATION_OF_OSTEOCLAST_DIFFERENTIATION	31	0.461974	1.29991	0.118211	0.238579	1	1038	tags=16%, list=11%, signal=18%
GOBP_MULTICELLULAR_ORGANISMAL_RESPONSE_TO_STRESS	26	0.480604	1.2997	0.153094	0.238663	1	2476	tags=35%, list=25%, signal=46%
GOBP_POSITIVE_REGULATION_OF_GLUCOSE_METABOLIC_PROCESS	21	0.514935	1.29932	0.133884	0.239005	1	119	tags=10%, list=1%, signal=10%
GOMF_STRUCTURAL_CONSTITUENT_OF_RIBOSOME	154	0.359859	1.29914	0.0498615	0.239077	1	2432	tags=42%, list=25%, signal=55%
GOCC_CORTICAL_CYTOSKELETON	65	0.403152	1.29827	0.095952	0.240177	1	1677	tags=28%, list=17%, signal=33%
GOBP_MATERNAL_PROCESS_INVOLVED_IN_FEMALE_PREGNANCY	29	0.468998	1.29786	0.126829	0.240603	1	1552	tags=34%, list=16%, signal=41%
GOBP_NEGATIVE_REGULATION_OF_RESPONSE_TO_BIOTIC_STIMULUS	73	0.40254	1.29751	0.0989505	0.240878	1	1461	tags=29%, list=15%, signal=34%
GOBP_NEGATIVE_REGULATION_OF_CELLULAR_COMPONENT_ORGANIZATION	413	0.324736	1.29684	0.0175029	0.241493	1	1684	tags=21%, list=17%, signal=24%
GOBP_MORPHOGENESIS_OF_A_BRANCHING_STRUCTURE	90	0.380833	1.29688	0.0738061	0.241632	1	1582	tags=20%, list=16%, signal=24%
GOBP_RUFFLE_ORGANIZATION	42	0.436682	1.29629	0.117552	0.241653	1	1364	tags=24%, list=14%, signal=28%
GOBP_NEGATIVE_REGULATION_OF_BINDING	91	0.383099	1.29657	0.0797721	0.241659	1	1562	tags=27%, list=16%, signal=32%
GOBP_MAINTENANCE_OF_BLOOD_BRAIN_BARRIER	24	0.490809	1.29631	0.157895	0.241829	1	2981	tags=54%, list=30%, signal=77%
GOBP_LAMELLIPODIUM_ASSEMBLY	49	0.425156	1.29499	0.10687	0.243427	1	1307	tags=22%, list=13%, signal=26%
GOMF_VOLTAGE_GATED_CATION_CHANNEL_ACTIVITY	15	0.54533	1.2948	0.151618	0.243499	1	1510	tags=40%, list=15%, signal=47%
GOBP_REGULATION_OF_TRIGLYCERIDE_METABOLIC_PROCESS	21	0.500288	1.29431	0.128028	0.244069	1	1461	tags=38%, list=15%, signal=45%
GOBP_REGULATION_OF_ESTABLISHMENT_OR_MAINTENANCE_OF_CELL_POLARITY	21	0.495251	1.29318	0.14527	0.245568	1	1397	tags=24%, list=14%, signal=28%
GOBP_NEGATIVE_REGULATION_OF_CD4_POSITIVE_ALPHA_BETA_T_CELL_ACTIVATION	17	0.527836	1.29287	0.162393	0.245822	1	1569	tags=41%, list=16%, signal=49%
GOBP_NEGATIVE_REGULATION_OF_NF_KAPPAB_TRANSCRIPTION_FACTOR_ACTIVITY	58	0.410835	1.29273	0.101979	0.245859	1	1968	tags=28%, list=20%, signal=34%
GOBP_ENDOTHELIAL_CELL_APOPTOTIC_PROCESS	36	0.452949	1.2925	0.128411	0.245997	1	1087	tags=19%, list=11%, signal=22%
GOBP_CELLULAR_RESPONSE_TO_FLUID_SHEAR_STRESS	16	0.521615	1.29182	0.157804	0.246857	1	795	tags=19%, list=8%, signal=20%
GOMF_MOLECULAR_ADAPTOR_ACTIVITY	302	0.333078	1.29072	0.0267966	0.24831	1	1807	tags=20%, list=18%, signal=23%
GOBP_VENTRICULAR_CARDIAC_MUSCLE_TISSUE_DEVELOPMENT	25	0.479345	1.2904	0.153481	0.248399	1	1747	tags=32%, list=18%, signal=39%
GOMF_TRANSCRIPTION_COACTIVATOR_BINDING	29	0.469851	1.29041	0.134775	0.248593	1	961	tags=24%, list=10%, signal=27%
GOBP_REGULATION_OF_NEURAL_PRECURSOR_CELL_PROLIFERATION	38	0.447566	1.29014	0.12069	0.248604	1	868	tags=18%, list=9%, signal=20%
GOBP_EPIGENETIC_REGULATION_OF_GENE_EXPRESSION	104	0.368994	1.28928	0.0781893	0.249677	1	2320	tags=29%, list=23%, signal=37%
GOMF_PROTEIN_C_TERMINUS_BINDING	126	0.361683	1.28899	0.0616438	0.2499	1	2026	tags=25%, list=21%, signal=31%
GOBP_CYTOPLASMIC_PATTERN_RECOGNITION_RECEPTOR_SIGNALING_PATHWAY	38	0.441474	1.28884	0.133987	0.249921	1	2924	tags=50%, list=30%, signal=71%
GOBP_POSITIVE_REGULATION_OF_SUBSTRATE_ADHESION_DEPENDENT_CELL_SPREADING	31	0.461795	1.28771	0.123558	0.251445	1	1164	tags=19%, list=12%, signal=22%
GOBP_EPITHELIAL_CELL_MORPHOGENESIS	18	0.518699	1.2868	0.157244	0.252382	1	1553	tags=28%, list=16%, signal=33%
GOBP_NEURON_PROJECTION_EXTENSION	86	0.383612	1.28665	0.0814815	0.252404	1	1881	tags=24%, list=19%, signal=30%
GOMF_AMINOPEPTIDASE_ACTIVITY	23	0.484461	1.28644	0.17686	0.25251	1	1222	tags=26%, list=12%, signal=30%
GOCC_APICAL_PART_OF_CELL	173	0.354765	1.28684	0.0506667	0.252512	1	1784	tags=24%, list=18%, signal=28%
GOBP_REGULATION_OF_CELL_JUNCTION_ASSEMBLY	98	0.374143	1.28543	0.0746055	0.25394	1	2312	tags=30%, list=23%, signal=38%
GOBP_REGULATION_OF_PROTEIN_KINASE_ACTIVITY	366	0.327214	1.28407	0.0242494	0.255827	1	1643	tags=20%, list=17%, signal=23%
GOMF_NUCLEOCYTOPLASMIC_CARRIER_ACTIVITY	23	0.485695	1.28315	0.155993	0.257023	1	2227	tags=43%, list=23%, signal=56%
GOBP_RECEPTOR_CATABOLIC_PROCESS	21	0.48915	1.28301	0.14966	0.257025	1	1331	tags=29%, list=13%, signal=33%
GOBP_UNSATURATED_FATTY_ACID_BIOSYNTHETIC_PROCESS	24	0.488058	1.28252	0.152488	0.257388	1	887	tags=17%, list=9%, signal=18%
GOMF_CATION_CHANNEL_ACTIVITY	64	0.401455	1.28261	0.112554	0.257437	1	1265	tags=20%, list=13%, signal=23%
GOBP_NEGATIVE_REGULATION_OF_SIGNAL_TRANSDUCTION_IN_ABSENCE_OF_LIGAND	15	0.538298	1.28234	0.169657	0.257476	1	1390	tags=27%, list=14%, signal=31%
GOBP_REGULATION_OF_SIGNALING_RECEPTOR_ACTIVITY	63	0.401803	1.28207	0.0906433	0.257694	1	1704	tags=27%, list=17%, signal=32%
GOBP_PLASMA_MEMBRANE_REPAIR	22	0.502731	1.28179	0.158863	0.257713	1	1409	tags=32%, list=14%, signal=37%
GOMF_METALLOPEPTIDASE_ACTIVITY	71	0.392741	1.2818	0.0893683	0.257916	1	769	tags=14%, list=8%, signal=15%
GOBP_MULTICELLULAR_ORGANISMAL_SIGNALING	52	0.412653	1.28148	0.111614	0.257993	1	1510	tags=29%, list=15%, signal=34%
GOBP_REGULATION_OF_CELL_FATE_COMMITMENT	17	0.5298	1.28073	0.164129	0.258939	1	1522	tags=35%, list=15%, signal=42%
GOBP_POSITIVE_REGULATION_OF_POST_TRANSCRIPTIONAL_GENE_SILENCING	18	0.509731	1.28047	0.161739	0.258946	1	1152	tags=22%, list=12%, signal=25%
GOBP_REGULATION_OF_PEPTIDYL_SERINE_PHOSPHORYLATION	74	0.391208	1.28047	0.105655	0.259151	1	1565	tags=22%, list=16%, signal=26%
GOBP_POSITIVE_REGULATION_OF_APOPTOTIC_SIGNALING_PATHWAY	93	0.377824	1.28001	0.100559	0.259251	1	2246	tags=35%, list=23%, signal=46%
GOBP_POSITIVE_REGULATION_OF_PEPTIDYL_SERINE_PHOSPHORYLATION	53	0.41005	1.28012	0.123881	0.259265	1	1565	tags=23%, list=16%, signal=27%
GOBP_REGULATION_OF_EXTRINSIC_APOPTOTIC_SIGNALING_PATHWAY_VIA_DEATH_DOMAIN_RECEPTORS	32	0.454181	1.27916	0.137821	0.260377	1	2246	tags=38%, list=23%, signal=48%
GOBP_RESPONSE_TO_AXON_INJURY	48	0.420188	1.27842	0.1472	0.261066	1	1413	tags=29%, list=14%, signal=34%
GOMF_GENERAL_TRANSCRIPTION_INITIATION_FACTOR_BINDING	47	0.4182	1.27844	0.130709	0.261245	1	1153	tags=26%, list=12%, signal=29%
GOBP_REGULATION_OF_SECRETION	260	0.333968	1.27692	0.0446429	0.263167	1	1645	tags=20%, list=17%, signal=24%
GOBP_RESPONSE_TO_LEUKEMIA_INHIBITORY_FACTOR	60	0.402553	1.27569	0.112135	0.26494	1	2468	tags=33%, list=25%, signal=44%
GOBP_EMBRYO_IMPLANTATION	31	0.459329	1.27516	0.152	0.264954	1	1629	tags=32%, list=16%, signal=39%
GOBP_REGULATION_OF_MUSCLE_HYPERTROPHY	39	0.435713	1.275	0.143975	0.264982	1	2919	tags=46%, list=30%, signal=65%
GOBP_P38MAPK_CASCADE	27	0.467181	1.27524	0.134003	0.265029	1	1746	tags=33%, list=18%, signal=40%
GOBP_NEGATIVE_REGULATION_OF_RESPONSE_TO_CYTOKINE_STIMULUS	46	0.419399	1.27547	0.128834	0.265075	1	1770	tags=37%, list=18%, signal=45%
GOBP_NEGATIVE_REGULATION_OF_PROTEASOMAL_UBIQUITIN_DEPENDENT_PROTEIN_CATABOLIC_PROCESS	26	0.474336	1.27533	0.15486	0.265103	1	1456	tags=23%, list=15%, signal=27%
GOBP_BONE_GROWTH	16	0.529445	1.27438	0.168096	0.265154	1	2382	tags=50%, list=24%, signal=66%
GOBP_CYTOPLASMIC_MICROTUBULE_ORGANIZATION	44	0.424208	1.27463	0.127329	0.265156	1	1793	tags=23%, list=18%, signal=28%
GOBP_REGULATION_OF_CELL_MIGRATION_INVOLVED_IN_SPROUTING_ANGIOGENESIS	30	0.461514	1.27472	0.14218	0.265217	1	1770	tags=33%, list=18%, signal=40%
GOBP_RAC_PROTEIN_SIGNAL_TRANSDUCTION	32	0.447235	1.27444	0.144928	0.265274	1	1307	tags=16%, list=13%, signal=18%
GOMF_R_SMAD_BINDING	18	0.506511	1.27376	0.186047	0.265487	1	3764	tags=67%, list=38%, signal=108%
GOBP_ADENYLATE_CYCLASE_ACTIVATING_G_PROTEIN_COUPLED_RECEPTOR_SIGNALING_PATHWAY	38	0.43623	1.27402	0.135266	0.265531	1	825	tags=16%, list=8%, signal=17%
GOBP_POSITIVE_REGULATION_OF_DEPHOSPHORYLATION	45	0.421347	1.27384	0.124601	0.265595	1	2294	tags=36%, list=23%, signal=46%
GOBP_MYELOID_CELL_DIFFERENTIATION	234	0.337129	1.27316	0.0360825	0.266009	1	1417	tags=21%, list=14%, signal=23%
GOMF_LIPID_BINDING	410	0.320562	1.27327	0.0172811	0.266057	1	1594	tags=20%, list=16%, signal=23%
GOBP_REGULATION_OF_PROTEIN_DEPHOSPHORYLATION	70	0.392097	1.27271	0.10089	0.266481	1	2294	tags=31%, list=23%, signal=41%
GOBP_IMMUNE_RESPONSE_REGULATING_CELL_SURFACE_RECEPTOR_SIGNALING_PATHWAY_INVOLVED_IN_PHAGOCYTOSIS	18	0.508539	1.27231	0.163097	0.266918	1	2162	tags=44%, list=22%, signal=57%
GOBP_REGULATION_OF_NATURAL_KILLER_CELL_ACTIVATION	21	0.498983	1.27189	0.143791	0.267364	1	2162	tags=43%, list=22%, signal=55%
GOBP_REGULATION_OF_T_CELL_RECEPTOR_SIGNALING_PATHWAY	28	0.470262	1.27093	0.154351	0.268422	1	1851	tags=32%, list=19%, signal=39%
GOBP_CYTOSKELETON_DEPENDENT_CYTOKINESIS	66	0.393439	1.27101	0.109792	0.268516	1	1698	tags=27%, list=17%, signal=33%
GOBP_POSITIVE_REGULATION_OF_NOTCH_SIGNALING_PATHWAY	26	0.471669	1.27035	0.149502	0.269186	1	2038	tags=42%, list=21%, signal=53%
GOBP_RHYTHMIC_PROCESS	161	0.352785	1.2692	0.0677966	0.270782	1	1237	tags=17%, list=13%, signal=19%
GOMF_SUMO_BINDING	15	0.530469	1.26883	0.182482	0.271147	1	948	tags=33%, list=10%, signal=37%
GOBP_CHROMOSOME_CONDENSATION	16	0.526808	1.26834	0.16696	0.271741	1	2475	tags=50%, list=25%, signal=67%
GOBP_RESPONSE_TO_ESTRADIOL	61	0.402855	1.267	0.122628	0.273229	1	2323	tags=31%, list=24%, signal=40%
GOBP_REGULATION_OF_EXOCYTOSIS	96	0.370942	1.2672	0.10101	0.273342	1	1233	tags=18%, list=12%, signal=20%
GOCC_EXTRINSIC_COMPONENT_OF_MEMBRANE	171	0.343451	1.267	0.0706667	0.273427	1	2162	tags=30%, list=22%, signal=38%
GOMF_CALCIUM_ION_TRANSMEMBRANE_TRANSPORTER_ACTIVITY	42	0.422704	1.26579	0.132812	0.27498	1	2806	tags=36%, list=28%, signal=50%
GOBP_SECRETION	421	0.31672	1.26519	0.0272727	0.275747	1	1616	tags=19%, list=16%, signal=21%
GOBP_NEGATIVE_REGULATION_OF_NEURON_DIFFERENTIATION	27	0.464609	1.26388	0.155668	0.277646	1	868	tags=22%, list=9%, signal=24%
GOCC_SARCOPLASMIC_RETICULUM_MEMBRANE	18	0.510602	1.26259	0.163606	0.278654	1	2947	tags=56%, list=30%, signal=79%
GOBP_CALCIUM_ION_IMPORT	18	0.502488	1.26267	0.178694	0.278743	1	1787	tags=50%, list=18%, signal=61%
GOCC_LEADING_EDGE_MEMBRANE	103	0.368867	1.26277	0.090379	0.278785	1	2312	tags=31%, list=23%, signal=40%
GOBP_NEGATIVE_REGULATION_OF_FAT_CELL_DIFFERENTIATION	31	0.452936	1.26289	0.156894	0.278795	1	280	tags=13%, list=3%, signal=13%
GOBP_VASCULAR_ASSOCIATED_SMOOTH_MUSCLE_CELL_MIGRATION	17	0.520232	1.26301	0.192177	0.278821	1	1351	tags=29%, list=14%, signal=34%
GOBP_REGULATION_OF_HEMATOPOIETIC_PROGENITOR_CELL_DIFFERENTIATION	31	0.448716	1.26185	0.146646	0.279209	1	2320	tags=35%, list=23%, signal=46%
GOCC_PML_BODY	83	0.37524	1.26189	0.109118	0.279363	1	2271	tags=37%, list=23%, signal=48%
GOBP_EXOCYTOSIS	182	0.343254	1.26195	0.071708	0.27948	1	1233	tags=16%, list=12%, signal=18%
GOBP_REGULATION_OF_LYASE_ACTIVITY	19	0.499978	1.26135	0.185811	0.279832	1	2141	tags=42%, list=22%, signal=54%
GOBP_PEPTIDYL_LYSINE_TRIMETHYLATION	32	0.444932	1.26101	0.16881	0.280138	1	2828	tags=44%, list=29%, signal=61%
GOMF_TRANSCRIPTION_COREGULATOR_BINDING	84	0.373135	1.25998	0.107193	0.281668	1	2181	tags=31%, list=22%, signal=39%
GOBP_INTERLEUKIN_1_MEDIATED_SIGNALING_PATHWAY	16	0.514582	1.25978	0.183051	0.281787	1	1914	tags=44%, list=19%, signal=54%
GOBP_DEVELOPMENTAL_GROWTH_INVOLVED_IN_MORPHOGENESIS	111	0.363066	1.25946	0.0865922	0.28211	1	1285	tags=16%, list=13%, signal=18%
GOBP_OSTEOCLAST_DIFFERENTIATION	51	0.408006	1.25868	0.154192	0.282731	1	1417	tags=22%, list=14%, signal=25%
GOBP_REGULATION_OF_NOTCH_SIGNALING_PATHWAY	53	0.408765	1.25873	0.124805	0.282851	1	2345	tags=38%, list=24%, signal=49%
GOBP_COGNITION	135	0.352966	1.25881	0.0766074	0.282954	1	1699	tags=21%, list=17%, signal=25%
GOMF_PHOSPHATIDYLINOSITOL_3_4_5_TRISPHOSPHATE_BINDING	26	0.4691	1.25716	0.157804	0.28506	1	2527	tags=38%, list=26%, signal=52%
GOBP_POSITIVE_REGULATION_OF_ACTIN_FILAMENT_BUNDLE_ASSEMBLY	41	0.423708	1.25697	0.140379	0.285173	1	1548	tags=24%, list=16%, signal=29%
GOBP_POSITIVE_REGULATION_OF_INTRACELLULAR_PROTEIN_TRANSPORT	115	0.35962	1.25592	0.0900141	0.286659	1	2241	tags=23%, list=23%, signal=30%
GOCC_AZUROPHIL_GRANULE_LUMEN	63	0.395678	1.25559	0.130631	0.286995	1	1757	tags=24%, list=18%, signal=29%
GOBP_REGULATION_OF_DEPHOSPHORYLATION	94	0.371508	1.25539	0.0926694	0.287099	1	2294	tags=31%, list=23%, signal=40%
GOBP_MUSCLE_CONTRACTION	127	0.358092	1.25505	0.0926966	0.287453	1	1869	tags=28%, list=19%, signal=35%
GOBP_REGULATION_OF_SYSTEM_PROCESS	214	0.333947	1.25445	0.0665796	0.287533	1	1662	tags=23%, list=17%, signal=27%
GOBP_NEGATIVE_REGULATION_OF_WNT_SIGNALING_PATHWAY	93	0.370914	1.25471	0.107604	0.287547	1	1746	tags=26%, list=18%, signal=31%
GOBP_RESPONSE_TO_PEPTIDE	283	0.324857	1.25453	0.047503	0.287598	1	1785	tags=21%, list=18%, signal=25%
GOCC_LUMENAL_SIDE_OF_ENDOPLASMIC_RETICULUM_MEMBRANE	20	0.492242	1.25472	0.190096	0.287743	1	1915	tags=35%, list=19%, signal=43%
GOBP_IRON_ION_TRANSPORT	25	0.459804	1.2538	0.142609	0.288388	1	1150	tags=20%, list=12%, signal=23%
GOBP_NEURON_DEATH	214	0.335776	1.25317	0.0649351	0.289218	1	1539	tags=20%, list=16%, signal=23%
GOBP_REGULATION_OF_DNA_BIOSYNTHETIC_PROCESS	85	0.375286	1.2523	0.102493	0.290382	1	2281	tags=32%, list=23%, signal=41%
GOBP_MAMMARY_GLAND_EPITHELIAL_CELL_PROLIFERATION	19	0.499614	1.25184	0.183453	0.290924	1	1070	tags=26%, list=11%, signal=29%
GOBP_RESPONSE_TO_MINERALOCORTICOID	15	0.532226	1.25146	0.175973	0.291349	1	2833	tags=47%, list=29%, signal=65%
GOBP_RRNA_TRANSCRIPTION	28	0.452008	1.2508	0.16388	0.292238	1	248	tags=14%, list=3%, signal=15%
GOBP_RESPONSE_TO_CARBOHYDRATE	104	0.356599	1.24987	0.0951009	0.293615	1	1784	tags=22%, list=18%, signal=27%
GOMF_PASSIVE_TRANSMEMBRANE_TRANSPORTER_ACTIVITY	97	0.3644	1.2494	0.114659	0.293924	1	1510	tags=22%, list=15%, signal=25%
GOBP_NEGATIVE_REGULATION_OF_NEURON_APOPTOTIC_PROCESS	80	0.37538	1.24942	0.124088	0.294115	1	1413	tags=23%, list=14%, signal=26%
GOBP_RESPONSE_TO_INTERFERON_BETA	21	0.47788	1.24892	0.193388	0.294542	1	1992	tags=38%, list=20%, signal=48%
GOCC_POLYMERIC_CYTOSKELETAL_FIBER	346	0.315511	1.24671	0.042204	0.298159	1	1813	tags=24%, list=18%, signal=28%
GOMF_GTPASE_ACTIVITY	194	0.335618	1.246	0.0691421	0.299121	1	2116	tags=27%, list=21%, signal=34%
GOBP_RESPONSE_TO_HORMONE	490	0.309675	1.24523	0.0328426	0.300018	1	1785	tags=20%, list=18%, signal=23%
GOBP_NEGATIVE_REGULATION_OF_CELL_DEVELOPMENT	87	0.369143	1.2453	0.11049	0.300114	1	2060	tags=34%, list=21%, signal=43%
GOBP_SYNAPSE_ORGANIZATION	185	0.340063	1.24456	0.072445	0.30094	1	2251	tags=29%, list=23%, signal=36%
GOBP_REGULATION_OF_PHOSPHATIDYLINOSITOL_3_KINASE_SIGNALING	56	0.399467	1.24371	0.136086	0.30194	1	526	tags=14%, list=5%, signal=15%
GOBP_NEGATIVE_REGULATION_OF_CELL_GROWTH	110	0.356759	1.2438	0.114846	0.302023	1	1913	tags=31%, list=19%, signal=38%
GOCC_CLEAVAGE_FURROW	34	0.431039	1.24256	0.165605	0.303751	1	401	tags=12%, list=4%, signal=12%
GOBP_POSITIVE_REGULATION_OF_PATHWAY_RESTRICTED_SMAD_PROTEIN_PHOSPHORYLATION	18	0.49235	1.24228	0.189142	0.30381	1	1074	tags=22%, list=11%, signal=25%
GOMF_CYTOSKELETAL_MOTOR_ACTIVITY	41	0.419384	1.24236	0.181524	0.303882	1	2301	tags=32%, list=23%, signal=41%
GOBP_CANONICAL_WNT_SIGNALING_PATHWAY	167	0.341152	1.24179	0.0879265	0.304428	1	1881	tags=25%, list=19%, signal=30%
GOBP_MYOBLAST_FUSION	22	0.480692	1.24156	0.190311	0.304587	1	2655	tags=55%, list=27%, signal=74%
GOBP_LYMPHOID_PROGENITOR_CELL_DIFFERENTIATION	15	0.518209	1.23996	0.197595	0.307177	1	1464	tags=27%, list=15%, signal=31%
GOCC_SARCOPLASM	42	0.418492	1.23965	0.16	0.307469	1	988	tags=26%, list=10%, signal=29%
GOBP_RESPONSE_TO_TESTOSTERONE	28	0.460431	1.2395	0.202726	0.307517	1	165	tags=11%, list=2%, signal=11%
GOBP_DNA_BIOSYNTHETIC_PROCESS	128	0.351469	1.23917	0.10069	0.307887	1	2281	tags=30%, list=23%, signal=38%
GOBP_REGULATION_OF_ENDOCYTOSIS	129	0.345509	1.23798	0.103079	0.309776	1	1498	tags=21%, list=15%, signal=24%
GOBP_NEGATIVE_REGULATION_OF_GENE_EXPRESSION_EPIGENETIC	60	0.391476	1.2376	0.153166	0.310028	1	2302	tags=32%, list=23%, signal=41%
GOBP_POSITIVE_REGULATION_OF_LAMELLIPODIUM_ASSEMBLY	20	0.48642	1.23763	0.196918	0.310189	1	1646	tags=25%, list=17%, signal=30%
GOBP_REGULATION_OF_CANONICAL_WNT_SIGNALING_PATHWAY	150	0.342067	1.23707	0.094851	0.31032	1	1837	tags=24%, list=19%, signal=29%
GOBP_POSITIVE_REGULATION_OF_TRANSPORTER_ACTIVITY	52	0.402514	1.23731	0.155725	0.310367	1	1738	tags=27%, list=18%, signal=33%
GOBP_RETINA_HOMEOSTASIS	29	0.442617	1.23677	0.20418	0.310404	1	2945	tags=41%, list=30%, signal=59%
GOBP_NEURON_PROJECTION_EXTENSION_INVOLVED_IN_NEURON_PROJECTION_GUIDANCE	19	0.487342	1.23713	0.188455	0.31044	1	1881	tags=47%, list=19%, signal=58%
GOBP_PHOSPHOLIPASE_C_ACTIVATING_G_PROTEIN_COUPLED_RECEPTOR_SIGNALING_PATHWAY	17	0.500383	1.23681	0.2	0.310568	1	886	tags=24%, list=9%, signal=26%
GOBP_DETOXIFICATION	75	0.378944	1.23638	0.130031	0.310609	1	220	tags=8%, list=2%, signal=8%
GOBP_MYELOID_CELL_HOMEOSTASIS	114	0.355757	1.23647	0.120219	0.310687	1	2026	tags=27%, list=21%, signal=34%
GOBP_POSITIVE_REGULATION_OF_REPRODUCTIVE_PROCESS	25	0.460544	1.23617	0.168385	0.310734	1	1224	tags=28%, list=12%, signal=32%
GOBP_OSTEOBLAST_DIFFERENTIATION	114	0.3593	1.23483	0.106592	0.312931	1	1116	tags=18%, list=11%, signal=20%
GOBP_DETECTION_OF_STIMULUS_INVOLVED_IN_SENSORY_PERCEPTION	19	0.492793	1.23457	0.185121	0.313164	1	1250	tags=32%, list=13%, signal=36%
GOBP_REGULATION_OF_LIPID_STORAGE	27	0.449337	1.23436	0.19187	0.313288	1	1552	tags=30%, list=16%, signal=35%
GOBP_CELLULAR_RESPONSE_TO_NUTRIENT	23	0.4682	1.23406	0.2048	0.313594	1	1550	tags=35%, list=16%, signal=41%
GOBP_RESPONSE_TO_UV	99	0.360487	1.23381	0.113636	0.313825	1	855	tags=16%, list=9%, signal=18%
GOCC_ACTIN_BASED_CELL_PROJECTION	121	0.350604	1.23302	0.100709	0.314997	1	1027	tags=15%, list=10%, signal=16%
GOMF_ZINC_ION_BINDING	446	0.309771	1.23203	0.0414334	0.316328	1	2446	tags=32%, list=25%, signal=40%
GOBP_CELLULAR_METAL_ION_HOMEOSTASIS	196	0.329696	1.2321	0.0807292	0.31642	1	1784	tags=24%, list=18%, signal=29%
GOBP_RESPONSE_TO_IONIZING_RADIATION	93	0.362741	1.23165	0.12766	0.316753	1	889	tags=14%, list=9%, signal=15%
GOBP_REGULATION_OF_RECEPTOR_SIGNALING_PATHWAY_VIA_STAT	44	0.412296	1.23082	0.160883	0.31799	1	868	tags=16%, list=9%, signal=17%
GOBP_REGULATION_OF_DEVELOPMENTAL_GROWTH	151	0.339101	1.23044	0.0927978	0.318184	1	1881	tags=22%, list=19%, signal=27%
GOBP_REGULATION_OF_CARTILAGE_DEVELOPMENT	32	0.437678	1.23057	0.185366	0.31819	1	3052	tags=47%, list=31%, signal=68%
GOBP_FILOPODIUM_ASSEMBLY	40	0.418442	1.22943	0.188198	0.319762	1	1965	tags=25%, list=20%, signal=31%
GOBP_CELLULAR_RESPONSE_TO_VASCULAR_ENDOTHELIAL_GROWTH_FACTOR_STIMULUS	42	0.407723	1.22894	0.16821	0.320396	1	1764	tags=31%, list=18%, signal=38%
GOBP_CARDIAC_CONDUCTION	38	0.418625	1.22867	0.187982	0.320623	1	1738	tags=32%, list=18%, signal=38%
GOBP_REGULATION_OF_LIPID_LOCALIZATION	72	0.376962	1.2271	0.140696	0.323068	1	2780	tags=38%, list=28%, signal=52%
GOBP_POSITIVE_REGULATION_OF_MUSCLE_HYPERTROPHY	17	0.500753	1.22721	0.198333	0.323101	1	1888	tags=47%, list=19%, signal=58%
GOBP_ESTABLISHMENT_OF_CELL_POLARITY	96	0.359637	1.22661	0.152269	0.323716	1	1614	tags=19%, list=16%, signal=22%
GOMF_TRANSITION_METAL_ION_TRANSMEMBRANE_TRANSPORTER_ACTIVITY	24	0.463944	1.2255	0.198664	0.325238	1	1744	tags=29%, list=18%, signal=35%
GOBP_POSITIVE_REGULATION_OF_CELL_MIGRATION_INVOLVED_IN_SPROUTING_ANGIOGENESIS	15	0.514349	1.22551	0.227194	0.325438	1	614	tags=20%, list=6%, signal=21%
GOBP_ICOSANOID_METABOLIC_PROCESS	50	0.400595	1.22501	0.16821	0.325914	1	1737	tags=22%, list=18%, signal=27%
GOBP_RESPONSE_TO_REACTIVE_OXYGEN_SPECIES	134	0.347183	1.2245	0.121457	0.326626	1	1413	tags=17%, list=14%, signal=20%
GOBP_REGULATION_OF_HEART_GROWTH	29	0.445289	1.22399	0.208333	0.327087	1	868	tags=17%, list=9%, signal=19%
GOMF_MAP_KINASE_KINASE_KINASE_ACTIVITY	16	0.490623	1.22411	0.215385	0.32712	1	3029	tags=50%, list=31%, signal=72%
GOBP_NEGATIVE_REGULATION_OF_NEURON_DEATH	119	0.347735	1.22288	0.131507	0.328889	1	1099	tags=16%, list=11%, signal=18%
GOBP_GLIAL_CELL_DIFFERENTIATION	105	0.353363	1.22271	0.122881	0.328945	1	1398	tags=19%, list=14%, signal=22%
GOBP_REGULATION_OF_PROTEIN_TARGETING	58	0.388994	1.22219	0.152542	0.329667	1	1214	tags=17%, list=12%, signal=20%
GOBP_RESPONSE_TO_METAL_ION	176	0.331477	1.2216	0.110115	0.330515	1	1364	tags=19%, list=14%, signal=21%
GOBP_SKELETAL_SYSTEM_MORPHOGENESIS	95	0.357449	1.22102	0.130137	0.33135	1	2382	tags=33%, list=24%, signal=43%
GOBP_NEGATIVE_REGULATION_OF_AXONOGENESIS	30	0.434288	1.22036	0.194888	0.332314	1	1881	tags=37%, list=19%, signal=45%
GOBP_EXPORT_FROM_CELL	391	0.309141	1.22001	0.0669746	0.332677	1	1747	tags=20%, list=18%, signal=24%
GOBP_BIOLOGICAL_PROCESS_INVOLVED_IN_INTERACTION_WITH_HOST	127	0.344862	1.21981	0.12117	0.332792	1	1699	tags=28%, list=17%, signal=33%
GOBP_NEGATIVE_REGULATION_OF_TOLL_LIKE_RECEPTOR_SIGNALING_PATHWAY	16	0.502112	1.21939	0.216867	0.333089	1	1017	tags=25%, list=10%, signal=28%
GOBP_CALCIUM_ION_HOMEOSTASIS	135	0.342627	1.21946	0.113976	0.333208	1	1164	tags=20%, list=12%, signal=22%
GOBP_CELLULAR_RESPONSE_TO_KETONE	64	0.383292	1.21916	0.152568	0.333305	1	2572	tags=36%, list=26%, signal=48%
GOBP_NEGATIVE_REGULATION_OF_T_CELL_PROLIFERATION	33	0.429157	1.21835	0.192982	0.334446	1	1056	tags=27%, list=11%, signal=30%
GOBP_PEPTIDE_TRANSPORT	102	0.351423	1.21666	0.119611	0.335374	1	1701	tags=24%, list=17%, signal=28%
GOBP_POLYSACCHARIDE_BIOSYNTHETIC_PROCESS	36	0.422396	1.21678	0.173139	0.335411	1	2279	tags=28%, list=23%, signal=36%
GOBP_OOCYTE_DIFFERENTIATION	20	0.465443	1.21704	0.208621	0.335433	1	2406	tags=30%, list=24%, signal=40%
GOBP_FEMALE_GAMETE_GENERATION	55	0.389924	1.21637	0.16124	0.33544	1	1194	tags=18%, list=12%, signal=21%
GOMF_PROTEIN_DOMAIN_SPECIFIC_BINDING	429	0.306625	1.21764	0.0470035	0.335543	1	1409	tags=16%, list=14%, signal=18%
GOBP_POSITIVE_REGULATION_OF_PEPTIDE_SECRETION	33	0.427999	1.21684	0.196694	0.335565	1	1076	tags=24%, list=11%, signal=27%
GOBP_REGULATION_OF_PROTEIN_BINDING	130	0.343009	1.21642	0.115702	0.335591	1	1565	tags=22%, list=16%, signal=25%
GOBP_NEGATIVE_REGULATION_OF_ERK1_AND_ERK2_CASCADE	41	0.40566	1.21705	0.173228	0.335656	1	1518	tags=24%, list=15%, signal=29%
GOBP_POSITIVE_REGULATION_OF_LIPID_TRANSPORT	36	0.42498	1.21735	0.180645	0.335816	1	2780	tags=42%, list=28%, signal=58%
GOBP_REGULATION_OF_PEPTIDE_TRANSPORT	69	0.370702	1.21706	0.145588	0.335871	1	1552	tags=26%, list=16%, signal=31%
GOBP_VIRAL_LIFE_CYCLE	210	0.327007	1.21716	0.0958549	0.335923	1	2555	tags=35%, list=26%, signal=47%
GOMF_PHOSPHATASE_ACTIVATOR_ACTIVITY	17	0.489685	1.21582	0.203361	0.335967	1	1700	tags=24%, list=17%, signal=28%
GOMF_PROTEIN_HETERODIMERIZATION_ACTIVITY	150	0.33462	1.2159	0.101488	0.336051	1	1551	tags=21%, list=16%, signal=25%
GOBP_ACTIN_FILAMENT_BASED_MOVEMENT	64	0.375624	1.21418	0.163664	0.338774	1	1771	tags=31%, list=18%, signal=38%
GOBP_GROWTH_HORMONE_RECEPTOR_SIGNALING_PATHWAY	18	0.486147	1.21353	0.217926	0.339541	1	2026	tags=50%, list=21%, signal=63%
GOBP_NEGATIVE_REGULATION_OF_INNATE_IMMUNE_RESPONSE	49	0.397492	1.21362	0.184087	0.339621	1	1461	tags=27%, list=15%, signal=31%
GOMF_CYCLIC_NUCLEOTIDE_BINDING	15	0.50159	1.21209	0.229592	0.341454	1	2084	tags=27%, list=21%, signal=34%
GOMF_G_PROTEIN_COUPLED_RECEPTOR_ACTIVITY	54	0.393331	1.21211	0.195238	0.341656	1	1202	tags=24%, list=12%, signal=27%
GOBP_HISTONE_H3_K14_ACETYLATION	17	0.491866	1.21179	0.225694	0.341745	1	107	tags=12%, list=1%, signal=12%
GOBP_APOPTOTIC_MITOCHONDRIAL_CHANGES	70	0.368804	1.21161	0.146526	0.34184	1	284	tags=10%, list=3%, signal=10%
GOBP_MITOTIC_G2_DNA_DAMAGE_CHECKPOINT_SIGNALING	18	0.489721	1.21147	0.217028	0.341878	1	2107	tags=39%, list=21%, signal=49%
GOBP_REGULATION_OF_HISTONE_DEACETYLATION	33	0.42199	1.21213	0.182566	0.341879	1	983	tags=21%, list=10%, signal=23%
GOBP_REGULATION_OF_NERVOUS_SYSTEM_PROCESS	41	0.41634	1.21064	0.201248	0.343103	1	1825	tags=37%, list=18%, signal=45%
GOBP_REGULATION_OF_CELLULAR_SENESCENCE	27	0.447691	1.21013	0.203642	0.343844	1	2569	tags=44%, list=26%, signal=60%
GOBP_ROOF_OF_MOUTH_DEVELOPMENT	45	0.407969	1.20997	0.2	0.343888	1	975	tags=20%, list=10%, signal=22%
GOBP_NEGATIVE_CHEMOTAXIS	18	0.483683	1.20933	0.240351	0.34484	1	1881	tags=44%, list=19%, signal=55%
GOBP_ENDOCRINE_PANCREAS_DEVELOPMENT	16	0.49178	1.20901	0.23445	0.345192	1	1717	tags=25%, list=17%, signal=30%
GOBP_NEGATIVE_REGULATION_OF_NERVOUS_SYSTEM_DEVELOPMENT	68	0.368606	1.20875	0.164885	0.345453	1	2060	tags=32%, list=21%, signal=41%
GOBP_MEMBRANE_PROTEIN_ECTODOMAIN_PROTEOLYSIS	30	0.431823	1.20748	0.2064	0.347157	1	76	tags=7%, list=1%, signal=7%
GOBP_RESPONSE_TO_STEROID_HORMONE	188	0.32149	1.2077	0.117725	0.347273	1	2026	tags=22%, list=21%, signal=28%
GOBP_REGULATION_OF_MICROTUBULE_DEPOLYMERIZATION	15	0.51305	1.20749	0.25	0.347384	1	2107	tags=33%, list=21%, signal=42%
GOBP_POLYSACCHARIDE_METABOLIC_PROCESS	55	0.378268	1.20696	0.175492	0.347653	1	2279	tags=25%, list=23%, signal=33%
GOBP_RESPONSE_TO_ACTIVITY	30	0.438121	1.20708	0.210181	0.347676	1	1835	tags=30%, list=19%, signal=37%
GOBP_BLASTOCYST_DEVELOPMENT	74	0.361756	1.20649	0.18	0.348363	1	1440	tags=26%, list=15%, signal=30%
GOBP_RESPONSE_TO_PH	18	0.47694	1.20602	0.228618	0.349015	1	626	tags=17%, list=6%, signal=18%
GOBP_REGULATION_OF_BMP_SIGNALING_PATHWAY	54	0.386506	1.2056	0.175258	0.34933	1	2109	tags=30%, list=21%, signal=37%
GOBP_NEGATIVE_REGULATION_OF_T_CELL_RECEPTOR_SIGNALING_PATHWAY	18	0.489138	1.20568	0.223169	0.349423	1	120	tags=11%, list=1%, signal=11%
GOBP_NEGATIVE_REGULATION_OF_CARBOHYDRATE_METABOLIC_PROCESS	27	0.453318	1.20496	0.211538	0.350323	1	624	tags=15%, list=6%, signal=16%
GOBP_REGULATION_OF_NUCLEAR_DIVISION	59	0.377386	1.20416	0.16539	0.351118	1	1123	tags=17%, list=11%, signal=19%
GOBP_POSITIVE_REGULATION_OF_T_CELL_MEDIATED_IMMUNITY	25	0.439002	1.20417	0.214058	0.351327	1	1851	tags=24%, list=19%, signal=29%
GOMF_PROTEIN_HOMODIMERIZATION_ACTIVITY	389	0.303213	1.20387	0.0700713	0.351384	1	1817	tags=21%, list=18%, signal=25%
GOBP_NEGATIVE_REGULATION_OF_CANONICAL_WNT_SIGNALING_PATHWAY	76	0.368567	1.20422	0.159124	0.351478	1	1746	tags=24%, list=18%, signal=29%
GOBP_NEGATIVE_REGULATION_OF_CELL_MATRIX_ADHESION	26	0.440102	1.20366	0.205212	0.351575	1	1616	tags=31%, list=16%, signal=37%
GOBP_EMBRYO_DEVELOPMENT_ENDING_IN_BIRTH_OR_EGG_HATCHING	384	0.307279	1.20344	0.0690449	0.351742	1	1444	tags=18%, list=15%, signal=21%
GOBP_POSITIVE_REGULATION_OF_ENDOCYTOSIS	62	0.376547	1.20279	0.175758	0.352693	1	470	tags=13%, list=5%, signal=13%
GOBP_REGULATION_OF_SIGNAL_TRANSDUCTION_BY_P53_CLASS_MEDIATOR	68	0.371493	1.20239	0.171429	0.353206	1	2772	tags=43%, list=28%, signal=59%
GOBP_POSITIVE_REGULATION_OF_DNA_BIOSYNTHETIC_PROCESS	51	0.388036	1.20128	0.19279	0.354838	1	2712	tags=37%, list=27%, signal=51%
GOBP_RESPONSE_TO_ALCOHOL	127	0.335195	1.20133	0.130435	0.354966	1	2715	tags=35%, list=27%, signal=48%
GOBP_CELLULAR_RESPONSE_TO_REACTIVE_OXYGEN_SPECIES	95	0.354198	1.20095	0.152758	0.355195	1	1413	tags=19%, list=14%, signal=22%
GOBP_REGULATION_OF_CELL_PROJECTION_ASSEMBLY	143	0.333451	1.20044	0.134877	0.355642	1	2022	tags=25%, list=20%, signal=31%
GOMF_DNA_DIRECTED_DNA_POLYMERASE_ACTIVITY	16	0.497138	1.20048	0.232441	0.355822	1	1610	tags=31%, list=16%, signal=37%
GOCC_CONDENSED_NUCLEAR_CHROMOSOME	28	0.436115	1.19928	0.234114	0.357612	1	2001	tags=29%, list=20%, signal=36%
GOCC_AXON	289	0.311202	1.19882	0.0904585	0.358236	1	1819	tags=22%, list=18%, signal=27%
GOCC_POLYSOME	56	0.377687	1.19785	0.18238	0.359893	1	2479	tags=39%, list=25%, signal=52%
GOBP_NEGATIVE_REGULATION_OF_ORGANELLE_ORGANIZATION	213	0.319592	1.19738	0.115136	0.360333	1	1684	tags=22%, list=17%, signal=26%
GOBP_REGULATION_OF_INSULIN_RECEPTOR_SIGNALING_PATHWAY	43	0.401493	1.19742	0.214634	0.360515	1	3083	tags=47%, list=31%, signal=67%
GOCC_ANCHORED_COMPONENT_OF_MEMBRANE	43	0.398812	1.19711	0.213518	0.360603	1	1048	tags=16%, list=11%, signal=18%
GOBP_CELLULAR_RESPONSE_TO_ORGANIC_CYCLIC_COMPOUND	298	0.308605	1.19631	0.0811138	0.361433	1	1784	tags=19%, list=18%, signal=23%
GOCC_BASOLATERAL_PLASMA_MEMBRANE	96	0.347733	1.19612	0.168555	0.361551	1	1815	tags=26%, list=18%, signal=32%
GOBP_REGULATION_OF_SYSTEMIC_ARTERIAL_BLOOD_PRESSURE_MEDIATED_BY_A_CHEMICAL_SIGNAL	17	0.485793	1.19634	0.226087	0.361643	1	2708	tags=59%, list=27%, signal=81%
GOBP_REGULATION_OF_HISTONE_METHYLATION	60	0.370244	1.19641	0.188537	0.361736	1	1344	tags=22%, list=14%, signal=25%
GOBP_POSITIVE_REGULATION_OF_DNA_BINDING_TRANSCRIPTION_FACTOR_ACTIVITY	144	0.334492	1.19529	0.133775	0.362899	1	1565	tags=21%, list=16%, signal=24%
GOBP_REGULATION_OF_GLIAL_CELL_DIFFERENTIATION	30	0.427541	1.19502	0.220096	0.362921	1	1533	tags=27%, list=16%, signal=31%
GOBP_TYPE_2_IMMUNE_RESPONSE	19	0.469717	1.19507	0.229885	0.363069	1	2381	tags=42%, list=24%, signal=55%
GOBP_DEPHOSPHORYLATION	228	0.31325	1.19387	0.112332	0.364915	1	2294	tags=27%, list=23%, signal=35%
GOBP_POSITIVE_REGULATION_OF_EXTRINSIC_APOPTOTIC_SIGNALING_PATHWAY	37	0.408576	1.19331	0.207874	0.365488	1	2246	tags=38%, list=23%, signal=49%
GOBP_NUCLEOLUS_ORGANIZATION	15	0.49483	1.19334	0.241796	0.365666	1	1134	tags=27%, list=11%, signal=30%
GOBP_REGULATION_OF_WNT_SIGNALING_PATHWAY	190	0.3227	1.19267	0.125794	0.366467	1	1837	tags=23%, list=19%, signal=28%
GOBP_SEMAPHORIN_PLEXIN_SIGNALING_PATHWAY	23	0.454607	1.1922	0.234694	0.367116	1	1810	tags=35%, list=18%, signal=42%
GOBP_INORGANIC_ANION_TRANSMEMBRANE_TRANSPORT	36	0.407919	1.19155	0.221519	0.36761	1	1666	tags=25%, list=17%, signal=30%
GOBP_CELL_PROLIFERATION_INVOLVED_IN_KIDNEY_DEVELOPMENT	15	0.494431	1.19165	0.262712	0.367666	1	1717	tags=40%, list=17%, signal=48%
GOBP_CELLULAR_RESPONSE_TO_ESTRADIOL_STIMULUS	20	0.459337	1.19176	0.236797	0.367721	1	2323	tags=40%, list=24%, signal=52%
GOBP_ANOIKIS	22	0.457516	1.19122	0.234458	0.367997	1	2734	tags=50%, list=28%, signal=69%
GOBP_POSITIVE_REGULATION_OF_STRESS_FIBER_ASSEMBLY	34	0.41471	1.19108	0.233945	0.368005	1	1548	tags=24%, list=16%, signal=28%
GOBP_NEGATIVE_REGULATION_OF_MITOCHONDRION_ORGANIZATION	38	0.403619	1.19047	0.201954	0.36872	1	400	tags=16%, list=4%, signal=16%
GOBP_REGULATION_OF_BIOLOGICAL_PROCESS_INVOLVED_IN_SYMBIOTIC_INTERACTION	34	0.417651	1.19057	0.206731	0.36877	1	1459	tags=35%, list=15%, signal=41%
GOBP_RESPONSE_TO_GROWTH_HORMONE	22	0.45097	1.18892	0.245614	0.371582	1	2026	tags=41%, list=21%, signal=51%
GOCC_INTERMEDIATE_FILAMENT_CYTOSKELETON	54	0.382117	1.18748	0.204511	0.374186	1	1753	tags=26%, list=18%, signal=31%
GOBP_CARBOHYDRATE_TRANSMEMBRANE_TRANSPORT	56	0.380369	1.18656	0.203313	0.375296	1	2577	tags=38%, list=26%, signal=50%
GOBP_CELLULAR_SENESCENCE	66	0.367045	1.18657	0.180352	0.375522	1	2271	tags=39%, list=23%, signal=51%
GOBP_REGULATION_OF_ANIMAL_ORGAN_MORPHOGENESIS	59	0.372486	1.18613	0.192126	0.375592	1	1500	tags=19%, list=15%, signal=22%
GOBP_POSITIVE_REGULATION_OF_LAMELLIPODIUM_ORGANIZATION	26	0.444664	1.18663	0.229508	0.375642	1	1646	tags=23%, list=17%, signal=28%
GOMF_N_METHYLTRANSFERASE_ACTIVITY	60	0.373555	1.18617	0.190698	0.375786	1	2332	tags=35%, list=24%, signal=46%
GOBP_REGULATION_OF_TRANS_SYNAPTIC_SIGNALING	162	0.323448	1.18568	0.16095	0.376271	1	2251	tags=28%, list=23%, signal=36%
GOCC_CLATHRIN_COATED_VESICLE	128	0.33543	1.18529	0.153742	0.376275	1	904	tags=14%, list=9%, signal=15%
GOBP_CELLULAR_COMPONENT_DISASSEMBLY	314	0.303502	1.18532	0.106635	0.376459	1	1409	tags=18%, list=14%, signal=21%
GOBP_POSITIVE_REGULATION_OF_CELL_CYCLE_PROCESS	124	0.334258	1.18541	0.139276	0.376543	1	1344	tags=19%, list=14%, signal=21%
GOBP_RESPONSE_TO_ORGANIC_CYCLIC_COMPOUND	451	0.298239	1.18464	0.0808656	0.37725	1	1589	tags=18%, list=16%, signal=20%
GOBP_RESPONSE_TO_CALCIUM_ION	64	0.370169	1.18438	0.201229	0.377494	1	1571	tags=20%, list=16%, signal=24%
GOBP_RESPONSE_TO_INTERFERON_ALPHA	16	0.49411	1.18387	0.260417	0.37825	1	2660	tags=50%, list=27%, signal=68%
GOBP_NEGATIVE_REGULATION_OF_MUSCLE_CELL_DIFFERENTIATION	33	0.412376	1.18329	0.234646	0.379132	1	1146	tags=24%, list=12%, signal=27%
GOBP_NEGATIVE_REGULATION_OF_PLASMA_MEMBRANE_BOUNDED_CELL_PROJECTION_ASSEMBLY	21	0.454837	1.18304	0.243781	0.379432	1	2154	tags=29%, list=22%, signal=36%
GOBP_NEGATIVE_REGULATION_OF_PHOSPHORYLATION	234	0.312993	1.18282	0.112903	0.37963	1	1562	tags=19%, list=16%, signal=22%
GOBP_REGULATION_OF_GLIAL_CELL_PROLIFERATION	17	0.476922	1.18231	0.267112	0.380099	1	1348	tags=35%, list=14%, signal=41%
GOBP_POSITIVE_REGULATION_OF_SIGNALING_RECEPTOR_ACTIVITY	22	0.446837	1.18233	0.24918	0.380312	1	2535	tags=50%, list=26%, signal=67%
GOMF_LYSINE_ACETYLATED_HISTONE_BINDING	18	0.474792	1.18092	0.272431	0.382379	1	2137	tags=33%, list=22%, signal=42%
GOBP_SEX_DIFFERENTIATION	122	0.335609	1.18103	0.161157	0.382407	1	1505	tags=20%, list=15%, signal=23%
GOMF_GUANYL_NUCLEOTIDE_BINDING	243	0.309565	1.17999	0.126904	0.38401	1	2116	tags=25%, list=21%, signal=31%
GOBP_PROTEIN_DEPHOSPHORYLATION	177	0.319571	1.17962	0.136709	0.384252	1	2294	tags=27%, list=23%, signal=35%
GOBP_PROTEIN_K63_LINKED_DEUBIQUITINATION	22	0.44983	1.17973	0.255814	0.384281	1	635	tags=14%, list=6%, signal=15%
GOBP_PROTEOGLYCAN_BIOSYNTHETIC_PROCESS	30	0.421709	1.17919	0.256693	0.384869	1	2691	tags=43%, list=27%, signal=59%
GOBP_DETECTION_OF_STIMULUS	56	0.371434	1.17906	0.204615	0.38488	1	1799	tags=30%, list=18%, signal=37%
GOMF_DISORDERED_DOMAIN_SPECIFIC_BINDING	25	0.436072	1.17883	0.25	0.385065	1	720	tags=16%, list=7%, signal=17%
GOBP_NEGATIVE_REGULATION_OF_MITOTIC_CELL_CYCLE_PHASE_TRANSITION	103	0.340342	1.17667	0.170588	0.388134	1	884	tags=15%, list=9%, signal=16%
GOBP_ADRENAL_GLAND_DEVELOPMENT	16	0.479197	1.17642	0.254025	0.388137	1	444	tags=13%, list=4%, signal=13%
GOBP_REGULATION_OF_FIBROBLAST_MIGRATION	30	0.422024	1.17677	0.260726	0.38819	1	2536	tags=47%, list=26%, signal=63%
GOBP_NEGATIVE_REGULATION_OF_BLOOD_PRESSURE	15	0.496292	1.17624	0.252931	0.388224	1	1264	tags=33%, list=13%, signal=38%
GOBP_CELLULAR_RESPONSE_TO_NITROGEN_COMPOUND	369	0.298979	1.17604	0.0931315	0.388331	1	2252	tags=25%, list=23%, signal=31%
GOBP_NEGATIVE_REGULATION_OF_OSTEOCLAST_DIFFERENTIATION	19	0.471921	1.17682	0.269625	0.388347	1	1038	tags=21%, list=11%, signal=23%
GOCC_TERTIARY_GRANULE_LUMEN	33	0.409205	1.17643	0.235099	0.388384	1	1222	tags=18%, list=12%, signal=21%
GOBP_CELLULAR_RESPONSE_TO_CARBOHYDRATE_STIMULUS	68	0.361223	1.17706	0.213967	0.388397	1	1898	tags=25%, list=19%, signal=31%
GOBP_DEVELOPMENT_OF_PRIMARY_FEMALE_SEXUAL_CHARACTERISTICS	48	0.384789	1.17586	0.217054	0.388438	1	1194	tags=23%, list=12%, signal=26%
GOBP_HISTONE_H3_K4_METHYLATION	49	0.386677	1.17683	0.235387	0.388596	1	1543	tags=20%, list=16%, signal=24%
GOBP_RESPONSE_TO_EXTRACELLULAR_STIMULUS	263	0.305908	1.17509	0.102372	0.389704	1	1559	tags=21%, list=16%, signal=24%
GOBP_REGULATION_OF_HEART_RATE	35	0.410602	1.17474	0.234663	0.390176	1	1510	tags=31%, list=15%, signal=37%
GOBP_NEGATIVE_REGULATION_OF_PROTEIN_MODIFICATION_PROCESS	329	0.300657	1.17365	0.122619	0.392108	1	2333	tags=27%, list=24%, signal=35%
GOMF_PHOSPHOPROTEIN_BINDING	65	0.369366	1.17324	0.217458	0.392621	1	2806	tags=45%, list=28%, signal=62%
GOBP_CARDIAC_MUSCLE_CELL_PROLIFERATION	23	0.440889	1.17189	0.258446	0.395075	1	868	tags=22%, list=9%, signal=24%
GOBP_NUCLEOLAR_LARGE_RRNA_TRANSCRIPTION_BY_RNA_POLYMERASE_I	15	0.487694	1.17167	0.274783	0.395252	1	227	tags=20%, list=2%, signal=20%
GOBP_SECOND_MESSENGER_MEDIATED_SIGNALING	118	0.335893	1.17112	0.173387	0.395856	1	1306	tags=19%, list=13%, signal=22%
GOBP_METAL_ION_HOMEOSTASIS	236	0.308624	1.1712	0.124688	0.395971	1	1744	tags=23%, list=18%, signal=28%
GOCC_LUMENAL_SIDE_OF_MEMBRANE	23	0.443324	1.17086	0.27649	0.396095	1	1915	tags=30%, list=19%, signal=38%
GOBP_PINOCYTOSIS	18	0.47337	1.17029	0.25913	0.397024	1	1965	tags=44%, list=20%, signal=55%
GOBP_SKELETAL_MUSCLE_ORGAN_DEVELOPMENT	78	0.34855	1.16782	0.19708	0.401789	1	1791	tags=27%, list=18%, signal=33%
GOBP_MEMBRANE_PROTEIN_PROTEOLYSIS	37	0.401038	1.16714	0.233553	0.402708	1	1915	tags=22%, list=19%, signal=27%
GOBP_NEGATIVE_REGULATION_OF_G_PROTEIN_COUPLED_RECEPTOR_SIGNALING_PATHWAY	25	0.439035	1.16719	0.257377	0.40287	1	707	tags=16%, list=7%, signal=17%
GOMF_SUMO_TRANSFERASE_ACTIVITY	21	0.455741	1.16679	0.262895	0.40318	1	2232	tags=52%, list=23%, signal=68%
GOBP_HEPARAN_SULFATE_PROTEOGLYCAN_BIOSYNTHETIC_PROCESS	17	0.481203	1.16602	0.279588	0.404465	1	429	tags=18%, list=4%, signal=18%
GOBP_CELLULAR_RESPONSE_TO_PEPTIDE	219	0.309867	1.16558	0.147771	0.405133	1	2842	tags=34%, list=29%, signal=47%
GOMF_TRANSMEMBRANE_TRANSPORTER_BINDING	67	0.362819	1.16449	0.213213	0.407104	1	1913	tags=25%, list=19%, signal=31%
GOBP_DIENCEPHALON_DEVELOPMENT	18	0.461446	1.16387	0.27069	0.408092	1	614	tags=17%, list=6%, signal=18%
GOBP_REGULATION_OF_HISTONE_MODIFICATION	134	0.326273	1.16367	0.194823	0.408252	1	1344	tags=19%, list=14%, signal=21%
GOMF_PHOSPHATIDYLINOSITOL_3_KINASE_BINDING	17	0.472552	1.16347	0.272097	0.408411	1	737	tags=24%, list=7%, signal=25%
GOBP_POSITIVE_REGULATION_OF_I_KAPPAB_KINASE_NF_KAPPAB_SIGNALING	133	0.327636	1.16293	0.192152	0.409006	1	1914	tags=30%, list=19%, signal=37%
GOBP_NEGATIVE_REGULATION_OF_CELLULAR_RESPONSE_TO_GROWTH_FACTOR_STIMULUS	56	0.378143	1.16303	0.23124	0.409072	1	2120	tags=27%, list=21%, signal=34%
GOBP_REGULATION_OF_MICROTUBULE_CYTOSKELETON_ORGANIZATION	94	0.344324	1.16263	0.197425	0.409108	1	1409	tags=20%, list=14%, signal=23%
GOBP_RESPONSE_TO_FLUID_SHEAR_STRESS	24	0.442439	1.16268	0.280587	0.409261	1	1189	tags=21%, list=12%, signal=24%
GOBP_POSITIVE_REGULATION_OF_VIRAL_LIFE_CYCLE	20	0.456207	1.16239	0.282958	0.409309	1	1413	tags=30%, list=14%, signal=35%
GOBP_REGULATION_OF_SYSTEMIC_ARTERIAL_BLOOD_PRESSURE	36	0.399729	1.16183	0.239683	0.410224	1	1539	tags=31%, list=16%, signal=36%
GOBP_REGULATION_OF_PROTEIN_TARGETING_TO_MEMBRANE	22	0.452637	1.16152	0.270175	0.410581	1	889	tags=18%, list=9%, signal=20%
GOBP_NON_MEMBRANE_BOUNDED_ORGANELLE_ASSEMBLY	227	0.309424	1.16137	0.146192	0.41066	1	2092	tags=27%, list=21%, signal=33%
GOBP_CATION_TRANSPORT	445	0.291037	1.16017	0.111864	0.41293	1	1666	tags=21%, list=17%, signal=24%
GOBP_REGULATION_OF_TRANSCRIPTION_BY_RNA_POLYMERASE_III	24	0.42973	1.15973	0.26431	0.413324	1	987	tags=21%, list=10%, signal=23%
GOBP_MUCOPOLYSACCHARIDE_METABOLIC_PROCESS	48	0.378572	1.15976	0.2416	0.413518	1	625	tags=15%, list=6%, signal=15%
GOBP_LUNG_ALVEOLUS_DEVELOPMENT	26	0.427841	1.15945	0.252893	0.413646	1	3276	tags=50%, list=33%, signal=75%
GOBP_CELL_DIVISION	361	0.296087	1.15925	0.117998	0.413801	1	1698	tags=19%, list=17%, signal=22%
GOMF_INSULIN_RECEPTOR_BINDING	15	0.480865	1.15861	0.288107	0.414871	1	1331	tags=27%, list=13%, signal=31%
GOBP_RESPONSE_TO_FIBROBLAST_GROWTH_FACTOR	53	0.367454	1.15756	0.215478	0.416864	1	1101	tags=15%, list=11%, signal=17%
GOMF_HISTONE_LYSINE_N_METHYLTRANSFERASE_ACTIVITY	28	0.420458	1.15719	0.255	0.41712	1	2332	tags=39%, list=24%, signal=51%
GOBP_KERATINOCYTE_PROLIFERATION	22	0.445692	1.15692	0.259696	0.417123	1	1739	tags=32%, list=18%, signal=39%
GOBP_TISSUE_REGENERATION	29	0.41524	1.15701	0.251667	0.417207	1	1204	tags=21%, list=12%, signal=23%
GOBP_REGULATION_OF_CARDIAC_MUSCLE_CELL_PROLIFERATION	17	0.464517	1.1567	0.288927	0.417347	1	868	tags=24%, list=9%, signal=26%
GOBP_POSITIVE_REGULATION_OF_HISTONE_DEACETYLATION	21	0.444912	1.1572	0.270358	0.417368	1	1947	tags=33%, list=20%, signal=41%
GOBP_REGULATION_OF_LIPASE_ACTIVITY	38	0.395525	1.15454	0.270016	0.421636	1	1087	tags=24%, list=11%, signal=27%
GOBP_HEAD_MORPHOGENESIS	19	0.450501	1.15417	0.2768	0.422168	1	1743	tags=37%, list=18%, signal=45%
GOCC_REPLICATION_FORK	32	0.409393	1.154	0.247209	0.422238	1	1610	tags=28%, list=16%, signal=33%
GOBP_CENTRAL_NERVOUS_SYSTEM_NEURON_DIFFERENTIATION	70	0.353759	1.15315	0.212991	0.423794	1	2299	tags=30%, list=23%, signal=39%
GOBP_DNA_METHYLATION_DEPENDENT_HETEROCHROMATIN_FORMATION	18	0.463521	1.15224	0.280977	0.425429	1	2909	tags=50%, list=29%, signal=71%
GOBP_CELL_SURFACE_RECEPTOR_SIGNALING_PATHWAY_INVOLVED_IN_CELL_CELL_SIGNALING	279	0.301066	1.15141	0.153098	0.42663	1	1898	tags=22%, list=19%, signal=27%
GOBP_NEGATIVE_REGULATION_OF_GROWTH	139	0.322803	1.1515	0.193798	0.426701	1	1913	tags=27%, list=19%, signal=33%
GOBP_NEGATIVE_REGULATION_OF_ANTIGEN_RECEPTOR_MEDIATED_SIGNALING_PATHWAY	21	0.441192	1.15123	0.277686	0.426765	1	1217	tags=19%, list=12%, signal=22%
GOBP_VIRAL_PROCESS	293	0.295941	1.1509	0.135817	0.427191	1	2197	tags=28%, list=22%, signal=35%
GOBP_ENDOCRINE_PROCESS	38	0.392509	1.15061	0.250384	0.427577	1	2708	tags=45%, list=27%, signal=61%
GOBP_MATERNAL_PLACENTA_DEVELOPMENT	21	0.442534	1.14989	0.268251	0.428804	1	1552	tags=38%, list=16%, signal=45%
GOMF_HISTONE_BINDING	177	0.313045	1.149	0.17228	0.430468	1	2308	tags=27%, list=23%, signal=35%
GOBP_TELENCEPHALON_DEVELOPMENT	118	0.330042	1.14835	0.199465	0.431046	1	2474	tags=31%, list=25%, signal=40%
GOCC_FILOPODIUM	68	0.356997	1.14819	0.236446	0.43113	1	981	tags=15%, list=10%, signal=16%
GOBP_CENTRAL_NERVOUS_SYSTEM_NEURON_AXONOGENESIS	20	0.441817	1.14839	0.277409	0.431231	1	2299	tags=35%, list=23%, signal=46%
GOBP_MESENCHYMAL_CELL_PROLIFERATION	18	0.457347	1.14852	0.291379	0.431248	1	618	tags=17%, list=6%, signal=18%
GOBP_HEMATOPOIETIC_STEM_CELL_DIFFERENTIATION	24	0.438907	1.14772	0.281879	0.431897	1	2320	tags=33%, list=23%, signal=43%
GOBP_REGULATION_OF_KERATINOCYTE_DIFFERENTIATION	15	0.480638	1.1474	0.283761	0.432319	1	1397	tags=40%, list=14%, signal=47%
GOBP_POSITIVE_REGULATION_OF_GLYCOPROTEIN_METABOLIC_PROCESS	17	0.459346	1.14703	0.28595	0.432797	1	195	tags=12%, list=2%, signal=12%
GOBP_AGING	88	0.34198	1.14635	0.214888	0.433972	1	1013	tags=14%, list=10%, signal=15%
GOMF_HISTONE_METHYLTRANSFERASE_ACTIVITY	39	0.388218	1.14589	0.249196	0.434692	1	2332	tags=38%, list=24%, signal=50%
GOMF_TUMOR_NECROSIS_FACTOR_RECEPTOR_SUPERFAMILY_BINDING	23	0.436156	1.14391	0.276423	0.43811	1	2057	tags=30%, list=21%, signal=38%
GOBP_REGULATION_OF_PROGRAMMED_NECROTIC_CELL_DEATH	22	0.438975	1.14417	0.27379	0.438111	1	1204	tags=32%, list=12%, signal=36%
GOBP_INNER_EAR_AUDITORY_RECEPTOR_CELL_DIFFERENTIATION	17	0.461523	1.14376	0.303541	0.438176	1	1027	tags=24%, list=10%, signal=26%
GOBP_NEGATIVE_REGULATION_OF_STEM_CELL_POPULATION_MAINTENANCE	17	0.463887	1.14394	0.286207	0.43834	1	983	tags=24%, list=10%, signal=26%
GOBP_MAST_CELL_MEDIATED_IMMUNITY	30	0.415443	1.14338	0.266234	0.438731	1	700	tags=17%, list=7%, signal=18%
GOBP_INTRINSIC_APOPTOTIC_SIGNALING_PATHWAY_BY_P53_CLASS_MEDIATOR	53	0.370802	1.1431	0.269697	0.43908	1	983	tags=19%, list=10%, signal=21%
GOBP_NEGATIVE_REGULATION_OF_OXIDATIVE_STRESS_INDUCED_INTRINSIC_APOPTOTIC_SIGNALING_PATHWAY	16	0.480847	1.14264	0.302158	0.439264	1	1662	tags=31%, list=17%, signal=38%
GOBP_REGULATION_OF_TELOMERE_MAINTENANCE_IN_RESPONSE_TO_DNA_DAMAGE	15	0.482526	1.1425	0.295255	0.439282	1	796	tags=27%, list=8%, signal=29%
GOBP_POSITIVE_REGULATION_OF_PEPTIDYL_LYSINE_ACETYLATION	28	0.418304	1.14278	0.277409	0.439516	1	1138	tags=25%, list=12%, signal=28%
GOBP_GLANDULAR_EPITHELIAL_CELL_DIFFERENTIATION	28	0.419861	1.14264	0.256158	0.439531	1	2382	tags=32%, list=24%, signal=42%
GOMF_PEPTIDASE_ACTIVITY	267	0.296446	1.14194	0.160248	0.440231	1	1311	tags=16%, list=13%, signal=18%
GOBP_CENTRAL_NERVOUS_SYSTEM_DEVELOPMENT	500	0.284376	1.14157	0.124434	0.440747	1	1533	tags=15%, list=16%, signal=17%
GOBP_HISTONE_H3_K9_METHYLATION	23	0.436261	1.14105	0.292562	0.441087	1	2052	tags=30%, list=21%, signal=38%
GOBP_PYRIDINE_CONTAINING_COMPOUND_METABOLIC_PROCESS	45	0.37477	1.14109	0.25625	0.441259	1	318	tags=11%, list=3%, signal=11%
GOBP_HEPATICOBILIARY_SYSTEM_DEVELOPMENT	78	0.342731	1.14111	0.243626	0.441505	1	1899	tags=27%, list=19%, signal=33%
GOBP_RESPONSE_TO_ZINC_ION	27	0.411532	1.14063	0.261712	0.441704	1	1744	tags=30%, list=18%, signal=36%
GOBP_CELLULAR_RESPONSE_TO_CHEMICAL_STRESS	221	0.303451	1.14008	0.16986	0.442606	1	1413	tags=19%, list=14%, signal=21%
GOBP_NEUROTROPHIN_SIGNALING_PATHWAY	23	0.437947	1.13967	0.296296	0.442913	1	1093	tags=13%, list=11%, signal=15%
GOCC_ANCHORED_COMPONENT_OF_PLASMA_MEMBRANE	20	0.451311	1.1395	0.275563	0.443035	1	895	tags=20%, list=9%, signal=22%
GOBP_REGULATION_OF_TELOMERASE_ACTIVITY	37	0.38803	1.1397	0.243156	0.443125	1	2673	tags=41%, list=27%, signal=55%
GOBP_NEGATIVE_REGULATION_OF_SIGNAL_TRANSDUCTION_BY_P53_CLASS_MEDIATOR	18	0.460745	1.13927	0.298333	0.443274	1	1376	tags=28%, list=14%, signal=32%
GOCC_DISTAL_AXON	125	0.322984	1.13898	0.210306	0.443628	1	1727	tags=20%, list=17%, signal=24%
GOBP_POSITIVE_REGULATION_OF_TRANSCRIPTION_FROM_RNA_POLYMERASE_II_PROMOTER_IN_RESPONSE_TO_STRESS	15	0.479915	1.13879	0.29202	0.44375	1	730	tags=20%, list=7%, signal=22%
GOMF_DNA_BINDING_TRANSCRIPTION_ACTIVATOR_ACTIVITY	200	0.308973	1.13814	0.200258	0.44492	1	2112	tags=26%, list=21%, signal=33%
GOBP_NEGATIVE_REGULATION_OF_MAPK_CASCADE	99	0.330497	1.13741	0.231563	0.445693	1	2294	tags=31%, list=23%, signal=40%
GOBP_AMINO_SUGAR_METABOLIC_PROCESS	22	0.433724	1.13759	0.285965	0.445848	1	1996	tags=32%, list=20%, signal=40%
GOBP_POSITIVE_REGULATION_OF_ESTABLISHMENT_OF_PROTEIN_LOCALIZATION	194	0.304804	1.13744	0.194162	0.445897	1	2281	tags=24%, list=23%, signal=31%
GOCC_ENDOSOME_LUMEN	17	0.469039	1.13649	0.295567	0.447144	1	2026	tags=47%, list=21%, signal=59%
GOCC_PROTEIN_ACETYLTRANSFERASE_COMPLEX	84	0.333036	1.13652	0.23607	0.447365	1	2163	tags=27%, list=22%, signal=35%
GOMF_CALCIUM_DEPENDENT_PHOSPHOLIPID_BINDING	20	0.445809	1.13599	0.287162	0.447967	1	428	tags=10%, list=4%, signal=10%
GOBP_REGULATION_OF_SMOOTH_MUSCLE_CONTRACTION	24	0.429529	1.13574	0.279732	0.448223	1	2990	tags=50%, list=30%, signal=72%
GOBP_PEPTIDYL_LYSINE_MODIFICATION	288	0.294243	1.13538	0.162195	0.448732	1	2408	tags=29%, list=24%, signal=37%
GOBP_POST_EMBRYONIC_DEVELOPMENT	54	0.359537	1.13464	0.25303	0.450082	1	2027	tags=26%, list=21%, signal=32%
GOBP_DNA_REPLICATION	175	0.310619	1.13439	0.203822	0.450375	1	1373	tags=21%, list=14%, signal=24%
GOCC_EUCHROMATIN	41	0.383695	1.13312	0.285494	0.450706	1	2787	tags=37%, list=28%, signal=51%
GOBP_REGULATION_OF_ORGANELLE_ASSEMBLY	157	0.310508	1.13297	0.217914	0.450797	1	1819	tags=25%, list=18%, signal=30%
GOBP_CELLULAR_GLUCOSE_HOMEOSTASIS	68	0.352637	1.13403	0.253294	0.450935	1	1898	tags=24%, list=19%, signal=29%
GOBP_ACTIVATION_OF_GTPASE_ACTIVITY	69	0.348492	1.13364	0.246951	0.450942	1	2367	tags=32%, list=24%, signal=42%
GOBP_VASCULAR_PROCESS_IN_CIRCULATORY_SYSTEM	109	0.325408	1.13313	0.228933	0.450956	1	1701	tags=25%, list=17%, signal=30%
GOBP_REGULATION_OF_HORMONE_SECRETION	91	0.333486	1.13323	0.237537	0.450993	1	1552	tags=20%, list=16%, signal=23%
GOBP_NEGATIVE_REGULATION_OF_OSTEOBLAST_DIFFERENTIATION	20	0.437358	1.13349	0.298305	0.451	1	868	tags=15%, list=9%, signal=16%
GOBP_INTERMEDIATE_FILAMENT_BASED_PROCESS	21	0.438048	1.13381	0.29703	0.451147	1	2223	tags=38%, list=23%, signal=49%
GOMF_ALCOHOL_BINDING	44	0.379212	1.13329	0.26424	0.451149	1	1589	tags=25%, list=16%, signal=30%
GOBP_NEGATIVE_REGULATION_OF_STRIATED_MUSCLE_CELL_APOPTOTIC_PROCESS	16	0.460941	1.13366	0.312925	0.451184	1	2026	tags=38%, list=21%, signal=47%
GOBP_AMYLOID_BETA_CLEARANCE	22	0.430066	1.13211	0.314516	0.452399	1	316	tags=14%, list=3%, signal=14%
GOBP_NEGATIVE_REGULATION_OF_TRANSPORT	222	0.298695	1.13124	0.173103	0.453421	1	1539	tags=19%, list=16%, signal=22%
GOBP_RESPIRATORY_GASEOUS_EXCHANGE_BY_RESPIRATORY_SYSTEM	33	0.398149	1.13131	0.297561	0.453552	1	528	tags=15%, list=5%, signal=16%
GOCC_SMALL_RIBOSOMAL_SUBUNIT	71	0.348581	1.13133	0.263473	0.453792	1	2551	tags=41%, list=26%, signal=55%
GOMF_DAMAGED_DNA_BINDING	53	0.361239	1.13075	0.268634	0.45425	1	866	tags=17%, list=9%, signal=19%
GOBP_REGULATION_OF_PHOSPHOLIPASE_ACTIVITY	28	0.418342	1.13043	0.285714	0.45466	1	889	tags=25%, list=9%, signal=27%
GOBP_REGULATION_OF_POLYSACCHARIDE_METABOLIC_PROCESS	20	0.450471	1.13011	0.332226	0.454796	1	1088	tags=15%, list=11%, signal=17%
GOBP_MITOCHONDRIAL_FUSION	21	0.438726	1.13018	0.293924	0.454946	1	574	tags=24%, list=6%, signal=25%
GOBP_TRIGLYCERIDE_METABOLIC_PROCESS	44	0.375037	1.12881	0.270353	0.457421	1	1515	tags=27%, list=15%, signal=32%
GOBP_NEUTROPHIL_MEDIATED_IMMUNITY	17	0.464698	1.12802	0.304348	0.458865	1	2021	tags=35%, list=20%, signal=44%
GOCC_NEURON_SPINE	83	0.33357	1.12763	0.238235	0.459456	1	1233	tags=18%, list=12%, signal=20%
GOBP_SIGNAL_TRANSDUCTION_BY_P53_CLASS_MEDIATOR	111	0.327544	1.12706	0.236515	0.459851	1	1376	tags=22%, list=14%, signal=25%
GOBP_POSITIVE_REGULATION_OF_REGULATED_SECRETORY_PATHWAY	19	0.442144	1.12709	0.305115	0.460077	1	51	tags=11%, list=1%, signal=11%
GOCC_TRANSCRIPTION_REPRESSOR_COMPLEX	53	0.358962	1.1272	0.2634	0.4601	1	2138	tags=28%, list=22%, signal=36%
GOCC_CENTRIOLE	88	0.336001	1.12624	0.245509	0.460582	1	2129	tags=28%, list=22%, signal=36%
GOBP_TUBULIN_DEACETYLATION	18	0.446596	1.12643	0.289199	0.46073	1	107	tags=11%, list=1%, signal=11%
GOBP_TRANSMISSION_OF_NERVE_IMPULSE	15	0.474783	1.12628	0.306397	0.460766	1	774	tags=27%, list=8%, signal=29%
GOBP_REGULATION_OF_PROTEIN_MATURATION	37	0.390886	1.12652	0.299679	0.460777	1	1311	tags=19%, list=13%, signal=22%
GOMF_PEPTIDE_BINDING	148	0.31219	1.12543	0.227151	0.461798	1	887	tags=13%, list=9%, signal=14%
GOBP_EPITHELIAL_TUBE_FORMATION	74	0.341609	1.12524	0.266281	0.46195	1	1330	tags=22%, list=13%, signal=25%
GOBP_FOCAL_ADHESION_ASSEMBLY	67	0.351847	1.12543	0.261128	0.462059	1	915	tags=15%, list=9%, signal=16%
GOBP_RESPONSE_TO_ETHANOL	63	0.354316	1.12441	0.273414	0.463476	1	1646	tags=22%, list=17%, signal=26%
GOBP_RESPONSE_TO_ISCHEMIA	29	0.404927	1.12379	0.319933	0.464008	1	812	tags=17%, list=8%, signal=19%
GOBP_MRNA_TRANSCRIPTION	39	0.386858	1.124	0.267829	0.464074	1	2772	tags=38%, list=28%, signal=53%
GOBP_PANCREAS_DEVELOPMENT	28	0.408269	1.12362	0.294498	0.464108	1	1717	tags=21%, list=17%, signal=26%
GOBP_PEPTIDYL_LYSINE_METHYLATION	89	0.333699	1.12384	0.261735	0.464165	1	1630	tags=19%, list=17%, signal=23%
GOBP_TUBE_FORMATION	85	0.340037	1.12344	0.253901	0.464224	1	1330	tags=22%, list=13%, signal=26%
GOBP_REGULATION_OF_NECROTIC_CELL_DEATH	31	0.402149	1.123	0.290221	0.464925	1	1348	tags=29%, list=14%, signal=34%
GOBP_REGULATION_OF_OLIGODENDROCYTE_DIFFERENTIATION	18	0.451288	1.12279	0.290102	0.465109	1	868	tags=22%, list=9%, signal=24%
GOBP_NEURAL_PRECURSOR_CELL_PROLIFERATION	70	0.344428	1.12232	0.273952	0.465904	1	868	tags=13%, list=9%, signal=14%
GOMF_VOLTAGE_GATED_CHANNEL_ACTIVITY	31	0.40449	1.12215	0.284579	0.465964	1	321	tags=13%, list=3%, signal=13%
GOBP_REGULATION_OF_DNA_REPLICATION	84	0.334529	1.12199	0.280753	0.466079	1	977	tags=18%, list=10%, signal=20%
GOBP_NEUTRAL_LIPID_METABOLIC_PROCESS	61	0.348884	1.12124	0.28012	0.467497	1	1515	tags=28%, list=15%, signal=33%
GOBP_REGULATION_OF_FAT_CELL_DIFFERENTIATION	73	0.343323	1.12088	0.275964	0.468007	1	1264	tags=15%, list=13%, signal=17%
GOCC_PHOTORECEPTOR_OUTER_SEGMENT	32	0.397867	1.12028	0.30032	0.469096	1	2125	tags=25%, list=22%, signal=32%
GOBP_SYNAPTIC_SIGNALING	253	0.296442	1.11764	0.216418	0.474805	1	2262	tags=27%, list=23%, signal=34%
GOBP_REGULATION_OF_MITOTIC_NUCLEAR_DIVISION	52	0.36025	1.11679	0.27994	0.476143	1	1088	tags=15%, list=11%, signal=17%
GOBP_REGULATION_OF_MEMBRANE_REPOLARIZATION	15	0.46778	1.11687	0.336192	0.476251	1	1510	tags=47%, list=15%, signal=55%
GOCC_FICOLIN_1_RICH_GRANULE	139	0.307681	1.11583	0.245179	0.478072	1	1364	tags=18%, list=14%, signal=21%
GOBP_REGULATION_OF_CELLULAR_RESPONSE_TO_INSULIN_STIMULUS	44	0.375532	1.11562	0.300633	0.478292	1	3083	tags=48%, list=31%, signal=69%
GOBP_POSITIVE_REGULATION_OF_RECEPTOR_MEDIATED_ENDOCYTOSIS	33	0.394277	1.11457	0.292007	0.480389	1	348	tags=12%, list=4%, signal=13%
GOBP_CHROMATIN_ORGANIZATION	375	0.282143	1.11432	0.197688	0.480396	1	2380	tags=27%, list=24%, signal=34%
GOBP_COLUMNAR_CUBOIDAL_EPITHELIAL_CELL_DEVELOPMENT	20	0.430877	1.11439	0.323577	0.480515	1	2382	tags=30%, list=24%, signal=39%
GOBP_REGULATION_OF_MUSCLE_CONTRACTION	69	0.340237	1.11363	0.279173	0.480552	1	1539	tags=23%, list=16%, signal=27%
GOBP_MODIFIED_AMINO_ACID_TRANSPORT	18	0.451682	1.1141	0.311111	0.480625	1	1701	tags=33%, list=17%, signal=40%
GOBP_HISTONE_DEACETYLATION	77	0.336879	1.11385	0.266962	0.480633	1	983	tags=17%, list=10%, signal=19%
GOBP_VIRAL_GENOME_REPLICATION	90	0.333575	1.11371	0.258929	0.480674	1	2696	tags=38%, list=27%, signal=51%
GOCC_VACUOLAR_LUMEN	118	0.316067	1.11392	0.262784	0.480769	1	991	tags=14%, list=10%, signal=16%
GOBP_CELL_CELL_SIGNALING_BY_WNT	255	0.290958	1.11303	0.216898	0.481636	1	1898	tags=22%, list=19%, signal=26%
GOBP_SIGNAL_TRANSDUCTION_IN_RESPONSE_TO_DNA_DAMAGE	116	0.318734	1.11272	0.262069	0.482048	1	2107	tags=29%, list=21%, signal=37%
GOBP_POSITIVE_REGULATION_OF_LYMPHOCYTE_MEDIATED_IMMUNITY	41	0.373545	1.11216	0.285061	0.483041	1	1194	tags=17%, list=12%, signal=19%
GOBP_POSITIVE_REGULATION_OF_PROTEIN_DEPHOSPHORYLATION	36	0.387078	1.11192	0.31348	0.483297	1	2294	tags=36%, list=23%, signal=47%
GOMF_CLATHRIN_BINDING	39	0.377414	1.11158	0.326984	0.48375	1	1398	tags=23%, list=14%, signal=27%
GOBP_AMINE_BIOSYNTHETIC_PROCESS	19	0.439573	1.10989	0.333333	0.487388	1	9	tags=5%, list=0%, signal=5%
GOBP_DEVELOPMENT_OF_PRIMARY_SEXUAL_CHARACTERISTICS	104	0.319988	1.1096	0.264463	0.487479	1	1505	tags=19%, list=15%, signal=22%
GOMF_INORGANIC_ANION_TRANSMEMBRANE_TRANSPORTER_ACTIVITY	42	0.376708	1.10969	0.311377	0.48758	1	1701	tags=26%, list=17%, signal=32%
GOBP_NEGATIVE_REGULATION_OF_MUSCLE_HYPERTROPHY	21	0.430433	1.10906	0.315044	0.487834	1	2919	tags=38%, list=30%, signal=54%
GOBP_REGULATION_OF_RENAL_SYSTEM_PROCESS	15	0.467239	1.10913	0.336177	0.487976	1	2180	tags=47%, list=22%, signal=60%
GOBP_POSITIVE_REGULATION_OF_CARBOHYDRATE_METABOLIC_PROCESS	33	0.398475	1.10923	0.304207	0.488046	1	244	tags=9%, list=2%, signal=9%
GOBP_REGULATION_OF_KERATINOCYTE_PROLIFERATION	20	0.427946	1.1086	0.32623	0.488602	1	1739	tags=30%, list=18%, signal=36%
GOBP_MACROMOLECULE_DEACYLATION	105	0.320771	1.10825	0.268908	0.488827	1	983	tags=15%, list=10%, signal=17%
GOBP_SIGNAL_TRANSDUCTION_IN_ABSENCE_OF_LIGAND	39	0.379814	1.10759	0.320251	0.488887	1	1390	tags=18%, list=14%, signal=21%
GOBP_POSITIVE_REGULATION_OF_PROTEIN_ACETYLATION	34	0.38656	1.10831	0.324841	0.488985	1	3052	tags=47%, list=31%, signal=68%
GOBP_EMBRYONIC_ORGAN_DEVELOPMENT	209	0.295594	1.10765	0.237736	0.489058	1	1511	tags=19%, list=15%, signal=22%
GOBP_REGULATION_OF_OXIDATIVE_STRESS_INDUCED_CELL_DEATH	43	0.368458	1.10738	0.295238	0.489101	1	1390	tags=23%, list=14%, signal=27%
GOBP_NUCLEUS_LOCALIZATION	19	0.434292	1.10774	0.343907	0.48911	1	2828	tags=58%, list=29%, signal=81%
GOBP_RESPONSE_TO_OXYGEN_LEVELS	195	0.296454	1.10774	0.224619	0.489395	1	1333	tags=16%, list=14%, signal=18%
GOCC_SITE_OF_POLARIZED_GROWTH	101	0.322966	1.10782	0.268456	0.489523	1	1727	tags=21%, list=17%, signal=25%
GOBP_NEGATIVE_REGULATION_OF_PROTEIN_MODIFICATION_BY_SMALL_PROTEIN_CONJUGATION_OR_REMOVAL	65	0.347254	1.10633	0.291486	0.491204	1	1832	tags=29%, list=19%, signal=36%
GOBP_RECEPTOR_METABOLIC_PROCESS	45	0.366304	1.10529	0.318182	0.492982	1	1456	tags=22%, list=15%, signal=26%
GOBP_POSITIVE_REGULATION_OF_CHROMOSOME_ORGANIZATION	80	0.333449	1.10536	0.304225	0.493115	1	2379	tags=34%, list=24%, signal=44%
GOMF_BHLH_TRANSCRIPTION_FACTOR_BINDING	15	0.472929	1.10439	0.348592	0.494705	1	1550	tags=27%, list=16%, signal=32%
GOBP_REGULATION_OF_BINDING	236	0.289194	1.10368	0.216182	0.496063	1	1663	tags=20%, list=17%, signal=23%
GOBP_REGULATION_OF_BLOOD_CIRCULATION	93	0.327037	1.10353	0.28036	0.496146	1	1539	tags=25%, list=16%, signal=29%
GOBP_REGULATION_OF_DNA_METHYLATION	16	0.453423	1.10308	0.337413	0.496874	1	1444	tags=25%, list=15%, signal=29%
GOCC_INTERMEDIATE_FILAMENT	30	0.395073	1.10262	0.330081	0.49762	1	3310	tags=53%, list=34%, signal=80%
GOMF_MODIFIED_AMINO_ACID_BINDING	42	0.377137	1.10118	0.318328	0.500564	1	941	tags=21%, list=10%, signal=24%
GOBP_NEURAL_TUBE_FORMATION	68	0.338007	1.10095	0.297619	0.50079	1	1330	tags=22%, list=13%, signal=25%
GOBP_REGULATION_OF_CELL_SUBSTRATE_JUNCTION_ORGANIZATION	57	0.35045	1.1005	0.294385	0.50152	1	737	tags=14%, list=7%, signal=15%
GOBP_NEGATIVE_REGULATION_OF_NECROTIC_CELL_DEATH	17	0.444873	1.1	0.336237	0.501791	1	812	tags=29%, list=8%, signal=32%
GOBP_PROTEIN_ACETYLATION	167	0.299659	1.10011	0.258367	0.50183	1	2163	tags=26%, list=22%, signal=33%
GOBP_AMIDE_TRANSPORT	121	0.307883	1.10013	0.288276	0.502089	1	1701	tags=22%, list=17%, signal=27%
GOBP_INORGANIC_ANION_TRANSPORT	57	0.349278	1.09914	0.313364	0.503452	1	1701	tags=25%, list=17%, signal=30%
GOBP_DEVELOPMENTAL_PROCESS_INVOLVED_IN_REPRODUCTION	369	0.280098	1.09832	0.216471	0.504168	1	1782	tags=19%, list=18%, signal=22%
GOMF_CADHERIN_BINDING	256	0.28809	1.09835	0.255583	0.504403	1	2207	tags=25%, list=22%, signal=31%
GOBP_HISTONE_H4_ACETYLATION	59	0.352373	1.09843	0.317841	0.504536	1	2159	tags=27%, list=22%, signal=35%
GOMF_LYSINE_N_METHYLTRANSFERASE_ACTIVITY	33	0.38884	1.09854	0.316045	0.504557	1	2052	tags=33%, list=21%, signal=42%
GOBP_NEGATIVE_REGULATION_OF_OXIDATIVE_STRESS_INDUCED_CELL_DEATH	29	0.39574	1.09741	0.329114	0.505987	1	1264	tags=21%, list=13%, signal=24%
GOBP_CELLULAR_BIOGENIC_AMINE_METABOLIC_PROCESS	44	0.370555	1.09677	0.321086	0.506849	1	599	tags=11%, list=6%, signal=12%
GOCC_CELL_DIVISION_SITE	41	0.370633	1.09683	0.30941	0.507009	1	401	tags=10%, list=4%, signal=10%
GOBP_POSITIVE_REGULATION_OF_NEURON_DIFFERENTIATION	39	0.375511	1.09594	0.333333	0.508512	1	2181	tags=33%, list=22%, signal=43%
GOBP_CELLULAR_COMPONENT_MAINTENANCE	32	0.387655	1.09553	0.326594	0.509176	1	2346	tags=31%, list=24%, signal=41%
GOBP_DENDRITIC_SPINE_DEVELOPMENT	49	0.362155	1.09531	0.316265	0.509382	1	1698	tags=31%, list=17%, signal=37%
GOCC_CELL_PROJECTION_MEMBRANE	177	0.301074	1.09446	0.275726	0.511045	1	2852	tags=35%, list=29%, signal=48%
GOBP_MECHANORECEPTOR_DIFFERENTIATION	27	0.392183	1.09417	0.327922	0.511437	1	1721	tags=33%, list=17%, signal=40%
GOBP_CELLULAR_RESPONSE_TO_OSMOTIC_STRESS	30	0.386214	1.09378	0.330769	0.512039	1	1348	tags=23%, list=14%, signal=27%
GOBP_REGULATION_OF_DEFENSE_RESPONSE_TO_VIRUS	43	0.368498	1.09279	0.310289	0.51407	1	924	tags=19%, list=9%, signal=20%
GOBP_HEART_PROCESS	102	0.317866	1.09165	0.283333	0.516359	1	1594	tags=23%, list=16%, signal=27%
GOBP_INOSITOL_PHOSPHATE_MEDIATED_SIGNALING	29	0.392477	1.09148	0.31759	0.516449	1	1738	tags=24%, list=18%, signal=29%
GOBP_GLANDULAR_EPITHELIAL_CELL_DEVELOPMENT	15	0.442352	1.09112	0.371237	0.516987	1	2382	tags=33%, list=24%, signal=44%
GOBP_PROTEIN_LOCALIZATION_TO_CELL_CELL_JUNCTION	16	0.437831	1.08967	0.365554	0.519758	1	2791	tags=38%, list=28%, signal=52%
GOBP_INTRINSIC_APOPTOTIC_SIGNALING_PATHWAY_IN_RESPONSE_TO_ENDOPLASMIC_RETICULUM_STRESS	41	0.367449	1.0898	0.327476	0.519771	1	1580	tags=27%, list=16%, signal=32%
GOBP_RESPONSE_TO_TOXIC_SUBSTANCE	121	0.312241	1.08929	0.302228	0.520044	1	574	tags=9%, list=6%, signal=10%
GOBP_POSITIVE_REGULATION_OF_LIPID_METABOLIC_PROCESS	70	0.336186	1.08938	0.298529	0.52014	1	1590	tags=26%, list=16%, signal=30%
GOBP_IN_UTERO_EMBRYONIC_DEVELOPMENT	249	0.28753	1.08822	0.275	0.522248	1	1807	tags=21%, list=18%, signal=25%
GOBP_POTASSIUM_ION_TRANSPORT	67	0.336343	1.08705	0.305389	0.524827	1	1738	tags=31%, list=18%, signal=38%
GOBP_POSITIVE_REGULATION_OF_PROTEIN_IMPORT_INTO_NUCLEUS	28	0.397333	1.08686	0.336538	0.524989	1	2227	tags=36%, list=23%, signal=46%
GOBP_ESTABLISHMENT_OF_EPITHELIAL_CELL_POLARITY	22	0.422923	1.08672	0.3367	0.52502	1	1110	tags=23%, list=11%, signal=26%
GOBP_TYROSINE_PHOSPHORYLATION_OF_STAT_PROTEIN	34	0.378501	1.08648	0.315372	0.525306	1	2075	tags=32%, list=21%, signal=41%
GOBP_CYCLIC_NUCLEOTIDE_MEDIATED_SIGNALING	28	0.398755	1.08615	0.336079	0.525789	1	2758	tags=46%, list=28%, signal=64%
GOBP_CAMP_MEDIATED_SIGNALING	19	0.436464	1.08539	0.345238	0.527276	1	1172	tags=26%, list=12%, signal=30%
GOMF_AMYLOID_BETA_BINDING	39	0.365587	1.08489	0.329053	0.528145	1	887	tags=15%, list=9%, signal=17%
GOBP_KERATINOCYTE_DIFFERENTIATION	52	0.348461	1.08405	0.33581	0.529426	1	1521	tags=23%, list=15%, signal=27%
GOBP_PROTEIN_HOMOOLIGOMERIZATION	90	0.321677	1.08408	0.315714	0.529676	1	666	tags=10%, list=7%, signal=11%
GOBP_DEOXYRIBONUCLEOTIDE_CATABOLIC_PROCESS	20	0.427807	1.08285	0.338983	0.529757	1	902	tags=30%, list=9%, signal=33%
GOBP_NEGATIVE_REGULATION_OF_DNA_BIOSYNTHETIC_PROCESS	22	0.41806	1.08272	0.355738	0.529768	1	1663	tags=32%, list=17%, signal=38%
GOBP_PHOSPHOLIPID_TRANSLOCATION	21	0.428094	1.08291	0.355818	0.529922	1	1701	tags=29%, list=17%, signal=34%
GOBP_POSITIVE_REGULATION_OF_PROTEOLYSIS	238	0.283114	1.08302	0.281566	0.529981	1	2128	tags=24%, list=22%, signal=29%
GOBP_POSITIVE_REGULATION_OF_INTERLEUKIN_2_PRODUCTION	16	0.441883	1.08368	0.350174	0.529984	1	1851	tags=44%, list=19%, signal=54%
GOBP_POSITIVE_REGULATION_OF_CELLULAR_CARBOHYDRATE_METABOLIC_PROCESS	24	0.410219	1.08312	0.372163	0.530063	1	119	tags=8%, list=1%, signal=8%
GOBP_CYTOKINETIC_PROCESS	29	0.395621	1.08315	0.341584	0.53029	1	1409	tags=24%, list=14%, signal=28%
GOBP_CELLULAR_RESPONSE_TO_EXTERNAL_STIMULUS	201	0.288468	1.08341	0.283544	0.530307	1	2135	tags=25%, list=22%, signal=31%
GOBP_LONG_CHAIN_FATTY_ACID_TRANSPORT	26	0.40486	1.08316	0.343089	0.530578	1	3322	tags=42%, list=34%, signal=64%
GOBP_NEGATIVE_REGULATION_OF_STRIATED_MUSCLE_CELL_DIFFERENTIATION	17	0.443536	1.08192	0.363158	0.531116	1	868	tags=18%, list=9%, signal=19%
GOBP_NEGATIVE_REGULATION_OF_TRANSFERASE_ACTIVITY	178	0.293977	1.08194	0.282185	0.531396	1	1874	tags=24%, list=19%, signal=29%
GOBP_CYTOKINESIS	106	0.310795	1.08162	0.306931	0.531553	1	1409	tags=20%, list=14%, signal=23%
GOBP_POSITIVE_REGULATION_OF_MITOCHONDRION_ORGANIZATION	50	0.349079	1.08119	0.320695	0.532274	1	574	tags=12%, list=6%, signal=13%
GOBP_CELLULAR_PROCESS_INVOLVED_IN_REPRODUCTION_IN_MULTICELLULAR_ORGANISM	142	0.297762	1.07979	0.298408	0.535242	1	2552	tags=28%, list=26%, signal=37%
GOMF_CYCLIN_DEPENDENT_PROTEIN_KINASE_ACTIVITY	21	0.411332	1.0796	0.381944	0.535386	1	1918	tags=33%, list=19%, signal=41%
GOBP_OVARIAN_FOLLICLE_DEVELOPMENT	25	0.403948	1.07908	0.348039	0.536018	1	1194	tags=20%, list=12%, signal=23%
GOBP_RESPONSE_TO_ARSENIC_CONTAINING_SUBSTANCE	24	0.405251	1.0792	0.368852	0.536048	1	16	tags=4%, list=0%, signal=4%
GOBP_NEGATIVE_REGULATION_OF_SMOOTH_MUSCLE_CELL_PROLIFERATION	34	0.378078	1.07878	0.333868	0.536429	1	1552	tags=29%, list=16%, signal=35%
GOBP_PEPTIDYL_LYSINE_ACETYLATION	151	0.299839	1.07775	0.289581	0.538546	1	2380	tags=28%, list=24%, signal=37%
GOBP_REGULATION_OF_HEART_CONTRACTION	77	0.328418	1.07759	0.32906	0.53859	1	1510	tags=25%, list=15%, signal=29%
GOBP_REGULATION_OF_INTRACELLULAR_ESTROGEN_RECEPTOR_SIGNALING_PATHWAY	23	0.413488	1.07728	0.371476	0.539042	1	1708	tags=26%, list=17%, signal=31%
GOBP_REGULATION_OF_CELL_CYCLE_PROCESS	397	0.272618	1.0763	0.253239	0.539245	1	2128	tags=24%, list=22%, signal=30%
GOCC_FLEMMING_BODY	23	0.409637	1.07633	0.372358	0.539477	1	1080	tags=22%, list=11%, signal=24%
GOBP_BODY_FLUID_SECRETION	46	0.351694	1.0764	0.335366	0.539652	1	2474	tags=39%, list=25%, signal=52%
GOBP_REGULATION_OF_PROTEIN_CONTAINING_COMPLEX_DISASSEMBLY	74	0.325636	1.07641	0.317251	0.53993	1	1027	tags=16%, list=10%, signal=18%
GOBP_RESPONSE_TO_XENOBIOTIC_STIMULUS	191	0.291701	1.07648	0.303618	0.540082	1	1110	tags=13%, list=11%, signal=14%
GOBP_REGULATION_OF_EPIDERMIS_DEVELOPMENT	25	0.401713	1.07668	0.356209	0.540213	1	1791	tags=36%, list=18%, signal=44%
GOBP_REGULATION_OF_REPRODUCTIVE_PROCESS	81	0.321618	1.07649	0.321479	0.540365	1	1224	tags=16%, list=12%, signal=18%
GOBP_REGULATION_OF_MYELINATION	25	0.401009	1.0754	0.360406	0.541033	1	884	tags=20%, list=9%, signal=22%
GOBP_NEGATIVE_REGULATION_OF_DNA_REPLICATION	18	0.43126	1.07517	0.380306	0.541291	1	775	tags=22%, list=8%, signal=24%
GOBP_REGULATION_OF_PROTEIN_MODIFICATION_BY_SMALL_PROTEIN_CONJUGATION_OR_REMOVAL	180	0.291452	1.07489	0.308387	0.541663	1	1897	tags=27%, list=19%, signal=32%
GOBP_POSITIVE_REGULATION_OF_TELOMERASE_ACTIVITY	24	0.405464	1.07475	0.382504	0.541687	1	2673	tags=50%, list=27%, signal=68%
GOBP_AMINOGLYCAN_METABOLIC_PROCESS	64	0.334655	1.07388	0.338301	0.54344	1	625	tags=13%, list=6%, signal=13%
GOCC_NUCLEAR_CHROMOSOME	128	0.302235	1.07299	0.291899	0.544647	1	2045	tags=25%, list=21%, signal=31%
GOBP_VISUAL_BEHAVIOR	21	0.418499	1.07308	0.358586	0.544707	1	994	tags=14%, list=10%, signal=16%
GOBP_DETECTION_OF_ABIOTIC_STIMULUS	33	0.377205	1.07321	0.345059	0.544736	1	1250	tags=21%, list=13%, signal=24%
GOBP_REGULATION_OF_CIRCADIAN_RHYTHM	65	0.327074	1.07216	0.339105	0.546383	1	1461	tags=18%, list=15%, signal=22%
GOBP_DNA_MODIFICATION	76	0.327688	1.07151	0.318777	0.547274	1	2408	tags=33%, list=24%, signal=43%
GOBP_DENDRITE_DEVELOPMENT	118	0.303775	1.07153	0.323097	0.547547	1	1946	tags=23%, list=20%, signal=28%
GOBP_NEGATIVE_REGULATION_OF_CELL_PROJECTION_ORGANIZATION	104	0.307364	1.07059	0.328317	0.548238	1	1881	tags=21%, list=19%, signal=26%
GOBP_POSITIVE_REGULATION_OF_DNA_BINDING	33	0.379654	1.07079	0.377709	0.548384	1	2197	tags=33%, list=22%, signal=43%
GOBP_HAIR_CELL_DIFFERENTIATION	20	0.415033	1.0709	0.383224	0.548425	1	1027	tags=20%, list=10%, signal=22%
GOMF_PHOSPHORIC_DIESTER_HYDROLASE_ACTIVITY	42	0.354231	1.0706	0.349026	0.548516	1	1185	tags=21%, list=12%, signal=24%
GOBP_REGULATION_OF_RESPONSE_TO_DNA_DAMAGE_STIMULUS	205	0.283342	1.0703	0.311518	0.548674	1	2554	tags=32%, list=26%, signal=42%
GOBP_POSITIVE_REGULATION_OF_INTRINSIC_APOPTOTIC_SIGNALING_PATHWAY	43	0.360658	1.06957	0.347068	0.55016	1	1723	tags=33%, list=17%, signal=39%
GOBP_NEGATIVE_REGULATION_OF_PRODUCTION_OF_MOLECULAR_MEDIATOR_OF_IMMUNE_RESPONSE	16	0.438815	1.06829	0.374787	0.552849	1	1569	tags=31%, list=16%, signal=37%
GOCC_CHROMOSOME_CENTROMERIC_REGION	139	0.298644	1.06752	0.323611	0.553525	1	2238	tags=27%, list=23%, signal=34%
GOBP_ACTIVATION_OF_PROTEIN_KINASE_ACTIVITY	77	0.320788	1.06755	0.336336	0.553754	1	2026	tags=26%, list=21%, signal=32%
GOBP_BODY_MORPHOGENESIS	26	0.391739	1.06776	0.363487	0.553858	1	1743	tags=31%, list=18%, signal=37%
GOMF_POTASSIUM_ION_TRANSMEMBRANE_TRANSPORTER_ACTIVITY	24	0.407904	1.06757	0.378559	0.55401	1	1738	tags=42%, list=18%, signal=50%
GOBP_CYTOPLASMIC_PATTERN_RECOGNITION_RECEPTOR_SIGNALING_PATHWAY_IN_RESPONSE_TO_VIRUS	25	0.399839	1.06714	0.373159	0.554157	1	2555	tags=40%, list=26%, signal=54%
GOMF_PENTOSYLTRANSFERASE_ACTIVITY	33	0.373596	1.06687	0.34375	0.554523	1	774	tags=15%, list=8%, signal=16%
GOBP_CELLULAR_RESPONSE_TO_HORMONE_STIMULUS	356	0.274219	1.06597	0.291422	0.556406	1	2708	tags=30%, list=27%, signal=40%
GOBP_REGULATION_OF_MEMBRANE_PERMEABILITY	49	0.352127	1.06581	0.370079	0.556451	1	574	tags=10%, list=6%, signal=11%
GOMF_PROTEIN_PHOSPHATASE_1_BINDING	19	0.428119	1.06526	0.374368	0.557447	1	1913	tags=26%, list=19%, signal=33%
GOCC_RECYCLING_ENDOSOME_MEMBRANE	68	0.328794	1.06486	0.337442	0.557461	1	1203	tags=18%, list=12%, signal=20%
GOMF_PROTEIN_MACROMOLECULE_ADAPTOR_ACTIVITY	221	0.282188	1.06499	0.31732	0.557474	1	2182	tags=21%, list=22%, signal=27%
GOBP_PROTEIN_MATURATION	195	0.285222	1.06509	0.309804	0.557534	1	1222	tags=16%, list=12%, signal=18%
GOBP_METANEPHROS_DEVELOPMENT	38	0.37134	1.06453	0.372323	0.557963	1	1643	tags=24%, list=17%, signal=28%
GOBP_REGULATION_OF_SUBSTRATE_ADHESION_DEPENDENT_CELL_SPREADING	42	0.354729	1.06347	0.359254	0.560119	1	1948	tags=26%, list=20%, signal=32%
GOBP_MYELOID_CELL_DEVELOPMENT	48	0.352975	1.06284	0.343122	0.561366	1	1307	tags=21%, list=13%, signal=24%
GOBP_REGULATION_OF_POSTSYNAPTIC_MEMBRANE_POTENTIAL	28	0.385569	1.06249	0.375	0.561587	1	1825	tags=25%, list=18%, signal=31%
GOBP_REGULATION_OF_LIPID_TRANSPORT	60	0.342276	1.06262	0.343612	0.56159	1	2780	tags=33%, list=28%, signal=46%
GOBP_MEMBRANE_DEPOLARIZATION	30	0.378492	1.0621	0.359935	0.561897	1	812	tags=17%, list=8%, signal=18%
GOBP_ESTABLISHMENT_OF_MITOCHONDRION_LOCALIZATION	20	0.419652	1.06221	0.366606	0.561912	1	244	tags=10%, list=2%, signal=10%
GOMF_SULFUR_COMPOUND_TRANSMEMBRANE_TRANSPORTER_ACTIVITY	24	0.398753	1.06181	0.381579	0.562277	1	1701	tags=29%, list=17%, signal=35%
GOCC_PIGMENT_GRANULE	88	0.313478	1.06159	0.366716	0.562507	1	269	tags=7%, list=3%, signal=7%
GOBP_TRANSITION_METAL_ION_TRANSPORT	49	0.344535	1.06138	0.366766	0.562678	1	1744	tags=22%, list=18%, signal=27%
GOBP_INTERFERON_ALPHA_PRODUCTION	18	0.420109	1.05982	0.381625	0.566215	1	2923	tags=56%, list=30%, signal=79%
GOCC_GERM_CELL_NUCLEUS	30	0.379932	1.05867	0.387755	0.568716	1	1292	tags=20%, list=13%, signal=23%
GOBP_SISTER_CHROMATID_COHESION	34	0.371218	1.05836	0.363492	0.568842	1	2184	tags=35%, list=22%, signal=45%
GOCC_RUFFLE_MEMBRANE	73	0.327716	1.05837	0.355783	0.569124	1	2312	tags=33%, list=23%, signal=43%
GOBP_GERM_CELL_DEVELOPMENT	107	0.304442	1.05769	0.356643	0.569801	1	2552	tags=28%, list=26%, signal=37%
GOBP_LACTATION	25	0.39083	1.05782	0.377704	0.569833	1	1994	tags=40%, list=20%, signal=50%
GOBP_BONE_CELL_DEVELOPMENT	22	0.400332	1.05745	0.364086	0.570073	1	1307	tags=32%, list=13%, signal=37%
GOBP_PRESYNAPTIC_ENDOCYTOSIS	39	0.358364	1.05677	0.375194	0.571072	1	2875	tags=33%, list=29%, signal=47%
GOBP_HETEROTYPIC_CELL_CELL_ADHESION	29	0.384942	1.05681	0.388514	0.571286	1	51	tags=7%, list=1%, signal=7%
GOBP_DIGESTIVE_SYSTEM_PROCESS	32	0.377241	1.05624	0.37055	0.572037	1	1589	tags=22%, list=16%, signal=26%
GOBP_CELL_PROJECTION_ASSEMBLY	348	0.271283	1.05569	0.309134	0.572431	1	1669	tags=20%, list=17%, signal=23%
GOBP_ALPHA_BETA_T_CELL_PROLIFERATION	20	0.408252	1.05587	0.379965	0.572615	1	2918	tags=60%, list=30%, signal=85%
GOBP_REGULATION_OF_LAMELLIPODIUM_ASSEMBLY	27	0.385288	1.0557	0.391026	0.572721	1	1646	tags=22%, list=17%, signal=27%
GOBP_RNA_CAPPING	17	0.423686	1.05517	0.373898	0.573356	1	3259	tags=53%, list=33%, signal=79%
GOBP_INORGANIC_ION_TRANSMEMBRANE_TRANSPORT	327	0.268723	1.05498	0.330927	0.573498	1	1666	tags=19%, list=17%, signal=22%
GOBP_REGULATION_OF_DNA_METABOLIC_PROCESS	338	0.270488	1.05463	0.329466	0.574022	1	2239	tags=24%, list=23%, signal=30%
GOBP_POSITIVE_REGULATION_OF_MITOTIC_CELL_CYCLE_PHASE_TRANSITION	56	0.334859	1.05417	0.366218	0.57483	1	1123	tags=16%, list=11%, signal=18%
GOBP_STRIATED_MUSCLE_CELL_APOPTOTIC_PROCESS	28	0.390319	1.05398	0.393258	0.574962	1	1229	tags=21%, list=12%, signal=24%
GOBP_POSITIVE_REGULATION_OF_CANONICAL_WNT_SIGNALING_PATHWAY	65	0.326781	1.05361	0.365607	0.575538	1	1570	tags=22%, list=16%, signal=25%
GOMF_G_PROTEIN_ALPHA_SUBUNIT_BINDING	15	0.433968	1.05343	0.408859	0.575678	1	603	tags=20%, list=6%, signal=21%
GOBP_CARDIAC_MUSCLE_CELL_ACTION_POTENTIAL_INVOLVED_IN_CONTRACTION	19	0.414482	1.05316	0.413793	0.576062	1	1510	tags=42%, list=15%, signal=50%
GOBP_REGULATION_OF_NITRIC_OXIDE_SYNTHASE_ACTIVITY	20	0.415334	1.05277	0.388034	0.576405	1	1696	tags=25%, list=17%, signal=30%
GOBP_REGULATION_OF_CHOLESTEROL_EFFLUX	19	0.420724	1.05278	0.416529	0.576711	1	2780	tags=47%, list=28%, signal=66%
GOBP_PROTEIN_REFOLDING	19	0.416036	1.0517	0.382943	0.57877	1	998	tags=21%, list=10%, signal=23%
GOMF_PROTEIN_SERINE_THREONINE_TYROSINE_KINASE_ACTIVITY	28	0.382715	1.05126	0.378333	0.579538	1	2354	tags=36%, list=24%, signal=47%
GOBP_POSITIVE_REGULATION_OF_GLUCOSE_TRANSMEMBRANE_TRANSPORT	22	0.39933	1.0508	0.393204	0.580324	1	2577	tags=41%, list=26%, signal=55%
GOCC_PERINUCLEAR_REGION_OF_CYTOPLASM	440	0.263173	1.0506	0.330673	0.580474	1	1693	tags=16%, list=17%, signal=18%
GOBP_BIOLOGICAL_PROCESS_INVOLVED_IN_INTERACTION_WITH_SYMBIONT	66	0.327219	1.05036	0.373494	0.580748	1	1262	tags=17%, list=13%, signal=19%
GOBP_CELLULAR_RESPONSE_TO_OXIDATIVE_STRESS	183	0.283426	1.05023	0.339844	0.580751	1	1413	tags=17%, list=14%, signal=19%
GOBP_MEIOTIC_CELL_CYCLE_PROCESS	63	0.327182	1.04981	0.369208	0.58146	1	1646	tags=21%, list=17%, signal=25%
GOBP_PEPTIDE_CATABOLIC_PROCESS	18	0.428058	1.04902	0.400657	0.581765	1	1222	tags=28%, list=12%, signal=32%
GOCC_SOMATODENDRITIC_COMPARTMENT	361	0.265159	1.04909	0.325287	0.58191	1	1244	tags=14%, list=13%, signal=15%
GOBP_CATION_TRANSMEMBRANE_TRANSPORT	342	0.267474	1.04929	0.351449	0.582079	1	1666	tags=20%, list=17%, signal=23%
GOBP_PROTEIN_SUMOYLATION	47	0.345008	1.0491	0.363344	0.582209	1	2232	tags=43%, list=23%, signal=55%
GOBP_POSITIVE_REGULATION_OF_MUSCLE_CONTRACTION	17	0.422616	1.04936	0.383803	0.582238	1	470	tags=12%, list=5%, signal=12%
GOBP_REGULATION_OF_MITOCHONDRION_ORGANIZATION	104	0.304091	1.04776	0.348442	0.584466	1	574	tags=11%, list=6%, signal=11%
GOMF_PHOSPHATIDYLINOSITOL_PHOSPHATE_BINDING	101	0.306731	1.04742	0.362717	0.584644	1	1738	tags=20%, list=18%, signal=24%
GOBP_POSITIVE_REGULATION_OF_ESTABLISHMENT_OF_PROTEIN_LOCALIZATION_TO_MITOCHONDRION	31	0.377485	1.04754	0.392628	0.584663	1	1214	tags=16%, list=12%, signal=18%
GOMF_METAL_ION_TRANSMEMBRANE_TRANSPORTER_ACTIVITY	105	0.303226	1.04689	0.360947	0.585632	1	1744	tags=21%, list=18%, signal=25%
GOBP_CIRCADIAN_REGULATION_OF_GENE_EXPRESSION	49	0.33749	1.04673	0.382677	0.585678	1	2818	tags=31%, list=29%, signal=43%
GOBP_HISTONE_METHYLATION	112	0.29888	1.04638	0.350901	0.586195	1	2332	tags=28%, list=24%, signal=36%
GOBP_POSITIVE_REGULATION_OF_PROTEIN_SECRETION	60	0.33358	1.04612	0.38484	0.586505	1	1076	tags=17%, list=11%, signal=19%
GOMF_CARBOHYDRATE_BINDING	111	0.301735	1.04552	0.373239	0.58673	1	1787	tags=29%, list=18%, signal=35%
GOMF_KINASE_REGULATOR_ACTIVITY	144	0.291747	1.04532	0.354111	0.586885	1	1608	tags=18%, list=16%, signal=21%
GOBP_HEAD_DEVELOPMENT	400	0.265598	1.04519	0.344418	0.586906	1	1529	tags=15%, list=15%, signal=17%
GOBP_RESPONSE_TO_HYDROGEN_PEROXIDE	87	0.308338	1.04552	0.371795	0.587021	1	1413	tags=17%, list=14%, signal=20%
GOBP_SYNAPTIC_VESICLE_RECYCLING	47	0.341575	1.0457	0.386466	0.587236	1	1597	tags=19%, list=16%, signal=23%
GOBP_REGULATION_OF_ACTION_POTENTIAL	26	0.397961	1.04553	0.392628	0.587319	1	1369	tags=31%, list=14%, signal=36%
GOBP_MATURATION_OF_SSU_RRNA_FROM_TRICISTRONIC_RRNA_TRANSCRIPT_SSU_RRNA_5_8S_RRNA_LSU_RRNA	28	0.387526	1.04486	0.395639	0.58737	1	2183	tags=32%, list=22%, signal=41%
GOCC_PHAGOCYTIC_VESICLE	95	0.307144	1.04467	0.385373	0.587515	1	823	tags=13%, list=8%, signal=14%
GOBP_POSITIVE_REGULATION_OF_RESPONSE_TO_DNA_DAMAGE_STIMULUS	115	0.299984	1.04426	0.368139	0.58821	1	2554	tags=32%, list=26%, signal=43%
GOBP_REGULATION_OF_CENTROSOME_CYCLE	34	0.364605	1.04376	0.384733	0.589113	1	2069	tags=32%, list=21%, signal=41%
GOMF_CORECEPTOR_ACTIVITY	20	0.406185	1.04305	0.401855	0.590483	1	2558	tags=35%, list=26%, signal=47%
GOBP_RESPONSE_TO_AMYLOID_BETA	25	0.389965	1.04275	0.399351	0.590924	1	2811	tags=36%, list=28%, signal=50%
GOBP_WATER_HOMEOSTASIS	24	0.385126	1.0421	0.401653	0.591771	1	3013	tags=58%, list=31%, signal=84%
GOBP_NEGATIVE_REGULATION_OF_REPRODUCTIVE_PROCESS	31	0.373842	1.04215	0.403279	0.592003	1	1194	tags=13%, list=12%, signal=15%
GOBP_APPENDAGE_MORPHOGENESIS	60	0.329899	1.04181	0.393293	0.592194	1	2613	tags=38%, list=26%, signal=52%
GOBP_ESTABLISHMENT_OF_PROTEIN_LOCALIZATION_TO_CHROMOSOME	20	0.405827	1.04124	0.422003	0.593278	1	4086	tags=70%, list=41%, signal=119%
GOCC_RIBOSOMAL_SUBUNIT	175	0.285474	1.04061	0.347129	0.594496	1	2551	tags=39%, list=26%, signal=51%
GOBP_POSITIVE_REGULATION_OF_DNA_METABOLIC_PROCESS	191	0.278546	1.03957	0.390625	0.596056	1	2573	tags=29%, list=26%, signal=39%
GOBP_NEGATIVE_REGULATION_OF_GTPASE_ACTIVITY	25	0.392802	1.03961	0.406302	0.596292	1	1003	tags=16%, list=10%, signal=18%
GOCC_ION_CHANNEL_COMPLEX	50	0.338996	1.03932	0.3888	0.596374	1	1417	tags=20%, list=14%, signal=23%
GOBP_CELLULAR_ION_HOMEOSTASIS	240	0.273012	1.03965	0.361042	0.596509	1	1387	tags=18%, list=14%, signal=20%
GOBP_RHYTHMIC_BEHAVIOR	19	0.41372	1.0376	0.408233	0.599954	1	1089	tags=26%, list=11%, signal=30%
GOBP_POSITIVE_REGULATION_OF_RECEPTOR_INTERNALIZATION	17	0.427874	1.03772	0.425386	0.599964	1	348	tags=12%, list=4%, signal=12%
GOBP_NEGATIVE_REGULATION_OF_KINASE_ACTIVITY	154	0.283336	1.03715	0.384615	0.600411	1	2329	tags=29%, list=24%, signal=37%
GOBP_REGULATION_OF_INSULIN_SECRETION_INVOLVED_IN_CELLULAR_RESPONSE_TO_GLUCOSE_STIMULUS	21	0.400296	1.03716	0.410774	0.600717	1	1552	tags=24%, list=16%, signal=28%
GOBP_ENDOCRINE_HORMONE_SECRETION	25	0.386931	1.03674	0.398998	0.601109	1	469	tags=12%, list=5%, signal=13%
GOBP_REGULATION_OF_CALCIUM_ION_TRANSMEMBRANE_TRANSPORTER_ACTIVITY	41	0.347188	1.03586	0.405864	0.602926	1	1375	tags=22%, list=14%, signal=25%
GOBP_HISTONE_MODIFICATION	336	0.265093	1.03529	0.372902	0.603976	1	2163	tags=23%, list=22%, signal=28%
GOMF_TRANSFORMING_GROWTH_FACTOR_BETA_BINDING	17	0.4158	1.0348	0.413547	0.604841	1	3243	tags=59%, list=33%, signal=87%
GOBP_RIBOSOMAL_LARGE_SUBUNIT_ASSEMBLY	22	0.399788	1.0339	0.409949	0.606109	1	3400	tags=64%, list=34%, signal=97%
GOMF_SCAFFOLD_PROTEIN_BINDING	37	0.355143	1.03406	0.408	0.606367	1	1973	tags=30%, list=20%, signal=37%
GOBP_ACTIN_MEDIATED_CELL_CONTRACTION	43	0.348261	1.03391	0.412322	0.606388	1	1771	tags=35%, list=18%, signal=42%
GOBP_REGULATION_OF_NEURON_PROJECTION_REGENERATION	20	0.408163	1.03334	0.41115	0.606444	1	1164	tags=30%, list=12%, signal=34%
GOBP_POLYOL_CATABOLIC_PROCESS	19	0.406439	1.03342	0.426984	0.606567	1	2493	tags=47%, list=25%, signal=63%
GOCC_RIBOSOME	198	0.276517	1.03351	0.368153	0.606671	1	2551	tags=37%, list=26%, signal=49%
GOBP_HEMATOPOIETIC_STEM_CELL_PROLIFERATION	19	0.406872	1.03275	0.432161	0.607579	1	1912	tags=26%, list=19%, signal=33%
GOBP_EMBRYONIC_HEART_TUBE_DEVELOPMENT	45	0.34354	1.03224	0.436923	0.6082	1	868	tags=18%, list=9%, signal=19%
GOBP_POSITIVE_REGULATION_OF_NUCLEOCYTOPLASMIC_TRANSPORT	46	0.344113	1.03206	0.406542	0.608275	1	2227	tags=33%, list=23%, signal=42%
GOBP_PROTEIN_CONTAINING_COMPLEX_DISASSEMBLY	158	0.283497	1.03224	0.408788	0.608519	1	2107	tags=24%, list=21%, signal=30%
GOBP_NCRNA_TRANSCRIPTION	48	0.334842	1.03149	0.408472	0.60933	1	694	tags=10%, list=7%, signal=11%
GOBP_CELLULAR_RESPONSE_TO_AMYLOID_BETA	23	0.39487	1.03109	0.407591	0.609963	1	1701	tags=22%, list=17%, signal=26%
GOBP_POSITIVE_REGULATION_OF_TELOMERE_MAINTENANCE	54	0.335054	1.03079	0.418712	0.610059	1	2379	tags=35%, list=24%, signal=46%
GOBP_CHEMICAL_HOMEOSTASIS	471	0.257121	1.03064	0.383146	0.610097	1	1784	tags=21%, list=18%, signal=24%
GOBP_POSITIVE_REGULATION_OF_TYROSINE_PHOSPHORYLATION_OF_STAT_PROTEIN	21	0.403087	1.03079	0.424194	0.610369	1	2075	tags=33%, list=21%, signal=42%
GOMF_KINASE_ACTIVATOR_ACTIVITY	71	0.313659	1.03019	0.418129	0.610876	1	1608	tags=20%, list=16%, signal=23%
GOBP_APPENDAGE_DEVELOPMENT	79	0.30838	1.02956	0.414051	0.611844	1	2181	tags=29%, list=22%, signal=37%
GOBP_ION_TRANSMEMBRANE_TRANSPORT	421	0.257718	1.02935	0.377049	0.612024	1	1784	tags=20%, list=18%, signal=24%
GOBP_REGULATION_OF_ERBB_SIGNALING_PATHWAY	51	0.333889	1.02957	0.423862	0.612153	1	1200	tags=18%, list=12%, signal=20%
GOBP_REGULATION_OF_GLUCOSE_IMPORT	28	0.372885	1.02893	0.399356	0.612742	1	2577	tags=43%, list=26%, signal=58%
GOBP_REGULATION_OF_RECEPTOR_MEDIATED_ENDOCYTOSIS	65	0.323027	1.02869	0.403994	0.613006	1	1298	tags=15%, list=13%, signal=18%
GOMF_ATP_DEPENDENT_CHROMATIN_REMODELER_ACTIVITY	24	0.37942	1.02805	0.415033	0.61421	1	1898	tags=29%, list=19%, signal=36%
GOBP_LEARNING	62	0.319677	1.02753	0.404288	0.615211	1	2535	tags=34%, list=26%, signal=45%
GOBP_HYPEROSMOTIC_RESPONSE	18	0.405264	1.02703	0.396959	0.616115	1	1103	tags=28%, list=11%, signal=31%
GOBP_NEGATIVE_REGULATION_OF_CELLULAR_RESPONSE_TO_INSULIN_STIMULUS	23	0.390293	1.02658	0.438625	0.616892	1	2468	tags=39%, list=25%, signal=52%
GOBP_NEGATIVE_REGULATION_OF_DEVELOPMENTAL_GROWTH	51	0.332867	1.0264	0.419558	0.616993	1	687	tags=14%, list=7%, signal=15%
GOBP_MULTICELLULAR_ORGANISM_GROWTH	79	0.307443	1.02585	0.405044	0.618078	1	494	tags=9%, list=5%, signal=9%
GOBP_CELL_VOLUME_HOMEOSTASIS	17	0.414114	1.0254	0.424191	0.61823	1	2945	tags=53%, list=30%, signal=75%
GOBP_TELOMERE_CAPPING	27	0.377405	1.02564	0.424399	0.618297	1	2104	tags=33%, list=21%, signal=42%
GOBP_REGULATION_OF_CELL_CYCLE_G1_S_PHASE_TRANSITION	129	0.288842	1.02543	0.41384	0.618477	1	1123	tags=15%, list=11%, signal=16%
GOBP_MICROTUBULE_ANCHORING	18	0.410523	1.02491	0.427119	0.619179	1	3991	tags=56%, list=40%, signal=93%
GOBP_SOMATIC_STEM_CELL_POPULATION_MAINTENANCE	34	0.348785	1.02462	0.421725	0.619575	1	933	tags=15%, list=9%, signal=16%
GOBP_REGULATION_OF_TELOMERE_CAPPING	20	0.404762	1.02443	0.451987	0.619719	1	2104	tags=40%, list=21%, signal=51%
GOBP_VASCULAR_TRANSPORT	31	0.366276	1.02372	0.426752	0.621147	1	476	tags=16%, list=5%, signal=17%
GOMF_TRANSCRIPTION_COREPRESSOR_BINDING	36	0.353337	1.02336	0.415	0.621688	1	2303	tags=31%, list=23%, signal=40%
GOMF_OXIDOREDUCTASE_ACTIVITY_ACTING_ON_A_HEME_GROUP_OF_DONORS	17	0.412305	1.02251	0.433898	0.623081	1	39	tags=6%, list=0%, signal=6%
GOBP_RESPONSE_TO_TYPE_I_INTERFERON	50	0.340063	1.02253	0.431433	0.623357	1	2343	tags=42%, list=24%, signal=55%
GOBP_RESPONSE_TO_INTERLEUKIN_4	19	0.397427	1.02192	0.431148	0.624256	1	1070	tags=21%, list=11%, signal=24%
GOMF_MOLECULAR_FUNCTION_ACTIVATOR_ACTIVITY	37	0.354337	1.02101	0.427885	0.626147	1	999	tags=19%, list=10%, signal=21%
GOBP_POSITIVE_REGULATION_OF_INTRACELLULAR_TRANSPORT	141	0.284064	1.02008	0.430894	0.628116	1	2241	tags=21%, list=23%, signal=27%
GOBP_ESTABLISHMENT_OF_PIGMENT_GRANULE_LOCALIZATION	16	0.419337	1.01828	0.433898	0.628967	1	491	tags=13%, list=5%, signal=13%
GOBP_RECEPTOR_LOCALIZATION_TO_SYNAPSE	27	0.370765	1.01873	0.440735	0.629184	1	1093	tags=19%, list=11%, signal=21%
GOBP_RESPONSE_TO_NICOTINE	21	0.390852	1.01832	0.456911	0.629197	1	789	tags=14%, list=8%, signal=15%
GOBP_REGULATION_OF_PROTEIN_UBIQUITINATION	144	0.283014	1.01948	0.413015	0.62927	1	1851	tags=26%, list=19%, signal=31%
GOMF_CALCIUM_DEPENDENT_PROTEIN_KINASE_ACTIVITY	17	0.40885	1.01929	0.439542	0.629407	1	1765	tags=35%, list=18%, signal=43%
GOCC_SITE_OF_DNA_DAMAGE	67	0.3164	1.01876	0.42003	0.629439	1	969	tags=15%, list=10%, signal=16%
GOBP_REGULATION_OF_LONG_TERM_SYNAPTIC_POTENTIATION	24	0.384708	1.01835	0.445902	0.629449	1	477	tags=13%, list=5%, signal=13%
GOMF_NUCLEAR_IMPORT_SIGNAL_RECEPTOR_ACTIVITY	15	0.432358	1.01881	0.44198	0.629629	1	2227	tags=40%, list=23%, signal=52%
GOBP_INOSITOL_PHOSPHATE_CATABOLIC_PROCESS	15	0.434553	1.0184	0.458029	0.62965	1	2493	tags=53%, list=25%, signal=71%
GOBP_NEGATIVE_REGULATION_OF_CELL_CYCLE	223	0.268143	1.01889	0.42409	0.629756	1	2108	tags=25%, list=21%, signal=31%
GOBP_MAST_CELL_ACTIVATION	32	0.361543	1.01902	0.413153	0.629766	1	700	tags=16%, list=7%, signal=17%
GOBP_REGULATION_OF_GLYCOPROTEIN_METABOLIC_PROCESS	30	0.366889	1.01759	0.438095	0.63027	1	638	tags=13%, list=6%, signal=14%
GOMF_PHOSPHOLIPID_BINDING	251	0.266254	1.01719	0.402778	0.630925	1	1588	tags=17%, list=16%, signal=20%
GOBP_CALCIUM_MEDIATED_SIGNALING	82	0.307605	1.01619	0.428786	0.633078	1	1306	tags=18%, list=13%, signal=21%
GOBP_HORMONE_TRANSPORT	121	0.288621	1.01569	0.417808	0.634014	1	1364	tags=17%, list=14%, signal=19%
GOBP_CELL_MATURATION	67	0.310578	1.01494	0.425954	0.635552	1	1413	tags=15%, list=14%, signal=17%
GOBP_REGULATION_OF_MAST_CELL_ACTIVATION	24	0.380378	1.0147	0.455446	0.635812	1	2247	tags=38%, list=23%, signal=48%
GOBP_RESPONSE_TO_TEMPERATURE_STIMULUS	106	0.291694	1.01442	0.432624	0.635826	1	1265	tags=16%, list=13%, signal=18%
GOBP_KIDNEY_EPITHELIUM_DEVELOPMENT	67	0.312524	1.01454	0.437403	0.635876	1	933	tags=12%, list=9%, signal=13%
GOCC_NEURON_TO_NEURON_SYNAPSE	160	0.281003	1.01195	0.412467	0.641578	1	2682	tags=32%, list=27%, signal=43%
GOBP_REGULATION_OF_JUN_KINASE_ACTIVITY	30	0.361779	1.0118	0.446602	0.641626	1	1331	tags=27%, list=13%, signal=31%
GOBP_NEGATIVE_REGULATION_OF_PROTEIN_CATABOLIC_PROCESS	73	0.303343	1.01136	0.421499	0.642428	1	1812	tags=22%, list=18%, signal=27%
GOBP_MULTICELLULAR_ORGANISM_REPRODUCTION	344	0.25759	1.01121	0.451991	0.642477	1	1651	tags=17%, list=17%, signal=20%
GOBP_REGULATION_OF_MEMBRANE_POTENTIAL	141	0.284173	1.00979	0.449728	0.645653	1	1971	tags=26%, list=20%, signal=31%
GOBP_STRIATED_MUSCLE_CELL_PROLIFERATION	33	0.362076	1.0095	0.429712	0.646075	1	2341	tags=36%, list=24%, signal=48%
GOBP_NEGATIVE_REGULATION_OF_AXON_EXTENSION	20	0.398638	1.00862	0.466116	0.647914	1	1881	tags=40%, list=19%, signal=49%
GOBP_PIGMENT_GRANULE_LOCALIZATION	17	0.409823	1.00801	0.448161	0.649147	1	491	tags=12%, list=5%, signal=12%
GOCC_CHROMOSOMAL_REGION	229	0.265914	1.00737	0.460543	0.649691	1	2238	tags=25%, list=23%, signal=31%
GOBP_AMINE_METABOLIC_PROCESS	53	0.323176	1.00737	0.439938	0.650026	1	599	tags=9%, list=6%, signal=10%
GOBP_NEGATIVE_REGULATION_OF_UBIQUITIN_DEPENDENT_PROTEIN_CATABOLIC_PROCESS	36	0.345603	1.00698	0.423756	0.650345	1	1456	tags=19%, list=15%, signal=23%
GOBP_POSITIVE_REGULATION_OF_CILIUM_ASSEMBLY	17	0.408393	1.00738	0.449251	0.650352	1	1793	tags=35%, list=18%, signal=43%
GOBP_CELLULAR_RESPONSE_TO_PEPTIDE_HORMONE_STIMULUS	182	0.272372	1.00545	0.446781	0.652769	1	2708	tags=30%, list=27%, signal=40%
GOBP_MITOTIC_CYTOKINETIC_PROCESS	18	0.400862	1.00547	0.45	0.653034	1	1409	tags=28%, list=14%, signal=32%
GOMF_HEAT_SHOCK_PROTEIN_BINDING	84	0.302832	1.00559	0.439759	0.653104	1	1305	tags=21%, list=13%, signal=24%
GOCC_SAGA_TYPE_COMPLEX	31	0.353588	1.00561	0.460342	0.65339	1	562	tags=10%, list=6%, signal=10%
GOMF_HISTONE_ACETYLTRANSFERASE_BINDING	19	0.392442	1.00498	0.454834	0.653617	1	1643	tags=26%, list=17%, signal=32%
GOBP_NEGATIVE_REGULATION_OF_HISTONE_METHYLATION	15	0.422605	1.00482	0.458844	0.653672	1	871	tags=20%, list=9%, signal=22%
GOBP_U2_TYPE_PRESPLICEOSOME_ASSEMBLY	23	0.373002	1.00429	0.465267	0.654659	1	2661	tags=39%, list=27%, signal=53%
GOBP_REGULATION_OF_RECEPTOR_INTERNALIZATION	35	0.350151	1.00362	0.462639	0.654986	1	348	tags=9%, list=4%, signal=9%
GOMF_NUCLEAR_RETINOIC_ACID_RECEPTOR_BINDING	19	0.396936	1.00395	0.460898	0.655184	1	2627	tags=42%, list=27%, signal=57%
GOCC_GLIAL_CELL_PROJECTION	15	0.412021	1.00364	0.440767	0.655265	1	229	tags=7%, list=2%, signal=7%
GOBP_GLIAL_CELL_MIGRATION	30	0.357055	1.00372	0.452542	0.655423	1	1428	tags=17%, list=14%, signal=19%
GOBP_POSITIVE_REGULATION_OF_SMOOTHENED_SIGNALING_PATHWAY	20	0.39579	1.00313	0.470395	0.655836	1	796	tags=20%, list=8%, signal=22%
GOBP_RESPONSE_TO_PEPTIDE_HORMONE	236	0.263819	1.00279	0.458385	0.656391	1	1785	tags=19%, list=18%, signal=22%
GOBP_REGULATION_OF_PROTEIN_LOCALIZATION_TO_CELL_SURFACE	27	0.365422	1.00235	0.452342	0.656802	1	311	tags=7%, list=3%, signal=8%
GOBP_PALLIUM_DEVELOPMENT	83	0.30656	1.00237	0.465149	0.657103	1	659	tags=8%, list=7%, signal=9%
GOBP_VASODILATION	19	0.388923	1.00114	0.467105	0.657411	1	1552	tags=26%, list=16%, signal=31%
GOBP_NEGATIVE_REGULATION_OF_NIK_NF_KAPPAB_SIGNALING	17	0.397209	1.00135	0.445561	0.657537	1	1764	tags=29%, list=18%, signal=36%
GOBP_NEGATIVE_REGULATION_OF_PROTEIN_LOCALIZATION_TO_CELL_PERIPHERY	19	0.398393	1.00121	0.461039	0.657549	1	1217	tags=21%, list=12%, signal=24%
GOCC_H4_H2A_HISTONE_ACETYLTRANSFERASE_COMPLEX	22	0.388964	1.00093	0.469799	0.657574	1	1067	tags=14%, list=11%, signal=15%
GOBP_NEGATIVE_REGULATION_OF_CALCIUM_ION_TRANSPORT	33	0.347235	1.00154	0.452893	0.65774	1	1369	tags=24%, list=14%, signal=28%
GOBP_CELLULAR_RESPONSE_TO_EXTRACELLULAR_STIMULUS	158	0.275772	1.00139	0.459786	0.657782	1	1559	tags=18%, list=16%, signal=21%
GOBP_EMBRYONIC_ORGAN_MORPHOGENESIS	120	0.28102	1.0007	0.455163	0.657857	1	1233	tags=17%, list=12%, signal=19%
GOBP_REGULATION_OF_MICROTUBULE_BASED_PROCESS	137	0.277895	1.00158	0.460212	0.65799	1	2107	tags=24%, list=21%, signal=30%
GOBP_MEMBRANE_REPOLARIZATION	19	0.397591	0.999805	0.452579	0.658078	1	1510	tags=37%, list=15%, signal=43%
GOBP_SENSORY_ORGAN_MORPHOGENESIS	100	0.293025	1.00164	0.436639	0.658184	1	2382	tags=32%, list=24%, signal=42%
GOBP_DENDRITE_MORPHOGENESIS	77	0.305609	0.999826	0.472973	0.658365	1	1698	tags=22%, list=17%, signal=26%
GOCC_MLL1_2_COMPLEX	30	0.357829	0.999538	0.461059	0.6584	1	1287	tags=20%, list=13%, signal=23%
GOBP_SYNAPSE_ASSEMBLY	56	0.317647	0.999963	0.466468	0.658676	1	2978	tags=32%, list=30%, signal=46%
GOBP_BEHAVIOR	249	0.262368	0.999831	0.477612	0.658681	1	1646	tags=17%, list=17%, signal=20%
GOBP_CHROMATIN_REMODELING	207	0.265535	1.0002	0.474934	0.658745	1	2858	tags=30%, list=29%, signal=41%
GOBP_SULFUR_COMPOUND_TRANSPORT	25	0.366648	1.00001	0.472546	0.658905	1	1701	tags=28%, list=17%, signal=34%
GOBP_GLUCOSE_IMPORT	36	0.342031	0.998996	0.4752	0.659426	1	2577	tags=36%, list=26%, signal=49%
GOBP_LUNG_EPITHELIUM_DEVELOPMENT	22	0.376855	0.998065	0.444828	0.661073	1	1152	tags=14%, list=12%, signal=15%
GOBP_AMINOGLYCAN_CATABOLIC_PROCESS	16	0.403392	0.998187	0.44588	0.661086	1	280	tags=13%, list=3%, signal=13%
GOBP_REGULATION_OF_MICROTUBULE_POLYMERIZATION_OR_DEPOLYMERIZATION	50	0.325346	0.997855	0.458967	0.661251	1	1305	tags=18%, list=13%, signal=21%
GOBP_POSITIVE_REGULATION_OF_CELL_CYCLE_PHASE_TRANSITION	66	0.310347	0.997489	0.462099	0.661812	1	1251	tags=17%, list=13%, signal=19%
GOBP_PYRIMIDINE_DEOXYRIBONUCLEOTIDE_METABOLIC_PROCESS	19	0.399251	0.996659	0.466777	0.663512	1	902	tags=32%, list=9%, signal=35%
GOBP_INTRACELLULAR_RECEPTOR_SIGNALING_PATHWAY	167	0.275792	0.996201	0.466667	0.66429	1	2572	tags=30%, list=26%, signal=40%
GOMF_HYDROLASE_ACTIVITY_ACTING_ON_ACID_ANHYDRIDES	439	0.246888	0.995888	0.483579	0.664686	1	1676	tags=18%, list=17%, signal=20%
GOBP_DIGESTIVE_SYSTEM_DEVELOPMENT	58	0.312565	0.995429	0.455927	0.665492	1	2109	tags=22%, list=21%, signal=28%
GOMF_TRANSCRIPTION_FACTOR_BINDING	436	0.250437	0.994849	0.500581	0.666571	1	2382	tags=27%, list=24%, signal=34%
GOBP_POSITIVE_REGULATION_OF_MEMBRANE_PERMEABILITY	34	0.3518	0.994592	0.475358	0.666859	1	574	tags=12%, list=6%, signal=12%
GOBP_PROTEIN_LOCALIZATION_TO_ENDOSOME	21	0.391805	0.99363	0.492281	0.668898	1	895	tags=19%, list=9%, signal=21%
GOBP_NEPHRON_EPITHELIUM_DEVELOPMENT	50	0.325506	0.992749	0.475113	0.670417	1	933	tags=12%, list=9%, signal=13%
GOCC_SITE_OF_DOUBLE_STRAND_BREAK	47	0.329552	0.992836	0.468217	0.670534	1	2127	tags=30%, list=22%, signal=38%
GOBP_NEGATIVE_REGULATION_OF_SMALL_MOLECULE_METABOLIC_PROCESS	50	0.32328	0.991493	0.479042	0.673226	1	733	tags=10%, list=7%, signal=11%
GOBP_POSITIVE_REGULATION_OF_WNT_SIGNALING_PATHWAY	83	0.297744	0.990919	0.467456	0.673972	1	1570	tags=19%, list=16%, signal=23%
GOBP_MITOCHONDRIAL_FISSION	27	0.364471	0.99073	0.465116	0.674088	1	296	tags=11%, list=3%, signal=11%
GOBP_NEGATIVE_REGULATION_OF_TRANSPORTER_ACTIVITY	42	0.329806	0.990931	0.499215	0.674286	1	1081	tags=21%, list=11%, signal=24%
GOBP_REGULATION_OF_HORMONE_METABOLIC_PROCESS	24	0.372575	0.990293	0.479866	0.674826	1	1729	tags=29%, list=18%, signal=35%
GOBP_REGULATION_OF_HISTONE_H3_K4_METHYLATION	29	0.352975	0.989568	0.454545	0.675627	1	1287	tags=17%, list=13%, signal=20%
GOBP_POSITIVE_REGULATION_OF_PROTEIN_MODIFICATION_BY_SMALL_PROTEIN_CONJUGATION_OR_REMOVAL	94	0.290482	0.989834	0.473381	0.675652	1	1851	tags=27%, list=19%, signal=32%
GOBP_NEGATIVE_REGULATION_OF_CELL_CYCLE_PROCESS	171	0.268031	0.989691	0.486239	0.675659	1	2107	tags=23%, list=21%, signal=29%
GOBP_NEGATIVE_REGULATION_OF_EPITHELIAL_TO_MESENCHYMAL_TRANSITION	16	0.403245	0.989249	0.495049	0.676089	1	3594	tags=56%, list=36%, signal=88%
GOMF_ENDOPEPTIDASE_ACTIVITY	164	0.270884	0.988136	0.484252	0.678184	1	1268	tags=16%, list=13%, signal=19%
GOBP_MITOTIC_G1_S_TRANSITION_CHECKPOINT_SIGNALING	23	0.375572	0.987974	0.469218	0.678249	1	832	tags=22%, list=8%, signal=24%
GOBP_METANEPHRIC_NEPHRON_DEVELOPMENT	18	0.393298	0.98783	0.47708	0.678268	1	1643	tags=28%, list=17%, signal=33%
GOBP_POSITIVE_REGULATION_OF_RESPONSE_TO_ENDOPLASMIC_RETICULUM_STRESS	28	0.356451	0.98822	0.462312	0.678293	1	1331	tags=21%, list=13%, signal=25%
GOMF_MRNA_BINDING	232	0.25971	0.987265	0.518758	0.679284	1	3082	tags=38%, list=31%, signal=54%
GOCC_H4_HISTONE_ACETYLTRANSFERASE_COMPLEX	36	0.338495	0.987041	0.456026	0.679493	1	2159	tags=25%, list=22%, signal=32%
GOCC_PERICENTRIOLAR_MATERIAL	16	0.399511	0.985364	0.489655	0.68336	1	2016	tags=31%, list=20%, signal=39%
GOBP_MATURE_B_CELL_DIFFERENTIATION	15	0.406571	0.985216	0.488576	0.683383	1	1857	tags=33%, list=19%, signal=41%
GOBP_MITOTIC_CELL_CYCLE_PROCESS	470	0.245327	0.985028	0.527211	0.683518	1	2247	tags=23%, list=23%, signal=28%
GOBP_DNA_RECOMBINATION	166	0.270076	0.984452	0.49797	0.684617	1	1070	tags=13%, list=11%, signal=15%
GOBP_DEVELOPMENTAL_MATURATION	127	0.279688	0.983909	0.494302	0.685284	1	1548	tags=16%, list=16%, signal=18%
GOBP_CELLULAR_HOMEOSTASIS	376	0.24913	0.984033	0.512224	0.685319	1	1744	tags=19%, list=18%, signal=22%
GOBP_PROTEIN_HOMOTETRAMERIZATION	30	0.356622	0.983527	0.47541	0.685562	1	1585	tags=20%, list=16%, signal=24%
GOBP_REGULATION_OF_ORGAN_GROWTH	44	0.329942	0.983315	0.496875	0.685733	1	868	tags=11%, list=9%, signal=12%
GOBP_SMOOTH_MUSCLE_CELL_DIFFERENTIATION	34	0.345312	0.983555	0.502392	0.685831	1	1264	tags=24%, list=13%, signal=27%
GOBP_REGULATION_OF_MAST_CELL_ACTIVATION_INVOLVED_IN_IMMUNE_RESPONSE	22	0.378169	0.982155	0.493913	0.688243	1	700	tags=18%, list=7%, signal=20%
GOCC_LATERAL_PLASMA_MEMBRANE	41	0.327117	0.981325	0.50625	0.689909	1	1701	tags=27%, list=17%, signal=32%
GOBP_PROTEIN_LOCALIZATION_TO_CYTOSKELETON	42	0.325529	0.980956	0.479871	0.690489	1	2252	tags=31%, list=23%, signal=40%
GOBP_NEGATIVE_REGULATION_OF_CALCIUM_ION_TRANSMEMBRANE_TRANSPORTER_ACTIVITY	22	0.373318	0.980411	0.496711	0.6915	1	1055	tags=18%, list=11%, signal=20%
GOCC_PHAGOCYTIC_VESICLE_MEMBRANE	53	0.314974	0.979852	0.484756	0.692524	1	561	tags=9%, list=6%, signal=10%
GOCC_POSTSYNAPSE	274	0.257111	0.979677	0.518564	0.69263	1	2682	tags=31%, list=27%, signal=41%
GOBP_PROTEIN_LOCALIZATION_TO_CELL_PERIPHERY	219	0.259369	0.978808	0.520988	0.693398	1	1661	tags=20%, list=17%, signal=23%
GOBP_REGULATION_OF_STEM_CELL_POPULATION_MAINTENANCE	50	0.316669	0.978911	0.484894	0.693484	1	2089	tags=24%, list=21%, signal=30%
GOBP_SYNAPTIC_VESICLE_TRANSPORT	27	0.36021	0.978573	0.5	0.693684	1	860	tags=15%, list=9%, signal=16%
GOBP_PROTEIN_LOCALIZATION_TO_EXTRACELLULAR_REGION	160	0.26617	0.97895	0.494087	0.693732	1	1693	tags=20%, list=17%, signal=24%
GOBP_ION_HOMEOSTASIS	283	0.253029	0.979016	0.513447	0.693909	1	1387	tags=17%, list=14%, signal=20%
GOBP_NEGATIVE_REGULATION_OF_NUCLEOTIDE_METABOLIC_PROCESS	15	0.411376	0.977272	0.482456	0.696573	1	1348	tags=27%, list=14%, signal=31%
GOBP_HISTONE_H3_ACETYLATION	63	0.308087	0.97594	0.484163	0.699482	1	2163	tags=25%, list=22%, signal=32%
GOBP_REGULATION_OF_DNA_TEMPLATED_TRANSCRIPTION_IN_RESPONSE_TO_STRESS	37	0.334557	0.97567	0.496785	0.699843	1	1764	tags=24%, list=18%, signal=30%
GOBP_POSITIVE_REGULATION_OF_TRANSCRIPTION_BY_RNA_POLYMERASE_I	22	0.385107	0.975253	0.500821	0.700548	1	2089	tags=32%, list=21%, signal=40%
GOMF_PHOSPHATIDYLINOSITOL_BINDING	165	0.266505	0.97505	0.528061	0.700701	1	2356	tags=25%, list=24%, signal=32%
GOBP_PHOSPHATIDYLINOSITOL_DEPHOSPHORYLATION	22	0.369389	0.97447	0.473597	0.701807	1	20	tags=5%, list=0%, signal=5%
GOBP_VASCULAR_ASSOCIATED_SMOOTH_MUSCLE_CELL_DIFFERENTIATION	18	0.395014	0.97379	0.501661	0.703176	1	1264	tags=33%, list=13%, signal=38%
GOBP_NEGATIVE_REGULATION_OF_DNA_METABOLIC_PROCESS	79	0.292215	0.973542	0.531946	0.703441	1	1663	tags=20%, list=17%, signal=24%
GOBP_PROTEIN_PROCESSING	134	0.273348	0.973005	0.501359	0.704443	1	1222	tags=16%, list=12%, signal=18%
GOCC_CATION_CHANNEL_COMPLEX	36	0.330015	0.972594	0.47678	0.704747	1	609	tags=14%, list=6%, signal=15%
GOBP_POSITIVE_REGULATION_OF_VACUOLE_ORGANIZATION	18	0.387863	0.972399	0.505922	0.704875	1	1819	tags=44%, list=18%, signal=54%
GOCC_HISTONE_METHYLTRANSFERASE_COMPLEX	49	0.316524	0.972628	0.4784	0.70502	1	1543	tags=16%, list=16%, signal=19%
GOBP_EPIDERMIS_DEVELOPMENT	126	0.272423	0.972164	0.498024	0.705102	1	1957	tags=24%, list=20%, signal=29%
GOCC_NUCLEAR_REPLICATION_FORK	17	0.393318	0.971551	0.485166	0.706317	1	987	tags=24%, list=10%, signal=26%
GOBP_CIRCADIAN_RHYTHM	113	0.27674	0.971236	0.526989	0.706752	1	2628	tags=29%, list=27%, signal=39%
GOCC_MULTIVESICULAR_BODY	37	0.332398	0.970979	0.47438	0.707024	1	1446	tags=22%, list=15%, signal=25%
GOBP_ERBB_SIGNALING_PATHWAY	79	0.293758	0.970666	0.51073	0.707089	1	2798	tags=32%, list=28%, signal=44%
GOBP_NEGATIVE_REGULATION_OF_CATION_CHANNEL_ACTIVITY	24	0.364622	0.970783	0.499136	0.707161	1	1510	tags=29%, list=15%, signal=34%
GOBP_MITOCHONDRIAL_GENOME_MAINTENANCE	25	0.364868	0.970376	0.495868	0.707462	1	1790	tags=40%, list=18%, signal=49%
GOMF_SOLUTE_CATION_SYMPORTER_ACTIVITY	24	0.364788	0.969827	0.503175	0.708529	1	2102	tags=25%, list=21%, signal=32%
GOBP_REGULATION_OF_INTRACELLULAR_PROTEIN_TRANSPORT	158	0.268253	0.969276	0.538765	0.709171	1	2241	tags=22%, list=23%, signal=27%
GOBP_NEGATIVE_REGULATION_OF_TRANSMEMBRANE_TRANSPORT	62	0.309788	0.969386	0.515982	0.70924	1	1081	tags=18%, list=11%, signal=20%
GOBP_VITAMIN_TRANSPORT	17	0.393257	0.967272	0.507042	0.713876	1	619	tags=18%, list=6%, signal=19%
GOBP_REGULATION_OF_AMYLOID_PRECURSOR_PROTEIN_CATABOLIC_PROCESS	30	0.34489	0.966898	0.523957	0.714479	1	2780	tags=43%, list=28%, signal=60%
GOMF_METALLOENDOPEPTIDASE_ACTIVITY	31	0.336723	0.966297	0.496795	0.715316	1	769	tags=16%, list=8%, signal=17%
GOMF_PROTEIN_TYROSINE_KINASE_BINDING	62	0.306387	0.966325	0.494705	0.715607	1	1480	tags=18%, list=15%, signal=21%
GOCC_LATE_ENDOSOME_MEMBRANE	107	0.27716	0.964409	0.536068	0.717888	1	2021	tags=24%, list=20%, signal=30%
GOMF_PEPTIDE_ANTIGEN_BINDING	16	0.401472	0.964607	0.525862	0.71812	1	1799	tags=38%, list=18%, signal=46%
GOBP_NEGATIVE_REGULATION_OF_MAP_KINASE_ACTIVITY	38	0.331076	0.964167	0.497751	0.718144	1	2987	tags=47%, list=30%, signal=68%
GOBP_NEGATIVE_REGULATION_OF_ION_TRANSPORT	66	0.295601	0.964719	0.52849	0.718198	1	1510	tags=24%, list=15%, signal=28%
GOMF_NUCLEAR_ESTROGEN_RECEPTOR_BINDING	29	0.348368	0.96441	0.506667	0.718237	1	2447	tags=34%, list=25%, signal=46%
GOBP_POSITIVE_REGULATION_OF_EXOCYTOSIS	41	0.323607	0.964826	0.523737	0.718297	1	1194	tags=15%, list=12%, signal=17%
GOBP_STRIATED_MUSCLE_CONTRACTION	65	0.297135	0.964933	0.523669	0.718372	1	1510	tags=23%, list=15%, signal=27%
GOBP_REGULATION_OF_HISTONE_H3_K9_METHYLATION	17	0.382173	0.962702	0.511945	0.719701	1	2828	tags=41%, list=29%, signal=58%
GOBP_VITAMIN_METABOLIC_PROCESS	55	0.304236	0.962736	0.529874	0.719953	1	619	tags=9%, list=6%, signal=10%
GOBP_PROTEIN_LOCALIZATION_TO_PLASMA_MEMBRANE	192	0.25835	0.962987	0.542857	0.720005	1	1217	tags=16%, list=12%, signal=17%
GOCC_CONDENSED_CHROMOSOME	142	0.266769	0.962827	0.540215	0.720053	1	1684	tags=18%, list=17%, signal=22%
GOBP_DIGESTION	33	0.342368	0.963248	0.500824	0.720059	1	1589	tags=21%, list=16%, signal=25%
GOMF_INTRAMEMBRANE_LIPID_TRANSPORTER_ACTIVITY	20	0.381556	0.963089	0.50084	0.720121	1	1263	tags=20%, list=13%, signal=23%
GOBP_EAR_MORPHOGENESIS	40	0.323693	0.962201	0.495223	0.72064	1	1747	tags=23%, list=18%, signal=27%
GOBP_CELLULAR_RESPONSE_TO_HYDROGEN_PEROXIDE	57	0.304546	0.96126	0.521674	0.722583	1	1562	tags=19%, list=16%, signal=23%
GOBP_NEGATIVE_REGULATION_OF_VASCULAR_ASSOCIATED_SMOOTH_MUSCLE_CELL_PROLIFERATION	16	0.390674	0.960912	0.506897	0.723081	1	3203	tags=56%, list=32%, signal=83%
GOMF_DNA_POLYMERASE_ACTIVITY	21	0.378864	0.960591	0.530928	0.723533	1	1610	tags=24%, list=16%, signal=28%
GOBP_NON_CANONICAL_WNT_SIGNALING_PATHWAY	36	0.332821	0.960249	0.515101	0.724021	1	2783	tags=39%, list=28%, signal=54%
GOMF_P53_BINDING	49	0.316063	0.959796	0.538344	0.724761	1	1376	tags=22%, list=14%, signal=26%
GOBP_NEUROEPITHELIAL_CELL_DIFFERENTIATION	15	0.400344	0.958619	0.530822	0.727256	1	868	tags=20%, list=9%, signal=22%
GOBP_RESPONSE_TO_HEAT	75	0.29348	0.958189	0.531437	0.727938	1	1439	tags=17%, list=15%, signal=20%
GOBP_POSITIVE_REGULATION_OF_HISTONE_MODIFICATION	79	0.28778	0.95739	0.534535	0.728181	1	1287	tags=18%, list=13%, signal=20%
GOBP_REGULATION_OF_PROTEIN_TYROSINE_KINASE_ACTIVITY	52	0.311131	0.957512	0.526555	0.728235	1	1470	tags=17%, list=15%, signal=20%
GOBP_MITOTIC_DNA_INTEGRITY_CHECKPOINT_SIGNALING	53	0.308054	0.957638	0.557229	0.728263	1	832	tags=17%, list=8%, signal=18%
GOBP_NEURON_RECOGNITION	20	0.367881	0.957854	0.5	0.728411	1	761	tags=20%, list=8%, signal=22%
GOBP_OLIGODENDROCYTE_DIFFERENTIATION	46	0.311309	0.957707	0.527778	0.728442	1	868	tags=13%, list=9%, signal=14%
GOBP_CHOLESTEROL_EFFLUX	26	0.352132	0.956332	0.514754	0.729681	1	2780	tags=46%, list=28%, signal=64%
GOBP_COLUMNAR_CUBOIDAL_EPITHELIAL_CELL_DIFFERENTIATION	45	0.323329	0.956459	0.544323	0.72971	1	2466	tags=29%, list=25%, signal=38%
GOBP_EPIDERMAL_CELL_DIFFERENTIATION	76	0.287908	0.956474	0.543732	0.730028	1	1791	tags=24%, list=18%, signal=29%
GOBP_REGULATION_OF_VACUOLE_ORGANIZATION	42	0.318188	0.955523	0.514423	0.730976	1	1819	tags=31%, list=18%, signal=38%
GOMF_BASAL_TRANSCRIPTION_MACHINERY_BINDING	51	0.313436	0.955644	0.547141	0.731057	1	2089	tags=29%, list=21%, signal=37%
GOBP_NEURON_MATURATION	17	0.391003	0.954997	0.524535	0.731909	1	767	tags=18%, list=8%, signal=19%
GOCC_POSTSYNAPTIC_DENSITY_MEMBRANE	21	0.368774	0.954611	0.51505	0.73251	1	2106	tags=29%, list=21%, signal=36%
GOBP_REGULATION_OF_SYNAPSE_ASSEMBLY	26	0.354423	0.954458	0.520134	0.732548	1	2578	tags=31%, list=26%, signal=42%
GOMF_HORMONE_BINDING	36	0.330334	0.954212	0.53271	0.73281	1	2558	tags=33%, list=26%, signal=45%
GOMF_EPIDERMAL_GROWTH_FACTOR_RECEPTOR_BINDING	18	0.383873	0.953429	0.52437	0.733704	1	2169	tags=39%, list=22%, signal=50%
GOBP_REGULATION_OF_TELOMERE_MAINTENANCE	77	0.290694	0.953445	0.540179	0.734013	1	2440	tags=32%, list=25%, signal=43%
GOBP_REGIONALIZATION	145	0.263051	0.953547	0.563003	0.734107	1	2200	tags=26%, list=22%, signal=33%
GOBP_PYRIMIDINE_CONTAINING_COMPOUND_CATABOLIC_PROCESS	24	0.357805	0.95295	0.525168	0.734501	1	902	tags=25%, list=9%, signal=27%
GOBP_I_KAPPAB_PHOSPHORYLATION	15	0.398843	0.95243	0.529514	0.734681	1	1099	tags=20%, list=11%, signal=22%
GOBP_POSITIVE_REGULATION_OF_BMP_SIGNALING_PATHWAY	22	0.36629	0.952711	0.538972	0.734713	1	1786	tags=32%, list=18%, signal=39%
GOBP_RESPONSE_TO_DSRNA	28	0.346851	0.952541	0.527911	0.734768	1	2655	tags=43%, list=27%, signal=58%
GOBP_REGULATION_OF_RUFFLE_ASSEMBLY	22	0.364279	0.951943	0.5376	0.735522	1	1330	tags=23%, list=13%, signal=26%
GOMF_SH2_DOMAIN_BINDING	21	0.367504	0.951623	0.525773	0.735953	1	288	tags=10%, list=3%, signal=10%
GOBP_REGULATION_OF_FATTY_ACID_METABOLIC_PROCESS	39	0.31795	0.950703	0.528125	0.737524	1	2292	tags=33%, list=23%, signal=43%
GOBP_POSITIVE_REGULATION_OF_CELLULAR_RESPONSE_TO_TRANSFORMING_GROWTH_FACTOR_BETA_STIMULUS	24	0.35456	0.950805	0.525424	0.737631	1	1179	tags=21%, list=12%, signal=24%
GOBP_POSITIVE_REGULATION_OF_HISTONE_METHYLATION	37	0.326872	0.950367	0.550861	0.738004	1	1287	tags=19%, list=13%, signal=22%
GOMF_GTPASE_BINDING	225	0.252391	0.949697	0.588235	0.738576	1	2030	tags=24%, list=21%, signal=29%
GOMF_POLYUBIQUITIN_MODIFICATION_DEPENDENT_PROTEIN_BINDING	37	0.327381	0.949934	0.531546	0.738695	1	1142	tags=16%, list=12%, signal=18%
GOMF_HISTONE_DEACETYLASE_BINDING	77	0.284318	0.949783	0.54058	0.73871	1	2181	tags=25%, list=22%, signal=31%
GOBP_WALKING_BEHAVIOR	15	0.393426	0.949349	0.515571	0.73907	1	2132	tags=33%, list=22%, signal=42%
GOCC_EARLY_ENDOSOME	264	0.24569	0.949111	0.606796	0.739332	1	2280	tags=23%, list=23%, signal=29%
GOBP_FAT_CELL_DIFFERENTIATION	126	0.269285	0.948771	0.582538	0.739863	1	1144	tags=13%, list=12%, signal=15%
GOBP_ERYTHROCYTE_DEVELOPMENT	25	0.34793	0.94861	0.511784	0.739888	1	717	tags=12%, list=7%, signal=13%
GOBP_NEURAL_TUBE_DEVELOPMENT	103	0.275969	0.948394	0.574409	0.740074	1	1394	tags=18%, list=14%, signal=21%
GOBP_NEURON_PROJECTION_REGENERATION	35	0.331654	0.947466	0.542188	0.741931	1	1348	tags=26%, list=14%, signal=30%
GOMF_NUCLEAR_RECEPTOR_ACTIVITY	29	0.333547	0.945794	0.547899	0.745673	1	3148	tags=52%, list=32%, signal=76%
GOBP_REGULATION_OF_MUSCLE_TISSUE_DEVELOPMENT	19	0.369631	0.945256	0.546064	0.746639	1	3083	tags=37%, list=31%, signal=53%
GOBP_P_BODY_ASSEMBLY	16	0.388951	0.944834	0.548803	0.747333	1	2062	tags=38%, list=21%, signal=47%
GOBP_POSITIVE_REGULATION_OF_TELOMERE_MAINTENANCE_VIA_TELOMERE_LENGTHENING	29	0.340756	0.943909	0.54054	0.748875	1	2712	tags=41%, list=27%, signal=57%
GOMF_CHROMATIN_BINDING	365	0.239405	0.944059	0.620899	0.748888	1	2382	tags=25%, list=24%, signal=32%
GOBP_REGULATION_OF_VASCULAR_PERMEABILITY	27	0.350006	0.943676	0.535117	0.749081	1	1195	tags=22%, list=12%, signal=25%
GOCC_CELL_BODY	229	0.24904	0.942838	0.611902	0.749692	1	1265	tags=14%, list=13%, signal=16%
GOBP_REGULATION_OF_MITOTIC_CELL_CYCLE_PHASE_TRANSITION	204	0.254114	0.943101	0.597701	0.749761	1	901	tags=12%, list=9%, signal=13%
GOBP_EMBRYONIC_HEART_TUBE_MORPHOGENESIS	38	0.318298	0.942939	0.540931	0.749792	1	868	tags=18%, list=9%, signal=20%
GOMF_MICROTUBULE_BINDING	141	0.264074	0.943219	0.581492	0.749842	1	807	tags=11%, list=8%, signal=11%
GOMF_PEPTIDE_N_ACETYLTRANSFERASE_ACTIVITY	34	0.329633	0.942592	0.545732	0.749917	1	1951	tags=24%, list=20%, signal=29%
GOBP_REGULATION_OF_SPINDLE_ORGANIZATION	27	0.346241	0.94225	0.549738	0.750374	1	1757	tags=26%, list=18%, signal=31%
GOMF_CHAPERONE_BINDING	77	0.286608	0.941812	0.564214	0.751085	1	1097	tags=16%, list=11%, signal=17%
GOBP_CARBOHYDRATE_HOMEOSTASIS	111	0.27053	0.941247	0.561141	0.752103	1	1212	tags=14%, list=12%, signal=15%
GOBP_EMBRYONIC_CRANIAL_SKELETON_MORPHOGENESIS	16	0.38534	0.94036	0.52901	0.752873	1	444	tags=13%, list=4%, signal=13%
GOBP_SYNAPTIC_VESICLE_LOCALIZATION	29	0.338602	0.940435	0.544118	0.753039	1	860	tags=14%, list=9%, signal=15%
GOBP_SIGNAL_RELEASE	180	0.255611	0.940438	0.606815	0.753387	1	2026	tags=22%, list=21%, signal=27%
GOBP_PHOSPHATIDYLINOSITOL_PHOSPHATE_BIOSYNTHETIC_PROCESS	44	0.313537	0.939924	0.553292	0.753596	1	2784	tags=45%, list=28%, signal=63%
GOBP_POSITIVE_REGULATION_OF_INTERFERON_ALPHA_PRODUCTION	16	0.393474	0.939768	0.546075	0.753636	1	2923	tags=56%, list=30%, signal=80%
GOBP_NUCLEOSOME_ASSEMBLY	31	0.332388	0.940455	0.555195	0.753699	1	2471	tags=32%, list=25%, signal=43%
GOBP_AMINOGLYCAN_BIOSYNTHETIC_PROCESS	42	0.317919	0.939126	0.555385	0.754819	1	625	tags=14%, list=6%, signal=15%
GOBP_PROTEOGLYCAN_METABOLIC_PROCESS	47	0.308158	0.938804	0.564465	0.754872	1	2372	tags=32%, list=24%, signal=42%
GOBP_RESPONSE_TO_DOPAMINE	30	0.336119	0.938948	0.530744	0.75489	1	1164	tags=17%, list=12%, signal=19%
GOCC_TRANSCRIPTION_REGULATOR_COMPLEX	314	0.24109	0.938049	0.64	0.755983	1	1633	tags=18%, list=17%, signal=21%
GOBP_MICROTUBULE_CYTOSKELETON_ORGANIZATION	337	0.241558	0.93818	0.659277	0.756039	1	2115	tags=21%, list=21%, signal=26%
GOCC_FIBRILLAR_CENTER	95	0.275174	0.937813	0.571429	0.756185	1	2591	tags=31%, list=26%, signal=41%
GOCC_LATE_ENDOSOME	190	0.250298	0.936516	0.631094	0.758943	1	1589	tags=19%, list=16%, signal=22%
GOBP_REGULATION_OF_PEPTIDYL_THREONINE_PHOSPHORYLATION	24	0.351731	0.936032	0.560068	0.759772	1	610	tags=13%, list=6%, signal=13%
GOBP_POSITIVE_REGULATION_OF_BINDING	122	0.264906	0.93577	0.611264	0.760024	1	2197	tags=24%, list=22%, signal=30%
GOCC_TELOMERASE_HOLOENZYME_COMPLEX	18	0.368833	0.935411	0.531457	0.760201	1	2673	tags=44%, list=27%, signal=61%
GOBP_TRANSITION_METAL_ION_HOMEOSTASIS	82	0.282568	0.935418	0.572674	0.760547	1	1744	tags=21%, list=18%, signal=25%
GOBP_DNA_CONFORMATION_CHANGE	66	0.290813	0.934781	0.582353	0.761361	1	1522	tags=18%, list=15%, signal=21%
GOBP_REGULATION_OF_CELLULAR_KETONE_METABOLIC_PROCESS	62	0.290553	0.934421	0.590977	0.761514	1	2292	tags=34%, list=23%, signal=44%
GOBP_TELOMERE_MAINTENANCE_IN_RESPONSE_TO_DNA_DAMAGE	23	0.356272	0.934517	0.547579	0.761648	1	796	tags=17%, list=8%, signal=19%
GOCC_DENDRITIC_TREE	272	0.242787	0.933969	0.639364	0.762277	1	2251	tags=22%, list=23%, signal=27%
GOBP_T_CELL_SELECTION	16	0.389588	0.933051	0.541812	0.76382	1	1973	tags=38%, list=20%, signal=47%
GOBP_FIBROBLAST_APOPTOTIC_PROCESS	17	0.380498	0.933135	0.566202	0.763976	1	897	tags=29%, list=9%, signal=32%
GOBP_TELOMERE_MAINTENANCE_VIA_TELOMERE_LENGTHENING	58	0.295858	0.932712	0.576087	0.76427	1	2281	tags=29%, list=23%, signal=38%
GOBP_REGULATION_OF_ESTABLISHMENT_OF_PROTEIN_LOCALIZATION_TO_MITOCHONDRION	40	0.316346	0.932269	0.594771	0.764958	1	1214	tags=15%, list=12%, signal=17%
GOCC_GLUTAMATERGIC_SYNAPSE	147	0.260876	0.931944	0.622435	0.765366	1	1825	tags=22%, list=18%, signal=26%
GOBP_RNA_PHOSPHODIESTER_BOND_HYDROLYSIS	103	0.269226	0.931291	0.59366	0.766206	1	2166	tags=28%, list=22%, signal=36%
GOBP_DEOXYRIBONUCLEOTIDE_METABOLIC_PROCESS	34	0.330943	0.9314	0.547401	0.766313	1	902	tags=21%, list=9%, signal=23%
GOBP_REGULATION_OF_DNA_BINDING	70	0.287907	0.930912	0.591716	0.766432	1	2049	tags=29%, list=21%, signal=36%
GOBP_PROTEIN_EXPORT_FROM_NUCLEUS	47	0.307891	0.930314	0.595645	0.76645	1	2783	tags=38%, list=28%, signal=53%
GOCC_MICROVILLUS	51	0.299568	0.93105	0.586583	0.766466	1	581	tags=10%, list=6%, signal=10%
GOCC_CLATHRIN_COATED_VESICLE_MEMBRANE	76	0.281361	0.93056	0.590643	0.766565	1	904	tags=13%, list=9%, signal=14%
GOBP_REGULATION_OF_MYOBLAST_DIFFERENTIATION	45	0.30855	0.930387	0.561129	0.766637	1	1898	tags=27%, list=19%, signal=33%
GOBP_PROTEIN_KINASE_C_SIGNALING	15	0.379335	0.930678	0.553633	0.766644	1	1200	tags=33%, list=12%, signal=38%
GOBP_POSITIVE_REGULATION_OF_INSULIN_SECRETION	28	0.34224	0.930048	0.566129	0.766719	1	1076	tags=18%, list=11%, signal=20%
GOBP_REGULATION_OF_GLYCOGEN_METABOLIC_PROCESS	15	0.385663	0.929846	0.567241	0.766857	1	119	tags=7%, list=1%, signal=7%
GOBP_MESODERM_DEVELOPMENT	53	0.296824	0.928704	0.574273	0.769197	1	2742	tags=34%, list=28%, signal=47%
GOBP_HYDROGEN_PEROXIDE_METABOLIC_PROCESS	28	0.337763	0.928263	0.567657	0.769547	1	196	tags=11%, list=2%, signal=11%
GOCC_NEURON_PROJECTION_TERMINUS	41	0.309365	0.928356	0.597826	0.769671	1	659	tags=12%, list=7%, signal=13%
GOBP_POSITIVE_REGULATION_OF_PROTEIN_BINDING	62	0.290324	0.927569	0.582181	0.770826	1	1565	tags=18%, list=16%, signal=21%
GOBP_RESPONSE_TO_NERVE_GROWTH_FACTOR	28	0.332204	0.927152	0.549834	0.771492	1	324	tags=7%, list=3%, signal=7%
GOCC_PRESYNAPTIC_MEMBRANE	46	0.306431	0.926873	0.576453	0.771761	1	1616	tags=22%, list=16%, signal=26%
GOBP_NEGATIVE_REGULATION_OF_BMP_SIGNALING_PATHWAY	31	0.325827	0.92608	0.56	0.773363	1	2978	tags=39%, list=30%, signal=55%
GOBP_REGULATION_OF_PEPTIDYL_LYSINE_ACETYLATION	59	0.294956	0.925835	0.597859	0.773589	1	1774	tags=24%, list=18%, signal=29%
GOBP_CHROMOSOME_ORGANIZATION	337	0.234569	0.924801	0.679715	0.775371	1	2237	tags=24%, list=23%, signal=30%
GOBP_DORSAL_VENTRAL_PATTERN_FORMATION	34	0.32071	0.924882	0.581169	0.775537	1	1396	tags=21%, list=14%, signal=24%
GOBP_POSITIVE_REGULATION_OF_COLD_INDUCED_THERMOGENESIS	51	0.303578	0.924511	0.608108	0.775691	1	1265	tags=24%, list=13%, signal=27%
GOMF_CHANNEL_INHIBITOR_ACTIVITY	16	0.381956	0.924116	0.551127	0.776279	1	2459	tags=38%, list=25%, signal=50%
GOBP_POSITIVE_REGULATION_OF_CELL_MORPHOGENESIS_INVOLVED_IN_DIFFERENTIATION	51	0.298407	0.923443	0.601852	0.776861	1	1711	tags=20%, list=17%, signal=24%
GOBP_CEREBELLAR_CORTEX_DEVELOPMENT	26	0.339852	0.923464	0.568369	0.777165	1	1152	tags=15%, list=12%, signal=17%
GOBP_REGULATION_OF_LIPID_METABOLIC_PROCESS	170	0.250927	0.923131	0.642857	0.777193	1	1729	tags=22%, list=18%, signal=26%
GOBP_RESPONSE_TO_OXIDATIVE_STRESS	275	0.240606	0.923564	0.669154	0.777272	1	1413	tags=13%, list=14%, signal=15%
GOBP_INTRACELLULAR_ESTROGEN_RECEPTOR_SIGNALING_PATHWAY	34	0.320759	0.922541	0.578025	0.77826	1	1708	tags=24%, list=17%, signal=28%
GOBP_NEGATIVE_REGULATION_OF_MYELOID_CELL_DIFFERENTIATION	51	0.300888	0.922294	0.585327	0.778502	1	1038	tags=12%, list=11%, signal=13%
GOBP_MEMBRANE_BIOGENESIS	43	0.307722	0.92194	0.591054	0.778614	1	2655	tags=35%, list=27%, signal=48%
GOBP_GTP_METABOLIC_PROCESS	16	0.374093	0.921697	0.561404	0.778822	1	968	tags=13%, list=10%, signal=14%
GOBP_EXTRACELLULAR_VESICLE_BIOGENESIS	21	0.35927	0.92198	0.570248	0.778881	1	26	tags=5%, list=0%, signal=5%
GOBP_REGULATION_OF_TUBE_SIZE	55	0.291127	0.921294	0.567771	0.779466	1	1552	tags=24%, list=16%, signal=28%
GOBP_LIPID_STORAGE	47	0.305816	0.920209	0.586626	0.781711	1	1552	tags=26%, list=16%, signal=30%
GOBP_RIBOSOMAL_SMALL_SUBUNIT_BIOGENESIS	64	0.291138	0.919954	0.615827	0.781954	1	2427	tags=34%, list=25%, signal=45%
GOBP_MALE_SEX_DIFFERENTIATION	76	0.278261	0.919521	0.615953	0.782653	1	1782	tags=18%, list=18%, signal=22%
GOMF_PROTEIN_N_TERMINUS_BINDING	82	0.275496	0.918529	0.606277	0.784704	1	2011	tags=22%, list=20%, signal=27%
GOBP_T_CELL_DIFFERENTIATION_IN_THYMUS	40	0.313716	0.917739	0.591346	0.785861	1	423	tags=8%, list=4%, signal=8%
GOBP_EYE_MORPHOGENESIS	63	0.28904	0.917453	0.621739	0.786173	1	2569	tags=38%, list=26%, signal=51%
GOBP_HISTONE_H3_K9_MODIFICATION	35	0.321012	0.917745	0.575365	0.786205	1	2052	tags=26%, list=21%, signal=32%
GOCC_RECYCLING_ENDOSOME	121	0.263086	0.916872	0.633333	0.787152	1	1214	tags=15%, list=12%, signal=17%
GOCC_AGGRESOME	19	0.370463	0.916458	0.579035	0.787748	1	2162	tags=32%, list=22%, signal=40%
GOMF_POLY_PYRIMIDINE_TRACT_BINDING	20	0.362729	0.91613	0.555008	0.787806	1	2479	tags=25%, list=25%, signal=33%
GOBP_PHOSPHOLIPID_DEPHOSPHORYLATION	23	0.349875	0.916256	0.594059	0.787861	1	20	tags=4%, list=0%, signal=4%
GOBP_PROTEIN_LOCALIZATION_TO_MICROTUBULE_ORGANIZING_CENTER	27	0.333366	0.915755	0.594549	0.787971	1	2016	tags=30%, list=20%, signal=37%
GOBP_PROSTANOID_METABOLIC_PROCESS	26	0.341897	0.915855	0.569401	0.788098	1	887	tags=12%, list=9%, signal=13%
GOBP_REGULATION_OF_PROTEIN_SUMOYLATION	19	0.368854	0.914623	0.591803	0.78887	1	1980	tags=42%, list=20%, signal=53%
GOBP_IMPORT_INTO_NUCLEUS	112	0.263026	0.913828	0.641168	0.788928	1	2232	tags=27%, list=23%, signal=34%
GOBP_POSITIVE_REGULATION_OF_CELL_CYCLE	173	0.249974	0.915203	0.653171	0.788943	1	1344	tags=14%, list=14%, signal=16%
GOBP_DNA_INTEGRITY_CHECKPOINT_SIGNALING	79	0.278453	0.914714	0.632201	0.788997	1	2107	tags=27%, list=21%, signal=34%
GOBP_NEGATIVE_REGULATION_OF_NOTCH_SIGNALING_PATHWAY	19	0.368375	0.913948	0.598616	0.789005	1	2345	tags=32%, list=24%, signal=41%
GOCC_INO80_TYPE_COMPLEX	24	0.347184	0.913656	0.568627	0.789017	1	796	tags=17%, list=8%, signal=18%
GOCC_MULTIVESICULAR_BODY_MEMBRANE	20	0.359647	0.914046	0.576244	0.789123	1	409	tags=10%, list=4%, signal=10%
GOCC_CELL_CELL_CONTACT_ZONE	37	0.316088	0.914791	0.590615	0.789186	1	2791	tags=41%, list=28%, signal=56%
GOBP_REGULATION_OF_INTEGRIN_MEDIATED_SIGNALING_PATHWAY	17	0.376896	0.914921	0.577055	0.78924	1	1999	tags=41%, list=20%, signal=52%
GOBP_MITOCHONDRIAL_ELECTRON_TRANSPORT_CYTOCHROME_C_TO_OXYGEN	19	0.363113	0.914124	0.585284	0.789304	1	39	tags=5%, list=0%, signal=5%
GOCC_MYELIN_SHEATH	28	0.333342	0.914186	0.600343	0.789516	1	975	tags=14%, list=10%, signal=16%
GOBP_ENDOSOME_TO_LYSOSOME_TRANSPORT	51	0.296597	0.913119	0.607634	0.789912	1	2111	tags=25%, list=21%, signal=32%
GOBP_POSITIVE_REGULATION_OF_VIRAL_PROCESS	51	0.294936	0.912461	0.599398	0.790084	1	887	tags=16%, list=9%, signal=17%
GOBP_TEMPERATURE_HOMEOSTASIS	97	0.267158	0.912559	0.625691	0.790198	1	1265	tags=19%, list=13%, signal=21%
GOBP_MESODERM_MORPHOGENESIS	32	0.324952	0.912702	0.593248	0.7902	1	2880	tags=38%, list=29%, signal=53%
GOBP_INTRINSIC_APOPTOTIC_SIGNALING_PATHWAY_IN_RESPONSE_TO_OXIDATIVE_STRESS	35	0.323357	0.912783	0.581848	0.790364	1	1662	tags=29%, list=17%, signal=34%
GOBP_POSITIVE_REGULATION_OF_STEM_CELL_PROLIFERATION	18	0.364218	0.912024	0.572414	0.790783	1	2112	tags=28%, list=21%, signal=35%
GOBP_DENDRITIC_SPINE_MORPHOGENESIS	29	0.32755	0.911622	0.609873	0.79136	1	2878	tags=52%, list=29%, signal=73%
GOBP_POSITIVE_REGULATION_OF_STEROL_TRANSPORT	19	0.359156	0.90954	0.565574	0.795911	1	2780	tags=47%, list=28%, signal=66%
GOBP_MITOCHONDRIAL_DNA_METABOLIC_PROCESS	19	0.366262	0.908966	0.584642	0.796884	1	1790	tags=37%, list=18%, signal=45%
GOBP_DNA_DEALKYLATION	22	0.356106	0.907882	0.620462	0.798714	1	2408	tags=32%, list=24%, signal=42%
GOBP_MAINTENANCE_OF_PROTEIN_LOCATION	73	0.277458	0.907981	0.636771	0.798833	1	2806	tags=40%, list=28%, signal=55%
GOMF_MRNA_5_UTR_BINDING	24	0.340372	0.90733	0.576737	0.79896	1	4014	tags=63%, list=41%, signal=105%
GOBP_POSITIVE_REGULATION_OF_G1_S_TRANSITION_OF_MITOTIC_CELL_CYCLE	29	0.324869	0.907439	0.599042	0.799059	1	1123	tags=14%, list=11%, signal=16%
GOBP_REGULATION_OF_MEMBRANE_LIPID_DISTRIBUTION	26	0.335121	0.907476	0.595847	0.799334	1	1856	tags=27%, list=19%, signal=33%
GOBP_REGULATION_OF_PROTEIN_ACETYLATION	64	0.286314	0.906849	0.645161	0.799384	1	2380	tags=30%, list=24%, signal=39%
GOBP_REGULATION_OF_SMOOTHENED_SIGNALING_PATHWAY	42	0.309003	0.906899	0.624037	0.799628	1	1326	tags=21%, list=13%, signal=25%
GOBP_POSITIVE_REGULATION_OF_GLUCOSE_IMPORT	19	0.355623	0.906224	0.57913	0.800471	1	2577	tags=42%, list=26%, signal=57%
GOBP_PROTEIN_ACYLATION	195	0.244351	0.905442	0.686452	0.801599	1	1630	tags=19%, list=17%, signal=22%
GOBP_REGULATION_OF_PRODUCTION_OF_SMALL_RNA_INVOLVED_IN_GENE_SILENCING_BY_RNA	17	0.371113	0.905544	0.59164	0.801702	1	1152	tags=18%, list=12%, signal=20%
GOBP_NEGATIVE_REGULATION_OF_PROTEIN_CONTAINING_COMPLEX_ASSEMBLY	95	0.265248	0.904554	0.63135	0.80259	1	1405	tags=16%, list=14%, signal=18%
GOBP_REACTIVE_NITROGEN_SPECIES_METABOLIC_PROCESS	48	0.298663	0.904795	0.599684	0.802761	1	2105	tags=21%, list=21%, signal=26%
GOMF_CYSTEINE_TYPE_PEPTIDASE_ACTIVITY	112	0.25807	0.90461	0.651429	0.802827	1	1983	tags=23%, list=20%, signal=29%
GOBP_MITOTIC_SPINDLE_ORGANIZATION	73	0.274624	0.904093	0.644917	0.8033	1	2641	tags=30%, list=27%, signal=41%
GOBP_IMPORT_INTO_CELL	80	0.269717	0.901854	0.648336	0.80775	1	1314	tags=18%, list=13%, signal=20%
GOBP_CARBOHYDRATE_TRANSPORT	68	0.278913	0.901965	0.627566	0.807859	1	2354	tags=31%, list=24%, signal=40%
GOBP_REGULATION_OF_POTASSIUM_ION_TRANSPORT	39	0.305067	0.901406	0.635368	0.808441	1	1530	tags=28%, list=15%, signal=33%
GOCC_AZUROPHIL_GRANULE	110	0.257795	0.901231	0.666199	0.808474	1	2452	tags=25%, list=25%, signal=32%
GOBP_NEGATIVE_REGULATION_OF_FIBROBLAST_PROLIFERATION	23	0.338438	0.900935	0.588926	0.808829	1	2820	tags=39%, list=29%, signal=55%
GOBP_REGULATION_OF_SYNAPTIC_PLASTICITY	79	0.269716	0.900446	0.639885	0.809574	1	889	tags=11%, list=9%, signal=12%
GOBP_CARDIAC_MUSCLE_CELL_ACTION_POTENTIAL	33	0.323832	0.899296	0.643423	0.81186	1	1510	tags=27%, list=15%, signal=32%
GOBP_RESPONSE_TO_AMINE	15	0.375462	0.898852	0.614992	0.812527	1	470	tags=13%, list=5%, signal=14%
GOBP_NEGATIVE_REGULATION_OF_CALCIUM_ION_TRANSMEMBRANE_TRANSPORT	27	0.322007	0.89793	0.590244	0.813284	1	1369	tags=22%, list=14%, signal=26%
GOBP_POSITIVE_REGULATION_OF_IMMUNOGLOBULIN_PRODUCTION	20	0.354167	0.898223	0.607573	0.813321	1	1070	tags=20%, list=11%, signal=22%
GOMF_PROTEIN_METHYLTRANSFERASE_ACTIVITY	58	0.284799	0.897991	0.647799	0.813492	1	2332	tags=29%, list=24%, signal=38%
GOMF_INORGANIC_MOLECULAR_ENTITY_TRANSMEMBRANE_TRANSPORTER_ACTIVITY	214	0.241609	0.898289	0.71411	0.813528	1	1767	tags=18%, list=18%, signal=21%
GOCC_A_BAND	17	0.363791	0.897126	0.621053	0.814055	1	910	tags=18%, list=9%, signal=19%
GOCC_ACROSOMAL_VESICLE	45	0.295339	0.897289	0.624793	0.814066	1	3187	tags=47%, list=32%, signal=69%
GOBP_LOCALIZATION_WITHIN_MEMBRANE	431	0.225694	0.897303	0.773543	0.814388	1	1498	tags=15%, list=15%, signal=17%
GOBP_REGULATION_OF_PROTEIN_SECRETION	109	0.258489	0.896472	0.667127	0.815211	1	1645	tags=20%, list=17%, signal=24%
GOBP_MODULATION_BY_HOST_OF_SYMBIONT_PROCESS	57	0.285094	0.895682	0.642105	0.816672	1	1898	tags=23%, list=19%, signal=28%
GOBP_POSITIVE_REGULATION_OF_CELL_SUBSTRATE_JUNCTION_ORGANIZATION	26	0.332479	0.895473	0.596667	0.816775	1	737	tags=15%, list=7%, signal=17%
GOCC_MICROTUBULE	246	0.236735	0.895077	0.731051	0.817347	1	2301	tags=26%, list=23%, signal=33%
GOBP_PLACENTA_BLOOD_VESSEL_DEVELOPMENT	18	0.351666	0.894662	0.603865	0.817565	1	1494	tags=22%, list=15%, signal=26%
GOBP_CARDIAC_MUSCLE_CONTRACTION	56	0.283325	0.894751	0.658009	0.817728	1	1510	tags=23%, list=15%, signal=27%
GOMF_SINGLE_STRANDED_RNA_BINDING	63	0.280933	0.894325	0.675425	0.817967	1	1625	tags=19%, list=16%, signal=23%
GOBP_CALCINEURIN_MEDIATED_SIGNALING	24	0.336755	0.893719	0.614007	0.818987	1	1738	tags=25%, list=18%, signal=30%
GOBP_REGULATION_OF_NUCLEAR_TRANSCRIBED_MRNA_CATABOLIC_PROCESS_DEADENYLATION_DEPENDENT_DECAY	18	0.358836	0.893169	0.611018	0.819889	1	2122	tags=39%, list=21%, signal=49%
GOBP_CENTRAL_NERVOUS_SYSTEM_NEURON_DEVELOPMENT	39	0.306443	0.892298	0.649842	0.821138	1	2299	tags=31%, list=23%, signal=40%
GOBP_NEGATIVE_REGULATION_OF_ION_TRANSMEMBRANE_TRANSPORTER_ACTIVITY	37	0.308107	0.89246	0.645425	0.821152	1	1081	tags=22%, list=11%, signal=24%
GOBP_CELL_COMMUNICATION_INVOLVED_IN_CARDIAC_CONDUCTION	24	0.337848	0.891711	0.62521	0.822162	1	1164	tags=21%, list=12%, signal=24%
GOBP_ENERGY_RESERVE_METABOLIC_PROCESS	43	0.297066	0.89143	0.6416	0.822442	1	2241	tags=21%, list=23%, signal=27%
GOBP_PROTEIN_METHYLATION	138	0.249096	0.891223	0.683562	0.822543	1	2332	tags=25%, list=24%, signal=32%
GOBP_CELLULAR_GLUCAN_METABOLIC_PROCESS	42	0.302415	0.89024	0.638889	0.824499	1	2241	tags=21%, list=23%, signal=28%
GOCC_NUCLEAR_PERIPHERY	112	0.253069	0.8899	0.692308	0.824936	1	2379	tags=25%, list=24%, signal=33%
GOBP_REGULATION_OF_DENDRITIC_SPINE_DEVELOPMENT	30	0.322051	0.889238	0.609121	0.825001	1	2605	tags=40%, list=26%, signal=54%
GOCC_ATPASE_COMPLEX	75	0.271211	0.889288	0.673106	0.825246	1	1522	tags=19%, list=15%, signal=22%
GOBP_ORGANIC_HYDROXY_COMPOUND_TRANSPORT	102	0.258794	0.889304	0.665272	0.825576	1	2708	tags=33%, list=27%, signal=45%
GOBP_POSITIVE_REGULATION_OF_CELLULAR_RESPONSE_TO_INSULIN_STIMULUS	17	0.360781	0.889346	0.610662	0.825842	1	3083	tags=47%, list=31%, signal=68%
GOBP_REGULATION_OF_CILIUM_ASSEMBLY	61	0.281295	0.888568	0.678733	0.826188	1	2154	tags=28%, list=22%, signal=35%
GOBP_NEGATIVE_REGULATION_OF_AMYLOID_PRECURSOR_PROTEIN_CATABOLIC_PROCESS	16	0.362495	0.888079	0.611399	0.826962	1	2780	tags=56%, list=28%, signal=78%
GOBP_PEPTIDYL_TYROSINE_DEPHOSPHORYLATION	20	0.341662	0.887725	0.613636	0.827412	1	2798	tags=50%, list=28%, signal=70%
GOBP_DNA_TEMPLATED_DNA_REPLICATION	94	0.259339	0.887016	0.690304	0.828332	1	1841	tags=24%, list=19%, signal=30%
GOBP_ANATOMICAL_STRUCTURE_MATURATION	97	0.259723	0.887081	0.682788	0.828557	1	1483	tags=13%, list=15%, signal=16%
GOBP_POSITIVE_REGULATION_OF_DNA_REPAIR	90	0.262948	0.886338	0.682517	0.829519	1	2541	tags=29%, list=26%, signal=39%
GOBP_SOMITE_DEVELOPMENT	31	0.318249	0.886019	0.639498	0.829868	1	868	tags=13%, list=9%, signal=14%
GOBP_CELLULAR_RESPONSE_TO_IONIZING_RADIATION	52	0.289432	0.885305	0.656581	0.831122	1	2109	tags=21%, list=21%, signal=27%
GOMF_S_ADENOSYLMETHIONINE_DEPENDENT_METHYLTRANSFERASE_ACTIVITY	104	0.255189	0.884451	0.720222	0.832327	1	2462	tags=31%, list=25%, signal=41%
GOMF_PROTEIN_FOLDING_CHAPERONE	43	0.294795	0.884592	0.643939	0.832375	1	998	tags=7%, list=10%, signal=8%
GOBP_NUCLEAR_TRANSPORT	245	0.231244	0.883417	0.773913	0.833585	1	2232	tags=24%, list=23%, signal=30%
GOBP_MICROTUBULE_BUNDLE_FORMATION	35	0.304109	0.883444	0.62963	0.833883	1	1684	tags=20%, list=17%, signal=24%
GOBP_BIOLOGICAL_PROCESS_INVOLVED_IN_INTRASPECIES_INTERACTION_BETWEEN_ORGANISMS	16	0.363229	0.883569	0.625862	0.833975	1	1636	tags=38%, list=17%, signal=45%
GOBP_SODIUM_ION_TRANSPORT	71	0.269898	0.882847	0.646288	0.834144	1	1944	tags=27%, list=20%, signal=33%
GOBP_REGULATION_OF_CELL_CYCLE_PHASE_TRANSITION	253	0.231205	0.882901	0.771176	0.834397	1	2247	tags=23%, list=23%, signal=29%
GOBP_MONOAMINE_TRANSPORT	19	0.346907	0.882511	0.627208	0.834524	1	789	tags=21%, list=8%, signal=23%
GOMF_PHOSPHATIDYLINOSITOL_3_PHOSPHATE_BINDING	27	0.317441	0.881943	0.629808	0.835451	1	1697	tags=26%, list=17%, signal=31%
GOMF_DNA_BINDING_TRANSCRIPTION_FACTOR_BINDING	341	0.22532	0.881064	0.80422	0.837066	1	2382	tags=26%, list=24%, signal=32%
GOBP_REGULATION_OF_ACTIN_FILAMENT_BASED_MOVEMENT	19	0.346011	0.880814	0.632091	0.837259	1	1369	tags=26%, list=14%, signal=30%
GOBP_REGULATION_OF_CYTOSOLIC_CALCIUM_ION_CONCENTRATION	15	0.364694	0.880044	0.620879	0.83863	1	2399	tags=40%, list=24%, signal=53%
GOBP_TRANSCRIPTION_BY_RNA_POLYMERASE_I	40	0.299827	0.879762	0.662771	0.838884	1	2089	tags=30%, list=21%, signal=38%
GOMF_AMIDE_TRANSMEMBRANE_TRANSPORTER_ACTIVITY	18	0.353136	0.879547	0.627832	0.838994	1	1701	tags=22%, list=17%, signal=27%
GOBP_POSITIVE_REGULATION_OF_CYTOKINESIS	18	0.346624	0.878426	0.644558	0.840424	1	1076	tags=17%, list=11%, signal=19%
GOBP_CELLULAR_RESPONSE_TO_GLUCOSE_STARVATION	35	0.306607	0.878429	0.651828	0.840787	1	1290	tags=17%, list=13%, signal=20%
GOMF_AMIDE_BINDING	198	0.234803	0.878491	0.744216	0.841014	1	887	tags=11%, list=9%, signal=11%
GOBP_SMALL_REGULATORY_NCRNA_PROCESSING	38	0.301935	0.878003	0.645367	0.841032	1	2923	tags=34%, list=30%, signal=48%
GOBP_NEGATIVE_REGULATION_OF_INTRACELLULAR_STEROID_HORMONE_RECEPTOR_SIGNALING_PATHWAY	26	0.32355	0.87749	0.635484	0.841459	1	2109	tags=27%, list=21%, signal=34%
GOBP_NUCLEAR_EXPORT	134	0.243963	0.877646	0.721591	0.841482	1	1897	tags=20%, list=19%, signal=25%
GOBP_NEGATIVE_REGULATION_OF_MITOTIC_CELL_CYCLE	133	0.245281	0.877171	0.715818	0.841814	1	884	tags=11%, list=9%, signal=12%
GOBP_CARDIAC_MUSCLE_CELL_CONTRACTION	32	0.311538	0.87666	0.637795	0.842575	1	1738	tags=31%, list=18%, signal=38%
GOBP_STEM_CELL_DIVISION	18	0.356942	0.875707	0.627063	0.84434	1	1394	tags=28%, list=14%, signal=32%
GOBP_NEGATIVE_REGULATION_OF_MICROTUBULE_POLYMERIZATION_OR_DEPOLYMERIZATION	24	0.327737	0.875425	0.646048	0.844637	1	2107	tags=29%, list=21%, signal=37%
GOBP_REGULATION_OF_VIRAL_INDUCED_CYTOPLASMIC_PATTERN_RECOGNITION_RECEPTOR_SIGNALING_PATHWAY	15	0.36593	0.874512	0.639731	0.845943	1	2881	tags=47%, list=29%, signal=66%
GOBP_TRANSCRIPTION_BY_RNA_POLYMERASE_III	45	0.292108	0.874173	0.661972	0.845963	1	987	tags=13%, list=10%, signal=15%
GOBP_CELLULAR_PIGMENTATION	48	0.290439	0.87429	0.669753	0.846066	1	616	tags=10%, list=6%, signal=11%
GOBP_MONOCARBOXYLIC_ACID_BIOSYNTHETIC_PROCESS	94	0.261073	0.874554	0.725433	0.846204	1	2702	tags=28%, list=27%, signal=38%
GOMF_N_ACETYLTRANSFERASE_ACTIVITY	44	0.28889	0.873483	0.688272	0.847124	1	3489	tags=45%, list=35%, signal=70%
GOBP_REGULATION_OF_ESTABLISHMENT_OF_PROTEIN_LOCALIZATION	305	0.223132	0.873071	0.791222	0.847279	1	2250	tags=22%, list=23%, signal=27%
GOCC_MIDBODY	135	0.244977	0.87311	0.75307	0.847566	1	2013	tags=23%, list=20%, signal=28%
GOBP_MOLTING_CYCLE	44	0.288615	0.872345	0.656061	0.84817	1	2299	tags=27%, list=23%, signal=35%
GOBP_REGULATION_OF_CYCLIN_DEPENDENT_PROTEIN_KINASE_ACTIVITY	55	0.284309	0.87248	0.654321	0.848239	1	1494	tags=18%, list=15%, signal=21%
GOBP_REGULATION_OF_PLATELET_DERIVED_GROWTH_FACTOR_RECEPTOR_SIGNALING_PATHWAY	17	0.357257	0.871068	0.669535	0.850261	1	904	tags=18%, list=9%, signal=19%
GOBP_POSITIVE_REGULATION_OF_VIRAL_GENOME_REPLICATION	24	0.327121	0.871147	0.647157	0.850452	1	2549	tags=38%, list=26%, signal=50%
GOBP_NEGATIVE_REGULATION_OF_LIPID_BIOSYNTHETIC_PROCESS	32	0.3061	0.870567	0.668262	0.851007	1	1088	tags=16%, list=11%, signal=18%
GOBP_CELLULAR_TRANSITION_METAL_ION_HOMEOSTASIS	64	0.2709	0.870132	0.718289	0.851593	1	2132	tags=25%, list=22%, signal=32%
GOBP_POSITIVE_REGULATION_OF_STEM_CELL_POPULATION_MAINTENANCE	36	0.306699	0.869309	0.659842	0.85305	1	1898	tags=19%, list=19%, signal=24%
GOBP_NEUROMUSCULAR_JUNCTION_DEVELOPMENT	27	0.314673	0.868941	0.675585	0.853535	1	2086	tags=37%, list=21%, signal=47%
GOCC_TRANS_GOLGI_NETWORK	170	0.237418	0.868513	0.771318	0.854101	1	1469	tags=19%, list=15%, signal=22%
GOBP_PROTEIN_LOCALIZATION_TO_CELL_JUNCTION	52	0.28003	0.868163	0.704819	0.854486	1	2975	tags=37%, list=30%, signal=52%
GOBP_GENE_SILENCING_BY_RNA	82	0.257781	0.867546	0.71179	0.855095	1	2627	tags=29%, list=27%, signal=40%
GOBP_PATTERN_SPECIFICATION_PROCESS	194	0.235779	0.867708	0.803129	0.855132	1	1120	tags=14%, list=11%, signal=15%
GOBP_VASOCONSTRICTION	28	0.319338	0.867118	0.665579	0.855614	1	2708	tags=50%, list=27%, signal=69%
GOBP_NEGATIVE_REGULATION_OF_CHROMOSOME_ORGANIZATION	47	0.284536	0.866557	0.668262	0.856458	1	1684	tags=21%, list=17%, signal=26%
GOCC_MRNA_CLEAVAGE_FACTOR_COMPLEX	17	0.355463	0.865444	0.635135	0.858543	1	1710	tags=29%, list=17%, signal=36%
GOBP_NEGATIVE_REGULATION_OF_PEPTIDYL_SERINE_PHOSPHORYLATION	19	0.343887	0.865224	0.655987	0.858649	1	2246	tags=32%, list=23%, signal=41%
GOBP_NEGATIVE_REGULATION_OF_LIPID_LOCALIZATION	23	0.324841	0.865038	0.649502	0.858699	1	2627	tags=39%, list=27%, signal=53%
GOBP_CELL_CYCLE_G1_S_PHASE_TRANSITION	171	0.233889	0.864449	0.784574	0.85887	1	2806	tags=31%, list=28%, signal=43%
GOBP_NUCLEAR_TRANSCRIBED_MRNA_POLY_A_TAIL_SHORTENING	26	0.32175	0.864232	0.6672	0.858962	1	2119	tags=42%, list=21%, signal=54%
GOBP_POSITIVE_REGULATION_OF_SMALL_MOLECULE_METABOLIC_PROCESS	60	0.272473	0.864521	0.69469	0.859078	1	1590	tags=18%, list=16%, signal=22%
GOBP_POSITIVE_REGULATION_OF_MITOTIC_CELL_CYCLE	79	0.259236	0.864673	0.713869	0.859127	1	1229	tags=13%, list=12%, signal=14%
GOBP_NEGATIVE_REGULATION_OF_ENDOTHELIAL_CELL_APOPTOTIC_PROCESS	19	0.339406	0.863948	0.646552	0.85921	1	1087	tags=16%, list=11%, signal=18%
GOBP_EMBRYONIC_HEMOPOIESIS	15	0.35124	0.863769	0.626943	0.859237	1	717	tags=13%, list=7%, signal=14%
GOBP_CHONDROITIN_SULFATE_PROTEOGLYCAN_METABOLIC_PROCESS	20	0.335364	0.862923	0.655058	0.860341	1	2689	tags=40%, list=27%, signal=55%
GOCC_ENDOSOME_MEMBRANE	367	0.218977	0.862723	0.850816	0.860417	1	1589	tags=16%, list=16%, signal=18%
GOMF_UBIQUITIN_LIKE_PROTEIN_BINDING	95	0.255077	0.86299	0.725852	0.860556	1	1303	tags=15%, list=13%, signal=17%
GOBP_PHENOL_CONTAINING_COMPOUND_METABOLIC_PROCESS	36	0.297289	0.862022	0.671384	0.861553	1	994	tags=14%, list=10%, signal=15%
GOMF_NUCLEAR_RECEPTOR_BINDING	107	0.248658	0.860651	0.758242	0.861612	1	2916	tags=36%, list=30%, signal=51%
GOBP_SENSORY_PERCEPTION_OF_MECHANICAL_STIMULUS	58	0.274617	0.860212	0.714693	0.861788	1	1250	tags=17%, list=13%, signal=20%
GOBP_POSITIVE_REGULATION_OF_CELL_CYCLE_G2_M_PHASE_TRANSITION	16	0.352311	0.859832	0.658163	0.86185	1	3606	tags=63%, list=37%, signal=98%
GOBP_CELLULAR_RESPONSE_TO_STEROID_HORMONE_STIMULUS	132	0.243131	0.861721	0.768717	0.861865	1	2695	tags=27%, list=27%, signal=37%
GOBP_MODULATION_BY_HOST_OF_VIRAL_PROCESS	34	0.299961	0.860702	0.697997	0.861877	1	598	tags=12%, list=6%, signal=12%
GOBP_FEEDING_BEHAVIOR	22	0.332853	0.860271	0.660504	0.862031	1	725	tags=14%, list=7%, signal=15%
GOCC_INTERCALATED_DISC	24	0.321209	0.859866	0.669449	0.862148	1	884	tags=17%, list=9%, signal=18%
GOBP_STEROL_HOMEOSTASIS	38	0.294906	0.860738	0.686427	0.862177	1	1589	tags=21%, list=16%, signal=25%
GOBP_RESPONSE_TO_COLD	30	0.30685	0.860768	0.669355	0.862479	1	1264	tags=20%, list=13%, signal=23%
GOBP_B_CELL_APOPTOTIC_PROCESS	17	0.353743	0.86086	0.65913	0.862658	1	2246	tags=47%, list=23%, signal=61%
GOMF_TRANSFORMING_GROWTH_FACTOR_BETA_RECEPTOR_BINDING	16	0.352626	0.860973	0.660566	0.86278	1	609	tags=13%, list=6%, signal=13%
GOBP_PROTEIN_STABILIZATION	153	0.240643	0.860995	0.771313	0.863098	1	1684	tags=18%, list=17%, signal=22%
GOBP_HORMONE_METABOLIC_PROCESS	93	0.252949	0.858838	0.739007	0.863648	1	444	tags=9%, list=4%, signal=9%
GOBP_REGULATION_OF_VASOCONSTRICTION	23	0.327903	0.857837	0.669903	0.864334	1	2708	tags=52%, list=27%, signal=72%
GOBP_RESPONSE_TO_ELECTRICAL_STIMULUS	21	0.336738	0.857873	0.653782	0.86462	1	2354	tags=38%, list=24%, signal=50%
GOBP_MICROTUBULE_CYTOSKELETON_ORGANIZATION_INVOLVED_IN_MITOSIS	90	0.251754	0.857524	0.729927	0.864642	1	2641	tags=29%, list=27%, signal=39%
GOBP_DICARBOXYLIC_ACID_TRANSPORT	34	0.298298	0.857325	0.693523	0.86469	1	1682	tags=29%, list=17%, signal=35%
GOCC_SIN3_TYPE_COMPLEX	18	0.344828	0.858085	0.665461	0.864906	1	1963	tags=22%, list=20%, signal=28%
GOBP_PHOSPHATIDIC_ACID_METABOLIC_PROCESS	20	0.336549	0.85791	0.668919	0.864913	1	1381	tags=25%, list=14%, signal=29%
GOBP_PROTEIN_TETRAMERIZATION	48	0.27998	0.856929	0.71564	0.86518	1	1790	tags=21%, list=18%, signal=25%
GOBP_NEGATIVE_REGULATION_OF_SMALL_GTPASE_MEDIATED_SIGNAL_TRANSDUCTION	37	0.291123	0.856417	0.696734	0.865543	1	1569	tags=22%, list=16%, signal=26%
GOBP_IMPORT_ACROSS_PLASMA_MEMBRANE	64	0.267262	0.856484	0.716157	0.865775	1	1283	tags=17%, list=13%, signal=20%
GOMF_RECEPTOR_TYROSINE_KINASE_BINDING	40	0.289725	0.855774	0.683607	0.866543	1	2981	tags=38%, list=30%, signal=54%
GOBP_CELLULAR_RESPONSE_TO_OXYGEN_LEVELS	103	0.249739	0.854598	0.760274	0.86823	1	1738	tags=19%, list=18%, signal=23%
GOBP_POSITIVE_REGULATION_OF_DOUBLE_STRAND_BREAK_REPAIR_VIA_HOMOLOGOUS_RECOMBINATION	30	0.305725	0.854643	0.687097	0.868505	1	2525	tags=33%, list=26%, signal=45%
GOBP_SPLICEOSOMAL_COMPLEX_ASSEMBLY	60	0.271372	0.853881	0.725758	0.869374	1	2778	tags=40%, list=28%, signal=55%
GOBP_LIPID_LOCALIZATION	211	0.228952	0.852909	0.818297	0.870306	1	2847	tags=31%, list=29%, signal=43%
GOBP_POSITIVE_REGULATION_OF_CELL_JUNCTION_ASSEMBLY	41	0.290373	0.852657	0.704581	0.870478	1	2880	tags=34%, list=29%, signal=48%
GOBP_ASSOCIATIVE_LEARNING	34	0.298292	0.852931	0.698873	0.870627	1	244	tags=9%, list=2%, signal=9%
GOBP_POSITIVE_REGULATION_OF_OXIDOREDUCTASE_ACTIVITY	31	0.302544	0.8524	0.693312	0.870659	1	301	tags=10%, list=3%, signal=10%
GOBP_NUCLEAR_MEMBRANE_REASSEMBLY	19	0.336654	0.852978	0.667213	0.870899	1	1897	tags=26%, list=19%, signal=33%
GOBP_CELLULAR_HORMONE_METABOLIC_PROCESS	49	0.276369	0.852005	0.708841	0.871118	1	444	tags=10%, list=4%, signal=11%
GOBP_RESPONSE_TO_CATECHOLAMINE	38	0.293021	0.850113	0.688394	0.873225	1	1164	tags=16%, list=12%, signal=18%
GOCC_CLUSTER_OF_ACTIN_BASED_CELL_PROJECTIONS	71	0.261046	0.850749	0.732659	0.873392	1	2066	tags=23%, list=21%, signal=28%
GOCC_CENTROSOME	397	0.21482	0.849833	0.887456	0.873457	1	2217	tags=21%, list=22%, signal=26%
GOBP_POSITIVE_REGULATION_OF_CALCIUM_MEDIATED_SIGNALING	19	0.335633	0.849471	0.662651	0.87348	1	2088	tags=32%, list=21%, signal=40%
GOCC_RESPIRATORY_CHAIN_COMPLEX_IV	21	0.327624	0.850157	0.679612	0.8735	1	885	tags=10%, list=9%, signal=10%
GOBP_REGULATION_OF_CELL_CYCLE_G2_M_PHASE_TRANSITION	57	0.26765	0.850301	0.724615	0.873578	1	2453	tags=32%, list=25%, signal=42%
GOMF_BETA_CATENIN_BINDING	51	0.27877	0.849581	0.732929	0.873628	1	1394	tags=22%, list=14%, signal=25%
GOBP_REGULATION_OF_INSULIN_SECRETION	58	0.267611	0.850306	0.729809	0.873938	1	1552	tags=19%, list=16%, signal=22%
GOBP_RECEPTOR_CLUSTERING	28	0.312901	0.848867	0.686144	0.874375	1	1636	tags=29%, list=17%, signal=34%
GOBP_TELOMERE_ORGANIZATION	110	0.244152	0.847517	0.776353	0.876844	1	2440	tags=28%, list=25%, signal=37%
GOBP_POSITIVE_REGULATION_BY_HOST_OF_VIRAL_PROCESS	19	0.331609	0.847072	0.675367	0.877392	1	358	tags=11%, list=4%, signal=11%
GOBP_REGULATION_OF_GENE_SILENCING_BY_RNA	32	0.297914	0.846101	0.707087	0.878322	1	2627	tags=31%, list=27%, signal=42%
GOBP_REGULATION_OF_CHROMOSOME_ORGANIZATION	162	0.232165	0.846433	0.797619	0.87835	1	2379	tags=27%, list=24%, signal=35%
GOBP_DOPAMINE_RECEPTOR_SIGNALING_PATHWAY	19	0.333275	0.846122	0.680532	0.878642	1	1164	tags=16%, list=12%, signal=18%
GOCC_LARGE_RIBOSOMAL_SUBUNIT	108	0.24374	0.845365	0.800841	0.879457	1	2501	tags=37%, list=25%, signal=49%
GOBP_COPPER_ION_HOMEOSTASIS	16	0.349998	0.845101	0.678261	0.879663	1	1705	tags=25%, list=17%, signal=30%
GOMF_TUBULIN_BINDING	207	0.226201	0.844901	0.839552	0.879733	1	807	tags=10%, list=8%, signal=10%
GOBP_PROTEIN_LIPID_COMPLEX_SUBUNIT_ORGANIZATION	17	0.343135	0.844456	0.703577	0.880293	1	3013	tags=53%, list=31%, signal=76%
GOBP_RUFFLE_ASSEMBLY	34	0.293925	0.843736	0.693164	0.881369	1	1330	tags=18%, list=13%, signal=20%
GOBP_REGULATION_OF_SYNAPTIC_TRANSMISSION_GLUTAMATERGIC	18	0.337248	0.8432	0.707885	0.882064	1	795	tags=17%, list=8%, signal=18%
GOBP_PROTEIN_LOCALIZATION_TO_NUCLEUS	213	0.222917	0.841965	0.84129	0.883539	1	2351	tags=27%, list=24%, signal=34%
GOBP_CATECHOL_CONTAINING_COMPOUND_METABOLIC_PROCESS	20	0.328088	0.842127	0.686469	0.883571	1	599	tags=10%, list=6%, signal=11%
GOBP_ORGANELLE_FISSION	257	0.221316	0.8422	0.862864	0.883788	1	1684	tags=16%, list=17%, signal=19%
GOCC_FICOLIN_1_RICH_GRANULE_LUMEN	105	0.244748	0.840831	0.795775	0.884736	1	1336	tags=17%, list=14%, signal=20%
GOBP_ODONTOGENESIS_OF_DENTIN_CONTAINING_TOOTH	31	0.29678	0.840571	0.708075	0.884877	1	988	tags=19%, list=10%, signal=21%
GOBP_CELLULAR_CARBOHYDRATE_BIOSYNTHETIC_PROCESS	39	0.285377	0.841048	0.734824	0.885035	1	2493	tags=28%, list=25%, signal=38%
GOBP_TELOMERE_MAINTENANCE	107	0.245502	0.840848	0.788006	0.885077	1	2440	tags=29%, list=25%, signal=38%
GOMF_DNA_HELICASE_ACTIVITY	44	0.280948	0.83989	0.708018	0.8859	1	1522	tags=20%, list=15%, signal=24%
GOCC_HISTONE_DEACETYLASE_COMPLEX	65	0.262115	0.838703	0.756061	0.886081	1	1963	tags=22%, list=20%, signal=27%
GOBP_NUCLEOSIDE_METABOLIC_PROCESS	34	0.293635	0.838823	0.711146	0.886217	1	3126	tags=41%, list=32%, signal=60%
GOBP_REGULATION_OF_NUCLEASE_ACTIVITY	19	0.333608	0.839344	0.688581	0.886297	1	1562	tags=26%, list=16%, signal=31%
GOMF_STRUCTURAL_CONSTITUENT_OF_NUCLEAR_PORE	18	0.330564	0.838945	0.682968	0.886358	1	500	tags=11%, list=5%, signal=12%
GOBP_HEPARAN_SULFATE_PROTEOGLYCAN_METABOLIC_PROCESS	25	0.313242	0.839382	0.703333	0.886592	1	429	tags=12%, list=4%, signal=13%
GOBP_DE_NOVO_PROTEIN_FOLDING	30	0.304904	0.839005	0.711636	0.886615	1	1170	tags=20%, list=12%, signal=23%
GOBP_PROTEIN_TARGETING_TO_LYSOSOME	26	0.311438	0.837749	0.697324	0.887247	1	540	tags=12%, list=5%, signal=12%
GOMF_ABC_TYPE_TRANSPORTER_ACTIVITY	18	0.332806	0.83742	0.694491	0.887526	1	476	tags=11%, list=5%, signal=12%
GOBP_REGULATION_OF_MITOTIC_CELL_CYCLE	305	0.218117	0.837751	0.892642	0.887615	1	901	tags=10%, list=9%, signal=11%
GOBP_PROTEIN_LOCALIZATION_TO_SYNAPSE	31	0.294789	0.835761	0.717868	0.890491	1	1807	tags=26%, list=18%, signal=31%
GOBP_IRE1_MEDIATED_UNFOLDED_PROTEIN_RESPONSE	15	0.350428	0.834823	0.675541	0.891975	1	1331	tags=27%, list=13%, signal=31%
GOBP_NEGATIVE_REGULATION_OF_PROTEASOMAL_PROTEIN_CATABOLIC_PROCESS	33	0.287657	0.834295	0.714286	0.892663	1	1456	tags=18%, list=15%, signal=21%
GOCC_STEREOCILIUM_BUNDLE	25	0.307265	0.833243	0.706468	0.892805	1	1027	tags=16%, list=10%, signal=18%
GOCC_METHYLTRANSFERASE_COMPLEX	74	0.258049	0.832849	0.784431	0.892824	1	2661	tags=27%, list=27%, signal=37%
GOMF_PHOSPHATIDYLINOSITOL_BISPHOSPHATE_PHOSPHATASE_ACTIVITY	18	0.343847	0.833794	0.695286	0.892884	1	2275	tags=33%, list=23%, signal=43%
GOCC_SPINDLE	258	0.219964	0.833964	0.873592	0.892925	1	1953	tags=18%, list=20%, signal=22%
GOBP_ACTIN_NUCLEATION	37	0.285311	0.833576	0.746501	0.89293	1	1646	tags=19%, list=17%, signal=23%
GOBP_PROTEIN_DNA_COMPLEX_DISASSEMBLY	16	0.337906	0.833318	0.692308	0.893035	1	2725	tags=44%, list=28%, signal=60%
GOBP_BLASTOCYST_FORMATION	34	0.291488	0.832342	0.73053	0.893087	1	1708	tags=26%, list=17%, signal=32%
GOBP_EXECUTION_PHASE_OF_APOPTOSIS	38	0.286959	0.832119	0.726248	0.893132	1	2121	tags=26%, list=21%, signal=33%
GOBP_PLACENTA_DEVELOPMENT	81	0.252236	0.832856	0.783167	0.893184	1	1552	tags=17%, list=16%, signal=20%
GOBP_GLUCAN_BIOSYNTHETIC_PROCESS	23	0.31983	0.832467	0.713101	0.89322	1	2241	tags=22%, list=23%, signal=28%
GOBP_ORGANELLE_FUSION	103	0.239568	0.83157	0.803324	0.893856	1	2061	tags=23%, list=21%, signal=29%
GOBP_RENAL_SYSTEM_PROCESS	55	0.270416	0.82998	0.743025	0.895112	1	3015	tags=40%, list=31%, signal=57%
GOBP_REGULATION_OF_PROTEIN_STABILITY	238	0.219863	0.830107	0.883459	0.895244	1	1684	tags=17%, list=17%, signal=20%
GOBP_REGULATION_OF_RYANODINE_SENSITIVE_CALCIUM_RELEASE_CHANNEL_ACTIVITY	16	0.345181	0.829644	0.688776	0.895393	1	2806	tags=44%, list=28%, signal=61%
GOMF_HELICASE_ACTIVITY	106	0.239794	0.829421	0.81958	0.89543	1	2596	tags=28%, list=26%, signal=38%
GOBP_RESPONSE_TO_COCAINE	17	0.337152	0.830112	0.680511	0.895605	1	3670	tags=47%, list=37%, signal=75%
GOCC_LIPID_DROPLET	62	0.260325	0.830266	0.78341	0.895667	1	1657	tags=19%, list=17%, signal=23%
GOBP_KIDNEY_MORPHOGENESIS	36	0.285231	0.828747	0.744849	0.896004	1	933	tags=14%, list=9%, signal=15%
GOBP_MONOSACCHARIDE_CATABOLIC_PROCESS	23	0.320433	0.830288	0.734528	0.896008	1	1445	tags=22%, list=15%, signal=25%
GOBP_MICROTUBULE_BASED_PROCESS	473	0.206316	0.828882	0.940045	0.89612	1	2069	tags=20%, list=21%, signal=24%
GOBP_REGULATION_OF_ATP_DEPENDENT_ACTIVITY	49	0.274497	0.828057	0.726384	0.896966	1	1351	tags=18%, list=14%, signal=21%
GOMF_HYDROLASE_ACTIVITY_ACTING_ON_CARBON_NITROGEN_BUT_NOT_PEPTIDE_BONDS_IN_CYCLIC_AMIDINES	16	0.340625	0.826115	0.711268	0.896992	1	3887	tags=63%, list=39%, signal=103%
GOBP_MEIOSIS_I_CELL_CYCLE_PROCESS	35	0.286335	0.826281	0.712681	0.897052	1	983	tags=14%, list=10%, signal=16%
GOBP_REGULATION_OF_PLASMA_LIPOPROTEIN_PARTICLE_LEVELS	28	0.299898	0.827829	0.722132	0.897056	1	3451	tags=54%, list=35%, signal=82%
GOBP_MOTILE_CILIUM_ASSEMBLY	22	0.321131	0.826969	0.714521	0.89723	1	2753	tags=41%, list=28%, signal=57%
GOBP_CELL_COMMUNICATION_BY_ELECTRICAL_COUPLING	16	0.338232	0.826384	0.698653	0.897242	1	1116	tags=19%, list=11%, signal=21%
GOCC_PCG_PROTEIN_COMPLEX	27	0.30478	0.827453	0.721582	0.897397	1	2379	tags=30%, list=24%, signal=39%
GOBP_REGULATION_OF_LIPID_BIOSYNTHETIC_PROCESS	88	0.246383	0.82701	0.79941	0.897516	1	1729	tags=22%, list=18%, signal=26%
GOBP_ENDOTHELIAL_CELL_CHEMOTAXIS	17	0.340181	0.826412	0.692953	0.897559	1	1405	tags=24%, list=14%, signal=27%
GOBP_ORGANIC_ACID_TRANSPORT	113	0.237238	0.826584	0.815562	0.897595	1	1701	tags=19%, list=17%, signal=22%
GOBP_REGULATION_OF_OXIDOREDUCTASE_ACTIVITY	51	0.269059	0.825574	0.756353	0.897656	1	2132	tags=24%, list=22%, signal=30%
GOBP_NEGATIVE_REGULATION_OF_NEURAL_PRECURSOR_CELL_PROLIFERATION	15	0.343869	0.827113	0.683219	0.897696	1	394	tags=13%, list=4%, signal=14%
GOMF_RNA_POLYMERASE_II_SPECIFIC_DNA_BINDING_TRANSCRIPTION_FACTOR_BINDING	252	0.216332	0.825352	0.886912	0.897713	1	2447	tags=25%, list=25%, signal=33%
GOMF_FAD_BINDING	24	0.307476	0.824665	0.701843	0.898285	1	1415	tags=17%, list=14%, signal=19%
GOBP_SOMATIC_DIVERSIFICATION_OF_IMMUNE_RECEPTORS	45	0.27684	0.824832	0.749216	0.898345	1	1251	tags=16%, list=13%, signal=18%
GOBP_REGULATION_OF_LIPID_CATABOLIC_PROCESS	21	0.325648	0.824255	0.734426	0.898706	1	1562	tags=29%, list=16%, signal=34%
GOBP_NEGATIVE_REGULATION_OF_STRESS_ACTIVATED_PROTEIN_KINASE_SIGNALING_CASCADE	30	0.300212	0.824073	0.72562	0.898714	1	2123	tags=30%, list=22%, signal=38%
GOBP_POSITIVE_REGULATION_OF_CHROMOSOME_SEPARATION	16	0.335875	0.823478	0.706619	0.899482	1	1263	tags=25%, list=13%, signal=29%
GOBP_FATTY_ACID_BIOSYNTHETIC_PROCESS	72	0.256979	0.822741	0.783898	0.900124	1	2292	tags=24%, list=23%, signal=31%
GOMF_PHOSPHATIDYLINOSITOL_PHOSPHATE_PHOSPHATASE_ACTIVITY	25	0.301833	0.821537	0.725397	0.900127	1	20	tags=4%, list=0%, signal=4%
GOMF_UBIQUITIN_LIKE_PROTEIN_LIGASE_BINDING	231	0.214638	0.821733	0.903346	0.900137	1	2053	tags=21%, list=21%, signal=26%
GOBP_LYSOSOMAL_TRANSPORT	95	0.239823	0.821921	0.828652	0.900152	1	1589	tags=17%, list=16%, signal=20%
GOBP_MITOTIC_G2_M_TRANSITION_CHECKPOINT	29	0.303699	0.822309	0.711443	0.900186	1	2107	tags=28%, list=21%, signal=35%
GOMF_NUCLEAR_LOCALIZATION_SEQUENCE_BINDING	16	0.335615	0.822891	0.718261	0.900223	1	2227	tags=31%, list=23%, signal=40%
GOBP_ENDOCYTIC_RECYCLING	60	0.261999	0.82194	0.767123	0.900489	1	469	tags=10%, list=5%, signal=10%
GOBP_REGULATION_OF_GLUCOSE_METABOLIC_PROCESS	64	0.257232	0.822321	0.767004	0.900532	1	842	tags=9%, list=9%, signal=10%
GOBP_MEIOTIC_CELL_CYCLE	101	0.238415	0.821069	0.831224	0.900669	1	1798	tags=19%, list=18%, signal=23%
GOBP_MULTIVESICULAR_BODY_SORTING_PATHWAY	40	0.275821	0.819662	0.747164	0.902971	1	1668	tags=18%, list=17%, signal=21%
GOBP_REGULATION_OF_CELL_MORPHOGENESIS_INVOLVED_IN_DIFFERENTIATION	62	0.258165	0.819191	0.778434	0.903498	1	1948	tags=23%, list=20%, signal=28%
GOBP_INSULIN_SECRETION_INVOLVED_IN_CELLULAR_RESPONSE_TO_GLUCOSE_STIMULUS	28	0.298291	0.818829	0.731147	0.903807	1	1693	tags=21%, list=17%, signal=26%
GOMF_MIRNA_BINDING	23	0.314774	0.817491	0.707846	0.90513	1	2495	tags=43%, list=25%, signal=58%
GOBP_PIGMENT_GRANULE_ORGANIZATION	31	0.285934	0.817852	0.760976	0.90522	1	616	tags=13%, list=6%, signal=14%
GOMF_CYSTEINE_TYPE_ENDOPEPTIDASE_ACTIVITY	70	0.248521	0.817519	0.789238	0.905447	1	1920	tags=24%, list=19%, signal=30%
GOBP_LIPID_HOMEOSTASIS	76	0.251046	0.81708	0.778094	0.90551	1	1589	tags=21%, list=16%, signal=25%
GOCC_ENDOLYSOSOME	22	0.310729	0.816101	0.718805	0.906594	1	3117	tags=41%, list=32%, signal=60%
GOBP_REGULATION_OF_SYNAPSE_STRUCTURE_OR_ACTIVITY	81	0.246782	0.816214	0.798529	0.906766	1	2251	tags=26%, list=23%, signal=33%
GOCC_SPINDLE_POLE	104	0.235153	0.815507	0.826458	0.906933	1	903	tags=12%, list=9%, signal=13%
GOMF_CELL_CELL_ADHESION_MEDIATOR_ACTIVITY	31	0.298756	0.815658	0.737834	0.907024	1	775	tags=16%, list=8%, signal=17%
GOBP_NEGATIVE_REGULATION_OF_TELOMERE_MAINTENANCE	24	0.305709	0.812755	0.75126	0.90942	1	1663	tags=21%, list=17%, signal=25%
GOMF_MICROTUBULE_PLUS_END_BINDING	15	0.333474	0.812834	0.69964	0.909636	1	988	tags=13%, list=10%, signal=15%
GOBP_VIRAL_BUDDING	22	0.309943	0.812974	0.724359	0.909758	1	1668	tags=27%, list=17%, signal=33%
GOBP_EPHRIN_RECEPTOR_SIGNALING_PATHWAY	29	0.297063	0.813753	0.734499	0.909806	1	2579	tags=34%, list=26%, signal=47%
GOBP_NEGATIVE_REGULATION_OF_HISTONE_MODIFICATION	32	0.286113	0.813061	0.732812	0.909957	1	923	tags=16%, list=9%, signal=17%
GOBP_SOMITOGENESIS	25	0.303102	0.813201	0.75041	0.910059	1	868	tags=12%, list=9%, signal=13%
GOBP_MAINTENANCE_OF_PROTEIN_LOCATION_IN_CELL	54	0.264483	0.813388	0.787402	0.910109	1	2576	tags=39%, list=26%, signal=52%
GOBP_NEGATIVE_REGULATION_OF_JNK_CASCADE	24	0.307521	0.811803	0.731707	0.910757	1	2123	tags=29%, list=22%, signal=37%
GOBP_REGULATION_OF_CALCINEURIN_MEDIATED_SIGNALING	21	0.312758	0.811333	0.740741	0.911245	1	2088	tags=29%, list=21%, signal=36%
GOBP_RIBONUCLEOPROTEIN_COMPLEX_SUBUNIT_ORGANIZATION	175	0.218412	0.810043	0.890909	0.912449	1	2778	tags=34%, list=28%, signal=47%
GOMF_KINASE_INHIBITOR_ACTIVITY	46	0.265883	0.810357	0.778333	0.91262	1	1867	tags=22%, list=19%, signal=27%
GOCC_EXTRINSIC_COMPONENT_OF_ORGANELLE_MEMBRANE	31	0.288721	0.809703	0.745543	0.912674	1	2232	tags=23%, list=23%, signal=29%
GOBP_AXONAL_TRANSPORT	45	0.268043	0.810111	0.772727	0.912698	1	1930	tags=24%, list=20%, signal=30%
GOBP_REGULATION_OF_SMALL_MOLECULE_METABOLIC_PROCESS	165	0.222152	0.809221	0.903183	0.9128	1	1729	tags=18%, list=18%, signal=22%
GOBP_AMYLOID_PRECURSOR_PROTEIN_CATABOLIC_PROCESS	40	0.274792	0.807925	0.77057	0.912937	1	2780	tags=38%, list=28%, signal=52%
GOBP_POSITIVE_REGULATION_OF_ORGANIC_ACID_TRANSPORT	15	0.342822	0.80809	0.717277	0.913012	1	789	tags=20%, list=8%, signal=22%
GOMF_ATP_HYDROLYSIS_ACTIVITY	206	0.217935	0.809304	0.911055	0.91302	1	914	tags=10%, list=9%, signal=11%
GOBP_PIGMENT_BIOSYNTHETIC_PROCESS	31	0.287522	0.808675	0.75935	0.913053	1	1498	tags=19%, list=15%, signal=23%
GOCC_POSTSYNAPTIC_MEMBRANE	77	0.245721	0.807628	0.831131	0.913081	1	2244	tags=29%, list=23%, signal=37%
GOBP_REGULATION_OF_TELOMERE_MAINTENANCE_VIA_TELOMERE_LENGTHENING	44	0.27203	0.807422	0.761381	0.913095	1	2281	tags=30%, list=23%, signal=38%
GOBP_PROTEIN_CONTAINING_COMPLEX_LOCALIZATION	117	0.232577	0.808196	0.856354	0.913195	1	1651	tags=16%, list=17%, signal=19%
GOBP_CAMERA_TYPE_EYE_MORPHOGENESIS	53	0.261222	0.808385	0.77381	0.913221	1	2569	tags=36%, list=26%, signal=48%
GOCC_MICROTUBULE_END	18	0.330063	0.808724	0.736041	0.913345	1	1600	tags=17%, list=16%, signal=20%
GOCC_SYNAPTIC_MEMBRANE	124	0.229181	0.806835	0.876694	0.913748	1	2244	tags=26%, list=23%, signal=33%
GOBP_CELL_CYCLE_G2_M_PHASE_TRANSITION	84	0.240938	0.806338	0.829726	0.914289	1	2112	tags=23%, list=21%, signal=29%
GOBP_AXONEME_ASSEMBLY	18	0.324881	0.805176	0.723549	0.915256	1	1221	tags=17%, list=12%, signal=19%
GOBP_NEGATIVE_REGULATION_OF_NEURON_PROJECTION_DEVELOPMENT	73	0.24637	0.805517	0.819277	0.915381	1	1282	tags=15%, list=13%, signal=17%
GOBP_ANION_HOMEOSTASIS	19	0.318092	0.805305	0.73638	0.915385	1	1081	tags=26%, list=11%, signal=29%
GOBP_REGULATION_OF_CARDIAC_MUSCLE_CONTRACTION	36	0.282459	0.804778	0.760976	0.915595	1	1369	tags=19%, list=14%, signal=22%
GOBP_MICROTUBULE_POLYMERIZATION_OR_DEPOLYMERIZATION	72	0.2456	0.804207	0.804511	0.916232	1	1684	tags=17%, list=17%, signal=20%
GOBP_REGULATION_OF_SODIUM_ION_TRANSPORT	43	0.267675	0.803767	0.77619	0.916628	1	1934	tags=33%, list=20%, signal=40%
GOMF_LIGASE_ACTIVITY_FORMING_CARBON_SULFUR_BONDS	28	0.289923	0.80316	0.75923	0.917308	1	1523	tags=21%, list=15%, signal=25%
GOBP_POSITIVE_REGULATION_OF_FAT_CELL_DIFFERENTIATION	36	0.277394	0.802549	0.792721	0.917956	1	465	tags=8%, list=5%, signal=9%
GOBP_REGULATION_OF_TYPE_I_INTERFERON_MEDIATED_SIGNALING_PATHWAY	31	0.287782	0.802102	0.770968	0.918332	1	2343	tags=39%, list=24%, signal=51%
GOBP_NEGATIVE_REGULATION_OF_UBIQUITIN_PROTEIN_TRANSFERASE_ACTIVITY	15	0.331602	0.801794	0.724954	0.918469	1	2432	tags=40%, list=25%, signal=53%
GOBP_CYTOSKELETON_DEPENDENT_INTRACELLULAR_TRANSPORT	141	0.223525	0.800709	0.896921	0.92002	1	2016	tags=18%, list=20%, signal=22%
GOBP_NEGATIVE_REGULATION_OF_DNA_BINDING	30	0.286124	0.799921	0.770248	0.920993	1	2026	tags=33%, list=21%, signal=42%
GOBP_ENDOPLASMIC_RETICULUM_CALCIUM_ION_HOMEOSTASIS	21	0.305429	0.799409	0.744387	0.921463	1	893	tags=19%, list=9%, signal=21%
GOBP_REGULATION_OF_MONOOXYGENASE_ACTIVITY	26	0.295357	0.797774	0.782537	0.922043	1	1696	tags=19%, list=17%, signal=23%
GOBP_POSITIVE_REGULATION_OF_DENDRITIC_SPINE_DEVELOPMENT	19	0.317364	0.797979	0.759931	0.922069	1	2122	tags=32%, list=21%, signal=40%
GOBP_METHYLATION	240	0.211848	0.798173	0.933081	0.922112	1	2332	tags=24%, list=24%, signal=31%
GOBP_LENS_DEVELOPMENT_IN_CAMERA_TYPE_EYE	36	0.277009	0.798244	0.7776	0.922363	1	1058	tags=19%, list=11%, signal=22%
GOBP_XENOBIOTIC_TRANSPORT	17	0.326414	0.794974	0.750443	0.922624	1	2701	tags=41%, list=27%, signal=57%
GOBP_SYNAPTIC_TRANSMISSION_GLUTAMATERGIC	26	0.298076	0.798292	0.779935	0.922642	1	135	tags=8%, list=1%, signal=8%
GOCC_SPERM_MIDPIECE	25	0.294603	0.796748	0.772955	0.922661	1	1387	tags=20%, list=14%, signal=23%
GOBP_CELLULAR_RESPONSE_TO_HEAT	47	0.260991	0.795121	0.814815	0.922748	1	2122	tags=21%, list=21%, signal=27%
GOBP_MATURATION_OF_LSU_RRNA	25	0.293161	0.798386	0.764331	0.922849	1	3095	tags=48%, list=31%, signal=70%
GOBP_RNA_PHOSPHODIESTER_BOND_HYDROLYSIS_ENDONUCLEOLYTIC	47	0.264426	0.795258	0.777607	0.922911	1	2166	tags=26%, list=22%, signal=33%
GOBP_SEGMENTATION	41	0.269631	0.796771	0.807512	0.922996	1	2200	tags=27%, list=22%, signal=34%
GOBP_RESPONSE_TO_PLATELET_DERIVED_GROWTH_FACTOR	18	0.318194	0.794462	0.757366	0.923103	1	1665	tags=22%, list=17%, signal=27%
GOBP_REGULATION_OF_DNA_RECOMBINATION	71	0.242143	0.796245	0.844604	0.923119	1	3087	tags=37%, list=31%, signal=53%
GOBP_REGULATION_OF_PROTEIN_NEDDYLATION	16	0.329091	0.795329	0.738462	0.923165	1	1186	tags=19%, list=12%, signal=21%
GOBP_RNA_DESTABILIZATION	74	0.245253	0.795992	0.837653	0.923174	1	2526	tags=36%, list=26%, signal=49%
GOCC_NEUROMUSCULAR_JUNCTION	32	0.286749	0.796879	0.780757	0.923177	1	1539	tags=28%, list=16%, signal=33%
GOMF_TRANSFERASE_ACTIVITY_TRANSFERRING_ONE_CARBON_GROUPS	140	0.220173	0.794124	0.90522	0.923289	1	2332	tags=25%, list=24%, signal=32%
GOBP_CENTROSOME_DUPLICATION	47	0.260962	0.795381	0.797468	0.923454	1	1409	tags=19%, list=14%, signal=22%
GOMF_POLY_A_BINDING	19	0.312781	0.795432	0.765886	0.923738	1	1485	tags=21%, list=15%, signal=25%
GOMF_RIBOSOME_BINDING	55	0.25704	0.793374	0.838095	0.924118	1	1199	tags=15%, list=12%, signal=16%
GOBP_PIGMENTATION	69	0.247153	0.792133	0.841791	0.925064	1	795	tags=10%, list=8%, signal=11%
GOBP_TRIGLYCERIDE_BIOSYNTHETIC_PROCESS	20	0.312849	0.792468	0.74376	0.925267	1	2532	tags=40%, list=26%, signal=54%
GOBP_REGULATION_OF_DNA_TEMPLATED_DNA_REPLICATION	31	0.282842	0.792161	0.796148	0.92539	1	1774	tags=29%, list=18%, signal=35%
GOBP_POSITIVE_REGULATION_OF_DNA_RECOMBINATION	45	0.261578	0.791146	0.828439	0.925593	1	3191	tags=42%, list=32%, signal=62%
GOCC_PHOTORECEPTOR_INNER_SEGMENT	20	0.316323	0.79126	0.747069	0.925776	1	2403	tags=35%, list=24%, signal=46%
GOMF_PHOSPHORIC_ESTER_HYDROLASE_ACTIVITY	195	0.215371	0.791488	0.913863	0.925785	1	2493	tags=26%, list=25%, signal=34%
GOCC_CYTOPLASMIC_STRESS_GRANULE	67	0.246937	0.790338	0.828571	0.926547	1	2526	tags=31%, list=26%, signal=42%
GOBP_PROTEIN_CATABOLIC_PROCESS_IN_THE_VACUOLE	17	0.315396	0.789498	0.756345	0.92681	1	1398	tags=24%, list=14%, signal=27%
GOBP_MICROTUBULE_ORGANIZING_CENTER_ORGANIZATION	97	0.229939	0.789927	0.873381	0.926842	1	1409	tags=18%, list=14%, signal=20%
GOBP_PROTEIN_NEDDYLATION	23	0.304125	0.78953	0.786859	0.927128	1	1186	tags=17%, list=12%, signal=20%
GOBP_DOUBLE_STRAND_BREAK_REPAIR	171	0.214154	0.788214	0.926121	0.927422	1	1067	tags=12%, list=11%, signal=13%
GOMF_CATALYTIC_ACTIVITY_ACTING_ON_DNA	157	0.219441	0.788301	0.899193	0.927652	1	1020	tags=12%, list=10%, signal=13%
GOMF_GTP_DEPENDENT_PROTEIN_BINDING	17	0.319004	0.788744	0.762565	0.927668	1	1981	tags=35%, list=20%, signal=44%
GOBP_AXO_DENDRITIC_TRANSPORT	55	0.249348	0.787779	0.826484	0.927735	1	1930	tags=22%, list=20%, signal=27%
GOBP_ORGANIC_ACID_BIOSYNTHETIC_PROCESS	156	0.217793	0.788371	0.934266	0.927901	1	2304	tags=21%, list=23%, signal=27%
GOBP_NUCLEOBASE_CONTAINING_SMALL_MOLECULE_CATABOLIC_PROCESS	17	0.320542	0.786614	0.762799	0.928132	1	718	tags=12%, list=7%, signal=13%
GOBP_MULTIVESICULAR_BODY_ORGANIZATION	28	0.288885	0.787289	0.78135	0.928134	1	892	tags=11%, list=9%, signal=12%
GOMF_NF_KAPPAB_BINDING	27	0.286452	0.786947	0.773266	0.928307	1	1860	tags=26%, list=19%, signal=32%
GOBP_NEGATIVE_REGULATION_OF_PROTEIN_KINASE_B_SIGNALING	24	0.295214	0.786252	0.763113	0.928362	1	884	tags=13%, list=9%, signal=14%
GOMF_DOUBLE_STRANDED_RNA_BINDING	58	0.253006	0.786669	0.834347	0.928413	1	1591	tags=21%, list=16%, signal=25%
GOBP_EMBRYONIC_SKELETAL_SYSTEM_DEVELOPMENT	48	0.260724	0.785861	0.833856	0.928597	1	1326	tags=15%, list=13%, signal=17%
GOBP_NERVE_DEVELOPMENT	29	0.283175	0.784908	0.776886	0.92969	1	614	tags=10%, list=6%, signal=11%
GOMF_NUCLEAR_ANDROGEN_RECEPTOR_BINDING	24	0.292118	0.78355	0.751592	0.931449	1	2554	tags=33%, list=26%, signal=45%
GOBP_REGULATION_OF_INTRACELLULAR_TRANSPORT	230	0.205851	0.782815	0.946835	0.93228	1	1827	tags=16%, list=19%, signal=19%
GOBP_REGULATION_OF_RAC_PROTEIN_SIGNAL_TRANSDUCTION	15	0.332716	0.782496	0.72935	0.932385	1	1300	tags=13%, list=13%, signal=15%
GOBP_REGULATION_OF_INTRACELLULAR_STEROID_HORMONE_RECEPTOR_SIGNALING_PATHWAY	53	0.248222	0.782069	0.850382	0.932672	1	2109	tags=23%, list=21%, signal=29%
GOMF_NADPLUS_ADP_RIBOSYLTRANSFERASE_ACTIVITY	19	0.30741	0.781601	0.78511	0.933024	1	733	tags=11%, list=7%, signal=11%
GOCC_RNA_POLYMERASE_II_TRANSCRIPTION_REGULATOR_COMPLEX	170	0.212063	0.780403	0.939869	0.933719	1	1092	tags=13%, list=11%, signal=14%
GOBP_WATER_SOLUBLE_VITAMIN_METABOLIC_PROCESS	39	0.268219	0.780573	0.819182	0.933834	1	619	tags=8%, list=6%, signal=8%
GOBP_MITOTIC_NUCLEAR_DIVISION	186	0.209957	0.780689	0.946545	0.934026	1	2043	tags=19%, list=21%, signal=24%
GOBP_REGULATION_OF_B_CELL_MEDIATED_IMMUNITY	24	0.297586	0.779183	0.786913	0.934891	1	1569	tags=21%, list=16%, signal=25%
GOBP_STRIATED_MUSCLE_ADAPTATION	19	0.308421	0.779401	0.777958	0.934916	1	2880	tags=32%, list=29%, signal=44%
GOBP_CARBOXYLIC_ACID_TRANSPORT	91	0.226925	0.778267	0.885269	0.935908	1	2014	tags=24%, list=20%, signal=30%
GOMF_HYDROLASE_ACTIVITY_HYDROLYZING_N_GLYCOSYL_COMPOUNDS	24	0.296117	0.776608	0.764062	0.937628	1	146	tags=8%, list=1%, signal=8%
GOMF_STEROID_BINDING	41	0.266341	0.776638	0.855784	0.937949	1	1589	tags=20%, list=16%, signal=23%
GOMF_PEPTIDE_HORMONE_BINDING	18	0.306949	0.775094	0.797578	0.93879	1	737	tags=17%, list=7%, signal=18%
GOCC_CONDENSED_CHROMOSOME_CENTROMERIC_REGION	103	0.223378	0.775197	0.909972	0.939007	1	1684	tags=17%, list=17%, signal=20%
GOBP_SIGNALING_RECEPTOR_LIGAND_PRECURSOR_PROCESSING	19	0.311294	0.775393	0.787053	0.939084	1	2150	tags=37%, list=22%, signal=47%
GOBP_REGULATION_OF_NEUROTRANSMITTER_TRANSPORT	36	0.268071	0.774062	0.818328	0.939195	1	2875	tags=39%, list=29%, signal=55%
GOMF_K63_LINKED_POLYUBIQUITIN_MODIFICATION_DEPENDENT_PROTEIN_BINDING	18	0.310901	0.774171	0.787415	0.939408	1	1142	tags=17%, list=12%, signal=19%
GOBP_REGULATION_OF_MICROTUBULE_POLYMERIZATION	34	0.269303	0.774217	0.822186	0.939702	1	1305	tags=18%, list=13%, signal=20%
GOBP_CYTOPLASMIC_SEQUESTERING_OF_PROTEIN	19	0.307442	0.773002	0.787307	0.940379	1	2806	tags=37%, list=28%, signal=51%
GOBP_MITOTIC_CELL_CYCLE_CHECKPOINT_SIGNALING	78	0.233138	0.7718	0.875731	0.941741	1	832	tags=12%, list=8%, signal=13%
GOBP_REGULATION_OF_CARDIAC_MUSCLE_CELL_ACTION_POTENTIAL	16	0.321118	0.770594	0.768844	0.942743	1	1369	tags=19%, list=14%, signal=22%
GOCC_CYTOCHROME_COMPLEX	33	0.271782	0.770832	0.799694	0.942778	1	39	tags=3%, list=0%, signal=3%
GOCC_PHOSPHATASE_COMPLEX	39	0.264091	0.769673	0.860063	0.943698	1	2416	tags=23%, list=24%, signal=30%
GOBP_POSITIVE_REGULATION_OF_CELL_CYCLE_G1_S_PHASE_TRANSITION	36	0.265897	0.7676	0.807131	0.944364	1	1123	tags=11%, list=11%, signal=12%
GOBP_INSULIN_SECRETION	73	0.230055	0.767747	0.874644	0.944532	1	2109	tags=22%, list=21%, signal=28%
GOMF_UBIQUITIN_LIKE_PROTEIN_PEPTIDASE_ACTIVITY	77	0.232083	0.768017	0.892006	0.944537	1	3097	tags=27%, list=31%, signal=39%
GOBP_NEGATIVE_REGULATION_OF_LIPID_METABOLIC_PROCESS	47	0.257869	0.768175	0.84375	0.944701	1	1785	tags=19%, list=18%, signal=23%
GOBP_REGULATION_OF_STEROL_TRANSPORT	27	0.284165	0.766978	0.824194	0.944866	1	2780	tags=37%, list=28%, signal=51%
GOBP_REGULATION_OF_STRIATED_MUSCLE_CONTRACTION	41	0.257009	0.7653	0.824	0.94492	1	1369	tags=20%, list=14%, signal=23%
GOMF_PROTEIN_DEMETHYLASE_ACTIVITY	18	0.30794	0.768272	0.785714	0.944937	1	3634	tags=56%, list=37%, signal=88%
GOBP_VENTRICULAR_SYSTEM_DEVELOPMENT	19	0.301335	0.766622	0.789292	0.944987	1	2474	tags=32%, list=25%, signal=42%
GOCC_AP_TYPE_MEMBRANE_COAT_ADAPTOR_COMPLEX	28	0.281315	0.768498	0.829457	0.944989	1	1728	tags=25%, list=18%, signal=30%
GOBP_REGULATION_OF_IMMUNOGLOBULIN_PRODUCTION	31	0.276335	0.765512	0.84194	0.945018	1	1569	tags=23%, list=16%, signal=27%
GOBP_CELL_DEATH_IN_RESPONSE_TO_OXIDATIVE_STRESS	57	0.242562	0.765535	0.863222	0.945345	1	1662	tags=21%, list=17%, signal=25%
GOBP_MITOTIC_CELL_CYCLE_PHASE_TRANSITION	275	0.198085	0.764132	0.983274	0.945423	1	901	tags=9%, list=9%, signal=10%
GOBP_MRNA_SPLICE_SITE_SELECTION	23	0.290037	0.765991	0.776632	0.945471	1	3250	tags=52%, list=33%, signal=78%
GOBP_SPINDLE_ORGANIZATION	111	0.223071	0.763548	0.91516	0.945476	1	1953	tags=22%, list=20%, signal=27%
GOBP_REGULATION_OF_TRANSCRIPTION_REGULATORY_REGION_DNA_BINDING	29	0.275882	0.76434	0.818644	0.9455	1	2049	tags=28%, list=21%, signal=35%
GOBP_CENTRIOLE_ASSEMBLY	28	0.271799	0.765678	0.820261	0.945512	1	892	tags=14%, list=9%, signal=16%
GOMF_ATP_DEPENDENT_ACTIVITY	304	0.196803	0.764529	0.985525	0.945612	1	2301	tags=21%, list=23%, signal=26%
GOBP_ADIPOSE_TISSUE_DEVELOPMENT	32	0.272299	0.763701	0.830343	0.945635	1	1697	tags=19%, list=17%, signal=23%
GOBP_SEXUAL_REPRODUCTION	321	0.195916	0.762668	0.990555	0.946315	1	1754	tags=16%, list=18%, signal=19%
GOBP_SODIUM_ION_TRANSMEMBRANE_TRANSPORT	52	0.248575	0.761089	0.840909	0.947765	1	2833	tags=42%, list=29%, signal=59%
GOBP_RESPONSE_TO_EPIDERMAL_GROWTH_FACTOR	38	0.260777	0.761257	0.835505	0.947893	1	1204	tags=18%, list=12%, signal=21%
GOBP_NEGATIVE_REGULATION_OF_CELLULAR_CATABOLIC_PROCESS	154	0.207918	0.759306	0.950732	0.949842	1	1746	tags=19%, list=18%, signal=23%
GOBP_NCRNA_METABOLIC_PROCESS	430	0.191959	0.757787	0.992027	0.951489	1	2673	tags=27%, list=27%, signal=35%
GOBP_RRNA_METABOLIC_PROCESS	210	0.202659	0.75709	0.968944	0.952062	1	2183	tags=21%, list=22%, signal=26%
GOBP_OSTEOBLAST_PROLIFERATION	17	0.306422	0.756795	0.788562	0.95209	1	2109	tags=24%, list=21%, signal=30%
GOBP_CELL_CYCLE_CHECKPOINT_SIGNALING	105	0.220836	0.756436	0.921168	0.952204	1	2107	tags=22%, list=21%, signal=28%
GOBP_REGULATION_OF_EXTRINSIC_APOPTOTIC_SIGNALING_PATHWAY_IN_ABSENCE_OF_LIGAND	23	0.291314	0.754812	0.82077	0.953971	1	1822	tags=22%, list=18%, signal=27%
GOMF_SYMPORTER_ACTIVITY	33	0.266041	0.752819	0.852989	0.954745	1	2102	tags=21%, list=21%, signal=27%
GOBP_EMBRYONIC_DIGIT_MORPHOGENESIS	27	0.279064	0.752995	0.845902	0.954883	1	1419	tags=26%, list=14%, signal=30%
GOBP_POSITIVE_REGULATION_OF_HISTONE_H3_K4_METHYLATION	20	0.298535	0.75238	0.814035	0.954925	1	1287	tags=20%, list=13%, signal=23%
GOBP_HISTONE_H4_K5_ACETYLATION	15	0.312553	0.753204	0.798599	0.954979	1	2159	tags=33%, list=22%, signal=43%
GOBP_NUCLEIC_ACID_PHOSPHODIESTER_BOND_HYDROLYSIS	154	0.2089	0.753692	0.965147	0.955064	1	2218	tags=25%, list=22%, signal=32%
GOCC_INTRINSIC_COMPONENT_OF_POSTSYNAPTIC_MEMBRANE	20	0.294342	0.751873	0.822148	0.955223	1	1744	tags=30%, list=18%, signal=36%
GOBP_NEGATIVE_REGULATION_OF_SYNAPTIC_TRANSMISSION	27	0.275171	0.753225	0.836093	0.955322	1	2246	tags=37%, list=23%, signal=48%
GOBP_REGULATION_OF_PROTEIN_EXPORT_FROM_NUCLEUS	25	0.287486	0.751219	0.852893	0.955661	1	2771	tags=44%, list=28%, signal=61%
GOBP_REGULATION_OF_MITOCHONDRIAL_FISSION	21	0.285526	0.74999	0.808547	0.956079	1	296	tags=10%, list=3%, signal=10%
GOCC_NUCLEAR_SPECK	313	0.193833	0.750252	0.986763	0.956122	1	2322	tags=23%, list=24%, signal=30%
GOBP_HISTONE_MRNA_METABOLIC_PROCESS	15	0.312151	0.750451	0.800705	0.956229	1	232	tags=7%, list=2%, signal=7%
GOMF_MOLECULAR_CARRIER_ACTIVITY	62	0.234636	0.749055	0.892587	0.956505	1	2236	tags=29%, list=23%, signal=37%
GOCC_CLATHRIN_ADAPTOR_COMPLEX	18	0.302986	0.749356	0.818024	0.956519	1	1220	tags=22%, list=12%, signal=25%
GOMF_MOLECULAR_FUNCTION_INHIBITOR_ACTIVITY	55	0.239976	0.748337	0.883408	0.957023	1	3116	tags=36%, list=32%, signal=53%
GOBP_RESPONSE_TO_ORGANOPHOSPHORUS	55	0.238595	0.745127	0.887725	0.959439	1	772	tags=11%, list=8%, signal=12%
GOBP_EMBRYONIC_SKELETAL_SYSTEM_MORPHOGENESIS	32	0.262901	0.743533	0.8594	0.959513	1	884	tags=13%, list=9%, signal=14%
GOBP_NEGATIVE_REGULATION_OF_LIPID_TRANSPORT	16	0.309882	0.744114	0.799636	0.95957	1	2577	tags=31%, list=26%, signal=42%
GOBP_NUCLEOTIDE_EXCISION_REPAIR	66	0.230211	0.742803	0.906158	0.95967	1	607	tags=8%, list=6%, signal=8%
GOBP_POSITIVE_REGULATION_OF_LEUKOCYTE_DEGRANULATION	15	0.317727	0.745188	0.80456	0.959735	1	700	tags=13%, list=7%, signal=14%
GOBP_NEGATIVE_REGULATION_OF_CATABOLIC_PROCESS	200	0.198074	0.743582	0.978695	0.959823	1	1812	tags=19%, list=18%, signal=22%
GOBP_REGULATION_OF_CALCIUM_MEDIATED_SIGNALING	41	0.247956	0.742978	0.885802	0.959834	1	2088	tags=27%, list=21%, signal=34%
GOBP_SOMATIC_DIVERSIFICATION_OF_IMMUNOGLOBULINS	38	0.253409	0.744145	0.849921	0.959899	1	1569	tags=18%, list=16%, signal=22%
GOBP_REGULATION_OF_SMOOTH_MUSCLE_CELL_DIFFERENTIATION	17	0.306096	0.745337	0.791958	0.959922	1	1264	tags=24%, list=13%, signal=27%
GOBP_REGULATION_OF_MEIOTIC_CELL_CYCLE	27	0.275989	0.74551	0.858333	0.960075	1	3100	tags=37%, list=31%, signal=54%
GOBP_NEURAL_RETINA_DEVELOPMENT	28	0.273305	0.74422	0.855306	0.960181	1	2541	tags=39%, list=26%, signal=53%
GOBP_POSITIVE_REGULATION_OF_PROTEIN_LOCALIZATION_TO_NUCLEUS	64	0.229456	0.740552	0.893082	0.961954	1	2281	tags=25%, list=23%, signal=32%
GOBP_NEURON_DEATH_IN_RESPONSE_TO_OXIDATIVE_STRESS	19	0.292895	0.739348	0.816014	0.962228	1	1390	tags=21%, list=14%, signal=24%
GOMF_PROTEIN_KINASE_A_REGULATORY_SUBUNIT_BINDING	16	0.30199	0.739438	0.806563	0.962491	1	1679	tags=31%, list=17%, signal=38%
GOBP_VESICLE_MEDIATED_TRANSPORT_IN_SYNAPSE	96	0.216181	0.739636	0.933333	0.962624	1	2476	tags=24%, list=25%, signal=32%
GOBP_CELL_CYCLE_PHASE_TRANSITION	328	0.190617	0.738604	0.991627	0.962732	1	2247	tags=20%, list=23%, signal=26%
GOBP_REGULATION_OF_HETEROCHROMATIN_FORMATION	20	0.290979	0.73784	0.836489	0.96286	1	2197	tags=30%, list=22%, signal=39%
GOBP_LIMBIC_SYSTEM_DEVELOPMENT	44	0.242536	0.737452	0.88924	0.962928	1	614	tags=7%, list=6%, signal=7%
GOMF_DEUBIQUITINASE_ACTIVITY	66	0.229484	0.737941	0.898827	0.963122	1	3097	tags=27%, list=31%, signal=39%
GOCC_BRUSH_BORDER	49	0.240877	0.735535	0.895238	0.964013	1	2066	tags=22%, list=21%, signal=28%
GOMF_MRNA_3_UTR_BINDING	73	0.226111	0.735577	0.928788	0.964343	1	2654	tags=29%, list=27%, signal=39%
GOBP_ENDOSOME_TO_LYSOSOME_TRANSPORT_VIA_MULTIVESICULAR_BODY_SORTING_PATHWAY	15	0.30986	0.735876	0.839465	0.964356	1	1409	tags=20%, list=14%, signal=23%
GOBP_REGULATION_OF_SPINDLE_ASSEMBLY	19	0.28983	0.733616	0.826159	0.964705	1	1757	tags=26%, list=18%, signal=32%
GOBP_NEGATIVE_REGULATION_OF_RHO_PROTEIN_SIGNAL_TRANSDUCTION	16	0.305757	0.733788	0.824653	0.964883	1	2839	tags=44%, list=29%, signal=61%
GOBP_NUCLEAR_CHROMOSOME_SEGREGATION	163	0.2015	0.733959	0.974359	0.965063	1	2214	tags=23%, list=22%, signal=29%
GOCC_U2_SNRNP	24	0.271873	0.732932	0.844974	0.965071	1	2661	tags=38%, list=27%, signal=51%
GOBP_CHROMOSOME_SEGREGATION	202	0.196666	0.734062	0.98642	0.965318	1	2052	tags=21%, list=21%, signal=26%
GOBP_SKELETAL_MUSCLE_TISSUE_REGENERATION	17	0.297827	0.732159	0.836806	0.965544	1	2176	tags=29%, list=22%, signal=38%
GOMF_SINGLE_STRANDED_DNA_BINDING	88	0.218908	0.731038	0.939094	0.966401	1	485	tags=8%, list=5%, signal=8%
GOMF_PROTEIN_TYROSINE_PHOSPHATASE_ACTIVITY	57	0.233936	0.730558	0.920777	0.966522	1	2810	tags=33%, list=28%, signal=46%
GOBP_PROTEIN_TARGETING_TO_VACUOLE	36	0.249518	0.729386	0.886614	0.96705	1	540	tags=8%, list=5%, signal=9%
GOBP_FOAM_CELL_DIFFERENTIATION	19	0.287784	0.729584	0.82392	0.967211	1	2909	tags=37%, list=29%, signal=52%
GOBP_REGULATION_OF_ACTIN_NUCLEATION	23	0.274437	0.728535	0.856672	0.967586	1	1336	tags=17%, list=14%, signal=20%
GOBP_CHAPERONE_MEDIATED_PROTEIN_FOLDING	55	0.232504	0.725976	0.912442	0.96806	1	2281	tags=25%, list=23%, signal=33%
GOMF_ADP_BINDING	22	0.279809	0.726258	0.835088	0.968127	1	906	tags=14%, list=9%, signal=15%
GOBP_MITOTIC_SPINDLE_ASSEMBLY	40	0.246587	0.727282	0.893518	0.968163	1	2641	tags=28%, list=27%, signal=37%
GOBP_INNER_EAR_MORPHOGENESIS	30	0.262126	0.727568	0.868293	0.968217	1	1747	tags=20%, list=18%, signal=24%
GOBP_CELLULAR_COMPONENT_DISASSEMBLY_INVOLVED_IN_EXECUTION_PHASE_OF_APOPTOSIS	17	0.29114	0.725324	0.828099	0.96837	1	2523	tags=29%, list=26%, signal=39%
GOBP_RECOMBINATIONAL_REPAIR	98	0.211141	0.726349	0.95389	0.9684	1	2525	tags=29%, list=26%, signal=38%
GOCC_POSTSYNAPTIC_SPECIALIZATION_MEMBRANE	25	0.268131	0.72492	0.86656	0.968418	1	2106	tags=24%, list=21%, signal=30%
GOBP_NEGATIVE_REGULATION_OF_TELOMERE_MAINTENANCE_VIA_TELOMERE_LENGTHENING	17	0.295099	0.726415	0.816254	0.968695	1	1663	tags=24%, list=17%, signal=28%
GOCC_AXON_CYTOPLASM	45	0.238385	0.724154	0.904839	0.968849	1	998	tags=13%, list=10%, signal=15%
GOBP_PROTEIN_K48_LINKED_DEUBIQUITINATION	22	0.279981	0.723412	0.837793	0.969256	1	635	tags=9%, list=6%, signal=10%
GOMF_INTRAMOLECULAR_TRANSFERASE_ACTIVITY	17	0.300036	0.723024	0.839864	0.969264	1	2673	tags=35%, list=27%, signal=48%
GOBP_ORGANELLE_TRANSPORT_ALONG_MICROTUBULE	61	0.223716	0.722452	0.928986	0.969472	1	2769	tags=26%, list=28%, signal=36%
GOBP_NEUTRAL_LIPID_BIOSYNTHETIC_PROCESS	24	0.272406	0.721478	0.854975	0.970104	1	1461	tags=25%, list=15%, signal=29%
GOBP_DNA_REPLICATION_INITIATION	22	0.270991	0.720728	0.881579	0.970509	1	505	tags=14%, list=5%, signal=14%
GOBP_PEPTIDYL_THREONINE_MODIFICATION	68	0.222172	0.718545	0.935007	0.972267	1	1565	tags=15%, list=16%, signal=17%
GOCC_GTPASE_COMPLEX	23	0.275888	0.71769	0.863192	0.972378	1	2116	tags=30%, list=21%, signal=39%
GOBP_PHENOL_CONTAINING_COMPOUND_BIOSYNTHETIC_PROCESS	15	0.294031	0.716539	0.853097	0.9724	1	1498	tags=20%, list=15%, signal=24%
GOBP_CRANIAL_SKELETAL_SYSTEM_DEVELOPMENT	27	0.262569	0.717266	0.860696	0.972406	1	444	tags=7%, list=4%, signal=8%
GOBP_DETECTION_OF_MECHANICAL_STIMULUS	15	0.296221	0.716656	0.856401	0.972649	1	1250	tags=20%, list=13%, signal=23%
GOBP_LYSOSOMAL_PROTEIN_CATABOLIC_PROCESS	15	0.301041	0.717717	0.844221	0.972718	1	346	tags=13%, list=4%, signal=14%
GOBP_NUCLEAR_TRANSCRIBED_MRNA_CATABOLIC_PROCESS_NONSENSE_MEDIATED_DECAY	31	0.249976	0.715338	0.898876	0.972797	1	3471	tags=39%, list=35%, signal=60%
GOMF_PEPTIDE_LYSINE_N_ACETYLTRANSFERASE_ACTIVITY	29	0.260547	0.715423	0.887946	0.973083	1	1951	tags=21%, list=20%, signal=26%
GOBP_POSTSYNAPSE_ORGANIZATION	75	0.21606	0.714055	0.948795	0.973667	1	1810	tags=23%, list=18%, signal=28%
GOMF_CHOLESTEROL_BINDING	29	0.255798	0.713064	0.879736	0.973867	1	2441	tags=38%, list=25%, signal=50%
GOCC_CHROMOSOME_TELOMERIC_REGION	101	0.20585	0.713345	0.950071	0.973977	1	2478	tags=25%, list=25%, signal=33%
GOCC_CELL_CORTEX_REGION	19	0.283347	0.708562	0.843854	0.974005	1	1090	tags=11%, list=11%, signal=12%
GOBP_REGULATION_OF_MITOTIC_SPINDLE_ASSEMBLY	15	0.297821	0.712091	0.842105	0.974044	1	1409	tags=20%, list=14%, signal=23%
GOBP_DOSAGE_COMPENSATION	21	0.276153	0.712449	0.865417	0.974078	1	3012	tags=38%, list=31%, signal=55%
GOCC_EARLY_ENDOSOME_MEMBRANE	116	0.204107	0.711559	0.970509	0.974189	1	2274	tags=20%, list=23%, signal=25%
GOBP_SPERM_EGG_RECOGNITION	17	0.292074	0.711051	0.858407	0.974294	1	2281	tags=24%, list=23%, signal=31%
GOBP_DNA_SYNTHESIS_INVOLVED_IN_DNA_REPAIR	24	0.274225	0.708612	0.888889	0.974333	1	1790	tags=21%, list=18%, signal=25%
GOBP_LATE_ENDOSOME_TO_LYSOSOME_TRANSPORT	16	0.294504	0.707365	0.849057	0.974665	1	1409	tags=19%, list=14%, signal=22%
GOMF_ATP_DEPENDENT_ACTIVITY_ACTING_ON_DNA	75	0.216715	0.708621	0.949405	0.974689	1	1522	tags=16%, list=15%, signal=19%
GOBP_POSITIVE_REGULATION_OF_NUCLEOTIDE_METABOLIC_PROCESS	16	0.294798	0.709241	0.854063	0.974861	1	1405	tags=19%, list=14%, signal=22%
GOBP_HISTONE_H2A_MONOUBIQUITINATION	18	0.280612	0.708623	0.885807	0.975053	1	1021	tags=17%, list=10%, signal=19%
GOBP_REGULATION_OF_MITOCHONDRIAL_MEMBRANE_POTENTIAL	41	0.239501	0.709324	0.896605	0.97515	1	1388	tags=20%, list=14%, signal=23%
GOBP_ACTIVIN_RECEPTOR_SIGNALING_PATHWAY	19	0.284744	0.709569	0.861066	0.975293	1	1074	tags=16%, list=11%, signal=18%
GOBP_REGULATION_OF_POSTSYNAPTIC_MEMBRANE_NEUROTRANSMITTER_RECEPTOR_LEVELS	32	0.251885	0.704827	0.893511	0.976552	1	1093	tags=13%, list=11%, signal=14%
GOBP_VACUOLAR_LOCALIZATION	52	0.224123	0.702846	0.941448	0.977182	1	700	tags=8%, list=7%, signal=8%
GOBP_NEGATIVE_REGULATION_OF_CELL_CYCLE_G2_M_PHASE_TRANSITION	37	0.237067	0.703171	0.932787	0.977263	1	753	tags=11%, list=8%, signal=12%
GOMF_3_5_EXONUCLEASE_ACTIVITY	41	0.23566	0.702085	0.927885	0.977469	1	2479	tags=34%, list=25%, signal=45%
GOBP_REGULATION_OF_NEURONAL_SYNAPTIC_PLASTICITY	20	0.270593	0.703265	0.880065	0.977544	1	1965	tags=25%, list=20%, signal=31%
GOBP_CELLULAR_RESPONSE_TO_ALCOHOL	50	0.231061	0.700674	0.920188	0.977894	1	2917	tags=38%, list=30%, signal=54%
GOBP_CEREBELLAR_CORTEX_MORPHOGENESIS	15	0.291218	0.700904	0.86745	0.97807	1	3261	tags=53%, list=33%, signal=80%
GOMF_POLY_PURINE_TRACT_BINDING	25	0.263791	0.698833	0.881271	0.978708	1	1485	tags=16%, list=15%, signal=19%
GOBP_PROTEIN_LOCALIZATION_TO_POSTSYNAPSE	18	0.282124	0.697049	0.862583	0.978713	1	1807	tags=22%, list=18%, signal=27%
GOBP_NUCLEUS_ORGANIZATION	92	0.208647	0.697433	0.961095	0.978755	1	2491	tags=28%, list=25%, signal=37%
GOBP_NEUROMUSCULAR_PROCESS	52	0.227113	0.698919	0.935917	0.979006	1	2440	tags=31%, list=25%, signal=41%
GOMF_PROLINE_RICH_REGION_BINDING	16	0.288472	0.697456	0.878472	0.979108	1	1330	tags=19%, list=13%, signal=22%
GOBP_RESPONSE_TO_FATTY_ACID	30	0.250602	0.697693	0.905629	0.979287	1	1515	tags=17%, list=15%, signal=20%
GOBP_DNA_TEMPLATED_TRANSCRIPTION_ELONGATION	191	0.186558	0.692977	0.997462	0.979362	1	2908	tags=29%, list=29%, signal=40%
GOMF_NUCLEOSIDE_MONOPHOSPHATE_KINASE_ACTIVITY	15	0.291629	0.693657	0.881326	0.979576	1	1616	tags=20%, list=16%, signal=24%
GOBP_POSITIVE_REGULATION_OF_POTASSIUM_ION_TRANSPORT	15	0.29054	0.693088	0.875445	0.979642	1	1164	tags=20%, list=12%, signal=23%
GOBP_SISTER_CHROMATID_SEGREGATION	139	0.191479	0.693796	0.993261	0.979826	1	2214	tags=22%, list=22%, signal=28%
GOCC_U12_TYPE_SPLICEOSOMAL_COMPLEX	26	0.25874	0.694184	0.899371	0.979891	1	2680	tags=35%, list=27%, signal=47%
GOBP_REGULATION_OF_CHROMATIN_ORGANIZATION	31	0.24794	0.691568	0.897306	0.98008	1	2197	tags=26%, list=22%, signal=33%
GOMF_PROMOTER_SPECIFIC_CHROMATIN_BINDING	46	0.223955	0.694356	0.933846	0.980127	1	637	tags=9%, list=6%, signal=9%
GOBP_REGULATION_OF_UBIQUITIN_DEPENDENT_PROTEIN_CATABOLIC_PROCESS	117	0.19872	0.694775	0.979508	0.980161	1	2878	tags=30%, list=29%, signal=42%
GOBP_POST_TRANSCRIPTIONAL_REGULATION_OF_GENE_EXPRESSION	383	0.175274	0.689936	1	0.980978	1	2568	tags=25%, list=26%, signal=33%
GOBP_REGULATION_OF_NUCLEOCYTOPLASMIC_TRANSPORT	81	0.20605	0.688553	0.973126	0.981684	1	2227	tags=27%, list=23%, signal=35%
GOBP_PLATELET_DENSE_GRANULE_ORGANIZATION	20	0.267386	0.686443	0.876271	0.982922	1	1597	tags=20%, list=16%, signal=24%
GOBP_NUCLEOTIDE_SUGAR_METABOLIC_PROCESS	31	0.24447	0.685338	0.911901	0.983381	1	2254	tags=29%, list=23%, signal=38%
GOBP_RETINOIC_ACID_RECEPTOR_SIGNALING_PATHWAY	20	0.26888	0.683368	0.887755	0.984077	1	3441	tags=60%, list=35%, signal=92%
GOBP_CRANIAL_NERVE_DEVELOPMENT	17	0.272131	0.683634	0.878947	0.984244	1	1874	tags=29%, list=19%, signal=36%
GOBP_RNA_TEMPLATED_DNA_BIOSYNTHETIC_PROCESS	54	0.218737	0.680565	0.965465	0.984978	1	2712	tags=30%, list=27%, signal=41%
GOBP_RELEASE_OF_SEQUESTERED_CALCIUM_ION_INTO_CYTOSOL_BY_ENDOPLASMIC_RETICULUM	15	0.289331	0.680927	0.881647	0.985072	1	2618	tags=33%, list=27%, signal=45%
GOBP_CELLULAR_RESPONSE_TO_INSULIN_STIMULUS	133	0.191379	0.681098	0.997253	0.98532	1	2687	tags=26%, list=27%, signal=36%
GOBP_PIGMENT_METABOLIC_PROCESS	39	0.228841	0.6715	0.931854	0.98747	1	1701	tags=18%, list=17%, signal=22%
GOBP_INSULIN_RECEPTOR_SIGNALING_PATHWAY	79	0.200744	0.675305	0.982196	0.987503	1	2577	tags=28%, list=26%, signal=37%
GOMF_STEROL_BINDING	34	0.233019	0.674772	0.952527	0.987532	1	2441	tags=32%, list=25%, signal=43%
GOBP_RIBOSOMAL_LARGE_SUBUNIT_BIOGENESIS	65	0.211361	0.6755	0.951183	0.987729	1	3111	tags=42%, list=32%, signal=60%
GOBP_PROTEIN_MODIFICATION_BY_SMALL_PROTEIN_REMOVAL	107	0.196448	0.673865	0.987306	0.987759	1	953	tags=9%, list=10%, signal=10%
GOMF_CHROMATIN_DNA_BINDING	65	0.208811	0.670512	0.965418	0.987783	1	2309	tags=28%, list=23%, signal=36%
GOBP_RIBONUCLEOSIDE_METABOLIC_PROCESS	20	0.258991	0.669969	0.906404	0.987784	1	1970	tags=25%, list=20%, signal=31%
GOBP_NEGATIVE_REGULATION_OF_ENDOCYTOSIS	30	0.240527	0.671564	0.934343	0.987792	1	1787	tags=20%, list=18%, signal=24%
GOBP_PROTEIN_DNA_COMPLEX_SUBUNIT_ORGANIZATION	134	0.189197	0.671949	0.991392	0.987904	1	2894	tags=31%, list=29%, signal=43%
GOBP_CELLULAR_RESPONSE_TO_DSRNA	16	0.279132	0.672456	0.883838	0.987943	1	2655	tags=38%, list=27%, signal=51%
GOBP_GLYCOSYL_COMPOUND_METABOLIC_PROCESS	50	0.22257	0.675536	0.946154	0.988074	1	3126	tags=40%, list=32%, signal=58%
GOBP_NEGATIVE_REGULATION_OF_ERBB_SIGNALING_PATHWAY	26	0.246731	0.672547	0.933978	0.988249	1	711	tags=12%, list=7%, signal=12%
GOBP_B_CELL_ACTIVATION_INVOLVED_IN_IMMUNE_RESPONSE	41	0.22522	0.668047	0.961661	0.988266	1	1251	tags=15%, list=13%, signal=17%
GOMF_CORE_PROMOTER_SEQUENCE_SPECIFIC_DNA_BINDING	30	0.245821	0.668357	0.919431	0.988438	1	2138	tags=30%, list=22%, signal=38%
GOBP_HISTONE_H2A_UBIQUITINATION	26	0.24431	0.666458	0.931746	0.988531	1	2339	tags=23%, list=24%, signal=30%
GOBP_NEGATIVE_REGULATION_OF_PROTEOLYSIS_INVOLVED_IN_PROTEIN_CATABOLIC_PROCESS	45	0.222334	0.666493	0.953099	0.988874	1	1456	tags=16%, list=15%, signal=18%
GOCC_9PLUS0_NON_MOTILE_CILIUM	50	0.216674	0.665227	0.952308	0.988896	1	1785	tags=20%, list=18%, signal=24%
GOBP_FERTILIZATION	57	0.212553	0.662305	0.975647	0.989203	1	2281	tags=23%, list=23%, signal=29%
GOBP_AMYLOID_PRECURSOR_PROTEIN_METABOLIC_PROCESS	51	0.216211	0.662723	0.960128	0.989339	1	2607	tags=31%, list=26%, signal=42%
GOBP_NEUROTROPHIN_TRK_RECEPTOR_SIGNALING_PATHWAY	17	0.270519	0.661412	0.904425	0.989367	1	395	tags=6%, list=4%, signal=6%
GOBP_POSITIVE_REGULATION_OF_FOCAL_ADHESION_ASSEMBLY	21	0.256567	0.663051	0.925249	0.98951	1	614	tags=10%, list=6%, signal=10%
GOBP_EYE_PHOTORECEPTOR_CELL_DIFFERENTIATION	15	0.276898	0.663177	0.886513	0.989798	1	2251	tags=33%, list=23%, signal=43%
GOBP_REGULATION_OF_PROTEIN_IMPORT_INTO_NUCLEUS	39	0.226476	0.653568	0.959481	0.990101	1	2227	tags=26%, list=23%, signal=33%
GOBP_RNA_CATABOLIC_PROCESS	205	0.177405	0.659299	0.998683	0.99021	1	2554	tags=27%, list=26%, signal=35%
GOMF_ENDONUCLEASE_ACTIVITY	66	0.20343	0.657159	0.978198	0.990311	1	2564	tags=29%, list=26%, signal=39%
GOBP_NUCLEOSOME_ORGANIZATION	61	0.206248	0.653708	0.974046	0.990381	1	2736	tags=28%, list=28%, signal=38%
GOBP_POSITIVE_REGULATION_OF_MICROTUBULE_POLYMERIZATION_OR_DEPOLYMERIZATION	20	0.255245	0.655658	0.927869	0.990423	1	1305	tags=15%, list=13%, signal=17%
GOBP_SECRETORY_GRANULE_ORGANIZATION	32	0.235035	0.654275	0.943838	0.990456	1	2474	tags=31%, list=25%, signal=42%
GOBP_MITOCHONDRION_LOCALIZATION	32	0.231419	0.654794	0.952614	0.99053	1	1971	tags=22%, list=20%, signal=27%
GOBP_EMBRYONIC_APPENDAGE_MORPHOGENESIS	48	0.214105	0.657411	0.957997	0.990536	1	2569	tags=35%, list=26%, signal=48%
GOMF_REGULATORY_RNA_BINDING	29	0.240061	0.658006	0.931485	0.990567	1	2495	tags=34%, list=25%, signal=46%
GOCC_NEURON_PROJECTION_CYTOPLASM	63	0.20436	0.655678	0.982196	0.990777	1	998	tags=11%, list=10%, signal=12%
GOBP_ARACHIDONIC_ACID_METABOLIC_PROCESS	18	0.259722	0.650562	0.918367	0.991281	1	196	tags=6%, list=2%, signal=6%
GOMF_PROTEIN_TYROSINE_SERINE_THREONINE_PHOSPHATASE_ACTIVITY	26	0.237347	0.645994	0.936877	0.993251	1	356	tags=8%, list=4%, signal=8%
GOBP_PHOTORECEPTOR_CELL_MAINTENANCE	18	0.258092	0.644665	0.921141	0.993541	1	3745	tags=56%, list=38%, signal=89%
GOMF_RNA_POLYMERASE_BINDING	47	0.207642	0.625829	0.980061	0.993573	1	2835	tags=36%, list=29%, signal=50%
GOMF_ATPASE_ACTIVATOR_ACTIVITY	21	0.244484	0.63448	0.937605	0.993588	1	999	tags=14%, list=10%, signal=16%
GOBP_INNER_EAR_RECEPTOR_CELL_DEVELOPMENT	19	0.253457	0.643017	0.914035	0.993602	1	1721	tags=32%, list=17%, signal=38%
GOBP_DEMETHYLATION	38	0.211517	0.62475	0.96904	0.99365	1	2609	tags=32%, list=26%, signal=43%
GOBP_FOLIC_ACID_CONTAINING_COMPOUND_METABOLIC_PROCESS	21	0.240673	0.623655	0.948893	0.993732	1	955	tags=14%, list=10%, signal=16%
GOBP_NEURON_PROJECTION_ORGANIZATION	48	0.208082	0.634974	0.973479	0.993733	1	2878	tags=35%, list=29%, signal=50%
GOBP_INOSITOL_PHOSPHATE_METABOLIC_PROCESS	30	0.23276	0.643383	0.955485	0.993778	1	2493	tags=37%, list=25%, signal=49%
GOBP_REGULATION_OF_SYNAPTIC_VESICLE_EXOCYTOSIS	20	0.246389	0.627927	0.940476	0.993782	1	1616	tags=20%, list=16%, signal=24%
GOMF_NUCLEOBASE_CONTAINING_COMPOUND_KINASE_ACTIVITY	32	0.220959	0.621506	0.968799	0.993843	1	1616	tags=19%, list=16%, signal=22%
GOBP_SECONDARY_METABOLIC_PROCESS	23	0.240058	0.625959	0.938983	0.993885	1	1498	tags=17%, list=15%, signal=20%
GOBP_SKIN_EPIDERMIS_DEVELOPMENT	38	0.215616	0.632034	0.968954	0.993903	1	2204	tags=24%, list=22%, signal=30%
GOCC_PRECATALYTIC_SPLICEOSOME	50	0.207375	0.635386	0.977273	0.993923	1	1763	tags=20%, list=18%, signal=24%
GOMF_LIPID_TRANSPORTER_ACTIVITY	74	0.187001	0.62209	0.991453	0.993983	1	2847	tags=31%, list=29%, signal=43%
GOBP_REGULATION_OF_TRANSCRIPTION_BY_RNA_POLYMERASE_I	29	0.229352	0.630969	0.956661	0.993996	1	2089	tags=28%, list=21%, signal=35%
GOMF_SNRNA_BINDING	38	0.216436	0.626401	0.96136	0.994063	1	675	tags=8%, list=7%, signal=8%
GOMF_SODIUM_ION_TRANSMEMBRANE_TRANSPORTER_ACTIVITY	21	0.241451	0.628048	0.939597	0.994093	1	410	tags=10%, list=4%, signal=10%
GOBP_CHROMOSOME_ORGANIZATION_INVOLVED_IN_MEIOTIC_CELL_CYCLE	25	0.238548	0.635557	0.957655	0.994202	1	1344	tags=16%, list=14%, signal=18%
GOBP_HISTONE_H4_K16_ACETYLATION	24	0.229982	0.619559	0.94795	0.994213	1	2159	tags=29%, list=22%, signal=37%
GOBP_REGULATION_OF_ISOTYPE_SWITCHING	19	0.251285	0.632064	0.943299	0.99425	1	1569	tags=21%, list=16%, signal=25%
GOBP_HORMONE_MEDIATED_SIGNALING_PATHWAY	115	0.18134	0.628359	0.997283	0.994335	1	2627	tags=27%, list=27%, signal=36%
GOBP_CELLULAR_RESPONSE_TO_GAMMA_RADIATION	21	0.250443	0.639859	0.927461	0.994384	1	2083	tags=24%, list=21%, signal=30%
GOBP_MRNA_3_END_PROCESSING	45	0.213317	0.639039	0.979167	0.994432	1	2897	tags=33%, list=29%, signal=47%
GOCC_SPINDLE_MIDZONE	19	0.251145	0.636437	0.927835	0.994531	1	2769	tags=37%, list=28%, signal=51%
GOBP_POSITIVE_REGULATION_OF_RNA_SPLICING	30	0.229257	0.635587	0.969453	0.994554	1	1533	tags=17%, list=16%, signal=20%
GOMF_DNA_SECONDARY_STRUCTURE_BINDING	17	0.255967	0.628633	0.923967	0.994589	1	795	tags=12%, list=8%, signal=13%
GOBP_REGULATION_OF_ESTABLISHMENT_OF_PLANAR_POLARITY	28	0.229297	0.640101	0.940678	0.994641	1	2978	tags=36%, list=30%, signal=51%
GOBP_LUNG_MORPHOGENESIS	27	0.236479	0.636797	0.950331	0.994728	1	3678	tags=44%, list=37%, signal=71%
GOBP_POSITIVE_REGULATION_OF_DOUBLE_STRAND_BREAK_REPAIR	62	0.19327	0.617093	0.989426	0.99474	1	2541	tags=26%, list=26%, signal=35%
GOMF_UBIQUITIN_BINDING	80	0.194286	0.637345	0.989264	0.994842	1	1303	tags=13%, list=13%, signal=14%
GOMF_ENDORIBONUCLEASE_ACTIVITY	36	0.209068	0.611788	0.974961	0.996225	1	1844	tags=19%, list=19%, signal=24%
GOBP_HIPPO_SIGNALING	34	0.21249	0.610529	0.980861	0.996296	1	1746	tags=15%, list=18%, signal=18%
GOBP_DOUBLE_STRAND_BREAK_REPAIR_VIA_NONHOMOLOGOUS_END_JOINING	43	0.201141	0.609365	0.987654	0.99631	1	2588	tags=28%, list=26%, signal=38%
GOBP_SNRNA_TRANSCRIPTION	16	0.241471	0.592028	0.96741	0.996485	1	2996	tags=31%, list=30%, signal=45%
GOCC_NUCLEAR_UBIQUITIN_LIGASE_COMPLEX	32	0.20754	0.590693	0.974441	0.996494	1	1923	tags=19%, list=19%, signal=23%
GOBP_MATURATION_OF_SSU_RRNA	42	0.200078	0.589231	0.983871	0.99653	1	2183	tags=24%, list=22%, signal=30%
GOCC_DNA_POLYMERASE_COMPLEX	15	0.252194	0.595567	0.931857	0.996587	1	3087	tags=40%, list=31%, signal=58%
GOBP_ESTABLISHMENT_OF_PROTEIN_LOCALIZATION_TO_MITOCHONDRIAL_MEMBRANE	30	0.212621	0.587445	0.979066	0.996634	1	847	tags=10%, list=9%, signal=11%
GOBP_PROTEIN_LOCALIZATION_TO_CHROMATIN	22	0.224008	0.585868	0.96769	0.996673	1	497	tags=9%, list=5%, signal=10%
GOBP_NEGATIVE_REGULATION_OF_PEPTIDYL_LYSINE_ACETYLATION	16	0.247531	0.602479	0.930508	0.996733	1	923	tags=13%, list=9%, signal=14%
GOBP_SARCOPLASMIC_RETICULUM_CALCIUM_ION_TRANSPORT	17	0.247938	0.605845	0.938511	0.996756	1	1662	tags=18%, list=17%, signal=21%
GOBP_PROTEIN_DEMANNOSYLATION	16	0.239539	0.592151	0.958333	0.99681	1	791	tags=13%, list=8%, signal=14%
GOBP_PROTEIN_ADP_RIBOSYLATION	26	0.221751	0.60647	0.962457	0.9969	1	2600	tags=31%, list=26%, signal=42%
GOBP_MEIOTIC_CHROMOSOME_SEGREGATION	28	0.2206	0.603079	0.976898	0.996913	1	3615	tags=50%, list=37%, signal=79%
GOBP_POSITIVE_REGULATION_OF_MYOBLAST_DIFFERENTIATION	30	0.217362	0.595571	0.979967	0.996946	1	2725	tags=33%, list=28%, signal=46%
GOBP_NUCLEAR_MEMBRANE_ORGANIZATION	32	0.20964	0.596104	0.976341	0.997151	1	2475	tags=25%, list=25%, signal=33%
GOBP_PRESYNAPSE_ORGANIZATION	19	0.229821	0.592235	0.958949	0.997152	1	3549	tags=42%, list=36%, signal=66%
GOCC_BRUSH_BORDER_MEMBRANE	21	0.196849	0.507761	0.985124	0.997199	1	2474	tags=24%, list=25%, signal=32%
GOBP_RETINA_MORPHOGENESIS_IN_CAMERA_TYPE_EYE	19	0.240912	0.603112	0.951872	0.99726	1	2251	tags=32%, list=23%, signal=41%
GOMF_QUATERNARY_AMMONIUM_GROUP_BINDING	21	0.236828	0.599237	0.950342	0.997336	1	87	tags=5%, list=1%, signal=5%
GOBP_ALCOHOL_CATABOLIC_PROCESS	31	0.208998	0.573304	0.974874	0.99741	1	2572	tags=35%, list=26%, signal=48%
GOBP_COCHLEA_DEVELOPMENT	18	0.240638	0.596444	0.949239	0.997419	1	1807	tags=17%, list=18%, signal=20%
GOMF_TAU_PROTEIN_KINASE_ACTIVITY	17	0.215139	0.533209	0.983444	0.997519	1	4493	tags=65%, list=46%, signal=119%
GOCC_CUL4_RING_E3_UBIQUITIN_LIGASE_COMPLEX	21	0.198298	0.507762	0.989708	0.997553	1	859	tags=10%, list=9%, signal=10%
GOBP_POSITIVE_REGULATION_OF_CYCLIN_DEPENDENT_PROTEIN_KINASE_ACTIVITY	21	0.208494	0.535806	0.980456	0.997563	1	1088	tags=10%, list=11%, signal=11%
GOMF_STEROL_TRANSPORTER_ACTIVITY	19	0.202561	0.510359	0.982363	0.997683	1	2681	tags=32%, list=27%, signal=43%
GOMF_ANION_CHANNEL_ACTIVITY	20	0.234519	0.596804	0.954545	0.997684	1	1387	tags=15%, list=14%, signal=17%
GOMF_PRE_MRNA_BINDING	24	0.215203	0.573418	0.977625	0.997745	1	2680	tags=29%, list=27%, signal=40%
GOBP_REGULATION_OF_CYTOPLASMIC_TRANSLATION	19	0.212118	0.536767	0.98791	0.997789	1	2568	tags=32%, list=26%, signal=43%
GOBP_MORPHOGENESIS_OF_A_POLARIZED_EPITHELIUM	52	0.169709	0.527558	0.998494	0.997795	1	3235	tags=33%, list=33%, signal=48%
GOBP_PLASMA_LIPOPROTEIN_PARTICLE_CLEARANCE	16	0.229942	0.551737	0.963605	0.997796	1	3451	tags=44%, list=35%, signal=67%
GOBP_VESICLE_TRANSPORT_ALONG_MICROTUBULE	33	0.194712	0.546947	0.99168	0.997803	1	2394	tags=24%, list=24%, signal=32%
GOBP_SPINDLE_LOCALIZATION	31	0.196924	0.544245	0.990476	0.997847	1	2535	tags=29%, list=26%, signal=39%
GOBP_NEGATIVE_REGULATION_OF_RECEPTOR_SIGNALING_PATHWAY_VIA_JAK_STAT	18	0.229779	0.574514	0.9701	0.997857	1	812	tags=11%, list=8%, signal=12%
GOMF_BETA_TUBULIN_BINDING	28	0.197007	0.539062	0.984849	0.997857	1	2553	tags=25%, list=26%, signal=34%
GOBP_ENDOPLASMIC_RETICULUM_TO_CYTOSOL_TRANSPORT	23	0.196745	0.512378	0.996694	0.997871	1	2053	tags=22%, list=21%, signal=27%
GOCC_PRESYNAPTIC_ACTIVE_ZONE	28	0.209472	0.575563	0.985554	0.997975	1	3120	tags=36%, list=32%, signal=52%
GOMF_TRANSLATION_REPRESSOR_ACTIVITY	15	0.233671	0.566797	0.962025	0.998019	1	2526	tags=33%, list=26%, signal=45%
GOCC_SMOOTH_ENDOPLASMIC_RETICULUM	20	0.211884	0.540361	0.977162	0.998026	1	2334	tags=25%, list=24%, signal=33%
GOBP_CELLULAR_RESPONSE_TO_ARSENIC_CONTAINING_SUBSTANCE	15	0.238228	0.547622	0.969019	0.998057	1	3905	tags=60%, list=40%, signal=99%
GOMF_PHOSPHOTRANSFERASE_ACTIVITY_PHOSPHATE_GROUP_AS_ACCEPTOR	27	0.188842	0.521402	0.989028	0.99809	1	2545	tags=26%, list=26%, signal=35%
GOMF_MICROTUBULE_MOTOR_ACTIVITY	21	0.218743	0.56247	0.984874	0.998108	1	2677	tags=29%, list=27%, signal=39%
GOBP_G0_TO_G1_TRANSITION	28	0.186414	0.513608	0.991639	0.998114	1	607	tags=7%, list=6%, signal=8%
GOBP_PROTEIN_LOCALIZATION_TO_CHROMOSOME_TELOMERIC_REGION	25	0.203735	0.55193	0.9866	0.998126	1	2712	tags=32%, list=27%, signal=44%
GOBP_EMBRYONIC_CAMERA_TYPE_EYE_DEVELOPMENT	18	0.228381	0.568028	0.947811	0.998128	1	3007	tags=44%, list=30%, signal=64%
GOBP_MRNA_MODIFICATION	22	0.212933	0.564139	0.9824	0.998183	1	3233	tags=36%, list=33%, signal=54%
GOBP_CELL_DIFFERENTIATION_IN_SPINAL_CORD	15	0.240819	0.577576	0.965827	0.998267	1	1396	tags=20%, list=14%, signal=23%
GOBP_POSITIVE_REGULATION_OF_ATP_METABOLIC_PROCESS	15	0.244159	0.575773	0.965458	0.998292	1	244	tags=7%, list=2%, signal=7%
GOBP_ESTABLISHMENT_OF_SPINDLE_ORIENTATION	21	0.200907	0.514601	0.985025	0.99838	1	2535	tags=29%, list=26%, signal=38%
GOBP_NEGATIVE_REGULATION_OF_STEROID_METABOLIC_PROCESS	15	0.19722	0.470292	0.991511	0.998415	1	2292	tags=20%, list=23%, signal=26%
GOBP_NEGATIVE_REGULATION_OF_RECEPTOR_SIGNALING_PATHWAY_VIA_STAT	19	0.221464	0.552052	0.968491	0.998459	1	2765	tags=32%, list=28%, signal=44%
GOBP_FIBROBLAST_GROWTH_FACTOR_RECEPTOR_SIGNALING_PATHWAY	34	0.194963	0.554045	0.990551	0.998509	1	2577	tags=24%, list=26%, signal=32%
GOBP_POSITIVE_REGULATION_OF_AMYLOID_PRECURSOR_PROTEIN_CATABOLIC_PROCESS	15	0.194468	0.474873	0.988075	0.998564	1	2579	tags=27%, list=26%, signal=36%
GOBP_REGULATION_OF_DOUBLE_STRAND_BREAK_REPAIR_VIA_HOMOLOGOUS_RECOMBINATION	44	0.182915	0.557644	0.994056	0.998623	1	3087	tags=34%, list=31%, signal=49%
GOBP_PROTEIN_DEMETHYLATION	19	0.190767	0.478735	0.994614	0.99872	1	2609	tags=32%, list=26%, signal=43%
GOBP_VESICLE_CYTOSKELETAL_TRAFFICKING	47	0.182968	0.554485	0.998459	0.998794	1	2394	tags=21%, list=24%, signal=28%
GOMF_EPHRIN_RECEPTOR_BINDING	20	0.138135	0.351579	0.998342	0.99996	1	3668	tags=45%, list=37%, signal=71%

### Sheet: eGFR slope (Glom Negative)
NAME	SIZE	ES	NES	NOM p-val	FDR q-val	FWER p-val	RANK AT MAX	LEADING EDGE
GOBP_MONOCARBOXYLIC_ACID_CATABOLIC_PROCESS	75	-0.668026	-2.43875	0	0	0	1608	tags=48%, list=16%, signal=57%
GOBP_MEMBRANE_LIPID_BIOSYNTHETIC_PROCESS	74	-0.644209	-2.39928	0	0	0	1065	tags=35%, list=11%, signal=39%
GOBP_MEMBRANE_LIPID_METABOLIC_PROCESS	112	-0.612009	-2.37346	0	0	0	1224	tags=34%, list=12%, signal=38%
GOBP_FATTY_ACID_CATABOLIC_PROCESS	69	-0.643048	-2.29838	0	0	0	1608	tags=45%, list=16%, signal=53%
GOBP_LIPOSACCHARIDE_METABOLIC_PROCESS	60	-0.612186	-2.20763	0	0.000333793	0.002	1172	tags=35%, list=12%, signal=39%
GOBP_GLYCOLIPID_BIOSYNTHETIC_PROCESS	38	-0.679079	-2.19495	0	0.00081445	0.006	1065	tags=39%, list=11%, signal=44%
GOBP_ORGANIC_ACID_CATABOLIC_PROCESS	141	-0.543976	-2.18023	0	0.000932158	0.008	1737	tags=40%, list=18%, signal=48%
GOBP_SPHINGOLIPID_METABOLIC_PROCESS	84	-0.584485	-2.16481	0	0.00111461	0.011	1224	tags=31%, list=12%, signal=35%
GOBP_FATTY_ACID_BETA_OXIDATION	50	-0.63599	-2.15171	0	0.00135479	0.015	1608	tags=44%, list=16%, signal=52%
GOBP_LIPID_OXIDATION	67	-0.577642	-2.11166	0	0.0020614	0.033	1724	tags=39%, list=17%, signal=47%
GOBP_BRANCHED_CHAIN_AMINO_ACID_METABOLIC_PROCESS	24	-0.750407	-2.11485	0	0.00221243	0.03	1724	tags=71%, list=17%, signal=86%
GOCC_MICROBODY_LUMEN	33	-0.675909	-2.11275	0	0.00223318	0.033	2174	tags=48%, list=22%, signal=62%
GOBP_VACUOLAR_ACIDIFICATION	29	-0.691596	-2.09904	0	0.00232533	0.04	713	tags=34%, list=7%, signal=37%
GOBP_CERAMIDE_BIOSYNTHETIC_PROCESS	33	-0.685446	-2.11834	0	0.0023504	0.029	788	tags=27%, list=8%, signal=30%
GOCC_MITOCHONDRIAL_MATRIX	367	-0.463735	-2.07465	0	0.0024323	0.05	1732	tags=31%, list=18%, signal=37%
GOCC_MITOCHONDRIAL_PROTEIN_CONTAINING_COMPLEX	247	-0.480436	-2.07752	0	0.00258432	0.05	1725	tags=30%, list=17%, signal=36%
GOBP_BRANCHED_CHAIN_AMINO_ACID_CATABOLIC_PROCESS	20	-0.748777	-2.08164	0	0.00259582	0.047	1668	tags=70%, list=17%, signal=84%
GOBP_CERAMIDE_METABOLIC_PROCESS	53	-0.588422	-2.0581	0	0.00292372	0.064	1172	tags=30%, list=12%, signal=34%
GOBP_VESICLE_TARGETING_TO_FROM_OR_WITHIN_GOLGI	29	-0.677578	-2.05257	0	0.00307064	0.07	1540	tags=34%, list=16%, signal=41%
GOBP_MITOCHONDRIAL_TRANSLATION	117	-0.517379	-2.04317	0	0.00368095	0.088	1630	tags=32%, list=17%, signal=37%
GOCC_ORGANELLAR_RIBOSOME	84	-0.53894	-2.0278	0	0.00435133	0.109	1630	tags=33%, list=17%, signal=40%
GOBP_INTRACELLULAR_PH_REDUCTION	35	-0.632447	-2.01816	0	0.00488634	0.127	713	tags=29%, list=7%, signal=31%
GOMF_OXIDOREDUCTASE_ACTIVITY_ACTING_ON_THE_CH_CH_GROUP_OF_DONORS	44	-0.610421	-2.01435	0	0.00506009	0.137	1608	tags=39%, list=16%, signal=46%
GOMF_IRON_ION_BINDING	62	-0.566619	-1.99946	0	0.00606389	0.171	783	tags=21%, list=8%, signal=23%
GOBP_GPI_ANCHOR_METABOLIC_PROCESS	22	-0.717379	-1.99103	0	0.00646584	0.187	950	tags=45%, list=10%, signal=50%
GOBP_VESICLE_TARGETING_ROUGH_ER_TO_CIS_GOLGI	22	-0.692357	-1.97808	0	0.00680026	0.22	1540	tags=36%, list=16%, signal=43%
GOBP_REGULATION_OF_LYSOSOMAL_LUMEN_PH	23	-0.688238	-1.97875	0	0.00704313	0.22	713	tags=35%, list=7%, signal=37%
GOBP_LIPOPROTEIN_METABOLIC_PROCESS	95	-0.516494	-1.98338	0	0.00708788	0.208	2064	tags=42%, list=21%, signal=53%
GOBP_CELLULAR_LIPID_CATABOLIC_PROCESS	120	-0.50734	-1.98042	0	0.0071255	0.215	1872	tags=39%, list=19%, signal=48%
GOBP_LIPOPROTEIN_BIOSYNTHETIC_PROCESS	71	-0.548979	-1.96483	0	0.00822269	0.271	2064	tags=48%, list=21%, signal=60%
GOCC_PROTON_TRANSPORTING_V_TYPE_ATPASE_COMPLEX	21	-0.690952	-1.96073	0	0.00850948	0.285	1153	tags=43%, list=12%, signal=48%
GOBP_SPHINGOLIPID_BIOSYNTHETIC_PROCESS	50	-0.581615	-1.9582	0	0.0085959	0.296	1065	tags=28%, list=11%, signal=31%
GOCC_ORGANELLE_INNER_MEMBRANE	389	-0.429652	-1.94643	0	0.00975925	0.334	1725	tags=27%, list=17%, signal=32%
GOBP_MITOCHONDRIAL_GENE_EXPRESSION	141	-0.485129	-1.94189	0	0.00994846	0.345	1648	tags=30%, list=17%, signal=35%
GOCC_ENDOPLASMIC_RETICULUM_PROTEIN_CONTAINING_COMPLEX	102	-0.500337	-1.92616	0	0.0120058	0.411	2095	tags=37%, list=21%, signal=47%
GOCC_OXIDOREDUCTASE_COMPLEX	101	-0.495803	-1.92433	0	0.0120109	0.419	1602	tags=31%, list=16%, signal=36%
GOCC_MITOCHONDRIAL_SMALL_RIBOSOMAL_SUBUNIT	31	-0.611152	-1.91734	0	0.0127164	0.45	1630	tags=35%, list=17%, signal=42%
GOBP_LYSOSOMAL_LUMEN_ACIDIFICATION	21	-0.69622	-1.9143	0	0.0129313	0.466	713	tags=38%, list=7%, signal=41%
GOCC_INTRINSIC_COMPONENT_OF_MITOCHONDRIAL_INNER_MEMBRANE	49	-0.567892	-1.9089	0	0.0136614	0.493	2354	tags=45%, list=24%, signal=59%
GOBP_PROTEIN_LOCALIZATION_TO_PHAGOPHORE_ASSEMBLY_SITE	16	-0.721738	-1.90069	0.00246305	0.0150096	0.536	1907	tags=69%, list=19%, signal=85%
GOCC_PROTEASOME_REGULATORY_PARTICLE	19	-0.699467	-1.86413	0.00238663	0.0230586	0.695	2119	tags=53%, list=21%, signal=67%
GOMF_OXIDOREDUCTASE_ACTIVITY_ACTING_ON_CH_OH_GROUP_OF_DONORS	69	-0.509225	-1.85609	0	0.0246756	0.729	1996	tags=38%, list=20%, signal=47%
GOBP_VESICLE_TARGETING	58	-0.543274	-1.8529	0	0.0247947	0.738	1540	tags=28%, list=16%, signal=32%
GOCC_INTRINSIC_COMPONENT_OF_MITOCHONDRIAL_MEMBRANE	75	-0.488322	-1.82479	0	0.0336938	0.838	1851	tags=35%, list=19%, signal=42%
GOBP_CARBOHYDRATE_DERIVATIVE_TRANSPORT	43	-0.552965	-1.82595	0.00527705	0.0339824	0.834	1710	tags=42%, list=17%, signal=50%
GOCC_OUTER_MITOCHONDRIAL_MEMBRANE_PROTEIN_COMPLEX	16	-0.68842	-1.80873	0.00485437	0.0377552	0.893	1156	tags=38%, list=12%, signal=42%
GOBP_SMALL_MOLECULE_CATABOLIC_PROCESS	216	-0.423917	-1.80691	0	0.0378145	0.903	1872	tags=33%, list=19%, signal=40%
GOBP_LIPID_CATABOLIC_PROCESS	156	-0.442386	-1.81129	0	0.038183	0.887	1872	tags=37%, list=19%, signal=44%
GOCC_PROTON_TRANSPORTING_TWO_SECTOR_ATPASE_COMPLEX	23	-0.649401	-1.80904	0	0.0384207	0.893	1153	tags=39%, list=12%, signal=44%
GOBP_MONOSACCHARIDE_BIOSYNTHETIC_PROCESS	52	-0.514077	-1.7882	0	0.0458796	0.942	1608	tags=37%, list=16%, signal=43%
GOCC_MITOCHONDRIAL_LARGE_RIBOSOMAL_SUBUNIT	53	-0.52187	-1.7854	0.00276243	0.0465658	0.947	1477	tags=32%, list=15%, signal=38%
GOBP_TRICARBOXYLIC_ACID_CYCLE	29	-0.578094	-1.75425	0	0.0642667	0.986	821	tags=31%, list=8%, signal=34%
GOCC_INNER_MITOCHONDRIAL_MEMBRANE_PROTEIN_COMPLEX	122	-0.442499	-1.74518	0	0.0690765	0.993	1725	tags=27%, list=17%, signal=32%
GOBP_THIOESTER_BIOSYNTHETIC_PROCESS	30	-0.566777	-1.73981	0.00492611	0.0701873	0.995	1454	tags=33%, list=15%, signal=39%
GOBP_DIOL_METABOLIC_PROCESS	16	-0.650703	-1.74016	0.0179949	0.0712768	0.995	1833	tags=56%, list=19%, signal=69%
GOBP_MITOCHONDRIAL_ELECTRON_TRANSPORT_NADH_TO_UBIQUINONE	47	-0.517516	-1.72624	0	0.0792583	0.996	1851	tags=30%, list=19%, signal=36%
GOCC_CILIARY_TRANSITION_ZONE	42	-0.51953	-1.71852	0.00277008	0.0840674	0.997	2284	tags=48%, list=23%, signal=62%
GOMF_OXIDOREDUCTASE_ACTIVITY	430	-0.378711	-1.71257	0	0.0880421	0.998	1858	tags=30%, list=19%, signal=35%
GOBP_ENDOPLASMIC_RETICULUM_TO_GOLGI_VESICLE_MEDIATED_TRANSPORT	110	-0.439864	-1.71075	0	0.0883356	0.998	2188	tags=35%, list=22%, signal=45%
GOCC_PHOTORECEPTOR_CONNECTING_CILIUM	21	-0.599558	-1.7011	0.00966184	0.0934531	0.999	2261	tags=48%, list=23%, signal=62%
GOCC_PROTEASOME_ACCESSORY_COMPLEX	23	-0.604054	-1.70191	0.0138504	0.0942149	0.999	2119	tags=48%, list=21%, signal=61%
GOBP_CELLULAR_AMINO_ACID_METABOLIC_PROCESS	152	-0.410098	-1.68865	0.00416667	0.0988983	1	1990	tags=35%, list=20%, signal=43%
GOBP_PHOSPHATIDYLCHOLINE_BIOSYNTHETIC_PROCESS	18	-0.627146	-1.68941	0.0128535	0.0998483	1	387	tags=28%, list=4%, signal=29%
GOBP_ORGANIC_ACID_METABOLIC_PROCESS	498	-0.366651	-1.69032	0	0.100581	1	1872	tags=30%, list=19%, signal=35%
GOBP_COPII_COATED_VESICLE_BUDDING	35	-0.530586	-1.6851	0.00802139	0.100613	1	1765	tags=34%, list=18%, signal=42%
GOBP_GLYCOSPHINGOLIPID_METABOLIC_PROCESS	34	-0.529108	-1.68296	0.00558659	0.10116	1	1172	tags=26%, list=12%, signal=30%
GOMF_THIOLESTER_HYDROLASE_ACTIVITY	26	-0.557555	-1.69106	0.0103896	0.10155	1	1845	tags=35%, list=19%, signal=42%
GOBP_FATTY_ACID_METABOLIC_PROCESS	200	-0.400659	-1.6771	0	0.10483	1	1872	tags=31%, list=19%, signal=37%
GOCC_INTRINSIC_COMPONENT_OF_ORGANELLE_MEMBRANE	281	-0.37471	-1.66294	0	0.115788	1	1851	tags=30%, list=19%, signal=35%
GOMF_PYROPHOSPHATE_HYDROLYSIS_DRIVEN_PROTON_TRANSMEMBRANE_TRANSPORTER_ACTIVITY	16	-0.625985	-1.66417	0.030303	0.116217	1	1153	tags=38%, list=12%, signal=42%
GOCC_PROTEASOME_COMPLEX	55	-0.473372	-1.65577	0.00297619	0.121746	1	1408	tags=27%, list=14%, signal=32%
GOBP_NADH_DEHYDROGENASE_COMPLEX_ASSEMBLY	54	-0.484063	-1.65431	0.00265252	0.121782	1	1650	tags=28%, list=17%, signal=33%
GOMF_NAD_BINDING	41	-0.500095	-1.64362	0.00291545	0.123494	1	1492	tags=34%, list=15%, signal=40%
GOBP_ELECTRON_TRANSPORT_CHAIN	133	-0.411729	-1.64473	0	0.123864	1	2035	tags=32%, list=21%, signal=39%
GOCC_TRICARBOXYLIC_ACID_CYCLE_ENZYME_COMPLEX	16	-0.636667	-1.64602	0.0149626	0.12414	1	2469	tags=69%, list=25%, signal=92%
GOBP_PROTON_TRANSMEMBRANE_TRANSPORT	81	-0.436222	-1.63997	0	0.124435	1	2614	tags=43%, list=26%, signal=58%
GOBP_NUCLEOSIDE_BISPHOSPHATE_BIOSYNTHETIC_PROCESS	44	-0.493297	-1.65034	0.0026738	0.124582	1	1454	tags=27%, list=15%, signal=32%
GOBP_LYTIC_VACUOLE_ORGANIZATION	68	-0.452786	-1.64648	0.0031746	0.125287	1	1176	tags=32%, list=12%, signal=36%
GOBP_RETROGRADE_VESICLE_MEDIATED_TRANSPORT_GOLGI_TO_ENDOPLASMIC_RETICULUM	43	-0.498853	-1.64042	0.00558659	0.12554	1	1540	tags=33%, list=16%, signal=38%
GOBP_MITOPHAGY	30	-0.551805	-1.64757	0.013089	0.125789	1	1907	tags=53%, list=19%, signal=66%
GOBP_MONOCARBOXYLIC_ACID_METABOLIC_PROCESS	306	-0.366168	-1.63535	0	0.126309	1	1742	tags=28%, list=18%, signal=33%
GOMF_TRANSLATION_INITIATION_FACTOR_ACTIVITY	45	-0.496964	-1.63614	0.00543478	0.127158	1	1564	tags=31%, list=16%, signal=37%
GOBP_DIOL_BIOSYNTHETIC_PROCESS	15	-0.621466	-1.62522	0.0259067	0.134533	1	1833	tags=53%, list=19%, signal=65%
GOBP_AUTOPHAGY_OF_MITOCHONDRION	79	-0.432679	-1.62606	0	0.135287	1	2064	tags=39%, list=21%, signal=49%
GOBP_POLYOL_BIOSYNTHETIC_PROCESS	32	-0.516439	-1.62062	0.0124688	0.138167	1	2616	tags=53%, list=26%, signal=72%
GOBP_MITOCHONDRIAL_RESPIRATORY_CHAIN_COMPLEX_ASSEMBLY	87	-0.42578	-1.60439	0.00638978	0.156856	1	1650	tags=24%, list=17%, signal=29%
GOMF_NEUTRAL_AMINO_ACID_TRANSMEMBRANE_TRANSPORTER_ACTIVITY	15	-0.619943	-1.60053	0.0278422	0.16015	1	1128	tags=33%, list=11%, signal=38%
GOMF_TRANSLATION_FACTOR_ACTIVITY_RNA_BINDING	66	-0.440676	-1.59542	0.0030581	0.165525	1	2456	tags=41%, list=25%, signal=54%
GOMF_2_IRON_2_SULFUR_CLUSTER_BINDING	15	-0.618564	-1.59284	0.0320366	0.16561	1	1419	tags=33%, list=14%, signal=39%
GOBP_AEROBIC_RESPIRATION	146	-0.382919	-1.59294	0	0.167354	1	1650	tags=24%, list=17%, signal=28%
GOBP_RESPONSE_TO_MITOCHONDRIAL_DEPOLARISATION	18	-0.597939	-1.58448	0.0266344	0.175063	1	1851	tags=56%, list=19%, signal=68%
GOBP_PROTON_MOTIVE_FORCE_DRIVEN_ATP_SYNTHESIS	53	-0.466587	-1.58101	0.010929	0.177939	1	2009	tags=28%, list=20%, signal=35%
GOBP_CELLULAR_RESPIRATION	173	-0.379739	-1.5796	0	0.178248	1	1650	tags=25%, list=17%, signal=29%
GOMF_PHOSPHOTRANSFERASE_ACTIVITY_FOR_OTHER_SUBSTITUTED_PHOSPHATE_GROUPS	18	-0.589459	-1.57808	0.0330189	0.178402	1	1860	tags=39%, list=19%, signal=48%
GOMF_ELECTRON_TRANSFER_ACTIVITY	98	-0.415568	-1.57647	0.00682594	0.179011	1	2035	tags=30%, list=21%, signal=37%
GOBP_OLEFINIC_COMPOUND_METABOLIC_PROCESS	55	-0.455963	-1.57142	0.00869565	0.17916	1	1940	tags=38%, list=20%, signal=47%
GOBP_CELLULAR_MONOVALENT_INORGANIC_CATION_HOMEOSTASIS	54	-0.459893	-1.569	0.00835655	0.179176	1	713	tags=20%, list=7%, signal=22%
GOBP_ATP_SYNTHESIS_COUPLED_ELECTRON_TRANSPORT	88	-0.422496	-1.56952	0.00308642	0.180142	1	1602	tags=24%, list=16%, signal=28%
GOBP_REGULATION_OF_MITOTIC_SISTER_CHROMATID_SEGREGATION	24	-0.539245	-1.56705	0.0180879	0.180163	1	2216	tags=42%, list=22%, signal=54%
GOBP_NEGATIVE_REGULATION_OF_MRNA_PROCESSING	20	-0.573415	-1.56551	0.028133	0.180617	1	1380	tags=30%, list=14%, signal=35%
GOMF_CARBON_CARBON_LYASE_ACTIVITY	33	-0.514329	-1.56408	0.0240642	0.180893	1	2046	tags=48%, list=21%, signal=61%
GOBP_REGULATION_OF_PH	50	-0.472253	-1.5715	0.0186916	0.180898	1	713	tags=22%, list=7%, signal=24%
GOMF_CARBOXY_LYASE_ACTIVITY	22	-0.545446	-1.56274	0.0359897	0.181112	1	2046	tags=55%, list=21%, signal=69%
GOBP_LIPID_MODIFICATION	112	-0.400365	-1.57213	0.00662252	0.181655	1	1724	tags=33%, list=17%, signal=40%
GOBP_PROTEIN_PALMITOYLATION	21	-0.55619	-1.55807	0.0178117	0.182506	1	1753	tags=52%, list=18%, signal=64%
GOBP_THIOESTER_METABOLIC_PROCESS	58	-0.446686	-1.57264	0.00593472	0.182705	1	1454	tags=29%, list=15%, signal=34%
GOBP_MITOCHONDRIAL_TRANSMEMBRANE_TRANSPORT	59	-0.446073	-1.55866	0.00611621	0.183393	1	2522	tags=46%, list=26%, signal=61%
GOCC_ORGANELLE_MEMBRANE_CONTACT_SITE	34	-0.496701	-1.5531	0.0204604	0.184379	1	1813	tags=41%, list=18%, signal=50%
GOBP_EXTRACELLULAR_TRANSPORT	16	-0.593926	-1.55546	0.034642	0.184484	1	686	tags=25%, list=7%, signal=27%
GOMF_LYASE_ACTIVITY	108	-0.407031	-1.55908	0	0.184519	1	2046	tags=36%, list=21%, signal=45%
GOBP_CELLULAR_RESPONSE_TO_UNFOLDED_PROTEIN	67	-0.433691	-1.55317	0.00917431	0.185923	1	1822	tags=39%, list=18%, signal=47%
GOBP_VACUOLE_ORGANIZATION	161	-0.374078	-1.54955	0	0.187594	1	2194	tags=38%, list=22%, signal=48%
GOBP_NUCLEOSIDE_BISPHOSPHATE_METABOLIC_PROCESS	79	-0.4181	-1.54781	0.00306748	0.1883	1	1454	tags=25%, list=15%, signal=29%
GOMF_PALMITOYLTRANSFERASE_ACTIVITY	25	-0.519756	-1.53647	0.0476191	0.204165	1	1753	tags=44%, list=18%, signal=53%
GOBP_CELLULAR_AMINO_ACID_CATABOLIC_PROCESS	60	-0.433704	-1.53262	0.00593472	0.206468	1	1737	tags=37%, list=18%, signal=44%
GOBP_MANNOSYLATION	23	-0.535051	-1.52587	0.0362694	0.207731	1	1637	tags=35%, list=17%, signal=42%
GOBP_OXIDATIVE_PHOSPHORYLATION	107	-0.395354	-1.53269	0.00647249	0.208151	1	1602	tags=22%, list=16%, signal=26%
GOBP_VESICLE_TETHERING	30	-0.496162	-1.52445	0.0320988	0.208179	1	162	tags=10%, list=2%, signal=10%
GOMF_VITAMIN_B6_BINDING	23	-0.531749	-1.52778	0.0347594	0.208403	1	1258	tags=22%, list=13%, signal=25%
GOBP_SERINE_FAMILY_AMINO_ACID_METABOLIC_PROCESS	23	-0.541689	-1.52654	0.0366492	0.208478	1	1804	tags=35%, list=18%, signal=42%
GOBP_RESPIRATORY_ELECTRON_TRANSPORT_CHAIN	101	-0.404535	-1.52953	0	0.209105	1	1602	tags=24%, list=16%, signal=28%
GOMF_WW_DOMAIN_BINDING	17	-0.570646	-1.52788	0.0634146	0.210018	1	1536	tags=35%, list=16%, signal=42%
GOBP_GENERATION_OF_PRECURSOR_METABOLITES_AND_ENERGY	316	-0.340712	-1.51871	0	0.215659	1	1855	tags=27%, list=19%, signal=32%
GOBP_GOLGI_VESICLE_TRANSPORT	244	-0.348983	-1.50833	0	0.228735	1	2127	tags=31%, list=22%, signal=38%
GOBP_FORMATION_OF_CYTOPLASMIC_TRANSLATION_INITIATION_COMPLEX	15	-0.579995	-1.50892	0.0406699	0.229716	1	2392	tags=47%, list=24%, signal=61%
GOBP_PHOSPHATIDYLCHOLINE_METABOLIC_PROCESS	35	-0.471284	-1.50565	0.0307263	0.231567	1	387	tags=17%, list=4%, signal=18%
GOBP_SULFUR_COMPOUND_METABOLIC_PROCESS	206	-0.359036	-1.50248	0	0.233098	1	1465	tags=24%, list=15%, signal=27%
GOMF_LOW_DENSITY_LIPOPROTEIN_PARTICLE_RECEPTOR_BINDING	17	-0.557881	-1.50266	0.0675991	0.234525	1	3092	tags=59%, list=31%, signal=85%
GOMF_CARBOHYDRATE_DERIVATIVE_TRANSMEMBRANE_TRANSPORTER_ACTIVITY	32	-0.484368	-1.49542	0.0363636	0.237812	1	1710	tags=38%, list=17%, signal=45%
GOBP_ALPHA_AMINO_ACID_METABOLIC_PROCESS	110	-0.371426	-1.49296	0.0035461	0.238413	1	1804	tags=29%, list=18%, signal=35%
GOBP_ANAPHASE_PROMOTING_COMPLEX_DEPENDENT_CATABOLIC_PROCESS	16	-0.569376	-1.49603	0.0375587	0.238568	1	245	tags=19%, list=2%, signal=19%
GOBP_PROTEIN_LOCALIZATION_TO_GOLGI_APPARATUS	22	-0.526634	-1.49718	0.0368421	0.238574	1	1978	tags=45%, list=20%, signal=57%
GOMF_OXIDOREDUCTASE_ACTIVITY_ACTING_ON_NAD_P_H_QUINONE_OR_SIMILAR_COMPOUND_AS_ACCEPTOR	52	-0.436953	-1.49795	0.028169	0.239073	1	1595	tags=23%, list=16%, signal=27%
GOBP_CELLULAR_RESPONSE_TO_TOPOLOGICALLY_INCORRECT_PROTEIN	85	-0.403516	-1.49349	0.0137457	0.239266	1	1822	tags=35%, list=18%, signal=43%
GOBP_OLIGODENDROCYTE_DEVELOPMENT	18	-0.54582	-1.49089	0.0521327	0.24001	1	2448	tags=56%, list=25%, signal=74%
GOBP_NEGATIVE_REGULATION_OF_RNA_SPLICING	23	-0.526706	-1.48937	0.039312	0.240923	1	1380	tags=26%, list=14%, signal=30%
GOBP_REGULATION_OF_MITOCHONDRIAL_TRANSLATION	22	-0.52655	-1.48749	0.0560976	0.242255	1	529	tags=18%, list=5%, signal=19%
GOMF_HYDRO_LYASE_ACTIVITY	33	-0.490201	-1.48165	0.046875	0.250528	1	2393	tags=42%, list=24%, signal=56%
GOBP_INNER_MITOCHONDRIAL_MEMBRANE_ORGANIZATION	31	-0.48168	-1.4785	0.0472637	0.25231	1	1156	tags=26%, list=12%, signal=29%
GOMF_SYNTAXIN_BINDING	38	-0.460626	-1.47921	0.0179028	0.252907	1	1667	tags=34%, list=17%, signal=41%
GOMF_VITAMIN_BINDING	67	-0.415187	-1.47328	0.0186916	0.257979	1	2030	tags=37%, list=21%, signal=47%
GOCC_COPI_COATED_VESICLE_MEMBRANE	16	-0.568718	-1.47359	0.0633803	0.259192	1	945	tags=25%, list=10%, signal=28%
GOBP_AMINO_ACID_TRANSPORT	50	-0.427323	-1.47111	0.0141243	0.26008	1	1402	tags=32%, list=14%, signal=37%
GOBP_TRNA_METABOLIC_PROCESS	127	-0.369346	-1.45591	0.0037037	0.261055	1	2403	tags=35%, list=24%, signal=45%
GOMF_S_ACYLTRANSFERASE_ACTIVITY	23	-0.498079	-1.4548	0.0488998	0.261355	1	1753	tags=43%, list=18%, signal=53%
GOCC_MICROBODY	90	-0.386665	-1.4611	0.0103093	0.262152	1	2359	tags=37%, list=24%, signal=48%
GOBP_ORGANELLE_DISASSEMBLY	112	-0.368599	-1.45592	0.00384615	0.262707	1	2162	tags=35%, list=22%, signal=44%
GOBP_PURINE_CONTAINING_COMPOUND_BIOSYNTHETIC_PROCESS	157	-0.361008	-1.45762	0.00362319	0.263179	1	1851	tags=24%, list=19%, signal=29%
GOBP_TAIL_ANCHORED_MEMBRANE_PROTEIN_INSERTION_INTO_ER_MEMBRANE	15	-0.558429	-1.46137	0.0578313	0.263448	1	1748	tags=33%, list=18%, signal=40%
GOCC_INTRINSIC_COMPONENT_OF_GOLGI_MEMBRANE	51	-0.433609	-1.45643	0.025788	0.263493	1	1179	tags=24%, list=12%, signal=27%
GOBP_SNARE_COMPLEX_ASSEMBLY	16	-0.57138	-1.45838	0.0561224	0.263579	1	1319	tags=44%, list=13%, signal=50%
GOMF_MANNOSYLTRANSFERASE_ACTIVITY	17	-0.5549	-1.4626	0.0657277	0.264717	1	1397	tags=35%, list=14%, signal=41%
GOMF_AMINO_ACID_BINDING	20	-0.531198	-1.46153	0.0507614	0.264875	1	1910	tags=30%, list=19%, signal=37%
GOBP_ALCOHOL_BIOSYNTHETIC_PROCESS	74	-0.388712	-1.45848	0.00692042	0.265089	1	1833	tags=31%, list=19%, signal=38%
GOCC_NADH_DEHYDROGENASE_COMPLEX	45	-0.442448	-1.46315	0.0297297	0.265515	1	1595	tags=22%, list=16%, signal=26%
GOCC_TRANSLATION_PREINITIATION_COMPLEX	17	-0.536574	-1.45139	0.0746269	0.265842	1	87	tags=12%, list=1%, signal=12%
GOMF_INTRAMOLECULAR_OXIDOREDUCTASE_ACTIVITY	38	-0.460656	-1.4645	0.024	0.266552	1	2899	tags=50%, list=29%, signal=71%
GOMF_ENZYME_SUBSTRATE_ADAPTOR_ACTIVITY	23	-0.516278	-1.46323	0.0369393	0.267199	1	1690	tags=35%, list=17%, signal=42%
GOBP_LIPID_BIOSYNTHETIC_PROCESS	387	-0.324458	-1.46475	0	0.268084	1	1741	tags=24%, list=18%, signal=28%
GOBP_STEROID_BIOSYNTHETIC_PROCESS	87	-0.384912	-1.4488	0.0121951	0.268591	1	1720	tags=26%, list=17%, signal=32%
GOMF_SPHINGOLIPID_BINDING	15	-0.568314	-1.46544	0.056872	0.268685	1	1124	tags=20%, list=11%, signal=23%
GOMF_NAD_P_H_DEHYDROGENASE_QUINONE_ACTIVITY	43	-0.434619	-1.44494	0.0438144	0.273676	1	1595	tags=21%, list=16%, signal=25%
GOBP_ENDOPLASMIC_RETICULUM_UNFOLDED_PROTEIN_RESPONSE	55	-0.411677	-1.4405	0.0237467	0.278402	1	1822	tags=38%, list=18%, signal=47%
GOBP_PHOSPHATIDYLGLYCEROL_METABOLIC_PROCESS	18	-0.526075	-1.44129	0.0778589	0.278636	1	535	tags=17%, list=5%, signal=18%
GOBP_PRIMARY_ALCOHOL_METABOLIC_PROCESS	43	-0.432579	-1.43191	0.0354223	0.287418	1	1996	tags=33%, list=20%, signal=41%
GOBP_PEPTIDYL_ASPARAGINE_MODIFICATION	22	-0.509119	-1.43426	0.0661578	0.288004	1	2385	tags=50%, list=24%, signal=66%
GOBP_ASPARTATE_FAMILY_AMINO_ACID_METABOLIC_PROCESS	29	-0.468491	-1.43242	0.0471204	0.288042	1	825	tags=14%, list=8%, signal=15%
GOMF_TRANSFERASE_ACTIVITY_TRANSFERRING_ALKYL_OR_ARYL_OTHER_THAN_METHYL_GROUPS	44	-0.431434	-1.43324	0.0493507	0.288307	1	870	tags=18%, list=9%, signal=20%
GOBP_ONE_CARBON_METABOLIC_PROCESS	19	-0.514552	-1.42845	0.0577367	0.292016	1	1874	tags=42%, list=19%, signal=52%
GOBP_INTRA_GOLGI_VESICLE_MEDIATED_TRANSPORT	27	-0.48737	-1.42729	0.0656168	0.292463	1	1567	tags=33%, list=16%, signal=40%
GOBP_MONOVALENT_INORGANIC_CATION_HOMEOSTASIS	69	-0.398449	-1.42536	0.0204082	0.294296	1	713	tags=19%, list=7%, signal=20%
GOBP_MITOCHONDRIAL_MEMBRANE_ORGANIZATION	87	-0.380881	-1.42433	0.00638978	0.29436	1	1156	tags=21%, list=12%, signal=23%
GOBP_REGULATION_OF_AEROBIC_RESPIRATION	19	-0.514442	-1.41978	0.0628272	0.301209	1	851	tags=32%, list=9%, signal=34%
GOBP_REGULATION_OF_MITOCHONDRIAL_OUTER_MEMBRANE_PERMEABILIZATION_INVOLVED_IN_APOPTOTIC_SIGNALING_PATHWAY	17	-0.536182	-1.4147	0.0756501	0.306041	1	631	tags=24%, list=6%, signal=25%
GOBP_VESICLE_COATING	34	-0.457922	-1.4154	0.0534759	0.306522	1	1166	tags=24%, list=12%, signal=27%
GOBP_ATP_BIOSYNTHETIC_PROCESS	70	-0.391336	-1.40883	0.0204082	0.307389	1	1851	tags=26%, list=19%, signal=31%
GOMF_CARBON_OXYGEN_LYASE_ACTIVITY	45	-0.423793	-1.41299	0.0416667	0.307779	1	1990	tags=38%, list=20%, signal=47%
GOMF_OXIDOREDUCTASE_ACTIVITY_ACTING_ON_THE_CH_CH_GROUP_OF_DONORS_NAD_OR_NADP_AS_ACCEPTOR	18	-0.508781	-1.40777	0.0769231	0.307856	1	1224	tags=22%, list=12%, signal=25%
GOMF_AMINO_ACID_TRANSMEMBRANE_TRANSPORTER_ACTIVITY	25	-0.478596	-1.41555	0.0643564	0.307997	1	1335	tags=32%, list=14%, signal=37%
GOMF_CARBOXYLIC_ESTER_HYDROLASE_ACTIVITY	55	-0.40259	-1.4092	0.04	0.308388	1	1874	tags=33%, list=19%, signal=40%
GOBP_FATTY_ACID_DERIVATIVE_METABOLIC_PROCESS	37	-0.43629	-1.4096	0.0608466	0.309319	1	1454	tags=27%, list=15%, signal=32%
GOCC_PROTEASOME_CORE_COMPLEX	18	-0.526328	-1.41038	0.0773067	0.309695	1	1326	tags=22%, list=13%, signal=26%
GOBP_AMP_METABOLIC_PROCESS	18	-0.516742	-1.40529	0.0767263	0.309819	1	2864	tags=56%, list=29%, signal=78%
GOMF_TRANSLATION_REGULATOR_ACTIVITY_NUCLEIC_ACID_BINDING	78	-0.38041	-1.40591	0.0303951	0.310028	1	2456	tags=37%, list=25%, signal=49%
GOCC_CHAPERONE_COMPLEX	36	-0.449922	-1.41092	0.0638298	0.310287	1	2370	tags=33%, list=24%, signal=44%
GOBP_GLYCOSYLATION	146	-0.345522	-1.39634	0.00816326	0.310797	1	1429	tags=21%, list=14%, signal=24%
GOCC_GOLGI_ASSOCIATED_VESICLE	63	-0.393085	-1.40378	0.0366667	0.310924	1	1540	tags=25%, list=16%, signal=30%
GOBP_STEROL_METABOLIC_PROCESS	78	-0.377058	-1.40026	0.0366197	0.311161	1	1720	tags=27%, list=17%, signal=32%
GOBP_MICROTUBULE_NUCLEATION	29	-0.45187	-1.39506	0.069378	0.311813	1	2476	tags=34%, list=25%, signal=46%
GOBP_O_GLYCAN_PROCESSING	17	-0.534302	-1.39741	0.100239	0.311948	1	1699	tags=41%, list=17%, signal=50%
GOCC_SNARE_COMPLEX	33	-0.454338	-1.39659	0.057377	0.311981	1	2015	tags=30%, list=20%, signal=38%
GOBP_SMALL_MOLECULE_BIOSYNTHETIC_PROCESS	301	-0.317405	-1.40047	0	0.312305	1	1737	tags=25%, list=18%, signal=29%
GOCC_MITOTIC_SPINDLE_POLE	23	-0.487443	-1.39761	0.0771277	0.313143	1	2160	tags=43%, list=22%, signal=56%
GOBP_ALCOHOL_METABOLIC_PROCESS	181	-0.343288	-1.40138	0.00483092	0.313896	1	1848	tags=26%, list=19%, signal=31%
GOBP_RNA_SURVEILLANCE	16	-0.539763	-1.40048	0.101322	0.313953	1	654	tags=25%, list=7%, signal=27%
GOCC_GOLGI_ASSOCIATED_VESICLE_MEMBRANE	41	-0.423027	-1.39768	0.0493507	0.314659	1	1533	tags=27%, list=16%, signal=32%
GOBP_SELECTIVE_AUTOPHAGY	67	-0.38594	-1.39223	0.0242424	0.315679	1	1907	tags=34%, list=19%, signal=42%
GOBP_SULFUR_COMPOUND_BIOSYNTHETIC_PROCESS	93	-0.360178	-1.38848	0.0210843	0.319875	1	1454	tags=23%, list=15%, signal=26%
GOBP_DICARBOXYLIC_ACID_METABOLIC_PROCESS	57	-0.391039	-1.38887	0.0363636	0.32076	1	2500	tags=42%, list=25%, signal=56%
GOBP_RESPONSE_TO_TOPOLOGICALLY_INCORRECT_PROTEIN	119	-0.347293	-1.38328	0.0148148	0.322372	1	1822	tags=32%, list=18%, signal=39%
GOBP_CARBOHYDRATE_DERIVATIVE_BIOSYNTHETIC_PROCESS	401	-0.301388	-1.38546	0	0.322597	1	1699	tags=22%, list=17%, signal=26%
GOBP_NEURAL_NUCLEUS_DEVELOPMENT	34	-0.444345	-1.3859	0.0575916	0.323269	1	2337	tags=35%, list=24%, signal=46%
GOMF_NUCLEOSOMAL_DNA_BINDING	21	-0.494989	-1.38435	0.0694789	0.323368	1	1609	tags=38%, list=16%, signal=45%
GOBP_MACROAUTOPHAGY	250	-0.321381	-1.38352	0	0.323466	1	2009	tags=29%, list=20%, signal=36%
GOMF_OXIDOREDUCTASE_ACTIVITY_ACTING_ON_A_SULFUR_GROUP_OF_DONORS	45	-0.419492	-1.38161	0.0409836	0.324364	1	1858	tags=36%, list=19%, signal=44%
GOBP_RETINOL_METABOLIC_PROCESS	16	-0.525038	-1.3775	0.0927318	0.324519	1	768	tags=19%, list=8%, signal=20%
GOCC_RESPIRASOME	87	-0.366076	-1.38011	0.0215385	0.325755	1	1602	tags=21%, list=16%, signal=24%
GOBP_EMBRYONIC_PATTERN_SPECIFICATION	26	-0.469957	-1.37765	0.108808	0.325788	1	599	tags=19%, list=6%, signal=20%
GOBP_RRNA_CATABOLIC_PROCESS	17	-0.521047	-1.37836	0.0973872	0.325953	1	654	tags=24%, list=7%, signal=25%
GOMF_SNAP_RECEPTOR_ACTIVITY	30	-0.453824	-1.37888	0.0631579	0.326517	1	1070	tags=20%, list=11%, signal=22%
GOBP_FATTY_ACYL_COA_METABOLIC_PROCESS	23	-0.492997	-1.37531	0.0848329	0.327455	1	26	tags=9%, list=0%, signal=9%
GOBP_REGULATION_OF_NUCLEOTIDE_BIOSYNTHETIC_PROCESS	16	-0.522454	-1.37316	0.0860465	0.330351	1	1216	tags=38%, list=12%, signal=43%
GOMF_LIGASE_ACTIVITY	94	-0.354998	-1.37232	0.0288462	0.330515	1	2064	tags=34%, list=21%, signal=43%
GOBP_SECONDARY_ALCOHOL_METABOLIC_PROCESS	76	-0.365099	-1.37131	0.0282132	0.331087	1	1720	tags=28%, list=17%, signal=33%
GOMF_SNORNA_BINDING	24	-0.474372	-1.36972	0.0929648	0.331291	1	154	tags=8%, list=2%, signal=8%
GOBP_SUBSTANTIA_NIGRA_DEVELOPMENT	29	-0.444165	-1.37024	0.0839895	0.331811	1	2113	tags=34%, list=21%, signal=44%
GOCC_CORE_MEDIATOR_COMPLEX	24	-0.473873	-1.36575	0.0918114	0.337957	1	1140	tags=29%, list=12%, signal=33%
GOMF_OXIDOREDUCTASE_ACTIVITY_ACTING_ON_PEROXIDE_AS_ACCEPTOR	32	-0.439241	-1.36448	0.0835821	0.338933	1	1072	tags=34%, list=11%, signal=38%
GOBP_TRANSLATIONAL_INITIATION	101	-0.353402	-1.36347	0.0264026	0.339581	1	1085	tags=19%, list=11%, signal=21%
GOBP_NEGATIVE_REGULATION_OF_ORGAN_GROWTH	18	-0.506898	-1.36238	0.113527	0.340313	1	1001	tags=22%, list=10%, signal=25%
GOBP_PROTEIN_INSERTION_INTO_ER_MEMBRANE	20	-0.485578	-1.36074	0.104623	0.340454	1	1182	tags=20%, list=12%, signal=23%
GOBP_ENERGY_DERIVATION_BY_OXIDATION_OF_ORGANIC_COMPOUNDS	218	-0.316967	-1.36139	0.0042735	0.340669	1	1650	tags=22%, list=17%, signal=26%
GOBP_VERY_LONG_CHAIN_FATTY_ACID_METABOLIC_PROCESS	16	-0.521427	-1.35944	0.108108	0.341557	1	1559	tags=38%, list=16%, signal=44%
GOBP_AMINO_ACID_ACTIVATION	17	-0.504009	-1.35666	0.0948905	0.345747	1	1967	tags=47%, list=20%, signal=59%
GOBP_AMINO_ACID_TRANSMEMBRANE_TRANSPORT	29	-0.4479	-1.35525	0.0816832	0.347078	1	1402	tags=31%, list=14%, signal=36%
GOBP_ORGANIC_HYDROXY_COMPOUND_BIOSYNTHETIC_PROCESS	112	-0.346522	-1.3535	0.0272374	0.349099	1	2071	tags=29%, list=21%, signal=36%
GOBP_NEUTRAL_AMINO_ACID_TRANSPORT	19	-0.506615	-1.35254	0.0906736	0.349463	1	1128	tags=26%, list=11%, signal=30%
GOMF_HYDROLASE_ACTIVITY_HYDROLYZING_O_GLYCOSYL_COMPOUNDS	47	-0.401502	-1.3505	0.0778443	0.3508	1	1327	tags=32%, list=13%, signal=37%
GOBP_REGULATION_OF_CELLULAR_RESPIRATION	28	-0.443353	-1.35071	0.0820895	0.351885	1	1851	tags=36%, list=19%, signal=44%
GOBP_VESICLE_BUDDING_FROM_MEMBRANE	67	-0.374082	-1.34624	0.0512048	0.353717	1	1237	tags=24%, list=13%, signal=27%
GOBP_CELLULAR_AMINO_ACID_BIOSYNTHETIC_PROCESS	46	-0.407527	-1.3466	0.0824176	0.354473	1	1990	tags=28%, list=20%, signal=35%
GOBP_GOLGI_ORGANIZATION	112	-0.348385	-1.34727	0.040293	0.354574	1	1978	tags=29%, list=20%, signal=35%
GOCC_PEPTIDASE_COMPLEX	99	-0.352948	-1.34501	0.0385852	0.354752	1	2017	tags=31%, list=20%, signal=39%
GOBP_KETONE_BIOSYNTHETIC_PROCESS	25	-0.468645	-1.34744	0.0894737	0.355811	1	1661	tags=28%, list=17%, signal=34%
GOMF_GLUTATHIONE_TRANSFERASE_ACTIVITY	16	-0.514689	-1.34179	0.116945	0.358348	1	656	tags=25%, list=7%, signal=27%
GOBP_UBIQUINONE_METABOLIC_PROCESS	15	-0.522146	-1.34241	0.133787	0.358555	1	236	tags=13%, list=2%, signal=14%
GOBP_PHOSPHOLIPID_BIOSYNTHETIC_PROCESS	169	-0.324174	-1.34057	0	0.359509	1	1444	tags=22%, list=15%, signal=26%
GOBP_PURINE_NUCLEOBASE_METABOLIC_PROCESS	16	-0.515092	-1.33905	0.107843	0.359819	1	2897	tags=63%, list=29%, signal=88%
GOBP_NEGATIVE_REGULATION_OF_PROTEIN_LOCALIZATION_TO_NUCLEUS	17	-0.514201	-1.33813	0.128266	0.360426	1	1854	tags=29%, list=19%, signal=36%
GOBP_ORGANOPHOSPHATE_BIOSYNTHETIC_PROCESS	379	-0.296157	-1.33934	0	0.360648	1	1628	tags=22%, list=16%, signal=26%
GOBP_PYRUVATE_METABOLIC_PROCESS	64	-0.373934	-1.33624	0.0536278	0.361298	1	2345	tags=41%, list=24%, signal=53%
GOBP_MITOCHONDRIAL_RNA_METABOLIC_PROCESS	37	-0.416198	-1.33679	0.0899743	0.36163	1	1954	tags=27%, list=20%, signal=34%
GOBP_ALPHA_AMINO_ACID_CATABOLIC_PROCESS	49	-0.398819	-1.33368	0.0628931	0.365193	1	1737	tags=35%, list=18%, signal=42%
GOMF_ORGANOPHOSPHATE_ESTER_TRANSMEMBRANE_TRANSPORTER_ACTIVITY	19	-0.478735	-1.33277	0.106494	0.365627	1	1710	tags=37%, list=17%, signal=44%
GOBP_PURINE_NUCLEOTIDE_TRANSPORT	15	-0.514999	-1.33149	0.133172	0.366763	1	1710	tags=33%, list=17%, signal=40%
GOBP_REGULATION_OF_TRANSCRIPTION_ELONGATION_BY_RNA_POLYMERASE_II	72	-0.358158	-1.32857	0.0526316	0.370229	1	1827	tags=29%, list=19%, signal=36%
GOBP_REGULATION_OF_MITOCHONDRIAL_GENE_EXPRESSION	26	-0.458927	-1.3289	0.121654	0.371021	1	2511	tags=35%, list=25%, signal=46%
GOBP_RESPONSE_TO_LEAD_ION	15	-0.52184	-1.32521	0.13012	0.371681	1	985	tags=27%, list=10%, signal=30%
GOBP_RIBOSE_PHOSPHATE_BIOSYNTHETIC_PROCESS	162	-0.321497	-1.32533	0.0170213	0.372926	1	1851	tags=23%, list=19%, signal=28%
GOMF_MANGANESE_ION_BINDING	44	-0.404316	-1.32565	0.0523256	0.373731	1	1667	tags=32%, list=17%, signal=38%
GOCC_SYNAPTIC_VESICLE_MEMBRANE	45	-0.407376	-1.32258	0.0916667	0.374515	1	2121	tags=36%, list=21%, signal=45%
GOBP_REGULATION_OF_GLUCONEOGENESIS	33	-0.425435	-1.32323	0.0840108	0.374565	1	1608	tags=30%, list=16%, signal=36%
GOMF_NUCLEOBASE_CONTAINING_COMPOUND_TRANSMEMBRANE_TRANSPORTER_ACTIVITY	29	-0.426078	-1.32184	0.0895141	0.374652	1	1710	tags=34%, list=17%, signal=42%
GOBP_PURINE_NUCLEOSIDE_MONOPHOSPHATE_BIOSYNTHETIC_PROCESS	18	-0.487811	-1.3259	0.117188	0.374735	1	3078	tags=56%, list=31%, signal=81%
GOCC_COPI_COATED_VESICLE	19	-0.486435	-1.3187	0.125307	0.375711	1	945	tags=21%, list=10%, signal=23%
GOBP_REGULATION_OF_GENERATION_OF_PRECURSOR_METABOLITES_AND_ENERGY	72	-0.364011	-1.31802	0.0705521	0.375719	1	1582	tags=25%, list=16%, signal=30%
GOBP_BILE_ACID_BIOSYNTHETIC_PROCESS	16	-0.512443	-1.31919	0.143182	0.376112	1	843	tags=19%, list=9%, signal=20%
GOBP_ESTABLISHMENT_OF_PROTEIN_LOCALIZATION_TO_PLASMA_MEMBRANE	49	-0.383665	-1.31571	0.0775623	0.376598	1	1427	tags=27%, list=14%, signal=31%
GOBP_ATP_METABOLIC_PROCESS	133	-0.332619	-1.31687	0.0281125	0.376863	1	2030	tags=28%, list=21%, signal=35%
GOMF_SNARE_BINDING	65	-0.365999	-1.32006	0.0742857	0.377172	1	1667	tags=32%, list=17%, signal=39%
GOBP_ACETYL_COA_METABOLIC_PROCESS	23	-0.458182	-1.31605	0.126289	0.377182	1	1454	tags=30%, list=15%, signal=36%
GOBP_MONOSACCHARIDE_METABOLIC_PROCESS	150	-0.323894	-1.31922	0.0227273	0.377515	1	1838	tags=29%, list=19%, signal=35%
GOBP_ENDOSOME_ORGANIZATION	79	-0.350994	-1.31376	0.0389222	0.377948	1	1153	tags=23%, list=12%, signal=26%
GOCC_MICROBODY_MEMBRANE	45	-0.393549	-1.31282	0.097561	0.378602	1	2359	tags=33%, list=24%, signal=44%
GOBP_MITOCHONDRIAL_OUTER_MEMBRANE_PERMEABILIZATION	25	-0.437882	-1.31402	0.132979	0.378792	1	631	tags=20%, list=6%, signal=21%
GOMF_HYDROLASE_ACTIVITY_ACTING_ON_GLYCOSYL_BONDS	71	-0.364772	-1.31054	0.0669014	0.38214	1	1172	tags=27%, list=12%, signal=30%
GOBP_PROTEIN_TRANSMEMBRANE_IMPORT_INTO_INTRACELLULAR_ORGANELLE	27	-0.445593	-1.30946	0.0990099	0.383097	1	2559	tags=48%, list=26%, signal=65%
GOMF_FLAVIN_ADENINE_DINUCLEOTIDE_BINDING	55	-0.375988	-1.30812	0.0532915	0.383367	1	2442	tags=44%, list=25%, signal=58%
GOBP_NEGATIVE_REGULATION_OF_ESTABLISHMENT_OF_PROTEIN_LOCALIZATION	71	-0.358756	-1.30845	0.0816327	0.384007	1	1631	tags=30%, list=17%, signal=35%
GOBP_ASPARTATE_FAMILY_AMINO_ACID_BIOSYNTHETIC_PROCESS	18	-0.49424	-1.30557	0.121429	0.386172	1	241	tags=11%, list=2%, signal=11%
GOBP_PROTEIN_IMPORT_INTO_MITOCHONDRIAL_MATRIX	15	-0.511475	-1.30561	0.169048	0.38747	1	2444	tags=67%, list=25%, signal=88%
GOMF_MYOSIN_PHOSPHATASE_ACTIVITY	45	-0.387073	-1.3017	0.0739726	0.391927	1	1403	tags=24%, list=14%, signal=28%
GOBP_MEMBRANE_LIPID_CATABOLIC_PROCESS	21	-0.463882	-1.30084	0.102244	0.392336	1	683	tags=24%, list=7%, signal=26%
GOBP_IRON_SULFUR_CLUSTER_ASSEMBLY	21	-0.464731	-1.30202	0.135266	0.392637	1	2671	tags=48%, list=27%, signal=65%
GOMF_DEOXYRIBONUCLEASE_ACTIVITY	34	-0.412373	-1.29848	0.117166	0.394731	1	1932	tags=35%, list=20%, signal=44%
GOCC_GOLGI_MEMBRANE	430	-0.280827	-1.29896	0	0.39511	1	1864	tags=27%, list=19%, signal=32%
GOBP_NUCLEOSIDE_DIPHOSPHATE_METABOLIC_PROCESS	83	-0.35161	-1.29612	0.0622837	0.398701	1	2345	tags=37%, list=24%, signal=49%
GOCC_ENDOPLASMIC_RETICULUM_GOLGI_INTERMEDIATE_COMPARTMENT_MEMBRANE	61	-0.363528	-1.29437	0.0830671	0.40113	1	1861	tags=30%, list=19%, signal=36%
GOMF_MONOSACCHARIDE_BINDING	41	-0.399018	-1.29223	0.119363	0.402923	1	2345	tags=49%, list=24%, signal=64%
GOBP_SULFUR_COMPOUND_CATABOLIC_PROCESS	25	-0.439337	-1.29223	0.141509	0.404361	1	916	tags=20%, list=9%, signal=22%
GOMF_MISFOLDED_PROTEIN_BINDING	19	-0.464263	-1.28991	0.146096	0.405416	1	1822	tags=42%, list=18%, signal=52%
GOMF_O_METHYLTRANSFERASE_ACTIVITY	15	-0.51288	-1.29012	0.148585	0.406388	1	360	tags=20%, list=4%, signal=21%
GOCC_AZUROPHIL_GRANULE_MEMBRANE	41	-0.38866	-1.28859	0.0831025	0.407031	1	1402	tags=22%, list=14%, signal=25%
GOBP_ACETYL_COA_BIOSYNTHETIC_PROCESS	15	-0.497966	-1.28792	0.138756	0.407033	1	1454	tags=33%, list=15%, signal=39%
GOCC_INTRINSIC_COMPONENT_OF_ENDOPLASMIC_RETICULUM_MEMBRANE	117	-0.325459	-1.28638	0.0388693	0.409243	1	1813	tags=28%, list=18%, signal=34%
GOBP_GLYCOPROTEIN_CATABOLIC_PROCESS	19	-0.466609	-1.28514	0.15534	0.409329	1	1143	tags=26%, list=12%, signal=30%
GOMF_ACYL_COA_BINDING	17	-0.486262	-1.28544	0.166667	0.409982	1	372	tags=12%, list=4%, signal=12%
GOMF_GLUTATHIONE_PEROXIDASE_ACTIVITY	16	-0.499318	-1.28222	0.161446	0.410259	1	528	tags=31%, list=5%, signal=33%
GOCC_ENDOPEPTIDASE_COMPLEX	71	-0.353416	-1.28223	0.0623053	0.411644	1	1408	tags=25%, list=14%, signal=29%
GOBP_PERK_MEDIATED_UNFOLDED_PROTEIN_RESPONSE	16	-0.488789	-1.28321	0.154613	0.412139	1	2053	tags=38%, list=21%, signal=47%
GOBP_PHOSPHOLIPID_METABOLIC_PROCESS	222	-0.300882	-1.28257	0.0333333	0.412236	1	1054	tags=18%, list=11%, signal=19%
GOBP_REGULATION_OF_AMINO_ACID_TRANSPORT	16	-0.49245	-1.28062	0.154028	0.412693	1	1402	tags=44%, list=14%, signal=51%
GOBP_POSITIVE_REGULATION_OF_LIPID_BIOSYNTHETIC_PROCESS	39	-0.386861	-1.27835	0.104972	0.415296	1	1661	tags=28%, list=17%, signal=34%
GOCC_CYCLIN_DEPENDENT_PROTEIN_KINASE_HOLOENZYME_COMPLEX	30	-0.419776	-1.27756	0.15443	0.415702	1	1683	tags=27%, list=17%, signal=32%
GOBP_PROTEIN_K11_LINKED_UBIQUITINATION	24	-0.442169	-1.2786	0.152174	0.416088	1	415	tags=13%, list=4%, signal=13%
GOBP_AUTOPHAGOSOME_ORGANIZATION	93	-0.332222	-1.27605	0.0735786	0.417788	1	1965	tags=31%, list=20%, signal=39%
GOMF_CATALYTIC_ACTIVITY_ACTING_ON_A_TRNA	69	-0.347187	-1.26791	0.0709877	0.420451	1	1648	tags=26%, list=17%, signal=31%
GOBP_LATE_ENDOSOME_TO_VACUOLE_TRANSPORT	29	-0.416938	-1.26793	0.145119	0.421802	1	777	tags=21%, list=8%, signal=22%
GOBP_PROTEIN_LOCALIZATION_TO_CILIUM	43	-0.386789	-1.27112	0.132979	0.422687	1	2195	tags=40%, list=22%, signal=51%
GOCC_EXOCYTIC_VESICLE	105	-0.32975	-1.26925	0.0662252	0.422875	1	2009	tags=30%, list=20%, signal=38%
GOMF_PROTEIN_SERINE_THREONINE_PHOSPHATASE_ACTIVITY	58	-0.361963	-1.26855	0.0891365	0.423097	1	1806	tags=28%, list=18%, signal=34%
GOBP_REGULATION_OF_MACROAUTOPHAGY	126	-0.32121	-1.26796	0.0509091	0.423104	1	2009	tags=33%, list=20%, signal=41%
GOMF_PRIMARY_ACTIVE_TRANSMEMBRANE_TRANSPORTER_ACTIVITY	109	-0.32037	-1.2725	0.0544218	0.423485	1	1687	tags=23%, list=17%, signal=27%
GOBP_PEROXISOME_ORGANIZATION	24	-0.434564	-1.27016	0.156164	0.423486	1	1559	tags=29%, list=16%, signal=35%
GOBP_GLYCEROPHOSPHOLIPID_BIOSYNTHETIC_PROCESS	138	-0.315313	-1.2695	0.0329218	0.423696	1	1049	tags=18%, list=11%, signal=20%
GOBP_ORGANIC_HYDROXY_COMPOUND_METABOLIC_PROCESS	248	-0.291694	-1.27126	0.0168539	0.423809	1	2071	tags=27%, list=21%, signal=33%
GOBP_CELL_CYCLE_DNA_REPLICATION	18	-0.463555	-1.27285	0.155556	0.424129	1	1488	tags=39%, list=15%, signal=46%
GOBP_OLIGOSACCHARIDE_LIPID_INTERMEDIATE_BIOSYNTHETIC_PROCESS	15	-0.487955	-1.2715	0.167453	0.424623	1	966	tags=20%, list=10%, signal=22%
GOMF_UBIQUITIN_CONJUGATING_ENZYME_BINDING	19	-0.468683	-1.26499	0.158416	0.425962	1	1483	tags=37%, list=15%, signal=43%
GOBP_PURINE_CONTAINING_COMPOUND_METABOLIC_PROCESS	298	-0.286662	-1.26421	0.0316456	0.426462	1	1851	tags=23%, list=19%, signal=27%
GOMF_OXIDOREDUCTION_DRIVEN_ACTIVE_TRANSMEMBRANE_TRANSPORTER_ACTIVITY	66	-0.349521	-1.25943	0.089172	0.431112	1	1602	tags=20%, list=16%, signal=23%
GOBP_L_ALPHA_AMINO_ACID_TRANSMEMBRANE_TRANSPORT	23	-0.441289	-1.25853	0.169231	0.431863	1	1402	tags=30%, list=14%, signal=35%
GOMF_L_AMINO_ACID_TRANSMEMBRANE_TRANSPORTER_ACTIVITY	19	-0.466932	-1.26141	0.181604	0.431896	1	1335	tags=32%, list=14%, signal=36%
GOCC_AUTOPHAGOSOME	91	-0.329715	-1.25955	0.0547945	0.432224	1	1406	tags=24%, list=14%, signal=28%
GOBP_CARBOHYDRATE_METABOLIC_PROCESS	329	-0.284829	-1.26062	0.01875	0.432402	1	1640	tags=22%, list=17%, signal=26%
GOBP_SNRNA_PROCESSING	20	-0.455812	-1.25982	0.163415	0.432884	1	1766	tags=40%, list=18%, signal=49%
GOBP_MITOCHONDRIAL_RNA_PROCESSING	17	-0.482431	-1.25721	0.164319	0.433696	1	1814	tags=35%, list=18%, signal=43%
GOCC_COATED_VESICLE_MEMBRANE	130	-0.312098	-1.2565	0.0371622	0.434031	1	1540	tags=25%, list=16%, signal=29%
GOBP_TRANSCRIPTION_ELONGATION_BY_RNA_POLYMERASE_II_PROMOTER	90	-0.326918	-1.25166	0.0797546	0.444351	1	2358	tags=33%, list=24%, signal=43%
GOBP_NUCLEOSIDE_TRIPHOSPHATE_BIOSYNTHETIC_PROCESS	91	-0.326078	-1.24759	0.0727848	0.451418	1	1595	tags=21%, list=16%, signal=25%
GOMF_PHOSPHATIDYLINOSITOL_MONOPHOSPHATE_PHOSPHATASE_ACTIVITY	15	-0.483172	-1.24801	0.171296	0.451814	1	2229	tags=40%, list=23%, signal=52%
GOBP_VESICLE_ORGANIZATION	248	-0.288076	-1.24618	0.0531915	0.453534	1	1325	tags=21%, list=13%, signal=24%
GOMF_PROTEIN_TRANSMEMBRANE_TRANSPORTER_ACTIVITY	16	-0.468482	-1.23688	0.200489	0.457361	1	1795	tags=44%, list=18%, signal=53%
GOMF_NUCLEOTIDE_TRANSMEMBRANE_TRANSPORTER_ACTIVITY	17	-0.467463	-1.2351	0.212714	0.457792	1	1710	tags=35%, list=17%, signal=43%
GOCC_SPINDLE_MICROTUBULE	53	-0.3581	-1.24383	0.121387	0.45799	1	2261	tags=34%, list=23%, signal=44%
GOBP_CARBOHYDRATE_DERIVATIVE_CATABOLIC_PROCESS	107	-0.318549	-1.23703	0.0791139	0.458328	1	1172	tags=23%, list=12%, signal=26%
GOMF_ACYLTRANSFERASE_ACTIVITY	140	-0.304019	-1.2343	0.0719425	0.458425	1	1590	tags=22%, list=16%, signal=26%
GOBP_NEGATIVE_REGULATION_OF_INTRACELLULAR_PROTEIN_TRANSPORT	28	-0.413766	-1.23376	0.179625	0.458467	1	1854	tags=29%, list=19%, signal=35%
GOBP_POLYOL_METABOLIC_PROCESS	60	-0.346749	-1.2352	0.135838	0.458906	1	1833	tags=28%, list=19%, signal=35%
GOBP_REGULATION_OF_RECEPTOR_RECYCLING	16	-0.473884	-1.23718	0.19759	0.45938	1	1402	tags=31%, list=14%, signal=36%
GOBP_CELL_REDOX_HOMEOSTASIS	32	-0.392839	-1.23279	0.155738	0.45942	1	2743	tags=47%, list=28%, signal=65%
GOMF_ISOMERASE_ACTIVITY	106	-0.313379	-1.23766	0.0865385	0.459611	1	2720	tags=38%, list=28%, signal=52%
GOBP_VESICLE_LOCALIZATION	152	-0.301368	-1.2426	0.0538462	0.459663	1	2015	tags=25%, list=20%, signal=31%
GOCC_COPII_COATED_ER_TO_GOLGI_TRANSPORT_VESICLE	71	-0.341199	-1.24204	0.097561	0.459704	1	1540	tags=25%, list=16%, signal=30%
GOBP_NUCLEOSIDE_MONOPHOSPHATE_BIOSYNTHETIC_PROCESS	34	-0.39665	-1.23918	0.151515	0.459979	1	3078	tags=47%, list=31%, signal=68%
GOCC_PHAGOPHORE_ASSEMBLY_SITE	30	-0.40971	-1.23533	0.171958	0.459997	1	1406	tags=27%, list=14%, signal=31%
GOMF_O_ACYLTRANSFERASE_ACTIVITY	23	-0.42478	-1.23797	0.181586	0.460191	1	1590	tags=30%, list=16%, signal=36%
GOBP_RIBONUCLEOSIDE_DIPHOSPHATE_METABOLIC_PROCESS	73	-0.338151	-1.23197	0.114551	0.460197	1	2345	tags=37%, list=24%, signal=48%
GOBP_MITOCHONDRIAL_OUTER_MEMBRANE_PERMEABILIZATION_INVOLVED_IN_PROGRAMMED_CELL_DEATH	29	-0.404017	-1.24009	0.181384	0.460431	1	2072	tags=34%, list=21%, signal=44%
GOMF_PROTON_TRANSMEMBRANE_TRANSPORTER_ACTIVITY	64	-0.348013	-1.24115	0.108025	0.460514	1	2614	tags=38%, list=26%, signal=51%
GOCC_RNA_POLYMERASE_II_HOLOENZYME	63	-0.344605	-1.2307	0.141509	0.460666	1	2721	tags=43%, list=28%, signal=59%
GOCC_INTRACILIARY_TRANSPORT_PARTICLE	19	-0.454723	-1.23939	0.211268	0.460834	1	2266	tags=53%, list=23%, signal=68%
GOMF_NADP_BINDING	27	-0.41411	-1.23825	0.149871	0.460856	1	1376	tags=33%, list=14%, signal=39%
GOBP_PEPTIDYL_L_CYSTEINE_S_PALMITOYLATION	17	-0.474719	-1.24018	0.178404	0.461583	1	1753	tags=47%, list=18%, signal=57%
GOBP_CARBOHYDRATE_BIOSYNTHETIC_PROCESS	107	-0.316113	-1.23072	0.0895522	0.461948	1	1640	tags=23%, list=17%, signal=28%
GOBP_MITOCHONDRION_ORGANIZATION	402	-0.273202	-1.22854	0.0273973	0.464713	1	1907	tags=25%, list=19%, signal=29%
GOBP_PROTEIN_MONOUBIQUITINATION	59	-0.348976	-1.22745	0.133721	0.466211	1	1757	tags=29%, list=18%, signal=35%
GOBP_GLYCEROLIPID_BIOSYNTHETIC_PROCESS	160	-0.294766	-1.22403	0.0470085	0.470613	1	1049	tags=18%, list=11%, signal=19%
GOBP_NEGATIVE_REGULATION_OF_METAPHASE_ANAPHASE_TRANSITION_OF_CELL_CYCLE	20	-0.449029	-1.2247	0.195599	0.471759	1	3314	tags=60%, list=34%, signal=90%
GOMF_RNA_POLYMERASE_ACTIVITY	23	-0.430673	-1.22411	0.207921	0.471801	1	2867	tags=48%, list=29%, signal=67%
GOBP_CYTOPLASMIC_TRANSLATIONAL_INITIATION	35	-0.386833	-1.22009	0.145455	0.474988	1	2139	tags=34%, list=22%, signal=44%
GOMF_TRNA_METHYLTRANSFERASE_ACTIVITY	23	-0.427397	-1.22056	0.201995	0.475228	1	1617	tags=30%, list=16%, signal=36%
GOBP_ADP_METABOLIC_PROCESS	58	-0.342822	-1.2212	0.129477	0.476295	1	2345	tags=38%, list=24%, signal=49%
GOMF_GAMMA_TUBULIN_BINDING	25	-0.418071	-1.22062	0.164557	0.47644	1	1495	tags=24%, list=15%, signal=28%
GOBP_ENDOPLASMIC_RETICULUM_ORGANIZATION	59	-0.351684	-1.21888	0.147147	0.476681	1	2032	tags=27%, list=21%, signal=34%
GOBP_THYMUS_DEVELOPMENT	27	-0.40893	-1.21711	0.189189	0.477052	1	2573	tags=48%, list=26%, signal=65%
GOBP_POSITIVE_REGULATION_OF_PROTEASOMAL_UBIQUITIN_DEPENDENT_PROTEIN_CATABOLIC_PROCESS	62	-0.339738	-1.21811	0.115727	0.477254	1	1822	tags=24%, list=18%, signal=29%
GOMF_ORGANIC_ACID_BINDING	65	-0.339692	-1.21718	0.115044	0.478227	1	1741	tags=29%, list=18%, signal=35%
GOBP_ORGANIC_CATION_TRANSPORT	20	-0.440391	-1.2119	0.199519	0.482365	1	1735	tags=35%, list=18%, signal=42%
GOBP_SULFUR_AMINO_ACID_METABOLIC_PROCESS	22	-0.434693	-1.21246	0.207229	0.482383	1	1990	tags=27%, list=20%, signal=34%
GOBP_COENZYME_A_METABOLIC_PROCESS	16	-0.465846	-1.21266	0.208232	0.483155	1	657	tags=13%, list=7%, signal=13%
GOBP_NEGATIVE_REGULATION_OF_DNA_TEMPLATED_TRANSCRIPTION_ELONGATION	18	-0.451583	-1.21334	0.198113	0.48406	1	931	tags=22%, list=9%, signal=24%
GOBP_RESPONSE_TO_THYROID_HORMONE	19	-0.447406	-1.21273	0.206731	0.484312	1	775	tags=21%, list=8%, signal=23%
GOBP_REGULATION_OF_ARP2_3_COMPLEX_MEDIATED_ACTIN_NUCLEATION	18	-0.455415	-1.21366	0.207254	0.484585	1	647	tags=17%, list=7%, signal=18%
GOBP_ORGANOPHOSPHATE_ESTER_TRANSPORT	69	-0.336189	-1.20862	0.140673	0.485528	1	1352	tags=20%, list=14%, signal=23%
GOBP_GLYCEROPHOSPHOLIPID_METABOLIC_PROCESS	185	-0.287327	-1.21001	0.0691057	0.485834	1	1054	tags=17%, list=11%, signal=18%
GOBP_NEGATIVE_REGULATION_OF_GLIOGENESIS	18	-0.448679	-1.20949	0.224691	0.485884	1	451	tags=17%, list=5%, signal=17%
GOBP_TRNA_PROCESSING	94	-0.318382	-1.20888	0.116608	0.48616	1	2403	tags=32%, list=24%, signal=42%
GOBP_PHOTORECEPTOR_CELL_DEVELOPMENT	16	-0.462454	-1.20668	0.217722	0.486529	1	1744	tags=25%, list=18%, signal=30%
GOBP_PROTEIN_LOCALIZATION_TO_ENDOPLASMIC_RETICULUM	53	-0.350988	-1.20688	0.141643	0.487317	1	2012	tags=28%, list=20%, signal=35%
GOBP_STEROL_BIOSYNTHETIC_PROCESS	37	-0.378731	-1.20709	0.184	0.488122	1	1720	tags=30%, list=17%, signal=36%
GOCC_ENDOPLASMIC_RETICULUM_GOLGI_INTERMEDIATE_COMPARTMENT	101	-0.313193	-1.20528	0.134426	0.488711	1	1861	tags=32%, list=19%, signal=39%
GOBP_STEROID_HORMONE_BIOSYNTHETIC_PROCESS	17	-0.458771	-1.20471	0.211679	0.488862	1	1971	tags=35%, list=20%, signal=44%
GOBP_PROCESS_UTILIZING_AUTOPHAGIC_MECHANISM	412	-0.26422	-1.20011	0.0277778	0.494223	1	1907	tags=26%, list=19%, signal=31%
GOBP_TRNA_METHYLATION	31	-0.393668	-1.20057	0.171123	0.494324	1	1967	tags=32%, list=20%, signal=40%
GOMF_ORGANIC_ANION_TRANSMEMBRANE_TRANSPORTER_ACTIVITY	66	-0.330337	-1.19793	0.131098	0.494419	1	1710	tags=26%, list=17%, signal=31%
GOBP_NUCLEOTIDE_TRANSPORT	19	-0.433059	-1.20065	0.21393	0.495454	1	1710	tags=32%, list=17%, signal=38%
GOBP_NUCLEOBASE_CONTAINING_SMALL_MOLECULE_METABOLIC_PROCESS	417	-0.263156	-1.20168	0.0204082	0.495486	1	1855	tags=24%, list=19%, signal=28%
GOBP_FATTY_ACID_DERIVATIVE_BIOSYNTHETIC_PROCESS	22	-0.429326	-1.19796	0.204188	0.495651	1	1741	tags=32%, list=18%, signal=39%
GOBP_CEREBELLAR_PURKINJE_CELL_LAYER_DEVELOPMENT	15	-0.469732	-1.19806	0.208989	0.496693	1	1636	tags=27%, list=17%, signal=32%
GOBP_INTRACILIARY_TRANSPORT	32	-0.389142	-1.20066	0.164103	0.496744	1	2266	tags=44%, list=23%, signal=57%
GOBP_ORGANIC_ANION_TRANSPORT	126	-0.302252	-1.19831	0.0955882	0.497374	1	1469	tags=21%, list=15%, signal=25%
GOBP_LATE_ENDOSOME_TO_VACUOLE_TRANSPORT_VIA_MULTIVESICULAR_BODY_SORTING_PATHWAY	21	-0.42712	-1.18846	0.237089	0.499596	1	777	tags=24%, list=8%, signal=26%
GOBP_NUCLEOSIDE_PHOSPHATE_BIOSYNTHETIC_PROCESS	192	-0.277905	-1.18779	0.0761905	0.500192	1	1851	tags=22%, list=19%, signal=26%
GOBP_DEFINITIVE_HEMOPOIESIS	15	-0.46049	-1.18854	0.253041	0.500661	1	435	tags=13%, list=4%, signal=14%
GOBP_PROTEIN_FOLDING	158	-0.286964	-1.18891	0.0766129	0.500916	1	1695	tags=23%, list=17%, signal=28%
GOMF_SODIUM_CHANNEL_REGULATOR_ACTIVITY	17	-0.448016	-1.18936	0.227907	0.500963	1	1492	tags=29%, list=15%, signal=35%
GOMF_SMALL_MOLECULE_SENSOR_ACTIVITY	19	-0.439737	-1.18494	0.26087	0.501352	1	1465	tags=32%, list=15%, signal=37%
GOBP_REGULATION_OF_AUTOPHAGY	255	-0.274212	-1.19122	0.0597015	0.501444	1	1878	tags=28%, list=19%, signal=34%
GOBP_PROTEASOMAL_PROTEIN_CATABOLIC_PROCESS	379	-0.263928	-1.18533	0.0131579	0.501584	1	1877	tags=22%, list=19%, signal=26%
GOMF_CARBOXYLIC_ACID_BINDING	73	-0.324797	-1.19009	0.145897	0.501664	1	630	tags=19%, list=6%, signal=20%
GOCC_OUTER_MEMBRANE	154	-0.287097	-1.1895	0.0807692	0.50187	1	1419	tags=21%, list=14%, signal=24%
GOMF_OXIDOREDUCTASE_ACTIVITY_ACTING_ON_THE_ALDEHYDE_OR_OXO_GROUP_OF_DONORS	32	-0.386608	-1.18606	0.192308	0.5022	1	2102	tags=41%, list=21%, signal=51%
GOMF_ATPASE_COUPLED_CATION_TRANSMEMBRANE_TRANSPORTER_ACTIVITY	27	-0.400408	-1.19037	0.219858	0.502256	1	1153	tags=30%, list=12%, signal=33%
GOBP_OLIGOSACCHARIDE_METABOLIC_PROCESS	26	-0.414596	-1.19125	0.200521	0.502648	1	1172	tags=27%, list=12%, signal=30%
GOBP_AXIS_SPECIFICATION	33	-0.379267	-1.18534	0.207895	0.502817	1	1666	tags=30%, list=17%, signal=36%
GOMF_TETRAPYRROLE_BINDING	54	-0.344353	-1.18618	0.200535	0.503184	1	1465	tags=26%, list=15%, signal=30%
GOBP_REGULATION_OF_MICROTUBULE_BASED_MOVEMENT	16	-0.448918	-1.19147	0.220096	0.50335	1	1840	tags=31%, list=19%, signal=38%
GOCC_CILIARY_PLASM	45	-0.355795	-1.19239	0.155914	0.503567	1	2357	tags=33%, list=24%, signal=44%
GOMF_METAL_CLUSTER_BINDING	48	-0.351193	-1.19285	0.16954	0.503733	1	1593	tags=25%, list=16%, signal=30%
GOMF_ENDODEOXYRIBONUCLEASE_ACTIVITY	21	-0.438076	-1.18291	0.244845	0.504238	1	1932	tags=33%, list=20%, signal=41%
GOCC_VESICLE_TETHERING_COMPLEX	49	-0.35338	-1.18335	0.158774	0.504397	1	1342	tags=22%, list=14%, signal=26%
GOCC_LYSOSOMAL_LUMEN	66	-0.333132	-1.19307	0.136499	0.504408	1	1172	tags=29%, list=12%, signal=32%
GOMF_HEXOSYLTRANSFERASE_ACTIVITY	94	-0.312267	-1.19152	0.128125	0.50451	1	1516	tags=22%, list=15%, signal=26%
GOBP_ANTERIOR_POSTERIOR_AXIS_SPECIFICATION	18	-0.451002	-1.19318	0.232719	0.505437	1	1947	tags=39%, list=20%, signal=48%
GOBP_PYRIMIDINE_NUCLEOTIDE_METABOLIC_PROCESS	39	-0.367485	-1.18152	0.207182	0.506627	1	566	tags=21%, list=6%, signal=22%
GOMF_CULLIN_FAMILY_PROTEIN_BINDING	18	-0.447679	-1.17993	0.225058	0.50964	1	1483	tags=28%, list=15%, signal=33%
GOBP_TRANSCRIPTION_INITIATION_AT_RNA_POLYMERASE_II_PROMOTER	70	-0.322812	-1.17866	0.16358	0.511801	1	2201	tags=33%, list=22%, signal=42%
GOBP_PURINE_NUCLEOSIDE_MONOPHOSPHATE_METABOLIC_PROCESS	33	-0.370963	-1.17498	0.203911	0.515415	1	3174	tags=55%, list=32%, signal=80%
GOMF_LIGASE_ACTIVITY_FORMING_CARBON_NITROGEN_BONDS	34	-0.375348	-1.17675	0.210383	0.515628	1	1988	tags=32%, list=20%, signal=40%
GOBP_MODULATION_BY_HOST_OF_VIRAL_GENOME_REPLICATION	17	-0.445938	-1.17613	0.231884	0.515999	1	1895	tags=47%, list=19%, signal=58%
GOCC_VESICLE_COAT	44	-0.357605	-1.175	0.204918	0.516591	1	1533	tags=23%, list=16%, signal=27%
GOBP_SNO_S_RNA_METABOLIC_PROCESS	15	-0.449668	-1.17393	0.25679	0.516936	1	1152	tags=27%, list=12%, signal=30%
GOBP_NADH_METABOLIC_PROCESS	23	-0.409755	-1.17519	0.221374	0.517342	1	2437	tags=52%, list=25%, signal=69%
GOCC_COATED_VESICLE	206	-0.274685	-1.17227	0.088983	0.520081	1	1540	tags=24%, list=16%, signal=28%
GOBP_TETRAPYRROLE_METABOLIC_PROCESS	39	-0.363734	-1.17062	0.221239	0.523315	1	2343	tags=41%, list=24%, signal=54%
GOBP_NUCLEOSIDE_PHOSPHATE_CATABOLIC_PROCESS	55	-0.339424	-1.16589	0.188953	0.531069	1	999	tags=25%, list=10%, signal=28%
GOMF_UBIQUITIN_SPECIFIC_PROTEASE_BINDING	15	-0.450537	-1.16309	0.254545	0.531091	1	851	tags=27%, list=9%, signal=29%
GOBP_STEROID_METABOLIC_PROCESS	148	-0.288668	-1.16716	0.11985	0.531403	1	1833	tags=25%, list=19%, signal=30%
GOBP_ENDOMEMBRANE_SYSTEM_ORGANIZATION	366	-0.259098	-1.16325	0.0482759	0.531872	1	1815	tags=24%, list=18%, signal=28%
GOBP_NEGATIVE_REGULATION_OF_NUCLEAR_DIVISION	25	-0.408133	-1.16603	0.257895	0.531944	1	3314	tags=56%, list=34%, signal=84%
GOMF_DEACETYLASE_ACTIVITY	26	-0.388168	-1.15912	0.229829	0.531977	1	1904	tags=42%, list=19%, signal=52%
GOBP_RIBONUCLEOSIDE_MONOPHOSPHATE_BIOSYNTHETIC_PROCESS	28	-0.385259	-1.16396	0.209719	0.532445	1	2219	tags=32%, list=22%, signal=41%
GOBP_CILIUM_MOVEMENT	42	-0.357432	-1.16348	0.213068	0.532495	1	1841	tags=26%, list=19%, signal=32%
GOBP_REGULATION_OF_NUCLEOTIDE_METABOLIC_PROCESS	46	-0.346763	-1.16439	0.2	0.532577	1	1453	tags=24%, list=15%, signal=28%
GOMF_TRANSLATION_REGULATOR_ACTIVITY	100	-0.306695	-1.16623	0.14658	0.532622	1	1251	tags=20%, list=13%, signal=23%
GOCC_CYTOPLASMIC_EXOSOME_RNASE_COMPLEX	15	-0.465548	-1.16146	0.259953	0.533069	1	654	tags=27%, list=7%, signal=29%
GOMF_PHOSPHOLIPASE_ACTIVITY	46	-0.352441	-1.1596	0.228228	0.533078	1	1054	tags=20%, list=11%, signal=22%
GOMF_OXIDOREDUCTASE_ACTIVITY_ACTING_ON_NAD_P_H	67	-0.317366	-1.16465	0.176292	0.53316	1	1595	tags=21%, list=16%, signal=25%
GOCC_TRANSPORT_VESICLE_MEMBRANE	117	-0.294947	-1.15913	0.149826	0.533176	1	2016	tags=30%, list=20%, signal=37%
GOBP_PROTEIN_O_LINKED_GLYCOSYLATION	42	-0.353265	-1.16182	0.203857	0.533233	1	1699	tags=26%, list=17%, signal=31%
GOBP_NEGATIVE_REGULATION_OF_REACTIVE_OXYGEN_SPECIES_METABOLIC_PROCESS	22	-0.418598	-1.15966	0.260442	0.534164	1	1916	tags=55%, list=19%, signal=68%
GOBP_QUINONE_METABOLIC_PROCESS	27	-0.382579	-1.15996	0.263427	0.534595	1	588	tags=11%, list=6%, signal=12%
GOCC_ENDONUCLEASE_COMPLEX	24	-0.398663	-1.1603	0.244156	0.534939	1	2840	tags=50%, list=29%, signal=70%
GOMF_ACTIVE_TRANSMEMBRANE_TRANSPORTER_ACTIVITY	185	-0.275425	-1.15557	0.0869565	0.535408	1	1735	tags=22%, list=18%, signal=26%
GOBP_GLUCOSE_METABOLIC_PROCESS	112	-0.295822	-1.15573	0.137705	0.536225	1	1796	tags=29%, list=18%, signal=35%
GOBP_XENOBIOTIC_METABOLIC_PROCESS	42	-0.352671	-1.15467	0.22093	0.536513	1	1742	tags=29%, list=18%, signal=35%
GOBP_POSITIVE_REGULATION_OF_AUTOPHAGY	111	-0.294727	-1.15582	0.168966	0.537228	1	1862	tags=30%, list=19%, signal=36%
GOMF_HYDROLASE_ACTIVITY_ACTING_ON_ESTER_BONDS	396	-0.254888	-1.15618	0.0363636	0.537464	1	1932	tags=25%, list=20%, signal=30%
GOBP_NEUROTRANSMITTER_SECRETION	58	-0.323747	-1.15662	0.179878	0.537555	1	2015	tags=26%, list=20%, signal=32%
GOCC_CILIUM	288	-0.262482	-1.15197	0.0887574	0.541527	1	2115	tags=27%, list=21%, signal=34%
GOMF_ADENYLYLTRANSFERASE_ACTIVITY	17	-0.432735	-1.15147	0.265854	0.541687	1	1752	tags=29%, list=18%, signal=36%
GOMF_PROTEIN_CARRIER_CHAPERONE	24	-0.396985	-1.15227	0.256219	0.542011	1	1748	tags=38%, list=18%, signal=45%
GOBP_CARBOHYDRATE_CATABOLIC_PROCESS	86	-0.301442	-1.15056	0.167192	0.542862	1	1615	tags=22%, list=16%, signal=26%
GOBP_RETROGRADE_TRANSPORT_ENDOSOME_TO_GOLGI	72	-0.313773	-1.14943	0.212308	0.543502	1	2906	tags=32%, list=29%, signal=45%
GOBP_NUCLEOTIDE_PHOSPHORYLATION	62	-0.326728	-1.14948	0.213213	0.544573	1	2345	tags=37%, list=24%, signal=48%
GOBP_CELLULAR_CARBOHYDRATE_CATABOLIC_PROCESS	25	-0.393081	-1.14848	0.266667	0.544751	1	640	tags=16%, list=6%, signal=17%
GOBP_PHOSPHATIDYLINOSITOL_BIOSYNTHETIC_PROCESS	88	-0.30673	-1.14708	0.175549	0.546115	1	1049	tags=18%, list=11%, signal=20%
GOMF_PDZ_DOMAIN_BINDING	41	-0.350805	-1.14728	0.232092	0.546822	1	1542	tags=22%, list=16%, signal=26%
GOMF_PROTEIN_TRANSPORTER_ACTIVITY	23	-0.401935	-1.14516	0.267303	0.550115	1	1795	tags=43%, list=18%, signal=53%
GOBP_RIBONUCLEOTIDE_CATABOLIC_PROCESS	34	-0.367164	-1.14422	0.233429	0.551475	1	999	tags=26%, list=10%, signal=29%
GOMF_HYDROLASE_ACTIVITY_ACTING_ON_CARBON_NITROGEN_BUT_NOT_PEPTIDE_BONDS_IN_LINEAR_AMIDES	43	-0.34887	-1.14313	0.252078	0.551898	1	798	tags=21%, list=8%, signal=23%
GOCC_GOLGI_STACK	91	-0.301646	-1.14361	0.175862	0.551908	1	1948	tags=26%, list=20%, signal=33%
GOCC_SEX_CHROMOSOME	19	-0.421558	-1.14249	0.290557	0.552493	1	1610	tags=26%, list=16%, signal=31%
GOCC_MOTILE_CILIUM	83	-0.307302	-1.13955	0.196667	0.559449	1	2051	tags=33%, list=21%, signal=41%
GOBP_NEGATIVE_REGULATION_OF_RESPONSE_TO_ENDOPLASMIC_RETICULUM_STRESS	30	-0.370481	-1.13742	0.260054	0.56289	1	1636	tags=33%, list=17%, signal=40%
GOMF_LIPID_TRANSFER_ACTIVITY	25	-0.37851	-1.13641	0.243373	0.563201	1	116	tags=8%, list=1%, signal=8%
GOMF_LIPASE_ACTIVITY	49	-0.334154	-1.13756	0.248677	0.563698	1	1054	tags=18%, list=11%, signal=20%
GOBP_PEPTIDYL_CYSTEINE_MODIFICATION	34	-0.362494	-1.13569	0.24173	0.563954	1	929	tags=26%, list=9%, signal=29%
GOBP_RESPONSE_TO_ENDOPLASMIC_RETICULUM_STRESS	184	-0.272235	-1.13642	0.134694	0.564379	1	1822	tags=29%, list=18%, signal=35%
GOBP_POSITIVE_REGULATION_OF_PROTEOLYSIS_INVOLVED_IN_PROTEIN_CATABOLIC_PROCESS	93	-0.301052	-1.13512	0.189922	0.564383	1	1856	tags=25%, list=19%, signal=30%
GOBP_PROTEIN_TRANSMEMBRANE_TRANSPORT	47	-0.336144	-1.1316	0.241667	0.570575	1	2559	tags=38%, list=26%, signal=51%
GOBP_NUCLEOSIDE_TRIPHOSPHATE_METABOLIC_PROCESS	169	-0.274704	-1.13064	0.104072	0.570868	1	2345	tags=30%, list=24%, signal=38%
GOMF_PRENYLTRANSFERASE_ACTIVITY	15	-0.447446	-1.13209	0.298578	0.571612	1	4264	tags=73%, list=43%, signal=129%
GOBP_RESPONSE_TO_COPPER_ION	24	-0.385779	-1.13162	0.260759	0.571758	1	2255	tags=33%, list=23%, signal=43%
GOBP_NEGATIVE_REGULATION_OF_PROTEIN_TYROSINE_KINASE_ACTIVITY	21	-0.396873	-1.13068	0.293367	0.571991	1	2717	tags=52%, list=28%, signal=72%
GOBP_POSITIVE_REGULATION_OF_ATP_DEPENDENT_ACTIVITY	33	-0.359503	-1.12869	0.28169	0.573901	1	2088	tags=27%, list=21%, signal=34%
GOBP_POSITIVE_REGULATION_OF_TRANSCRIPTION_ELONGATION_BY_RNA_POLYMERASE_II	44	-0.339324	-1.12882	0.238356	0.574736	1	1683	tags=25%, list=17%, signal=30%
GOMF_ANTIOXIDANT_ACTIVITY	48	-0.333621	-1.12747	0.234421	0.576114	1	1072	tags=25%, list=11%, signal=28%
GOMF_HYDROLASE_ACTIVITY_ACTING_ON_CARBON_NITROGEN_BUT_NOT_PEPTIDE_BONDS	66	-0.318626	-1.12458	0.216617	0.5819	1	798	tags=17%, list=8%, signal=18%
GOBP_REGULATION_OF_TRANSLATIONAL_INITIATION	67	-0.313204	-1.12485	0.205298	0.582423	1	1071	tags=16%, list=11%, signal=18%
GOBP_ANION_TRANSPORT	173	-0.27167	-1.12364	0.181452	0.583343	1	1402	tags=18%, list=14%, signal=21%
GOBP_ACIDIC_AMINO_ACID_TRANSPORT	24	-0.387744	-1.12146	0.291045	0.588176	1	1402	tags=33%, list=14%, signal=39%
GOBP_RNA_POLYMERASE_II_PREINITIATION_COMPLEX_ASSEMBLY	47	-0.332058	-1.12034	0.250653	0.590086	1	2197	tags=36%, list=22%, signal=46%
GOBP_NEGATIVE_REGULATION_OF_DNA_RECOMBINATION	17	-0.422709	-1.11778	0.309756	0.592387	1	2088	tags=41%, list=21%, signal=52%
GOBP_RIBONUCLEOSIDE_MONOPHOSPHATE_METABOLIC_PROCESS	44	-0.341025	-1.11864	0.275766	0.59255	1	2219	tags=32%, list=22%, signal=41%
GOBP_REGULATION_OF_GLYCOLYTIC_PROCESS	26	-0.38579	-1.11809	0.295039	0.592787	1	1453	tags=23%, list=15%, signal=27%
GOBP_ENSHEATHMENT_OF_NEURONS	82	-0.301175	-1.11875	0.22	0.593533	1	1747	tags=28%, list=18%, signal=34%
GOMF_UBIQUITIN_LIKE_PROTEIN_CONJUGATING_ENZYME_BINDING	25	-0.38607	-1.11622	0.287206	0.595732	1	1483	tags=32%, list=15%, signal=38%
GOCC_TIM23_MITOCHONDRIAL_IMPORT_INNER_MEMBRANE_TRANSLOCASE_COMPLEX	15	-0.443459	-1.11326	0.341981	0.603103	1	2512	tags=60%, list=25%, signal=80%
GOBP_COTRANSLATIONAL_PROTEIN_TARGETING_TO_MEMBRANE	19	-0.401294	-1.1115	0.283854	0.606961	1	1356	tags=21%, list=14%, signal=24%
GOBP_GLYCEROLIPID_METABOLIC_PROCESS	225	-0.256169	-1.11026	0.130631	0.609231	1	1054	tags=16%, list=11%, signal=17%
GOCC_RNA_POLYMERASE_COMPLEX	83	-0.299754	-1.10904	0.238806	0.611567	1	2721	tags=41%, list=28%, signal=56%
GOBP_NUCLEOBASE_CONTAINING_COMPOUND_TRANSPORT	155	-0.273239	-1.1066	0.195572	0.616116	1	2070	tags=25%, list=21%, signal=31%
GOMF_MONOCARBOXYLIC_ACID_BINDING	40	-0.343197	-1.10614	0.27003	0.61615	1	594	tags=23%, list=6%, signal=24%
GOBP_GOLGI_TO_VACUOLE_TRANSPORT	18	-0.415595	-1.10692	0.311721	0.616415	1	552	tags=22%, list=6%, signal=23%
GOMF_GLYCOSYLTRANSFERASE_ACTIVITY	138	-0.272797	-1.10455	0.235521	0.618439	1	2105	tags=28%, list=21%, signal=35%
GOBP_ANION_TRANSMEMBRANE_TRANSPORT	97	-0.288224	-1.104	0.225904	0.618836	1	1710	tags=25%, list=17%, signal=30%
GOBP_ER_NUCLEUS_SIGNALING_PATHWAY	40	-0.347419	-1.10471	0.294944	0.619207	1	1820	tags=30%, list=18%, signal=37%
GOBP_PROTEIN_N_LINKED_GLYCOSYLATION	53	-0.321708	-1.10347	0.285714	0.619212	1	2054	tags=28%, list=21%, signal=36%
GOCC_TRANS_GOLGI_NETWORK_MEMBRANE	66	-0.309816	-1.10038	0.278106	0.620892	1	1342	tags=21%, list=14%, signal=24%
GOMF_ATP_DEPENDENT_PROTEIN_FOLDING_CHAPERONE	24	-0.384027	-1.10193	0.317708	0.621246	1	3218	tags=50%, list=33%, signal=74%
GOCC_SPLICEOSOMAL_TRI_SNRNP_COMPLEX	34	-0.349952	-1.10219	0.276056	0.621754	1	1859	tags=24%, list=19%, signal=29%
GOMF_LIPOPROTEIN_PARTICLE_RECEPTOR_BINDING	18	-0.412829	-1.10089	0.315294	0.621938	1	1661	tags=33%, list=17%, signal=40%
GOBP_PORPHYRIN_CONTAINING_COMPOUND_METABOLIC_PROCESS	32	-0.343303	-1.10044	0.282555	0.622013	1	2343	tags=41%, list=24%, signal=53%
GOBP_NEGATIVE_REGULATION_OF_PROTEIN_LOCALIZATION	115	-0.281546	-1.10112	0.257576	0.62248	1	1661	tags=23%, list=17%, signal=28%
GOBP_NEURAL_TUBE_PATTERNING	22	-0.388547	-1.09856	0.331633	0.623729	1	2034	tags=41%, list=21%, signal=51%
GOBP_REGULATION_OF_AUTOPHAGY_OF_MITOCHONDRION	32	-0.353984	-1.09801	0.309973	0.624251	1	2333	tags=47%, list=24%, signal=61%
GOBP_REGULATION_OF_DNA_TEMPLATED_TRANSCRIPTION_ELONGATION	88	-0.289315	-1.09879	0.243506	0.624278	1	1827	tags=25%, list=19%, signal=30%
GOBP_INTRACELLULAR_PROTEIN_TRANSMEMBRANE_TRANSPORT	41	-0.335253	-1.09691	0.278261	0.626113	1	3129	tags=49%, list=32%, signal=71%
GOBP_ESTABLISHMENT_OF_PROTEIN_LOCALIZATION_TO_MEMBRANE	189	-0.258246	-1.09582	0.2103	0.628146	1	1795	tags=24%, list=18%, signal=29%
GOBP_NUCLEOBASE_METABOLIC_PROCESS	28	-0.365355	-1.09422	0.315493	0.629031	1	2305	tags=43%, list=23%, signal=56%
GOBP_MAINTENANCE_OF_PROTEIN_LOCALIZATION_IN_ORGANELLE	35	-0.350719	-1.09495	0.292621	0.629393	1	2012	tags=31%, list=20%, signal=39%
GOBP_INTERMEMBRANE_LIPID_TRANSFER	25	-0.37851	-1.09273	0.305211	0.629779	1	116	tags=8%, list=1%, signal=8%
GOMF_FATTY_ACID_BINDING	25	-0.381336	-1.09431	0.342529	0.630037	1	594	tags=28%, list=6%, signal=30%
GOBP_CELLULAR_MODIFIED_AMINO_ACID_BIOSYNTHETIC_PROCESS	31	-0.353134	-1.09338	0.304786	0.630236	1	2219	tags=35%, list=22%, signal=46%
GOBP_REGULATION_OF_ATP_METABOLIC_PROCESS	39	-0.341034	-1.09292	0.308511	0.630508	1	1453	tags=23%, list=15%, signal=27%
GOMF_EXONUCLEASE_ACTIVITY	59	-0.309515	-1.09088	0.305085	0.634139	1	1369	tags=24%, list=14%, signal=27%
GOBP_REGULATION_OF_ALCOHOL_BIOSYNTHETIC_PROCESS	21	-0.378642	-1.08784	0.333333	0.640842	1	1720	tags=33%, list=17%, signal=40%
GOBP_ORGANOPHOSPHATE_CATABOLIC_PROCESS	95	-0.280216	-1.08692	0.242424	0.641129	1	1054	tags=20%, list=11%, signal=22%
GOBP_CILIUM_ORGANIZATION	219	-0.251198	-1.08807	0.229508	0.641415	1	2308	tags=29%, list=23%, signal=37%
GOBP_POSITIVE_REGULATION_OF_UBIQUITIN_PROTEIN_TRANSFERASE_ACTIVITY	20	-0.388971	-1.08705	0.330882	0.642	1	1851	tags=45%, list=19%, signal=55%
GOBP_POSITIVE_REGULATION_OF_DNA_TEMPLATED_TRANSCRIPTION_ELONGATION	54	-0.312872	-1.08506	0.284884	0.643185	1	1683	tags=24%, list=17%, signal=29%
GOMF_ENDONUCLEASE_ACTIVITY_ACTIVE_WITH_EITHER_RIBO_OR_DEOXYRIBONUCLEIC_ACIDS_AND_PRODUCING_5_PHOSPHOMONOESTERS	24	-0.379396	-1.0851	0.300995	0.644319	1	2246	tags=33%, list=23%, signal=43%
GOBP_REGULATION_OF_TRANSCRIPTION_INVOLVED_IN_G1_S_TRANSITION_OF_MITOTIC_CELL_CYCLE	15	-0.420584	-1.08543	0.362981	0.644515	1	1008	tags=27%, list=10%, signal=30%
GOMF_NUCLEOTIDYLTRANSFERASE_ACTIVITY	78	-0.292228	-1.08413	0.280967	0.644771	1	2090	tags=28%, list=21%, signal=35%
GOMF_ACYLGLYCEROL_O_ACYLTRANSFERASE_ACTIVITY	15	-0.426823	-1.08348	0.32783	0.64549	1	1428	tags=27%, list=14%, signal=31%
GOBP_REGULATION_OF_CARBOHYDRATE_BIOSYNTHETIC_PROCESS	54	-0.321662	-1.08285	0.302857	0.646087	1	1749	tags=26%, list=18%, signal=31%
GOCC_MICROTUBULE_ASSOCIATED_COMPLEX	72	-0.292756	-1.08154	0.289552	0.648796	1	2261	tags=29%, list=23%, signal=38%
GOCC_CULLIN_RING_UBIQUITIN_LIGASE_COMPLEX	108	-0.278236	-1.08026	0.282143	0.648986	1	1383	tags=18%, list=14%, signal=20%
GOBP_REGULATION_OF_ENDOPLASMIC_RETICULUM_STRESS_INDUCED_INTRINSIC_APOPTOTIC_SIGNALING_PATHWAY	21	-0.388303	-1.07976	0.340741	0.649244	1	1820	tags=43%, list=18%, signal=52%
GOBP_TYPE_B_PANCREATIC_CELL_PROLIFERATION	15	-0.426298	-1.0805	0.364963	0.6495	1	649	tags=13%, list=7%, signal=14%
GOBP_PROTEIN_TARGETING	239	-0.250012	-1.08068	0.213592	0.650194	1	1862	tags=25%, list=19%, signal=30%
GOMF_CATALYTIC_ACTIVITY_ACTING_ON_RNA	241	-0.248939	-1.07901	0.24186	0.650323	1	1649	tags=20%, list=17%, signal=23%
GOBP_PROTEIN_TARGETING_TO_MITOCHONDRION	86	-0.2891	-1.07721	0.273026	0.653201	1	2104	tags=29%, list=21%, signal=37%
GOBP_POSITIVE_REGULATION_OF_MITOCHONDRIAL_FISSION	17	-0.405584	-1.07759	0.338346	0.653319	1	1939	tags=41%, list=20%, signal=51%
GOBP_NEGATIVE_REGULATION_OF_PROTEIN_SECRETION	29	-0.357602	-1.07604	0.335106	0.654171	1	1601	tags=38%, list=16%, signal=45%
GOBP_CELLULAR_ALDEHYDE_METABOLIC_PROCESS	37	-0.337501	-1.07624	0.308901	0.654824	1	2024	tags=41%, list=21%, signal=51%
GOMF_FERROUS_IRON_BINDING	19	-0.394825	-1.07509	0.336585	0.655918	1	1737	tags=32%, list=18%, signal=38%
GOCC_GOLGI_CISTERNA	68	-0.292342	-1.07397	0.294118	0.657024	1	1948	tags=26%, list=20%, signal=33%
GOCC_CIS_GOLGI_NETWORK	43	-0.324265	-1.07406	0.321937	0.657965	1	1616	tags=23%, list=16%, signal=28%
GOBP_NEGATIVE_REGULATION_OF_INTRACELLULAR_TRANSPORT	38	-0.334917	-1.07303	0.334211	0.658612	1	1939	tags=29%, list=20%, signal=36%
GOBP_CILIUM_OR_FLAGELLUM_DEPENDENT_CELL_MOTILITY	37	-0.329671	-1.07148	0.347107	0.662222	1	2584	tags=38%, list=26%, signal=51%
GOBP_ERAD_PATHWAY	88	-0.279868	-1.0706	0.299094	0.663659	1	1822	tags=26%, list=18%, signal=32%
GOBP_HORMONE_BIOSYNTHETIC_PROCESS	27	-0.362154	-1.06982	0.362468	0.664833	1	1661	tags=26%, list=17%, signal=31%
GOBP_PURINE_NUCLEOTIDE_CATABOLIC_PROCESS	35	-0.336936	-1.0686	0.336761	0.666046	1	999	tags=23%, list=10%, signal=25%
GOCC_EXORIBONUCLEASE_COMPLEX	20	-0.386076	-1.06883	0.360775	0.666601	1	654	tags=20%, list=7%, signal=21%
GOBP_POST_GOLGI_VESICLE_MEDIATED_TRANSPORT	87	-0.282255	-1.06638	0.286174	0.671592	1	1493	tags=21%, list=15%, signal=24%
GOBP_LONG_CHAIN_FATTY_ACID_METABOLIC_PROCESS	49	-0.312183	-1.06591	0.328571	0.671822	1	1863	tags=24%, list=19%, signal=30%
GOBP_PYRIMIDINE_NUCLEOTIDE_CATABOLIC_PROCESS	15	-0.41016	-1.06477	0.351981	0.674152	1	566	tags=33%, list=6%, signal=35%
GOBP_GLYCOSIDE_METABOLIC_PROCESS	15	-0.407091	-1.0637	0.362385	0.676255	1	593	tags=20%, list=6%, signal=21%
GOCC_TRANSPORT_VESICLE	237	-0.250598	-1.06328	0.255708	0.676378	1	2016	tags=29%, list=20%, signal=35%
GOBP_RECEPTOR_RECYCLING	23	-0.368562	-1.06188	0.364583	0.678151	1	1981	tags=30%, list=20%, signal=38%
GOCC_MEDIATOR_COMPLEX	34	-0.336284	-1.06226	0.341808	0.678236	1	1641	tags=29%, list=17%, signal=35%
GOBP_BROWN_FAT_CELL_DIFFERENTIATION	24	-0.367704	-1.0603	0.366492	0.679438	1	1677	tags=29%, list=17%, signal=35%
GOBP_MITOCHONDRIAL_TRANSPORT	138	-0.257066	-1.06048	0.263889	0.680121	1	2104	tags=28%, list=21%, signal=35%
GOBP_EXOCYTIC_PROCESS	51	-0.313024	-1.06059	0.369942	0.681044	1	1567	tags=24%, list=16%, signal=28%
GOMF_TRANSPORTER_ACTIVITY	448	-0.231441	-1.05896	0.26087	0.681059	1	1828	tags=22%, list=19%, signal=25%
GOBP_TRNA_MODIFICATION	65	-0.297893	-1.05911	0.337143	0.681841	1	1617	tags=22%, list=16%, signal=26%
GOBP_POLY_A_PLUS_MRNA_EXPORT_FROM_NUCLEUS	16	-0.405799	-1.05746	0.399491	0.684496	1	131	tags=13%, list=1%, signal=13%
GOBP_PURINE_CONTAINING_COMPOUND_CATABOLIC_PROCESS	40	-0.32599	-1.05544	0.369822	0.687127	1	999	tags=20%, list=10%, signal=22%
GOBP_PYRIMIDINE_CONTAINING_COMPOUND_METABOLIC_PROCESS	55	-0.306935	-1.05548	0.352071	0.688255	1	566	tags=16%, list=6%, signal=17%
GOBP_REGULATION_OF_MRNA_CATABOLIC_PROCESS	127	-0.264803	-1.05457	0.315789	0.688688	1	2304	tags=31%, list=23%, signal=41%
GOBP_VIRAL_PROTEIN_PROCESSING	27	-0.357124	-1.05557	0.37799	0.689225	1	1699	tags=26%, list=17%, signal=31%
GOBP_POSITIVE_REGULATION_OF_DENDRITE_MORPHOGENESIS	19	-0.383775	-1.05369	0.400901	0.690192	1	912	tags=21%, list=9%, signal=23%
GOMF_OXIDOREDUCTASE_ACTIVITY_ACTING_ON_PAIRED_DONORS_WITH_INCORPORATION_OR_REDUCTION_OF_MOLECULAR_OXYGEN	77	-0.284372	-1.04885	0.315113	0.691957	1	1741	tags=23%, list=18%, signal=28%
GOMF_RIBOSOMAL_SMALL_SUBUNIT_BINDING	16	-0.412016	-1.05034	0.421911	0.692156	1	954	tags=31%, list=10%, signal=35%
GOBP_NEUROTRANSMITTER_TRANSPORT	70	-0.294848	-1.0507	0.353312	0.692304	1	2029	tags=26%, list=21%, signal=32%
GOBP_ALTERNATIVE_MRNA_SPLICING_VIA_SPLICEOSOME	58	-0.302284	-1.0498	0.340845	0.692628	1	2125	tags=28%, list=22%, signal=35%
GOBP_PEPTIDYL_PROLINE_MODIFICATION	32	-0.329385	-1.04887	0.393701	0.693124	1	2532	tags=38%, list=26%, signal=50%
GOBP_POSITIVE_REGULATION_OF_TORC1_SIGNALING	17	-0.398206	-1.05073	0.398058	0.693471	1	515	tags=12%, list=5%, signal=12%
GOBP_DNA_CATABOLIC_PROCESS_ENDONUCLEOLYTIC	15	-0.411753	-1.04907	0.392947	0.693721	1	587	tags=13%, list=6%, signal=14%
GOMF_EXORIBONUCLEASE_ACTIVITY	38	-0.327482	-1.05138	0.354839	0.693921	1	2286	tags=39%, list=23%, signal=51%
GOMF_NUCLEASE_ACTIVITY	126	-0.266223	-1.05214	0.317073	0.693967	1	1369	tags=19%, list=14%, signal=22%
GOCC_ENDOPLASMIC_RETICULUM_EXIT_SITE	19	-0.382494	-1.05092	0.358974	0.694105	1	2689	tags=53%, list=27%, signal=72%
GOBP_CELLULAR_RESPONSE_TO_COPPER_ION	17	-0.394969	-1.05157	0.397878	0.694613	1	2255	tags=29%, list=23%, signal=38%
GOCC_DYNEIN_COMPLEX	20	-0.368032	-1.04095	0.402036	0.696083	1	1382	tags=25%, list=14%, signal=29%
GOMF_EXONUCLEASE_ACTIVITY_ACTIVE_WITH_EITHER_RIBO_OR_DEOXYRIBONUCLEIC_ACIDS_AND_PRODUCING_5_PHOSPHOMONOESTERS	44	-0.312751	-1.04712	0.360563	0.696223	1	2279	tags=36%, list=23%, signal=47%
GOMF_CYCLIN_DEPENDENT_PROTEIN_SERINE_THREONINE_KINASE_REGULATOR_ACTIVITY	27	-0.35325	-1.04595	0.392105	0.696234	1	1878	tags=26%, list=19%, signal=32%
GOMF_HSP70_PROTEIN_BINDING	32	-0.340067	-1.04516	0.380697	0.696319	1	707	tags=22%, list=7%, signal=23%
GOBP_REGULATION_OF_CHROMOSOME_SEGREGATION	72	-0.283475	-1.04664	0.328125	0.696517	1	2216	tags=25%, list=22%, signal=32%
GOBP_PROTEIN_LOCALIZATION_TO_MITOCHONDRION	103	-0.268698	-1.04615	0.35206	0.69684	1	2104	tags=29%, list=21%, signal=37%
GOBP_MITOCHONDRIAL_CALCIUM_ION_HOMEOSTASIS	19	-0.388116	-1.04106	0.423592	0.696941	1	836	tags=26%, list=8%, signal=29%
GOBP_UBIQUITIN_DEPENDENT_ERAD_PATHWAY	69	-0.285788	-1.04409	0.390173	0.697161	1	1822	tags=26%, list=18%, signal=32%
GOBP_PEPTIDYL_SERINE_DEPHOSPHORYLATION	15	-0.412953	-1.0444	0.418224	0.697395	1	2182	tags=27%, list=22%, signal=34%
GOBP_MEGAKARYOCYTE_DIFFERENTIATION	30	-0.344479	-1.04519	0.358442	0.697463	1	419	tags=10%, list=4%, signal=10%
GOMF_PHOSPHATIDYLINOSITOL_3_5_BISPHOSPHATE_BINDING	16	-0.392451	-1.04115	0.376559	0.697854	1	1800	tags=31%, list=18%, signal=38%
GOBP_SMALL_REGULATORY_NCRNA_3_END_PROCESSING	15	-0.411405	-1.04324	0.407674	0.698614	1	1369	tags=33%, list=14%, signal=39%
GOBP_ESTROGEN_METABOLIC_PROCESS	16	-0.405857	-1.04281	0.414118	0.698676	1	683	tags=25%, list=7%, signal=27%
GOBP_REGULATION_OF_TOR_SIGNALING	68	-0.287059	-1.04121	0.351744	0.698866	1	1448	tags=19%, list=15%, signal=22%
GOCC_UBIQUITIN_LIGASE_COMPLEX	211	-0.243547	-1.04173	0.274262	0.699545	1	1730	tags=20%, list=18%, signal=24%
GOBP_REGULATION_OF_ALTERNATIVE_MRNA_SPLICING_VIA_SPLICEOSOME	42	-0.314061	-1.03944	0.384409	0.69956	1	2125	tags=26%, list=22%, signal=33%
GOCC_AUTOPHAGOSOME_MEMBRANE	42	-0.322316	-1.04133	0.374251	0.699638	1	1406	tags=24%, list=14%, signal=28%
GOMF_RNA_POLYMERASE_II_COMPLEX_BINDING	29	-0.342539	-1.0419	0.376344	0.700292	1	1511	tags=31%, list=15%, signal=37%
GOBP_DNA_TEMPLATED_TRANSCRIPTION_INITIATION	100	-0.273582	-1.03772	0.334459	0.703779	1	2201	tags=29%, list=22%, signal=37%
GOBP_REGULATION_OF_ORGANIC_ACID_TRANSPORT	28	-0.349445	-1.03627	0.388451	0.706989	1	1402	tags=32%, list=14%, signal=37%
GOBP_ESTABLISHMENT_OF_PROTEIN_LOCALIZATION_TO_ENDOPLASMIC_RETICULUM	32	-0.33922	-1.03524	0.368	0.709198	1	770	tags=16%, list=8%, signal=17%
GOBP_REGULATION_OF_NEUROTRANSMITTER_LEVELS	78	-0.282994	-1.03485	0.381703	0.709205	1	2029	tags=27%, list=21%, signal=34%
GOBP_REGULATION_OF_MRNA_METABOLIC_PROCESS	216	-0.242688	-1.03401	0.319249	0.710698	1	2304	tags=27%, list=23%, signal=35%
GOBP_RESPONSE_TO_AMINO_ACID_STARVATION	37	-0.3251	-1.0332	0.382653	0.710808	1	1346	tags=19%, list=14%, signal=22%
GOCC_INTRINSIC_COMPONENT_OF_MITOCHONDRIAL_OUTER_MEMBRANE	21	-0.372128	-1.03344	0.415816	0.711287	1	974	tags=24%, list=10%, signal=26%
GOBP_PYRIMIDINE_NUCLEOSIDE_MONOPHOSPHATE_METABOLIC_PROCESS	16	-0.403168	-1.03251	0.444181	0.711752	1	179	tags=13%, list=2%, signal=13%
GOBP_GLYCOPROTEIN_METABOLIC_PROCESS	221	-0.241232	-1.03028	0.331818	0.717827	1	1699	tags=22%, list=17%, signal=26%
GOBP_SPINDLE_ASSEMBLY	69	-0.277247	-1.02925	0.412338	0.718741	1	1451	tags=16%, list=15%, signal=19%
GOCC_CILIARY_TIP	31	-0.342243	-1.0295	0.417323	0.719121	1	2266	tags=45%, list=23%, signal=58%
GOCC_GOLGI_APPARATUS_SUBCOMPARTMENT	244	-0.240043	-1.02698	0.349206	0.721054	1	2007	tags=25%, list=20%, signal=30%
GOMF_ANTIPORTER_ACTIVITY	35	-0.32272	-1.02802	0.406685	0.721352	1	1735	tags=29%, list=18%, signal=35%
GOBP_VIRAL_GENE_EXPRESSION	84	-0.272497	-1.02752	0.4	0.721716	1	1854	tags=26%, list=19%, signal=32%
GOCC_INTRINSIC_COMPONENT_OF_PRESYNAPTIC_MEMBRANE	18	-0.379287	-1.02709	0.429245	0.721889	1	1864	tags=33%, list=19%, signal=41%
GOBP_REGULATION_OF_MRNA_PROCESSING	107	-0.261835	-1.02614	0.363333	0.722537	1	2125	tags=24%, list=22%, signal=31%
GOCC_INTERCELLULAR_BRIDGE	50	-0.301383	-1.02422	0.4	0.727551	1	1304	tags=20%, list=13%, signal=23%
GOMF_OXIDOREDUCTASE_ACTIVITY_ACTING_ON_THE_ALDEHYDE_OR_OXO_GROUP_OF_DONORS_NAD_OR_NADP_AS_ACCEPTOR	28	-0.343974	-1.02305	0.40617	0.730035	1	2336	tags=39%, list=24%, signal=51%
GOMF_DISULFIDE_OXIDOREDUCTASE_ACTIVITY	34	-0.331315	-1.02112	0.410667	0.733821	1	1858	tags=32%, list=19%, signal=40%
GOBP_TRANSCRIPTION_PREINITIATION_COMPLEX_ASSEMBLY	58	-0.29119	-1.02129	0.415663	0.734553	1	2197	tags=34%, list=22%, signal=44%
GOCC_DNA_PACKAGING_COMPLEX	51	-0.296673	-1.01869	0.40413	0.73686	1	716	tags=14%, list=7%, signal=15%
GOMF_PHOSPHOLIPID_TRANSPORTER_ACTIVITY	34	-0.326287	-1.01944	0.429752	0.736914	1	116	tags=6%, list=1%, signal=6%
GOBP_POSITIVE_REGULATION_OF_MACROAUTOPHAGY	59	-0.293433	-1.01878	0.383387	0.737797	1	1965	tags=32%, list=20%, signal=40%
GOMF_MONOOXYGENASE_ACTIVITY	27	-0.344742	-1.01951	0.424658	0.737874	1	783	tags=15%, list=8%, signal=16%
GOMF_ANION_TRANSMEMBRANE_TRANSPORTER_ACTIVITY	99	-0.262828	-1.01707	0.396364	0.739693	1	1710	tags=21%, list=17%, signal=25%
GOBP_GLUTATHIONE_METABOLIC_PROCESS	32	-0.333624	-1.0171	0.418182	0.740843	1	851	tags=19%, list=9%, signal=20%
GOBP_AMINE_TRANSPORT	23	-0.351099	-1.01159	0.431325	0.746775	1	1402	tags=35%, list=14%, signal=40%
GOBP_RNA_SPLICING_VIA_TRANSESTERIFICATION_REACTIONS	250	-0.23128	-1.01181	0.43	0.747221	1	2131	tags=24%, list=22%, signal=30%
GOBP_MEMBRANE_RAFT_ORGANIZATION	16	-0.393995	-1.01418	0.418546	0.747912	1	161	tags=13%, list=2%, signal=13%
GOBP_CELLULAR_METABOLIC_COMPOUND_SALVAGE	25	-0.341814	-1.01183	0.449761	0.748382	1	241	tags=8%, list=2%, signal=8%
GOBP_REGULATION_OF_DOUBLE_STRAND_BREAK_REPAIR_VIA_NONHOMOLOGOUS_END_JOINING	16	-0.388762	-1.01263	0.419355	0.749474	1	1010	tags=13%, list=10%, signal=14%
GOBP_REGULATION_OF_STEROID_METABOLIC_PROCESS	47	-0.298919	-1.01185	0.431034	0.749537	1	1833	tags=28%, list=19%, signal=34%
GOBP_ACTION_POTENTIAL	50	-0.296922	-1.01293	0.437143	0.749635	1	808	tags=18%, list=8%, signal=20%
GOCC_VACUOLAR_MEMBRANE	321	-0.227273	-1.01185	0.375	0.750753	1	1939	tags=24%, list=20%, signal=29%
GOMF_UNFOLDED_PROTEIN_BINDING	84	-0.270174	-1.01293	0.397306	0.750856	1	2643	tags=32%, list=27%, signal=44%
GOBP_REGULATION_OF_CARBOHYDRATE_METABOLIC_PROCESS	101	-0.254754	-1.00881	0.430976	0.754616	1	1608	tags=19%, list=16%, signal=22%
GOBP_MALE_GAMETE_GENERATION	211	-0.235596	-1.00794	0.430556	0.756154	1	1846	tags=23%, list=19%, signal=28%
GOBP_REGULATION_OF_CELLULAR_AMIDE_METABOLIC_PROCESS	338	-0.226836	-1.0067	0.459627	0.757634	1	964	tags=12%, list=10%, signal=13%
GOBP_GMP_METABOLIC_PROCESS	21	-0.36358	-1.00688	0.437659	0.758261	1	3078	tags=62%, list=31%, signal=90%
GOBP_ADAPTIVE_THERMOGENESIS	91	-0.264861	-1.00427	0.43871	0.764462	1	1764	tags=29%, list=18%, signal=34%
GOBP_ESTABLISHMENT_OR_MAINTENANCE_OF_BIPOLAR_CELL_POLARITY	30	-0.324584	-1.00279	0.4525	0.768063	1	1466	tags=23%, list=15%, signal=27%
GOBP_NUCLEOSIDE_MONOPHOSPHATE_METABOLIC_PROCESS	56	-0.288956	-1.00188	0.43454	0.769789	1	2317	tags=32%, list=23%, signal=42%
GOBP_AUTOPHAGY_OF_NUCLEUS	15	-0.382752	-1.00086	0.426229	0.770701	1	2162	tags=47%, list=22%, signal=60%
GOBP_NEGATIVE_REGULATION_OF_MRNA_METABOLIC_PROCESS	56	-0.289522	-1.00116	0.411429	0.770917	1	2304	tags=32%, list=23%, signal=42%
GOBP_DNA_REPAIR	369	-0.224649	-1.00042	0.432432	0.770923	1	1825	tags=23%, list=18%, signal=28%
GOBP_POSITIVE_REGULATION_OF_CATABOLIC_PROCESS	358	-0.223612	-0.997705	0.482759	0.778553	1	1863	tags=24%, list=19%, signal=28%
GOBP_SYNAPTIC_VESICLE_EXOCYTOSIS	40	-0.30436	-0.995547	0.438144	0.782095	1	2221	tags=25%, list=22%, signal=32%
GOBP_RESPONSE_TO_INCREASED_OXYGEN_LEVELS	21	-0.349054	-0.996026	0.458034	0.782937	1	915	tags=29%, list=9%, signal=31%
GOBP_NCRNA_CATABOLIC_PROCESS	34	-0.316773	-0.995635	0.450777	0.783007	1	1899	tags=29%, list=19%, signal=36%
GOMF_NUCLEOSOME_BINDING	45	-0.29497	-0.991983	0.470255	0.791385	1	1609	tags=22%, list=16%, signal=26%
GOBP_ESTABLISHMENT_OF_ORGANELLE_LOCALIZATION	286	-0.223478	-0.992309	0.50625	0.791539	1	1660	tags=18%, list=17%, signal=21%
GOBP_MRNA_EXPORT_FROM_NUCLEUS	56	-0.288507	-0.991309	0.461942	0.792378	1	2052	tags=27%, list=21%, signal=34%
GOCC_RNA_POLYMERASE_III_COMPLEX	15	-0.388592	-0.990048	0.477679	0.794039	1	2090	tags=33%, list=21%, signal=42%
GOBP_METAPHASE_ANAPHASE_TRANSITION_OF_CELL_CYCLE	55	-0.29102	-0.990101	0.45	0.795112	1	2216	tags=25%, list=22%, signal=33%
GOMF_CHANNEL_REGULATOR_ACTIVITY	59	-0.275519	-0.98928	0.479885	0.79534	1	740	tags=14%, list=7%, signal=15%
GOBP_TOXIN_TRANSPORT	30	-0.322135	-0.986978	0.466495	0.796621	1	711	tags=17%, list=7%, signal=18%
GOCC_PRESYNAPSE	218	-0.233575	-0.987279	0.504545	0.796858	1	1231	tags=15%, list=12%, signal=16%
GOMF_TRANSLATION_INITIATION_FACTOR_BINDING	26	-0.333087	-0.987398	0.468983	0.797729	1	2538	tags=35%, list=26%, signal=46%
GOMF_CATALYTIC_ACTIVITY_ACTING_ON_A_NUCLEIC_ACID	380	-0.219273	-0.988159	0.510345	0.797734	1	2286	tags=27%, list=23%, signal=34%
GOBP_DNA_TEMPLATED_TRANSCRIPTION_TERMINATION	19	-0.362006	-0.985876	0.498829	0.797952	1	2678	tags=47%, list=27%, signal=65%
GOBP_CYTOCHROME_COMPLEX_ASSEMBLY	34	-0.313238	-0.985478	0.489971	0.797996	1	2402	tags=26%, list=24%, signal=35%
GOBP_NEGATIVE_REGULATION_OF_CELL_SUBSTRATE_JUNCTION_ORGANIZATION	15	-0.388646	-0.987483	0.460976	0.798695	1	518	tags=13%, list=5%, signal=14%
GOMF_ATPASE_COUPLED_TRANSMEMBRANE_TRANSPORTER_ACTIVITY	43	-0.303916	-0.985933	0.494118	0.798993	1	1828	tags=30%, list=19%, signal=37%
GOBP_POSITIVE_REGULATION_OF_CALCIUM_ION_TRANSMEMBRANE_TRANSPORTER_ACTIVITY	22	-0.34948	-0.984535	0.483173	0.799879	1	493	tags=14%, list=5%, signal=14%
GOBP_PHOSPHATIDYLINOSITOL_METABOLIC_PROCESS	101	-0.255233	-0.983849	0.508417	0.800976	1	1049	tags=17%, list=11%, signal=19%
GOBP_TETRAPYRROLE_BIOSYNTHETIC_PROCESS	24	-0.339051	-0.982834	0.455471	0.803087	1	2343	tags=42%, list=24%, signal=54%
GOCC_ORGANELLE_ENVELOPE_LUMEN	74	-0.266689	-0.982224	0.478395	0.803833	1	891	tags=15%, list=9%, signal=16%
GOBP_NADP_METABOLIC_PROCESS	24	-0.336298	-0.981603	0.486811	0.804765	1	738	tags=17%, list=7%, signal=18%
GOCC_TRANS_GOLGI_NETWORK_TRANSPORT_VESICLE	27	-0.329245	-0.978885	0.5	0.812399	1	2094	tags=33%, list=21%, signal=42%
GOMF_ACETYLGLUCOSAMINYLTRANSFERASE_ACTIVITY	20	-0.358506	-0.976172	0.520782	0.817659	1	1429	tags=30%, list=14%, signal=35%
GOBP_RNA_PHOSPHODIESTER_BOND_HYDROLYSIS_EXONUCLEOLYTIC	36	-0.311543	-0.975691	0.480447	0.818046	1	2286	tags=39%, list=23%, signal=50%
GOBP_CELLULAR_NITROGEN_COMPOUND_CATABOLIC_PROCESS	312	-0.221392	-0.976343	0.531429	0.818334	1	1044	tags=13%, list=11%, signal=15%
GOBP_EXIT_FROM_MITOSIS	19	-0.360452	-0.974734	0.485	0.818779	1	777	tags=11%, list=8%, signal=11%
GOBP_NEGATIVE_REGULATION_OF_CELLULAR_AMIDE_METABOLIC_PROCESS	144	-0.241198	-0.975033	0.530769	0.818991	1	773	tags=12%, list=8%, signal=13%
GOBP_PROTEIN_QUALITY_CONTROL_FOR_MISFOLDED_OR_INCOMPLETELY_SYNTHESIZED_PROTEINS	25	-0.3349	-0.97641	0.497354	0.819357	1	1822	tags=28%, list=18%, signal=34%
GOBP_GOLGI_TO_PLASMA_MEMBRANE_TRANSPORT	51	-0.285228	-0.972597	0.492401	0.824567	1	1873	tags=25%, list=19%, signal=31%
GOCC_CILIARY_BASAL_BODY	90	-0.257156	-0.971672	0.506711	0.826442	1	2261	tags=31%, list=23%, signal=40%
GOBP_SMOOTHENED_SIGNALING_PATHWAY	74	-0.266276	-0.969897	0.535385	0.829943	1	2051	tags=30%, list=21%, signal=37%
GOBP_PYRIMIDINE_CONTAINING_COMPOUND_BIOSYNTHETIC_PROCESS	27	-0.327964	-0.969958	0.489848	0.831004	1	436	tags=15%, list=4%, signal=15%
GOBP_PROTEIN_HYDROXYLATION	17	-0.360777	-0.967933	0.506112	0.835219	1	1691	tags=29%, list=17%, signal=35%
GOBP_POSITIVE_REGULATION_OF_PROTEIN_CATABOLIC_PROCESS	141	-0.237151	-0.966347	0.528926	0.835342	1	1856	tags=24%, list=19%, signal=29%
GOBP_RESPONSE_TO_STARVATION	128	-0.241023	-0.966524	0.557971	0.836012	1	2327	tags=30%, list=24%, signal=38%
GOBP_UNSATURATED_FATTY_ACID_METABOLIC_PROCESS	48	-0.286519	-0.966552	0.513595	0.837162	1	883	tags=17%, list=9%, signal=18%
GOBP_SNRNA_METABOLIC_PROCESS	45	-0.284542	-0.965321	0.521246	0.837539	1	2340	tags=33%, list=24%, signal=43%
GOBP_SKELETAL_MUSCLE_CELL_DIFFERENTIATION	28	-0.322039	-0.966703	0.5225	0.837929	1	649	tags=18%, list=7%, signal=19%
GOBP_REGULATION_OF_HORMONE_LEVELS	202	-0.228242	-0.96413	0.590164	0.838995	1	2020	tags=28%, list=20%, signal=34%
GOBP_VIRAL_RELEASE_FROM_HOST_CELL	23	-0.333352	-0.963712	0.489691	0.839132	1	1162	tags=26%, list=12%, signal=29%
GOBP_HINDBRAIN_DEVELOPMENT	76	-0.256462	-0.964257	0.538922	0.839871	1	1709	tags=22%, list=17%, signal=27%
GOMF_UBIQUITIN_LIKE_PROTEIN_LIGASE_ACTIVITY	203	-0.228439	-0.962661	0.608295	0.841377	1	1674	tags=21%, list=17%, signal=24%
GOBP_SPERM_MOTILITY	31	-0.309934	-0.961053	0.513441	0.842876	1	2584	tags=39%, list=26%, signal=52%
GOBP_NEGATIVE_REGULATION_OF_HORMONE_SECRETION	25	-0.334136	-0.961182	0.51005	0.843688	1	1168	tags=32%, list=12%, signal=36%
GOCC_GOLGI_CISTERNA_MEMBRANE	51	-0.28208	-0.96028	0.536232	0.844177	1	912	tags=16%, list=9%, signal=17%
GOBP_REGULATION_OF_POTASSIUM_ION_TRANSMEMBRANE_TRANSPORTER_ACTIVITY	24	-0.332291	-0.961296	0.511392	0.844543	1	722	tags=21%, list=7%, signal=22%
GOBP_POSITIVE_REGULATION_OF_CELLULAR_CATABOLIC_PROCESS	289	-0.21926	-0.957462	0.662791	0.844643	1	1863	tags=23%, list=19%, signal=28%
GOBP_REGULATION_OF_CARBOHYDRATE_CATABOLIC_PROCESS	32	-0.305102	-0.958861	0.508685	0.845033	1	1453	tags=19%, list=15%, signal=22%
GOBP_NEGATIVE_REGULATION_OF_ION_TRANSMEMBRANE_TRANSPORT	49	-0.276824	-0.956164	0.545723	0.845139	1	885	tags=16%, list=9%, signal=18%
GOMF_ALPHA_TUBULIN_BINDING	23	-0.333552	-0.957553	0.515151	0.845578	1	1916	tags=35%, list=19%, signal=43%
GOBP_REGULATION_OF_PROTEOLYSIS_INVOLVED_IN_PROTEIN_CATABOLIC_PROCESS	160	-0.231326	-0.956776	0.559259	0.845579	1	1856	tags=23%, list=19%, signal=27%
GOMF_POTASSIUM_CHANNEL_REGULATOR_ACTIVITY	23	-0.331571	-0.958979	0.503798	0.845917	1	740	tags=17%, list=7%, signal=19%
GOCC_TRANSCRIPTION_ELONGATION_FACTOR_COMPLEX	36	-0.301005	-0.957776	0.522099	0.846088	1	2527	tags=33%, list=26%, signal=45%
GOBP_ENDOSOME_TRANSPORT_VIA_MULTIVESICULAR_BODY_SORTING_PATHWAY	34	-0.304073	-0.956234	0.535065	0.846132	1	777	tags=15%, list=8%, signal=16%
GOBP_BILE_ACID_METABOLIC_PROCESS	23	-0.333396	-0.959218	0.485095	0.846372	1	843	tags=17%, list=9%, signal=19%
GOBP_VESICLE_MEDIATED_TRANSPORT_TO_THE_PLASMA_MEMBRANE	110	-0.243648	-0.95806	0.552381	0.846416	1	1493	tags=18%, list=15%, signal=21%
GOMF_MAGNESIUM_ION_BINDING	141	-0.23798	-0.95522	0.595506	0.847006	1	1853	tags=25%, list=19%, signal=30%
GOBP_NEGATIVE_REGULATION_OF_ORGANELLE_ASSEMBLY	30	-0.309683	-0.953613	0.5275	0.84736	1	1867	tags=23%, list=19%, signal=29%
GOCC_CILIARY_MEMBRANE	32	-0.317241	-0.953944	0.513513	0.847506	1	2825	tags=38%, list=29%, signal=52%
GOCC_PROTEIN_DNA_COMPLEX	86	-0.251558	-0.954616	0.559441	0.84769	1	1256	tags=17%, list=13%, signal=20%
GOMF_RNA_METHYLTRANSFERASE_ACTIVITY	42	-0.292737	-0.953981	0.550532	0.848628	1	1649	tags=21%, list=17%, signal=26%
GOMF_TBP_CLASS_PROTEIN_BINDING	23	-0.332842	-0.951668	0.523077	0.851203	1	913	tags=30%, list=9%, signal=33%
GOBP_NUCLEAR_TRANSCRIBED_MRNA_CATABOLIC_PROCESS_EXONUCLEOLYTIC	19	-0.342755	-0.95172	0.486284	0.852256	1	2286	tags=37%, list=23%, signal=48%
GOBP_REGULATION_OF_CELLULAR_CARBOHYDRATE_METABOLIC_PROCESS	84	-0.257685	-0.949533	0.544872	0.856922	1	1608	tags=19%, list=16%, signal=23%
GOBP_NEGATIVE_REGULATION_OF_PEPTIDYL_TYROSINE_PHOSPHORYLATION	35	-0.295952	-0.947659	0.516796	0.860425	1	1432	tags=23%, list=15%, signal=27%
GOBP_TOR_SIGNALING	83	-0.249729	-0.947107	0.55625	0.860946	1	1448	tags=17%, list=15%, signal=20%
GOBP_NUCLEAR_TRANSCRIBED_MRNA_CATABOLIC_PROCESS_DEADENYLATION_DEPENDENT_DECAY	52	-0.28004	-0.947677	0.558282	0.861612	1	654	tags=15%, list=7%, signal=16%
GOBP_INTEGRATED_STRESS_RESPONSE_SIGNALING	32	-0.302834	-0.946405	0.540984	0.86197	1	2310	tags=34%, list=23%, signal=45%
GOBP_RESPONSE_TO_SALT_STRESS	16	-0.364841	-0.944597	0.545894	0.865312	1	836	tags=25%, list=8%, signal=27%
GOCC_ROUGH_ENDOPLASMIC_RETICULUM	47	-0.28222	-0.943305	0.579387	0.865796	1	1795	tags=26%, list=18%, signal=31%
GOCC_CYTOPLASMIC_MICROTUBULE	46	-0.275248	-0.943669	0.559783	0.865831	1	738	tags=15%, list=7%, signal=16%
GOMF_CYCLIN_BINDING	19	-0.344598	-0.944778	0.527711	0.865952	1	444	tags=16%, list=4%, signal=17%
GOMF_TRANSCRIPTION_COACTIVATOR_ACTIVITY	210	-0.220198	-0.943981	0.688442	0.866085	1	2393	tags=29%, list=24%, signal=38%
GOBP_CELLULAR_MODIFIED_AMINO_ACID_METABOLIC_PROCESS	100	-0.246219	-0.941479	0.607595	0.870396	1	2296	tags=27%, list=23%, signal=35%
GOCC_NUCLEAR_PORE	67	-0.260184	-0.941024	0.607345	0.870621	1	2014	tags=25%, list=20%, signal=32%
GOCC_U1_SNRNP	17	-0.353659	-0.939919	0.555809	0.871637	1	1703	tags=29%, list=17%, signal=35%
GOCC_SCHAFFER_COLLATERAL_CA1_SYNAPSE	35	-0.296835	-0.940189	0.536	0.872039	1	321	tags=9%, list=3%, signal=9%
GOBP_POSITIVE_REGULATION_OF_TOR_SIGNALING	34	-0.297379	-0.93615	0.601648	0.882532	1	515	tags=12%, list=5%, signal=12%
GOBP_POST_TRANSLATIONAL_PROTEIN_MODIFICATION	37	-0.290737	-0.93503	0.575597	0.884813	1	2584	tags=38%, list=26%, signal=51%
GOCC_SM_LIKE_PROTEIN_FAMILY_COMPLEX	77	-0.252304	-0.93325	0.588608	0.886735	1	1859	tags=22%, list=19%, signal=27%
GOBP_REGULATION_OF_CYTOKINESIS	46	-0.277837	-0.933334	0.604651	0.887708	1	1760	tags=22%, list=18%, signal=26%
GOBP_PROTEIN_INSERTION_INTO_MEMBRANE	51	-0.271656	-0.933436	0.632653	0.888607	1	1182	tags=14%, list=12%, signal=16%
GOBP_RNA_EXPORT_FROM_NUCLEUS	72	-0.248768	-0.931377	0.610619	0.891354	1	2052	tags=24%, list=21%, signal=30%
GOBP_LOCOMOTORY_BEHAVIOR	81	-0.254604	-0.92766	0.57716	0.89551	1	1790	tags=27%, list=18%, signal=33%
GOBP_ORGANIC_CYCLIC_COMPOUND_CATABOLIC_PROCESS	324	-0.206961	-0.923455	0.81761	0.896253	1	2304	tags=29%, list=23%, signal=37%
GOBP_LABYRINTHINE_LAYER_DEVELOPMENT	24	-0.318013	-0.928874	0.563307	0.896583	1	2070	tags=33%, list=21%, signal=42%
GOMF_N_ACYLTRANSFERASE_ACTIVITY	54	-0.263115	-0.924138	0.610119	0.896593	1	41	tags=4%, list=0%, signal=4%
GOBP_GOLGI_TO_PLASMA_MEMBRANE_PROTEIN_TRANSPORT	36	-0.289733	-0.927666	0.554987	0.896739	1	1427	tags=25%, list=14%, signal=29%
GOBP_REGULATION_OF_RESPONSE_TO_ENDOPLASMIC_RETICULUM_STRESS	60	-0.26225	-0.928014	0.619883	0.896913	1	1820	tags=30%, list=18%, signal=37%
GOBP_REGULATION_OF_TORC1_SIGNALING	31	-0.301754	-0.922808	0.581717	0.896949	1	1072	tags=13%, list=11%, signal=14%
GOBP_REGULATION_OF_VIRAL_TRANSCRIPTION	15	-0.356625	-0.923605	0.532864	0.896989	1	2332	tags=47%, list=24%, signal=61%
GOBP_CELLULAR_CARBOHYDRATE_METABOLIC_PROCESS	163	-0.226585	-0.925133	0.681992	0.897182	1	1640	tags=17%, list=17%, signal=20%
GOBP_SYNAPTIC_TRANSMISSION_GABAERGIC	18	-0.34854	-0.928238	0.565891	0.897454	1	1874	tags=33%, list=19%, signal=41%
GOMF_RNA_POLYMERASE_II_GENERAL_TRANSCRIPTION_INITIATION_FACTOR_ACTIVITY	29	-0.309565	-0.924235	0.559055	0.897509	1	579	tags=14%, list=6%, signal=15%
GOCC_CUL3_RING_UBIQUITIN_LIGASE_COMPLEX	26	-0.313576	-0.928923	0.519802	0.897674	1	1264	tags=23%, list=13%, signal=26%
GOBP_VESICLE_CARGO_LOADING	22	-0.320314	-0.925302	0.57398	0.897862	1	1625	tags=27%, list=16%, signal=33%
GOBP_PYRIMIDINE_NUCLEOSIDE_TRIPHOSPHATE_METABOLIC_PROCESS	17	-0.346184	-0.924334	0.551963	0.898452	1	436	tags=18%, list=4%, signal=18%
GOMF_TAU_PROTEIN_BINDING	34	-0.299724	-0.925811	0.569921	0.898759	1	1916	tags=24%, list=19%, signal=29%
GOBP_MISMATCH_REPAIR	25	-0.311994	-0.925317	0.55493	0.899044	1	2218	tags=40%, list=22%, signal=51%
GOBP_ORGANELLE_LOCALIZATION	371	-0.203065	-0.925834	0.833333	0.899922	1	1540	tags=15%, list=16%, signal=18%
GOBP_RNA_3_END_PROCESSING	75	-0.249594	-0.921373	0.621951	0.900239	1	1766	tags=25%, list=18%, signal=31%
GOBP_REGULATION_OF_ANION_TRANSPORT	31	-0.293718	-0.919694	0.598446	0.900371	1	1981	tags=35%, list=20%, signal=44%
GOBP_RESPONSE_TO_ALKALOID	39	-0.288281	-0.920824	0.598916	0.900674	1	1878	tags=26%, list=19%, signal=32%
GOBP_REGULATION_OF_CELL_CYCLE_CHECKPOINT	24	-0.3176	-0.919785	0.579853	0.901323	1	2156	tags=33%, list=22%, signal=43%
GOBP_METENCEPHALON_DEVELOPMENT	56	-0.267031	-0.920094	0.596215	0.901636	1	1667	tags=25%, list=17%, signal=30%
GOBP_REGULATION_OF_MITOCHONDRIAL_MEMBRANE_PERMEABILITY_INVOLVED_IN_APOPTOTIC_PROCESS	32	-0.290767	-0.918303	0.56391	0.903428	1	631	tags=16%, list=6%, signal=17%
GOBP_PHOSPHOLIPID_TRANSPORT	47	-0.272731	-0.917066	0.588235	0.905997	1	1352	tags=15%, list=14%, signal=17%
GOBP_MRNA_CATABOLIC_PROCESS	170	-0.222688	-0.916622	0.728034	0.906122	1	2304	tags=27%, list=23%, signal=35%
GOBP_MEMBRANE_FUSION	109	-0.234848	-0.91441	0.662379	0.911676	1	1175	tags=18%, list=12%, signal=21%
GOBP_RNA_POLYADENYLATION	35	-0.286622	-0.913966	0.607843	0.911785	1	1480	tags=26%, list=15%, signal=30%
GOBP_GLUTAMINE_METABOLIC_PROCESS	16	-0.356179	-0.913208	0.566586	0.912863	1	1797	tags=25%, list=18%, signal=31%
GOBP_RNA_METHYLATION	62	-0.255452	-0.905799	0.631148	0.919084	1	1967	tags=23%, list=20%, signal=28%
GOBP_CYTOSOLIC_TRANSPORT	129	-0.225483	-0.909054	0.731544	0.919179	1	1396	tags=15%, list=14%, signal=17%
GOCC_RIBONUCLEOPROTEIN_GRANULE	182	-0.215554	-0.907807	0.771429	0.919191	1	1580	tags=16%, list=16%, signal=19%
GOBP_HEPATOCYTE_APOPTOTIC_PROCESS	17	-0.341311	-0.906904	0.602871	0.91951	1	1659	tags=29%, list=17%, signal=35%
GOCC_NUCLEOSOME	28	-0.304872	-0.908058	0.641753	0.919659	1	716	tags=14%, list=7%, signal=15%
GOBP_NEGATIVE_REGULATION_OF_DNA_REPAIR	17	-0.342114	-0.907245	0.586538	0.919719	1	2226	tags=29%, list=23%, signal=38%
GOBP_GLYCEROLIPID_CATABOLIC_PROCESS	23	-0.317974	-0.906403	0.572127	0.919761	1	1863	tags=30%, list=19%, signal=37%
GOBP_TRANSLATIONAL_ELONGATION	37	-0.284963	-0.905804	0.629738	0.920293	1	1204	tags=24%, list=12%, signal=28%
GOBP_AUTOPHAGOSOME_MATURATION	50	-0.266106	-0.908252	0.636872	0.920331	1	1147	tags=18%, list=12%, signal=20%
GOBP_METAPHASE_PLATE_CONGRESSION	43	-0.272664	-0.909058	0.607558	0.920405	1	970	tags=14%, list=10%, signal=15%
GOBP_REGULATION_OF_CHROMOSOME_SEPARATION	62	-0.256599	-0.909335	0.653061	0.920807	1	2069	tags=23%, list=21%, signal=28%
GOBP_REGULATION_OF_MRNA_SPLICING_VIA_SPLICEOSOME	83	-0.243993	-0.909916	0.675159	0.921602	1	2125	tags=22%, list=22%, signal=27%
GOMF_RIBONUCLEOPROTEIN_COMPLEX_BINDING	129	-0.224945	-0.909385	0.711111	0.921911	1	1859	tags=21%, list=19%, signal=25%
GOCC_CYTOPLASMIC_REGION	126	-0.224179	-0.896232	0.747126	0.922527	1	1790	tags=21%, list=18%, signal=25%
GOBP_MICROTUBULE_BASED_TRANSPORT	128	-0.222917	-0.896425	0.754579	0.923154	1	2266	tags=27%, list=23%, signal=35%
GOBP_PYRIMIDINE_RIBONUCLEOTIDE_METABOLIC_PROCESS	22	-0.321912	-0.895495	0.602632	0.923502	1	566	tags=14%, list=6%, signal=14%
GOBP_REGULATION_OF_EPIDERMAL_GROWTH_FACTOR_ACTIVATED_RECEPTOR_ACTIVITY	18	-0.331459	-0.898793	0.619277	0.923685	1	3222	tags=56%, list=33%, signal=82%
GOBP_PROTEIN_LOCALIZATION_TO_LYSOSOME	39	-0.270441	-0.896445	0.643068	0.924294	1	1377	tags=23%, list=14%, signal=27%
GOBP_VACUOLAR_TRANSPORT	123	-0.229977	-0.903543	0.719101	0.924345	1	1319	tags=18%, list=13%, signal=20%
GOMF_ATPASE_BINDING	55	-0.253583	-0.89255	0.681287	0.924696	1	1612	tags=27%, list=16%, signal=32%
GOBP_NEGATIVE_REGULATION_OF_TYPE_I_INTERFERON_MEDIATED_SIGNALING_PATHWAY	16	-0.330434	-0.898827	0.595642	0.924788	1	1752	tags=44%, list=18%, signal=53%
GOBP_POSITIVE_REGULATION_OF_DNA_TEMPLATED_TRANSCRIPTION_INITIATION	51	-0.26323	-0.89703	0.649123	0.925084	1	2197	tags=33%, list=22%, signal=43%
GOBP_HIPPOCAMPUS_DEVELOPMENT	35	-0.281637	-0.892788	0.626781	0.92522	1	689	tags=14%, list=7%, signal=15%
GOCC_U2_TYPE_SPLICEOSOMAL_COMPLEX	83	-0.239994	-0.896509	0.745342	0.925289	1	2226	tags=27%, list=23%, signal=34%
GOBP_MICROTUBULE_BASED_MOVEMENT	176	-0.210615	-0.891442	0.82449	0.925386	1	2266	tags=26%, list=23%, signal=33%
GOBP_NEGATIVE_REGULATION_OF_COLD_INDUCED_THERMOGENESIS	32	-0.293266	-0.897282	0.649485	0.925513	1	1764	tags=34%, list=18%, signal=42%
GOMF_2_OXOGLUTARATE_DEPENDENT_DIOXYGENASE_ACTIVITY	41	-0.270898	-0.893527	0.65847	0.925519	1	2114	tags=27%, list=21%, signal=34%
GOBP_MYELOID_CELL_APOPTOTIC_PROCESS	20	-0.328407	-0.902322	0.609255	0.925524	1	1699	tags=25%, list=17%, signal=30%
GOCC_TRANSFERASE_COMPLEX_TRANSFERRING_PHOSPHORUS_CONTAINING_GROUPS	191	-0.213503	-0.898948	0.78972	0.925636	1	2339	tags=29%, list=24%, signal=37%
GOBP_REGULATION_OF_ANDROGEN_RECEPTOR_SIGNALING_PATHWAY	23	-0.310971	-0.894271	0.59466	0.925735	1	1714	tags=30%, list=17%, signal=37%
GOCC_NUCLEAR_MEMBRANE	194	-0.21173	-0.897616	0.801802	0.925748	1	1603	tags=19%, list=16%, signal=22%
GOBP_HISTONE_UBIQUITINATION	42	-0.271967	-0.891627	0.671916	0.926049	1	1730	tags=19%, list=18%, signal=23%
GOCC_INTRINSIC_COMPONENT_OF_SYNAPTIC_MEMBRANE	33	-0.286391	-0.893686	0.644385	0.92623	1	2029	tags=30%, list=21%, signal=38%
GOBP_ISOPRENOID_METABOLIC_PROCESS	48	-0.26927	-0.89281	0.674157	0.926338	1	1940	tags=25%, list=20%, signal=31%
GOCC_DENDRITE_CYTOPLASM	20	-0.323097	-0.9024	0.604534	0.926523	1	2698	tags=40%, list=27%, signal=55%
GOBP_REGULATION_OF_MRNA_3_END_PROCESSING	18	-0.335508	-0.899047	0.592941	0.926544	1	1497	tags=28%, list=15%, signal=33%
GOMF_ORGANIC_ACID_TRANSMEMBRANE_TRANSPORTER_ACTIVITY	51	-0.262342	-0.900539	0.637602	0.927089	1	1370	tags=18%, list=14%, signal=20%
GOBP_VIRAL_TRANSLATION	17	-0.340474	-0.890321	0.62619	0.927294	1	1564	tags=29%, list=16%, signal=35%
GOBP_REGULATION_OF_PROTEIN_CATABOLIC_PROCESS	245	-0.205591	-0.899081	0.826733	0.927644	1	1856	tags=22%, list=19%, signal=26%
GOCC_TRANSPORTER_COMPLEX	135	-0.221266	-0.900606	0.787879	0.928095	1	1871	tags=21%, list=19%, signal=25%
GOBP_PURINE_NUCLEOSIDE_METABOLIC_PROCESS	17	-0.340824	-0.900815	0.603865	0.928729	1	2482	tags=41%, list=25%, signal=55%
GOBP_MITOTIC_METAPHASE_PLATE_CONGRESSION	36	-0.281895	-0.899086	0.670157	0.928855	1	970	tags=14%, list=10%, signal=15%
GOMF_PROTEIN_LYSINE_DEACETYLASE_ACTIVITY	20	-0.328932	-0.899303	0.614035	0.929453	1	1904	tags=35%, list=19%, signal=43%
GOMF_ION_TRANSMEMBRANE_TRANSPORTER_ACTIVITY	268	-0.203359	-0.889035	0.86802	0.929589	1	1871	tags=21%, list=19%, signal=25%
GOBP_REACTIVE_OXYGEN_SPECIES_BIOSYNTHETIC_PROCESS	27	-0.296651	-0.887243	0.628571	0.933189	1	2103	tags=44%, list=21%, signal=56%
GOBP_ORGANELLE_MEMBRANE_FUSION	82	-0.235953	-0.884541	0.725857	0.93704	1	1319	tags=20%, list=13%, signal=22%
GOBP_REGULATION_OF_REACTIVE_OXYGEN_SPECIES_BIOSYNTHETIC_PROCESS	22	-0.312925	-0.884875	0.650831	0.937289	1	1084	tags=32%, list=11%, signal=36%
GOBP_VIRION_ASSEMBLY	30	-0.289661	-0.883882	0.631313	0.937692	1	777	tags=17%, list=8%, signal=18%
GOCC_SMN_SM_PROTEIN_COMPLEX	16	-0.336485	-0.885118	0.603286	0.937809	1	1743	tags=38%, list=18%, signal=45%
GOBP_PERIPHERAL_NERVOUS_SYSTEM_DEVELOPMENT	30	-0.292081	-0.882846	0.681579	0.938138	1	1228	tags=17%, list=12%, signal=19%
GOCC_TRANSCRIPTION_FACTOR_TFIID_COMPLEX	25	-0.305774	-0.883124	0.620853	0.938522	1	2339	tags=40%, list=24%, signal=52%
GOBP_POSITIVE_REGULATION_OF_CELLULAR_AMIDE_METABOLIC_PROCESS	126	-0.221217	-0.880166	0.792593	0.94036	1	2106	tags=23%, list=21%, signal=29%
GOBP_SPERMATID_DIFFERENTIATION	60	-0.246668	-0.878385	0.731861	0.940376	1	1205	tags=17%, list=12%, signal=19%
GOBP_REGULATION_OF_MITOCHONDRIAL_MEMBRANE_PERMEABILITY	40	-0.270324	-0.877833	0.671196	0.940702	1	631	tags=13%, list=6%, signal=13%
GOBP_HISTONE_H2A_ACETYLATION	20	-0.326476	-0.878504	0.615578	0.94121	1	716	tags=15%, list=7%, signal=16%
GOBP_REGULATION_OF_RNA_SPLICING	139	-0.219296	-0.880235	0.801394	0.941362	1	2125	tags=22%, list=22%, signal=27%
GOCC_ENDOPLASMIC_RETICULUM_QUALITY_CONTROL_COMPARTMENT	21	-0.312056	-0.877108	0.6475	0.941435	1	2569	tags=43%, list=26%, signal=58%
GOBP_MICROTUBULE_POLYMERIZATION	56	-0.253232	-0.876116	0.684211	0.941688	1	2168	tags=25%, list=22%, signal=32%
GOMF_ACID_THIOL_LIGASE_ACTIVITY	20	-0.3173	-0.880398	0.626866	0.942087	1	1378	tags=20%, list=14%, signal=23%
GOBP_RNA_SPLICING	360	-0.196898	-0.878551	0.94964	0.942276	1	1767	tags=19%, list=18%, signal=22%
GOCC_MALE_GERM_CELL_NUCLEUS	24	-0.306223	-0.880784	0.643038	0.942313	1	436	tags=13%, list=4%, signal=13%
GOBP_REGULATION_OF_STEROID_BIOSYNTHETIC_PROCESS	37	-0.267965	-0.876318	0.684492	0.942344	1	1833	tags=24%, list=19%, signal=30%
GOBP_MRNA_TRANSPORT	99	-0.227166	-0.878881	0.776667	0.942598	1	2139	tags=24%, list=22%, signal=31%
GOBP_GLYCOSYL_COMPOUND_CATABOLIC_PROCESS	22	-0.303381	-0.874982	0.627161	0.94353	1	593	tags=14%, list=6%, signal=14%
GOCC_ER_TO_GOLGI_TRANSPORT_VESICLE_MEMBRANE	46	-0.262233	-0.874482	0.706849	0.943654	1	1540	tags=24%, list=16%, signal=28%
GOMF_ACETYLTRANSFERASE_ACTIVITY	60	-0.24791	-0.873365	0.714765	0.944232	1	1590	tags=22%, list=16%, signal=26%
GOCC_CYTOPLASMIC_DYNEIN_COMPLEX	15	-0.33789	-0.872681	0.643939	0.94482	1	2733	tags=47%, list=28%, signal=64%
GOBP_PROTEIN_POLYUBIQUITINATION	177	-0.2076	-0.87347	0.856557	0.945115	1	1877	tags=22%, list=19%, signal=27%
GOBP_PROTEIN_TARGETING_TO_MEMBRANE	86	-0.231791	-0.87093	0.758958	0.94809	1	1795	tags=24%, list=18%, signal=30%
GOBP_NEGATIVE_REGULATION_OF_DEFENSE_RESPONSE_TO_VIRUS	19	-0.319775	-0.866855	0.611111	0.949004	1	409	tags=16%, list=4%, signal=16%
GOBP_REGULATION_OF_DENDRITE_MORPHOGENESIS	36	-0.271698	-0.867017	0.688119	0.949735	1	912	tags=17%, list=9%, signal=18%
GOBP_ESTABLISHMENT_OF_PROTEIN_LOCALIZATION_TO_ORGANELLE	323	-0.196872	-0.869257	0.93125	0.949896	1	1862	tags=21%, list=19%, signal=25%
GOBP_ENDOSOMAL_TRANSPORT	181	-0.20929	-0.867391	0.838298	0.949959	1	1229	tags=13%, list=12%, signal=15%
GOBP_GLUTAMINE_FAMILY_AMINO_ACID_METABOLIC_PROCESS	39	-0.267589	-0.869683	0.717333	0.95001	1	775	tags=13%, list=8%, signal=14%
GOBP_PHOTORECEPTOR_CELL_DIFFERENTIATION	20	-0.310328	-0.868275	0.640097	0.950054	1	297	tags=10%, list=3%, signal=10%
GOMF_UBIQUITIN_LIKE_PROTEIN_TRANSFERASE_ACTIVITY	295	-0.199306	-0.867768	0.902299	0.950198	1	1680	tags=18%, list=17%, signal=21%
GOBP_ANTEROGRADE_AXONAL_TRANSPORT	30	-0.281617	-0.86848	0.680628	0.950689	1	1708	tags=27%, list=17%, signal=32%
GOCC_PRERIBOSOME	59	-0.246115	-0.863515	0.744868	0.95494	1	1941	tags=20%, list=20%, signal=25%
GOCC_MEMBRANE_COAT	70	-0.234526	-0.863628	0.772436	0.95582	1	1300	tags=19%, list=13%, signal=21%
GOCC_CLATHRIN_VESICLE_COAT	22	-0.307622	-0.862413	0.656098	0.956391	1	1884	tags=27%, list=19%, signal=34%
GOBP_PHOSPHOLIPID_CATABOLIC_PROCESS	26	-0.281801	-0.841704	0.716113	0.956399	1	1054	tags=19%, list=11%, signal=21%
GOBP_REGULATION_OF_DOUBLE_STRAND_BREAK_REPAIR	84	-0.229609	-0.860465	0.787097	0.956526	1	1759	tags=20%, list=18%, signal=24%
GOBP_PYRIMIDINE_RIBONUCLEOTIDE_BIOSYNTHETIC_PROCESS	18	-0.310281	-0.843159	0.706024	0.956529	1	270	tags=11%, list=3%, signal=11%
GOBP_CELLULAR_RESPONSE_TO_CAMP	29	-0.278215	-0.840978	0.715405	0.95683	1	1636	tags=28%, list=17%, signal=33%
GOBP_PROTEIN_AUTOUBIQUITINATION	48	-0.244132	-0.842001	0.78869	0.956886	1	1822	tags=23%, list=18%, signal=28%
GOCC_9PLUS2_MOTILE_CILIUM	56	-0.254464	-0.858283	0.721127	0.957107	1	2524	tags=36%, list=26%, signal=48%
GOBP_REGULATION_OF_DNA_TEMPLATED_TRANSCRIPTION_INITIATION	59	-0.243751	-0.859631	0.768571	0.957354	1	2197	tags=31%, list=22%, signal=39%
GOBP_REGULATION_OF_CELLULAR_MACROMOLECULE_BIOSYNTHETIC_PROCESS	350	-0.192239	-0.860594	0.968153	0.957373	1	2538	tags=29%, list=26%, signal=37%
GOBP_CELLULAR_IRON_ION_HOMEOSTASIS	33	-0.27095	-0.861442	0.706329	0.957545	1	2206	tags=30%, list=22%, signal=39%
GOMF_PHOSPHATASE_ACTIVITY	151	-0.20885	-0.843189	0.887931	0.957572	1	1979	tags=26%, list=20%, signal=32%
GOMF_TRANSCRIPTION_COREPRESSOR_ACTIVITY	136	-0.215528	-0.858567	0.848	0.957578	1	944	tags=10%, list=10%, signal=11%
GOBP_REGULATION_OF_SODIUM_ION_TRANSMEMBRANE_TRANSPORT	35	-0.270902	-0.842138	0.738095	0.957693	1	722	tags=17%, list=7%, signal=18%
GOMF_TRANSLATION_ELONGATION_FACTOR_ACTIVITY	15	-0.331955	-0.844155	0.654321	0.957701	1	2373	tags=40%, list=24%, signal=53%
GOMF_TRNA_BINDING	44	-0.255936	-0.846093	0.76257	0.957894	1	1967	tags=25%, list=20%, signal=31%
GOBP_RIBONUCLEOPROTEIN_COMPLEX_BIOGENESIS	372	-0.18779	-0.846572	0.993711	0.957958	1	1580	tags=16%, list=16%, signal=18%
GOMF_TRANSCRIPTION_COREGULATOR_ACTIVITY	368	-0.192573	-0.860745	0.952	0.958147	1	1721	tags=18%, list=17%, signal=21%
GOCC_90S_PRERIBOSOME	19	-0.31564	-0.856902	0.65445	0.958158	1	3379	tags=47%, list=34%, signal=72%
GOCC_SAGA_COMPLEX	20	-0.300818	-0.839832	0.688279	0.958215	1	2017	tags=30%, list=20%, signal=38%
GOCC_PROTEIN_KINASE_COMPLEX	86	-0.223014	-0.844399	0.840532	0.958273	1	1683	tags=21%, list=17%, signal=25%
GOBP_RESPONSE_TO_PURINE_CONTAINING_COMPOUND	61	-0.243211	-0.856347	0.79403	0.958351	1	1708	tags=28%, list=17%, signal=33%
GOBP_INTRACELLULAR_LIPID_TRANSPORT	23	-0.297755	-0.858719	0.647815	0.958374	1	1775	tags=26%, list=18%, signal=32%
GOMF_SECONDARY_ACTIVE_TRANSMEMBRANE_TRANSPORTER_ACTIVITY	75	-0.229464	-0.845363	0.796353	0.958412	1	1735	tags=20%, list=18%, signal=24%
GOBP_DNA_CATABOLIC_PROCESS	19	-0.312339	-0.839209	0.722084	0.958489	1	587	tags=11%, list=6%, signal=11%
GOBP_VIRAL_TRANSCRIPTION	41	-0.256545	-0.836665	0.772472	0.958539	1	2332	tags=37%, list=24%, signal=48%
GOBP_BASE_EXCISION_REPAIR	34	-0.266813	-0.843232	0.716146	0.958598	1	1364	tags=24%, list=14%, signal=27%
GOBP_MATURATION_OF_5_8S_RRNA	29	-0.280312	-0.855715	0.712401	0.958718	1	1369	tags=21%, list=14%, signal=24%
GOBP_SPECIFICATION_OF_SYMMETRY	67	-0.234395	-0.83758	0.8125	0.958739	1	2051	tags=31%, list=21%, signal=39%
GOBP_NEGATIVE_REGULATION_OF_AUTOPHAGY	57	-0.244542	-0.854681	0.794944	0.958757	1	1203	tags=14%, list=12%, signal=16%
GOCC_P_BODY	67	-0.241012	-0.844639	0.788644	0.958872	1	1232	tags=15%, list=12%, signal=17%
GOBP_MONOUBIQUITINATED_PROTEIN_DEUBIQUITINATION	29	-0.279482	-0.857031	0.698701	0.958993	1	2153	tags=28%, list=22%, signal=35%
GOBP_TRANSPORT_ALONG_MICROTUBULE	115	-0.211203	-0.837965	0.880866	0.959038	1	2266	tags=28%, list=23%, signal=36%
GOBP_REGULATION_OF_PROTEASOMAL_UBIQUITIN_DEPENDENT_PROTEIN_CATABOLIC_PROCESS	96	-0.218929	-0.846596	0.856643	0.959039	1	1822	tags=19%, list=18%, signal=23%
GOMF_CIS_TRANS_ISOMERASE_ACTIVITY	31	-0.272958	-0.826226	0.75	0.959191	1	2617	tags=35%, list=27%, signal=48%
GOMF_SIGNAL_SEQUENCE_BINDING	31	-0.276819	-0.85397	0.718346	0.959296	1	1523	tags=19%, list=15%, signal=23%
GOBP_PEROXISOMAL_TRANSPORT	16	-0.330166	-0.854886	0.660633	0.959461	1	1559	tags=25%, list=16%, signal=30%
GOBP_CHROMOSOME_SEPARATION	70	-0.230766	-0.836718	0.833887	0.9595	1	2216	tags=24%, list=22%, signal=31%
GOBP_HISTONE_EXCHANGE	15	-0.321718	-0.838215	0.712401	0.959597	1	2362	tags=33%, list=24%, signal=44%
GOMF_UBIQUITIN_LIKE_PROTEIN_CONJUGATING_ENZYME_ACTIVITY	33	-0.26428	-0.826554	0.768831	0.959608	1	2155	tags=21%, list=22%, signal=27%
GOBP_PHOSPHATIDYLSERINE_METABOLIC_PROCESS	17	-0.324094	-0.849332	0.680095	0.959658	1	1860	tags=24%, list=19%, signal=29%
GOMF_COPPER_ION_BINDING	32	-0.269322	-0.827581	0.744304	0.959674	1	880	tags=13%, list=9%, signal=14%
GOBP_VESICLE_MEDIATED_TRANSPORT_BETWEEN_ENDOSOMAL_COMPARTMENTS	37	-0.257716	-0.825417	0.762025	0.959747	1	1661	tags=24%, list=17%, signal=29%
GOBP_ESTABLISHMENT_OF_PROTEIN_LOCALIZATION_TO_VACUOLE	46	-0.249617	-0.829161	0.79697	0.959763	1	1176	tags=20%, list=12%, signal=22%
GOBP_PROTEIN_LOCALIZATION_TO_VACUOLE	60	-0.240583	-0.828052	0.792398	0.959787	1	1176	tags=18%, list=12%, signal=21%
GOBP_REGULATION_OF_DNA_REPAIR	139	-0.209346	-0.846732	0.922559	0.959835	1	2226	tags=26%, list=23%, signal=33%
GOBP_REGULATION_OF_NUCLEOTIDE_EXCISION_REPAIR	22	-0.290489	-0.828572	0.735084	0.959853	1	1609	tags=23%, list=16%, signal=27%
GOMF_4_IRON_4_SULFUR_CLUSTER_BINDING	33	-0.263809	-0.829349	0.724638	0.960481	1	1797	tags=24%, list=18%, signal=30%
GOBP_REGULATION_OF_SPROUTING_ANGIOGENESIS	23	-0.289727	-0.826588	0.759036	0.960621	1	28	tags=4%, list=0%, signal=4%
GOCC_MITOTIC_SPINDLE	107	-0.220064	-0.849375	0.850163	0.960697	1	2166	tags=24%, list=22%, signal=31%
GOBP_NUCLEOBASE_BIOSYNTHETIC_PROCESS	16	-0.322056	-0.835058	0.715618	0.960748	1	2219	tags=38%, list=22%, signal=48%
GOBP_RESPONSE_TO_IRON_ION	16	-0.321942	-0.831315	0.702517	0.960769	1	1147	tags=19%, list=12%, signal=21%
GOBP_PTERIDINE_CONTAINING_COMPOUND_METABOLIC_PROCESS	26	-0.290387	-0.846821	0.695652	0.960787	1	2393	tags=38%, list=24%, signal=51%
GOBP_POSITIVE_REGULATION_OF_MRNA_METABOLIC_PROCESS	100	-0.221139	-0.851325	0.818182	0.96081	1	2304	tags=28%, list=23%, signal=36%
GOBP_MRNA_PROCESSING	379	-0.18441	-0.829615	1	0.960979	1	1767	tags=19%, list=18%, signal=22%
GOBP_AMYLOID_FIBRIL_FORMATION	28	-0.280593	-0.834402	0.705445	0.961058	1	1659	tags=18%, list=17%, signal=21%
GOMF_PHOSPHATIDYLCHOLINE_BINDING	15	-0.342247	-0.847541	0.643204	0.961444	1	885	tags=13%, list=9%, signal=15%
GOCC_NUCLEAR_ENVELOPE	315	-0.184702	-0.831513	0.978495	0.961462	1	2033	tags=22%, list=21%, signal=26%
GOBP_IRON_ION_HOMEOSTASIS	48	-0.250141	-0.851542	0.775956	0.961476	1	915	tags=15%, list=9%, signal=16%
GOBP_CELLULAR_KETONE_METABOLIC_PROCESS	101	-0.220144	-0.85054	0.868852	0.961513	1	1036	tags=12%, list=10%, signal=13%
GOCC_NUCLEOID	37	-0.26116	-0.849475	0.739521	0.961627	1	1710	tags=19%, list=17%, signal=23%
GOBP_GLYCOPROTEIN_BIOSYNTHETIC_PROCESS	175	-0.204413	-0.846889	0.915888	0.961748	1	1429	tags=17%, list=14%, signal=20%
GOBP_ORGANIC_ACID_TRANSMEMBRANE_TRANSPORT	57	-0.237346	-0.829765	0.813031	0.961754	1	1559	tags=23%, list=16%, signal=27%
GOBP_PROTEIN_K48_LINKED_UBIQUITINATION	57	-0.239232	-0.847847	0.780864	0.961897	1	1877	tags=25%, list=19%, signal=30%
GOBP_POSITIVE_REGULATION_OF_PROTEIN_CONTAINING_COMPLEX_DISASSEMBLY	15	-0.326033	-0.831754	0.695035	0.962076	1	486	tags=13%, list=5%, signal=14%
GOBP_POSITIVE_REGULATION_OF_UBIQUITIN_DEPENDENT_PROTEIN_CATABOLIC_PROCESS	73	-0.226521	-0.832122	0.844037	0.962391	1	1822	tags=22%, list=18%, signal=27%
GOBP_ANTERIOR_POSTERIOR_PATTERN_SPECIFICATION	89	-0.22789	-0.852105	0.807818	0.96247	1	1730	tags=21%, list=18%, signal=26%
GOMF_UDP_GLYCOSYLTRANSFERASE_ACTIVITY	57	-0.240914	-0.849578	0.78806	0.962525	1	2105	tags=26%, list=21%, signal=33%
GOMF_RNA_POLYMERASE_CORE_ENZYME_BINDING	34	-0.266893	-0.82287	0.773779	0.962546	1	1511	tags=26%, list=15%, signal=31%
GOBP_POSTREPLICATION_REPAIR	25	-0.302119	-0.851558	0.709424	0.962588	1	1643	tags=28%, list=17%, signal=34%
GOMF_MRNA_3_UTR_AU_RICH_REGION_BINDING	17	-0.316413	-0.832515	0.725173	0.96269	1	375	tags=12%, list=4%, signal=12%
GOCC_CENTRIOLAR_SATELLITE	72	-0.226837	-0.829819	0.849693	0.962727	1	769	tags=11%, list=8%, signal=12%
GOCC_MITOCHONDRIA_ASSOCIATED_ENDOPLASMIC_RETICULUM_MEMBRANE	16	-0.322414	-0.822212	0.710588	0.962762	1	1813	tags=38%, list=18%, signal=46%
GOBP_REGULATION_OF_MYELOID_CELL_APOPTOTIC_PROCESS	15	-0.317596	-0.822964	0.715762	0.963446	1	1699	tags=27%, list=17%, signal=32%
GOCC_SCF_UBIQUITIN_LIGASE_COMPLEX	37	-0.25764	-0.83263	0.767016	0.963557	1	1383	tags=22%, list=14%, signal=25%
GOBP_RESPIRATORY_SYSTEM_PROCESS	20	-0.29868	-0.820084	0.715736	0.963596	1	1101	tags=20%, list=11%, signal=22%
GOMF_CATION_TRANSMEMBRANE_TRANSPORTER_ACTIVITY	196	-0.197638	-0.820908	0.962441	0.964197	1	1871	tags=20%, list=19%, signal=24%
GOBP_CELLULAR_RESPONSE_TO_STARVATION	109	-0.209967	-0.820302	0.918301	0.964243	1	1844	tags=21%, list=19%, signal=26%
GOBP_RESPONSE_TO_X_RAY	22	-0.280688	-0.806389	0.749354	0.964393	1	2013	tags=27%, list=20%, signal=34%
GOBP_TERPENOID_METABOLIC_PROCESS	33	-0.262717	-0.806406	0.774105	0.965416	1	1940	tags=27%, list=20%, signal=34%
GOMF_NUCLEAR_THYROID_HORMONE_RECEPTOR_BINDING	25	-0.275715	-0.804756	0.794667	0.96614	1	2153	tags=36%, list=22%, signal=46%
GOBP_REGULATION_OF_DENDRITE_DEVELOPMENT	50	-0.239831	-0.806497	0.823529	0.9663	1	929	tags=14%, list=9%, signal=15%
GOBP_HISTONE_DEUBIQUITINATION	33	-0.260105	-0.817934	0.794118	0.966613	1	2153	tags=30%, list=22%, signal=39%
GOBP_RNA_MODIFICATION	117	-0.204107	-0.803099	0.914474	0.966868	1	1967	tags=20%, list=20%, signal=24%
GOBP_POSITIVE_REGULATION_OF_TRANSLATION	109	-0.205833	-0.803653	0.930147	0.96697	1	964	tags=11%, list=10%, signal=12%
GOCC_PRERIBOSOME_LARGE_SUBUNIT_PRECURSOR	20	-0.296123	-0.817109	0.705426	0.967066	1	1532	tags=20%, list=16%, signal=24%
GOMF_TELOMERIC_DNA_BINDING	30	-0.263196	-0.806636	0.8275	0.967095	1	2743	tags=33%, list=28%, signal=46%
GOBP_RESPONSE_TO_CAMP	45	-0.244992	-0.814197	0.811268	0.967257	1	1636	tags=27%, list=17%, signal=32%
GOBP_REGULATION_OF_UBIQUITIN_PROTEIN_TRANSFERASE_ACTIVITY	37	-0.250551	-0.812992	0.826873	0.967337	1	1851	tags=32%, list=19%, signal=40%
GOBP_NEGATIVE_REGULATION_OF_PROTEIN_LOCALIZATION_TO_MEMBRANE	23	-0.285335	-0.812267	0.730864	0.967639	1	1661	tags=26%, list=17%, signal=31%
GOBP_REGULATION_OF_CYTOPLASMIC_TRANSPORT	21	-0.289602	-0.806881	0.739437	0.967699	1	1661	tags=24%, list=17%, signal=29%
GOBP_VESICLE_DOCKING_INVOLVED_IN_EXOCYTOSIS	31	-0.264288	-0.815083	0.787724	0.967707	1	706	tags=13%, list=7%, signal=14%
GOMF_PHOSPHOPROTEIN_PHOSPHATASE_ACTIVITY	106	-0.208962	-0.809813	0.936803	0.967823	1	1979	tags=25%, list=20%, signal=30%
GOMF_EXORIBONUCLEASE_ACTIVITY_PRODUCING_5_PHOSPHOMONOESTERS	34	-0.261708	-0.8103	0.788204	0.968026	1	1369	tags=24%, list=14%, signal=27%
GOBP_SCF_DEPENDENT_PROTEASOMAL_UBIQUITIN_DEPENDENT_PROTEIN_CATABOLIC_PROCESS	30	-0.268231	-0.814252	0.772616	0.968206	1	1674	tags=23%, list=17%, signal=28%
GOBP_NCRNA_PROCESSING	317	-0.183525	-0.813022	0.987654	0.968361	1	1649	tags=17%, list=17%, signal=19%
GOBP_RIBOSOME_ASSEMBLY	51	-0.236254	-0.815263	0.823362	0.968448	1	557	tags=10%, list=6%, signal=10%
GOBP_MELANOSOME_ASSEMBLY	17	-0.304613	-0.807018	0.740385	0.96849	1	1828	tags=35%, list=19%, signal=43%
GOMF_RRNA_BINDING	60	-0.230441	-0.808802	0.851393	0.968536	1	1318	tags=18%, list=13%, signal=21%
GOBP_INTERSTRAND_CROSS_LINK_REPAIR	16	-0.314393	-0.815703	0.707921	0.968692	1	2038	tags=38%, list=21%, signal=47%
GOMF_GENERAL_TRANSCRIPTION_INITIATION_FACTOR_ACTIVITY	39	-0.255735	-0.807472	0.794805	0.968762	1	579	tags=10%, list=6%, signal=11%
GOBP_CELLULAR_RESPONSE_TO_CADMIUM_ION	23	-0.283999	-0.810461	0.73445	0.968778	1	2305	tags=30%, list=23%, signal=40%
GOBP_MRNA_CIS_SPLICING_VIA_SPLICEOSOME	21	-0.286933	-0.795708	0.7669	0.968862	1	2517	tags=33%, list=25%, signal=45%
GOBP_HISTONE_MONOUBIQUITINATION	28	-0.258754	-0.788292	0.80916	0.969284	1	1730	tags=18%, list=18%, signal=22%
GOBP_CELL_DEATH_IN_RESPONSE_TO_HYDROGEN_PEROXIDE	15	-0.306702	-0.794767	0.762791	0.969329	1	2053	tags=40%, list=21%, signal=50%
GOBP_CHROMOSOME_LOCALIZATION	53	-0.228791	-0.792181	0.868493	0.96933	1	970	tags=11%, list=10%, signal=12%
GOBP_CELLULAR_RESPONSE_TO_XENOBIOTIC_STIMULUS	75	-0.219738	-0.810665	0.882166	0.969476	1	1164	tags=17%, list=12%, signal=20%
GOMF_NUCLEAR_RECEPTOR_COACTIVATOR_ACTIVITY	42	-0.243229	-0.79268	0.826331	0.969587	1	1697	tags=29%, list=17%, signal=34%
GOBP_MITOCHONDRIAL_CYTOCHROME_C_OXIDASE_ASSEMBLY	21	-0.278014	-0.791359	0.766667	0.969603	1	2214	tags=29%, list=22%, signal=37%
GOMF_MACROMOLECULE_TRANSMEMBRANE_TRANSPORTER_ACTIVITY	20	-0.284524	-0.797124	0.776623	0.969631	1	1795	tags=35%, list=18%, signal=43%
GOBP_TRANSLESION_SYNTHESIS	17	-0.296154	-0.800825	0.749373	0.969673	1	1167	tags=24%, list=12%, signal=27%
GOBP_UBIQUITIN_DEPENDENT_PROTEIN_CATABOLIC_PROCESS_VIA_THE_MULTIVESICULAR_BODY_SORTING_PATHWAY	28	-0.26051	-0.793865	0.81491	0.969697	1	777	tags=14%, list=8%, signal=15%
GOBP_INTRACELLULAR_STEROL_TRANSPORT	16	-0.313883	-0.807528	0.763723	0.969719	1	1687	tags=25%, list=17%, signal=30%
GOBP_EMBRYONIC_PLACENTA_DEVELOPMENT	48	-0.23751	-0.795712	0.835735	0.969894	1	311	tags=8%, list=3%, signal=9%
GOBP_NEGATIVE_REGULATION_OF_PROTEIN_ACETYLATION	18	-0.295182	-0.793105	0.738824	0.969933	1	1473	tags=28%, list=15%, signal=33%
GOBP_SPLEEN_DEVELOPMENT	18	-0.292068	-0.796267	0.785203	0.969998	1	1994	tags=28%, list=20%, signal=35%
GOBP_ENERGY_HOMEOSTASIS	21	-0.273	-0.788323	0.786848	0.970255	1	2504	tags=29%, list=25%, signal=38%
GOBP_ESTABLISHMENT_OF_RNA_LOCALIZATION	127	-0.199159	-0.797271	0.960145	0.970449	1	2139	tags=21%, list=22%, signal=27%
GOBP_RIBOSOMAL_SUBUNIT_EXPORT_FROM_NUCLEUS	15	-0.312528	-0.788643	0.762911	0.970811	1	954	tags=20%, list=10%, signal=22%
GOBP_ADULT_LOCOMOTORY_BEHAVIOR	37	-0.24897	-0.789307	0.835979	0.970818	1	1522	tags=22%, list=15%, signal=25%
GOBP_PROTEIN_DESTABILIZATION	39	-0.244878	-0.799508	0.826203	0.970903	1	2095	tags=31%, list=21%, signal=39%
GOBP_SPINAL_CORD_DEVELOPMENT	30	-0.25563	-0.797587	0.78934	0.970962	1	181	tags=7%, list=2%, signal=7%
GOMF_RIBONUCLEASE_ACTIVITY	77	-0.216579	-0.798816	0.895706	0.971033	1	2286	tags=30%, list=23%, signal=39%
GOBP_EXPORT_ACROSS_PLASMA_MEMBRANE	26	-0.262187	-0.789715	0.821883	0.971203	1	1735	tags=27%, list=18%, signal=33%
GOBP_TORC1_SIGNALING	37	-0.252782	-0.797739	0.811671	0.971761	1	1072	tags=11%, list=11%, signal=12%
GOBP_MEMBRANE_FISSION	38	-0.243591	-0.780352	0.824934	0.971894	1	777	tags=13%, list=8%, signal=14%
GOBP_EMBRYONIC_EYE_MORPHOGENESIS	15	-0.303741	-0.779584	0.771845	0.972004	1	1642	tags=27%, list=17%, signal=32%
GOBP_NEGATIVE_REGULATION_OF_TOR_SIGNALING	33	-0.252939	-0.78544	0.817942	0.972616	1	1377	tags=18%, list=14%, signal=21%
GOCC_SPLICEOSOMAL_COMPLEX	171	-0.188303	-0.780393	0.991837	0.972854	1	1751	tags=19%, list=18%, signal=22%
GOBP_AMYLOID_BETA_METABOLIC_PROCESS	40	-0.237632	-0.781067	0.854167	0.97291	1	1878	tags=25%, list=19%, signal=31%
GOBP_NEUROMUSCULAR_PROCESS_CONTROLLING_BALANCE	17	-0.293927	-0.774663	0.768868	0.973014	1	2289	tags=35%, list=23%, signal=46%
GOCC_INCLUSION_BODY	50	-0.230398	-0.778119	0.878116	0.973076	1	1856	tags=26%, list=19%, signal=32%
GOBP_NON_MOTILE_CILIUM_ASSEMBLY	45	-0.236802	-0.781655	0.861461	0.973077	1	2166	tags=27%, list=22%, signal=34%
GOBP_PEROXISOME_PROLIFERATOR_ACTIVATED_RECEPTOR_SIGNALING_PATHWAY	15	-0.303306	-0.770854	0.787129	0.973194	1	976	tags=20%, list=10%, signal=22%
GOBP_MAINTENANCE_OF_PROTEIN_LOCATION_IN_NUCLEUS	21	-0.279303	-0.775197	0.79397	0.97324	1	851	tags=14%, list=9%, signal=16%
GOBP_NEURON_CELLULAR_HOMEOSTASIS	22	-0.277048	-0.773772	0.7981	0.973255	1	1874	tags=27%, list=19%, signal=34%
GOCC_CLATHRIN_COAT	33	-0.250241	-0.771538	0.871053	0.973267	1	1533	tags=24%, list=16%, signal=29%
GOBP_RIBOSOME_BIOGENESIS	249	-0.182046	-0.784241	0.994475	0.973326	1	1369	tags=13%, list=14%, signal=15%
GOBP_NUCLEAR_TRANSCRIBED_MRNA_CATABOLIC_PROCESS	97	-0.197696	-0.769883	0.956229	0.973424	1	654	tags=9%, list=7%, signal=10%
GOCC_NON_MOTILE_CILIUM	63	-0.216283	-0.782079	0.90303	0.9735	1	1175	tags=16%, list=12%, signal=18%
GOMF_ACTIVE_ION_TRANSMEMBRANE_TRANSPORTER_ACTIVITY	108	-0.201642	-0.777077	0.956522	0.973602	1	1017	tags=12%, list=10%, signal=13%
GOBP_HINDBRAIN_MORPHOGENESIS	21	-0.277052	-0.772041	0.811628	0.973616	1	492	tags=10%, list=5%, signal=10%
GOBP_MULTICELLULAR_ORGANISMAL_MOVEMENT	18	-0.278073	-0.783195	0.79803	0.973848	1	649	tags=17%, list=7%, signal=18%
GOBP_MATURATION_OF_5_8S_RRNA_FROM_TRICISTRONIC_RRNA_TRANSCRIPT_SSU_RRNA_5_8S_RRNA_LSU_RRNA	20	-0.277459	-0.772467	0.795396	0.974022	1	654	tags=15%, list=7%, signal=16%
GOBP_REGULATION_OF_ENDOPLASMIC_RETICULUM_UNFOLDED_PROTEIN_RESPONSE	24	-0.272641	-0.782395	0.771499	0.97403	1	1820	tags=29%, list=18%, signal=36%
GOMF_DIOXYGENASE_ACTIVITY	57	-0.2197	-0.776037	0.897574	0.974076	1	1737	tags=21%, list=18%, signal=25%
GOBP_RNA_STABILIZATION	38	-0.241049	-0.768674	0.861582	0.974081	1	2538	tags=45%, list=26%, signal=60%
GOBP_STEROID_HORMONE_MEDIATED_SIGNALING_PATHWAY	91	-0.202847	-0.775273	0.940199	0.974146	1	2153	tags=25%, list=22%, signal=32%
GOCC_SPLICEOSOMAL_SNRNP_COMPLEX	58	-0.218586	-0.761794	0.904192	0.977004	1	1859	tags=19%, list=19%, signal=23%
GOBP_POSITIVE_REGULATION_OF_TRANSLATIONAL_INITIATION	23	-0.266251	-0.765692	0.835079	0.977035	1	862	tags=13%, list=9%, signal=14%
GOCC_SWI_SNF_COMPLEX	22	-0.268236	-0.762207	0.828162	0.977475	1	1609	tags=27%, list=16%, signal=33%
GOBP_SPLICEOSOMAL_SNRNP_ASSEMBLY	36	-0.243686	-0.764536	0.885714	0.977487	1	1859	tags=25%, list=19%, signal=31%
GOBP_VIRAL_RNA_GENOME_REPLICATION	19	-0.278058	-0.762566	0.826303	0.978035	1	1775	tags=26%, list=18%, signal=32%
GOBP_CHAPERONE_COFACTOR_DEPENDENT_PROTEIN_REFOLDING	22	-0.27215	-0.763103	0.853403	0.978344	1	2512	tags=36%, list=25%, signal=49%
GOBP_REGULATION_OF_MULTICELLULAR_ORGANISM_GROWTH	33	-0.244994	-0.756869	0.848958	0.979371	1	1951	tags=27%, list=20%, signal=34%
GOBP_MICROTUBULE_ORGANIZING_CENTER_LOCALIZATION	23	-0.25965	-0.757149	0.86802	0.980024	1	1638	tags=30%, list=17%, signal=36%
GOBP_ADULT_BEHAVIOR	56	-0.217991	-0.75739	0.936556	0.980723	1	1522	tags=20%, list=15%, signal=23%
GOMF_METHYL_CPG_BINDING	15	-0.295401	-0.753723	0.804148	0.981146	1	986	tags=20%, list=10%, signal=22%
GOBP_NEGATIVE_REGULATION_OF_RNA_CATABOLIC_PROCESS	46	-0.225072	-0.752632	0.894595	0.981398	1	2538	tags=39%, list=26%, signal=52%
GOBP_NEGATIVE_REGULATION_OF_PEPTIDE_SECRETION	18	-0.27568	-0.754239	0.830952	0.98156	1	1553	tags=33%, list=16%, signal=39%
GOBP_CLEAVAGE_INVOLVED_IN_RRNA_PROCESSING	24	-0.259716	-0.757519	0.835443	0.981569	1	2436	tags=38%, list=25%, signal=50%
GOBP_MESONEPHRIC_TUBULE_MORPHOGENESIS	24	-0.260497	-0.750093	0.867008	0.982361	1	2894	tags=46%, list=29%, signal=65%
GOBP_REGULATION_OF_NCRNA_TRANSCRIPTION	16	-0.286423	-0.7502	0.823395	0.983237	1	41	tags=6%, list=0%, signal=6%
GOCC_ROUGH_ENDOPLASMIC_RETICULUM_MEMBRANE	19	-0.272666	-0.747042	0.802083	0.983928	1	1795	tags=21%, list=18%, signal=26%
GOBP_GLUTAMATE_METABOLIC_PROCESS	16	-0.287964	-0.747626	0.822222	0.984241	1	2500	tags=38%, list=25%, signal=50%
GOBP_SOMATIC_DIVERSIFICATION_OF_IMMUNOGLOBULINS_INVOLVED_IN_IMMUNE_RESPONSE	27	-0.249661	-0.744745	0.839335	0.985656	1	1379	tags=22%, list=14%, signal=26%
GOCC_ENDOPLASMIC_RETICULUM_TUBULAR_NETWORK	18	-0.2661	-0.693275	0.911694	0.986094	1	1965	tags=33%, list=20%, signal=42%
GOBP_BRAIN_MORPHOGENESIS	19	-0.273226	-0.741559	0.8425	0.986192	1	1728	tags=21%, list=18%, signal=25%
GOBP_REGULATION_OF_POSTSYNAPSE_ORGANIZATION	40	-0.211469	-0.691436	0.942779	0.986514	1	1939	tags=23%, list=20%, signal=28%
GOBP_RESPIRATORY_CHAIN_COMPLEX_IV_ASSEMBLY	26	-0.256669	-0.741973	0.861177	0.986747	1	2214	tags=23%, list=22%, signal=30%
GOBP_REGULATION_OF_PROTEIN_EXIT_FROM_ENDOPLASMIC_RETICULUM	18	-0.260274	-0.69354	0.921241	0.986871	1	7309	tags=100%, list=74%, signal=384%
GOBP_SCHWANN_CELL_DEVELOPMENT	17	-0.287398	-0.742618	0.825243	0.987038	1	1708	tags=18%, list=17%, signal=21%
GOBP_PROTEIN_EXIT_FROM_ENDOPLASMIC_RETICULUM	38	-0.217085	-0.694553	0.951407	0.987103	1	3256	tags=39%, list=33%, signal=59%
GOBP_REGULATION_OF_CHOLESTEROL_METABOLIC_PROCESS	18	-0.259682	-0.695414	0.872123	0.987424	1	1720	tags=28%, list=17%, signal=34%
GOCC_KINESIN_COMPLEX	21	-0.237331	-0.686766	0.923274	0.987788	1	2261	tags=33%, list=23%, signal=43%
GOBP_ARP2_3_COMPLEX_MEDIATED_ACTIN_NUCLEATION	31	-0.224926	-0.695841	0.929919	0.988047	1	647	tags=10%, list=7%, signal=10%
GOMF_PROTEIN_SERINE_THREONINE_KINASE_ACTIVATOR_ACTIVITY	34	-0.226162	-0.696768	0.9467	0.988286	1	1723	tags=24%, list=17%, signal=28%
GOBP_BLOOD_VESSEL_ENDOTHELIAL_CELL_PROLIFERATION_INVOLVED_IN_SPROUTING_ANGIOGENESIS	15	-0.266925	-0.687363	0.877404	0.988298	1	95	tags=7%, list=1%, signal=7%
GOCC_ESCRT_COMPLEX	21	-0.266492	-0.73732	0.84323	0.988676	1	777	tags=14%, list=8%, signal=15%
GOBP_PROTEIN_K63_LINKED_UBIQUITINATION	45	-0.212144	-0.698697	0.945876	0.988722	1	2332	tags=38%, list=24%, signal=49%
GOBP_MESONEPHROS_DEVELOPMENT	43	-0.206763	-0.697453	0.966292	0.988737	1	2894	tags=40%, list=29%, signal=56%
GOBP_RESPONSE_TO_MISFOLDED_PROTEIN	22	-0.260929	-0.731284	0.83683	0.988907	1	798	tags=14%, list=8%, signal=15%
GOBP_REGULATION_OF_EXOSOMAL_SECRETION	15	-0.288224	-0.734199	0.828162	0.988912	1	2689	tags=40%, list=27%, signal=55%
GOBP_NEGATIVE_REGULATION_OF_MACROAUTOPHAGY	27	-0.244393	-0.732188	0.878628	0.988997	1	2564	tags=37%, list=26%, signal=50%
GOBP_REGULATION_OF_PHOSPHOLIPID_METABOLIC_PROCESS	21	-0.246787	-0.699389	0.895141	0.989117	1	756	tags=14%, list=8%, signal=15%
GOCC_PHAGOPHORE_ASSEMBLY_SITE_MEMBRANE	17	-0.255524	-0.683088	0.880952	0.989277	1	1800	tags=29%, list=18%, signal=36%
GOBP_VESICLE_DOCKING	47	-0.218703	-0.732873	0.909357	0.989295	1	1175	tags=13%, list=12%, signal=14%
GOBP_REGULATION_OF_HORMONE_BIOSYNTHETIC_PROCESS	16	-0.280559	-0.737656	0.809406	0.989305	1	1661	tags=25%, list=17%, signal=30%
GOBP_ACTIVATION_OF_PROTEIN_KINASE_B_ACTIVITY	15	-0.279869	-0.729816	0.850117	0.989399	1	851	tags=13%, list=9%, signal=15%
GOBP_REGULATION_OF_DENDRITIC_SPINE_MORPHOGENESIS	23	-0.245334	-0.700019	0.9025	0.989616	1	929	tags=13%, list=9%, signal=14%
GOBP_POSITIVE_REGULATION_OF_MRNA_SPLICING_VIA_SPLICEOSOME	20	-0.265325	-0.734426	0.854015	0.989679	1	1695	tags=25%, list=17%, signal=30%
GOCC_SMALL_SUBUNIT_PROCESSOME	26	-0.245678	-0.73479	0.871391	0.990319	1	2998	tags=42%, list=30%, signal=61%
GOBP_CHAPERONE_MEDIATED_PROTEIN_COMPLEX_ASSEMBLY	17	-0.269602	-0.700306	0.873508	0.990358	1	2800	tags=41%, list=28%, signal=57%
GOCC_ANAPHASE_PROMOTING_COMPLEX	15	-0.268703	-0.700749	0.893564	0.99096	1	245	tags=7%, list=2%, signal=7%
GOBP_POSITIVE_REGULATION_OF_DNA_REPLICATION	19	-0.26806	-0.724967	0.85782	0.991226	1	1511	tags=26%, list=15%, signal=31%
GOBP_SINGLE_FERTILIZATION	45	-0.211324	-0.70142	0.953125	0.991412	1	2145	tags=27%, list=22%, signal=34%
GOBP_SCHWANN_CELL_DIFFERENTIATION	21	-0.26028	-0.725556	0.872449	0.99169	1	1708	tags=19%, list=17%, signal=23%
GOBP_POSITIVE_REGULATION_OF_SODIUM_ION_TRANSPORT	17	-0.27014	-0.719071	0.874055	0.991876	1	1492	tags=24%, list=15%, signal=28%
GOBP_REGULATION_OF_ERAD_PATHWAY	18	-0.265288	-0.702048	0.885287	0.991893	1	2570	tags=39%, list=26%, signal=52%
GOBP_DEOXYRIBONUCLEOSIDE_MONOPHOSPHATE_METABOLIC_PROCESS	16	-0.27761	-0.72304	0.882775	0.99211	1	1620	tags=25%, list=16%, signal=30%
GOBP_CALCIUM_ION_REGULATED_EXOCYTOSIS	24	-0.244069	-0.719434	0.88835	0.992518	1	1036	tags=13%, list=10%, signal=14%
GOBP_NEGATIVE_REGULATION_OF_CELL_JUNCTION_ASSEMBLY	18	-0.271196	-0.725714	0.866505	0.992539	1	518	tags=11%, list=5%, signal=12%
GOCC_NUCLEAR_INNER_MEMBRANE	33	-0.233583	-0.720255	0.899225	0.992742	1	2606	tags=33%, list=26%, signal=45%
GOCC_GABA_ERGIC_SYNAPSE	17	-0.266644	-0.70219	0.872449	0.992759	1	1104	tags=12%, list=11%, signal=13%
GOBP_REGULATION_OF_FIBROBLAST_GROWTH_FACTOR_RECEPTOR_SIGNALING_PATHWAY	15	-0.278552	-0.7034	0.878319	0.992784	1	2508	tags=40%, list=25%, signal=54%
GOBP_REGULATION_OF_PROTEIN_LOCALIZATION_TO_NUCLEUS	92	-0.187054	-0.707652	0.990625	0.993109	1	2525	tags=27%, list=26%, signal=36%
GOBP_REGULATION_OF_HIPPO_SIGNALING	16	-0.267285	-0.708838	0.857855	0.993143	1	1818	tags=25%, list=18%, signal=31%
GOBP_SECRETION_BY_TISSUE	18	-0.247328	-0.667366	0.919622	0.993147	1	2135	tags=33%, list=22%, signal=42%
GOCC_RNAI_EFFECTOR_COMPLEX	16	-0.25838	-0.665618	0.903148	0.993187	1	2252	tags=31%, list=23%, signal=40%
GOMF_TRANSFERASE_ACTIVITY_TRANSFERRING_SULPHUR_CONTAINING_GROUPS	26	-0.225969	-0.663797	0.948586	0.99324	1	2313	tags=31%, list=23%, signal=40%
GOMF_GLUTAMATE_RECEPTOR_BINDING	18	-0.245106	-0.659969	0.928767	0.993384	1	1119	tags=17%, list=11%, signal=19%
GOBP_ATTACHMENT_OF_SPINDLE_MICROTUBULES_TO_KINETOCHORE	20	-0.259064	-0.709648	0.892944	0.993436	1	58	tags=5%, list=1%, signal=5%
GOBP_NEGATIVE_REGULATION_OF_RECEPTOR_MEDIATED_ENDOCYTOSIS	20	-0.255003	-0.714007	0.888	0.993542	1	2029	tags=25%, list=21%, signal=31%
GOBP_STEROL_TRANSPORT	58	-0.20579	-0.720441	0.95107	0.993564	1	1687	tags=17%, list=17%, signal=21%
GOBP_RESPONSE_TO_CADMIUM_ION	38	-0.221819	-0.703534	0.930481	0.993633	1	2305	tags=29%, list=23%, signal=38%
GOMF_CARGO_ADAPTOR_ACTIVITY	16	-0.268178	-0.705707	0.86715	0.993827	1	1929	tags=31%, list=20%, signal=39%
GOBP_NUCLEAR_ENVELOPE_ORGANIZATION	43	-0.200855	-0.667863	0.96978	0.993838	1	2606	tags=33%, list=26%, signal=44%
GOCC_CATALYTIC_STEP_2_SPLICEOSOME	83	-0.189363	-0.710298	0.980263	0.993864	1	1350	tags=14%, list=14%, signal=17%
GOBP_PEPTIDYL_ARGININE_MODIFICATION	16	-0.271681	-0.715739	0.857868	0.993939	1	1160	tags=25%, list=12%, signal=28%
GOBP_PHOSPHATIDYLINOSITOL_3_PHOSPHATE_BIOSYNTHETIC_PROCESS	16	-0.259252	-0.673982	0.888626	0.994001	1	1628	tags=25%, list=16%, signal=30%
GOBP_REGULATION_OF_PROTEIN_POLYUBIQUITINATION	21	-0.250048	-0.704254	0.896373	0.994057	1	1643	tags=24%, list=17%, signal=29%
GOBP_REGULATION_OF_MEMBRANE_DEPOLARIZATION	21	-0.254922	-0.714473	0.895884	0.994108	1	775	tags=14%, list=8%, signal=15%
GOBP_RNA_LOCALIZATION	160	-0.157468	-0.656522	0.995652	0.994194	1	2070	tags=18%, list=21%, signal=23%
GOCC_SNO_S_RNA_CONTAINING_RIBONUCLEOPROTEIN_COMPLEX	18	-0.240909	-0.660183	0.933504	0.994235	1	3048	tags=44%, list=31%, signal=64%
GOBP_RESPONSE_TO_INSULIN	163	-0.171953	-0.71078	1	0.994438	1	1749	tags=16%, list=18%, signal=19%
GOBP_REGULATION_OF_EARLY_ENDOSOME_TO_LATE_ENDOSOME_TRANSPORT	16	-0.261254	-0.668479	0.893939	0.994448	1	1661	tags=25%, list=17%, signal=30%
GOBP_REGULATION_OF_TRANSLATION_IN_RESPONSE_TO_STRESS	19	-0.265504	-0.711882	0.859524	0.994452	1	1072	tags=16%, list=11%, signal=18%
GOCC_U5_SNRNP	17	-0.254256	-0.668854	0.926714	0.995177	1	1859	tags=24%, list=19%, signal=29%
GOCC_PROTEIN_LIPID_COMPLEX	16	-0.255555	-0.669003	0.881137	0.996044	1	917	tags=13%, list=9%, signal=14%
GOBP_MEMBRANE_DOCKING	72	-0.169297	-0.623808	1	0.996898	1	1484	tags=13%, list=15%, signal=15%
GOCC_NEURON_PROJECTION_MEMBRANE	18	-0.232865	-0.633813	0.956938	0.996904	1	2492	tags=39%, list=25%, signal=52%
GOCC_U2_TYPE_CATALYTIC_STEP_2_SPLICEOSOME	29	-0.213791	-0.648882	0.970075	0.997007	1	1512	tags=17%, list=15%, signal=20%
GOBP_PROTEIN_LOCALIZATION_TO_CHROMOSOME	60	-0.179348	-0.630759	0.994565	0.997156	1	2142	tags=23%, list=22%, signal=30%
GOBP_NEGATIVE_REGULATION_OF_TORC1_SIGNALING	16	-0.238775	-0.637554	0.91358	0.997286	1	1072	tags=13%, list=11%, signal=14%
GOBP_ESTABLISHMENT_OR_MAINTENANCE_OF_MONOPOLAR_CELL_POLARITY	16	-0.248205	-0.63478	0.915663	0.997476	1	1466	tags=19%, list=15%, signal=22%
GOBP_ORGANIC_HYDROXY_COMPOUND_CATABOLIC_PROCESS	35	-0.199949	-0.626601	0.989418	0.997776	1	1914	tags=20%, list=19%, signal=25%
GOBP_PORE_COMPLEX_ASSEMBLY	15	-0.242066	-0.623868	0.936585	0.997814	1	3573	tags=47%, list=36%, signal=73%
GOBP_PROTEIN_DEGLYCOSYLATION	23	-0.228151	-0.638055	0.958537	0.998023	1	1277	tags=17%, list=13%, signal=20%
GOBP_POSITIVE_REGULATION_OF_MRNA_PROCESSING	27	-0.217505	-0.638585	0.96063	0.998742	1	1695	tags=22%, list=17%, signal=27%
GOCC_NUCLEAR_OUTER_MEMBRANE	17	-0.167892	-0.440181	0.992683	0.999272	1	2962	tags=35%, list=30%, signal=50%
GOBP_ANDROGEN_RECEPTOR_SIGNALING_PATHWAY	37	-0.192433	-0.613134	0.982143	0.999577	1	1714	tags=22%, list=17%, signal=26%
GOMF_ATP_DEPENDENT_ACTIVITY_ACTING_ON_RNA	55	-0.182422	-0.638843	0.988506	0.999583	1	1511	tags=16%, list=15%, signal=19%
GOMF_TELOMERASE_RNA_BINDING	19	-0.175268	-0.454654	1	0.999858	1	1899	tags=21%, list=19%, signal=26%
GOCC_INTRINSIC_COMPONENT_OF_SYNAPTIC_VESICLE_MEMBRANE	16	-0.246845	-0.63915	0.923274	1	1	1325	tags=25%, list=13%, signal=29%
GOCC_CILIARY_BASE	18	-0.227846	-0.608173	0.965602	1	1	1466	tags=22%, list=15%, signal=26%
GOBP_NEGATIVE_REGULATION_OF_SIGNALING_RECEPTOR_ACTIVITY	21	-0.21486	-0.597657	0.976378	1	1	2717	tags=38%, list=28%, signal=52%
GOBP_NEPHRON_MORPHOGENESIS	28	-0.200348	-0.596781	0.968586	1	1	2894	tags=43%, list=29%, signal=60%
GOMF_DEMETHYLASE_ACTIVITY	25	-0.201271	-0.594159	0.968992	1	1	2097	tags=24%, list=21%, signal=30%
GOBP_ESTABLISHMENT_OF_MITOTIC_SPINDLE_LOCALIZATION	21	-0.207532	-0.578279	0.982368	1	1	2490	tags=33%, list=25%, signal=44%
GOBP_MIDBRAIN_DEVELOPMENT	48	-0.166614	-0.567706	1	1	1	2113	tags=23%, list=21%, signal=29%
GOBP_INCLUSION_BODY_ASSEMBLY	16	-0.213554	-0.566331	0.965517	1	1	7769	tags=100%, list=79%, signal=468%
GOCC_CAJAL_BODY	52	-0.164745	-0.565591	0.997118	1	1	2642	tags=27%, list=27%, signal=37%
GOMF_KINESIN_BINDING	24	-0.192332	-0.564777	0.981132	1	1	2261	tags=21%, list=23%, signal=27%
GOBP_SENSORY_PERCEPTION_OF_CHEMICAL_STIMULUS	15	-0.218505	-0.561244	0.978673	1	1	816	tags=13%, list=8%, signal=15%
GOBP_POLARIZED_EPITHELIAL_CELL_DIFFERENTIATION	17	-0.205831	-0.533362	0.985748	1	1	1466	tags=18%, list=15%, signal=21%
GOBP_PROTEIN_PEPTIDYL_PROLYL_ISOMERIZATION	21	-0.189581	-0.529305	0.992462	1	1	819	tags=10%, list=8%, signal=10%
GOBP_TELOMERASE_RNA_LOCALIZATION	18	-0.193607	-0.527217	0.982368	1	1	7966	tags=100%, list=81%, signal=517%
GOBP_MITOTIC_RECOMBINATION	15	-0.206162	-0.516423	0.997664	1	1	2339	tags=33%, list=24%, signal=44%
GOBP_STRESS_GRANULE_ASSEMBLY	25	-0.175996	-0.514216	0.989691	1	1	767	tags=8%, list=8%, signal=9%
GOBP_ESTABLISHMENT_OF_TISSUE_POLARITY	35	-0.162294	-0.513584	0.997319	1	1	1667	tags=17%, list=17%, signal=21%
GOBP_RRNA_MODIFICATION	23	-0.180677	-0.506697	0.992248	1	1	2509	tags=26%, list=25%, signal=35%
GOMF_TRANSCRIPTION_REGULATOR_INHIBITOR_ACTIVITY	16	-0.193162	-0.494122	0.997674	1	1	7970	tags=100%, list=81%, signal=518%
GOBP_RNA_5_END_PROCESSING	16	-0.187075	-0.486765	0.997531	1	1	8030	tags=100%, list=81%, signal=535%
GOMF_ENDORIBONUCLEASE_ACTIVITY_PRODUCING_5_PHOSPHOMONOESTERS	20	-0.176735	-0.482531	0.995238	1	1	3063	tags=40%, list=31%, signal=58%
GOMF_MONOCARBOXYLIC_ACID_TRANSMEMBRANE_TRANSPORTER_ACTIVITY	19	-0.164525	-0.462771	0.997579	1	1	3342	tags=42%, list=34%, signal=64%

### Sheet: eGFR slope (Tub Positive)
NAME	SIZE	ES	NES	NOM p-val	FDR q-val	FWER p-val	RANK AT MAX	LEADING EDGE
GOMF_STRUCTURAL_CONSTITUENT_OF_RIBOSOME	156	0.810727	2.43415	0	0	0	917	tags=40%, list=8%, signal=42%
GOCC_CYTOSOLIC_RIBOSOME	95	0.849453	2.41528	0	0	0	917	tags=63%, list=8%, signal=68%
GOCC_RIBOSOMAL_SUBUNIT	177	0.780885	2.365	0	0	0	917	tags=34%, list=8%, signal=36%
GOBP_CYTOPLASMIC_TRANSLATION	150	0.79341	2.3326	0	0	0	1588	tags=56%, list=13%, signal=64%
GOCC_SMALL_RIBOSOMAL_SUBUNIT	71	0.84274	2.31795	0	0	0	881	tags=41%, list=7%, signal=44%
GOCC_RIBOSOME	202	0.759452	2.29604	0	0	0	917	tags=31%, list=8%, signal=33%
GOCC_CYTOSOLIC_SMALL_RIBOSOMAL_SUBUNIT	39	0.902012	2.21629	0	0	0	881	tags=74%, list=7%, signal=80%
GOCC_CYTOSOLIC_LARGE_RIBOSOMAL_SUBUNIT	55	0.830577	2.16538	0	0	0	1588	tags=76%, list=13%, signal=88%
GOCC_LARGE_RIBOSOMAL_SUBUNIT	110	0.737616	2.12362	0	0	0	1588	tags=39%, list=13%, signal=45%
GOCC_CELL_SUBSTRATE_JUNCTION	355	0.661158	2.11738	0	0	0	1509	tags=33%, list=13%, signal=37%
GOMF_STRUCTURAL_MOLECULE_ACTIVITY	405	0.647675	2.07401	0	0	0	1660	tags=33%, list=14%, signal=37%
GOBP_INNATE_IMMUNE_RESPONSE	422	0.618337	1.98437	0	0.000437442	0.005	1704	tags=32%, list=14%, signal=36%
GOBP_ADAPTIVE_IMMUNE_RESPONSE	203	0.649077	1.97456	0	0.000451923	0.006	1558	tags=37%, list=13%, signal=42%
GOBP_CELLULAR_RESPONSE_TO_INTERFERON_GAMMA	67	0.732079	1.97512	0	0.000486686	0.006	1635	tags=45%, list=14%, signal=52%
GOBP_RIBOSOME_ASSEMBLY	52	0.744402	1.94738	0	0.00118333	0.018	1940	tags=50%, list=16%, signal=59%
GOBP_RESPONSE_TO_INTERFERON_GAMMA	81	0.708821	1.94883	0	0.00126222	0.018	1635	tags=42%, list=14%, signal=48%
GOBP_IMMUNE_RESPONSE_REGULATING_SIGNALING_PATHWAY	237	0.624945	1.93799	0	0.00131618	0.025	1674	tags=32%, list=14%, signal=37%
GOBP_REGULATION_OF_IMMUNE_RESPONSE	449	0.598916	1.93841	0	0.00138545	0.025	1987	tags=34%, list=17%, signal=39%
GOCC_ACTIN_FILAMENT	71	0.709988	1.9387	0	0.00146242	0.025	827	tags=34%, list=7%, signal=36%
GOMF_CADHERIN_BINDING	265	0.623213	1.94175	0	0.00148589	0.024	1653	tags=29%, list=14%, signal=33%
GOBP_DEFENSE_RESPONSE_TO_BACTERIUM	94	0.681191	1.91606	0	0.00246225	0.048	1844	tags=34%, list=15%, signal=40%
GOBP_POSITIVE_REGULATION_OF_LEUKOCYTE_CELL_CELL_ADHESION	140	0.650671	1.90655	0	0.00275349	0.056	1764	tags=38%, list=15%, signal=44%
GOBP_NIK_NF_KAPPAB_SIGNALING	85	0.677642	1.9071	0	0.00283125	0.055	1321	tags=29%, list=11%, signal=33%
GOBP_TUMOR_NECROSIS_FACTOR_MEDIATED_SIGNALING_PATHWAY	72	0.689722	1.89881	0	0.00294656	0.063	2064	tags=40%, list=17%, signal=48%
GOBP_RIBOSOMAL_LARGE_SUBUNIT_BIOGENESIS	69	0.702763	1.89705	0	0.00295506	0.066	1846	tags=41%, list=15%, signal=48%
GOBP_POSITIVE_REGULATION_OF_CELL_CELL_ADHESION	159	0.633343	1.89557	0	0.00296333	0.068	1764	tags=36%, list=15%, signal=42%
GOMF_CELL_ADHESION_MOLECULE_BINDING	380	0.592481	1.88753	0	0.00371255	0.088	1653	tags=28%, list=14%, signal=32%
GOMF_RRNA_BINDING	61	0.717185	1.88203	0	0.00384746	0.104	1492	tags=34%, list=12%, signal=39%
GOBP_POSITIVE_REGULATION_OF_CELL_ACTIVATION	204	0.611568	1.88325	0	0.00390576	0.102	2007	tags=37%, list=17%, signal=43%
GOBP_POSITIVE_REGULATION_OF_APOPTOTIC_SIGNALING_PATHWAY	98	0.660988	1.8851	0	0.00399636	0.099	1913	tags=34%, list=16%, signal=40%
GOBP_REGULATION_OF_INNATE_IMMUNE_RESPONSE	132	0.641019	1.88404	0	0.00404044	0.102	2236	tags=40%, list=19%, signal=49%
GOMF_ACTIN_FILAMENT_BINDING	138	0.637434	1.87146	0	0.00475016	0.133	2078	tags=38%, list=17%, signal=46%
GOBP_REGULATION_OF_ACTIN_FILAMENT_LENGTH	103	0.644971	1.8535	0	0.00755015	0.208	2078	tags=37%, list=17%, signal=44%
GOBP_POSITIVE_REGULATION_OF_PROTEIN_POLYMERIZATION	61	0.696241	1.84574	0	0.00821077	0.246	717	tags=20%, list=6%, signal=21%
GOBP_REGULATION_OF_PROTEIN_POLYMERIZATION	133	0.635296	1.84619	0	0.00838474	0.244	792	tags=19%, list=7%, signal=20%
GOBP_NEGATIVE_REGULATION_OF_ERK1_AND_ERK2_CASCADE	42	0.741098	1.84744	0	0.00841336	0.237	543	tags=19%, list=5%, signal=20%
GOBP_PATTERN_RECOGNITION_RECEPTOR_SIGNALING_PATHWAY	113	0.637083	1.8392	0	0.00913632	0.283	1474	tags=27%, list=12%, signal=30%
GOBP_RIBOSOMAL_SMALL_SUBUNIT_BIOGENESIS	68	0.683769	1.84002	0	0.00924206	0.278	1940	tags=37%, list=16%, signal=44%
GOBP_LEUKOCYTE_MEDIATED_IMMUNITY	192	0.604431	1.83358	0	0.0101737	0.317	2007	tags=38%, list=17%, signal=44%
GOBP_B_CELL_MEDIATED_IMMUNITY	77	0.666603	1.83008	0	0.0108181	0.338	1160	tags=32%, list=10%, signal=36%
GOBP_TOLL_LIKE_RECEPTOR_SIGNALING_PATHWAY	76	0.671768	1.82112	0	0.0131827	0.406	1438	tags=29%, list=12%, signal=33%
GOBP_REGULATION_OF_T_CELL_ACTIVATION	188	0.600331	1.81493	0	0.0133397	0.45	1764	tags=33%, list=15%, signal=38%
GOBP_POSITIVE_REGULATION_OF_IMMUNE_RESPONSE	270	0.579136	1.81728	0	0.0134126	0.43	2007	tags=35%, list=17%, signal=41%
GOBP_LEUKOCYTE_CELL_CELL_ADHESION	208	0.595767	1.81578	0	0.0134919	0.445	2104	tags=38%, list=18%, signal=46%
GOBP_ADAPTIVE_IMMUNE_RESPONSE_BASED_ON_SOMATIC_RECOMBINATION_OF_IMMUNE_RECEPTORS_BUILT_FROM_IMMUNOGLOBULIN_SUPERFAMILY_DOMAINS	154	0.611143	1.81787	0	0.0135519	0.425	2007	tags=40%, list=17%, signal=48%
GOBP_REGULATION_OF_TYPE_I_INTERFERON_MEDIATED_SIGNALING_PATHWAY	31	0.755574	1.81166	0	0.0135715	0.469	947	tags=32%, list=8%, signal=35%
GOBP_T_CELL_PROLIFERATION	107	0.634535	1.81601	0	0.013581	0.441	2091	tags=38%, list=17%, signal=46%
GOBP_NEGATIVE_REGULATION_OF_IMMUNE_RESPONSE	98	0.638514	1.81822	0	0.0136739	0.422	2091	tags=35%, list=17%, signal=42%
GOBP_POSITIVE_REGULATION_OF_HEMOPOIESIS	102	0.630748	1.81206	0	0.0137659	0.466	2007	tags=35%, list=17%, signal=42%
GOBP_POSITIVE_REGULATION_OF_IMMUNE_SYSTEM_PROCESS	459	0.560074	1.8051	0	0.0150751	0.512	1674	tags=29%, list=14%, signal=32%
GOBP_REGULATION_OF_LYMPHOCYTE_ACTIVATION	255	0.579649	1.79971	0	0.0165256	0.558	1773	tags=32%, list=15%, signal=37%
GOBP_POSITIVE_REGULATION_OF_MYELOID_LEUKOCYTE_DIFFERENTIATION	28	0.757405	1.79996	0	0.0167456	0.557	1157	tags=32%, list=10%, signal=36%
GOBP_REGULATION_OF_DEFENSE_RESPONSE	335	0.567646	1.79801	0	0.0168511	0.572	2007	tags=30%, list=17%, signal=36%
GOCC_POLYSOMAL_RIBOSOME	29	0.76794	1.79617	0	0.0171245	0.586	1805	tags=66%, list=15%, signal=77%
GOBP_ANTIGEN_PROCESSING_AND_PRESENTATION_OF_PEPTIDE_OR_POLYSACCHARIDE_ANTIGEN_VIA_MHC_CLASS_II	24	0.782979	1.79298	0	0.017417	0.619	1049	tags=46%, list=9%, signal=50%
GOBP_IMMUNE_EFFECTOR_PROCESS	299	0.568991	1.79307	0	0.0175929	0.617	2007	tags=35%, list=17%, signal=41%
GOBP_T_CELL_ACTIVATION	269	0.574283	1.78994	0	0.0178596	0.646	2104	tags=36%, list=18%, signal=42%
GOBP_HUMORAL_IMMUNE_RESPONSE	83	0.652456	1.79309	0.00138313	0.0179071	0.617	2455	tags=47%, list=21%, signal=59%
GOBP_RESPONSE_TO_TUMOR_NECROSIS_FACTOR	152	0.606058	1.79394	0	0.0179266	0.611	2104	tags=34%, list=18%, signal=41%
GOBP_B_CELL_RECEPTOR_SIGNALING_PATHWAY	32	0.738017	1.79082	0	0.0181245	0.64	1625	tags=50%, list=14%, signal=58%
GOBP_POSITIVE_REGULATION_OF_ACTIN_FILAMENT_POLYMERIZATION	32	0.746547	1.79	0	0.01814	0.646	717	tags=28%, list=6%, signal=30%
GOBP_ACTIN_POLYMERIZATION_OR_DEPOLYMERIZATION	129	0.610467	1.78797	0	0.0183385	0.664	1889	tags=33%, list=16%, signal=39%
GOMF_CYTOKINE_ACTIVITY	44	0.702754	1.78544	0	0.0186738	0.683	1142	tags=39%, list=10%, signal=43%
GOBP_POSITIVE_REGULATION_OF_DEFENSE_RESPONSE	142	0.605456	1.78604	0	0.0188188	0.68	2007	tags=36%, list=17%, signal=43%
GOBP_REGULATION_OF_CELL_ACTIVATION	322	0.565072	1.78251	0	0.0191626	0.699	2104	tags=33%, list=18%, signal=39%
GOBP_ANTIGEN_RECEPTOR_MEDIATED_SIGNALING_PATHWAY	104	0.6231	1.78188	0	0.0191758	0.705	1674	tags=36%, list=14%, signal=41%
GOBP_ACTIN_FILAMENT_ORGANIZATION	290	0.570018	1.78254	0	0.0194574	0.699	1926	tags=30%, list=16%, signal=35%
GOBP_POSITIVE_REGULATION_OF_EXTRINSIC_APOPTOTIC_SIGNALING_PATHWAY	41	0.715901	1.77948	0	0.0197214	0.724	1142	tags=34%, list=10%, signal=38%
GOCC_POLYSOME	57	0.682615	1.77955	0	0.0199955	0.724	1257	tags=39%, list=11%, signal=43%
GOBP_RIBOSOMAL_LARGE_SUBUNIT_ASSEMBLY	23	0.780735	1.77769	0	0.0203748	0.745	1805	tags=65%, list=15%, signal=77%
GOBP_ACTIVATION_OF_IMMUNE_RESPONSE	176	0.588775	1.77436	0	0.0215436	0.77	1674	tags=31%, list=14%, signal=36%
GOCC_U12_TYPE_SPLICEOSOMAL_COMPLEX	26	0.763574	1.77339	0	0.0217429	0.78	1330	tags=35%, list=11%, signal=39%
GOBP_RESPONSE_TO_VIRUS	247	0.571464	1.77232	0	0.0218344	0.787	1956	tags=32%, list=16%, signal=37%
GOBP_IMMUNE_RESPONSE_REGULATING_CELL_SURFACE_RECEPTOR_SIGNALING_PATHWAY	137	0.601333	1.77109	0	0.0219813	0.795	1674	tags=34%, list=14%, signal=39%
GOBP_REGULATION_OF_RESPONSE_TO_BIOTIC_STIMULUS	202	0.580862	1.76916	0	0.0223193	0.8	2131	tags=35%, list=18%, signal=41%
GOBP_RIBOSOME_BIOGENESIS	275	0.564209	1.76831	0	0.0223457	0.802	1940	tags=27%, list=16%, signal=31%
GOBP_LYMPHOCYTE_MEDIATED_IMMUNITY	142	0.602545	1.7656	0	0.0229353	0.82	2007	tags=37%, list=17%, signal=43%
GOBP_CELL_CELL_ADHESION	446	0.547727	1.76577	0	0.0231782	0.819	2043	tags=31%, list=17%, signal=36%
GOBP_REGULATION_OF_CYTOSKELETON_ORGANIZATION	360	0.554439	1.7598	0	0.0251738	0.845	1889	tags=28%, list=16%, signal=32%
GOCC_SITE_OF_DOUBLE_STRAND_BREAK	53	0.678647	1.75917	0	0.0252028	0.848	2681	tags=53%, list=22%, signal=68%
GOBP_RUFFLE_ORGANIZATION	49	0.685792	1.75523	0	0.0253087	0.874	2002	tags=41%, list=17%, signal=49%
GOBP_POSITIVE_REGULATION_OF_IMMUNE_EFFECTOR_PROCESS	122	0.599867	1.75565	0	0.0254175	0.87	1987	tags=38%, list=17%, signal=45%
GOBP_REGULATION_OF_NERVOUS_SYSTEM_DEVELOPMENT	219	0.575679	1.75981	0	0.0254792	0.845	1247	tags=18%, list=10%, signal=20%
GOBP_RIBOSOMAL_SMALL_SUBUNIT_ASSEMBLY	16	0.819476	1.7443	0.00166113	0.0255758	0.907	235	tags=31%, list=2%, signal=32%
GOCC_CELL_CORTEX	208	0.571678	1.75726	0	0.0255863	0.86	1424	tags=25%, list=12%, signal=27%
GOBP_ANTIGEN_PROCESSING_AND_PRESENTATION	69	0.65332	1.75676	0	0.0255961	0.864	1217	tags=35%, list=10%, signal=39%
GOCC_CORTICAL_CYTOSKELETON	72	0.650116	1.75587	0	0.0256666	0.87	1424	tags=31%, list=12%, signal=34%
GOMF_G_PROTEIN_ALPHA_SUBUNIT_BINDING	15	0.820416	1.74467	0.00161812	0.0256706	0.905	111	tags=20%, list=1%, signal=20%
GOBP_INTRINSIC_APOPTOTIC_SIGNALING_PATHWAY_IN_RESPONSE_TO_DNA_DAMAGE	83	0.626625	1.74495	0	0.0257465	0.904	2171	tags=36%, list=18%, signal=44%
GOMF_CALCIUM_DEPENDENT_PROTEIN_BINDING	42	0.683517	1.74536	0.0014881	0.0257826	0.902	1743	tags=45%, list=15%, signal=53%
GOBP_CORTICAL_CYTOSKELETON_ORGANIZATION	46	0.675242	1.74997	0.0014771	0.0258378	0.892	1374	tags=33%, list=11%, signal=37%
GOBP_POSITIVE_REGULATION_OF_INNATE_IMMUNE_RESPONSE	72	0.65086	1.75734	0	0.0258729	0.858	2007	tags=40%, list=17%, signal=48%
GOBP_REGULATION_OF_RESPONSE_TO_CYTOKINE_STIMULUS	109	0.612426	1.75245	0	0.0259194	0.884	2065	tags=41%, list=17%, signal=49%
GOBP_CYTOKINE_MEDIATED_SIGNALING_PATHWAY	236	0.567707	1.75297	0	0.0259378	0.883	2065	tags=35%, list=17%, signal=41%
GOMF_ACTIN_BINDING	270	0.556426	1.7509	0	0.0260208	0.89	1926	tags=33%, list=16%, signal=38%
GOBP_LEUKOCYTE_PROLIFERATION	166	0.581102	1.74538	0	0.0260298	0.902	2171	tags=39%, list=18%, signal=46%
GOBP_REGULATION_OF_NEUROGENESIS	191	0.579176	1.74831	0	0.0260568	0.894	1247	tags=18%, list=10%, signal=20%
GOMF_GDP_BINDING	56	0.662141	1.75014	0	0.026059	0.892	1849	tags=32%, list=15%, signal=38%
GOBP_REGULATION_OF_CELL_DEVELOPMENT	266	0.562305	1.7474	0	0.0261149	0.899	1931	tags=24%, list=16%, signal=28%
GOMF_TUMOR_NECROSIS_FACTOR_RECEPTOR_SUPERFAMILY_BINDING	28	0.753074	1.7531	0.0015015	0.0261722	0.883	1543	tags=43%, list=13%, signal=49%
GOBP_NEGATIVE_REGULATION_OF_INNATE_IMMUNE_RESPONSE	49	0.673512	1.75107	0	0.0262028	0.889	2091	tags=39%, list=17%, signal=47%
GOBP_NEGATIVE_REGULATION_OF_REPRODUCTIVE_PROCESS	34	0.717336	1.74543	0	0.0262928	0.902	1332	tags=35%, list=11%, signal=40%
GOCC_IMMUNOGLOBULIN_COMPLEX	15	0.832105	1.74844	0	0.026309	0.893	1390	tags=73%, list=12%, signal=83%
GOBP_CYTOKINE_PRODUCTION	375	0.54489	1.74595	0	0.0264098	0.901	2027	tags=32%, list=17%, signal=37%
GOBP_POSITIVE_REGULATION_OF_CELL_DEVELOPMENT	168	0.578434	1.7408	0	0.0269275	0.92	1247	tags=20%, list=10%, signal=22%
GOBP_REGULATION_OF_ADAPTIVE_IMMUNE_RESPONSE	93	0.625766	1.73929	0.00135135	0.0272505	0.925	2007	tags=41%, list=17%, signal=49%
GOBP_REGULATION_OF_ACTIN_FILAMENT_BASED_PROCESS	260	0.561198	1.73868	0	0.0273115	0.926	1479	tags=24%, list=12%, signal=27%
GOBP_CYTOSKELETON_DEPENDENT_CYTOKINESIS	72	0.645146	1.73782	0.0013587	0.0274992	0.93	2149	tags=38%, list=18%, signal=45%
GOBP_MEMBRANE_RAFT_ORGANIZATION	17	0.811896	1.73283	0	0.0297869	0.943	543	tags=29%, list=5%, signal=31%
GOCC_CORNIFIED_ENVELOPE	16	0.82365	1.73024	0.00165563	0.0299548	0.95	200	tags=19%, list=2%, signal=19%
GOBP_INTERFERON_GAMMA_MEDIATED_SIGNALING_PATHWAY	19	0.798434	1.72949	0	0.0301073	0.952	1635	tags=63%, list=14%, signal=73%
GOBP_REGULATION_OF_SUPRAMOLECULAR_FIBER_ORGANIZATION	258	0.553029	1.73037	0	0.0301564	0.95	1852	tags=27%, list=15%, signal=31%
GOMF_CELL_ADHESION_MEDIATOR_ACTIVITY	41	0.697835	1.73082	0	0.0302197	0.949	1319	tags=22%, list=11%, signal=25%
GOBP_REGULATION_OF_B_CELL_ACTIVATION	67	0.6452	1.73131	0.00140845	0.0303311	0.948	1528	tags=33%, list=13%, signal=37%
GOBP_POSITIVE_REGULATION_OF_I_KAPPAB_KINASE_NF_KAPPAB_SIGNALING	145	0.580772	1.7225	0	0.0325293	0.969	1605	tags=32%, list=13%, signal=37%
GOBP_SENSORY_PERCEPTION_OF_PAIN	32	0.698831	1.72459	0.00439883	0.0327428	0.968	563	tags=19%, list=5%, signal=20%
GOBP_REGULATION_OF_INFLAMMATORY_RESPONSE	185	0.57025	1.72256	0	0.0327848	0.969	1482	tags=25%, list=12%, signal=28%
GOMF_ANTIGEN_BINDING	42	0.690065	1.7231	0	0.0327945	0.969	1217	tags=43%, list=10%, signal=48%
GOBP_SUPRAMOLECULAR_FIBER_ORGANIZATION	475	0.532415	1.7237	0	0.0329956	0.969	1931	tags=27%, list=16%, signal=31%
GOBP_MICROTUBULE_CYTOSKELETON_ORGANIZATION_INVOLVED_IN_MITOSIS	107	0.604075	1.72314	0	0.0330384	0.969	2105	tags=33%, list=18%, signal=39%
GOBP_LEUKOCYTE_ADHESION_TO_VASCULAR_ENDOTHELIAL_CELL	21	0.77105	1.71994	0.00462963	0.0335611	0.975	2071	tags=62%, list=17%, signal=75%
GOBP_MEMBRANE_BIOGENESIS	49	0.669398	1.71921	0.00276243	0.0336334	0.979	1746	tags=31%, list=15%, signal=36%
GOBP_CHROMATIN_REMODELING	216	0.553944	1.71784	0	0.0338656	0.98	2840	tags=40%, list=24%, signal=51%
GOBP_MITOTIC_CYTOKINESIS	64	0.641302	1.71827	0	0.0339001	0.98	2105	tags=36%, list=18%, signal=43%
GOBP_REGULATION_OF_TUMOR_NECROSIS_FACTOR_MEDIATED_SIGNALING_PATHWAY	39	0.694931	1.71619	0.00289436	0.0341322	0.98	2064	tags=49%, list=17%, signal=59%
GOCC_ACTIN_CYTOSKELETON	313	0.538354	1.71657	0	0.0341943	0.98	2078	tags=32%, list=17%, signal=38%
GOMF_CADHERIN_BINDING_INVOLVED_IN_CELL_CELL_ADHESION	15	0.834145	1.71495	0.00321543	0.0345282	0.98	717	tags=40%, list=6%, signal=42%
GOBP_PHAGOCYTOSIS	142	0.578046	1.71408	0	0.0347777	0.981	2192	tags=35%, list=18%, signal=42%
GOBP_REGULATION_OF_CELL_CELL_ADHESION	242	0.556725	1.71281	0	0.0348432	0.981	1777	tags=32%, list=15%, signal=37%
GOBP_NEGATIVE_REGULATION_OF_DEFENSE_RESPONSE	133	0.58212	1.71325	0	0.0349172	0.981	2091	tags=30%, list=17%, signal=36%
GOBP_ANTIGEN_PROCESSING_AND_PRESENTATION_OF_EXOGENOUS_PEPTIDE_ANTIGEN_VIA_MHC_CLASS_II	21	0.767126	1.71027	0.00461538	0.0360412	0.983	1049	tags=48%, list=9%, signal=52%
GOBP_POSITIVE_REGULATION_OF_NIK_NF_KAPPAB_SIGNALING	38	0.690092	1.70855	0.00443787	0.0368147	0.984	1266	tags=26%, list=11%, signal=29%
GOCC_PML_BODY	84	0.624253	1.70617	0	0.0377695	0.988	1907	tags=33%, list=16%, signal=39%
GOBP_POSITIVE_REGULATION_OF_PROTEIN_CONTAINING_COMPLEX_ASSEMBLY	126	0.586433	1.70561	0.00131926	0.0378804	0.988	1728	tags=24%, list=14%, signal=28%
GOBP_INTERLEUKIN_2_PRODUCTION	36	0.693697	1.70621	0	0.0380456	0.988	1748	tags=44%, list=15%, signal=52%
GOBP_RIBONUCLEOPROTEIN_COMPLEX_SUBUNIT_ORGANIZATION	182	0.560663	1.70395	0	0.0383053	0.988	2033	tags=26%, list=17%, signal=31%
GOBP_RAS_PROTEIN_SIGNAL_TRANSDUCTION	232	0.553813	1.70404	0	0.0385249	0.988	1939	tags=31%, list=16%, signal=36%
GOBP_NEGATIVE_REGULATION_OF_VIRAL_GENOME_REPLICATION	36	0.683667	1.70292	0.00617284	0.0387379	0.99	1344	tags=31%, list=11%, signal=34%
GOBP_POSITIVE_REGULATION_OF_CYTOKINE_PRODUCTION	234	0.552608	1.70222	0	0.0388458	0.99	2007	tags=32%, list=17%, signal=37%
GOBP_POSITIVE_REGULATION_OF_NEUROGENESIS	125	0.578722	1.69872	0	0.0389554	0.992	1247	tags=20%, list=10%, signal=22%
GOBP_NEGATIVE_REGULATION_OF_VIRAL_PROCESS	56	0.650743	1.69811	0.00142653	0.0389558	0.992	2131	tags=39%, list=18%, signal=48%
GOCC_LAMELLIPODIUM	155	0.566842	1.6988	0	0.0391952	0.992	2078	tags=32%, list=17%, signal=38%
GOBP_POSITIVE_REGULATION_OF_T_CELL_PROLIFERATION	46	0.664629	1.70045	0.00296736	0.039356	0.992	2071	tags=43%, list=17%, signal=52%
GOBP_POSITIVE_REGULATION_OF_CELL_ADHESION	262	0.543365	1.69901	0	0.0393571	0.992	1764	tags=31%, list=15%, signal=36%
GOBP_LYMPHOCYTE_ACTIVATION	392	0.531965	1.70099	0	0.03938	0.992	2007	tags=31%, list=17%, signal=36%
GOBP_POSITIVE_REGULATION_OF_NF_KAPPAB_TRANSCRIPTION_FACTOR_ACTIVITY	86	0.604537	1.69662	0	0.0396053	0.993	1936	tags=34%, list=16%, signal=40%
GOBP_REGULATION_OF_TOLL_LIKE_RECEPTOR_SIGNALING_PATHWAY	42	0.676393	1.69902	0.00151976	0.0396323	0.992	476	tags=17%, list=4%, signal=17%
GOBP_REGULATION_OF_CELL_CYCLE_G2_M_PHASE_TRANSITION	67	0.625346	1.69929	0.00142045	0.039785	0.992	1949	tags=30%, list=16%, signal=35%
GOBP_REGULATION_OF_LEUKOCYTE_PROLIFERATION	123	0.576859	1.69565	0	0.0399416	0.995	2091	tags=37%, list=17%, signal=45%
GOBP_POSITIVE_REGULATION_OF_NERVOUS_SYSTEM_DEVELOPMENT	136	0.578042	1.69389	0	0.0400072	0.995	1247	tags=20%, list=10%, signal=22%
GOMF_CALCIUM_DEPENDENT_PHOSPHOLIPID_BINDING	22	0.75953	1.69434	0	0.0400689	0.995	1288	tags=27%, list=11%, signal=31%
GOCC_PROTEASOME_CORE_COMPLEX	18	0.783118	1.69498	0.00476947	0.0401527	0.995	271	tags=17%, list=2%, signal=17%
GOBP_IMMUNOGLOBULIN_PRODUCTION	72	0.618428	1.69459	0	0.0401811	0.995	1160	tags=28%, list=10%, signal=31%
GOBP_CELL_ACTIVATION_INVOLVED_IN_IMMUNE_RESPONSE	142	0.575467	1.69146	0	0.040928	0.995	2007	tags=39%, list=17%, signal=46%
GOBP_POSITIVE_REGULATION_OF_INTERLEUKIN_2_PRODUCTION	20	0.781268	1.69171	0.00319489	0.0409947	0.995	1010	tags=40%, list=8%, signal=44%
GOBP_POSITIVE_REGULATION_OF_INFLAMMATORY_RESPONSE	68	0.631835	1.6891	0	0.0415123	0.996	1482	tags=34%, list=12%, signal=38%
GOBP_ACTIN_CYTOSKELETON_REORGANIZATION	82	0.603427	1.68947	0.00265604	0.0415415	0.996	2002	tags=33%, list=17%, signal=39%
GOBP_INTERFERON_BETA_PRODUCTION	43	0.667421	1.68973	0.00297177	0.0416456	0.996	1457	tags=37%, list=12%, signal=42%
GOBP_REGULATION_OF_RESPONSE_TO_DNA_DAMAGE_STIMULUS	229	0.546913	1.68514	0	0.042859	0.997	2634	tags=32%, list=22%, signal=40%
GOBP_LEUKOCYTE_APOPTOTIC_PROCESS	71	0.613726	1.68674	0	0.0428889	0.996	2048	tags=39%, list=17%, signal=47%
GOBP_NEGATIVE_REGULATION_OF_PROTEIN_MODIFICATION_BY_SMALL_PROTEIN_CONJUGATION_OR_REMOVAL	71	0.620422	1.68523	0.0014556	0.0430254	0.997	2212	tags=34%, list=19%, signal=41%
GOCC_SPINDLE_POLE	128	0.576654	1.68427	0.0013245	0.0431774	0.997	1507	tags=24%, list=13%, signal=27%
GOBP_INTERLEUKIN_6_PRODUCTION	64	0.629467	1.68535	0.00286123	0.0432537	0.997	1465	tags=36%, list=12%, signal=41%
GOMF_CELL_CELL_ADHESION_MEDIATOR_ACTIVITY	34	0.703635	1.6855	0.00150602	0.0434252	0.997	1319	tags=24%, list=11%, signal=26%
GOBP_NEGATIVE_REGULATION_OF_B_CELL_ACTIVATION	16	0.787055	1.6823	0.00507614	0.0436968	0.997	761	tags=25%, list=6%, signal=27%
GOBP_REGULATION_OF_LEUKOCYTE_DIFFERENTIATION	163	0.564117	1.68096	0.00122399	0.0438597	0.998	2007	tags=32%, list=17%, signal=38%
GOBP_SIGNAL_TRANSDUCTION_BY_P53_CLASS_MEDIATOR	130	0.575396	1.68137	0	0.0439136	0.998	1805	tags=29%, list=15%, signal=34%
GOBP_I_KAPPAB_PHOSPHORYLATION	15	0.803982	1.68231	0.00323625	0.0439474	0.997	944	tags=47%, list=8%, signal=51%
GOBP_REGULATION_OF_ACTIN_FILAMENT_ORGANIZATION	185	0.559811	1.68242	0	0.0441498	0.997	1479	tags=25%, list=12%, signal=29%
GOBP_ANTIGEN_PROCESSING_AND_PRESENTATION_OF_EXOGENOUS_PEPTIDE_ANTIGEN	28	0.724138	1.67958	0.00606061	0.0444081	0.998	1217	tags=46%, list=10%, signal=52%
GOBP_PLATELET_MORPHOGENESIS	15	0.794672	1.67709	0.00645161	0.0459367	0.999	1538	tags=53%, list=13%, signal=61%
GOBP_DNA_DAMAGE_RESPONSE_SIGNAL_TRANSDUCTION_BY_P53_CLASS_MEDIATOR	52	0.644436	1.67548	0.00277778	0.0462543	0.999	1905	tags=35%, list=16%, signal=41%
GOBP_POSITIVE_REGULATION_OF_SIGNAL_TRANSDUCTION_BY_P53_CLASS_MEDIATOR	21	0.753872	1.67574	0.00328947	0.0463267	0.999	796	tags=38%, list=7%, signal=41%
GOBP_DEFENSE_RESPONSE_TO_SYMBIONT	185	0.55529	1.67595	0	0.0464976	0.999	2159	tags=34%, list=18%, signal=41%
GOBP_INTRINSIC_APOPTOTIC_SIGNALING_PATHWAY	221	0.538463	1.67379	0	0.0470763	0.999	1936	tags=27%, list=16%, signal=31%
GOBP_MEMBRANE_INVAGINATION	53	0.641867	1.67311	0.0058651	0.0472939	0.999	1604	tags=32%, list=13%, signal=37%
GOBP_MITOTIC_SPINDLE_ORGANIZATION	86	0.596836	1.67205	0.00139082	0.0478085	0.999	2105	tags=34%, list=18%, signal=41%
GOBP_POSITIVE_REGULATION_OF_LYMPHOCYTE_DIFFERENTIATION	72	0.608787	1.67021	0.00138504	0.0488498	0.999	1764	tags=33%, list=15%, signal=39%
GOBP_CELL_DIVISION	415	0.519017	1.66742	0	0.0506332	0.999	2166	tags=26%, list=18%, signal=31%
GOCC_CORTICAL_ACTIN_CYTOSKELETON	57	0.63403	1.66426	0.00290698	0.0510653	0.999	2271	tags=40%, list=19%, signal=50%
GOBP_REGULATION_OF_IMMUNE_EFFECTOR_PROCESS	174	0.549812	1.66647	0	0.0510729	0.999	2007	tags=34%, list=17%, signal=40%
GOBP_I_KAPPAB_KINASE_NF_KAPPAB_SIGNALING	205	0.54591	1.66611	0	0.0510941	0.999	1605	tags=29%, list=13%, signal=33%
GOBP_REGULATION_OF_CELL_MORPHOGENESIS	202	0.549697	1.66476	0	0.051224	0.999	1591	tags=24%, list=13%, signal=28%
GOBP_REGULATION_OF_PROTEIN_CONTAINING_COMPLEX_ASSEMBLY	268	0.52762	1.66518	0	0.0512269	0.999	2083	tags=26%, list=17%, signal=31%
GOBP_RHO_PROTEIN_SIGNAL_TRANSDUCTION	82	0.599525	1.66426	0.00269179	0.0513414	0.999	1479	tags=28%, list=12%, signal=32%
GOMF_EXOGENOUS_PROTEIN_BINDING	45	0.650071	1.66526	0.00144718	0.0514793	0.999	2027	tags=38%, list=17%, signal=45%
GOBP_MAINTENANCE_OF_PROTEIN_LOCATION_IN_CELL	54	0.641368	1.6627	0.00721501	0.0518936	0.999	1228	tags=20%, list=10%, signal=23%
GOBP_B_CELL_ACTIVATION	141	0.558624	1.65846	0	0.0549468	1	2125	tags=35%, list=18%, signal=42%
GOBP_HUMORAL_IMMUNE_RESPONSE_MEDIATED_BY_CIRCULATING_IMMUNOGLOBULIN	30	0.692192	1.65359	0.00618238	0.055709	1	2403	tags=60%, list=20%, signal=75%
GOBP_REGULATION_OF_G_PROTEIN_COUPLED_RECEPTOR_SIGNALING_PATHWAY	65	0.606541	1.65494	0.0042735	0.0558177	1	616	tags=14%, list=5%, signal=15%
GOBP_RIBONUCLEOPROTEIN_COMPLEX_BIOGENESIS	402	0.516083	1.65371	0	0.0558835	1	1944	tags=23%, list=16%, signal=27%
GOBP_RESPONSE_TO_IONIZING_RADIATION	105	0.57729	1.65494	0	0.0561	1	2071	tags=30%, list=17%, signal=37%
GOBP_APOPTOTIC_SIGNALING_PATHWAY	419	0.518274	1.65411	0	0.0561309	1	1936	tags=24%, list=16%, signal=28%
GOBP_POSITIVE_REGULATION_OF_ERBB_SIGNALING_PATHWAY	19	0.756926	1.65372	0.00505902	0.0561565	1	859	tags=37%, list=7%, signal=40%
GOBP_SPINDLE_ORGANIZATION	133	0.565395	1.65517	0.00129199	0.0561664	1	2136	tags=31%, list=18%, signal=37%
GOBP_REGULATION_OF_CELL_SHAPE	102	0.584694	1.65563	0.00136799	0.0561839	1	1432	tags=26%, list=12%, signal=30%
GOBP_NEGATIVE_REGULATION_OF_LYMPHOCYTE_MEDIATED_IMMUNITY	24	0.717276	1.65567	0.00768049	0.0564229	1	1217	tags=33%, list=10%, signal=37%
GOBP_NEGATIVE_REGULATION_OF_CYTOKINE_PRODUCTION	131	0.573086	1.65615	0	0.0566066	1	2168	tags=36%, list=18%, signal=43%
GOBP_REGULATION_OF_LEUKOCYTE_MEDIATED_IMMUNITY	109	0.576058	1.6557	0	0.0566866	1	2007	tags=38%, list=17%, signal=45%
GOBP_RESPONSE_TO_GAMMA_RADIATION	41	0.655444	1.64996	0.0058651	0.0570251	1	1799	tags=32%, list=15%, signal=37%
GOCC_GLUTAMATERGIC_SYNAPSE	157	0.551837	1.65136	0	0.0571268	1	1793	tags=23%, list=15%, signal=27%
GOBP_NEGATIVE_REGULATION_OF_RESPONSE_TO_BIOTIC_STIMULUS	73	0.606073	1.65025	0.00139665	0.0571301	1	2091	tags=34%, list=17%, signal=41%
GOBP_VIRAL_PROCESS	305	0.525263	1.64934	0	0.0572411	1	2155	tags=33%, list=18%, signal=39%
GOBP_MYELOID_LEUKOCYTE_ACTIVATION	118	0.568281	1.65048	0.00129534	0.0572877	1	1438	tags=29%, list=12%, signal=32%
GOBP_PLATELET_AGGREGATION	40	0.655712	1.65076	0.0130246	0.057342	1	1475	tags=33%, list=12%, signal=37%
GOBP_RRNA_METABOLIC_PROCESS	232	0.540323	1.64801	0	0.0581622	1	1940	tags=27%, list=16%, signal=32%
GOBP_REGULATION_OF_CELL_ADHESION	430	0.509433	1.64758	0	0.0581973	1	1777	tags=29%, list=15%, signal=33%
GOBP_NEGATIVE_REGULATION_OF_SUPRAMOLECULAR_FIBER_ORGANIZATION	109	0.569148	1.64416	0	0.0602893	1	1048	tags=18%, list=9%, signal=20%
GOBP_OVULATION_CYCLE	34	0.674858	1.64439	0.00749625	0.0603862	1	1112	tags=24%, list=9%, signal=26%
GOBP_NON_MEMBRANE_BOUNDED_ORGANELLE_ASSEMBLY	261	0.530548	1.64249	0	0.0611779	1	2149	tags=30%, list=18%, signal=36%
GOCC_MHC_PROTEIN_COMPLEX	18	0.770156	1.64269	0.00329489	0.0612637	1	1968	tags=67%, list=16%, signal=80%
GOBP_ANTIMICROBIAL_HUMORAL_RESPONSE	25	0.7123	1.64015	0.00793651	0.0614321	1	453	tags=24%, list=4%, signal=25%
GOBP_REGULATION_OF_DOUBLE_STRAND_BREAK_REPAIR	90	0.589191	1.64071	0.00135318	0.0614685	1	2674	tags=36%, list=22%, signal=45%
GOMF_PROTEIN_KINASE_A_BINDING	34	0.683297	1.64028	0.0119048	0.0615599	1	981	tags=24%, list=8%, signal=26%
GOBP_POSITIVE_REGULATION_OF_DNA_REPAIR	94	0.586399	1.64074	0.00134228	0.0617313	1	2795	tags=37%, list=23%, signal=48%
GOBP_REGULATION_OF_PATTERN_RECOGNITION_RECEPTOR_SIGNALING_PATHWAY	60	0.614593	1.63841	0.00431655	0.061762	1	1422	tags=20%, list=12%, signal=23%
GOBP_RECOMBINATIONAL_REPAIR	106	0.572863	1.63902	0.00261097	0.0618398	1	2674	tags=36%, list=22%, signal=46%
GOBP_CELLULAR_RESPONSE_TO_IONIZING_RADIATION	57	0.631484	1.63857	0.0028169	0.061894	1	920	tags=19%, list=8%, signal=21%
GOBP_ANTIGEN_PROCESSING_AND_PRESENTATION_OF_PEPTIDE_ANTIGEN	43	0.650471	1.64085	0.00295421	0.0619321	1	1217	tags=40%, list=10%, signal=44%
GOBP_ACTIN_NUCLEATION	39	0.654858	1.63919	0.00588235	0.0620074	1	2199	tags=38%, list=18%, signal=47%
GOCC_GERM_CELL_NUCLEUS	35	0.665542	1.64095	0.00606061	0.0621494	1	1754	tags=31%, list=15%, signal=37%
GOBP_POSITIVE_REGULATION_OF_RESPONSE_TO_BIOTIC_STIMULUS	95	0.582225	1.63737	0.00133156	0.0623116	1	2007	tags=36%, list=17%, signal=43%
GOBP_MICROTUBULE_ORGANIZING_CENTER_LOCALIZATION	27	0.712979	1.63649	0.00306748	0.062832	1	1380	tags=26%, list=12%, signal=29%
GOBP_NEGATIVE_REGULATION_OF_NOTCH_SIGNALING_PATHWAY	16	0.769206	1.63382	0.012945	0.0648259	1	1321	tags=31%, list=11%, signal=35%
GOBP_ANTIGEN_PROCESSING_AND_PRESENTATION_OF_EXOGENOUS_ANTIGEN	32	0.682329	1.63408	0.00449775	0.0648283	1	1217	tags=41%, list=10%, signal=45%
GOBP_RECEPTOR_CATABOLIC_PROCESS	23	0.718895	1.63197	0.00636943	0.0655794	1	1307	tags=30%, list=11%, signal=34%
GOBP_REGULATION_OF_LYMPHOCYTE_MEDIATED_IMMUNITY	75	0.601986	1.63215	0	0.0657474	1	2007	tags=37%, list=17%, signal=45%
GOBP_INTERLEUKIN_1_PRODUCTION	49	0.632519	1.63228	0.00145138	0.0659309	1	1474	tags=39%, list=12%, signal=44%
GOCC_FIBRILLAR_CENTER	110	0.56414	1.6286	0.00130378	0.0680225	1	1603	tags=22%, list=13%, signal=25%
GOBP_NEGATIVE_REGULATION_OF_INFLAMMATORY_RESPONSE	73	0.595947	1.62887	0	0.0681077	1	1963	tags=29%, list=16%, signal=34%
GOBP_REGULATION_OF_PROTEIN_MODIFICATION_BY_SMALL_PROTEIN_CONJUGATION_OR_REMOVAL	192	0.530897	1.62704	0	0.068791	1	1499	tags=22%, list=13%, signal=25%
GOBP_REGULATION_OF_EXTRINSIC_APOPTOTIC_SIGNALING_PATHWAY	103	0.573923	1.62706	0.00136612	0.0690751	1	2027	tags=30%, list=17%, signal=36%
GOBP_ESTABLISHMENT_OR_MAINTENANCE_OF_CELL_POLARITY	166	0.544836	1.62272	0.00121655	0.0697496	1	1506	tags=19%, list=13%, signal=21%
GOBP_CELLULAR_DEFENSE_RESPONSE	17	0.761018	1.62233	0.00818331	0.069775	1	1287	tags=35%, list=11%, signal=39%
GOBP_NEGATIVE_REGULATION_OF_UBIQUITIN_PROTEIN_TRANSFERASE_ACTIVITY	18	0.751602	1.62159	0	0.0698468	1	1805	tags=61%, list=15%, signal=72%
GOMF_CHEMOKINE_RECEPTOR_BINDING	16	0.752259	1.61601	0.013289	0.0698653	1	1543	tags=56%, list=13%, signal=64%
GOBP_SMALL_GTPASE_MEDIATED_SIGNAL_TRANSDUCTION	332	0.511246	1.62549	0	0.0698809	1	1939	tags=27%, list=16%, signal=32%
GOBP_POSITIVE_REGULATION_OF_MICROTUBULE_POLYMERIZATION_OR_DEPOLYMERIZATION	29	0.681294	1.62184	0.00613497	0.0698912	1	1667	tags=24%, list=14%, signal=28%
GOBP_LEUKOCYTE_DIFFERENTIATION	303	0.515948	1.62277	0	0.0699907	1	2007	tags=30%, list=17%, signal=36%
GOBP_PROGRAMMED_NECROTIC_CELL_DEATH	37	0.660599	1.61851	0.00463679	0.0700011	1	2590	tags=46%, list=22%, signal=58%
GOBP_PROTEIN_POLYMERIZATION	190	0.539649	1.61611	0	0.0700595	1	1582	tags=23%, list=13%, signal=26%
GOMF_GTPASE_ACTIVITY	210	0.527833	1.62364	0	0.070066	1	1849	tags=21%, list=15%, signal=24%
GOBP_POSITIVE_REGULATION_OF_RESPONSE_TO_CYTOKINE_STIMULUS	39	0.646164	1.61625	0.00758725	0.0701867	1	2006	tags=46%, list=17%, signal=55%
GOBP_POSITIVE_REGULATION_OF_ADAPTIVE_IMMUNE_RESPONSE	61	0.604931	1.62381	0.00276625	0.0701924	1	1987	tags=43%, list=17%, signal=51%
GOBP_DEFENSE_RESPONSE_TO_GRAM_POSITIVE_BACTERIUM	31	0.682791	1.61866	0.00920245	0.0701986	1	898	tags=23%, list=8%, signal=24%
GOBP_POSITIVE_REGULATION_OF_CELL_PROJECTION_ORGANIZATION	208	0.530189	1.6228	0.00243902	0.0702383	1	2084	tags=27%, list=17%, signal=33%
GOBP_CYTOKINETIC_PROCESS	33	0.658373	1.61914	0.0104478	0.0702963	1	2412	tags=52%, list=20%, signal=64%
GOBP_ARP2_3_COMPLEX_MEDIATED_ACTIN_NUCLEATION	33	0.672225	1.6204	0.0109546	0.0703533	1	1889	tags=36%, list=16%, signal=43%
GOBP_INFLAMMATORY_RESPONSE	370	0.512218	1.62399	0	0.0703646	1	1527	tags=23%, list=13%, signal=26%
GOBP_NEGATIVE_REGULATION_OF_CYTOSKELETON_ORGANIZATION	106	0.568424	1.61873	0	0.0704062	1	1852	tags=27%, list=15%, signal=32%
GOBP_ESTABLISHMENT_OF_MITOTIC_SPINDLE_LOCALIZATION	27	0.695382	1.61631	0.00453172	0.0704076	1	1380	tags=26%, list=12%, signal=29%
GOBP_RESPONSE_TO_TYPE_I_INTERFERON	51	0.625889	1.61368	0.00297619	0.0704213	1	1913	tags=37%, list=16%, signal=44%
GOBP_REGULATION_OF_SIGNAL_TRANSDUCTION_BY_P53_CLASS_MEDIATOR	80	0.588766	1.61746	0.00390117	0.0704362	1	1805	tags=31%, list=15%, signal=37%
GOMF_SIGNALING_RECEPTOR_REGULATOR_ACTIVITY	119	0.561184	1.6193	0	0.0704383	1	1142	tags=25%, list=10%, signal=28%
GOBP_POSITIVE_REGULATION_OF_RESPONSE_TO_DNA_DAMAGE_STIMULUS	121	0.554991	1.62064	0	0.0704588	1	2795	tags=34%, list=23%, signal=44%
GOBP_CELL_CYCLE_G2_M_PHASE_TRANSITION	99	0.577685	1.62281	0.00413223	0.0705102	1	1949	tags=27%, list=16%, signal=32%
GOBP_POSITIVE_REGULATION_OF_LEUKOCYTE_PROLIFERATION	75	0.601355	1.61976	0.00284495	0.0705507	1	1689	tags=36%, list=14%, signal=42%
GOBP_REGULATION_OF_PROTEIN_UBIQUITINATION	157	0.544323	1.61754	0	0.070609	1	1499	tags=22%, list=13%, signal=25%
GOBP_REGULATION_OF_ANTIGEN_RECEPTOR_MEDIATED_SIGNALING_PATHWAY	38	0.670378	1.62408	0.00750751	0.0706191	1	1635	tags=45%, list=14%, signal=52%
GOBP_NUCLEOSOME_ORGANIZATION	64	0.60532	1.61633	0.00424929	0.0706389	1	2817	tags=42%, list=24%, signal=55%
GOMF_TUMOR_NECROSIS_FACTOR_RECEPTOR_BINDING	16	0.763747	1.61371	0.00953895	0.0706683	1	1913	tags=50%, list=16%, signal=59%
GOBP_POSITIVE_REGULATION_OF_DNA_BINDING_TRANSCRIPTION_FACTOR_ACTIVITY	151	0.541649	1.61396	0	0.0706994	1	1470	tags=22%, list=12%, signal=25%
GOBP_MONONUCLEAR_CELL_DIFFERENTIATION	238	0.523496	1.61932	0	0.0707043	1	2071	tags=33%, list=17%, signal=39%
GOBP_CHROMATIN_ORGANIZATION	390	0.504427	1.6165	0	0.0707611	1	3110	tags=39%, list=26%, signal=51%
GOBP_TOLL_LIKE_RECEPTOR_4_SIGNALING_PATHWAY	25	0.715084	1.61676	0.00605144	0.0707868	1	146	tags=16%, list=1%, signal=16%
GOBP_TUMOR_NECROSIS_FACTOR_SUPERFAMILY_CYTOKINE_PRODUCTION	83	0.581035	1.61411	0.00137552	0.0707946	1	1764	tags=34%, list=15%, signal=39%
GOBP_REGULATION_OF_DNA_DAMAGE_RESPONSE_SIGNAL_TRANSDUCTION_BY_P53_CLASS_MEDIATOR	26	0.69423	1.613	0.0136778	0.0708132	1	1513	tags=38%, list=13%, signal=44%
GOBP_CYTOKINESIS	118	0.560411	1.61463	0	0.0708509	1	1986	tags=30%, list=17%, signal=35%
GOBP_CHROMOSOME_CONDENSATION	19	0.73306	1.62411	0.0147783	0.070876	1	1589	tags=42%, list=13%, signal=48%
GOBP_T_CELL_SELECTION	19	0.745696	1.61234	0.00970874	0.0708784	1	2348	tags=58%, list=20%, signal=72%
GOBP_POSITIVE_REGULATION_OF_NEURON_PROJECTION_DEVELOPMENT	87	0.57705	1.61417	0.00134589	0.071002	1	1261	tags=20%, list=11%, signal=22%
GOBP_REGULATION_OF_DNA_REPAIR	151	0.539831	1.61237	0	0.0711126	1	2674	tags=31%, list=22%, signal=40%
GOBP_DNA_CONFORMATION_CHANGE	72	0.592935	1.61115	0.00140845	0.0716702	1	2563	tags=38%, list=21%, signal=47%
GOBP_REGULATION_OF_B_CELL_MEDIATED_IMMUNITY	26	0.694882	1.60972	0.00928793	0.0728178	1	614	tags=19%, list=5%, signal=20%
GOBP_MYELOID_CELL_DEVELOPMENT	44	0.642272	1.60846	0.00900901	0.0735621	1	947	tags=25%, list=8%, signal=27%
GOBP_NEGATIVE_REGULATION_OF_TUMOR_NECROSIS_FACTOR_SUPERFAMILY_CYTOKINE_PRODUCTION	23	0.717569	1.6071	0.0143541	0.0738004	1	1745	tags=39%, list=15%, signal=46%
GOBP_MYELOID_LEUKOCYTE_DIFFERENTIATION	119	0.557294	1.60776	0.001287	0.0739264	1	1736	tags=29%, list=15%, signal=33%
GOBP_PRODUCTION_OF_MOLECULAR_MEDIATOR_OF_IMMUNE_RESPONSE	128	0.551807	1.60635	0.00128866	0.0739702	1	1674	tags=31%, list=14%, signal=36%
GOBP_POSITIVE_REGULATION_OF_CELL_CYCLE	203	0.528698	1.60713	0	0.0740318	1	1609	tags=23%, list=13%, signal=26%
GOBP_GRANULOCYTE_MIGRATION	60	0.609942	1.6074	0.002849	0.0740408	1	1390	tags=30%, list=12%, signal=34%
GOBP_REGULATION_OF_LYMPHOCYTE_DIFFERENTIATION	106	0.557678	1.60639	0.0013245	0.0742041	1	2007	tags=32%, list=17%, signal=38%
GOBP_NEUTROPHIL_MIGRATION	47	0.61772	1.60569	0.0112994	0.074374	1	1390	tags=34%, list=12%, signal=38%
GOBP_BONE_CELL_DEVELOPMENT	21	0.729807	1.60353	0.0137405	0.0762165	1	947	tags=33%, list=8%, signal=36%
GOBP_MACROPHAGE_CYTOKINE_PRODUCTION	19	0.737085	1.60309	0.0225904	0.0763199	1	1657	tags=47%, list=14%, signal=55%
GOBP_POSITIVE_REGULATION_OF_POST_TRANSCRIPTIONAL_GENE_SILENCING	18	0.744655	1.60275	0.0183639	0.0763597	1	1115	tags=28%, list=9%, signal=31%
GOBP_REGULATION_OF_CHROMATIN_ORGANIZATION	29	0.687909	1.60011	0.0122137	0.0787274	1	2016	tags=34%, list=17%, signal=41%
GOBP_CELLULAR_RESPONSE_TO_RETINOIC_ACID	29	0.683307	1.59802	0.0108359	0.0787767	1	108	tags=10%, list=1%, signal=10%
GOBP_REGULATION_OF_UBIQUITIN_PROTEIN_LIGASE_ACTIVITY	19	0.748727	1.59833	0.00323102	0.0787826	1	1877	tags=63%, list=16%, signal=75%
GOBP_PROTEIN_DEMETHYLATION	20	0.727293	1.59944	0.0172956	0.0787951	1	1606	tags=30%, list=13%, signal=35%
GOCC_NUCLEAR_PERIPHERY	116	0.554397	1.59905	0	0.0788735	1	1907	tags=24%, list=16%, signal=28%
GOBP_NEGATIVE_REGULATION_OF_ACTIN_FILAMENT_POLYMERIZATION	39	0.647159	1.59707	0.00726744	0.0788772	1	1424	tags=28%, list=12%, signal=32%
GOBP_DOUBLE_STRAND_BREAK_REPAIR	189	0.526733	1.59966	0	0.0788898	1	2674	tags=35%, list=22%, signal=44%
GOBP_POSITIVE_REGULATION_OF_CYSTEINE_TYPE_ENDOPEPTIDASE_ACTIVITY	98	0.565021	1.59665	0.00266312	0.0789737	1	1540	tags=24%, list=13%, signal=28%
GOBP_T_CELL_RECEPTOR_SIGNALING_PATHWAY	81	0.578055	1.59838	0.00278552	0.0790027	1	1674	tags=31%, list=14%, signal=36%
GOBP_B_CELL_DIFFERENTIATION	70	0.591797	1.59863	0.00138122	0.0790533	1	2125	tags=40%, list=18%, signal=48%
GOBP_RESPONSE_TO_BACTERIUM	286	0.512051	1.59713	0	0.0791016	1	1474	tags=23%, list=12%, signal=25%
GOBP_PLATELET_ACTIVATION	68	0.596242	1.59738	0.00707214	0.0791266	1	1475	tags=28%, list=12%, signal=32%
GOBP_POSITIVE_REGULATION_OF_SUPRAMOLECULAR_FIBER_ORGANIZATION	123	0.548869	1.59559	0.00255102	0.079154	1	1728	tags=28%, list=14%, signal=33%
GOMF_MYOSIN_BINDING	38	0.650593	1.59471	0.010219	0.0792863	1	1335	tags=24%, list=11%, signal=27%
GOBP_OOGENESIS	45	0.621219	1.59565	0.0114449	0.0793482	1	1578	tags=29%, list=13%, signal=33%
GOBP_PLASMA_MEMBRANE_REPAIR	23	0.698442	1.5959	0.0140625	0.0793664	1	2412	tags=52%, list=20%, signal=65%
GOBP_REGULATION_OF_LEUKOCYTE_APOPTOTIC_PROCESS	52	0.612075	1.59472	0.00433526	0.0795314	1	1657	tags=37%, list=14%, signal=42%
GOBP_CHONDROITIN_SULFATE_PROTEOGLYCAN_METABOLIC_PROCESS	20	0.736163	1.59407	0.011254	0.0796364	1	1520	tags=45%, list=13%, signal=51%
GOBP_INTRINSIC_APOPTOTIC_SIGNALING_PATHWAY_IN_RESPONSE_TO_ENDOPLASMIC_RETICULUM_STRESS	45	0.636792	1.59475	0.0116448	0.07975	1	1903	tags=38%, list=16%, signal=45%
GOBP_POSITIVE_REGULATION_OF_INTRINSIC_APOPTOTIC_SIGNALING_PATHWAY	44	0.630159	1.59289	0.0084507	0.0803471	1	1907	tags=32%, list=16%, signal=38%
GOMF_MRNA_5_UTR_BINDING	25	0.679605	1.59221	0.0305958	0.0804447	1	1648	tags=36%, list=14%, signal=42%
GOBP_REGULATION_OF_APOPTOTIC_SIGNALING_PATHWAY	256	0.515322	1.59193	0	0.0804711	1	2050	tags=25%, list=17%, signal=30%
GOBP_CHROMOSOME_SEGREGATION	233	0.515831	1.59303	0	0.080472	1	1804	tags=24%, list=15%, signal=28%
GOBP_REGULATION_OF_MITOTIC_CELL_CYCLE	336	0.501607	1.59056	0	0.0805099	1	1878	tags=23%, list=16%, signal=26%
GOBP_NEGATIVE_REGULATION_OF_IMMUNE_SYSTEM_PROCESS	218	0.520021	1.5924	0	0.0805321	1	1748	tags=28%, list=15%, signal=32%
GOBP_RUFFLE_ASSEMBLY	40	0.635684	1.59148	0.010279	0.0806268	1	2002	tags=35%, list=17%, signal=42%
GOBP_NEGATIVE_REGULATION_OF_ORGANELLE_ORGANIZATION	246	0.512102	1.58987	0.00114811	0.0806514	1	1852	tags=22%, list=15%, signal=25%
GOBP_DNA_REPLICATION	197	0.525428	1.59062	0.00246305	0.0806895	1	2590	tags=32%, list=22%, signal=41%
GOBP_INTERLEUKIN_8_PRODUCTION	38	0.652122	1.59001	0.003003	0.0807834	1	2534	tags=45%, list=21%, signal=57%
GOBP_NEGATIVE_REGULATION_OF_MAP_KINASE_ACTIVITY	40	0.642093	1.59075	0.0103245	0.0808233	1	544	tags=13%, list=5%, signal=13%
GOCC_EXTRINSIC_COMPONENT_OF_PLASMA_MEMBRANE	97	0.566394	1.59096	0.00269906	0.0808527	1	1655	tags=26%, list=14%, signal=30%
GOBP_REGULATION_OF_DOUBLE_STRAND_BREAK_REPAIR_VIA_HOMOLOGOUS_RECOMBINATION	47	0.624097	1.58887	0.00869565	0.0813048	1	2674	tags=38%, list=22%, signal=49%
GOBP_RESPONSE_TO_WOUNDING	330	0.499574	1.5875	0	0.0813571	1	1562	tags=23%, list=13%, signal=25%
GOBP_MATURATION_OF_SSU_RRNA_FROM_TRICISTRONIC_RRNA_TRANSCRIPT_SSU_RRNA_5_8S_RRNA_LSU_RRNA	31	0.662613	1.58792	0.0107692	0.0814299	1	1898	tags=32%, list=16%, signal=38%
GOCC_EXTRINSIC_COMPONENT_OF_CYTOPLASMIC_SIDE_OF_PLASMA_MEMBRANE	57	0.599367	1.58762	0.00413793	0.0814687	1	1878	tags=32%, list=16%, signal=37%
GOBP_HOMOTYPIC_CELL_CELL_ADHESION	54	0.606578	1.588	0.00577201	0.0816225	1	1475	tags=31%, list=12%, signal=36%
GOBP_U2_TYPE_PRESPLICEOSOME_ASSEMBLY	23	0.696357	1.58803	0.0165289	0.0818659	1	1487	tags=30%, list=12%, signal=35%
GOBP_RELEASE_OF_CYTOCHROME_C_FROM_MITOCHONDRIA	43	0.631255	1.58602	0.0058309	0.0825188	1	1660	tags=28%, list=14%, signal=32%
GOBP_T_CELL_APOPTOTIC_PROCESS	33	0.655493	1.58362	0.0046083	0.0841545	1	2584	tags=52%, list=22%, signal=66%
GOBP_PURINE_NUCLEOSIDE_MONOPHOSPHATE_BIOSYNTHETIC_PROCESS	19	0.733093	1.5834	0.0192926	0.0841744	1	1269	tags=26%, list=11%, signal=29%
GOBP_POSITIVE_REGULATION_OF_CELL_DIFFERENTIATION	472	0.489165	1.58369	0	0.0843621	1	1922	tags=24%, list=16%, signal=27%
GOBP_MITOTIC_SPINDLE_ASSEMBLY	46	0.621277	1.58248	0.0149701	0.0845232	1	2412	tags=39%, list=20%, signal=49%
GOBP_REGULATION_OF_NIK_NF_KAPPAB_SIGNALING	63	0.596507	1.58264	0.00719425	0.0846364	1	1321	tags=21%, list=11%, signal=23%
GOMF_UBIQUITIN_PROTEIN_TRANSFERASE_REGULATOR_ACTIVITY	18	0.733672	1.58061	0.0173502	0.0860388	1	2167	tags=67%, list=18%, signal=81%
GOBP_MYELOID_CELL_ACTIVATION_INVOLVED_IN_IMMUNE_RESPONSE	50	0.61633	1.57997	0.0103397	0.0861655	1	1941	tags=44%, list=16%, signal=52%
GOBP_PROTEIN_LOCALIZATION_TO_MICROTUBULE_ORGANIZING_CENTER	30	0.667883	1.58021	0.00802568	0.0861806	1	1962	tags=47%, list=16%, signal=56%
GOMF_STRUCTURAL_CONSTITUENT_OF_CYTOSKELETON	56	0.614273	1.57962	0.0115108	0.086262	1	1778	tags=38%, list=15%, signal=44%
GOBP_MITOTIC_NUCLEAR_DIVISION	217	0.517094	1.57932	0	0.0863258	1	1804	tags=24%, list=15%, signal=28%
GOBP_POSITIVE_REGULATION_OF_DOUBLE_STRAND_BREAK_REPAIR	65	0.582538	1.5782	0.00436681	0.0871934	1	2795	tags=40%, list=23%, signal=52%
GOCC_INTERMEDIATE_FILAMENT_CYTOSKELETON	63	0.591985	1.57509	0.011544	0.0892345	1	1660	tags=27%, list=14%, signal=31%
GOBP_POSITIVE_REGULATION_OF_B_CELL_ACTIVATION	45	0.610627	1.57576	0.0103093	0.089343	1	1528	tags=36%, list=13%, signal=41%
GOBP_MONOCYTE_DIFFERENTIATION	25	0.688235	1.57516	0.0173228	0.0894241	1	1168	tags=40%, list=10%, signal=44%
GOBP_EXTRINSIC_APOPTOTIC_SIGNALING_PATHWAY	156	0.524361	1.57436	0	0.0894821	1	1660	tags=26%, list=14%, signal=29%
GOBP_SPINDLE_LOCALIZATION	38	0.64049	1.57527	0.015083	0.0895736	1	1380	tags=26%, list=12%, signal=30%
GOBP_T_CELL_DIFFERENTIATION	148	0.532472	1.57392	0.00125945	0.089637	1	2048	tags=33%, list=17%, signal=39%
GOCC_ATPASE_COMPLEX	79	0.570061	1.57437	0.00670241	0.0897398	1	3473	tags=46%, list=29%, signal=64%
GOCC_FLEMMING_BODY	26	0.68244	1.57198	0.0216718	0.0907419	1	2467	tags=42%, list=21%, signal=53%
GOBP_REGULATION_OF_VIRAL_PROCESS	105	0.551483	1.57213	0.00130039	0.0908406	1	2131	tags=36%, list=18%, signal=44%
GOBP_REGULATION_OF_UBIQUITIN_PROTEIN_TRANSFERASE_ACTIVITY	43	0.628953	1.57222	0.00724638	0.0909919	1	1877	tags=37%, list=16%, signal=44%
GOCC_CENTROSOME	446	0.487479	1.57127	0	0.0912339	1	2166	tags=26%, list=18%, signal=30%
GOBP_REGULATION_OF_INFLAMMATORY_RESPONSE_TO_ANTIGENIC_STIMULUS	20	0.714018	1.56984	0.0141509	0.0924552	1	1390	tags=35%, list=12%, signal=40%
GOBP_ALPHA_BETA_T_CELL_ACTIVATION	74	0.575641	1.56951	0.00285307	0.0924893	1	2472	tags=42%, list=21%, signal=52%
GOBP_INTRINSIC_APOPTOTIC_SIGNALING_PATHWAY_IN_RESPONSE_TO_DNA_DAMAGE_BY_P53_CLASS_MEDIATOR	38	0.637567	1.56754	0.0134328	0.092831	1	988	tags=26%, list=8%, signal=29%
GOCC_MIDBODY	150	0.526073	1.56764	0.002442	0.0929745	1	2467	tags=34%, list=21%, signal=42%
GOBP_CELL_JUNCTION_DISASSEMBLY	17	0.74084	1.56457	0.0231405	0.0931317	1	1476	tags=47%, list=12%, signal=54%
GOBP_NEGATIVE_REGULATION_OF_MITOTIC_CELL_CYCLE_PHASE_TRANSITION	117	0.544284	1.56475	0.00129702	0.0931845	1	1877	tags=27%, list=16%, signal=32%
GOBP_POSITIVE_REGULATION_OF_PEPTIDASE_ACTIVITY	132	0.535101	1.56768	0.00521512	0.0931907	1	1540	tags=23%, list=13%, signal=26%
GOBP_HISTONE_H4_K16_ACETYLATION	25	0.663448	1.56803	0.0265487	0.0933223	1	1278	tags=32%, list=11%, signal=36%
GOBP_POSITIVE_REGULATION_OF_MIRNA_TRANSCRIPTION	23	0.694932	1.56686	0.0109375	0.0933306	1	1482	tags=35%, list=12%, signal=40%
GOBP_REGULATION_OF_NEURON_MIGRATION	21	0.70573	1.5659	0.0198171	0.0933309	1	1593	tags=38%, list=13%, signal=44%
GOCC_ACTIN_FILAMENT_BUNDLE	56	0.589551	1.56479	0.010043	0.0934005	1	1335	tags=34%, list=11%, signal=38%
GOBP_NEGATIVE_REGULATION_OF_METAPHASE_ANAPHASE_TRANSITION_OF_CELL_CYCLE	28	0.665448	1.56819	0.0163447	0.0934018	1	1785	tags=32%, list=15%, signal=38%
GOBP_NEGATIVE_REGULATION_OF_TYPE_I_INTERFERON_PRODUCTION	22	0.688185	1.565	0.0145161	0.0934459	1	1878	tags=41%, list=16%, signal=48%
GOBP_REGULATION_OF_RELEASE_OF_CYTOCHROME_C_FROM_MITOCHONDRIA	36	0.64368	1.56768	0.00909091	0.0934532	1	1660	tags=31%, list=14%, signal=35%
GOBP_REGULATION_OF_MAP_KINASE_ACTIVITY	113	0.545485	1.56554	0.00130719	0.0934701	1	834	tags=16%, list=7%, signal=17%
GOCC_CELL_LEADING_EDGE	296	0.502342	1.566	0	0.0934826	1	2078	tags=30%, list=17%, signal=35%
GOBP_NEGATIVE_REGULATION_OF_PROTEIN_CONTAINING_COMPLEX_DISASSEMBLY	50	0.613387	1.56378	0.0131772	0.0935067	1	2180	tags=36%, list=18%, signal=44%
GOMF_PROTEIN_TYROSINE_PHOSPHATASE_ACTIVITY	57	0.589589	1.56398	0.0131965	0.09352	1	947	tags=18%, list=8%, signal=19%
GOBP_REGULATION_OF_CYSTEINE_TYPE_ENDOPEPTIDASE_ACTIVITY	156	0.528601	1.56615	0.00126103	0.0935613	1	1540	tags=22%, list=13%, signal=25%
GOBP_NEGATIVE_REGULATION_OF_LYMPHOCYTE_ACTIVATION	70	0.574014	1.56825	0.00854701	0.0935942	1	1748	tags=30%, list=15%, signal=35%
GOBP_NEGATIVE_REGULATION_OF_TRANSFERASE_ACTIVITY	188	0.520955	1.56508	0.00352526	0.0936405	1	1490	tags=23%, list=12%, signal=26%
GOBP_MEMBRANE_FISSION	43	0.625637	1.56616	0.010219	0.0938122	1	2523	tags=47%, list=21%, signal=59%
GOBP_APOPTOTIC_CELL_CLEARANCE	31	0.644278	1.56241	0.0140625	0.0946892	1	2104	tags=35%, list=18%, signal=43%
GOBP_POSITIVE_REGULATION_OF_GLIOGENESIS	31	0.657059	1.56164	0.0152439	0.0950669	1	604	tags=23%, list=5%, signal=24%
GOBP_HEPATOCYTE_APOPTOTIC_PROCESS	17	0.73747	1.56164	0.0208668	0.0953245	1	1238	tags=41%, list=10%, signal=46%
GOBP_NEGATIVE_REGULATION_OF_LEUKOCYTE_APOPTOTIC_PROCESS	32	0.648379	1.56089	0.0138889	0.0955893	1	1657	tags=44%, list=14%, signal=51%
GOBP_POSITIVE_REGULATION_OF_LEUKOCYTE_MEDIATED_IMMUNITY	65	0.574629	1.56061	0.0178326	0.0956189	1	1987	tags=42%, list=17%, signal=50%
GOBP_HISTONE_H4_ACETYLATION	61	0.592049	1.55989	0.013947	0.0960921	1	2752	tags=41%, list=23%, signal=53%
GOMF_PROTEIN_KINASE_C_BINDING	35	0.636658	1.55938	0.0220264	0.0961055	1	1475	tags=31%, list=12%, signal=36%
GOBP_NOTCH_SIGNALING_PATHWAY	92	0.556088	1.55802	0.00135135	0.0962334	1	2009	tags=27%, list=17%, signal=32%
GOCC_SPINDLE	306	0.494738	1.55822	0	0.0962564	1	1952	tags=25%, list=16%, signal=29%
GOBP_VIRAL_BUDDING	26	0.673487	1.55857	0.0253165	0.0963421	1	2412	tags=46%, list=20%, signal=58%
GOBP_REGULATED_EXOCYTOSIS	104	0.547443	1.55939	0.00408719	0.0963569	1	1844	tags=29%, list=15%, signal=34%
GOBP_POSITIVE_REGULATION_OF_CYTOSKELETON_ORGANIZATION	132	0.531034	1.55667	0.00252844	0.0964162	1	1728	tags=27%, list=14%, signal=31%
GOBP_POSITIVE_REGULATION_OF_RESPONSE_TO_EXTERNAL_STIMULUS	227	0.505817	1.55824	0	0.0964972	1	2007	tags=32%, list=17%, signal=37%
GOBP_NEGATIVE_REGULATION_OF_T_CELL_DIFFERENTIATION	19	0.707734	1.55863	0.0234009	0.0965368	1	2584	tags=53%, list=22%, signal=67%
GOBP_NEGATIVE_REGULATION_OF_CELL_ACTIVATION	93	0.558764	1.55668	0.00665779	0.0966591	1	1748	tags=29%, list=15%, signal=34%
GOBP_REGULATION_OF_NUCLEAR_DIVISION	76	0.55808	1.5567	0.00681199	0.0968895	1	1430	tags=24%, list=12%, signal=27%
GOBP_NEGATIVE_REGULATION_OF_TYPE_I_INTERFERON_MEDIATED_SIGNALING_PATHWAY	16	0.744933	1.55687	0.0295082	0.0969197	1	1635	tags=25%, list=14%, signal=29%
GOBP_NECROTIC_CELL_DEATH	49	0.602886	1.55699	0.0148588	0.0970881	1	1913	tags=33%, list=16%, signal=39%
GOBP_POSITIVE_REGULATION_OF_STRESS_ACTIVATED_PROTEIN_KINASE_SIGNALING_CASCADE	71	0.56965	1.55552	0.00667557	0.0973908	1	1844	tags=28%, list=15%, signal=33%
GOBP_NEGATIVE_REGULATION_OF_ACTIN_FILAMENT_DEPOLYMERIZATION	27	0.652886	1.55469	0.0205696	0.0980818	1	2078	tags=41%, list=17%, signal=49%
GOBP_MORPHOGENESIS_OF_AN_EPITHELIAL_SHEET	35	0.623455	1.55296	0.0274809	0.0993546	1	1280	tags=31%, list=11%, signal=35%
GOBP_POSITIVE_REGULATION_OF_PRODUCTION_OF_MOLECULAR_MEDIATOR_OF_IMMUNE_RESPONSE	67	0.584243	1.55311	0.00429185	0.0994313	1	1844	tags=34%, list=15%, signal=40%
GOBP_NUCLEAR_MEMBRANE_ORGANIZATION	40	0.621117	1.55118	0.00896861	0.100217	1	2585	tags=40%, list=22%, signal=51%
GOCC_INTERMEDIATE_FILAMENT	35	0.640826	1.55096	0.0176991	0.100223	1	2715	tags=46%, list=23%, signal=59%
GOBP_REGULATION_OF_MYELOID_LEUKOCYTE_DIFFERENTIATION	60	0.596049	1.55162	0.0100143	0.100239	1	1157	tags=25%, list=10%, signal=28%
GOBP_MITOTIC_CELL_CYCLE_PHASE_TRANSITION	308	0.493329	1.55181	0	0.100288	1	2129	tags=25%, list=18%, signal=30%
GOBP_LEUKOCYTE_HOMEOSTASIS	57	0.586314	1.55063	0.0157368	0.100321	1	2041	tags=33%, list=17%, signal=40%
GOBP_MAINTENANCE_OF_PROTEIN_LOCATION	73	0.56713	1.55123	0.00402145	0.100425	1	1321	tags=21%, list=11%, signal=23%
GOCC_PHOSPHATASE_COMPLEX	43	0.610316	1.55012	0.0178838	0.100631	1	1675	tags=28%, list=14%, signal=32%
GOBP_MITOTIC_G1_S_TRANSITION_CHECKPOINT_SIGNALING	26	0.665265	1.54927	0.0165663	0.100976	1	2634	tags=46%, list=22%, signal=59%
GOBP_SIGNAL_TRANSDUCTION_IN_RESPONSE_TO_DNA_DAMAGE	126	0.53037	1.54946	0.00130378	0.101015	1	1905	tags=26%, list=16%, signal=31%
GOBP_REGULATION_OF_T_CELL_APOPTOTIC_PROCESS	21	0.699486	1.54885	0.027907	0.101204	1	1315	tags=38%, list=11%, signal=43%
GOBP_NEGATIVE_REGULATION_OF_LEUKOCYTE_MEDIATED_IMMUNITY	28	0.663902	1.54839	0.0214395	0.10121	1	1217	tags=29%, list=10%, signal=32%
GOBP_REGULATION_OF_ALPHA_BETA_T_CELL_ACTIVATION	51	0.595976	1.54852	0.00146413	0.101302	1	2472	tags=41%, list=21%, signal=52%
GOBP_REGULATION_OF_MITOTIC_CELL_CYCLE_PHASE_TRANSITION	227	0.503406	1.54796	0	0.101443	1	2129	tags=24%, list=18%, signal=29%
GOBP_POSITIVE_REGULATION_OF_CELL_CYCLE_PROCESS	146	0.525825	1.54752	0.00249688	0.101647	1	1597	tags=22%, list=13%, signal=25%
GOBP_POSITIVE_REGULATION_OF_CELL_MORPHOGENESIS_INVOLVED_IN_DIFFERENTIATION	56	0.595634	1.54681	0.00843882	0.102109	1	1538	tags=21%, list=13%, signal=24%
GOBP_LYMPHOCYTE_COSTIMULATION	20	0.703356	1.54486	0.0162338	0.102674	1	1358	tags=40%, list=11%, signal=45%
GOBP_POSITIVE_REGULATION_OF_SUBSTRATE_ADHESION_DEPENDENT_CELL_SPREADING	31	0.645055	1.54507	0.0234604	0.102691	1	755	tags=19%, list=6%, signal=21%
GOBP_G_PROTEIN_COUPLED_RECEPTOR_SIGNALING_PATHWAY	224	0.498119	1.54532	0	0.102712	1	1844	tags=24%, list=15%, signal=27%
GOBP_FEMALE_GAMETE_GENERATION	68	0.57289	1.54552	0.00569801	0.102754	1	2073	tags=29%, list=17%, signal=35%
GOBP_GRANULOCYTE_CHEMOTAXIS	49	0.6102	1.54567	0.0161054	0.102859	1	1060	tags=29%, list=9%, signal=31%
GOBP_REGULATION_OF_MITOTIC_NUCLEAR_DIVISION	68	0.569807	1.54587	0.00828729	0.102894	1	1430	tags=25%, list=12%, signal=28%
GOBP_CHROMOSOME_SEPARATION	80	0.561108	1.54321	0.00840336	0.104237	1	1785	tags=26%, list=15%, signal=31%
GOMF_LYSINE_ACETYLATED_HISTONE_BINDING	20	0.699483	1.54157	0.01875	0.105764	1	2752	tags=55%, list=23%, signal=71%
GOBP_REGULATION_OF_B_CELL_PROLIFERATION	30	0.643257	1.54045	0.0107034	0.10648	1	1528	tags=40%, list=13%, signal=46%
GOBP_REGULATION_OF_NOTCH_SIGNALING_PATHWAY	43	0.615826	1.53975	0.021374	0.106519	1	1793	tags=26%, list=15%, signal=30%
GOBP_GLIAL_CELL_PROLIFERATION	27	0.657725	1.53992	0.023845	0.106605	1	931	tags=26%, list=8%, signal=28%
GOBP_POSITIVE_REGULATION_OF_TUMOR_NECROSIS_FACTOR_SUPERFAMILY_CYTOKINE_PRODUCTION	54	0.582725	1.54059	0.0117302	0.10661	1	2229	tags=39%, list=19%, signal=48%
GOBP_POSITIVE_REGULATION_OF_CELL_DEATH	363	0.484446	1.54008	0	0.106633	1	1244	tags=20%, list=10%, signal=21%
GOBP_PROTEIN_DNA_COMPLEX_DISASSEMBLY	16	0.735134	1.53822	0.0323625	0.107981	1	784	tags=31%, list=7%, signal=33%
GOBP_LYMPHOCYTE_ACTIVATION_INVOLVED_IN_IMMUNE_RESPONSE	95	0.549442	1.53753	0.00262467	0.107986	1	2007	tags=37%, list=17%, signal=44%
GOBP_REGULATION_OF_GLIOGENESIS	43	0.617952	1.53726	0.0171184	0.108018	1	606	tags=21%, list=5%, signal=22%
GOBP_ACTIVATION_OF_CYSTEINE_TYPE_ENDOPEPTIDASE_ACTIVITY	16	0.730438	1.53785	0.0196721	0.108118	1	1157	tags=38%, list=10%, signal=41%
GOBP_REGULATION_OF_DNA_BINDING_TRANSCRIPTION_FACTOR_ACTIVITY	256	0.496136	1.53667	0	0.108175	1	1936	tags=24%, list=16%, signal=28%
GOBP_POSITIVE_REGULATION_OF_CELLULAR_COMPONENT_BIOGENESIS	313	0.487773	1.53756	0	0.108197	1	2084	tags=26%, list=17%, signal=30%
GOBP_REGULATION_OF_RECEPTOR_RECYCLING	17	0.726344	1.53685	0.0298013	0.108246	1	1152	tags=18%, list=10%, signal=20%
GOMF_MITOGEN_ACTIVATED_PROTEIN_KINASE_BINDING	22	0.679875	1.53515	0.0279938	0.10964	1	992	tags=23%, list=8%, signal=25%
GOBP_NEGATIVE_REGULATION_OF_ADAPTIVE_IMMUNE_RESPONSE	23	0.673417	1.53491	0.021309	0.109685	1	1470	tags=35%, list=12%, signal=40%
GOBP_DNA_DAMAGE_RESPONSE_SIGNAL_TRANSDUCTION_BY_P53_CLASS_MEDIATOR_RESULTING_IN_CELL_CYCLE_ARREST	15	0.736468	1.53383	0.0177994	0.110417	1	1236	tags=40%, list=10%, signal=45%
GOBP_POSITIVE_REGULATION_OF_JUN_KINASE_ACTIVITY	25	0.6602	1.5339	0.0371567	0.110582	1	618	tags=24%, list=5%, signal=25%
GOCC_U2_SNRNP	24	0.653927	1.53243	0.033871	0.111452	1	1487	tags=29%, list=12%, signal=33%
GOBP_REGULATION_OF_ACTIN_CYTOSKELETON_REORGANIZATION	31	0.63572	1.53254	0.0292308	0.111623	1	997	tags=23%, list=8%, signal=25%
GOBP_ACTIVATION_OF_INNATE_IMMUNE_RESPONSE	35	0.634616	1.5317	0.0224215	0.111853	1	2131	tags=40%, list=18%, signal=49%
GOBP_CELLULAR_COMPONENT_DISASSEMBLY	346	0.483501	1.53174	0	0.112047	1	1852	tags=23%, list=15%, signal=26%
GOBP_POSITIVE_REGULATION_OF_GTPASE_ACTIVITY	174	0.513062	1.53126	0.00255428	0.112104	1	2621	tags=32%, list=22%, signal=40%
GOBP_REGULATION_OF_CELL_CYCLE_PROCESS	457	0.47221	1.53076	0	0.11243	1	2129	tags=24%, list=18%, signal=28%
GOBP_COMPLEMENT_ACTIVATION	36	0.620275	1.52919	0.0253165	0.113235	1	2403	tags=50%, list=20%, signal=62%
GOBP_CELLULAR_RESPONSE_TO_HYDROGEN_PEROXIDE	63	0.5651	1.5292	0.0168776	0.113492	1	872	tags=14%, list=7%, signal=15%
GOBP_NUCLEAR_MEMBRANE_REASSEMBLY	24	0.685332	1.52931	0.0230769	0.113624	1	2412	tags=46%, list=20%, signal=57%
GOBP_POSITIVE_REGULATION_OF_PLASMA_MEMBRANE_BOUNDED_CELL_PROJECTION_ASSEMBLY	70	0.566653	1.52946	0.0102941	0.113725	1	2160	tags=33%, list=18%, signal=40%
GOBP_NEGATIVE_REGULATION_OF_NEURAL_PRECURSOR_CELL_PROLIFERATION	15	0.728711	1.52851	0.0369775	0.11383	1	1699	tags=33%, list=14%, signal=39%
GOBP_MYELOID_LEUKOCYTE_MEDIATED_IMMUNITY	55	0.595261	1.52732	0.00282087	0.115032	1	2006	tags=42%, list=17%, signal=50%
GOCC_ADHERENS_JUNCTION	121	0.527494	1.52665	0.00379747	0.115591	1	1702	tags=23%, list=14%, signal=27%
GOBP_FIBROBLAST_PROLIFERATION	72	0.563625	1.52588	0.00810811	0.115978	1	1991	tags=33%, list=17%, signal=40%
GOBP_REGULATION_OF_CELL_MORPHOGENESIS_INVOLVED_IN_DIFFERENTIATION	69	0.559314	1.526	0.00969529	0.116118	1	1591	tags=20%, list=13%, signal=23%
GOMF_PROTEIN_DEMETHYLASE_ACTIVITY	17	0.714443	1.52525	0.0343214	0.116501	1	1606	tags=35%, list=13%, signal=41%
GOBP_NEGATIVE_REGULATION_OF_CHROMOSOME_ORGANIZATION	60	0.575789	1.5243	0.0132353	0.116867	1	1785	tags=23%, list=15%, signal=27%
GOBP_RAC_PROTEIN_SIGNAL_TRANSDUCTION	32	0.636759	1.5245	0.0257576	0.116914	1	1238	tags=22%, list=10%, signal=24%
GOBP_POSITIVE_REGULATION_OF_RELEASE_OF_CYTOCHROME_C_FROM_MITOCHONDRIA	20	0.684469	1.52401	0.0255183	0.116939	1	404	tags=25%, list=3%, signal=26%
GOBP_GLIAL_CELL_ACTIVATION	25	0.655264	1.52457	0.0262751	0.117077	1	1168	tags=32%, list=10%, signal=35%
GOBP_NEGATIVE_REGULATION_OF_NF_KAPPAB_TRANSCRIPTION_FACTOR_ACTIVITY	57	0.58711	1.52362	0.0104478	0.117094	1	2064	tags=30%, list=17%, signal=36%
GOCC_CHROMOSOMAL_REGION	256	0.485761	1.52226	0	0.117132	1	2478	tags=29%, list=21%, signal=36%
GOBP_ASSOCIATIVE_LEARNING	36	0.620906	1.52242	0.011994	0.117201	1	1922	tags=31%, list=16%, signal=36%
GOBP_NEGATIVE_REGULATION_OF_G_PROTEIN_COUPLED_RECEPTOR_SIGNALING_PATHWAY	25	0.672016	1.52306	0.0231839	0.117225	1	616	tags=20%, list=5%, signal=21%
GOBP_REGULATION_OF_DOUBLE_STRAND_BREAK_REPAIR_VIA_NONHOMOLOGOUS_END_JOINING	18	0.702264	1.5226	0.027027	0.117243	1	1956	tags=50%, list=16%, signal=60%
GOCC_BLOOD_MICROPARTICLE	63	0.570132	1.52279	0.0141443	0.117257	1	1700	tags=37%, list=14%, signal=42%
GOBP_REGULATION_OF_DNA_RECOMBINATION	77	0.556592	1.52309	0.00831025	0.117453	1	2674	tags=32%, list=22%, signal=42%
GOCC_POLYMERIC_CYTOSKELETAL_FIBER	393	0.479217	1.52103	0	0.118434	1	1986	tags=26%, list=17%, signal=30%
GOCC_ROUGH_ENDOPLASMIC_RETICULUM_MEMBRANE	20	0.706047	1.52074	0.0280528	0.118558	1	491	tags=15%, list=4%, signal=16%
GOBP_ACTIVATION_OF_CYSTEINE_TYPE_ENDOPEPTIDASE_ACTIVITY_INVOLVED_IN_APOPTOTIC_PROCESS	59	0.568551	1.5197	0.0168067	0.118678	1	1540	tags=25%, list=13%, signal=29%
GOBP_T_CELL_ACTIVATION_INVOLVED_IN_IMMUNE_RESPONSE	50	0.597576	1.52021	0.0134328	0.118864	1	2007	tags=48%, list=17%, signal=57%
GOBP_NUCLEOTIDE_BINDING_DOMAIN_LEUCINE_RICH_REPEAT_CONTAINING_RECEPTOR_SIGNALING_PATHWAY	15	0.722101	1.51972	0.0401284	0.118923	1	2793	tags=60%, list=23%, signal=78%
GOBP_IMMUNOGLOBULIN_PRODUCTION_INVOLVED_IN_IMMUNOGLOBULIN_MEDIATED_IMMUNE_RESPONSE	39	0.609087	1.51978	0.0316265	0.11912	1	1160	tags=26%, list=10%, signal=28%
GOBP_PLATELET_DERIVED_GROWTH_FACTOR_RECEPTOR_SIGNALING_PATHWAY	43	0.613089	1.51908	0.025641	0.119223	1	1838	tags=28%, list=15%, signal=33%
GOBP_REGULATION_OF_CHROMATIN_BINDING	15	0.720958	1.51871	0.0354839	0.11923	1	2804	tags=67%, list=23%, signal=87%
GOBP_MAST_CELL_MEDIATED_IMMUNITY	26	0.653957	1.51882	0.0301291	0.119305	1	1941	tags=46%, list=16%, signal=55%
GOBP_REGULATION_OF_AXONOGENESIS	82	0.551444	1.51833	0.00934579	0.119443	1	1112	tags=17%, list=9%, signal=19%
GOMF_SIGNALING_RECEPTOR_COMPLEX_ADAPTOR_ACTIVITY	34	0.623998	1.51773	0.0223547	0.119923	1	947	tags=12%, list=8%, signal=13%
GOBP_NUCLEAR_ENVELOPE_ORGANIZATION	52	0.58431	1.51681	0.025974	0.120509	1	2725	tags=37%, list=23%, signal=47%
GOBP_ICOSANOID_BIOSYNTHETIC_PROCESS	33	0.630363	1.51694	0.0231481	0.120618	1	823	tags=24%, list=7%, signal=26%
GOBP_PROTEIN_DEPOLYMERIZATION	72	0.55938	1.51515	0.00837989	0.122232	1	2513	tags=42%, list=21%, signal=52%
GOBP_NUCLEOSOME_ASSEMBLY	33	0.629936	1.51486	0.0313972	0.122272	1	3473	tags=61%, list=29%, signal=85%
GOBP_REGULATION_OF_MITOCHONDRIAL_MEMBRANE_POTENTIAL	48	0.592483	1.51409	0.0104322	0.122496	1	430	tags=15%, list=4%, signal=15%
GOBP_NUCLEUS_ORGANIZATION	107	0.5335	1.51426	0.00534045	0.122516	1	1746	tags=23%, list=15%, signal=27%
GOBP_SKELETAL_MUSCLE_TISSUE_REGENERATION	19	0.691856	1.5138	0.0371567	0.122614	1	1332	tags=26%, list=11%, signal=30%
GOBP_NEGATIVE_REGULATION_OF_NERVOUS_SYSTEM_DEVELOPMENT	66	0.556719	1.51433	0.0123457	0.122686	1	925	tags=15%, list=8%, signal=16%
GOCC_SPINDLE_MICROTUBULE	67	0.555805	1.5131	0.0130246	0.123255	1	2302	tags=39%, list=19%, signal=48%
GOBP_CHROMOSOME_ORGANIZATION	382	0.47127	1.51251	0	0.123746	1	2628	tags=30%, list=22%, signal=38%
GOBP_MICROTUBULE_DEPOLYMERIZATION	25	0.665279	1.51224	0.0280374	0.123794	1	2513	tags=48%, list=21%, signal=61%
GOBP_REGULATION_OF_PROGRAMMED_NECROTIC_CELL_DEATH	23	0.660607	1.51011	0.0385757	0.12552	1	3525	tags=70%, list=29%, signal=98%
GOBP_POSITIVE_REGULATION_OF_CD4_POSITIVE_ALPHA_BETA_T_CELL_ACTIVATION	18	0.685456	1.51032	0.0400641	0.125533	1	2811	tags=61%, list=24%, signal=80%
GOMF_SCAFFOLD_PROTEIN_BINDING	42	0.611539	1.51057	0.0221893	0.125536	1	1404	tags=26%, list=12%, signal=30%
GOBP_PYRIMIDINE_NUCLEOSIDE_TRIPHOSPHATE_METABOLIC_PROCESS	20	0.676775	1.50963	0.0355987	0.125618	1	1598	tags=40%, list=13%, signal=46%
GOBP_POSITIVE_REGULATION_OF_HYDROLASE_ACTIVITY	363	0.474517	1.50936	0.00112233	0.125658	1	2182	tags=25%, list=18%, signal=30%
GOBP_NEGATIVE_REGULATION_OF_LYMPHOCYTE_DIFFERENTIATION	23	0.664189	1.50967	0.0330189	0.125836	1	1635	tags=35%, list=14%, signal=40%
GOBP_NEGATIVE_REGULATION_OF_MAPK_CASCADE	107	0.529218	1.50849	0.00807537	0.126394	1	1936	tags=23%, list=16%, signal=28%
GOBP_REGULATION_OF_EXTENT_OF_CELL_GROWTH	61	0.572618	1.50774	0.0194715	0.127031	1	1991	tags=30%, list=17%, signal=35%
GOBP_REGULATION_OF_MITOTIC_SISTER_CHROMATID_SEGREGATION	32	0.62412	1.50717	0.0391566	0.127201	1	1785	tags=25%, list=15%, signal=29%
GOMF_MHC_CLASS_II_PROTEIN_COMPLEX_BINDING	19	0.695348	1.50731	0.0269414	0.127269	1	1288	tags=58%, list=11%, signal=65%
GOCC_H4_H2A_HISTONE_ACETYLTRANSFERASE_COMPLEX	21	0.67854	1.5068	0.0397456	0.127373	1	1268	tags=29%, list=11%, signal=32%
GOBP_VIRAL_LIFE_CYCLE	218	0.496819	1.50627	0.00120048	0.127757	1	2105	tags=31%, list=18%, signal=37%
GOBP_DNA_METHYLATION_DEPENDENT_HETEROCHROMATIN_FORMATION	17	0.703287	1.50555	0.0375817	0.128382	1	1976	tags=35%, list=17%, signal=42%
GOBP_POSITIVE_REGULATION_OF_ORGANELLE_ORGANIZATION	358	0.472548	1.50373	0	0.129978	1	2163	tags=26%, list=18%, signal=31%
GOBP_DNA_RECOMBINATION	187	0.498514	1.50386	0.00120192	0.130051	1	2590	tags=33%, list=22%, signal=42%
GOBP_MYOBLAST_FUSION	19	0.699114	1.50341	0.0192616	0.130152	1	2148	tags=42%, list=18%, signal=51%
GOBP_MYOTUBE_DIFFERENTIATION	50	0.593718	1.50393	0.0220264	0.130225	1	2787	tags=46%, list=23%, signal=60%
GOBP_CELL_CYCLE_PHASE_TRANSITION	375	0.471686	1.5019	0	0.131221	1	2717	tags=31%, list=23%, signal=39%
GOBP_ALPHA_BETA_T_CELL_PROLIFERATION	22	0.667354	1.50193	0.0427481	0.131441	1	3056	tags=59%, list=26%, signal=79%
GOBP_NEGATIVE_REGULATION_OF_DNA_REPAIR	17	0.701597	1.50206	0.0349761	0.131525	1	1773	tags=35%, list=15%, signal=41%
GOCC_H4_HISTONE_ACETYLTRANSFERASE_COMPLEX	35	0.614938	1.50118	0.0169492	0.131581	1	1278	tags=29%, list=11%, signal=32%
GOBP_RESPONSE_TO_RADIATION	271	0.486567	1.5013	0	0.131663	1	2600	tags=31%, list=22%, signal=39%
GOBP_NEUTROPHIL_CHEMOTAXIS	36	0.613157	1.50052	0.0244275	0.132174	1	1060	tags=33%, list=9%, signal=36%
GOBP_RECEPTOR_METABOLIC_PROCESS	49	0.585106	1.49862	0.0136364	0.132265	1	1307	tags=20%, list=11%, signal=23%
GOBP_PINOCYTOSIS	19	0.687758	1.49863	0.0420032	0.132519	1	2143	tags=37%, list=18%, signal=45%
GOBP_LYMPHOCYTE_APOPTOTIC_PROCESS	46	0.587533	1.49897	0.0265487	0.132605	1	2584	tags=43%, list=22%, signal=55%
GOBP_VISUAL_BEHAVIOR	24	0.657467	1.49867	0.0360902	0.13271	1	1922	tags=29%, list=16%, signal=35%
GOBP_NEGATIVE_REGULATION_OF_MITOTIC_CELL_CYCLE	148	0.496471	1.49904	0.00384123	0.132771	1	1877	tags=26%, list=16%, signal=31%
GOBP_MYELOID_CELL_DIFFERENTIATION	239	0.482286	1.49777	0	0.132848	1	1635	tags=26%, list=14%, signal=29%
GOBP_NON_CANONICAL_WNT_SIGNALING_PATHWAY	40	0.594347	1.49798	0.0261248	0.132866	1	2138	tags=30%, list=18%, signal=36%
GOBP_COLLAGEN_METABOLIC_PROCESS	40	0.601366	1.49933	0.0391304	0.132912	1	1451	tags=28%, list=12%, signal=31%
GOBP_REGULATION_OF_T_CELL_RECEPTOR_SIGNALING_PATHWAY	28	0.640965	1.4991	0.0343797	0.132949	1	1635	tags=43%, list=14%, signal=50%
GOBP_MEIOTIC_CELL_CYCLE_PROCESS	79	0.542205	1.49749	0.0149864	0.13299	1	2062	tags=28%, list=17%, signal=33%
GOBP_INTERLEUKIN_12_PRODUCTION	28	0.642317	1.49938	0.030581	0.133118	1	1390	tags=32%, list=12%, signal=36%
GOBP_POSITIVE_REGULATION_OF_GLIAL_CELL_DIFFERENTIATION	21	0.665546	1.49941	0.0326594	0.133339	1	564	tags=24%, list=5%, signal=25%
GOBP_ENTRY_INTO_HOST	96	0.52272	1.49664	0.0121457	0.133685	1	2074	tags=34%, list=17%, signal=41%
GOBP_REGULATION_OF_CHROMOSOME_SEPARATION	70	0.547824	1.49631	0.0137741	0.133838	1	1785	tags=26%, list=15%, signal=30%
GOMF_HISTONE_BINDING	185	0.49595	1.49604	0.001221	0.133906	1	2889	tags=38%, list=24%, signal=50%
GOCC_ACTOMYOSIN	56	0.57051	1.49457	0.0174927	0.134182	1	1335	tags=30%, list=11%, signal=34%
GOBP_NEGATIVE_REGULATION_OF_RESPONSE_TO_EXTERNAL_STIMULUS	213	0.491827	1.49412	0.00122399	0.134256	1	1407	tags=22%, list=12%, signal=25%
GOMF_MHC_PROTEIN_COMPLEX_BINDING	20	0.679782	1.49467	0.0336	0.134325	1	1288	tags=55%, list=11%, signal=62%
GOBP_LEUKOCYTE_ACTIVATION_INVOLVED_IN_INFLAMMATORY_RESPONSE	25	0.652768	1.49427	0.0342772	0.13433	1	1168	tags=32%, list=10%, signal=35%
GOMF_MRNA_BINDING	248	0.485202	1.49541	0.00350877	0.134432	1	1719	tags=18%, list=14%, signal=21%
GOBP_DOUBLE_STRAND_BREAK_REPAIR_VIA_NONHOMOLOGOUS_END_JOINING	49	0.584199	1.49476	0.0291545	0.134464	1	2540	tags=41%, list=21%, signal=52%
GOBP_MAST_CELL_ACTIVATION	29	0.635327	1.49477	0.0356037	0.134719	1	1941	tags=48%, list=16%, signal=57%
GOMF_PHOSPHATIDYLINOSITOL_4_5_BISPHOSPHATE_BINDING	47	0.587252	1.49479	0.0255639	0.134945	1	660	tags=13%, list=6%, signal=13%
GOCC_PROTEIN_ACETYLTRANSFERASE_COMPLEX	87	0.532133	1.49287	0.0110041	0.135379	1	1278	tags=20%, list=11%, signal=22%
GOBP_POSITIVE_REGULATION_OF_CYTOKINE_PRODUCTION_INVOLVED_IN_IMMUNE_RESPONSE	45	0.589976	1.49303	0.0322581	0.13541	1	1457	tags=36%, list=12%, signal=40%
GOBP_MICROTUBULE_CYTOSKELETON_ORGANIZATION	403	0.464394	1.49185	0	0.135824	1	2198	tags=25%, list=18%, signal=29%
GOBP_WOUND_HEALING	260	0.482752	1.4919	0.0023068	0.136006	1	1562	tags=23%, list=13%, signal=26%
GOBP_POSITIVE_REGULATION_OF_CELL_POPULATION_PROLIFERATION	459	0.460246	1.49103	0	0.136125	1	2071	tags=27%, list=17%, signal=32%
GOCC_SEX_CHROMOSOME	19	0.685884	1.49123	0.0355412	0.136129	1	2855	tags=63%, list=24%, signal=83%
GOBP_REGULATION_OF_CENTROSOME_CYCLE	39	0.606332	1.4908	0.0326895	0.136162	1	2522	tags=41%, list=21%, signal=52%
GOMF_NUCLEOSOMAL_DNA_BINDING	22	0.662878	1.49191	0.0444444	0.136255	1	1871	tags=36%, list=16%, signal=43%
GOBP_PROSTANOID_BIOSYNTHETIC_PROCESS	18	0.686359	1.49133	0.0428336	0.136267	1	823	tags=28%, list=7%, signal=30%
GOBP_SMOOTH_MUSCLE_CELL_APOPTOTIC_PROCESS	15	0.72129	1.48906	0.0434783	0.137612	1	2051	tags=47%, list=17%, signal=56%
GOMF_CYSTEINE_TYPE_ENDOPEPTIDASE_ACTIVITY	77	0.549609	1.48911	0.00928382	0.137814	1	1842	tags=26%, list=15%, signal=31%
GOBP_POSITIVE_REGULATION_OF_B_CELL_MEDIATED_IMMUNITY	17	0.699925	1.48923	0.0528109	0.137928	1	614	tags=24%, list=5%, signal=25%
GOBP_REGULATION_OF_PEPTIDASE_ACTIVITY	261	0.479982	1.48666	0	0.140191	1	1481	tags=20%, list=12%, signal=23%
GOBP_PROTEIN_DNA_COMPLEX_SUBUNIT_ORGANIZATION	146	0.501313	1.48678	0.00372671	0.140323	1	3257	tags=38%, list=27%, signal=51%
GOCC_SITE_OF_POLARIZED_GROWTH	113	0.517575	1.48329	0.0144928	0.1409	1	1060	tags=19%, list=9%, signal=21%
GOCC_RUFFLE	140	0.50143	1.48075	0.00919842	0.140996	1	2078	tags=34%, list=17%, signal=41%
GOBP_MULTIVESICULAR_BODY_SORTING_PATHWAY	43	0.58067	1.4834	0.0302115	0.140999	1	3034	tags=53%, list=25%, signal=71%
GOCC_LATE_ENDOSOME_MEMBRANE	119	0.514855	1.48301	0.0104439	0.141056	1	1968	tags=26%, list=16%, signal=31%
GOBP_REGULATION_OF_HEMOPOIESIS	222	0.486011	1.48242	0.00235018	0.141063	1	1764	tags=25%, list=15%, signal=29%
GOBP_SPINDLE_ASSEMBLY	87	0.535722	1.48354	0.0120968	0.141071	1	2313	tags=31%, list=19%, signal=38%
GOMF_PROMOTER_SPECIFIC_CHROMATIN_BINDING	42	0.593552	1.48278	0.0321593	0.141083	1	2748	tags=31%, list=23%, signal=40%
GOBP_REGULATION_OF_CD4_POSITIVE_ALPHA_BETA_T_CELL_ACTIVATION	31	0.626984	1.48077	0.0366412	0.14121	1	2961	tags=52%, list=25%, signal=68%
GOBP_NEUROINFLAMMATORY_RESPONSE	33	0.610085	1.48547	0.0278207	0.141213	1	1332	tags=30%, list=11%, signal=34%
GOBP_NEGATIVE_REGULATION_OF_PROTEIN_POLYMERIZATION	50	0.576256	1.48095	0.0248538	0.141229	1	1424	tags=24%, list=12%, signal=27%
GOBP_MORPHOGENESIS_OF_A_POLARIZED_EPITHELIUM	64	0.556071	1.48248	0.0138504	0.141233	1	2160	tags=25%, list=18%, signal=30%
GOBP_NEGATIVE_REGULATION_OF_RESPONSE_TO_DNA_DAMAGE_STIMULUS	54	0.563115	1.48359	0.0352423	0.141267	1	1011	tags=20%, list=8%, signal=22%
GOBP_POSITIVE_REGULATION_OF_JNK_CASCADE	54	0.569722	1.48379	0.0286533	0.141276	1	2007	tags=31%, list=17%, signal=38%
GOBP_REGULATION_OF_PROTEIN_DEPOLYMERIZATION	54	0.569862	1.48502	0.0215208	0.141281	1	2180	tags=39%, list=18%, signal=47%
GOBP_AXON_DEVELOPMENT	237	0.484144	1.48561	0.0035503	0.141286	1	1334	tags=18%, list=11%, signal=20%
GOBP_T_CELL_MEDIATED_IMMUNITY	57	0.564945	1.48521	0.0221239	0.141296	1	2007	tags=42%, list=17%, signal=50%
GOBP_T_CELL_HOMEOSTASIS	22	0.662506	1.48009	0.0573248	0.141302	1	2989	tags=59%, list=25%, signal=79%
GOBP_LYMPHOCYTE_HOMEOSTASIS	38	0.596799	1.47988	0.041116	0.14137	1	2584	tags=45%, list=22%, signal=57%
GOBP_CELL_CYCLE_CHECKPOINT_SIGNALING	123	0.505021	1.48026	0.0104849	0.141405	1	1877	tags=22%, list=16%, signal=26%
GOBP_EPIBOLY	24	0.646542	1.48097	0.0396196	0.141447	1	1141	tags=29%, list=10%, signal=32%
GOBP_ENDOSOME_TO_LYSOSOME_TRANSPORT_VIA_MULTIVESICULAR_BODY_SORTING_PATHWAY	17	0.701798	1.47963	0.0358255	0.141472	1	2412	tags=59%, list=20%, signal=74%
GOBP_REGULATION_OF_DNA_METABOLIC_PROCESS	369	0.466972	1.48383	0	0.141486	1	2650	tags=29%, list=22%, signal=36%
GOBP_SISTER_CHROMATID_SEGREGATION	159	0.501044	1.48113	0.00734394	0.141503	1	2478	tags=32%, list=21%, signal=40%
GOBP_POSITIVE_REGULATION_OF_SYNAPSE_ASSEMBLY	17	0.700703	1.48392	0.0599002	0.141632	1	1557	tags=29%, list=13%, signal=34%
GOBP_TYPE_I_INTERFERON_PRODUCTION	75	0.546406	1.48414	0.0129683	0.141632	1	1878	tags=32%, list=16%, signal=38%
GOBP_REGULATION_OF_INTRINSIC_APOPTOTIC_SIGNALING_PATHWAY	126	0.505516	1.48119	0.00505689	0.141671	1	2171	tags=26%, list=18%, signal=32%
GOBP_POSITIVE_REGULATION_OF_LYMPHOCYTE_MEDIATED_IMMUNITY	52	0.574007	1.47928	0.025641	0.141691	1	1987	tags=40%, list=17%, signal=48%
GOBP_POSITIVE_REGULATION_OF_INTERLEUKIN_6_PRODUCTION	43	0.595569	1.48449	0.0334262	0.141717	1	1465	tags=35%, list=12%, signal=40%
GOBP_REGULATION_OF_ALPHA_BETA_T_CELL_DIFFERENTIATION	34	0.610139	1.48146	0.0192308	0.141782	1	2961	tags=50%, list=25%, signal=66%
GOBP_REGULATION_OF_VIRAL_GENOME_REPLICATION	57	0.5655	1.48123	0.0209205	0.141865	1	1951	tags=33%, list=16%, signal=40%
GOBP_ACTIN_FILAMENT_DEPOLYMERIZATION	37	0.596299	1.48159	0.0350076	0.141883	1	2078	tags=43%, list=17%, signal=52%
GOBP_CELL_MORPHOGENESIS_INVOLVED_IN_DIFFERENTIATION	389	0.461047	1.48415	0	0.141885	1	2027	tags=23%, list=17%, signal=27%
GOBP_POSITIVE_REGULATION_OF_PROTEOLYSIS	259	0.476461	1.47889	0.00233645	0.141938	1	1195	tags=15%, list=10%, signal=16%
GOBP_VIRAL_RNA_GENOME_REPLICATION	19	0.670528	1.47856	0.0341615	0.142086	1	784	tags=21%, list=7%, signal=22%
GOBP_POSITIVE_REGULATION_OF_CYTOKINESIS	23	0.661148	1.47828	0.0286145	0.142177	1	1267	tags=35%, list=11%, signal=39%
GOBP_CORTICAL_ACTIN_CYTOSKELETON_ORGANIZATION	31	0.608946	1.47771	0.0335878	0.142606	1	2727	tags=48%, list=23%, signal=63%
GOBP_CELLULAR_RESPONSE_TO_RADIATION	127	0.500108	1.47691	0.0103093	0.142905	1	2600	tags=31%, list=22%, signal=39%
GOCC_SMALL_SUBUNIT_PROCESSOME	31	0.611767	1.47693	0.0519685	0.143139	1	2719	tags=45%, list=23%, signal=58%
GOBP_REGULATION_OF_CELL_CYCLE_PHASE_TRANSITION	289	0.4707	1.47714	0.00115075	0.143141	1	2717	tags=30%, list=23%, signal=38%
GOBP_POSITIVE_REGULATION_OF_ALPHA_BETA_T_CELL_DIFFERENTIATION	27	0.630804	1.47637	0.0351145	0.143316	1	2811	tags=52%, list=24%, signal=68%
GOBP_REGULATION_OF_FIBROBLAST_PROLIFERATION	60	0.5599	1.476	0.0255682	0.143566	1	1991	tags=32%, list=17%, signal=38%
GOMF_NUCLEAR_VITAMIN_D_RECEPTOR_BINDING	15	0.716638	1.47564	0.0432	0.143575	1	579	tags=20%, list=5%, signal=21%
GOCC_CHLORIDE_CHANNEL_COMPLEX	15	0.722062	1.4757	0.0408497	0.143716	1	499	tags=20%, list=4%, signal=21%
GOBP_MATURATION_OF_SSU_RRNA	46	0.568861	1.47522	0.0386905	0.143877	1	1898	tags=24%, list=16%, signal=28%
GOBP_SYNCYTIUM_FORMATION	27	0.649263	1.47316	0.0282575	0.145532	1	2148	tags=37%, list=18%, signal=45%
GOCC_PHAGOCYTIC_VESICLE	99	0.525536	1.47352	0.0105541	0.145555	1	2712	tags=37%, list=23%, signal=48%
GOBP_CELLULAR_RESPONSE_TO_VIRUS	59	0.552797	1.47363	0.026087	0.145673	1	1584	tags=27%, list=13%, signal=31%
GOCC_COLLAGEN_TRIMER	26	0.636255	1.47317	0.0460829	0.145779	1	2457	tags=54%, list=21%, signal=68%
GOMF_ATP_DEPENDENT_CHROMATIN_REMODELER_ACTIVITY	27	0.644555	1.47252	0.0370943	0.145823	1	1641	tags=41%, list=14%, signal=47%
GOBP_LAMELLIPODIUM_ORGANIZATION	67	0.550881	1.47258	0.0240453	0.146008	1	2078	tags=34%, list=17%, signal=41%
GOBP_NEGATIVE_REGULATION_OF_IMMUNE_EFFECTOR_PROCESS	52	0.567184	1.47087	0.0242511	0.146581	1	1674	tags=33%, list=14%, signal=38%
GOBP_REGULATION_OF_MICROTUBULE_CYTOSKELETON_ORGANIZATION	110	0.512377	1.47185	0.0118265	0.146584	1	2513	tags=31%, list=21%, signal=39%
GOBP_REGULATION_OF_ACTOMYOSIN_STRUCTURE_ORGANIZATION	72	0.540174	1.47067	0.0185714	0.146592	1	1479	tags=24%, list=12%, signal=27%
GOBP_NEGATIVE_REGULATION_OF_FIBROBLAST_PROLIFERATION	25	0.641218	1.47156	0.0439024	0.146704	1	3525	tags=64%, list=29%, signal=91%
GOBP_NEGATIVE_REGULATION_OF_I_KAPPAB_KINASE_NF_KAPPAB_SIGNALING	28	0.637576	1.47096	0.046225	0.146729	1	2159	tags=43%, list=18%, signal=52%
GOBP_NEGATIVE_REGULATION_OF_INTERLEUKIN_6_PRODUCTION	16	0.703317	1.47036	0.0468019	0.146819	1	1689	tags=38%, list=14%, signal=44%
GOBP_REGULATION_OF_HUMORAL_IMMUNE_RESPONSE	16	0.698314	1.47101	0.0440252	0.146902	1	543	tags=25%, list=5%, signal=26%
GOBP_BLASTOCYST_DEVELOPMENT	79	0.52874	1.47103	0.0248619	0.147122	1	1606	tags=23%, list=13%, signal=26%
GOBP_NEGATIVE_REGULATION_OF_CELLULAR_COMPONENT_ORGANIZATION	453	0.456273	1.46979	0.00108225	0.14737	1	2079	tags=22%, list=17%, signal=26%
GOBP_NEGATIVE_REGULATION_OF_RESPONSE_TO_CYTOKINE_STIMULUS	51	0.567341	1.46914	0.0261628	0.147505	1	2064	tags=29%, list=17%, signal=35%
GOBP_REGULATION_OF_GLIAL_CELL_PROLIFERATION	17	0.684153	1.46847	0.0567613	0.147583	1	606	tags=24%, list=5%, signal=25%
GOMF_CORE_PROMOTER_SEQUENCE_SPECIFIC_DNA_BINDING	29	0.625052	1.46877	0.0456621	0.147708	1	1871	tags=34%, list=16%, signal=41%
GOBP_ORGANELLE_FISSION	304	0.467675	1.46918	0.00110619	0.147713	1	2129	tags=26%, list=18%, signal=31%
GOBP_DNA_DEALKYLATION	23	0.645791	1.46852	0.0433387	0.147762	1	1624	tags=35%, list=14%, signal=40%
GOBP_UNSATURATED_FATTY_ACID_BIOSYNTHETIC_PROCESS	29	0.627402	1.4693	0.0311111	0.147772	1	1204	tags=24%, list=10%, signal=27%
GOBP_REGULATION_OF_MAST_CELL_ACTIVATION	19	0.675318	1.46815	0.0445468	0.147776	1	1576	tags=42%, list=13%, signal=48%
GOMF_PROTEIN_PHOSPHORYLATED_AMINO_ACID_BINDING	42	0.572516	1.4679	0.0324006	0.14789	1	1728	tags=21%, list=14%, signal=25%
GOCC_COLLAGEN_CONTAINING_EXTRACELLULAR_MATRIX	184	0.483174	1.46749	0.00123153	0.147958	1	1480	tags=26%, list=12%, signal=29%
GOBP_NEGATIVE_REGULATION_OF_LIPID_LOCALIZATION	31	0.611392	1.46762	0.0337942	0.148013	1	2212	tags=35%, list=19%, signal=43%
GOBP_REGULATION_OF_CHROMOSOME_SEGREGATION	80	0.535213	1.46724	0.0179063	0.148048	1	1785	tags=24%, list=15%, signal=28%
GOBP_REGULATION_OF_LYMPHOCYTE_APOPTOTIC_PROCESS	32	0.608089	1.46586	0.0432191	0.149054	1	1540	tags=34%, list=13%, signal=39%
GOBP_MICROVILLUS_ORGANIZATION	26	0.632686	1.46555	0.0517241	0.149247	1	1701	tags=38%, list=14%, signal=45%
GOBP_POSITIVE_REGULATION_OF_CHROMOSOME_SEGREGATION	15	0.702917	1.46587	0.0537975	0.149293	1	1589	tags=33%, list=13%, signal=38%
GOBP_VIRAL_TRANSCRIPTION	42	0.575241	1.46606	0.0368732	0.149317	1	2394	tags=33%, list=20%, signal=42%
GOBP_ARF_PROTEIN_SIGNAL_TRANSDUCTION	17	0.672113	1.46454	0.0521327	0.149927	1	1800	tags=35%, list=15%, signal=41%
GOBP_INTRINSIC_APOPTOTIC_SIGNALING_PATHWAY_BY_P53_CLASS_MEDIATOR	64	0.554456	1.46486	0.0250348	0.14996	1	1805	tags=30%, list=15%, signal=35%
GOBP_TAXIS	264	0.468513	1.46462	0	0.150037	1	1798	tags=25%, list=15%, signal=29%
GOBP_NEGATIVE_REGULATION_OF_CELL_CYCLE	247	0.472372	1.4636	0.00349243	0.151054	1	2368	tags=28%, list=20%, signal=35%
GOBP_REGULATION_OF_CD4_POSITIVE_ALPHA_BETA_T_CELL_DIFFERENTIATION	23	0.633515	1.46283	0.0487421	0.151756	1	2961	tags=57%, list=25%, signal=75%
GOBP_POSITIVE_REGULATION_OF_FIBROBLAST_PROLIFERATION	33	0.604223	1.46231	0.0450311	0.151981	1	1475	tags=33%, list=12%, signal=38%
GOCC_CHROMOSOME_CENTROMERIC_REGION	157	0.486651	1.46237	0.00981595	0.152145	1	2478	tags=30%, list=21%, signal=37%
GOBP_MUSCLE_CELL_APOPTOTIC_PROCESS	49	0.569297	1.46175	0.0269886	0.152503	1	2082	tags=27%, list=17%, signal=32%
GOBP_POSITIVE_REGULATION_OF_INTERLEUKIN_1_PRODUCTION	28	0.621957	1.45984	0.04414	0.152848	1	2064	tags=54%, list=17%, signal=65%
GOCC_SITE_OF_DNA_DAMAGE	72	0.529699	1.46089	0.0202977	0.152943	1	2681	tags=46%, list=22%, signal=59%
GOCC_PLASMA_MEMBRANE_SIGNALING_RECEPTOR_COMPLEX	70	0.542007	1.46035	0.015625	0.152943	1	2503	tags=43%, list=21%, signal=54%
GOCC_TERTIARY_GRANULE_LUMEN	33	0.593495	1.46016	0.0322108	0.152947	1	1424	tags=33%, list=12%, signal=38%
GOCC_LEADING_EDGE_MEMBRANE	103	0.517881	1.46107	0.0165517	0.152956	1	2027	tags=36%, list=17%, signal=43%
GOBP_POSITIVE_REGULATION_OF_TRANSCRIPTION_BY_RNA_POLYMERASE_III	16	0.688864	1.45993	0.0452261	0.152984	1	2982	tags=69%, list=25%, signal=91%
GOBP_GLUCOSE_CATABOLIC_PROCESS	17	0.687207	1.46121	0.0553846	0.153	1	1012	tags=24%, list=8%, signal=26%
GOBP_POSITIVE_REGULATION_OF_MYELOID_LEUKOCYTE_CYTOKINE_PRODUCTION_INVOLVED_IN_IMMUNE_RESPONSE	22	0.645517	1.46039	0.0443038	0.153134	1	1457	tags=41%, list=12%, signal=47%
GOBP_POSITIVE_REGULATION_OF_ALPHA_BETA_T_CELL_ACTIVATION	35	0.603763	1.46053	0.0344311	0.1532	1	2811	tags=51%, list=24%, signal=67%
GOBP_REGULATION_OF_CELL_CYCLE_CHECKPOINT	29	0.617049	1.45828	0.0345865	0.153836	1	2368	tags=34%, list=20%, signal=43%
GOBP_DEFENSE_RESPONSE_TO_GRAM_NEGATIVE_BACTERIUM	19	0.673134	1.45887	0.0567613	0.154014	1	2348	tags=42%, list=20%, signal=52%
GOBP_NEGATIVE_REGULATION_OF_PROTEIN_KINASE_B_SIGNALING	26	0.627898	1.4583	0.0566038	0.154042	1	1230	tags=19%, list=10%, signal=21%
GOBP_T_CELL_CYTOKINE_PRODUCTION	20	0.66249	1.45854	0.0633914	0.154191	1	1674	tags=45%, list=14%, signal=52%
GOBP_CELLULAR_RESPONSE_TO_INTERLEUKIN_1	51	0.553529	1.45831	0.0353982	0.154256	1	3017	tags=51%, list=25%, signal=68%
GOBP_NEGATIVE_REGULATION_OF_BINDING	101	0.51267	1.45771	0.0170828	0.154365	1	1949	tags=26%, list=16%, signal=30%
GOBP_OOCYTE_DIFFERENTIATION	27	0.632721	1.45651	0.0411392	0.155248	1	1483	tags=30%, list=12%, signal=34%
GOBP_NEGATIVE_REGULATION_OF_RELEASE_OF_CYTOCHROME_C_FROM_MITOCHONDRIA	18	0.668967	1.45685	0.0487421	0.155327	1	1660	tags=28%, list=14%, signal=32%
GOBP_REGULATION_OF_GTPASE_ACTIVITY	239	0.469855	1.45658	0.00116009	0.155391	1	2117	tags=25%, list=18%, signal=30%
GOCC_TELOMERASE_HOLOENZYME_COMPLEX	19	0.667545	1.45559	0.0511182	0.156138	1	1935	tags=26%, list=16%, signal=31%
GOCC_SPLICEOSOMAL_SNRNP_COMPLEX	59	0.556869	1.45561	0.0256776	0.156358	1	1944	tags=27%, list=16%, signal=32%
GOBP_HETEROCHROMATIN_ORGANIZATION	59	0.550706	1.45453	0.0378457	0.157109	1	2007	tags=34%, list=17%, signal=41%
GOBP_B_CELL_PROLIFERATION	39	0.590544	1.45455	0.0379562	0.157316	1	1540	tags=36%, list=13%, signal=41%
GOBP_EXECUTION_PHASE_OF_APOPTOSIS	47	0.563956	1.45375	0.0307018	0.157752	1	1231	tags=23%, list=10%, signal=26%
GOCC_PODOSOME	22	0.653752	1.45385	0.056962	0.157832	1	2434	tags=45%, list=20%, signal=57%
GOCC_MYOSIN_COMPLEX	32	0.601239	1.45347	0.0535714	0.157882	1	1335	tags=25%, list=11%, signal=28%
GOBP_RESPONSE_TO_TESTOSTERONE	30	0.613507	1.45246	0.056872	0.1587	1	755	tags=13%, list=6%, signal=14%
GOBP_MATURATION_OF_LSU_RRNA	26	0.625067	1.45248	0.0560897	0.158934	1	2265	tags=42%, list=19%, signal=52%
GOBP_MYELOID_LEUKOCYTE_CYTOKINE_PRODUCTION	30	0.608787	1.45128	0.0590112	0.159129	1	1657	tags=37%, list=14%, signal=42%
GOBP_HEMATOPOIETIC_STEM_CELL_DIFFERENTIATION	26	0.622299	1.45165	0.0474732	0.159142	1	1538	tags=27%, list=13%, signal=31%
GOMF_MRNA_3_UTR_BINDING	77	0.527878	1.45146	0.0280899	0.159147	1	1951	tags=27%, list=16%, signal=32%
GOBP_NEGATIVE_REGULATION_OF_CELL_CYCLE_PROCESS	195	0.471548	1.45194	0.00606796	0.159198	1	1877	tags=24%, list=16%, signal=28%
GOBP_DETECTION_OF_LIGHT_STIMULUS	17	0.67175	1.45167	0.076175	0.15936	1	2454	tags=35%, list=21%, signal=44%
GOBP_PROTEIN_CONTAINING_COMPLEX_DISASSEMBLY	179	0.4787	1.45022	0.00731707	0.160323	1	2513	tags=32%, list=21%, signal=40%
GOCC_SPECIFIC_GRANULE	98	0.511513	1.45004	0.0131752	0.160325	1	1424	tags=26%, list=12%, signal=29%
GOBP_PEPTIDYL_TYROSINE_DEPHOSPHORYLATION	18	0.666791	1.44957	0.0605565	0.160763	1	1749	tags=39%, list=15%, signal=45%
GOBP_VIRAL_GENE_EXPRESSION	86	0.524895	1.44936	0.021097	0.160824	1	2264	tags=34%, list=19%, signal=41%
GOBP_REGULATION_OF_EXOCYTOSIS	97	0.51007	1.44845	0.0148448	0.161036	1	1941	tags=27%, list=16%, signal=32%
GOBP_REGULATION_OF_ESTABLISHMENT_OF_PLANAR_POLARITY	33	0.598198	1.44846	0.0503145	0.161277	1	1685	tags=21%, list=14%, signal=25%
GOBP_REGULATION_OF_CELL_PROJECTION_ORGANIZATION	413	0.449834	1.4485	0	0.161458	1	2084	tags=23%, list=17%, signal=27%
GOBP_CD4_POSITIVE_ALPHA_BETA_T_CELL_ACTIVATION	48	0.565515	1.44856	0.0361795	0.161611	1	2407	tags=42%, list=20%, signal=52%
GOBP_NUCLEOLUS_ORGANIZATION	15	0.702851	1.44702	0.0597738	0.162052	1	1161	tags=40%, list=10%, signal=44%
GOBP_POSITIVE_REGULATION_OF_MAP_KINASE_ACTIVITY	66	0.540202	1.44754	0.0326241	0.162053	1	834	tags=21%, list=7%, signal=23%
GOMF_PHOSPHOTYROSINE_RESIDUE_BINDING	30	0.603155	1.44711	0.0464072	0.162163	1	1728	tags=23%, list=14%, signal=27%
GOBP_CELL_CHEMOTAXIS	134	0.495867	1.44711	0.0152866	0.162395	1	1060	tags=23%, list=9%, signal=25%
GOBP_RIBOSOMAL_SUBUNIT_EXPORT_FROM_NUCLEUS	15	0.684422	1.44659	0.0709779	0.162419	1	1804	tags=33%, list=15%, signal=39%
GOBP_REGULATION_OF_NUCLEAR_TRANSCRIBED_MRNA_CATABOLIC_PROCESS_DEADENYLATION_DEPENDENT_DECAY	19	0.666651	1.44592	0.0569106	0.163095	1	892	tags=16%, list=7%, signal=17%
GOBP_LEUKOCYTE_DEGRANULATION	35	0.59089	1.44568	0.054878	0.163187	1	1941	tags=49%, list=16%, signal=58%
GOCC_PLASMA_MEMBRANE_RAFT	54	0.547814	1.44475	0.0387931	0.163567	1	397	tags=9%, list=3%, signal=10%
GOBP_HETEROTYPIC_CELL_CELL_ADHESION	34	0.600317	1.44487	0.0378215	0.163616	1	2482	tags=50%, list=21%, signal=63%
GOBP_PROTEIN_LOCALIZATION_TO_CELL_CELL_JUNCTION	21	0.65136	1.44496	0.0692913	0.163719	1	1816	tags=33%, list=15%, signal=39%
GOMF_RNA_POLYMERASE_II_GENERAL_TRANSCRIPTION_INITIATION_FACTOR_BINDING	22	0.642967	1.44508	0.0664557	0.163803	1	1639	tags=27%, list=14%, signal=32%
GOCC_AZUROPHIL_GRANULE_LUMEN	63	0.547489	1.44411	0.0332871	0.164042	1	1837	tags=27%, list=15%, signal=32%
GOBP_T_CELL_DIFFERENTIATION_IN_THYMUS	46	0.57095	1.44361	0.042963	0.164066	1	2006	tags=37%, list=17%, signal=44%
GOBP_FACULTATIVE_HETEROCHROMATIN_FORMATION	23	0.647396	1.4434	0.0598425	0.164117	1	1976	tags=35%, list=17%, signal=42%
GOBP_DNA_REPLICATION_INITIATION	25	0.632462	1.44423	0.0556465	0.164123	1	2127	tags=40%, list=18%, signal=49%
GOBP_NEGATIVE_REGULATION_OF_LIPID_TRANSPORT	20	0.666667	1.44387	0.0584518	0.164181	1	2212	tags=40%, list=19%, signal=49%
GOBP_CELLULAR_RESPONSE_TO_GLUCOSE_STARVATION	41	0.584724	1.44366	0.0414747	0.164236	1	1275	tags=22%, list=11%, signal=24%
GOBP_T_HELPER_1_TYPE_IMMUNE_RESPONSE	19	0.666411	1.44309	0.0514096	0.164263	1	2811	tags=47%, list=24%, signal=62%
GOBP_NEGATIVE_REGULATION_OF_LOCOMOTION	205	0.466972	1.44231	0.00837321	0.165055	1	1230	tags=17%, list=10%, signal=18%
GOBP_REGULATION_OF_CELL_MIGRATION_INVOLVED_IN_SPROUTING_ANGIOGENESIS	25	0.628956	1.44062	0.0564024	0.165658	1	583	tags=24%, list=5%, signal=25%
GOBP_ENDOSOME_TRANSPORT_VIA_MULTIVESICULAR_BODY_SORTING_PATHWAY	38	0.582658	1.44063	0.0432277	0.165885	1	3034	tags=53%, list=25%, signal=70%
GOCC_PERICENTRIC_HETEROCHROMATIN	17	0.676265	1.44075	0.0675453	0.165949	1	1925	tags=35%, list=16%, signal=42%
GOBP_NEGATIVE_REGULATION_OF_DNA_BINDING	30	0.594489	1.44103	0.0456026	0.166052	1	3107	tags=53%, list=26%, signal=72%
GOCC_SPECIFIC_GRANULE_LUMEN	34	0.590287	1.44119	0.0432836	0.166108	1	1424	tags=29%, list=12%, signal=33%
GOCC_ENDOCYTIC_VESICLE_MEMBRANE	114	0.495907	1.44076	0.0202156	0.166167	1	2786	tags=39%, list=23%, signal=50%
GOBP_REGULATION_OF_TRANSCRIPTION_BY_RNA_POLYMERASE_I	35	0.594805	1.4413	0.046225	0.166208	1	1158	tags=26%, list=10%, signal=28%
GOBP_NEGATIVE_REGULATION_OF_MUSCLE_CELL_APOPTOTIC_PROCESS	26	0.631029	1.43897	0.0569106	0.166476	1	849	tags=19%, list=7%, signal=21%
GOBP_RESPONSE_TO_AXON_INJURY	51	0.565547	1.43913	0.0287356	0.166526	1	1657	tags=25%, list=14%, signal=29%
GOBP_CELLULAR_RESPONSE_TO_GAMMA_RADIATION	24	0.630082	1.43877	0.0517241	0.166543	1	686	tags=17%, list=6%, signal=18%
GOBP_CYTOPLASMIC_PATTERN_RECOGNITION_RECEPTOR_SIGNALING_PATHWAY	41	0.582132	1.43924	0.0461309	0.166613	1	1878	tags=32%, list=16%, signal=37%
GOBP_EXOCYTOSIS	189	0.476288	1.43925	0.00611995	0.16684	1	1984	tags=25%, list=17%, signal=30%
GOBP_OSTEOCLAST_DIFFERENTIATION	47	0.561304	1.43945	0.0397163	0.167004	1	1033	tags=21%, list=9%, signal=23%
GOBP_POSITIVE_REGULATION_OF_MYELOID_CELL_DIFFERENTIATION	57	0.550075	1.43928	0.0368794	0.167033	1	1543	tags=26%, list=13%, signal=30%
GOBP_ZYMOGEN_ACTIVATION	40	0.576223	1.43817	0.0476191	0.167145	1	1157	tags=28%, list=10%, signal=30%
GOBP_NEGATIVE_REGULATION_OF_PROTEIN_MODIFICATION_PROCESS	353	0.455885	1.43747	0.00113895	0.167407	1	2167	tags=26%, list=18%, signal=31%
GOBP_REGULATION_OF_PRODUCTION_OF_MOLECULAR_MEDIATOR_OF_IMMUNE_RESPONSE	90	0.512901	1.43763	0.0253165	0.167418	1	1844	tags=29%, list=15%, signal=34%
GOBP_NEGATIVE_REGULATION_OF_KINASE_ACTIVITY	159	0.482781	1.43766	0.00768246	0.167622	1	1169	tags=18%, list=10%, signal=20%
GOBP_ESTABLISHMENT_OF_TISSUE_POLARITY	46	0.565657	1.43664	0.0320233	0.168254	1	2160	tags=26%, list=18%, signal=32%
GOCC_RUFFLE_MEMBRANE	75	0.523891	1.43621	0.0321678	0.16864	1	2143	tags=36%, list=18%, signal=44%
GOBP_REGULATION_OF_NEURON_PROJECTION_DEVELOPMENT	244	0.468247	1.43522	0.00350467	0.16898	1	1261	tags=15%, list=11%, signal=16%
GOBP_INFLAMMATORY_RESPONSE_TO_ANTIGENIC_STIMULUS	33	0.588678	1.43536	0.0576324	0.169041	1	2413	tags=39%, list=20%, signal=49%
GOBP_FC_RECEPTOR_MEDIATED_STIMULATORY_SIGNALING_PATHWAY	23	0.638838	1.43548	0.0690184	0.169112	1	1390	tags=30%, list=12%, signal=34%
GOBP_RESPONSE_TO_FUNGUS	20	0.644523	1.43562	0.0590112	0.16918	1	156	tags=15%, list=1%, signal=15%
GOBP_REGULATION_OF_CELL_CYCLE_G1_S_PHASE_TRANSITION	140	0.488078	1.43445	0.00897436	0.169585	1	2795	tags=35%, list=23%, signal=45%
GOMF_DNA_HELICASE_ACTIVITY	48	0.564386	1.43453	0.0381356	0.169701	1	2563	tags=38%, list=21%, signal=48%
GOMF_SIGNALING_ADAPTOR_ACTIVITY	57	0.54513	1.43386	0.0286123	0.169883	1	1758	tags=19%, list=15%, signal=23%
GOBP_CHROMOSOME_LOCALIZATION	63	0.53528	1.43392	0.0339943	0.170025	1	2412	tags=40%, list=20%, signal=49%
GOBP_POSITIVE_REGULATION_OF_CELL_GROWTH	97	0.507048	1.43355	0.0172643	0.170119	1	2006	tags=27%, list=17%, signal=32%
GOBP_REGULATION_OF_ERBB_SIGNALING_PATHWAY	52	0.552416	1.43275	0.02526	0.17026	1	2105	tags=35%, list=18%, signal=42%
GOBP_POSITIVE_REGULATION_OF_LEUKOCYTE_APOPTOTIC_PROCESS	15	0.681922	1.43325	0.0782748	0.170298	1	1540	tags=33%, list=13%, signal=38%
GOCC_PHAGOCYTIC_VESICLE_MEMBRANE	58	0.537722	1.43256	0.0369844	0.170304	1	2404	tags=38%, list=20%, signal=47%
GOCC_PRECATALYTIC_SPLICEOSOME	50	0.564792	1.43301	0.0344333	0.170389	1	1944	tags=24%, list=16%, signal=29%
GOBP_MITOTIC_CELL_CYCLE_CHECKPOINT_SIGNALING	91	0.514016	1.43276	0.0332889	0.170494	1	1877	tags=24%, list=16%, signal=28%
GOCC_MYELIN_SHEATH	31	0.596892	1.43185	0.0543478	0.171137	1	2149	tags=45%, list=18%, signal=55%
GOBP_REGULATION_OF_CELLULAR_COMPONENT_SIZE	226	0.462778	1.43118	0.00238663	0.17161	1	1844	tags=23%, list=15%, signal=27%
GOBP_POSITIVE_REGULATION_OF_CD4_POSITIVE_ALPHA_BETA_T_CELL_DIFFERENTIATION	15	0.681022	1.43132	0.0659164	0.171652	1	2811	tags=67%, list=24%, signal=87%
GOBP_POSITIVE_REGULATION_OF_DNA_RECOMBINATION	49	0.552158	1.42991	0.0699708	0.171776	1	2674	tags=33%, list=22%, signal=42%
GOBP_CELL_RECOGNITION	67	0.533311	1.43002	0.0314735	0.171859	1	1723	tags=22%, list=14%, signal=26%
GOBP_MULTIVESICULAR_BODY_ORGANIZATION	32	0.593913	1.43016	0.0486656	0.171864	1	2523	tags=47%, list=21%, signal=59%
GOBP_NEGATIVE_REGULATION_OF_GENE_EXPRESSION_EPIGENETIC	59	0.544151	1.43063	0.0414365	0.171919	1	2007	tags=34%, list=17%, signal=41%
GOMF_14_3_3_PROTEIN_BINDING	22	0.63235	1.4308	0.0688	0.171922	1	1217	tags=23%, list=10%, signal=25%
GOBP_REGULATION_OF_INTRINSIC_APOPTOTIC_SIGNALING_PATHWAY_IN_RESPONSE_TO_DNA_DAMAGE	31	0.600717	1.43027	0.0379363	0.171931	1	1071	tags=26%, list=9%, signal=28%
GOBP_REGULATION_OF_RUFFLE_ASSEMBLY	28	0.603643	1.43031	0.050536	0.172113	1	2002	tags=36%, list=17%, signal=43%
GOMF_MICROTUBULE_BINDING	160	0.479315	1.42871	0.00747198	0.173207	1	1518	tags=18%, list=13%, signal=20%
GOBP_ACTIVATION_OF_NF_KAPPAB_INDUCING_KINASE_ACTIVITY	15	0.683231	1.42743	0.0729335	0.174104	1	1740	tags=47%, list=15%, signal=55%
GOBP_SUBSTRATE_ADHESION_DEPENDENT_CELL_SPREADING	74	0.522421	1.42721	0.0409836	0.17423	1	2392	tags=30%, list=20%, signal=37%
GOBP_PRODUCTION_OF_MOLECULAR_MEDIATOR_INVOLVED_IN_INFLAMMATORY_RESPONSE	37	0.585172	1.42782	0.059542	0.174313	1	1941	tags=32%, list=16%, signal=39%
GOBP_REGULATION_OF_GENE_SILENCING_BY_RNA	32	0.582952	1.42745	0.0627803	0.174321	1	1115	tags=16%, list=9%, signal=17%
GOBP_REGULATION_OF_HISTONE_H3_K9_METHYLATION	16	0.678898	1.42754	0.0746501	0.174448	1	1773	tags=38%, list=15%, signal=44%
GOBP_CELLULAR_RESPONSE_TO_BIOTIC_STIMULUS	121	0.494246	1.42639	0.0286458	0.175158	1	1438	tags=19%, list=12%, signal=21%
GOBP_HISTONE_H3_K9_METHYLATION	23	0.61898	1.42596	0.077728	0.17527	1	2702	tags=39%, list=23%, signal=50%
GOBP_DETECTION_OF_STIMULUS	67	0.530797	1.42603	0.0412655	0.175419	1	948	tags=15%, list=8%, signal=16%
GOBP_DNA_REPAIR	410	0.441686	1.42526	0	0.176003	1	2596	tags=31%, list=22%, signal=38%
GOBP_ALPHA_BETA_T_CELL_DIFFERENTIATION	54	0.552351	1.42453	0.0281294	0.176834	1	2407	tags=41%, list=20%, signal=51%
GOCC_INTEGRIN_COMPLEX	18	0.668971	1.42372	0.0707395	0.177293	1	2027	tags=50%, list=17%, signal=60%
GOMF_HELICASE_ACTIVITY	115	0.494043	1.42385	0.016624	0.177342	1	1927	tags=27%, list=16%, signal=32%
GOBP_POSITIVE_REGULATION_OF_CELL_DIVISION	45	0.561811	1.4239	0.0529412	0.17753	1	1267	tags=27%, list=11%, signal=30%
GOBP_SUPEROXIDE_ANION_GENERATION	18	0.662846	1.42298	0.0701754	0.177948	1	1844	tags=44%, list=15%, signal=52%
GOMF_G_PROTEIN_COUPLED_RECEPTOR_BINDING	96	0.505446	1.423	0.0225166	0.178152	1	1758	tags=29%, list=15%, signal=34%
GOMF_INTEGRIN_BINDING	88	0.514417	1.42244	0.0364372	0.178538	1	2141	tags=41%, list=18%, signal=49%
GOBP_NEGATIVE_REGULATION_OF_DNA_BINDING_TRANSCRIPTION_FACTOR_ACTIVITY	107	0.488955	1.4214	0.0213904	0.179617	1	2522	tags=33%, list=21%, signal=41%
GOBP_REGULATION_OF_T_CELL_MEDIATED_IMMUNITY	42	0.570519	1.42151	0.0495627	0.17971	1	2007	tags=48%, list=17%, signal=57%
GOBP_ASTROCYTE_DIFFERENTIATION	36	0.579449	1.42099	0.0611621	0.179963	1	1143	tags=28%, list=10%, signal=31%
GOBP_REGULATION_OF_MICROTUBULE_POLYMERIZATION	41	0.567276	1.42066	0.0560345	0.180173	1	616	tags=10%, list=5%, signal=10%
GOBP_POSITIVE_REGULATION_OF_CHOLESTEROL_EFFLUX	16	0.68308	1.42032	0.0756844	0.180387	1	1643	tags=38%, list=14%, signal=43%
GOBP_REGULATION_OF_BONE_REMODELING	22	0.632441	1.42008	0.0614618	0.180497	1	1475	tags=32%, list=12%, signal=36%
GOBP_POSITIVE_REGULATION_OF_AXON_EXTENSION	25	0.624521	1.41988	0.070229	0.180553	1	1991	tags=44%, list=17%, signal=53%
GOBP_APICAL_JUNCTION_ASSEMBLY	50	0.556946	1.41909	0.0435414	0.181447	1	2043	tags=30%, list=17%, signal=36%
GOBP_REGULATION_OF_DNA_REPLICATION	95	0.509259	1.41861	0.0289855	0.181888	1	2548	tags=31%, list=21%, signal=38%
GOBP_REGULATION_OF_RESPONSE_TO_WOUNDING	94	0.499929	1.4182	0.0247934	0.181992	1	915	tags=17%, list=8%, signal=18%
GOBP_DNA_TEMPLATED_DNA_REPLICATION	105	0.501117	1.4183	0.0371353	0.182082	1	2016	tags=29%, list=17%, signal=34%
GOBP_NEGATIVE_REGULATION_OF_AXONOGENESIS	32	0.597582	1.41794	0.0670732	0.182094	1	925	tags=19%, list=8%, signal=20%
GOBP_ESTABLISHMENT_OF_CELL_POLARITY	113	0.49398	1.41766	0.0165394	0.18227	1	1506	tags=16%, list=13%, signal=18%
GOBP_NEGATIVE_REGULATION_OF_DNA_BIOSYNTHETIC_PROCESS	25	0.614424	1.41642	0.0748092	0.182332	1	1508	tags=24%, list=13%, signal=27%
GOCC_PERINUCLEAR_REGION_OF_CYTOPLASM	487	0.4361	1.41656	0.0010846	0.182408	1	2236	tags=22%, list=19%, signal=26%
GOBP_NEGATIVE_REGULATION_OF_NECROTIC_CELL_DEATH	17	0.66729	1.41673	0.0667727	0.182415	1	3180	tags=53%, list=27%, signal=72%
GOBP_REGULATION_OF_SUBSTRATE_ADHESION_DEPENDENT_CELL_SPREADING	44	0.558434	1.41689	0.0492537	0.182447	1	1591	tags=20%, list=13%, signal=24%
GOBP_TRANSCRIPTION_BY_RNA_POLYMERASE_I	49	0.551367	1.41703	0.0457143	0.182451	1	1161	tags=24%, list=10%, signal=27%
GOBP_NEGATIVE_REGULATION_OF_VASCULAR_ASSOCIATED_SMOOTH_MUSCLE_CELL_PROLIFERATION	17	0.666785	1.41594	0.0770492	0.182573	1	3433	tags=59%, list=29%, signal=82%
GOCC_U5_SNRNP	18	0.658065	1.41608	0.0701169	0.182598	1	965	tags=22%, list=8%, signal=24%
GOBP_NEGATIVE_REGULATION_OF_ACTIN_FILAMENT_BUNDLE_ASSEMBLY	24	0.62552	1.4171	0.0758294	0.182601	1	1667	tags=29%, list=14%, signal=34%
GOBP_NEGATIVE_REGULATION_OF_NUCLEAR_DIVISION	35	0.572775	1.41726	0.0585516	0.182643	1	1785	tags=23%, list=15%, signal=27%
GOBP_NEGATIVE_REGULATION_OF_INTERLEUKIN_2_PRODUCTION	17	0.66435	1.41569	0.0728155	0.182694	1	1591	tags=47%, list=13%, signal=54%
GOBP_POSITIVE_REGULATION_OF_PROTEIN_MODIFICATION_BY_SMALL_PROTEIN_CONJUGATION_OR_REMOVAL	101	0.502786	1.41547	0.0332005	0.182732	1	1499	tags=21%, list=13%, signal=24%
GOMF_ACETYLGALACTOSAMINYLTRANSFERASE_ACTIVITY	17	0.678296	1.41376	0.0516667	0.185025	1	2349	tags=47%, list=20%, signal=58%
GOMF_PROTEIN_N_TERMINUS_BINDING	87	0.509699	1.41331	0.0349462	0.185453	1	2590	tags=32%, list=22%, signal=41%
GOBP_NUCLEAR_CHROMOSOME_SEGREGATION	188	0.469373	1.41306	0.0156627	0.185544	1	2478	tags=31%, list=21%, signal=38%
GOBP_ORGANISM_EMERGENCE_FROM_PROTECTIVE_STRUCTURE	17	0.656734	1.41288	0.0812183	0.185588	1	800	tags=24%, list=7%, signal=25%
GOBP_ENDOCRINE_SYSTEM_DEVELOPMENT	62	0.530434	1.41207	0.0527817	0.186604	1	297	tags=10%, list=2%, signal=10%
GOCC_CAVEOLA	43	0.562781	1.41093	0.0550314	0.188108	1	397	tags=9%, list=3%, signal=10%
GOBP_POSITIVE_REGULATION_OF_SYNAPTIC_TRANSMISSION	62	0.525123	1.40989	0.045392	0.188998	1	404	tags=11%, list=3%, signal=12%
GOMF_IMMUNE_RECEPTOR_ACTIVITY	38	0.569099	1.41014	0.062591	0.189062	1	1211	tags=29%, list=10%, signal=32%
GOBP_REGULATION_OF_GOLGI_ORGANIZATION	16	0.673743	1.40994	0.0875796	0.18918	1	569	tags=25%, list=5%, signal=26%
GOBP_NEGATIVE_REGULATION_OF_DNA_METABOLIC_PROCESS	88	0.502572	1.40881	0.0243243	0.190034	1	1773	tags=22%, list=15%, signal=25%
GOBP_REGULATION_OF_NECROTIC_CELL_DEATH	34	0.577738	1.40889	0.045045	0.190139	1	1913	tags=29%, list=16%, signal=35%
GOCC_ESCRT_COMPLEX	25	0.611368	1.40849	0.0876369	0.190312	1	2523	tags=52%, list=21%, signal=66%
GOBP_METAPHASE_ANAPHASE_TRANSITION_OF_CELL_CYCLE	63	0.52401	1.40768	0.0424328	0.191327	1	1785	tags=24%, list=15%, signal=28%
GOCC_CHROMOSOME_TELOMERIC_REGION	110	0.48747	1.40609	0.024173	0.192542	1	2590	tags=30%, list=22%, signal=38%
GOBP_STRESS_FIBER_ASSEMBLY	83	0.509826	1.40619	0.038674	0.192624	1	1479	tags=22%, list=12%, signal=25%
GOBP_POSITIVE_REGULATION_OF_NUCLEAR_DIVISION	28	0.594949	1.40646	0.0716511	0.192687	1	1332	tags=29%, list=11%, signal=32%
GOMF_ENZYME_INHIBITOR_ACTIVITY	209	0.462236	1.40657	0.0130641	0.192742	1	1490	tags=22%, list=12%, signal=25%
GOBP_ACTIN_FILAMENT_BUNDLE_ORGANIZATION	119	0.483717	1.40622	0.015748	0.192827	1	1165	tags=21%, list=10%, signal=23%
GOBP_TIGHT_JUNCTION_ORGANIZATION	50	0.541673	1.40458	0.054755	0.194586	1	2149	tags=30%, list=18%, signal=36%
GOBP_POSITIVE_REGULATION_OF_LOCOMOTION	323	0.443817	1.40368	0.00114679	0.195752	1	2078	tags=28%, list=17%, signal=33%
GOBP_REGULATION_OF_PROTEOLYSIS	473	0.436743	1.40309	0.00109409	0.196142	1	2193	tags=23%, list=18%, signal=27%
GOMF_TELOMERIC_DNA_BINDING	32	0.580834	1.40317	0.0672783	0.196254	1	2400	tags=28%, list=20%, signal=35%
GOBP_DETECTION_OF_ABIOTIC_STIMULUS	40	0.567236	1.40267	0.0614693	0.196554	1	740	tags=15%, list=6%, signal=16%
GOCC_SM_LIKE_PROTEIN_FAMILY_COMPLEX	78	0.517053	1.40213	0.036	0.19715	1	2131	tags=27%, list=18%, signal=33%
GOBP_POSTSYNAPTIC_SIGNAL_TRANSDUCTION	15	0.678404	1.40153	0.0776699	0.19782	1	1570	tags=33%, list=13%, signal=38%
GOMF_CYSTEINE_TYPE_ENDOPEPTIDASE_REGULATOR_ACTIVITY_INVOLVED_IN_APOPTOTIC_PROCESS	25	0.604202	1.40088	0.0832025	0.198109	1	1474	tags=28%, list=12%, signal=32%
GOCC_APICAL_JUNCTION_COMPLEX	108	0.486352	1.40091	0.0277045	0.19831	1	2043	tags=25%, list=17%, signal=30%
GOBP_NEURON_PROJECTION_REGENERATION	36	0.572421	1.401	0.0655738	0.198421	1	1230	tags=22%, list=10%, signal=25%
GOBP_POSITIVE_REGULATION_OF_T_CELL_CYTOKINE_PRODUCTION	15	0.669536	1.40036	0.0791738	0.198691	1	1010	tags=40%, list=8%, signal=44%
GOCC_TIGHT_JUNCTION	95	0.494589	1.40019	0.0308311	0.198697	1	2043	tags=23%, list=17%, signal=28%
GOBP_RESPONSE_TO_PH	21	0.632072	1.39992	0.0733229	0.198895	1	1167	tags=19%, list=10%, signal=21%
GOMF_MRNA_3_UTR_AU_RICH_REGION_BINDING	18	0.64531	1.39946	0.079602	0.199006	1	2200	tags=44%, list=18%, signal=54%
GOMF_GROWTH_FACTOR_ACTIVITY	42	0.554136	1.39928	0.0576923	0.199033	1	1332	tags=24%, list=11%, signal=27%
GOBP_PEPTIDYL_LYSINE_ACETYLATION	164	0.467032	1.3996	0.0125471	0.199068	1	2681	tags=30%, list=22%, signal=38%
GOBP_CYTOKINE_PRODUCTION_INVOLVED_IN_INFLAMMATORY_RESPONSE	23	0.620617	1.39907	0.0795632	0.199102	1	2912	tags=43%, list=24%, signal=57%
GOBP_REGULATION_OF_PROTEIN_KINASE_ACTIVITY	399	0.439289	1.39849	0.00223464	0.199519	1	1475	tags=20%, list=12%, signal=22%
GOBP_PROTEIN_LOCALIZATION_TO_CYTOSKELETON	48	0.54711	1.39852	0.0633094	0.199729	1	2510	tags=46%, list=21%, signal=58%
GOBP_CELL_KILLING	72	0.51533	1.39819	0.0507042	0.199737	1	1972	tags=35%, list=16%, signal=41%
GOBP_SEMAPHORIN_PLEXIN_SIGNALING_PATHWAY	23	0.621599	1.39766	0.0845922	0.200311	1	762	tags=26%, list=6%, signal=28%
GOBP_REGULATION_OF_REGULATED_SECRETORY_PATHWAY	57	0.536416	1.39708	0.057423	0.200983	1	1941	tags=32%, list=16%, signal=38%
GOBP_TYPE_2_IMMUNE_RESPONSE	15	0.675527	1.3968	0.0959119	0.201187	1	923	tags=20%, list=8%, signal=22%
GOCC_TERTIARY_GRANULE	97	0.494027	1.39641	0.0226365	0.201266	1	1424	tags=24%, list=12%, signal=27%
GOCC_PRESYNAPTIC_ACTIVE_ZONE	31	0.586053	1.39658	0.0683891	0.201271	1	1620	tags=29%, list=14%, signal=33%
GOBP_VESICLE_DOCKING	47	0.542914	1.39605	0.0531609	0.20131	1	1962	tags=32%, list=16%, signal=38%
GOBP_POSITIVE_REGULATION_OF_MITOTIC_NUCLEAR_DIVISION	24	0.619322	1.39619	0.0759289	0.201343	1	1332	tags=33%, list=11%, signal=37%
GOBP_LIPOPOLYSACCHARIDE_MEDIATED_SIGNALING_PATHWAY	36	0.576181	1.39551	0.066874	0.201628	1	2811	tags=47%, list=24%, signal=62%
GOBP_POSITIVE_REGULATION_OF_MAPK_CASCADE	238	0.454252	1.39566	0.00231214	0.201651	1	1600	tags=22%, list=13%, signal=25%
GOMF_MICROFILAMENT_MOTOR_ACTIVITY	21	0.617774	1.39491	0.081761	0.201986	1	1308	tags=29%, list=11%, signal=32%
GOBP_CELLULAR_RESPONSE_TO_ABIOTIC_STIMULUS	222	0.455482	1.39492	0.00598086	0.202223	1	1629	tags=21%, list=14%, signal=24%
GOBP_EXTERNAL_ENCAPSULATING_STRUCTURE_ORGANIZATION	137	0.476133	1.39434	0.0194553	0.202648	1	1681	tags=26%, list=14%, signal=30%
GOBP_REGULATION_OF_ISOTYPE_SWITCHING	20	0.633788	1.39362	0.098546	0.203015	1	614	tags=15%, list=5%, signal=16%
GOMF_PROTEIN_PHOSPHATASE_2A_BINDING	24	0.616856	1.3937	0.0753012	0.203138	1	1543	tags=25%, list=13%, signal=29%
GOCC_MITOTIC_SPINDLE	128	0.477912	1.3937	0.0191327	0.203383	1	2177	tags=27%, list=18%, signal=33%
GOCC_BASEMENT_MEMBRANE	50	0.533052	1.39319	0.0587393	0.203455	1	1230	tags=32%, list=10%, signal=36%
GOBP_SNRNA_TRANSCRIPTION	17	0.648833	1.39301	0.089172	0.203475	1	3220	tags=59%, list=27%, signal=80%
GOBP_REGULATION_OF_T_HELPER_CELL_DIFFERENTIATION	18	0.639668	1.39113	0.0768	0.204925	1	2961	tags=56%, list=25%, signal=74%
GOBP_COGNITION	136	0.470575	1.39146	0.0229592	0.204931	1	2264	tags=27%, list=19%, signal=33%
GOBP_PROTEOGLYCAN_BIOSYNTHETIC_PROCESS	34	0.568468	1.39062	0.0669782	0.20495	1	1520	tags=26%, list=13%, signal=30%
GOBP_POSITIVE_REGULATION_OF_MITOTIC_CELL_CYCLE	85	0.498522	1.39077	0.0491132	0.204974	1	1609	tags=20%, list=13%, signal=23%
GOBP_ORGANELLE_DISASSEMBLY	118	0.479854	1.39174	0.0320102	0.20498	1	1267	tags=15%, list=11%, signal=17%
GOCC_SECRETORY_GRANULE	496	0.430673	1.39127	0.00218341	0.204984	1	1480	tags=19%, list=12%, signal=21%
GOBP_NEURON_MATURATION	21	0.626416	1.39041	0.0785597	0.205	1	1006	tags=33%, list=8%, signal=36%
GOBP_REGULATION_OF_ANIMAL_ORGAN_MORPHOGENESIS	65	0.514463	1.39086	0.0513552	0.205109	1	1750	tags=17%, list=15%, signal=20%
GOMF_NUCLEOSIDE_TRIPHOSPHATASE_REGULATOR_ACTIVITY	335	0.438614	1.39149	0.00332963	0.205138	1	2451	tags=28%, list=21%, signal=34%
GOBP_POSITIVE_REGULATION_OF_INTERLEUKIN_8_PRODUCTION	29	0.585633	1.39176	0.0821485	0.20521	1	2793	tags=45%, list=23%, signal=58%
GOBP_REPLICATION_FORK_PROCESSING	24	0.597598	1.38997	0.0850077	0.205417	1	3618	tags=63%, list=30%, signal=89%
GOCC_MICROTUBULE_END	24	0.612848	1.38897	0.0826952	0.2067	1	45	tags=8%, list=0%, signal=8%
GOCC_HETEROCHROMATIN	50	0.540031	1.38722	0.0538922	0.206741	1	2214	tags=32%, list=19%, signal=39%
GOBP_REGULATION_OF_CELLULAR_EXTRAVASATION	17	0.652577	1.38688	0.0830769	0.206746	1	1972	tags=41%, list=16%, signal=49%
GOCC_EXTERNAL_ENCAPSULATING_STRUCTURE	217	0.454827	1.38702	0.0142518	0.206779	1	1480	tags=24%, list=12%, signal=27%
GOMF_GTPASE_ACTIVATOR_ACTIVITY	185	0.461546	1.38726	0.0121212	0.206929	1	2644	tags=29%, list=22%, signal=37%
GOBP_B_CELL_HOMEOSTASIS	23	0.613998	1.3874	0.0757098	0.206951	1	1540	tags=35%, list=13%, signal=40%
GOBP_POSITIVE_REGULATION_OF_PROTEIN_TYROSINE_KINASE_ACTIVITY	30	0.581345	1.38748	0.0704441	0.207077	1	931	tags=30%, list=8%, signal=32%
GOMF_MODIFICATION_DEPENDENT_PROTEIN_BINDING	126	0.470991	1.38749	0.0153257	0.207306	1	2001	tags=25%, list=17%, signal=29%
GOCC_ROUGH_ENDOPLASMIC_RETICULUM	53	0.536799	1.38636	0.0571429	0.20734	1	917	tags=21%, list=8%, signal=22%
GOBP_RRNA_TRANSCRIPTION	31	0.584178	1.38603	0.0703364	0.207346	1	784	tags=16%, list=7%, signal=17%
GOBP_POSITIVE_REGULATION_OF_DNA_METABOLIC_PROCESS	211	0.450768	1.38572	0.0120773	0.207357	1	2674	tags=29%, list=22%, signal=37%
GOBP_MAINTENANCE_OF_LOCATION	209	0.454687	1.38773	0.0109223	0.207431	1	1408	tags=18%, list=12%, signal=20%
GOBP_CELL_CYCLE_G1_S_PHASE_TRANSITION	186	0.460426	1.3861	0.0194411	0.207477	1	2795	tags=34%, list=23%, signal=44%
GOBP_RESPONSE_TO_RETINOIC_ACID	55	0.529583	1.3858	0.0474198	0.207479	1	1289	tags=13%, list=11%, signal=14%
GOBP_NEGATIVE_REGULATION_OF_LEUKOCYTE_CELL_CELL_ADHESION	62	0.517328	1.38831	0.0530726	0.207497	1	1172	tags=24%, list=10%, signal=27%
GOBP_INTRINSIC_APOPTOTIC_SIGNALING_PATHWAY_IN_RESPONSE_TO_OXIDATIVE_STRESS	38	0.558728	1.38751	0.054878	0.207518	1	1347	tags=26%, list=11%, signal=30%
GOBP_POSITIVE_REGULATION_OF_LIPID_STORAGE	15	0.668915	1.38816	0.0939045	0.20752	1	752	tags=27%, list=6%, signal=28%
GOBP_EPIGENETIC_REGULATION_OF_GENE_EXPRESSION	104	0.483204	1.38777	0.0395778	0.207619	1	2447	tags=37%, list=20%, signal=46%
GOBP_PERK_MEDIATED_UNFOLDED_PROTEIN_RESPONSE	17	0.656142	1.38787	0.0797342	0.207699	1	2163	tags=41%, list=18%, signal=50%
GOBP_HISTONE_H4_K5_ACETYLATION	15	0.672072	1.38472	0.080402	0.208695	1	1278	tags=33%, list=11%, signal=37%
GOBP_NEGATIVE_REGULATION_OF_CATALYTIC_ACTIVITY	457	0.430422	1.38435	0.0010989	0.209	1	1490	tags=19%, list=12%, signal=21%
GOBP_MEMORY	50	0.53553	1.38357	0.0484581	0.210052	1	655	tags=12%, list=5%, signal=13%
GOCC_VESICLE_LUMEN	217	0.450667	1.38336	0.0130952	0.210146	1	2007	tags=27%, list=17%, signal=32%
GOBP_ESTABLISHMENT_OF_ORGANELLE_LOCALIZATION	307	0.438378	1.38298	0.00464576	0.210277	1	1962	tags=22%, list=16%, signal=26%
GOBP_TISSUE_MIGRATION	206	0.448053	1.38299	0.0165289	0.210506	1	2078	tags=25%, list=17%, signal=30%
GOMF_ATPASE_COUPLED_INTRAMEMBRANE_LIPID_TRANSPORTER_ACTIVITY	17	0.635304	1.38259	0.106181	0.210623	1	2359	tags=35%, list=20%, signal=44%
GOCC_NUCLEAR_CHROMOSOME	147	0.468693	1.38228	0.0175879	0.210837	1	2643	tags=33%, list=22%, signal=42%
GOBP_ORGANELLE_LOCALIZATION	401	0.429637	1.38182	0.00449438	0.21134	1	2427	tags=26%, list=20%, signal=31%
GOBP_PROTEIN_ACETYLATION	184	0.454001	1.38146	0.0186335	0.211679	1	2478	tags=27%, list=21%, signal=34%
GOBP_TISSUE_REGENERATION	32	0.575045	1.38052	0.0923994	0.212158	1	1332	tags=22%, list=11%, signal=25%
GOBP_RESPONSE_TO_MOLECULE_OF_BACTERIAL_ORIGIN	159	0.462033	1.38094	0.0265152	0.21224	1	1465	tags=19%, list=12%, signal=22%
GOBP_MYELOID_LEUKOCYTE_MIGRATION	107	0.480567	1.38061	0.045273	0.212271	1	1429	tags=25%, list=12%, signal=28%
GOBP_ASTROCYTE_DEVELOPMENT	17	0.646282	1.38073	0.094703	0.212343	1	1143	tags=35%, list=10%, signal=39%
GOBP_NEGATIVE_REGULATION_OF_OSSIFICATION	15	0.657371	1.3796	0.0919732	0.213372	1	1247	tags=33%, list=10%, signal=37%
GOBP_AMEBOIDAL_TYPE_CELL_MIGRATION	281	0.436941	1.37867	0.0115075	0.213703	1	1667	tags=21%, list=14%, signal=24%
GOBP_ERK1_AND_ERK2_CASCADE	164	0.459461	1.37875	0.0223881	0.213807	1	2027	tags=29%, list=17%, signal=35%
GOBP_REGULATION_OF_DEFENSE_RESPONSE_TO_VIRUS_BY_HOST	21	0.631156	1.37915	0.0881863	0.213872	1	2264	tags=48%, list=19%, signal=59%
GOBP_NUCLEAR_TRANSPORT	270	0.441038	1.3784	0.00803674	0.21388	1	1910	tags=18%, list=16%, signal=21%
GOCC_NUCLEAR_MEMBRANE	225	0.44823	1.37876	0.0178571	0.214049	1	2274	tags=22%, list=19%, signal=26%
GOBP_GENITALIA_DEVELOPMENT	20	0.619782	1.37807	0.0972644	0.21419	1	1784	tags=40%, list=15%, signal=47%
GOBP_POSITIVE_REGULATION_OF_ISOTYPE_SWITCHING	15	0.657728	1.37881	0.102564	0.21421	1	614	tags=20%, list=5%, signal=21%
GOMF_LAMININ_BINDING	20	0.632689	1.37701	0.082391	0.215706	1	1443	tags=40%, list=12%, signal=45%
GOBP_NEGATIVE_REGULATION_OF_PROTEIN_SERINE_THREONINE_KINASE_ACTIVITY	80	0.503249	1.37651	0.0407609	0.216242	1	686	tags=13%, list=6%, signal=13%
GOBP_LATE_ENDOSOME_TO_VACUOLE_TRANSPORT	34	0.569885	1.37616	0.0771429	0.216571	1	3034	tags=53%, list=25%, signal=71%
GOBP_REGULATION_OF_MICROTUBULE_BASED_PROCESS	158	0.457372	1.37557	0.0271605	0.216742	1	2522	tags=30%, list=21%, signal=38%
GOBP_LEUKOCYTE_MIGRATION	185	0.452686	1.37563	0.0215311	0.216888	1	2010	tags=29%, list=17%, signal=35%
GOBP_REGULATION_OF_OSTEOBLAST_DIFFERENTIATION	62	0.51311	1.37529	0.0527859	0.216981	1	1332	tags=16%, list=11%, signal=18%
GOBP_FIBROBLAST_APOPTOTIC_PROCESS	18	0.651076	1.37567	0.0762852	0.217062	1	1162	tags=33%, list=10%, signal=37%
GOBP_NEGATIVE_REGULATION_OF_CELL_DEVELOPMENT	86	0.493525	1.37501	0.0462963	0.217145	1	925	tags=13%, list=8%, signal=14%
GOBP_VIRAL_GENOME_REPLICATION	90	0.48721	1.37451	0.0368852	0.217649	1	1951	tags=27%, list=16%, signal=32%
GOBP_LATE_ENDOSOME_TO_LYSOSOME_TRANSPORT	21	0.614963	1.37428	0.0927357	0.217785	1	3462	tags=57%, list=29%, signal=80%
GOBP_REGULATION_OF_PROTEIN_CONTAINING_COMPLEX_DISASSEMBLY	84	0.49238	1.37397	0.0445946	0.218055	1	2513	tags=36%, list=21%, signal=45%
GOBP_TRANSLATIONAL_INITIATION	106	0.486776	1.37381	0.0408432	0.218076	1	1609	tags=18%, list=13%, signal=21%
GOBP_POSITIVE_REGULATION_OF_LAMELLIPODIUM_ASSEMBLY	20	0.621117	1.37316	0.0974441	0.218148	1	1889	tags=30%, list=16%, signal=36%
GOBP_MITOTIC_METAPHASE_PLATE_CONGRESSION	43	0.547177	1.37293	0.0666667	0.218267	1	2412	tags=42%, list=20%, signal=52%
GOCC_INO80_COMPLEX	15	0.65477	1.37323	0.108065	0.218283	1	605	tags=13%, list=5%, signal=14%
GOBP_AXON_EXTENSION	74	0.49919	1.37326	0.0532213	0.218472	1	1991	tags=26%, list=17%, signal=31%
GOBP_REGULATION_OF_CHROMOSOME_ORGANIZATION	182	0.457377	1.37337	0.0199253	0.218563	1	2840	tags=29%, list=24%, signal=38%
GOCC_SWI_SNF_COMPLEX	23	0.604399	1.37229	0.0869565	0.219029	1	2795	tags=43%, list=23%, signal=57%
GOBP_RNA_CAPPING	17	0.645969	1.37209	0.109325	0.219098	1	2003	tags=35%, list=17%, signal=42%
GOBP_REGULATION_OF_SPINDLE_ORGANIZATION	32	0.564729	1.37182	0.0811639	0.219275	1	2412	tags=38%, list=20%, signal=47%
GOBP_ESTABLISHMENT_OF_SPINDLE_ORIENTATION	27	0.591292	1.37128	0.0848765	0.219903	1	2079	tags=26%, list=17%, signal=31%
GOBP_CYTOKINE_PRODUCTION_INVOLVED_IN_IMMUNE_RESPONSE	60	0.51845	1.37094	0.0476858	0.220166	1	1674	tags=33%, list=14%, signal=39%
GOBP_REGULATION_OF_HETEROCHROMATIN_FORMATION	18	0.629158	1.37065	0.0987055	0.220378	1	1976	tags=33%, list=17%, signal=40%
GOBP_NADH_METABOLIC_PROCESS	31	0.578187	1.37011	0.084127	0.220752	1	1012	tags=16%, list=8%, signal=18%
GOBP_EPITHELIAL_CELL_MORPHOGENESIS	22	0.608691	1.37019	0.0873635	0.220869	1	1667	tags=27%, list=14%, signal=32%
GOBP_RESPONSE_TO_LEUKEMIA_INHIBITORY_FACTOR	61	0.5252	1.36964	0.0622348	0.221236	1	2045	tags=30%, list=17%, signal=35%
GOBP_POSITIVE_REGULATION_OF_OSTEOBLAST_DIFFERENTIATION	34	0.565956	1.36919	0.0724852	0.221267	1	1568	tags=18%, list=13%, signal=20%
GOMF_G_PROTEIN_ACTIVITY	33	0.58096	1.3693	0.0883721	0.221322	1	1240	tags=27%, list=10%, signal=30%
GOBP_REGULATION_OF_CELL_PROJECTION_ASSEMBLY	162	0.464083	1.36942	0.0270603	0.221345	1	2160	tags=29%, list=18%, signal=35%
GOBP_MITOTIC_CYTOKINETIC_PROCESS	21	0.620295	1.36892	0.0903328	0.221442	1	3225	tags=67%, list=27%, signal=91%
GOBP_COLLAGEN_FIBRIL_ORGANIZATION	25	0.605823	1.36876	0.0977099	0.221459	1	2393	tags=36%, list=20%, signal=45%
GOBP_B_CELL_APOPTOTIC_PROCESS	18	0.629122	1.36786	0.100162	0.222173	1	1540	tags=33%, list=13%, signal=38%
GOBP_POSITIVE_REGULATION_OF_INTERFERON_BETA_PRODUCTION	29	0.578892	1.36818	0.0850077	0.222192	1	1457	tags=28%, list=12%, signal=31%
GOBP_CELLULAR_SENESCENCE	67	0.504617	1.36798	0.0531469	0.222238	1	1660	tags=27%, list=14%, signal=31%
GOBP_POSITIVE_REGULATION_OF_IMMUNOGLOBULIN_PRODUCTION	23	0.598682	1.36658	0.0907618	0.223975	1	1987	tags=26%, list=17%, signal=31%
GOBP_LONG_TERM_MEMORY	17	0.643007	1.3659	0.112195	0.224876	1	2	tags=6%, list=0%, signal=6%
GOCC_SPLICEOSOMAL_TRI_SNRNP_COMPLEX	35	0.552957	1.36557	0.0803571	0.225159	1	1944	tags=26%, list=16%, signal=31%
GOMF_NON_MEMBRANE_SPANNING_PROTEIN_TYROSINE_KINASE_ACTIVITY	27	0.576129	1.36523	0.102362	0.225498	1	3094	tags=48%, list=26%, signal=65%
GOBP_DNA_BIOSYNTHETIC_PROCESS	141	0.463418	1.36491	0.028607	0.225501	1	1935	tags=21%, list=16%, signal=25%
GOBP_POSITIVE_REGULATION_OF_INTERLEUKIN_12_PRODUCTION	18	0.633199	1.36493	0.0951613	0.225713	1	476	tags=28%, list=4%, signal=29%
GOBP_REGULATION_OF_TRANS_SYNAPTIC_SIGNALING	178	0.451908	1.36442	0.0206561	0.225771	1	1467	tags=17%, list=12%, signal=20%
GOBP_REGULATION_OF_LIPID_STORAGE	35	0.571329	1.36416	0.084425	0.225971	1	2027	tags=31%, list=17%, signal=38%
GOBP_G0_TO_G1_TRANSITION	29	0.576539	1.36443	0.0862866	0.226003	1	3585	tags=55%, list=30%, signal=79%
GOBP_PROTEIN_LOCALIZATION_TO_CELL_PERIPHERY	245	0.443739	1.36311	0.00710059	0.227337	1	2032	tags=24%, list=17%, signal=29%
GOMF_CYTOKINE_RECEPTOR_BINDING	105	0.475518	1.36312	0.0471939	0.227571	1	1543	tags=28%, list=13%, signal=31%
GOBP_SKELETAL_MUSCLE_CELL_DIFFERENTIATION	26	0.582556	1.36061	0.0943683	0.229508	1	3059	tags=54%, list=26%, signal=72%
GOCC_NUCLEAR_PORE	83	0.491415	1.36129	0.0523416	0.229645	1	2412	tags=27%, list=20%, signal=33%
GOBP_REGULATION_OF_MYOBLAST_DIFFERENTIATION	46	0.533224	1.36068	0.0898551	0.229649	1	1763	tags=15%, list=15%, signal=18%
GOBP_REGULATION_OF_IMMUNOGLOBULIN_PRODUCTION	33	0.561599	1.36157	0.0800604	0.229678	1	1086	tags=15%, list=9%, signal=17%
GOBP_LAMELLIPODIUM_ASSEMBLY	50	0.537946	1.3614	0.058908	0.229711	1	2002	tags=32%, list=17%, signal=38%
GOBP_POSITIVE_REGULATION_OF_DEFENSE_RESPONSE_TO_VIRUS_BY_HOST	16	0.652274	1.36105	0.107527	0.229802	1	2264	tags=56%, list=19%, signal=69%
GOBP_REGULATION_OF_TISSUE_REMODELING	38	0.545851	1.36087	0.0722892	0.229853	1	1475	tags=29%, list=12%, signal=33%
GOBP_DNA_INTEGRITY_CHECKPOINT_SIGNALING	89	0.48495	1.36068	0.0385144	0.229897	1	2368	tags=28%, list=20%, signal=35%
GOMF_PHOSPHATASE_INHIBITOR_ACTIVITY	30	0.572753	1.35962	0.100917	0.230181	1	3438	tags=50%, list=29%, signal=70%
GOBP_MAPK_CASCADE	423	0.423244	1.36004	0.00877193	0.230225	1	2144	tags=26%, list=18%, signal=31%
GOBP_REGULATION_OF_REPRODUCTIVE_PROCESS	90	0.484926	1.35943	0.0590659	0.230274	1	1540	tags=20%, list=13%, signal=23%
GOBP_SPLICEOSOMAL_COMPLEX_ASSEMBLY	62	0.510806	1.35982	0.0598053	0.230333	1	3584	tags=44%, list=30%, signal=62%
GOBP_POSITIVE_REGULATION_OF_MIRNA_METABOLIC_PROCESS	29	0.570781	1.35965	0.0900474	0.230388	1	1482	tags=28%, list=12%, signal=31%
GOBP_ANTIGEN_PROCESSING_AND_PRESENTATION_OF_ENDOGENOUS_ANTIGEN	17	0.648169	1.35781	0.104575	0.23247	1	2784	tags=65%, list=23%, signal=84%
GOBP_HISTONE_H2A_UBIQUITINATION	26	0.599101	1.35784	0.0857143	0.23268	1	2855	tags=42%, list=24%, signal=55%
GOBP_POSITIVE_REGULATION_OF_PROTEIN_KINASE_ACTIVITY	238	0.442618	1.35692	0.0257611	0.232705	1	1475	tags=22%, list=12%, signal=25%
GOBP_POSITIVE_REGULATION_OF_INTERFERON_GAMMA_PRODUCTION	30	0.57374	1.35734	0.0914543	0.232734	1	2811	tags=60%, list=24%, signal=78%
GOBP_REGULATION_OF_SUPEROXIDE_METABOLIC_PROCESS	21	0.621136	1.35627	0.109477	0.232804	1	1844	tags=33%, list=15%, signal=39%
GOBP_NEGATIVE_REGULATION_OF_INFLAMMATORY_RESPONSE_TO_ANTIGENIC_STIMULUS	15	0.653174	1.35741	0.107143	0.232843	1	1390	tags=27%, list=12%, signal=30%
GOBP_REGULATION_OF_MAST_CELL_ACTIVATION_INVOLVED_IN_IMMUNE_RESPONSE	17	0.631995	1.35607	0.120253	0.232898	1	1941	tags=41%, list=16%, signal=49%
GOBP_PROTEIN_LOCALIZATION_TO_PLASMA_MEMBRANE	209	0.446231	1.35694	0.0133495	0.232919	1	2002	tags=26%, list=17%, signal=30%
GOMF_ENZYME_ACTIVATOR_ACTIVITY	375	0.426083	1.35633	0.00554939	0.23296	1	1491	tags=17%, list=12%, signal=19%
GOMF_HYDROLASE_ACTIVITY_ACTING_ON_ACID_ANHYDRIDES	487	0.417463	1.35644	0	0.23303	1	1716	tags=17%, list=14%, signal=20%
GOBP_LEUKOCYTE_CHEMOTAXIS	100	0.475311	1.35656	0.036129	0.233063	1	1060	tags=25%, list=9%, signal=27%
GOBP_REGULATION_OF_CELL_DIVISION	99	0.47128	1.35694	0.0458716	0.233169	1	1446	tags=20%, list=12%, signal=23%
GOBP_POSITIVE_REGULATION_OF_PATTERN_RECOGNITION_RECEPTOR_SIGNALING_PATHWAY	28	0.57928	1.35532	0.088685	0.233917	1	2573	tags=39%, list=22%, signal=50%
GOBP_REGULATION_OF_LEUKOCYTE_MEDIATED_CYTOTOXICITY	34	0.560122	1.35511	0.086233	0.233997	1	1972	tags=41%, list=16%, signal=49%
GOBP_NCRNA_TRANSCRIPTION	52	0.519506	1.35445	0.0672389	0.234813	1	962	tags=15%, list=8%, signal=17%
GOBP_REGULATION_OF_MICROTUBULE_POLYMERIZATION_OR_DEPOLYMERIZATION	60	0.505086	1.35328	0.0698006	0.235446	1	1984	tags=22%, list=17%, signal=26%
GOCC_ENDOCYTIC_VESICLE	214	0.443033	1.35359	0.0155131	0.235679	1	1404	tags=18%, list=12%, signal=20%
GOBP_LEARNING	64	0.498071	1.35328	0.0828729	0.23569	1	2264	tags=27%, list=19%, signal=33%
GOBP_BARBED_END_ACTIN_FILAMENT_CAPPING	18	0.645635	1.35374	0.096463	0.235705	1	2078	tags=44%, list=17%, signal=54%
GOBP_MIDBODY_ABSCISSION	15	0.649698	1.35336	0.113115	0.235798	1	2412	tags=53%, list=20%, signal=67%
GOBP_NEGATIVE_REGULATION_OF_LYMPHOCYTE_APOPTOTIC_PROCESS	21	0.603735	1.35203	0.115073	0.237326	1	2392	tags=52%, list=20%, signal=65%
GOBP_RAB_PROTEIN_SIGNAL_TRANSDUCTION	15	0.664673	1.35181	0.121667	0.237449	1	2844	tags=60%, list=24%, signal=79%
GOBP_RESPONSE_TO_INTERLEUKIN_1	67	0.508971	1.35092	0.0609065	0.237948	1	1319	tags=21%, list=11%, signal=23%
GOBP_CYTOPLASMIC_TRANSLATIONAL_INITIATION	38	0.548301	1.35076	0.102489	0.237951	1	1582	tags=24%, list=13%, signal=27%
GOBP_LEUKOCYTE_MEDIATED_CYTOTOXICITY	57	0.515484	1.35117	0.0803324	0.238005	1	1972	tags=33%, list=16%, signal=40%
GOBP_REGULATION_OF_MICROTUBULE_DEPOLYMERIZATION	20	0.616192	1.35129	0.101667	0.238046	1	2513	tags=45%, list=21%, signal=57%
GOBP_POSITIVE_REGULATION_OF_AXONOGENESIS	44	0.538723	1.35098	0.0806202	0.238085	1	1991	tags=30%, list=17%, signal=35%
GOBP_DETECTION_OF_STIMULUS_INVOLVED_IN_SENSORY_PERCEPTION	21	0.604512	1.35034	0.115016	0.238442	1	740	tags=19%, list=6%, signal=20%
GOBP_REGULATION_OF_MITOTIC_SPINDLE_ASSEMBLY	17	0.630985	1.34955	0.116013	0.239087	1	2412	tags=47%, list=20%, signal=59%
GOBP_RESPONSE_TO_ESTRADIOL	68	0.493808	1.34936	0.0777778	0.239186	1	1289	tags=18%, list=11%, signal=20%
GOBP_MULTICELLULAR_ORGANISM_REPRODUCTION	405	0.42069	1.34904	0.00330761	0.239237	1	1597	tags=17%, list=13%, signal=18%
GOBP_BIOLOGICAL_PROCESS_INVOLVED_IN_SYMBIOTIC_INTERACTION	196	0.443659	1.34957	0.0218978	0.239319	1	2105	tags=30%, list=18%, signal=36%
GOBP_LONG_TERM_SYNAPTIC_POTENTIATION	41	0.533034	1.3491	0.0655022	0.239373	1	323	tags=10%, list=3%, signal=10%
GOBP_BIOLOGICAL_PROCESS_INVOLVED_IN_INTERACTION_WITH_HOST	131	0.461633	1.3496	0.0339196	0.239514	1	2105	tags=31%, list=18%, signal=38%
GOBP_REGULATION_OF_CENTRIOLE_REPLICATION	15	0.647763	1.34805	0.101806	0.240411	1	3200	tags=67%, list=27%, signal=91%
GOMF_TRANSCRIPTION_COREPRESSOR_ACTIVITY	133	0.461763	1.34811	0.0405063	0.24056	1	2799	tags=35%, list=23%, signal=46%
GOBP_REGULATION_OF_JUN_KINASE_ACTIVITY	35	0.556633	1.34764	0.0914634	0.240601	1	618	tags=17%, list=5%, signal=18%
GOBP_REGULATION_OF_MIRNA_TRANSCRIPTION	32	0.562717	1.34774	0.102564	0.240676	1	1482	tags=25%, list=12%, signal=28%
GOBP_REGULATION_OF_LIPOPOLYSACCHARIDE_MEDIATED_SIGNALING_PATHWAY	16	0.643875	1.34722	0.128596	0.240875	1	1407	tags=25%, list=12%, signal=28%
GOBP_ENDOTHELIAL_CELL_MIGRATION	150	0.457137	1.34733	0.0383632	0.240946	1	2058	tags=26%, list=17%, signal=31%
GOBP_RESPONSE_TO_LIGHT_STIMULUS	188	0.443575	1.34563	0.0235732	0.243299	1	2596	tags=27%, list=22%, signal=33%
GOBP_POSITIVE_REGULATION_OF_AMYLOID_BETA_FORMATION	15	0.643165	1.34432	0.132231	0.245277	1	2793	tags=47%, list=23%, signal=61%
GOBP_POSITIVE_REGULATION_OF_CHROMOSOME_ORGANIZATION	86	0.488068	1.34132	0.0615183	0.250199	1	2612	tags=31%, list=22%, signal=40%
GOBP_POSITIVE_REGULATION_OF_EPITHELIAL_CELL_MIGRATION	106	0.467344	1.34079	0.0510471	0.250312	1	2078	tags=26%, list=17%, signal=32%
GOMF_PHOSPHATASE_ACTIVATOR_ACTIVITY	18	0.61293	1.3408	0.130856	0.250548	1	1408	tags=33%, list=12%, signal=38%
GOBP_REGULATION_OF_MYELOID_LEUKOCYTE_MEDIATED_IMMUNITY	31	0.565534	1.34034	0.105016	0.250574	1	1941	tags=42%, list=16%, signal=50%
GOBP_POSITIVE_REGULATION_OF_TRANSCRIPTION_BY_RNA_POLYMERASE_I	28	0.574432	1.34048	0.0966767	0.250586	1	1158	tags=25%, list=10%, signal=28%
GOBP_GLIOGENESIS	156	0.449225	1.34085	0.0316857	0.250725	1	2214	tags=29%, list=19%, signal=36%
GOBP_REGULATION_OF_POSTSYNAPTIC_MEMBRANE_NEUROTRANSMITTER_RECEPTOR_LEVELS	33	0.554186	1.33984	0.0885093	0.251185	1	1963	tags=27%, list=16%, signal=33%
GOCC_CELL_CELL_JUNCTION	312	0.428362	1.33962	0.00570776	0.251317	1	2006	tags=25%, list=17%, signal=30%
GOBP_POSITIVE_REGULATION_OF_EXOCYTOSIS	44	0.532014	1.33914	0.0958512	0.251675	1	2975	tags=41%, list=25%, signal=54%
GOBP_GRANULOCYTE_ACTIVATION	26	0.576504	1.33917	0.106383	0.251889	1	1941	tags=46%, list=16%, signal=55%
GOBP_REGULATION_OF_INTRINSIC_APOPTOTIC_SIGNALING_PATHWAY_BY_P53_CLASS_MEDIATOR	25	0.586011	1.33707	0.106732	0.252938	1	988	tags=28%, list=8%, signal=30%
GOMF_PEPTIDASE_ACTIVATOR_ACTIVITY_INVOLVED_IN_APOPTOTIC_PROCESS	15	0.642816	1.33721	0.123577	0.25294	1	1474	tags=33%, list=12%, signal=38%
GOBP_NEGATIVE_REGULATION_OF_PROTEIN_BINDING	63	0.503975	1.33733	0.0855172	0.253009	1	1662	tags=22%, list=14%, signal=26%
GOCC_NEUROMUSCULAR_JUNCTION	38	0.544262	1.33684	0.0921248	0.253065	1	911	tags=18%, list=8%, signal=20%
GOCC_PRERIBOSOME	66	0.498924	1.33757	0.0609065	0.25311	1	2719	tags=36%, list=23%, signal=47%
GOBP_REGULATION_OF_PROTEIN_LOCALIZATION_TO_CELL_PERIPHERY	92	0.477011	1.33739	0.0669399	0.253169	1	2842	tags=42%, list=24%, signal=55%
GOMF_PROTEIN_HETERODIMERIZATION_ACTIVITY	161	0.449876	1.33766	0.034005	0.253202	1	2257	tags=26%, list=19%, signal=32%
GOBP_REGULATION_OF_SYNAPTIC_PLASTICITY	86	0.483577	1.33659	0.0531915	0.253225	1	1467	tags=17%, list=12%, signal=20%
GOBP_POSITIVE_REGULATION_OF_MUSCLE_CONTRACTION	19	0.609911	1.33792	0.101266	0.253239	1	583	tags=21%, list=5%, signal=22%
GOBP_T_CELL_MIGRATION	36	0.553504	1.33807	0.103817	0.253275	1	2149	tags=47%, list=18%, signal=57%
GOBP_ERBB_SIGNALING_PATHWAY	84	0.482465	1.33767	0.0694823	0.253443	1	2105	tags=29%, list=18%, signal=34%
GOBP_REGULATION_OF_PROTEIN_SERINE_THREONINE_KINASE_ACTIVITY	236	0.435097	1.33582	0.0221187	0.254342	1	1408	tags=17%, list=12%, signal=19%
GOBP_POSITIVE_REGULATION_OF_B_CELL_PROLIFERATION	20	0.616846	1.33554	0.132686	0.254535	1	1528	tags=45%, list=13%, signal=52%
GOBP_TRANSCRIPTION_BY_RNA_POLYMERASE_III	47	0.521387	1.33513	0.0902475	0.254997	1	2982	tags=34%, list=25%, signal=45%
GOBP_REGULATION_OF_TRANSCRIPTION_BY_RNA_POLYMERASE_III	25	0.571457	1.33477	0.118361	0.255355	1	2982	tags=44%, list=25%, signal=58%
GOBP_REGULATION_OF_NCRNA_TRANSCRIPTION	18	0.612304	1.33371	0.118123	0.25622	1	962	tags=28%, list=8%, signal=30%
GOMF_UBIQUITIN_LIKE_PROTEIN_LIGASE_BINDING	251	0.431598	1.33383	0.0162037	0.256276	1	2793	tags=36%, list=23%, signal=46%
GOBP_MRNA_EXPORT_FROM_NUCLEUS	57	0.506993	1.33411	0.0809717	0.25629	1	2731	tags=23%, list=23%, signal=29%
GOBP_HISTONE_MODIFICATION	348	0.425152	1.33389	0.0111732	0.256422	1	2855	tags=32%, list=24%, signal=41%
GOBP_OVULATION_CYCLE_PROCESS	24	0.59115	1.33344	0.12989	0.256455	1	872	tags=17%, list=7%, signal=18%
GOBP_CELL_PART_MORPHOGENESIS	350	0.415807	1.33328	0.00909091	0.256485	1	2002	tags=21%, list=17%, signal=25%
GOCC_INTRINSIC_COMPONENT_OF_SYNAPTIC_VESICLE_MEMBRANE	16	0.636193	1.33295	0.114887	0.256565	1	1303	tags=25%, list=11%, signal=28%
GOBP_NEGATIVE_REGULATION_OF_CELL_CYCLE_G1_S_PHASE_TRANSITION	61	0.502334	1.33253	0.0749646	0.256759	1	2368	tags=38%, list=20%, signal=47%
GOMF_PHOSPHOPROTEIN_PHOSPHATASE_ACTIVITY	115	0.46068	1.33224	0.0421456	0.256768	1	1910	tags=22%, list=16%, signal=26%
GOBP_DEMETHYLATION	42	0.528939	1.33296	0.102985	0.256798	1	1624	tags=26%, list=14%, signal=30%
GOBP_METAPHASE_PLATE_CONGRESSION	52	0.510722	1.33236	0.093185	0.256799	1	2412	tags=38%, list=20%, signal=48%
GOBP_NEGATIVE_REGULATION_OF_CELL_CELL_ADHESION	93	0.471188	1.33257	0.0502645	0.256933	1	1186	tags=22%, list=10%, signal=24%
GOBP_WALKING_BEHAVIOR	17	0.624343	1.33161	0.127551	0.257626	1	544	tags=12%, list=5%, signal=12%
GOCC_NEURON_TO_NEURON_SYNAPSE	172	0.443271	1.33114	0.0335821	0.258198	1	1261	tags=17%, list=11%, signal=19%
GOCC_SIDE_OF_MEMBRANE	286	0.426768	1.32977	0.0127168	0.260006	1	1429	tags=21%, list=12%, signal=23%
GOBP_REGENERATION	96	0.466303	1.32942	0.060686	0.260122	1	1332	tags=23%, list=11%, signal=26%
GOBP_POSITIVE_REGULATION_OF_MITOTIC_CELL_CYCLE_PHASE_TRANSITION	61	0.502882	1.32983	0.0690141	0.260172	1	1203	tags=16%, list=10%, signal=18%
GOBP_MULTICELLULAR_ORGANISMAL_RESPONSE_TO_STRESS	31	0.542706	1.32947	0.139144	0.260281	1	179	tags=10%, list=1%, signal=10%
GOBP_NEGATIVE_REGULATION_OF_CELL_CYCLE_G2_M_PHASE_TRANSITION	39	0.537506	1.32902	0.109705	0.260595	1	1877	tags=26%, list=16%, signal=30%
GOBP_ENDONUCLEOLYTIC_CLEAVAGE_INVOLVED_IN_RRNA_PROCESSING	15	0.645853	1.32873	0.122034	0.260603	1	1898	tags=40%, list=16%, signal=47%
GOBP_SYNAPSE_ASSEMBLY	70	0.487403	1.32885	0.0688705	0.260621	1	2513	tags=27%, list=21%, signal=34%
GOBP_ENDOCRINE_PANCREAS_DEVELOPMENT	21	0.605144	1.32696	0.124611	0.260862	1	297	tags=14%, list=2%, signal=15%
GOBP_MAINTENANCE_OF_LOCATION_IN_CELL	134	0.454402	1.32836	0.0484293	0.260989	1	1540	tags=20%, list=13%, signal=23%
GOBP_POSITIVE_REGULATION_BY_HOST_OF_VIRAL_TRANSCRIPTION	15	0.632721	1.32768	0.142623	0.261093	1	1608	tags=27%, list=13%, signal=31%
GOBP_REGULATION_OF_STEROL_TRANSPORT	37	0.544592	1.32643	0.0926194	0.261102	1	1321	tags=22%, list=11%, signal=24%
GOBP_GANGLIOSIDE_METABOLIC_PROCESS	15	0.632351	1.32697	0.13754	0.261104	1	2085	tags=53%, list=17%, signal=65%
GOBP_REGULATION_OF_PROTEIN_SUMOYLATION	19	0.602148	1.32668	0.134426	0.261132	1	2109	tags=32%, list=18%, signal=38%
GOBP_NUCLEAR_TRANSCRIBED_MRNA_POLY_A_TAIL_SHORTENING	26	0.57035	1.32654	0.124615	0.261138	1	1699	tags=27%, list=14%, signal=31%
GOMF_TUBULIN_BINDING	230	0.424757	1.32773	0.0311751	0.261257	1	2446	tags=25%, list=20%, signal=31%
GOCC_VACUOLAR_LUMEN	121	0.457753	1.32618	0.0452781	0.261259	1	1575	tags=21%, list=13%, signal=24%
GOBP_LYMPHOCYTE_MIGRATION	54	0.514473	1.32701	0.0818713	0.261289	1	2149	tags=43%, list=18%, signal=52%
GOMF_PHOSPHATIDYLINOSITOL_3_4_BISPHOSPHATE_BINDING	16	0.612199	1.32728	0.135566	0.261301	1	1602	tags=25%, list=13%, signal=29%
GOBP_MUSCLE_CELL_MIGRATION	60	0.499224	1.32713	0.0867133	0.261319	1	1597	tags=28%, list=13%, signal=33%
GOBP_NCRNA_PROCESSING	362	0.414511	1.3274	0.0142232	0.261345	1	2000	tags=22%, list=17%, signal=26%
GOBP_REGULATION_OF_LEUKOCYTE_MIGRATION	111	0.466168	1.32797	0.0664112	0.261393	1	950	tags=19%, list=8%, signal=20%
GOBP_ENDOCRINE_HORMONE_SECRETION	23	0.578099	1.32778	0.119497	0.261429	1	1306	tags=22%, list=11%, signal=24%
GOBP_ANTIGEN_PROCESSING_AND_PRESENTATION_OF_ENDOGENOUS_PEPTIDE_ANTIGEN	15	0.635714	1.32591	0.121951	0.261502	1	2784	tags=67%, list=23%, signal=87%
GOBP_NEGATIVE_REGULATION_OF_PHOSPHORUS_METABOLIC_PROCESS	294	0.424025	1.32536	0.021542	0.26222	1	1582	tags=19%, list=13%, signal=21%
GOBP_LIPID_EXPORT_FROM_CELL	21	0.591472	1.32481	0.125191	0.2627	1	1306	tags=24%, list=11%, signal=27%
GOBP_REGULATION_OF_TELOMERE_MAINTENANCE_IN_RESPONSE_TO_DNA_DAMAGE	16	0.624578	1.32485	0.14557	0.26287	1	605	tags=13%, list=5%, signal=13%
GOBP_REGULATION_OF_PEPTIDYL_TYROSINE_PHOSPHORYLATION	144	0.445411	1.32441	0.0442478	0.263137	1	1483	tags=25%, list=12%, signal=28%
GOBP_MESENCHYMAL_CELL_MIGRATION	30	0.56319	1.32249	0.122172	0.263712	1	1991	tags=30%, list=17%, signal=36%
GOBP_POSITIVE_REGULATION_OF_ENDOTHELIAL_CELL_MIGRATION	73	0.482882	1.32261	0.0934066	0.263772	1	2058	tags=29%, list=17%, signal=35%
GOCC_SECRETORY_GRANULE_MEMBRANE	183	0.435469	1.32231	0.0244499	0.26379	1	1342	tags=17%, list=11%, signal=19%
GOBP_NEGATIVE_REGULATION_OF_CELLULAR_CATABOLIC_PROCESS	173	0.437341	1.32285	0.0298507	0.263833	1	1935	tags=21%, list=16%, signal=25%
GOBP_REGULATION_OF_DNA_TEMPLATED_TRANSCRIPTION_IN_RESPONSE_TO_STRESS	35	0.542774	1.32269	0.102236	0.26389	1	121	tags=6%, list=1%, signal=6%
GOBP_REGULATION_OF_SIGNALING_RECEPTOR_ACTIVITY	67	0.492888	1.32381	0.0894085	0.263921	1	2637	tags=40%, list=22%, signal=51%
GOBP_POSITIVE_REGULATION_OF_REACTIVE_OXYGEN_SPECIES_METABOLIC_PROCESS	46	0.516507	1.32306	0.0838235	0.263987	1	1844	tags=30%, list=15%, signal=36%
GOBP_REGULATION_OF_CYTOKINESIS	57	0.504553	1.32287	0.0750361	0.264045	1	1446	tags=23%, list=12%, signal=26%
GOBP_TELOMERE_MAINTENANCE_IN_RESPONSE_TO_DNA_DAMAGE	25	0.574299	1.32331	0.113965	0.264045	1	1961	tags=24%, list=16%, signal=29%
GOBP_RNA_SPLICING_VIA_TRANSESTERIFICATION_REACTIONS	257	0.420741	1.32341	0.0187793	0.264124	1	3287	tags=33%, list=27%, signal=44%
GOBP_B_CELL_ACTIVATION_INVOLVED_IN_IMMUNE_RESPONSE	42	0.52852	1.32309	0.0924242	0.264199	1	2621	tags=36%, list=22%, signal=46%
GOMF_GUANYL_NUCLEOTIDE_EXCHANGE_FACTOR_ACTIVITY	157	0.447889	1.32343	0.0451694	0.264344	1	1802	tags=25%, list=15%, signal=30%
GOMF_MOLECULAR_ADAPTOR_ACTIVITY	332	0.418745	1.32164	0.0216895	0.264494	1	2046	tags=22%, list=17%, signal=26%
GOBP_PEPTIDYL_LYSINE_MODIFICATION	307	0.42181	1.32168	0.0161663	0.264673	1	2702	tags=30%, list=23%, signal=38%
GOBP_NEGATIVE_REGULATION_OF_INTRACELLULAR_SIGNAL_TRANSDUCTION	345	0.421162	1.32039	0.0123457	0.266302	1	1936	tags=19%, list=16%, signal=23%
GOBP_NEGATIVE_REGULATION_OF_PROTEIN_CONTAINING_COMPLEX_ASSEMBLY	92	0.466462	1.32041	0.0524138	0.266531	1	2078	tags=25%, list=17%, signal=30%
GOBP_CELL_JUNCTION_ORGANIZATION	390	0.410545	1.3198	0.0133038	0.266873	1	2043	tags=26%, list=17%, signal=30%
GOBP_NEGATIVE_REGULATION_OF_PHOSPHORYLATION	250	0.424188	1.31986	0.0271547	0.26701	1	1582	tags=19%, list=13%, signal=21%
GOMF_NUCLEAR_IMPORT_SIGNAL_RECEPTOR_ACTIVITY	17	0.605322	1.31938	0.144481	0.267162	1	1377	tags=24%, list=12%, signal=27%
GOBP_PROTEIN_STABILIZATION	170	0.439041	1.31945	0.0464241	0.267279	1	755	tags=12%, list=6%, signal=13%
GOBP_CELL_JUNCTION_ASSEMBLY	242	0.428557	1.31897	0.02331	0.267647	1	2043	tags=24%, list=17%, signal=28%
GOBP_REGULATION_OF_DNA_STRAND_ELONGATION	17	0.617058	1.31837	0.144928	0.268506	1	605	tags=12%, list=5%, signal=12%
GOCC_AZUROPHIL_GRANULE	114	0.459519	1.31807	0.0629183	0.26856	1	2108	tags=23%, list=18%, signal=27%
GOBP_RESPONSE_TO_ANTIBIOTIC	38	0.52203	1.31809	0.128983	0.268768	1	1517	tags=26%, list=13%, signal=30%
GOBP_LOW_DENSITY_LIPOPROTEIN_PARTICLE_CLEARANCE	18	0.602383	1.3173	0.137705	0.269425	1	326	tags=11%, list=3%, signal=11%
GOMF_SH3_DOMAIN_BINDING	86	0.477435	1.31739	0.0704607	0.26952	1	3087	tags=37%, list=26%, signal=50%
GOBP_EXTRACELLULAR_MATRIX_DISASSEMBLY	26	0.575717	1.31669	0.135922	0.269756	1	1415	tags=31%, list=12%, signal=35%
GOCC_SMOOTH_ENDOPLASMIC_RETICULUM	19	0.601373	1.31682	0.136585	0.269761	1	755	tags=11%, list=6%, signal=11%
GOCC_CLEAVAGE_FURROW	37	0.538623	1.31686	0.112462	0.26994	1	1380	tags=24%, list=12%, signal=27%
GOBP_POSITIVE_REGULATION_OF_BLOOD_CIRCULATION	16	0.636962	1.31587	0.129139	0.270948	1	789	tags=19%, list=7%, signal=20%
GOBP_REGULATION_OF_ENDOPLASMIC_RETICULUM_UNFOLDED_PROTEIN_RESPONSE	26	0.571754	1.31568	0.136024	0.271022	1	1635	tags=31%, list=14%, signal=36%
GOBP_VASCULAR_ASSOCIATED_SMOOTH_MUSCLE_CELL_PROLIFERATION	45	0.513155	1.31527	0.111111	0.271503	1	1836	tags=24%, list=15%, signal=29%
GOBP_RNA_SPLICING	375	0.413709	1.31478	0.0166482	0.271863	1	3287	tags=34%, list=27%, signal=45%
GOBP_WATER_HOMEOSTASIS	40	0.522346	1.3148	0.0997067	0.27208	1	704	tags=18%, list=6%, signal=19%
GOBP_MEMBRANE_DOCKING	72	0.490248	1.31441	0.0849858	0.272283	1	2071	tags=29%, list=17%, signal=35%
GOBP_POSITIVE_REGULATION_OF_LAMELLIPODIUM_ORGANIZATION	27	0.567542	1.31422	0.131579	0.272333	1	2078	tags=33%, list=17%, signal=40%
GOBP_VIRION_ASSEMBLY	35	0.535319	1.31349	0.121726	0.273435	1	2412	tags=34%, list=20%, signal=43%
GOBP_VACUOLAR_LOCALIZATION	49	0.5119	1.31323	0.10355	0.273616	1	2143	tags=31%, list=18%, signal=37%
GOCC_CYTOPLASMIC_SIDE_OF_MEMBRANE	127	0.448961	1.31304	0.0479798	0.273732	1	1878	tags=25%, list=16%, signal=30%
GOBP_NEGATIVE_REGULATION_OF_TRANSLATIONAL_INITIATION	16	0.6296	1.31289	0.128079	0.273738	1	1609	tags=25%, list=13%, signal=29%
GOMF_CYSTEINE_TYPE_PEPTIDASE_ACTIVITY	124	0.456599	1.31202	0.0641509	0.274247	1	1878	tags=24%, list=16%, signal=28%
GOBP_REGULATION_OF_GLIAL_CELL_DIFFERENTIATION	31	0.545039	1.31213	0.133028	0.274296	1	1558	tags=26%, list=13%, signal=30%
GOBP_CELLULAR_RESPONSE_TO_DSRNA	17	0.606508	1.31241	0.146417	0.274317	1	1457	tags=24%, list=12%, signal=27%
GOBP_INTEGRIN_MEDIATED_SIGNALING_PATHWAY	71	0.486152	1.31225	0.0928882	0.274358	1	2662	tags=42%, list=22%, signal=54%
GOBP_MICROTUBULE_POLYMERIZATION_OR_DEPOLYMERIZATION	86	0.476543	1.31154	0.0793434	0.274612	1	1984	tags=22%, list=17%, signal=26%
GOBP_MICROVILLUS_ASSEMBLY	19	0.606527	1.31165	0.139905	0.274655	1	1701	tags=37%, list=14%, signal=43%
GOBP_POSITIVE_REGULATION_OF_TOLL_LIKE_RECEPTOR_SIGNALING_PATHWAY	19	0.603289	1.31101	0.134615	0.275292	1	2370	tags=42%, list=20%, signal=52%
GOBP_REGULATION_OF_NATURAL_KILLER_CELL_MEDIATED_IMMUNITY	16	0.617131	1.30949	0.153724	0.277064	1	1764	tags=31%, list=15%, signal=37%
GOBP_REGULATION_OF_MYELOID_CELL_DIFFERENTIATION	117	0.45693	1.30966	0.0575163	0.277259	1	1715	tags=23%, list=14%, signal=27%
GOBP_PROTEOGLYCAN_METABOLIC_PROCESS	47	0.508382	1.30953	0.104668	0.277265	1	1520	tags=26%, list=13%, signal=29%
GOBP_RNA_EXPORT_FROM_NUCLEUS	75	0.475224	1.30925	0.0832215	0.277285	1	2731	tags=24%, list=23%, signal=31%
GOBP_CELL_MORPHOGENESIS_INVOLVED_IN_NEURON_DIFFERENTIATION	287	0.419988	1.30971	0.0287687	0.27745	1	2002	tags=21%, list=17%, signal=25%
GOCC_SNO_S_RNA_CONTAINING_RIBONUCLEOPROTEIN_COMPLEX	21	0.592629	1.3086	0.141252	0.277659	1	1935	tags=24%, list=16%, signal=28%
GOBP_ACTOMYOSIN_STRUCTURE_ORGANIZATION	131	0.449652	1.3088	0.0533672	0.277845	1	1319	tags=19%, list=11%, signal=21%
GOBP_POSITIVE_REGULATION_OF_PEPTIDYL_TYROSINE_PHOSPHORYLATION	89	0.469773	1.30862	0.0872483	0.27787	1	1475	tags=30%, list=12%, signal=34%
GOBP_MONOCYTE_CHEMOTAXIS	24	0.574265	1.30813	0.146084	0.278057	1	950	tags=38%, list=8%, signal=41%
GOBP_NEGATIVE_REGULATION_OF_INTERLEUKIN_1_PRODUCTION	17	0.618407	1.30792	0.168301	0.278208	1	2365	tags=53%, list=20%, signal=66%
GOBP_REGULATION_OF_DEFENSE_RESPONSE_TO_VIRUS	45	0.513781	1.30817	0.106322	0.27822	1	1956	tags=36%, list=16%, signal=42%
GOMF_UBIQUITIN_LIKE_PROTEIN_CONJUGATING_ENZYME_BINDING	28	0.561877	1.30774	0.126113	0.278288	1	946	tags=14%, list=8%, signal=15%
GOBP_DOSAGE_COMPENSATION	23	0.579275	1.3065	0.133971	0.279817	1	2855	tags=57%, list=24%, signal=74%
GOBP_REGULATION_OF_CLATHRIN_DEPENDENT_ENDOCYTOSIS	16	0.619915	1.30661	0.158895	0.279855	1	306	tags=13%, list=3%, signal=13%
GOBP_CYTOPLASMIC_PATTERN_RECOGNITION_RECEPTOR_SIGNALING_PATHWAY_IN_RESPONSE_TO_VIRUS	26	0.564425	1.30662	0.137134	0.280079	1	1842	tags=31%, list=15%, signal=36%
GOBP_POSITIVE_REGULATION_OF_DENDRITE_MORPHOGENESIS	24	0.576111	1.30579	0.138934	0.280861	1	400	tags=13%, list=3%, signal=13%
GOBP_RECEPTOR_RECYCLING	25	0.568872	1.30506	0.134052	0.28121	1	1152	tags=16%, list=10%, signal=18%
GOCC_CONDENSED_CHROMOSOME	167	0.43594	1.30488	0.0559006	0.281281	1	2478	tags=31%, list=21%, signal=38%
GOBP_NEURON_PROJECTION_GUIDANCE	94	0.465606	1.30513	0.0748031	0.281337	1	931	tags=13%, list=8%, signal=14%
GOBP_SUPEROXIDE_METABOLIC_PROCESS	34	0.53493	1.30522	0.126524	0.281417	1	1844	tags=26%, list=15%, signal=31%
GOMF_PROTEIN_TYROSINE_SERINE_THREONINE_PHOSPHATASE_ACTIVITY	29	0.559098	1.30522	0.123631	0.281668	1	1092	tags=17%, list=9%, signal=19%
GOBP_LATE_ENDOSOME_TO_VACUOLE_TRANSPORT_VIA_MULTIVESICULAR_BODY_SORTING_PATHWAY	25	0.5794	1.30379	0.126316	0.282269	1	3034	tags=56%, list=25%, signal=75%
GOBP_NEGATIVE_REGULATION_OF_NEURON_PROJECTION_DEVELOPMENT	80	0.470572	1.3039	0.0776439	0.282298	1	925	tags=14%, list=8%, signal=15%
GOBP_NEGATIVE_REGULATION_OF_PROTEIN_CATABOLIC_PROCESS	85	0.469692	1.30357	0.0756534	0.28239	1	2041	tags=20%, list=17%, signal=24%
GOBP_FC_GAMMA_RECEPTOR_SIGNALING_PATHWAY	20	0.585764	1.30399	0.140867	0.282398	1	1984	tags=30%, list=17%, signal=36%
GOBP_NEGATIVE_REGULATION_OF_ALPHA_BETA_T_CELL_ACTIVATION	17	0.618424	1.30316	0.158598	0.282438	1	2407	tags=35%, list=20%, signal=44%
GOBP_CD4_POSITIVE_ALPHA_BETA_T_CELL_DIFFERENTIATION	38	0.523288	1.30408	0.133132	0.282505	1	2407	tags=42%, list=20%, signal=53%
GOBP_ACTIVATED_T_CELL_PROLIFERATION	21	0.596268	1.30321	0.135861	0.282607	1	1332	tags=33%, list=11%, signal=37%
GOBP_SYNAPSE_ORGANIZATION	200	0.425606	1.30329	0.0477941	0.282722	1	1484	tags=21%, list=12%, signal=23%
GOBP_POSITIVE_REGULATION_OF_AMYLOID_PRECURSOR_PROTEIN_CATABOLIC_PROCESS	17	0.605376	1.30264	0.15456	0.282887	1	2793	tags=41%, list=23%, signal=54%
GOBP_RESPONSE_TO_ARSENIC_CONTAINING_SUBSTANCE	28	0.563626	1.30279	0.146119	0.282891	1	1776	tags=25%, list=15%, signal=29%
GOBP_MONONUCLEAR_CELL_MIGRATION	93	0.466293	1.30194	0.0642077	0.283116	1	1475	tags=28%, list=12%, signal=32%
GOBP_RETINA_DEVELOPMENT_IN_CAMERA_TYPE_EYE	75	0.472628	1.30237	0.0886427	0.28313	1	1766	tags=24%, list=15%, signal=28%
GOCC_LATE_ENDOSOME	209	0.425375	1.30222	0.0332937	0.283131	1	1787	tags=20%, list=15%, signal=23%
GOBP_NEGATIVE_REGULATION_OF_MRNA_METABOLIC_PROCESS	60	0.489272	1.30195	0.0953757	0.283352	1	1508	tags=18%, list=13%, signal=21%
GOBP_ESTABLISHMENT_OR_MAINTENANCE_OF_MONOPOLAR_CELL_POLARITY	18	0.611477	1.30145	0.128028	0.283747	1	2566	tags=39%, list=21%, signal=49%
GOBP_REGULATION_OF_PROTEIN_STABILITY	263	0.415425	1.30096	0.0330578	0.284415	1	1461	tags=16%, list=12%, signal=18%
GOBP_POSITIVE_REGULATION_OF_LEUKOCYTE_MIGRATION	70	0.475361	1.30057	0.0886427	0.28465	1	2007	tags=34%, list=17%, signal=41%
GOMF_POLY_PYRIMIDINE_TRACT_BINDING	21	0.576401	1.30066	0.149618	0.284721	1	1508	tags=29%, list=13%, signal=33%
GOMF_GTP_DEPENDENT_PROTEIN_BINDING	18	0.600151	1.30005	0.151713	0.285138	1	2734	tags=44%, list=23%, signal=58%
GOBP_POSITIVE_REGULATION_OF_DOUBLE_STRAND_BREAK_REPAIR_VIA_HOMOLOGOUS_RECOMBINATION	31	0.544401	1.30011	0.129134	0.285262	1	3769	tags=48%, list=32%, signal=70%
GOBP_POSITIVE_REGULATION_OF_DENDRITIC_SPINE_DEVELOPMENT	20	0.579985	1.29951	0.139423	0.285873	1	1261	tags=20%, list=11%, signal=22%
GOMF_PHOSPHATIDYLINOSITOL_BISPHOSPHATE_BINDING	64	0.4886	1.29923	0.101322	0.28612	1	660	tags=9%, list=6%, signal=10%
GOCC_FILAMENTOUS_ACTIN	18	0.610263	1.29909	0.173701	0.286157	1	1692	tags=39%, list=14%, signal=45%
GOBP_HISTONE_H3_K9_MODIFICATION	37	0.525919	1.29822	0.128483	0.287298	1	3555	tags=49%, list=30%, signal=69%
GOBP_REGULATION_OF_T_CELL_MIGRATION	25	0.573213	1.2983	0.1518	0.287377	1	2006	tags=40%, list=17%, signal=48%
GOBP_ANTIGEN_PROCESSING_AND_PRESENTATION_OF_PEPTIDE_ANTIGEN_VIA_MHC_CLASS_I	24	0.57089	1.2979	0.153727	0.287627	1	2784	tags=63%, list=23%, signal=81%
GOBP_INOSITOL_PHOSPHATE_CATABOLIC_PROCESS	15	0.617093	1.29753	0.156352	0.287774	1	248	tags=13%, list=2%, signal=14%
GOBP_SYNAPTIC_SIGNALING	273	0.413348	1.2976	0.0269006	0.287907	1	1692	tags=18%, list=14%, signal=20%
GOBP_REGULATION_OF_RRNA_PROCESSING	15	0.638007	1.29673	0.14791	0.288986	1	1705	tags=27%, list=14%, signal=31%
GOCC_CAJAL_BODY	55	0.494704	1.29645	0.108417	0.289223	1	2820	tags=35%, list=24%, signal=45%
GOBP_RNA_STABILIZATION	42	0.510274	1.29603	0.124451	0.289227	1	2556	tags=29%, list=21%, signal=36%
GOBP_POSITIVE_REGULATION_OF_KINASE_ACTIVITY	281	0.415597	1.29615	0.0307868	0.289267	1	1475	tags=21%, list=12%, signal=23%
GOBP_NEGATIVE_REGULATION_OF_CYSTEINE_TYPE_ENDOPEPTIDASE_ACTIVITY	59	0.487435	1.29626	0.1	0.28934	1	2321	tags=32%, list=19%, signal=40%
GOBP_ADRENAL_GLAND_DEVELOPMENT	16	0.607272	1.29544	0.158756	0.290047	1	179	tags=13%, list=1%, signal=13%
GOBP_NEGATIVE_REGULATION_OF_CATABOLIC_PROCESS	225	0.423265	1.29423	0.0448642	0.292072	1	1963	tags=20%, list=16%, signal=23%
GOBP_POSITIVE_REGULATION_OF_CELL_KILLING	25	0.56587	1.29341	0.145997	0.293397	1	1968	tags=48%, list=16%, signal=57%
GOMF_PEPTIDASE_REGULATOR_ACTIVITY	111	0.453126	1.293	0.0871261	0.293659	1	1474	tags=19%, list=12%, signal=21%
GOBP_POSITIVE_REGULATION_OF_SMOOTH_MUSCLE_CELL_PROLIFERATION	57	0.494728	1.29311	0.109649	0.293687	1	1871	tags=25%, list=16%, signal=29%
GOBP_CELLULAR_EXTRAVASATION	36	0.526634	1.29211	0.135647	0.29508	1	2104	tags=42%, list=18%, signal=50%
GOMF_EXTRACELLULAR_MATRIX_STRUCTURAL_CONSTITUENT_CONFERRING_TENSILE_STRENGTH	15	0.618239	1.29177	0.15016	0.295475	1	2377	tags=60%, list=20%, signal=75%
GOBP_REPRODUCTIVE_SYSTEM_DEVELOPMENT	157	0.437065	1.29074	0.055	0.297138	1	1657	tags=19%, list=14%, signal=22%
GOBP_POSITIVE_REGULATION_OF_PHOSPHORYLATION	446	0.401393	1.29001	0.0175439	0.298294	1	1475	tags=19%, list=12%, signal=21%
GOMF_STRUCTURAL_CONSTITUENT_OF_NUCLEAR_PORE	22	0.575315	1.28982	0.166929	0.298373	1	431	tags=9%, list=4%, signal=9%
GOBP_POSITIVE_REGULATION_OF_T_CELL_MIGRATION	19	0.591235	1.28911	0.158385	0.299172	1	2006	tags=53%, list=17%, signal=63%
GOBP_RESPONSE_TO_ZINC_ION	28	0.554692	1.2892	0.142636	0.2993	1	307	tags=11%, list=3%, signal=11%
GOBP_REGULATION_OF_NEUTROPHIL_MIGRATION	20	0.599081	1.28868	0.141925	0.299665	1	820	tags=30%, list=7%, signal=32%
GOBP_POSITIVE_REGULATION_OF_TRANSFERASE_ACTIVITY	344	0.404125	1.28784	0.0224467	0.300954	1	1499	tags=19%, list=13%, signal=21%
GOBP_REGULATION_OF_EPITHELIAL_CELL_MIGRATION	158	0.433415	1.28751	0.0772152	0.301061	1	2078	tags=24%, list=17%, signal=29%
GOBP_INTEGRATED_STRESS_RESPONSE_SIGNALING	29	0.551457	1.28732	0.120588	0.301165	1	2264	tags=38%, list=19%, signal=47%
GOBP_NEGATIVE_REGULATION_OF_CELL_POPULATION_PROLIFERATION	401	0.398647	1.28752	0.0196721	0.30131	1	1748	tags=21%, list=15%, signal=23%
GOBP_REGULATION_OF_PROTEIN_TYROSINE_KINASE_ACTIVITY	59	0.487581	1.28687	0.118477	0.301476	1	931	tags=22%, list=8%, signal=24%
GOBP_BONE_REMODELING	42	0.515417	1.28671	0.127055	0.301528	1	1475	tags=24%, list=12%, signal=27%
GOCC_EXTRINSIC_COMPONENT_OF_MEMBRANE	189	0.419966	1.28689	0.0479705	0.301693	1	1678	tags=19%, list=14%, signal=21%
GOBP_GLYCOPROTEIN_BIOSYNTHETIC_PROCESS	200	0.421484	1.2862	0.0437956	0.30197	1	1906	tags=23%, list=16%, signal=26%
GOBP_CELLULAR_PROCESS_INVOLVED_IN_REPRODUCTION_IN_MULTICELLULAR_ORGANISM	174	0.427758	1.28628	0.0581683	0.302083	1	2500	tags=25%, list=21%, signal=32%
GOBP_ER_NUCLEUS_SIGNALING_PATHWAY	43	0.516904	1.2855	0.137085	0.303017	1	1635	tags=21%, list=14%, signal=24%
GOMF_PROTEIN_SELF_ASSOCIATION	46	0.500701	1.28511	0.118911	0.303523	1	1474	tags=24%, list=12%, signal=27%
GOBP_PROTEIN_LOCALIZATION_TO_NUCLEUS	236	0.417792	1.28474	0.0381406	0.303978	1	2860	tags=29%, list=24%, signal=37%
GOBP_REGULATION_OF_NEUROINFLAMMATORY_RESPONSE	15	0.612043	1.28391	0.168333	0.303985	1	3605	tags=67%, list=30%, signal=95%
GOMF_TRANSLATION_REGULATOR_ACTIVITY	114	0.447485	1.28457	0.0863402	0.304039	1	1298	tags=12%, list=11%, signal=14%
GOBP_POSITIVE_REGULATION_OF_CHROMOSOME_SEPARATION	16	0.603715	1.28402	0.158833	0.304046	1	2129	tags=44%, list=18%, signal=53%
GOMF_CATALYTIC_ACTIVITY_ACTING_ON_DNA	176	0.426983	1.28408	0.0582404	0.304203	1	2228	tags=27%, list=19%, signal=33%
GOBP_RESPONSE_TO_X_RAY	23	0.569664	1.28419	0.129134	0.304257	1	381	tags=13%, list=3%, signal=13%
GOMF_KINASE_INHIBITOR_ACTIVITY	49	0.494586	1.28359	0.113208	0.304305	1	1582	tags=24%, list=13%, signal=28%
GOMF_TRANSCRIPTION_COREGULATOR_BINDING	81	0.464784	1.28422	0.0934449	0.304449	1	2888	tags=36%, list=24%, signal=47%
GOBP_POSITIVE_REGULATION_OF_CELL_CYCLE_G2_M_PHASE_TRANSITION	20	0.572037	1.2824	0.165354	0.304457	1	1949	tags=25%, list=16%, signal=30%
GOBP_REGULATION_OF_NEURON_PROJECTION_REGENERATION	19	0.58859	1.28288	0.166667	0.304614	1	575	tags=16%, list=5%, signal=17%
GOMF_NUCLEAR_ANDROGEN_RECEPTOR_BINDING	22	0.571823	1.28242	0.152318	0.304687	1	1606	tags=23%, list=13%, signal=26%
GOBP_COLLAGEN_BIOSYNTHETIC_PROCESS	21	0.568732	1.28309	0.154229	0.304734	1	1451	tags=24%, list=12%, signal=27%
GOBP_POSITIVE_REGULATION_OF_T_CELL_MEDIATED_IMMUNITY	32	0.545722	1.28292	0.136571	0.30479	1	1968	tags=47%, list=16%, signal=56%
GOCC_REPLICATION_FORK	43	0.507291	1.28315	0.128986	0.304887	1	2590	tags=40%, list=22%, signal=50%
GOBP_REGULATION_OF_MYELINATION	28	0.542165	1.28242	0.138187	0.304939	1	2582	tags=32%, list=22%, signal=41%
GOBP_ORGANELLE_MEMBRANE_FUSION	86	0.462422	1.28197	0.0893099	0.305063	1	2143	tags=24%, list=18%, signal=30%
GOBP_T_CELL_DIFFERENTIATION_INVOLVED_IN_IMMUNE_RESPONSE	36	0.526241	1.28247	0.150725	0.305119	1	2007	tags=42%, list=17%, signal=50%
GOCC_LAMELLIPODIUM_MEMBRANE	15	0.617142	1.28156	0.169106	0.305321	1	1623	tags=47%, list=14%, signal=54%
GOBP_REGULATION_OF_TRIGLYCERIDE_BIOSYNTHETIC_PROCESS	16	0.599156	1.28169	0.17734	0.305337	1	752	tags=25%, list=6%, signal=27%
GOBP_NEGATIVE_REGULATION_OF_AXON_EXTENSION	21	0.571332	1.2808	0.16129	0.305733	1	762	tags=19%, list=6%, signal=20%
GOMF_MONOSACCHARIDE_BINDING	46	0.505152	1.28098	0.118571	0.305901	1	365	tags=9%, list=3%, signal=9%
GOBP_SENSORY_PERCEPTION_OF_MECHANICAL_STIMULUS	77	0.46527	1.28084	0.108108	0.305922	1	1644	tags=23%, list=14%, signal=27%
GOBP_CELLULAR_RESPONSE_TO_LIPID	325	0.404579	1.28053	0.0339367	0.305953	1	1791	tags=18%, list=15%, signal=21%
GOBP_STEM_CELL_DIVISION	19	0.593785	1.28105	0.176012	0.306062	1	1042	tags=21%, list=9%, signal=23%
GOBP_POSITIVE_REGULATION_OF_LIPID_LOCALIZATION	61	0.483008	1.28026	0.111582	0.306234	1	853	tags=16%, list=7%, signal=18%
GOBP_REGULATION_OF_LAMELLIPODIUM_ORGANIZATION	38	0.508895	1.28	0.140888	0.30647	1	2078	tags=37%, list=17%, signal=44%
GOBP_SMOOTH_MUSCLE_CELL_PROLIFERATION	96	0.456497	1.2791	0.0998668	0.306905	1	1871	tags=23%, list=16%, signal=27%
GOCC_DENDRITE_CYTOPLASM	21	0.581062	1.27895	0.170313	0.306937	1	8	tags=5%, list=0%, signal=5%
GOCC_IMMUNOLOGICAL_SYNAPSE	26	0.550712	1.27954	0.153963	0.307065	1	2566	tags=35%, list=21%, signal=44%
GOBP_DOPAMINE_RECEPTOR_SIGNALING_PATHWAY	22	0.580723	1.27925	0.141005	0.307104	1	835	tags=14%, list=7%, signal=15%
GOBP_REGULATION_OF_COLLAGEN_METABOLIC_PROCESS	19	0.578393	1.27875	0.18138	0.307106	1	491	tags=16%, list=4%, signal=16%
GOBP_REGULATION_OF_LEUKOCYTE_DEGRANULATION	23	0.577622	1.27938	0.16063	0.307112	1	1941	tags=43%, list=16%, signal=52%
GOBP_POSITIVE_REGULATION_OF_PROTEIN_SERINE_THREONINE_KINASE_ACTIVITY	131	0.44076	1.27912	0.0738786	0.307121	1	1468	tags=21%, list=12%, signal=24%
GOMF_HYDROLASE_ACTIVITY_ACTING_ON_CARBON_NITROGEN_BUT_NOT_PEPTIDE_BONDS_IN_CYCLIC_AMIDINES	21	0.57852	1.27776	0.163807	0.307474	1	700	tags=29%, list=6%, signal=30%
GOBP_REGULATION_OF_CELL_ADHESION_MEDIATED_BY_INTEGRIN	31	0.533473	1.27794	0.143068	0.307615	1	1475	tags=32%, list=12%, signal=37%
GOBP_PROSTATE_GLAND_DEVELOPMENT	30	0.53042	1.27781	0.153488	0.307624	1	1053	tags=17%, list=9%, signal=18%
GOBP_REGULATION_OF_PHAGOCYTOSIS	50	0.493932	1.27816	0.107988	0.307707	1	2104	tags=36%, list=18%, signal=44%
GOBP_HEMOSTASIS	130	0.435173	1.27801	0.0782051	0.307729	1	1562	tags=22%, list=13%, signal=25%
GOBP_CELLULAR_RESPONSE_TO_CHEMICAL_STRESS	246	0.412218	1.2782	0.0412736	0.307875	1	1247	tags=15%, list=10%, signal=16%
GOMF_NUCLEAR_LOCALIZATION_SEQUENCE_BINDING	19	0.586038	1.27637	0.16195	0.309961	1	1377	tags=26%, list=12%, signal=30%
GOMF_EXTRACELLULAR_MATRIX_STRUCTURAL_CONSTITUENT	66	0.473088	1.27621	0.108853	0.310029	1	2141	tags=36%, list=18%, signal=44%
GOBP_CELLULAR_COMPONENT_MORPHOGENESIS	392	0.400187	1.27582	0.0266667	0.31025	1	2078	tags=22%, list=17%, signal=25%
GOBP_POSITIVE_REGULATION_OF_NEURON_DIFFERENTIATION	39	0.51154	1.27563	0.154762	0.310356	1	1040	tags=18%, list=9%, signal=20%
GOMF_PROTEIN_SERINE_THREONINE_KINASE_INHIBITOR_ACTIVITY	23	0.566122	1.27582	0.143084	0.310507	1	981	tags=22%, list=8%, signal=24%
GOBP_CELL_ADHESION_MEDIATED_BY_INTEGRIN	52	0.490448	1.27522	0.114537	0.310889	1	2027	tags=40%, list=17%, signal=48%
GOBP_OSTEOBLAST_DIFFERENTIATION	119	0.444359	1.27433	0.0943643	0.312354	1	1707	tags=21%, list=14%, signal=24%
GOBP_NEGATIVE_REGULATION_OF_NIK_NF_KAPPAB_SIGNALING	19	0.588709	1.27415	0.161551	0.312458	1	389	tags=16%, list=3%, signal=16%
GOBP_INTERLEUKIN_1_MEDIATED_SIGNALING_PATHWAY	16	0.608801	1.2739	0.170455	0.312669	1	2996	tags=50%, list=25%, signal=67%
GOBP_DEVELOPMENTAL_GROWTH_INVOLVED_IN_MORPHOGENESIS	131	0.431507	1.27355	0.0878981	0.312873	1	1337	tags=16%, list=11%, signal=18%
GOBP_NEGATIVE_REGULATION_OF_GLIOGENESIS	15	0.604184	1.27363	0.174342	0.312967	1	606	tags=20%, list=5%, signal=21%
GOCC_PHOTORECEPTOR_INNER_SEGMENT	26	0.560495	1.27249	0.156589	0.314731	1	1012	tags=19%, list=8%, signal=21%
GOBP_MACROPHAGE_ACTIVATION	55	0.490986	1.27189	0.143662	0.315403	1	1438	tags=24%, list=12%, signal=27%
GOBP_PROTEIN_ACYLATION	215	0.415651	1.27158	0.04914	0.315455	1	2478	tags=26%, list=21%, signal=32%
GOMF_CALCIUM_ION_BINDING	303	0.403403	1.27194	0.0400916	0.315559	1	1424	tags=17%, list=12%, signal=19%
GOBP_REGULATION_OF_SYNAPSE_STRUCTURE_OR_ACTIVITY	92	0.455698	1.27162	0.109934	0.315646	1	2002	tags=25%, list=17%, signal=30%
GOBP_CELL_GROWTH	312	0.401674	1.27091	0.0401837	0.316522	1	1483	tags=17%, list=12%, signal=19%
GOCC_FILOPODIUM	70	0.467419	1.27056	0.119835	0.316701	1	2078	tags=21%, list=17%, signal=26%
GOBP_MRNA_SPLICE_SITE_SELECTION	24	0.557372	1.27061	0.169329	0.316846	1	3521	tags=54%, list=29%, signal=77%
GOBP_RNA_CATABOLIC_PROCESS	224	0.412503	1.26983	0.06	0.317107	1	2561	tags=24%, list=21%, signal=30%
GOBP_REGULATION_OF_WOUND_HEALING	75	0.465983	1.26966	0.107994	0.317186	1	915	tags=16%, list=8%, signal=17%
GOBP_SKIN_DEVELOPMENT	130	0.43155	1.2695	0.0784314	0.317244	1	1976	tags=24%, list=17%, signal=28%
GOMF_CARBOHYDRATE_KINASE_ACTIVITY	15	0.611857	1.26988	0.16913	0.31726	1	130	tags=13%, list=1%, signal=13%
GOBP_REGULATION_OF_SPINDLE_ASSEMBLY	23	0.558829	1.2699	0.155449	0.317473	1	3462	tags=52%, list=29%, signal=73%
GOBP_POSITIVE_REGULATION_OF_LYMPHOCYTE_MIGRATION	22	0.571286	1.26898	0.154818	0.3175	1	2006	tags=45%, list=17%, signal=55%
GOMF_PROTEASE_BINDING	89	0.452436	1.27	0.0987821	0.317542	1	2027	tags=28%, list=17%, signal=34%
GOBP_POSITIVE_REGULATION_OF_PROTEIN_LOCALIZATION_TO_CELL_PERIPHERY	49	0.49074	1.26905	0.141457	0.317601	1	2842	tags=45%, list=24%, signal=59%
GOBP_MEIOSIS_I_CELL_CYCLE_PROCESS	46	0.490052	1.26911	0.134218	0.317762	1	1785	tags=22%, list=15%, signal=25%
GOBP_PYRIMIDINE_NUCLEOSIDE_TRIPHOSPHATE_BIOSYNTHETIC_PROCESS	15	0.602119	1.26828	0.165033	0.318368	1	1598	tags=40%, list=13%, signal=46%
GOBP_REGULATION_OF_NUCLEASE_ACTIVITY	16	0.598284	1.26828	0.1936	0.318621	1	2236	tags=31%, list=19%, signal=38%
GOMF_SERINE_TYPE_ENDOPEPTIDASE_INHIBITOR_ACTIVITY	34	0.526872	1.26783	0.161243	0.318995	1	367	tags=15%, list=3%, signal=15%
GOBP_MRNA_TRANSPORT	108	0.444855	1.26732	0.10719	0.319754	1	2731	tags=20%, list=23%, signal=26%
GOBP_POSITIVE_REGULATION_OF_STEM_CELL_POPULATION_MAINTENANCE	37	0.516599	1.26585	0.165478	0.322213	1	3416	tags=49%, list=29%, signal=68%
GOMF_PROTEIN_PHOSPHATASE_REGULATOR_ACTIVITY	64	0.476957	1.26494	0.110661	0.323512	1	1675	tags=25%, list=14%, signal=29%
GOBP_REGULATION_OF_ANATOMICAL_STRUCTURE_SIZE	288	0.402475	1.265	0.0415225	0.323659	1	2078	tags=23%, list=17%, signal=27%
GOMF_SINGLE_STRANDED_RNA_BINDING	65	0.465794	1.26434	0.113372	0.323979	1	1981	tags=26%, list=17%, signal=31%
GOBP_LOCALIZATION_WITHIN_MEMBRANE	474	0.390907	1.26456	0.021692	0.324033	1	1963	tags=20%, list=16%, signal=23%
GOBP_REGULATION_OF_RHO_PROTEIN_SIGNAL_TRANSDUCTION	52	0.488523	1.26439	0.126582	0.324136	1	1922	tags=31%, list=16%, signal=37%
GOMF_P53_BINDING	50	0.48443	1.2637	0.142222	0.324177	1	2702	tags=34%, list=23%, signal=44%
GOBP_RESPONSE_TO_HYDROGEN_PEROXIDE	95	0.445158	1.26379	0.105402	0.324263	1	988	tags=14%, list=8%, signal=15%
GOBP_MYOBLAST_DIFFERENTIATION	70	0.473888	1.264	0.124309	0.324382	1	2888	tags=30%, list=24%, signal=39%
GOCC_U1_SNRNP	17	0.594757	1.26384	0.193237	0.324441	1	1820	tags=29%, list=15%, signal=35%
GOBP_ENDOCRINE_PROCESS	43	0.500854	1.2632	0.13783	0.32493	1	947	tags=19%, list=8%, signal=20%
GOBP_GLUCOSE_6_PHOSPHATE_METABOLIC_PROCESS	19	0.575523	1.26303	0.177924	0.325019	1	1282	tags=21%, list=11%, signal=24%
GOCC_TRANSCRIPTION_ELONGATION_FACTOR_COMPLEX	40	0.512263	1.26252	0.149068	0.325821	1	3243	tags=48%, list=27%, signal=65%
GOMF_PHOSPHATASE_REGULATOR_ACTIVITY	81	0.453611	1.26216	0.117727	0.326045	1	1990	tags=25%, list=17%, signal=29%
GOBP_DEOXYRIBONUCLEOTIDE_METABOLIC_PROCESS	39	0.507731	1.26227	0.15899	0.32605	1	1346	tags=21%, list=11%, signal=23%
GOCC_MEDIATOR_COMPLEX	36	0.517396	1.26081	0.139785	0.327129	1	4042	tags=56%, list=34%, signal=84%
GOBP_REGULATION_OF_ENDOTHELIAL_CELL_MIGRATION	115	0.433256	1.26141	0.0990874	0.327247	1	2058	tags=24%, list=17%, signal=29%
GOBP_POSITIVE_REGULATION_OF_CHEMOKINE_PRODUCTION	30	0.537945	1.26087	0.170877	0.327291	1	2811	tags=53%, list=24%, signal=70%
GOBP_AUTOPHAGY_OF_MITOCHONDRION	82	0.459144	1.26087	0.107001	0.327552	1	1247	tags=15%, list=10%, signal=16%
GOBP_CELLULAR_RESPONSE_TO_LIGHT_STIMULUS	79	0.450305	1.25975	0.111559	0.327697	1	2590	tags=30%, list=22%, signal=39%
GOBP_REGULATION_OF_VESICLE_MEDIATED_TRANSPORT	304	0.40284	1.26088	0.0452436	0.32778	1	1484	tags=17%, list=12%, signal=19%
GOMF_NUCLEOSOME_BINDING	47	0.496933	1.26101	0.150665	0.327787	1	3519	tags=57%, list=29%, signal=81%
GOBP_GENE_SILENCING_BY_RNA	90	0.450013	1.25976	0.102599	0.327925	1	2971	tags=27%, list=25%, signal=35%
GOBP_REGULATION_OF_LIPID_LOCALIZATION	93	0.455758	1.26013	0.104167	0.327963	1	1689	tags=23%, list=14%, signal=26%
GOMF_CHROMATIN_BINDING	374	0.394039	1.2598	0.0368715	0.328102	1	2793	tags=31%, list=23%, signal=39%
GOCC_EXTERNAL_SIDE_OF_PLASMA_MEMBRANE	146	0.423977	1.26019	0.094176	0.328111	1	1475	tags=23%, list=12%, signal=25%
GOBP_INTERMEDIATE_FILAMENT_BASED_PROCESS	26	0.544675	1.25896	0.161695	0.328163	1	2215	tags=31%, list=19%, signal=38%
GOBP_NEURON_PROJECTION_EXTENSION	97	0.444892	1.25923	0.106703	0.328196	1	1991	tags=25%, list=17%, signal=29%
GOMF_ENDOPEPTIDASE_REGULATOR_ACTIVITY	86	0.452387	1.25908	0.114641	0.328199	1	1474	tags=20%, list=12%, signal=22%
GOBP_PROSTANOID_METABOLIC_PROCESS	32	0.527666	1.25987	0.16847	0.328211	1	1902	tags=34%, list=16%, signal=41%
GOBP_REGULATION_OF_LAMELLIPODIUM_ASSEMBLY	28	0.530325	1.25925	0.177914	0.328413	1	2002	tags=36%, list=17%, signal=43%
GOBP_POSITIVE_REGULATION_OF_MUSCLE_CELL_APOPTOTIC_PROCESS	16	0.589042	1.25816	0.173267	0.329461	1	2082	tags=31%, list=17%, signal=38%
GOBP_MICROTUBULE_ORGANIZING_CENTER_ORGANIZATION	114	0.440809	1.25735	0.111111	0.330235	1	2427	tags=28%, list=20%, signal=35%
GOBP_FC_RECEPTOR_SIGNALING_PATHWAY	35	0.511172	1.25741	0.155653	0.330383	1	1984	tags=31%, list=17%, signal=38%
GOMF_ATP_DEPENDENT_ACTIVITY_ACTING_ON_RNA	60	0.480598	1.25751	0.137691	0.330462	1	1917	tags=23%, list=16%, signal=28%
GOCC_CLATHRIN_COATED_ENDOCYTIC_VESICLE	48	0.487026	1.25587	0.134815	0.33261	1	799	tags=15%, list=7%, signal=16%
GOBP_SNRNA_METABOLIC_PROCESS	47	0.488762	1.25595	0.135371	0.332705	1	3220	tags=51%, list=27%, signal=70%
GOBP_REGULATION_OF_CELL_KILLING	41	0.502676	1.25569	0.153731	0.332717	1	1972	tags=37%, list=16%, signal=44%
GOBP_ACTIVATION_OF_GTPASE_ACTIVITY	81	0.453207	1.25534	0.125828	0.333153	1	2182	tags=26%, list=18%, signal=31%
GOBP_NEGATIVE_REGULATION_OF_RNA_CATABOLIC_PROCESS	52	0.481038	1.25518	0.133824	0.333235	1	1935	tags=19%, list=16%, signal=23%
GOBP_REGULATION_OF_RAS_PROTEIN_SIGNAL_TRANSDUCTION	126	0.429552	1.25475	0.0881226	0.333295	1	1985	tags=27%, list=17%, signal=32%
GOMF_GENERAL_TRANSCRIPTION_INITIATION_FACTOR_BINDING	46	0.499398	1.25485	0.135714	0.333352	1	2804	tags=28%, list=23%, signal=37%
GOBP_CELLULAR_RESPONSE_TO_ARSENIC_CONTAINING_SUBSTANCE	18	0.580528	1.25486	0.199324	0.333597	1	1776	tags=28%, list=15%, signal=33%
GOBP_CELLULAR_RESPONSE_TO_UV	70	0.47015	1.25435	0.130854	0.333836	1	2590	tags=31%, list=22%, signal=40%
GOMF_INOSITOL_PHOSPHATE_PHOSPHATASE_ACTIVITY	16	0.59453	1.25333	0.202875	0.334085	1	248	tags=13%, list=2%, signal=13%
GOBP_CELL_FATE_COMMITMENT	95	0.447293	1.25383	0.104539	0.334111	1	1115	tags=13%, list=9%, signal=14%
GOMF_TRANSCRIPTION_COACTIVATOR_BINDING	29	0.534342	1.2534	0.16692	0.334202	1	2888	tags=41%, list=24%, signal=54%
GOBP_NEGATIVE_REGULATION_OF_DNA_TEMPLATED_TRANSCRIPTION_ELONGATION	19	0.577575	1.25365	0.169628	0.334206	1	2526	tags=53%, list=21%, signal=67%
GOBP_PROTEIN_DEPHOSPHORYLATION	184	0.418269	1.25348	0.0615764	0.334295	1	1936	tags=22%, list=16%, signal=26%
GOBP_EXTRINSIC_APOPTOTIC_SIGNALING_PATHWAY_VIA_DEATH_DOMAIN_RECEPTORS	58	0.480073	1.25387	0.131356	0.334295	1	1244	tags=26%, list=10%, signal=29%
GOBP_NEGATIVE_REGULATION_OF_CELL_ADHESION	156	0.421727	1.25392	0.0919395	0.334456	1	1289	tags=20%, list=11%, signal=22%
GOBP_ENDOCYTOSIS	372	0.392652	1.25253	0.0405862	0.335482	1	1477	tags=16%, list=12%, signal=18%
GOBP_ESTABLISHMENT_OR_MAINTENANCE_OF_BIPOLAR_CELL_POLARITY	36	0.515685	1.25145	0.174556	0.337138	1	2566	tags=28%, list=21%, signal=35%
GOMF_CHEMOREPELLENT_ACTIVITY	15	0.595078	1.25128	0.183007	0.337221	1	762	tags=27%, list=6%, signal=28%
GOBP_MITOTIC_DNA_INTEGRITY_CHECKPOINT_SIGNALING	58	0.471783	1.25153	0.126255	0.337243	1	1877	tags=26%, list=16%, signal=31%
GOBP_POSITIVE_REGULATION_OF_PHAGOCYTOSIS	36	0.52291	1.2509	0.16053	0.337679	1	1874	tags=33%, list=16%, signal=39%
GOBP_REGULATION_OF_CALCIUM_ION_TRANSPORT	118	0.432167	1.24932	0.109499	0.340634	1	1652	tags=25%, list=14%, signal=29%
GOBP_REGULATION_OF_TRANSLATIONAL_FIDELITY	15	0.59525	1.24888	0.207358	0.34095	1	164	tags=13%, list=1%, signal=14%
GOBP_ANATOMICAL_STRUCTURE_MATURATION	107	0.43815	1.24875	0.11708	0.340952	1	1483	tags=21%, list=12%, signal=23%
GOBP_POSITIVE_REGULATION_OF_MITOCHONDRION_ORGANIZATION	60	0.467105	1.24897	0.140351	0.341038	1	1540	tags=22%, list=13%, signal=25%
GOBP_RHYTHMIC_PROCESS	178	0.420095	1.24841	0.0822086	0.341337	1	1949	tags=21%, list=16%, signal=25%
GOBP_REGULATION_OF_SMOOTH_MUSCLE_CONTRACTION	23	0.545704	1.24795	0.190705	0.342023	1	2073	tags=35%, list=17%, signal=42%
GOCC_NUCLEAR_ENVELOPE	367	0.390545	1.24777	0.0312849	0.342104	1	2281	tags=21%, list=19%, signal=25%
GOBP_MYOTUBE_CELL_DEVELOPMENT	16	0.580386	1.24745	0.191667	0.342512	1	2787	tags=56%, list=23%, signal=73%
GOBP_REGULATION_OF_MITOCHONDRION_ORGANIZATION	123	0.430546	1.24697	0.0921717	0.343221	1	1798	tags=21%, list=15%, signal=25%
GOBP_REGULATION_OF_SMALL_GTPASE_MEDIATED_SIGNAL_TRANSDUCTION	199	0.412757	1.24675	0.0753086	0.34337	1	1844	tags=24%, list=15%, signal=27%
GOBP_EPITHELIAL_CELL_APOPTOTIC_PROCESS	78	0.455623	1.2464	0.121469	0.343826	1	2163	tags=29%, list=18%, signal=36%
GOBP_REGULATION_OF_CYTOPLASMIC_TRANSLATION	23	0.566264	1.2461	0.178571	0.343905	1	892	tags=17%, list=7%, signal=19%
GOBP_CELL_CELL_JUNCTION_ASSEMBLY	93	0.445858	1.24611	0.108609	0.34416	1	1794	tags=24%, list=15%, signal=28%
GOCC_KINETOCHORE_MICROTUBULE	17	0.583353	1.24546	0.196694	0.344738	1	3610	tags=65%, list=30%, signal=93%
GOCC_ENDOSOME_MEMBRANE	397	0.38513	1.2455	0.0350109	0.34493	1	1968	tags=20%, list=16%, signal=24%
GOBP_RESPONSE_TO_TRANSFORMING_GROWTH_FACTOR_BETA	175	0.416074	1.24471	0.0870647	0.345498	1	1472	tags=17%, list=12%, signal=19%
GOCC_FICOLIN_1_RICH_GRANULE	142	0.421657	1.24477	0.111688	0.345631	1	1745	tags=23%, list=15%, signal=27%
GOCC_CELL_SURFACE	371	0.391646	1.24477	0.0483146	0.345889	1	2240	tags=27%, list=19%, signal=32%
GOBP_NEURAL_TUBE_FORMATION	79	0.455001	1.24434	0.113636	0.345964	1	1414	tags=24%, list=12%, signal=27%
GOBP_SENSORY_ORGAN_DEVELOPMENT	256	0.399018	1.24397	0.0642093	0.346419	1	1877	tags=22%, list=16%, signal=26%
GOBP_IMPORT_INTO_NUCLEUS	132	0.42803	1.24353	0.104725	0.347093	1	1526	tags=18%, list=13%, signal=21%
GOBP_EPIDERMIS_DEVELOPMENT	141	0.423114	1.24307	0.0885287	0.347203	1	1414	tags=18%, list=12%, signal=20%
GOBP_NEGATIVE_REGULATION_OF_MITOCHONDRION_ORGANIZATION	43	0.491879	1.24317	0.175439	0.347252	1	624	tags=12%, list=5%, signal=12%
GOBP_STEM_CELL_DIFFERENTIATION	144	0.422173	1.24326	0.0988447	0.347343	1	2376	tags=22%, list=20%, signal=27%
GOBP_POSITIVE_REGULATION_OF_TRANSLATION	113	0.426416	1.24287	0.107932	0.347375	1	1709	tags=19%, list=14%, signal=21%
GOBP_DEVELOPMENTAL_CELL_GROWTH	126	0.424654	1.2425	0.0991105	0.347584	1	1337	tags=17%, list=11%, signal=19%
GOBP_BLOOD_VESSEL_MORPHOGENESIS	340	0.388322	1.24263	0.0520951	0.347592	1	1748	tags=20%, list=15%, signal=23%
GOCC_POSTSYNAPSE	289	0.398487	1.24234	0.0513113	0.347678	1	1761	tags=19%, list=15%, signal=21%
GOCC_FICOLIN_1_RICH_GRANULE_LUMEN	109	0.43472	1.24098	0.130779	0.350015	1	2007	tags=28%, list=17%, signal=33%
GOBP_ANIMAL_ORGAN_MATURATION	15	0.579107	1.24101	0.186356	0.350241	1	1332	tags=33%, list=11%, signal=37%
GOBP_REGULATION_OF_SECRETION	287	0.396673	1.24063	0.049884	0.350496	1	1973	tags=24%, list=17%, signal=28%
GOBP_NEGATIVE_REGULATION_OF_LIPID_STORAGE	15	0.601652	1.24012	0.191388	0.351312	1	2027	tags=40%, list=17%, signal=48%
GOBP_SMOOTH_MUSCLE_CELL_MIGRATION	52	0.479794	1.2398	0.160714	0.351689	1	1597	tags=29%, list=13%, signal=33%
GOBP_POSITIVE_REGULATION_OF_ENDOTHELIAL_CELL_PROLIFERATION	52	0.473363	1.23934	0.166667	0.352377	1	2787	tags=38%, list=23%, signal=50%
GOBP_REGULATION_OF_VIRAL_TRANSCRIPTION	16	0.590946	1.2391	0.213465	0.352564	1	2763	tags=44%, list=23%, signal=57%
GOBP_PROTEIN_AUTOPHOSPHORYLATION	159	0.413971	1.23895	0.0872818	0.352647	1	2148	tags=25%, list=18%, signal=30%
GOBP_HISTONE_EXCHANGE	15	0.594309	1.23861	0.2272	0.353097	1	4180	tags=73%, list=35%, signal=113%
GOBP_POSITIVE_REGULATION_OF_PHOSPHORUS_METABOLIC_PROCESS	494	0.382922	1.23796	0.02589	0.354141	1	1475	tags=18%, list=12%, signal=20%
GOMF_COLLAGEN_BINDING	40	0.494834	1.23753	0.166168	0.354513	1	1991	tags=38%, list=17%, signal=45%
GOBP_HISTONE_H2A_MONOUBIQUITINATION	18	0.576417	1.23761	0.192751	0.354616	1	3213	tags=44%, list=27%, signal=61%
GOBP_POLARIZED_EPITHELIAL_CELL_DIFFERENTIATION	19	0.56281	1.23717	0.21875	0.354949	1	3305	tags=37%, list=28%, signal=51%
GOBP_POSITIVE_REGULATION_OF_CALCIUM_ION_TRANSPORT	56	0.476012	1.23686	0.151917	0.355312	1	1758	tags=25%, list=15%, signal=29%
GOBP_CELLULAR_RESPONSE_TO_OXIDATIVE_STRESS	201	0.399936	1.23577	0.0875912	0.356778	1	1987	tags=19%, list=17%, signal=23%
GOBP_NATURAL_KILLER_CELL_MEDIATED_IMMUNITY	30	0.52405	1.23584	0.19685	0.356873	1	1764	tags=27%, list=15%, signal=31%
GOBP_REGULATION_OF_HORMONE_SECRETION	105	0.42835	1.23593	0.106719	0.356957	1	1798	tags=25%, list=15%, signal=29%
GOBP_CELLULAR_RESPONSE_TO_CORTICOSTEROID_STIMULUS	48	0.485215	1.23544	0.183792	0.357201	1	1525	tags=19%, list=13%, signal=21%
GOBP_TRANSLESION_SYNTHESIS	19	0.562451	1.23522	0.2	0.357372	1	1537	tags=32%, list=13%, signal=36%
GOBP_MYELOID_CELL_APOPTOTIC_PROCESS	26	0.538423	1.23499	0.188272	0.357562	1	1238	tags=31%, list=10%, signal=34%
GOBP_PLASMA_MEMBRANE_ORGANIZATION	95	0.43974	1.2342	0.148448	0.357586	1	1611	tags=22%, list=13%, signal=25%
GOBP_NERVE_DEVELOPMENT	32	0.508806	1.2343	0.179217	0.357646	1	1280	tags=19%, list=11%, signal=21%
GOBP_HISTONE_H3_ACETYLATION	66	0.460514	1.23395	0.151297	0.357844	1	1949	tags=24%, list=16%, signal=29%
GOBP_AMYLOID_PRECURSOR_PROTEIN_CATABOLIC_PROCESS	44	0.482615	1.23459	0.156835	0.357856	1	3139	tags=43%, list=26%, signal=58%
GOBP_NEGATIVE_REGULATION_OF_LEUKOCYTE_PROLIFERATION	41	0.494414	1.23432	0.16042	0.357872	1	2168	tags=29%, list=18%, signal=36%
GOBP_CELLULAR_RESPONSE_TO_MECHANICAL_STIMULUS	51	0.474743	1.23379	0.168622	0.357907	1	1475	tags=27%, list=12%, signal=31%
GOBP_EPITHELIAL_TUBE_FORMATION	89	0.443976	1.23465	0.138462	0.358008	1	1847	tags=27%, list=15%, signal=32%
GOBP_GLYCOPROTEIN_METABOLIC_PROCESS	246	0.396731	1.23434	0.0704225	0.358094	1	1906	tags=22%, list=16%, signal=25%
GOBP_TISSUE_REMODELING	88	0.43744	1.23357	0.132791	0.358104	1	1540	tags=24%, list=13%, signal=27%
GOMF_PHOSPHATIDYLCHOLINE_BINDING	19	0.562605	1.23332	0.187107	0.35837	1	1055	tags=21%, list=9%, signal=23%
GOCC_LUMENAL_SIDE_OF_ENDOPLASMIC_RETICULUM_MEMBRANE	21	0.556102	1.23261	0.182648	0.35962	1	1968	tags=48%, list=16%, signal=57%
GOMF_ANION_CHANNEL_ACTIVITY	34	0.503764	1.23044	0.161765	0.363834	1	499	tags=12%, list=4%, signal=12%
GOBP_NEGATIVE_REGULATION_OF_HEMOPOIESIS	51	0.479816	1.23018	0.179825	0.363846	1	1715	tags=25%, list=14%, signal=30%
GOBP_NEGATIVE_REGULATION_OF_CANONICAL_WNT_SIGNALING_PATHWAY	78	0.453051	1.23026	0.129213	0.363962	1	2103	tags=22%, list=18%, signal=26%
GOBP_POSITIVE_REGULATION_OF_REGULATED_SECRETORY_PATHWAY	20	0.566268	1.2296	0.227642	0.364512	1	1941	tags=40%, list=16%, signal=48%
GOBP_NEGATIVE_CHEMOTAXIS	22	0.542284	1.22973	0.190259	0.364517	1	762	tags=27%, list=6%, signal=29%
GOBP_NUCLEAR_EXPORT	140	0.419876	1.22805	0.105943	0.367487	1	1986	tags=19%, list=17%, signal=23%
GOCC_PLASMA_MEMBRANE_PROTEIN_COMPLEX	234	0.397397	1.2279	0.0738095	0.367527	1	2032	tags=27%, list=17%, signal=32%
GOBP_ICOSANOID_METABOLIC_PROCESS	65	0.454643	1.22775	0.155556	0.36757	1	1902	tags=28%, list=16%, signal=33%
GOBP_REGULATION_OF_WNT_SIGNALING_PATHWAY	201	0.403	1.22755	0.091358	0.367662	1	2160	tags=22%, list=18%, signal=26%
GOBP_DEVELOPMENTAL_MATURATION	135	0.416982	1.227	0.102041	0.368264	1	1483	tags=19%, list=12%, signal=21%
GOBP_DEOXYRIBONUCLEOTIDE_CATABOLIC_PROCESS	26	0.524806	1.22711	0.19542	0.36833	1	1892	tags=27%, list=16%, signal=32%
GOBP_ADENYLATE_CYCLASE_INHIBITING_G_PROTEIN_COUPLED_RECEPTOR_SIGNALING_PATHWAY	19	0.558628	1.22662	0.215434	0.368745	1	1631	tags=42%, list=14%, signal=49%
GOBP_HOMEOSTASIS_OF_NUMBER_OF_CELLS_WITHIN_A_TISSUE	15	0.588879	1.22594	0.222222	0.368872	1	1932	tags=40%, list=16%, signal=48%
GOCC_90S_PRERIBOSOME	23	0.538205	1.22567	0.20711	0.368903	1	2571	tags=43%, list=22%, signal=55%
GOCC_U2_TYPE_SPLICEOSOMAL_COMPLEX	84	0.442188	1.22641	0.151678	0.368917	1	1944	tags=18%, list=16%, signal=21%
GOBP_REGULATION_OF_MRNA_SPLICING_VIA_SPLICEOSOME	86	0.43574	1.22624	0.146978	0.369018	1	3094	tags=33%, list=26%, signal=44%
GOBP_CELLULAR_RESPONSE_TO_EXTERNAL_STIMULUS	231	0.396074	1.22598	0.0647059	0.36904	1	1657	tags=19%, list=14%, signal=22%
GOBP_REGULATION_OF_HIPPO_SIGNALING	20	0.554373	1.22522	0.2144	0.369049	1	1270	tags=25%, list=11%, signal=28%
GOBP_REGULATION_OF_POSTSYNAPTIC_MEMBRANE_POTENTIAL	33	0.502579	1.22533	0.170839	0.369093	1	499	tags=9%, list=4%, signal=9%
GOBP_POSITIVE_REGULATION_OF_ENDOCYTOSIS	66	0.457441	1.22544	0.170833	0.369104	1	442	tags=14%, list=4%, signal=14%
GOBP_POSITIVE_REGULATION_OF_NOTCH_SIGNALING_PATHWAY	20	0.565571	1.22569	0.197785	0.369118	1	1793	tags=30%, list=15%, signal=35%
GOBP_RESPONSE_TO_INTERFERON_BETA	22	0.559215	1.22599	0.193344	0.369295	1	1543	tags=27%, list=13%, signal=31%
GOBP_NEGATIVE_REGULATION_OF_CELL_DIFFERENTIATION	329	0.3906	1.22477	0.0546265	0.369694	1	2903	tags=28%, list=24%, signal=36%
GOBP_POST_TRANSCRIPTIONAL_REGULATION_OF_GENE_EXPRESSION	407	0.381473	1.22436	0.0392157	0.370283	1	1999	tags=17%, list=17%, signal=20%
GOBP_POSITIVE_REGULATION_OF_ERK1_AND_ERK2_CASCADE	99	0.430663	1.22337	0.142857	0.372187	1	1600	tags=25%, list=13%, signal=29%
GOBP_DNA_TEMPLATED_DNA_REPLICATION_MAINTENANCE_OF_FIDELITY	31	0.512674	1.22272	0.204268	0.372419	1	1353	tags=26%, list=11%, signal=29%
GOMF_PROTEIN_DOMAIN_SPECIFIC_BINDING	479	0.37908	1.22307	0.0366775	0.372539	1	2074	tags=23%, list=17%, signal=26%
GOBP_REGULATION_OF_SYNAPSE_ASSEMBLY	34	0.509916	1.22289	0.197885	0.372652	1	2455	tags=32%, list=21%, signal=41%
GOBP_CHEMOKINE_PRODUCTION	42	0.49	1.22273	0.178571	0.372683	1	2811	tags=40%, list=24%, signal=53%
GOMF_BHLH_TRANSCRIPTION_FACTOR_BINDING	15	0.579506	1.22191	0.235392	0.373793	1	998	tags=13%, list=8%, signal=15%
GOMF_GTPASE_BINDING	238	0.393175	1.2215	0.0838253	0.374398	1	2160	tags=22%, list=18%, signal=26%
GOBP_NEGATIVE_REGULATION_OF_TELOMERE_MAINTENANCE_VIA_TELOMERASE	16	0.583156	1.22098	0.219002	0.375167	1	1508	tags=25%, list=13%, signal=29%
GOBP_PHOSPHATIDYLSERINE_METABOLIC_PROCESS	16	0.574912	1.2201	0.22623	0.376757	1	667	tags=13%, list=6%, signal=13%
GOBP_PEPTIDYL_TYROSINE_MODIFICATION	211	0.40041	1.21938	0.102906	0.378014	1	1667	tags=23%, list=14%, signal=26%
GOBP_PROTEIN_MODIFICATION_BY_SMALL_PROTEIN_REMOVAL	115	0.416554	1.21857	0.148825	0.379443	1	1915	tags=21%, list=16%, signal=25%
GOBP_NEGATIVE_REGULATION_OF_ANTIGEN_RECEPTOR_MEDIATED_SIGNALING_PATHWAY	21	0.539249	1.21797	0.206522	0.380453	1	1635	tags=38%, list=14%, signal=44%
GOCC_MULTIVESICULAR_BODY_MEMBRANE	23	0.542146	1.21756	0.21319	0.380762	1	2579	tags=48%, list=22%, signal=61%
GOBP_RESPONSE_TO_GROWTH_FACTOR	416	0.376076	1.21763	0.0543478	0.380896	1	1889	tags=20%, list=16%, signal=23%
GOCC_CLATHRIN_COATED_PIT	58	0.460645	1.21729	0.166197	0.381058	1	1333	tags=17%, list=11%, signal=19%
GOBP_PHAGOSOME_MATURATION	18	0.559587	1.21529	0.221169	0.385134	1	2712	tags=44%, list=23%, signal=57%
GOBP_ENDOMEMBRANE_SYSTEM_ORGANIZATION	415	0.379212	1.21476	0.0562293	0.385712	1	1128	tags=12%, list=9%, signal=13%
GOBP_MORPHOGENESIS_OF_AN_EPITHELIUM	294	0.385688	1.21481	0.0787037	0.385883	1	1354	tags=19%, list=11%, signal=21%
GOBP_CELL_SUBSTRATE_ADHESION	226	0.396177	1.21399	0.107015	0.386004	1	1657	tags=22%, list=14%, signal=25%
GOBP_NUCLEOLAR_LARGE_RRNA_TRANSCRIPTION_BY_RNA_POLYMERASE_I	17	0.56274	1.21409	0.221003	0.386027	1	784	tags=24%, list=7%, signal=25%
GOCC_CLATHRIN_COATED_ENDOCYTIC_VESICLE_MEMBRANE	39	0.488211	1.21429	0.200311	0.386168	1	799	tags=15%, list=7%, signal=16%
GOBP_NCRNA_METABOLIC_PROCESS	481	0.377273	1.21411	0.0535906	0.386277	1	2083	tags=21%, list=17%, signal=24%
GOCC_NUCLEAR_SPECK	325	0.384326	1.21429	0.0746791	0.386439	1	2542	tags=24%, list=21%, signal=29%
GOBP_NEGATIVE_REGULATION_OF_CELL_PROJECTION_ORGANIZATION	117	0.418735	1.21351	0.143989	0.386465	1	1035	tags=13%, list=9%, signal=14%
GOBP_DNA_SYNTHESIS_INVOLVED_IN_DNA_REPAIR	28	0.517781	1.21361	0.20509	0.386526	1	2050	tags=32%, list=17%, signal=39%
GOBP_DNA_METHYLATION_OR_DEMETHYLATION	57	0.461554	1.21332	0.173913	0.386593	1	2702	tags=35%, list=23%, signal=45%
GOCC_SPLICEOSOMAL_COMPLEX	175	0.402929	1.2129	0.11457	0.386975	1	3287	tags=32%, list=27%, signal=43%
GOBP_REGULATION_OF_TRANSCRIPTION_REGULATORY_REGION_DNA_BINDING	27	0.524803	1.21295	0.211656	0.387138	1	2590	tags=37%, list=22%, signal=47%
GOMF_CYCLIN_DEPENDENT_PROTEIN_SERINE_THREONINE_KINASE_REGULATOR_ACTIVITY	29	0.51044	1.21234	0.225076	0.387609	1	2717	tags=41%, list=23%, signal=53%
GOCC_U2_TYPE_CATALYTIC_STEP_2_SPLICEOSOME	30	0.517895	1.21238	0.197015	0.387802	1	2295	tags=17%, list=19%, signal=21%
GOBP_POSITIVE_REGULATION_OF_VIRAL_PROCESS	51	0.471452	1.21169	0.180897	0.388187	1	2074	tags=37%, list=17%, signal=45%
GOCC_TRANSCRIPTION_REGULATOR_COMPLEX	315	0.384677	1.21176	0.0928899	0.388311	1	2256	tags=22%, list=19%, signal=27%
GOBP_BONE_DEVELOPMENT	121	0.41597	1.21181	0.13834	0.388495	1	1517	tags=19%, list=13%, signal=22%
GOBP_MYELOID_CELL_HOMEOSTASIS	116	0.412108	1.2112	0.137748	0.388942	1	1657	tags=23%, list=14%, signal=27%
GOBP_MITOTIC_SISTER_CHROMATID_COHESION	17	0.576024	1.2105	0.235489	0.389929	1	2478	tags=35%, list=21%, signal=44%
GOBP_POSITIVE_REGULATION_OF_CILIUM_ASSEMBLY	18	0.554601	1.20911	0.208599	0.390006	1	2160	tags=39%, list=18%, signal=47%
GOMF_DNA_BINDING_TRANSCRIPTION_ACTIVATOR_ACTIVITY	220	0.393344	1.21057	0.0943396	0.39006	1	1987	tags=22%, list=17%, signal=26%
GOBP_RESPONSE_TO_DEXAMETHASONE	32	0.507743	1.20911	0.204856	0.390273	1	1525	tags=22%, list=13%, signal=25%
GOBP_POSITIVE_REGULATION_OF_MEMBRANE_PERMEABILITY	38	0.493154	1.20886	0.210366	0.390297	1	228	tags=11%, list=2%, signal=11%
GOBP_CYTOPLASMIC_SEQUESTERING_OF_PROTEIN	20	0.546223	1.20858	0.226475	0.390361	1	575	tags=20%, list=5%, signal=21%
GOBP_CELL_CELL_ADHESION_VIA_PLASMA_MEMBRANE_ADHESION_MOLECULES	93	0.426179	1.20831	0.157241	0.390398	1	2271	tags=28%, list=19%, signal=34%
GOBP_POSITIVE_REGULATION_OF_MYOBLAST_DIFFERENTIATION	31	0.507277	1.20939	0.211144	0.390477	1	3249	tags=39%, list=27%, signal=53%
GOBP_REGULATION_OF_LYMPHOCYTE_MIGRATION	36	0.497254	1.20914	0.184799	0.390482	1	2104	tags=36%, list=18%, signal=44%
GOBP_SEXUAL_REPRODUCTION	380	0.377415	1.20863	0.060506	0.390517	1	2267	tags=20%, list=19%, signal=24%
GOMF_DEAMINASE_ACTIVITY	18	0.558082	1.20834	0.243411	0.390607	1	700	tags=28%, list=6%, signal=29%
GOBP_RESPONSE_TO_LIPID	488	0.373514	1.20944	0.0391534	0.390641	1	1606	tags=17%, list=13%, signal=19%
GOMF_CHOLESTEROL_BINDING	30	0.511347	1.20918	0.207773	0.390658	1	923	tags=13%, list=8%, signal=14%
GOBP_REGULATION_OF_DNA_BIOSYNTHETIC_PROCESS	93	0.425869	1.20954	0.152682	0.390708	1	1182	tags=13%, list=10%, signal=14%
GOMF_ENDOPEPTIDASE_ACTIVITY	198	0.399538	1.20965	0.109244	0.390748	1	1731	tags=20%, list=14%, signal=23%
GOBP_REGULATION_OF_CELL_SUBSTRATE_ADHESION	148	0.410644	1.20987	0.122961	0.390841	1	1653	tags=23%, list=14%, signal=26%
GOBP_POSITIVE_REGULATION_OF_STEROL_TRANSPORT	23	0.520336	1.20971	0.220126	0.39088	1	1643	tags=30%, list=14%, signal=35%
GOMF_PROTEIN_TYROSINE_KINASE_BINDING	65	0.443333	1.20768	0.187221	0.390935	1	961	tags=15%, list=8%, signal=17%
GOBP_SPLEEN_DEVELOPMENT	21	0.539628	1.20992	0.22082	0.391013	1	2989	tags=52%, list=25%, signal=70%
GOBP_BASE_EXCISION_REPAIR	36	0.488682	1.2077	0.19419	0.391165	1	1850	tags=36%, list=15%, signal=43%
GOBP_REGULATION_OF_STEM_CELL_POPULATION_MAINTENANCE	54	0.463652	1.20776	0.181951	0.391311	1	3255	tags=37%, list=27%, signal=51%
GOBP_REGULATION_OF_RIG_I_SIGNALING_PATHWAY	15	0.584774	1.20734	0.230769	0.391383	1	2573	tags=40%, list=22%, signal=51%
GOCC_GTPASE_COMPLEX	26	0.517075	1.20631	0.225197	0.391502	1	1767	tags=23%, list=15%, signal=27%
GOBP_DENDRITIC_CELL_DIFFERENTIATION	22	0.533562	1.20716	0.212121	0.391523	1	2007	tags=41%, list=17%, signal=49%
GOBP_IMMUNE_RESPONSE_REGULATING_CELL_SURFACE_RECEPTOR_SIGNALING_PATHWAY_INVOLVED_IN_PHAGOCYTOSIS	19	0.556316	1.20698	0.265823	0.391644	1	1984	tags=26%, list=17%, signal=32%
GOMF_MYOSIN_PHOSPHATASE_ACTIVITY	52	0.466269	1.20633	0.172316	0.391716	1	842	tags=12%, list=7%, signal=12%
GOCC_TRANSFERASE_COMPLEX_TRANSFERRING_PHOSPHORUS_CONTAINING_GROUPS	210	0.391372	1.20606	0.114734	0.391767	1	1847	tags=18%, list=15%, signal=20%
GOMF_LIPID_TRANSFER_ACTIVITY	31	0.509683	1.20634	0.213763	0.391982	1	1183	tags=26%, list=10%, signal=29%
GOBP_REGULATION_OF_NEURAL_PRECURSOR_CELL_PROLIFERATION	44	0.478382	1.20639	0.193741	0.392129	1	1699	tags=25%, list=14%, signal=29%
GOBP_BEHAVIOR	267	0.384506	1.20659	0.0874126	0.392236	1	2111	tags=19%, list=18%, signal=23%
GOBP_GLIAL_CELL_DEVELOPMENT	57	0.454581	1.2057	0.184094	0.392262	1	1230	tags=21%, list=10%, signal=23%
GOBP_FORMATION_OF_CYTOPLASMIC_TRANSLATION_INITIATION_COMPLEX	16	0.567523	1.20644	0.246894	0.3923	1	2421	tags=38%, list=20%, signal=47%
GOBP_REGULATION_OF_ACTIN_NUCLEATION	25	0.528386	1.20525	0.206373	0.39266	1	2580	tags=40%, list=22%, signal=51%
GOBP_AMYLOID_BETA_CLEARANCE	24	0.527018	1.20496	0.220741	0.39275	1	969	tags=21%, list=8%, signal=23%
GOBP_NUCLEAR_TRANSCRIBED_MRNA_CATABOLIC_PROCESS	107	0.419247	1.20533	0.14538	0.39277	1	1819	tags=18%, list=15%, signal=21%
GOBP_RESPONSE_TO_CORTICOSTEROID	95	0.42528	1.20482	0.15	0.392786	1	1525	tags=24%, list=13%, signal=28%
GOMF_PROTEIN_KINASE_A_REGULATORY_SUBUNIT_BINDING	18	0.556104	1.20498	0.237342	0.392965	1	856	tags=17%, list=7%, signal=18%
GOBP_VESICLE_TETHERING	32	0.503659	1.20427	0.239437	0.393686	1	2222	tags=25%, list=19%, signal=31%
GOBP_NEGATIVE_REGULATION_OF_WNT_SIGNALING_PATHWAY	96	0.424391	1.20368	0.153129	0.393815	1	2103	tags=22%, list=18%, signal=26%
GOBP_NEGATIVE_REGULATION_OF_PEPTIDYL_LYSINE_ACETYLATION	15	0.570304	1.20372	0.240188	0.394012	1	3555	tags=53%, list=30%, signal=76%
GOBP_REGULATION_OF_UBIQUITIN_DEPENDENT_PROTEIN_CATABOLIC_PROCESS	132	0.412813	1.20381	0.155928	0.394098	1	2704	tags=26%, list=23%, signal=33%
GOCC_CATALYTIC_STEP_2_SPLICEOSOME	84	0.44364	1.20382	0.174931	0.394367	1	3230	tags=35%, list=27%, signal=47%
GOBP_NEGATIVE_REGULATION_OF_TOLL_LIKE_RECEPTOR_SIGNALING_PATHWAY	18	0.551205	1.20309	0.228896	0.394552	1	884	tags=11%, list=7%, signal=12%
GOBP_PHOSPHATIDYLCHOLINE_METABOLIC_PROCESS	45	0.475541	1.20321	0.20088	0.394578	1	2005	tags=24%, list=17%, signal=29%
GOMF_TELOMERASE_RNA_BINDING	20	0.542363	1.20266	0.232558	0.394997	1	3929	tags=55%, list=33%, signal=82%
GOBP_POSITIVE_REGULATION_OF_VIRAL_LIFE_CYCLE	20	0.558272	1.20273	0.228525	0.395083	1	2074	tags=55%, list=17%, signal=66%
GOBP_REGULATION_OF_VASCULATURE_DEVELOPMENT	151	0.407674	1.20247	0.149803	0.395132	1	1723	tags=22%, list=14%, signal=25%
GOBP_REGULATION_OF_RESPONSE_TO_ENDOPLASMIC_RETICULUM_STRESS	68	0.440375	1.20185	0.185386	0.395675	1	3525	tags=41%, list=29%, signal=58%
GOBP_CELL_DEATH_IN_RESPONSE_TO_OXIDATIVE_STRESS	66	0.446487	1.20169	0.183989	0.395763	1	1347	tags=18%, list=11%, signal=20%
GOCC_CONDENSED_CHROMOSOME_CENTROMERIC_REGION	117	0.414072	1.20204	0.148771	0.395781	1	2469	tags=26%, list=21%, signal=32%
GOBP_CELL_MATURATION	76	0.450189	1.2019	0.17313	0.395831	1	1483	tags=21%, list=12%, signal=24%
GOBP_REGULATION_OF_GLYCOPROTEIN_METABOLIC_PROCESS	34	0.490879	1.20052	0.22272	0.397807	1	2032	tags=29%, list=17%, signal=35%
GOBP_VASCULATURE_DEVELOPMENT	413	0.376284	1.20054	0.0683572	0.398036	1	1748	tags=19%, list=15%, signal=21%
GOBP_POSITIVE_REGULATION_OF_CELL_CYCLE_PHASE_TRANSITION	75	0.435406	1.20016	0.163912	0.39804	1	2786	tags=32%, list=23%, signal=41%
GOBP_PLASMA_MEMBRANE_TUBULATION	15	0.58186	1.20021	0.266234	0.398205	1	3935	tags=53%, list=33%, signal=79%
GOBP_DEVELOPMENTAL_PROCESS_INVOLVED_IN_REPRODUCTION	441	0.371494	1.19946	0.0641593	0.398459	1	1597	tags=16%, list=13%, signal=18%
GOBP_LAMELLIPODIUM_MORPHOGENESIS	17	0.559441	1.19953	0.242902	0.398569	1	857	tags=29%, list=7%, signal=32%
GOBP_POSITIVE_REGULATION_OF_NATURAL_KILLER_CELL_ACTIVATION	18	0.553239	1.19957	0.236066	0.39875	1	1764	tags=39%, list=15%, signal=46%
GOBP_PROTEIN_TARGETING_TO_VACUOLE	40	0.481248	1.19958	0.218703	0.399	1	1372	tags=15%, list=11%, signal=17%
GOBP_REGULATION_OF_AUTOPHAGY_OF_MITOCHONDRION	33	0.502629	1.19872	0.212443	0.399262	1	1247	tags=21%, list=10%, signal=24%
GOBP_PROTEIN_KINASE_C_SIGNALING	16	0.566051	1.19895	0.25	0.399303	1	306	tags=19%, list=3%, signal=19%
GOCC_LIPID_DROPLET	76	0.438234	1.19805	0.182584	0.399343	1	2039	tags=22%, list=17%, signal=27%
GOBP_INTERMEMBRANE_LIPID_TRANSFER	31	0.509683	1.19878	0.215625	0.399401	1	1183	tags=26%, list=10%, signal=29%
GOBP_REGULATION_OF_CHOLESTEROL_EFFLUX	23	0.538958	1.19815	0.245223	0.39941	1	2032	tags=30%, list=17%, signal=37%
GOBP_POSITIVE_REGULATION_OF_VASCULATURE_DEVELOPMENT	85	0.428187	1.19823	0.172507	0.399504	1	2657	tags=35%, list=22%, signal=45%
GOBP_POSITIVE_REGULATION_OF_RESPONSE_TO_ENDOPLASMIC_RETICULUM_STRESS	30	0.510916	1.19829	0.205329	0.399665	1	3525	tags=43%, list=29%, signal=61%
GOBP_TRANSCRIPTION_PREINITIATION_COMPLEX_ASSEMBLY	60	0.458493	1.19839	0.199719	0.399703	1	1161	tags=15%, list=10%, signal=17%
GOBP_AMYLOID_PRECURSOR_PROTEIN_METABOLIC_PROCESS	57	0.452262	1.19763	0.178466	0.399977	1	2171	tags=23%, list=18%, signal=28%
GOBP_DNA_STRAND_ELONGATION	31	0.499652	1.1965	0.219178	0.400847	1	2127	tags=26%, list=18%, signal=31%
GOBP_STEM_CELL_DEVELOPMENT	51	0.462323	1.19711	0.19341	0.400878	1	1247	tags=18%, list=10%, signal=20%
GOBP_NEGATIVE_REGULATION_OF_PROTEOLYSIS	193	0.398042	1.19654	0.117139	0.401054	1	1481	tags=17%, list=12%, signal=19%
GOMF_PEPTIDASE_ACTIVITY	317	0.376858	1.19659	0.0962199	0.401206	1	1878	tags=20%, list=16%, signal=23%
GOBP_HISTONE_DEUBIQUITINATION	34	0.493118	1.19683	0.205521	0.401215	1	3023	tags=38%, list=25%, signal=51%
GOBP_ESTABLISHMENT_OF_RNA_LOCALIZATION	136	0.40977	1.19664	0.139535	0.401391	1	1695	tags=14%, list=14%, signal=16%
GOBP_SOMATIC_DIVERSIFICATION_OF_IMMUNE_RECEPTORS	50	0.460968	1.19562	0.218475	0.401401	1	2586	tags=38%, list=22%, signal=48%
GOBP_REGULATION_OF_GRANULOCYTE_CHEMOTAXIS	26	0.518371	1.19531	0.223404	0.401511	1	931	tags=23%, list=8%, signal=25%
GOBP_SKELETAL_MUSCLE_ORGAN_DEVELOPMENT	78	0.433703	1.19591	0.175913	0.401575	1	2455	tags=32%, list=21%, signal=40%
GOBP_INTERFERON_ALPHA_PRODUCTION	20	0.544532	1.19564	0.243286	0.401623	1	1689	tags=30%, list=14%, signal=35%
GOBP_CHONDROCYTE_DIFFERENTIATION	56	0.464851	1.19574	0.210014	0.401685	1	1451	tags=20%, list=12%, signal=22%
GOBP_CARTILAGE_DEVELOPMENT	94	0.432924	1.19533	0.170439	0.401742	1	1451	tags=19%, list=12%, signal=22%
GOBP_UBIQUITIN_DEPENDENT_PROTEIN_CATABOLIC_PROCESS_VIA_THE_MULTIVESICULAR_BODY_SORTING_PATHWAY	33	0.49785	1.19595	0.251841	0.40175	1	2523	tags=42%, list=21%, signal=54%
GOBP_BONE_RESORPTION	33	0.501753	1.19406	0.224036	0.401823	1	1475	tags=24%, list=12%, signal=28%
GOMF_PROTEIN_MACROMOLECULE_ADAPTOR_ACTIVITY	244	0.38345	1.19377	0.107527	0.401956	1	2083	tags=23%, list=17%, signal=27%
GOBP_RESPONSE_TO_PROGESTERONE	20	0.540884	1.19409	0.233119	0.402016	1	925	tags=15%, list=8%, signal=16%
GOBP_FACE_MORPHOGENESIS	17	0.557417	1.19378	0.251163	0.402199	1	2043	tags=41%, list=17%, signal=50%
GOCC_MICROTUBULE	292	0.378335	1.19413	0.0977012	0.402201	1	1986	tags=21%, list=17%, signal=25%
GOBP_CELLULAR_RESPONSE_TO_REACTIVE_OXYGEN_SPECIES	100	0.424541	1.19424	0.17232	0.40223	1	872	tags=11%, list=7%, signal=12%
GOCC_MEMBRANE_MICRODOMAIN	185	0.392328	1.19465	0.115713	0.402424	1	2006	tags=22%, list=17%, signal=26%
GOCC_APICOLATERAL_PLASMA_MEMBRANE	15	0.568529	1.19425	0.242765	0.402474	1	2215	tags=47%, list=19%, signal=57%
GOBP_REGULATION_OF_ACTIN_FILAMENT_BUNDLE_ASSEMBLY	77	0.438233	1.19444	0.193243	0.402603	1	1479	tags=23%, list=12%, signal=27%
GOBP_NEURAL_PRECURSOR_CELL_PROLIFERATION	81	0.433337	1.19469	0.167347	0.402619	1	2160	tags=23%, list=18%, signal=28%
GOBP_CELL_SURFACE_RECEPTOR_SIGNALING_PATHWAY_INVOLVED_IN_CELL_CELL_SIGNALING	302	0.377324	1.1943	0.102417	0.40264	1	2160	tags=19%, list=18%, signal=23%
GOBP_NEGATIVE_REGULATION_OF_RESPONSE_TO_ENDOPLASMIC_RETICULUM_STRESS	34	0.489376	1.19319	0.197227	0.402693	1	2171	tags=29%, list=18%, signal=36%
GOBP_REGULATION_OF_PROTEIN_POLYUBIQUITINATION	21	0.532788	1.19325	0.248819	0.402831	1	1936	tags=24%, list=16%, signal=28%
GOBP_ENDOSOME_TO_LYSOSOME_TRANSPORT	59	0.456969	1.1927	0.202263	0.403253	1	2475	tags=31%, list=21%, signal=38%
GOCC_TRANSCRIPTION_FACTOR_TFTC_COMPLEX	15	0.580238	1.1919	0.265501	0.403339	1	1847	tags=40%, list=15%, signal=47%
GOBP_POSITIVE_REGULATION_OF_UBIQUITIN_PROTEIN_TRANSFERASE_ACTIVITY	23	0.518364	1.19213	0.253086	0.403401	1	721	tags=13%, list=6%, signal=14%
GOMF_UDP_GLYCOSYLTRANSFERASE_ACTIVITY	72	0.439177	1.19274	0.188285	0.403457	1	2349	tags=29%, list=20%, signal=36%
GOBP_BASEMENT_MEMBRANE_ORGANIZATION	24	0.528443	1.19231	0.227124	0.403536	1	2953	tags=50%, list=25%, signal=66%
GOBP_MEMBRANE_FUSION	119	0.414245	1.19192	0.145455	0.403572	1	2143	tags=22%, list=18%, signal=26%
GOBP_REGULATION_OF_MEIOTIC_CELL_CYCLE	30	0.495408	1.19153	0.233184	0.403596	1	2140	tags=27%, list=18%, signal=32%
GOBP_NUCLEAR_TRANSCRIBED_MRNA_CATABOLIC_PROCESS_NONSENSE_MEDIATED_DECAY	36	0.487343	1.19164	0.220414	0.403619	1	1504	tags=17%, list=13%, signal=19%
GOBP_INTERFERON_GAMMA_PRODUCTION	44	0.477814	1.19214	0.226444	0.403641	1	2531	tags=45%, list=21%, signal=57%
GOMF_STRUCTURAL_CONSTITUENT_OF_MUSCLE	23	0.528009	1.19236	0.24805	0.403701	1	1230	tags=17%, list=10%, signal=19%
GOBP_MICROTUBULE_POLYMERIZATION	67	0.450102	1.19105	0.207792	0.404041	1	1984	tags=18%, list=17%, signal=21%
GOBP_MORPHOGENESIS_OF_EMBRYONIC_EPITHELIUM	96	0.422545	1.19112	0.176312	0.404155	1	1847	tags=25%, list=15%, signal=29%
GOBP_POSITIVE_REGULATION_OF_CHEMOTAXIS	69	0.443438	1.19056	0.174825	0.404591	1	2007	tags=30%, list=17%, signal=36%
GOBP_REPRODUCTIVE_BEHAVIOR	17	0.558168	1.19023	0.253943	0.404788	1	153	tags=12%, list=1%, signal=12%
GOBP_RESPONSE_TO_INTERLEUKIN_4	17	0.564492	1.19057	0.249216	0.404837	1	1987	tags=47%, list=17%, signal=56%
GOMF_CYTOKINE_RECEPTOR_ACTIVITY	29	0.501281	1.19029	0.242138	0.404906	1	1211	tags=24%, list=10%, signal=27%
GOBP_REGULATION_OF_DNA_DAMAGE_CHECKPOINT	17	0.559263	1.18999	0.259804	0.405043	1	2368	tags=35%, list=20%, signal=44%
GOBP_REGULATION_OF_ARP2_3_COMPLEX_MEDIATED_ACTIN_NUCLEATION	19	0.535878	1.18968	0.25	0.405177	1	2580	tags=42%, list=22%, signal=54%
GOBP_REGULATION_OF_NERVOUS_SYSTEM_PROCESS	51	0.452024	1.18974	0.197977	0.405312	1	1758	tags=20%, list=15%, signal=23%
GOBP_FC_EPSILON_RECEPTOR_SIGNALING_PATHWAY	18	0.545229	1.18939	0.237179	0.405545	1	1390	tags=33%, list=12%, signal=38%
GOBP_VIRAL_PROTEIN_PROCESSING	28	0.511534	1.18924	0.248074	0.405612	1	2119	tags=36%, list=18%, signal=43%
GOBP_MODIFICATION_OF_SYNAPTIC_STRUCTURE	15	0.574675	1.18772	0.263072	0.407416	1	1889	tags=40%, list=16%, signal=47%
GOBP_SENSORY_PERCEPTION	191	0.389341	1.18819	0.128954	0.407424	1	1314	tags=15%, list=11%, signal=17%
GOBP_HISTONE_UBIQUITINATION	42	0.483534	1.1883	0.209607	0.407427	1	2903	tags=36%, list=24%, signal=47%
GOBP_NEGATIVE_REGULATION_OF_APOPTOTIC_SIGNALING_PATHWAY	155	0.401407	1.18807	0.15193	0.407428	1	2793	tags=30%, list=23%, signal=38%
GOCC_MITOTIC_SPINDLE_POLE	32	0.497925	1.1876	0.233846	0.407431	1	1134	tags=22%, list=9%, signal=24%
GOBP_PROTEIN_SUMOYLATION	46	0.462321	1.18777	0.210375	0.407568	1	2109	tags=30%, list=18%, signal=37%
GOBP_POSITIVE_REGULATION_OF_TYPE_I_INTERFERON_PRODUCTION	47	0.468546	1.1878	0.224751	0.407779	1	2788	tags=40%, list=23%, signal=53%
GOBP_CELL_MIGRATION_INVOLVED_IN_SPROUTING_ANGIOGENESIS	35	0.493624	1.18693	0.226667	0.408329	1	583	tags=17%, list=5%, signal=18%
GOBP_INTERLEUKIN_10_PRODUCTION	20	0.543615	1.18667	0.264753	0.40838	1	2227	tags=45%, list=19%, signal=55%
GOBP_POSITIVE_REGULATION_OF_CELLULAR_AMIDE_METABOLIC_PROCESS	134	0.405313	1.18678	0.153846	0.408394	1	2907	tags=30%, list=24%, signal=39%
GOBP_T_CELL_MEDIATED_CYTOTOXICITY	25	0.517393	1.18696	0.237261	0.408539	1	1968	tags=40%, list=16%, signal=48%
GOBP_REGULATION_OF_NATURAL_KILLER_CELL_ACTIVATION	22	0.525691	1.18599	0.244766	0.408823	1	1764	tags=36%, list=15%, signal=43%
GOBP_DENDRITIC_SPINE_DEVELOPMENT	53	0.457367	1.18607	0.221418	0.408903	1	2609	tags=30%, list=22%, signal=38%
GOBP_POSITIVE_REGULATION_OF_CELL_SUBSTRATE_ADHESION	84	0.42984	1.18576	0.201351	0.40905	1	1568	tags=25%, list=13%, signal=29%
GOCC_CYTOPLASMIC_SIDE_OF_PLASMA_MEMBRANE	105	0.419152	1.18623	0.174667	0.409108	1	1878	tags=27%, list=16%, signal=31%
GOBP_REGULATION_OF_CHEMOTAXIS	104	0.416688	1.18609	0.170213	0.409134	1	1844	tags=27%, list=15%, signal=32%
GOCC_DNA_REPAIR_COMPLEX	15	0.577929	1.18528	0.256198	0.409514	1	3439	tags=53%, list=29%, signal=75%
GOBP_POSITIVE_REGULATION_OF_UBIQUITIN_DEPENDENT_PROTEIN_CATABOLIC_PROCESS	81	0.430161	1.18535	0.188011	0.409635	1	2637	tags=23%, list=22%, signal=30%
GOMF_DEMETHYLASE_ACTIVITY	25	0.514597	1.18492	0.251613	0.409772	1	1606	tags=28%, list=13%, signal=32%
GOBP_ORGANELLE_FUSION	113	0.413214	1.18498	0.18984	0.409902	1	2143	tags=23%, list=18%, signal=28%
GOCC_CENTRIOLE	104	0.414511	1.18385	0.174373	0.411885	1	3225	tags=38%, list=27%, signal=52%
GOMF_TRANSLATION_ELONGATION_FACTOR_ACTIVITY	16	0.558947	1.18321	0.270664	0.412771	1	1159	tags=25%, list=10%, signal=28%
GOMF_DEUBIQUITINASE_ACTIVITY	70	0.439897	1.18332	0.202446	0.41278	1	3112	tags=31%, list=26%, signal=42%
GOBP_NEGATIVE_REGULATION_OF_RNA_SPLICING	24	0.523529	1.18306	0.239938	0.412841	1	3662	tags=67%, list=31%, signal=96%
GOBP_POSITIVE_REGULATION_OF_T_CELL_MEDIATED_CYTOTOXICITY	15	0.56331	1.18276	0.254516	0.413205	1	1968	tags=53%, list=16%, signal=64%
GOBP_POSITIVE_REGULATION_OF_NEURON_DEATH	60	0.447344	1.18247	0.213205	0.413586	1	1244	tags=20%, list=10%, signal=22%
GOBP_REGULATION_OF_CELLULAR_SENESCENCE	30	0.507386	1.18179	0.235835	0.414255	1	2002	tags=33%, list=17%, signal=40%
GOBP_CELL_CELL_JUNCTION_ORGANIZATION	132	0.402242	1.18164	0.152062	0.414298	1	1950	tags=27%, list=16%, signal=31%
GOBP_POSITIVE_REGULATION_OF_PROTEIN_ACETYLATION	43	0.467473	1.18199	0.232558	0.414367	1	2216	tags=28%, list=19%, signal=34%
GOMF_PROTEIN_PHOSPHATASE_BINDING	112	0.410115	1.1818	0.179587	0.414487	1	1847	tags=21%, list=15%, signal=25%
GOBP_REGULATION_OF_PROTEIN_MATURATION	42	0.471323	1.18135	0.227886	0.414683	1	1558	tags=29%, list=13%, signal=33%
GOBP_TUBE_FORMATION	99	0.409558	1.1808	0.182781	0.415068	1	1847	tags=25%, list=15%, signal=30%
GOBP_POSITIVE_REGULATION_OF_NEURON_APOPTOTIC_PROCESS	37	0.489521	1.18067	0.215926	0.415088	1	1082	tags=22%, list=9%, signal=24%
GOBP_NEURAL_TUBE_DEVELOPMENT	114	0.409408	1.18081	0.190968	0.415315	1	1414	tags=20%, list=12%, signal=23%
GOCC_RNA_POLYMERASE_II_TRANSCRIPTION_REGULATOR_COMPLEX	175	0.389593	1.18087	0.157248	0.415454	1	2103	tags=23%, list=18%, signal=28%
GOBP_NERVOUS_SYSTEM_PROCESS	406	0.369566	1.18033	0.0980604	0.415543	1	1336	tags=14%, list=11%, signal=15%
GOBP_GLIAL_CELL_MIGRATION	30	0.503494	1.18005	0.238602	0.415606	1	2377	tags=27%, list=20%, signal=33%
GOBP_REGULATION_OF_NEUTROPHIL_CHEMOTAXIS	15	0.567682	1.17984	0.268908	0.415777	1	458	tags=27%, list=4%, signal=28%
GOBP_CELLULAR_RESPONSE_TO_OSMOTIC_STRESS	36	0.475277	1.18008	0.241113	0.41582	1	704	tags=19%, list=6%, signal=21%
GOBP_NEGATIVE_REGULATION_OF_HORMONE_SECRETION	26	0.518651	1.17932	0.241002	0.415839	1	947	tags=15%, list=8%, signal=17%
GOBP_RIG_I_SIGNALING_PATHWAY	21	0.533105	1.17944	0.245802	0.415839	1	2573	tags=38%, list=22%, signal=48%
GOCC_PROTEIN_DNA_COMPLEX	92	0.425866	1.17962	0.205882	0.415991	1	2652	tags=30%, list=22%, signal=39%
GOBP_HISTONE_DEACETYLATION	73	0.433344	1.17949	0.194326	0.415999	1	2082	tags=30%, list=17%, signal=36%
GOBP_NEGATIVE_REGULATION_OF_INTRINSIC_APOPTOTIC_SIGNALING_PATHWAY_IN_RESPONSE_TO_DNA_DAMAGE	24	0.525877	1.17842	0.25117	0.417546	1	988	tags=21%, list=8%, signal=23%
GOCC_NUCLEAR_OUTER_MEMBRANE	20	0.523684	1.17795	0.257098	0.418033	1	1069	tags=15%, list=9%, signal=16%
GOBP_GERM_CELL_DEVELOPMENT	133	0.401575	1.17797	0.167291	0.418261	1	2414	tags=23%, list=20%, signal=28%
GOBP_SARCOMERE_ORGANIZATION	16	0.547249	1.17725	0.282007	0.419312	1	2215	tags=44%, list=19%, signal=54%
GOBP_REGULATION_OF_DENDRITIC_SPINE_MORPHOGENESIS	26	0.513436	1.17711	0.244548	0.419351	1	283	tags=12%, list=2%, signal=12%
GOBP_NEGATIVE_REGULATION_OF_AMYLOID_PRECURSOR_PROTEIN_CATABOLIC_PROCESS	16	0.563893	1.1768	0.263328	0.419747	1	413	tags=13%, list=3%, signal=13%
GOBP_REGULATION_OF_MRNA_CATABOLIC_PROCESS	135	0.39488	1.17657	0.173469	0.419972	1	1836	tags=17%, list=15%, signal=20%
GOCC_ENDOPLASMIC_RETICULUM_LUMEN	180	0.387244	1.1763	0.151106	0.420334	1	2230	tags=28%, list=19%, signal=34%
GOBP_STRESS_ACTIVATED_PROTEIN_KINASE_SIGNALING_CASCADE	153	0.398961	1.1761	0.159063	0.420492	1	1936	tags=25%, list=16%, signal=29%
GOBP_HIPPO_SIGNALING	35	0.479461	1.17594	0.221719	0.420582	1	1270	tags=17%, list=11%, signal=19%
GOBP_REGULATION_OF_TRANSCRIPTION_ELONGATION_BY_RNA_POLYMERASE_II	77	0.432805	1.17546	0.195467	0.421378	1	3210	tags=35%, list=27%, signal=48%
GOBP_REGULATION_OF_PROTEIN_LOCALIZATION_TO_PLASMA_MEMBRANE	74	0.426302	1.17513	0.190094	0.421797	1	2078	tags=30%, list=17%, signal=36%
GOBP_POSITIVE_REGULATION_OF_LEUKOCYTE_CHEMOTAXIS	43	0.473506	1.17437	0.23099	0.423194	1	950	tags=23%, list=8%, signal=25%
GOBP_NEGATIVE_REGULATION_OF_T_CELL_PROLIFERATION	33	0.491593	1.17413	0.260606	0.42345	1	2168	tags=30%, list=18%, signal=37%
GOBP_TISSUE_HOMEOSTASIS	152	0.391785	1.17364	0.176039	0.423697	1	1946	tags=24%, list=16%, signal=28%
GOBP_REGULATION_OF_METAL_ION_TRANSPORT	186	0.385017	1.17379	0.151852	0.423904	1	1673	tags=22%, list=14%, signal=25%
GOBP_NEGATIVE_REGULATION_OF_PEPTIDASE_ACTIVITY	127	0.406419	1.17366	0.182398	0.423918	1	1481	tags=17%, list=12%, signal=20%
GOBP_PHOSPHATIDIC_ACID_METABOLIC_PROCESS	24	0.520202	1.17325	0.262739	0.424257	1	432	tags=17%, list=4%, signal=17%
GOBP_CELL_MATRIX_ADHESION	154	0.395817	1.17277	0.149616	0.425012	1	2071	tags=26%, list=17%, signal=31%
GOBP_REGULATION_OF_DNA_BINDING	69	0.433478	1.17254	0.214188	0.425243	1	3194	tags=41%, list=27%, signal=55%
GOBP_SENSORY_SYSTEM_DEVELOPMENT	191	0.386921	1.17241	0.136531	0.425272	1	1877	tags=22%, list=16%, signal=26%
GOCC_SPECIFIC_GRANULE_MEMBRANE	57	0.448445	1.17198	0.225212	0.425682	1	1342	tags=21%, list=11%, signal=24%
GOBP_POSITIVE_REGULATION_OF_STRIATED_MUSCLE_CELL_DIFFERENTIATION	18	0.545446	1.17207	0.276191	0.425756	1	1332	tags=22%, list=11%, signal=25%
GOBP_HISTONE_H2A_ACETYLATION	21	0.512814	1.17171	0.255591	0.426023	1	2390	tags=33%, list=20%, signal=42%
GOBP_REGULATION_OF_AMYLOID_PRECURSOR_PROTEIN_CATABOLIC_PROCESS	32	0.49449	1.17131	0.2634	0.426655	1	1332	tags=16%, list=11%, signal=18%
GOBP_POSITIVE_REGULATION_OF_CALCIUM_MEDIATED_SIGNALING	19	0.536571	1.17012	0.278662	0.428082	1	1780	tags=26%, list=15%, signal=31%
GOBP_NEGATIVE_REGULATION_OF_DNA_REPLICATION	21	0.532154	1.17017	0.274119	0.428254	1	1647	tags=24%, list=14%, signal=28%
GOMF_STEROL_TRANSPORTER_ACTIVITY	22	0.518453	1.16979	0.256651	0.428266	1	853	tags=14%, list=7%, signal=15%
GOBP_HOMEOSTASIS_OF_NUMBER_OF_CELLS	183	0.391162	1.17027	0.156212	0.428311	1	1657	tags=22%, list=14%, signal=25%
GOBP_LENS_FIBER_CELL_DIFFERENTIATION	18	0.554275	1.16983	0.295987	0.428435	1	3281	tags=50%, list=27%, signal=69%
GOMF_PEPTIDE_ANTIGEN_BINDING	19	0.533837	1.17031	0.285945	0.428495	1	1968	tags=47%, list=16%, signal=57%
GOBP_ENDOTHELIUM_DEVELOPMENT	88	0.416966	1.16946	0.213137	0.428736	1	2043	tags=28%, list=17%, signal=34%
GOBP_NEUROTRANSMITTER_UPTAKE	16	0.548124	1.16918	0.292407	0.428855	1	1922	tags=31%, list=16%, signal=37%
GOBP_C21_STEROID_HORMONE_METABOLIC_PROCESS	19	0.536583	1.16899	0.256198	0.428986	1	1541	tags=26%, list=13%, signal=30%
GOBP_SISTER_CHROMATID_COHESION	38	0.470791	1.1692	0.243045	0.429075	1	2478	tags=37%, list=21%, signal=46%
GOCC_MALE_GERM_CELL_NUCLEUS	27	0.502396	1.16837	0.2526	0.430029	1	2052	tags=22%, list=17%, signal=27%
GOBP_TELOMERE_MAINTENANCE	116	0.410053	1.16821	0.196	0.430131	1	2612	tags=27%, list=22%, signal=34%
GOBP_REGULATION_OF_ESTABLISHMENT_OR_MAINTENANCE_OF_CELL_POLARITY	22	0.525986	1.16787	0.278049	0.430375	1	1506	tags=18%, list=13%, signal=21%
GOBP_MRNA_CATABOLIC_PROCESS	186	0.38578	1.16787	0.158711	0.430638	1	2561	tags=22%, list=21%, signal=28%
GOBP_NEGATIVE_REGULATION_OF_CELL_GROWTH	117	0.403838	1.16679	0.196547	0.431413	1	2237	tags=24%, list=19%, signal=29%
GOBP_GLAND_MORPHOGENESIS	70	0.43065	1.1672	0.214485	0.431609	1	1540	tags=26%, list=13%, signal=29%
GOBP_REGULATION_OF_RAC_PROTEIN_SIGNAL_TRANSDUCTION	17	0.547904	1.16682	0.269231	0.431623	1	1238	tags=18%, list=10%, signal=20%
GOMF_KINASE_REGULATOR_ACTIVITY	154	0.39038	1.1669	0.189526	0.43171	1	1582	tags=19%, list=13%, signal=22%
GOMF_ATP_DEPENDENT_ACTIVITY_ACTING_ON_DNA	84	0.413925	1.16698	0.224462	0.431804	1	2586	tags=31%, list=22%, signal=39%
GOBP_SECRETION	476	0.361579	1.16588	0.0982721	0.432338	1	1997	tags=22%, list=17%, signal=26%
GOBP_REGULATION_OF_BIOLOGICAL_PROCESS_INVOLVED_IN_SYMBIOTIC_INTERACTION	34	0.480744	1.16589	0.265185	0.432577	1	2074	tags=41%, list=17%, signal=50%
GOMF_2_OXOGLUTARATE_DEPENDENT_DIOXYGENASE_ACTIVITY	43	0.472049	1.16595	0.25254	0.432712	1	1896	tags=30%, list=16%, signal=36%
GOBP_OSTEOBLAST_PROLIFERATION	18	0.534414	1.16601	0.265372	0.432861	1	2748	tags=56%, list=23%, signal=72%
GOBP_MEMBRANE_PROTEIN_ECTODOMAIN_PROTEOLYSIS	32	0.491584	1.16525	0.252616	0.433483	1	1230	tags=19%, list=10%, signal=21%
GOMF_CYSTEINE_TYPE_ENDOPEPTIDASE_INHIBITOR_ACTIVITY	24	0.511587	1.16489	0.263804	0.433739	1	1415	tags=25%, list=12%, signal=28%
GOMF_HYDROLASE_ACTIVITY_HYDROLYZING_N_GLYCOSYL_COMPOUNDS	24	0.511232	1.16495	0.264615	0.433864	1	2531	tags=38%, list=21%, signal=47%
GOBP_REGULATION_OF_FATTY_ACID_BIOSYNTHETIC_PROCESS	23	0.517494	1.16455	0.269231	0.433954	1	1224	tags=26%, list=10%, signal=29%
GOBP_REGULATION_OF_BODY_FLUID_LEVELS	218	0.377978	1.16462	0.171117	0.434054	1	1706	tags=22%, list=14%, signal=25%
GOBP_REGULATION_OF_T_CELL_MEDIATED_CYTOTOXICITY	18	0.531385	1.16436	0.260663	0.434124	1	1968	tags=50%, list=16%, signal=60%
GOBP_RECEPTOR_LOCALIZATION_TO_SYNAPSE	30	0.49059	1.16403	0.251515	0.434574	1	1484	tags=27%, list=12%, signal=30%
GOBP_INTEGRIN_ACTIVATION	15	0.557435	1.16372	0.283142	0.434953	1	561	tags=20%, list=5%, signal=21%
GOBP_REGULATION_OF_TRIGLYCERIDE_METABOLIC_PROCESS	25	0.517606	1.16242	0.267884	0.437067	1	993	tags=20%, list=8%, signal=22%
GOBP_GLIAL_CELL_DIFFERENTIATION	113	0.40525	1.16253	0.200517	0.437068	1	1263	tags=19%, list=11%, signal=22%
GOBP_POSITIVE_REGULATION_OF_GROWTH	139	0.393833	1.16258	0.19898	0.437233	1	1112	tags=14%, list=9%, signal=16%
GOBP_ADULT_LOCOMOTORY_BEHAVIOR	41	0.468663	1.16217	0.26475	0.437352	1	1045	tags=12%, list=9%, signal=13%
GOCC_SPINDLE_MIDZONE	22	0.5182	1.16192	0.277165	0.437621	1	1773	tags=23%, list=15%, signal=27%
GOCC_DISTAL_AXON	143	0.395609	1.16153	0.174023	0.437873	1	1811	tags=22%, list=15%, signal=25%
GOBP_NEGATIVE_REGULATION_OF_UBIQUITIN_DEPENDENT_PROTEIN_CATABOLIC_PROCESS	42	0.459167	1.16162	0.249637	0.437952	1	2917	tags=38%, list=24%, signal=50%
GOBP_POSITIVE_REGULATION_OF_SECRETION	146	0.395599	1.16116	0.198734	0.438213	1	1963	tags=25%, list=16%, signal=30%
GOBP_TUBE_MORPHOGENESIS	487	0.358671	1.16118	0.0945055	0.43842	1	1750	tags=20%, list=15%, signal=23%
GOBP_REGULATION_OF_ION_TRANSPORT	277	0.374955	1.16081	0.158508	0.438712	1	1475	tags=18%, list=12%, signal=21%
GOMF_GUANYL_NUCLEOTIDE_BINDING	269	0.370625	1.16037	0.164127	0.439165	1	1849	tags=18%, list=15%, signal=21%
GOBP_RESPONSE_TO_CHEMOKINE	25	0.510092	1.16024	0.263911	0.439198	1	1315	tags=36%, list=11%, signal=40%
GOBP_MACROPHAGE_DIFFERENTIATION	29	0.488435	1.16041	0.244131	0.439354	1	1913	tags=31%, list=16%, signal=37%
GOMF_QUATERNARY_AMMONIUM_GROUP_BINDING	25	0.503952	1.15989	0.238325	0.439442	1	1055	tags=20%, list=9%, signal=22%
GOBP_REGULATION_OF_CANONICAL_WNT_SIGNALING_PATHWAY	157	0.386806	1.15996	0.175	0.439539	1	2160	tags=20%, list=18%, signal=25%
GOBP_REGULATION_OF_CELL_JUNCTION_ASSEMBLY	112	0.405257	1.15969	0.211436	0.439599	1	2043	tags=26%, list=17%, signal=31%
GOBP_CENTROMERE_COMPLEX_ASSEMBLY	15	0.570916	1.15938	0.302479	0.440022	1	3245	tags=53%, list=27%, signal=73%
GOBP_NEGATIVE_REGULATION_OF_DEPHOSPHORYLATION	35	0.473476	1.15883	0.235905	0.440977	1	3508	tags=57%, list=29%, signal=81%
GOBP_REGULATION_OF_HISTONE_METHYLATION	62	0.433455	1.1587	0.251082	0.440992	1	2702	tags=32%, list=23%, signal=41%
GOMF_PROTEIN_DISULFIDE_ISOMERASE_ACTIVITY	16	0.550199	1.15831	0.300987	0.441609	1	2470	tags=25%, list=21%, signal=31%
GOBP_FEAR_RESPONSE	17	0.551305	1.15781	0.298157	0.442462	1	1442	tags=24%, list=12%, signal=27%
GOCC_TRANSCRIPTION_REPRESSOR_COMPLEX	52	0.448101	1.15752	0.250358	0.442867	1	3139	tags=35%, list=26%, signal=47%
GOBP_POSITIVE_REGULATION_OF_TRANSCRIPTION_FROM_RNA_POLYMERASE_II_PROMOTER_INVOLVED_IN_CELLULAR_RESPONSE_TO_CHEMICAL_STIMULUS	16	0.552769	1.15714	0.257699	0.443405	1	1247	tags=31%, list=10%, signal=35%
GOBP_POSITIVE_REGULATION_OF_EPITHELIAL_CELL_PROLIFERATION	104	0.401385	1.15673	0.219086	0.444048	1	3043	tags=36%, list=25%, signal=47%
GOCC_GABA_ERGIC_SYNAPSE	19	0.524554	1.15504	0.29316	0.447652	1	1677	tags=26%, list=14%, signal=31%
GOBP_REGULATION_OF_GLUCOSE_TRANSMEMBRANE_TRANSPORT	40	0.460505	1.1549	0.255193	0.447705	1	1332	tags=18%, list=11%, signal=20%
GOBP_HISTONE_MONOUBIQUITINATION	28	0.484257	1.15431	0.287651	0.448745	1	2903	tags=36%, list=24%, signal=47%
GOBP_SKELETAL_SYSTEM_DEVELOPMENT	268	0.369071	1.154	0.16953	0.448893	1	1517	tags=18%, list=13%, signal=20%
GOBP_REGULATION_OF_GROWTH	363	0.363583	1.15409	0.14382	0.448962	1	2082	tags=21%, list=17%, signal=25%
GOBP_RETINA_HOMEOSTASIS	36	0.46243	1.1533	0.257396	0.450177	1	775	tags=17%, list=6%, signal=18%
GOBP_POSITIVE_REGULATION_OF_VASCULAR_ASSOCIATED_SMOOTH_MUSCLE_CELL_PROLIFERATION	26	0.493924	1.15256	0.269697	0.4513	1	1597	tags=23%, list=13%, signal=27%
GOCC_EUKARYOTIC_TRANSLATION_INITIATION_FACTOR_3_COMPLEX	15	0.56082	1.15266	0.321782	0.451355	1	1118	tags=27%, list=9%, signal=29%
GOCC_PROTEIN_KINASE_COMPLEX	94	0.41008	1.15218	0.206757	0.451916	1	2431	tags=28%, list=20%, signal=34%
GOBP_DEPHOSPHORYLATION	244	0.369267	1.152	0.16152	0.452066	1	1936	tags=19%, list=16%, signal=22%
GOBP_ENDOPLASMIC_RETICULUM_TUBULAR_NETWORK_ORGANIZATION	15	0.566095	1.15172	0.305369	0.452118	1	513	tags=13%, list=4%, signal=14%
GOBP_POSITIVE_REGULATION_OF_MONONUCLEAR_CELL_MIGRATION	35	0.481358	1.15181	0.269578	0.452188	1	2007	tags=40%, list=17%, signal=48%
GOBP_GTP_METABOLIC_PROCESS	21	0.520363	1.1515	0.277955	0.452361	1	1526	tags=33%, list=13%, signal=38%
GOBP_ENDOPLASMIC_RETICULUM_UNFOLDED_PROTEIN_RESPONSE	62	0.428171	1.15084	0.246734	0.453633	1	3190	tags=39%, list=27%, signal=53%
GOBP_ENTRAINMENT_OF_CIRCADIAN_CLOCK	22	0.515759	1.15058	0.272013	0.453936	1	2212	tags=27%, list=19%, signal=33%
GOCC_SOMATODENDRITIC_COMPARTMENT	405	0.357556	1.15027	0.124048	0.454381	1	2030	tags=18%, list=17%, signal=21%
GOBP_CELLULAR_RESPONSE_TO_EXTRACELLULAR_STIMULUS	187	0.378608	1.14943	0.20025	0.456014	1	1657	tags=17%, list=14%, signal=20%
GOMF_MOLECULAR_TRANSDUCER_ACTIVITY	321	0.364987	1.14845	0.145143	0.457972	1	1772	tags=21%, list=15%, signal=23%
GOBP_MEIOTIC_CELL_CYCLE	122	0.396543	1.14828	0.22293	0.458068	1	2140	tags=22%, list=18%, signal=27%
GOBP_CANONICAL_WNT_SIGNALING_PATHWAY	177	0.38181	1.14795	0.177262	0.458273	1	2160	tags=19%, list=18%, signal=23%
GOBP_POSITIVE_REGULATION_OF_SIGNALING_RECEPTOR_ACTIVITY	22	0.50428	1.14807	0.291994	0.458281	1	3079	tags=55%, list=26%, signal=73%
GOMF_PHOSPHATASE_ACTIVITY	173	0.384196	1.14724	0.195062	0.459365	1	1910	tags=18%, list=16%, signal=21%
GOBP_NEGATIVE_REGULATION_OF_PEPTIDYL_TYROSINE_PHOSPHORYLATION	39	0.460064	1.14725	0.252252	0.459607	1	2637	tags=36%, list=22%, signal=46%
GOBP_REGULATION_OF_MONONUCLEAR_CELL_MIGRATION	63	0.430959	1.14689	0.251351	0.459638	1	2104	tags=32%, list=18%, signal=38%
GOMF_TRANSCRIPTION_COREGULATOR_ACTIVITY	372	0.359061	1.14691	0.136213	0.459866	1	3263	tags=34%, list=27%, signal=46%
GOBP_RECEPTOR_MEDIATED_ENDOCYTOSIS	162	0.386687	1.14641	0.194821	0.460452	1	1475	tags=17%, list=12%, signal=19%
GOBP_EXPORT_FROM_CELL	438	0.355832	1.14627	0.121145	0.460501	1	1984	tags=22%, list=17%, signal=25%
GOBP_REGULATION_OF_DNA_TEMPLATED_TRANSCRIPTION_ELONGATION	93	0.409929	1.14597	0.213001	0.460926	1	3210	tags=34%, list=27%, signal=47%
GOBP_BRANCHING_INVOLVED_IN_BLOOD_VESSEL_MORPHOGENESIS	17	0.537421	1.1457	0.29421	0.46103	1	722	tags=24%, list=6%, signal=25%
GOMF_FIBRONECTIN_BINDING	19	0.526006	1.14578	0.28201	0.461099	1	2027	tags=53%, list=17%, signal=63%
GOBP_POSITIVE_REGULATION_OF_TRANSCRIPTION_ELONGATION_BY_RNA_POLYMERASE_II	47	0.45189	1.14533	0.276012	0.461624	1	3157	tags=34%, list=26%, signal=46%
GOBP_MATING_BEHAVIOR	15	0.560311	1.14388	0.312694	0.464583	1	153	tags=13%, list=1%, signal=13%
GOBP_CLEAVAGE_INVOLVED_IN_RRNA_PROCESSING	27	0.49201	1.14362	0.291601	0.464889	1	2839	tags=44%, list=24%, signal=58%
GOBP_REGULATION_OF_PLASMA_LIPOPROTEIN_PARTICLE_LEVELS	40	0.459227	1.14332	0.268477	0.465286	1	1055	tags=18%, list=9%, signal=19%
GOBP_PROTEIN_MATURATION	222	0.372465	1.14291	0.172914	0.465965	1	1467	tags=18%, list=12%, signal=20%
GOBP_CELL_CELL_SIGNALING_BY_WNT	272	0.364607	1.14265	0.16287	0.466271	1	2160	tags=20%, list=18%, signal=24%
GOBP_POSITIVE_REGULATION_OF_TRANSPORT	491	0.353222	1.14236	0.130387	0.466649	1	1874	tags=19%, list=16%, signal=22%
GOBP_MRNA_PROCESSING	399	0.3547	1.14198	0.132675	0.466968	1	3296	tags=32%, list=28%, signal=42%
GOMF_SH2_DOMAIN_BINDING	25	0.496983	1.14209	0.280186	0.466993	1	1579	tags=28%, list=13%, signal=32%
GOBP_PHOTOPERIODISM	21	0.515282	1.1414	0.299525	0.46718	1	2212	tags=29%, list=19%, signal=35%
GOBP_MAINTENANCE_OF_PROTEIN_LOCALIZATION_IN_ORGANELLE	36	0.47435	1.14155	0.272593	0.467393	1	576	tags=8%, list=5%, signal=9%
GOBP_NEGATIVE_REGULATION_OF_DEVELOPMENTAL_GROWTH	54	0.439003	1.14141	0.240845	0.467442	1	1060	tags=15%, list=9%, signal=16%
GOMF_METHYL_CPG_BINDING	17	0.53378	1.14163	0.317965	0.467474	1	2895	tags=35%, list=24%, signal=47%
GOBP_REGULATION_OF_RNA_SPLICING	148	0.38555	1.14082	0.203453	0.468269	1	3263	tags=35%, list=27%, signal=48%
GOBP_RESPONSE_TO_UV	116	0.395357	1.14048	0.225426	0.468728	1	1563	tags=18%, list=13%, signal=21%
GOBP_NEGATIVE_REGULATION_OF_TELOMERE_MAINTENANCE	28	0.485853	1.13995	0.281972	0.46884	1	1508	tags=18%, list=13%, signal=20%
GOBP_TELOMERE_ORGANIZATION	119	0.394732	1.1403	0.228275	0.468873	1	2612	tags=26%, list=22%, signal=33%
GOBP_AMYLOID_FIBRIL_FORMATION	29	0.487509	1.13966	0.296178	0.468975	1	1072	tags=14%, list=9%, signal=15%
GOBP_NEGATIVE_REGULATION_OF_T_CELL_RECEPTOR_SIGNALING_PATHWAY	18	0.531413	1.14011	0.306709	0.469003	1	1635	tags=39%, list=14%, signal=45%
GOBP_NUCLEAR_TRANSCRIBED_MRNA_CATABOLIC_PROCESS_DEADENYLATION_DEPENDENT_DECAY	55	0.431484	1.13997	0.256484	0.46906	1	1819	tags=20%, list=15%, signal=23%
GOBP_ESTABLISHMENT_OF_PROTEIN_LOCALIZATION_TO_VACUOLE	49	0.441761	1.13968	0.26492	0.469193	1	2523	tags=24%, list=21%, signal=31%
GOBP_MICROTUBULE_BUNDLE_FORMATION	44	0.446431	1.13929	0.272861	0.469251	1	2513	tags=30%, list=21%, signal=37%
GOBP_DEVELOPMENTAL_GROWTH	347	0.358924	1.13935	0.153587	0.469381	1	1337	tags=14%, list=11%, signal=15%
GOCC_AP_TYPE_MEMBRANE_COAT_ADAPTOR_COMPLEX	30	0.478475	1.13889	0.278302	0.469843	1	1333	tags=20%, list=11%, signal=22%
GOBP_NEGATIVE_REGULATION_OF_INTRINSIC_APOPTOTIC_SIGNALING_PATHWAY	76	0.424131	1.13866	0.262626	0.470077	1	2171	tags=24%, list=18%, signal=29%
GOBP_POSITIVE_REGULATION_OF_CELL_JUNCTION_ASSEMBLY	49	0.448607	1.13853	0.268326	0.470087	1	1112	tags=20%, list=9%, signal=22%
GOBP_PIGMENT_BIOSYNTHETIC_PROCESS	39	0.459472	1.13807	0.276565	0.470866	1	46	tags=5%, list=0%, signal=5%
GOBP_RECEPTOR_CLUSTERING	33	0.469154	1.1376	0.279879	0.471683	1	1152	tags=21%, list=10%, signal=23%
GOBP_FILOPODIUM_ASSEMBLY	39	0.450063	1.13734	0.28125	0.471721	1	1467	tags=21%, list=12%, signal=23%
GOBP_MONOUBIQUITINATED_PROTEIN_DEUBIQUITINATION	30	0.488589	1.13739	0.287037	0.47189	1	1847	tags=27%, list=15%, signal=31%
GOCC_CELL_DIVISION_SITE	44	0.454175	1.13655	0.296243	0.473264	1	1380	tags=20%, list=12%, signal=23%
GOBP_RESPONSE_TO_STEROID_HORMONE	203	0.373083	1.13625	0.2	0.473396	1	1393	tags=17%, list=12%, signal=19%
GOCC_GOLGI_MEMBRANE	476	0.348131	1.13633	0.148069	0.473501	1	1793	tags=17%, list=15%, signal=19%
GOBP_NEURON_DEATH	224	0.372212	1.13564	0.182033	0.474517	1	1793	tags=21%, list=15%, signal=25%
GOBP_SECRETORY_GRANULE_ORGANIZATION	38	0.463435	1.13548	0.285714	0.474596	1	1661	tags=21%, list=14%, signal=24%
GOBP_CELL_PROJECTION_ASSEMBLY	395	0.35382	1.13438	0.159215	0.475942	1	2270	tags=24%, list=19%, signal=28%
GOBP_P38MAPK_CASCADE	31	0.481814	1.13455	0.280186	0.476099	1	1878	tags=29%, list=16%, signal=34%
GOBP_NEGATIVE_REGULATION_OF_PHOSPHATASE_ACTIVITY	25	0.49451	1.13443	0.29717	0.476111	1	3438	tags=56%, list=29%, signal=78%
GOBP_REGULATION_OF_MIRNA_METABOLIC_PROCESS	41	0.454927	1.13458	0.265973	0.476325	1	1482	tags=20%, list=12%, signal=22%
GOBP_REGULATION_OF_VIRAL_ENTRY_INTO_HOST_CELL	28	0.485641	1.13391	0.313846	0.476722	1	2074	tags=43%, list=17%, signal=52%
GOBP_NEURON_PROJECTION_EXTENSION_INVOLVED_IN_NEURON_PROJECTION_GUIDANCE	19	0.511796	1.13375	0.306056	0.476786	1	762	tags=21%, list=6%, signal=22%
GOBP_SRP_DEPENDENT_COTRANSLATIONAL_PROTEIN_TARGETING_TO_MEMBRANE	15	0.540432	1.13259	0.316498	0.479215	1	483	tags=7%, list=4%, signal=7%
GOBP_PYRIMIDINE_CONTAINING_COMPOUND_METABOLIC_PROCESS	64	0.417483	1.13162	0.271967	0.480881	1	1642	tags=27%, list=14%, signal=31%
GOBP_RESPIRATORY_GASEOUS_EXCHANGE_BY_RESPIRATORY_SYSTEM	33	0.475164	1.13174	0.295282	0.480905	1	2205	tags=27%, list=18%, signal=33%
GOBP_NEGATIVE_REGULATION_OF_INTRACELLULAR_STEROID_HORMONE_RECEPTOR_SIGNALING_PATHWAY	25	0.492712	1.13146	0.285481	0.480979	1	2212	tags=36%, list=19%, signal=44%
GOBP_STRIATED_MUSCLE_CELL_APOPTOTIC_PROCESS	30	0.475957	1.13128	0.302034	0.481103	1	1008	tags=13%, list=8%, signal=15%
GOBP_REGULATION_OF_DENDRITIC_SPINE_DEVELOPMENT	31	0.465052	1.13102	0.29595	0.481446	1	2455	tags=29%, list=21%, signal=36%
GOCC_DNA_POLYMERASE_COMPLEX	16	0.536319	1.13079	0.33279	0.481664	1	2127	tags=38%, list=18%, signal=46%
GOBP_REGULATION_OF_LIPID_TRANSPORT	76	0.415888	1.13047	0.295393	0.482123	1	1689	tags=21%, list=14%, signal=24%
GOBP_TISSUE_MORPHOGENESIS	336	0.357618	1.13031	0.195095	0.482202	1	1306	tags=17%, list=11%, signal=19%
GOMF_EXTRACELLULAR_MATRIX_BINDING	32	0.488955	1.12988	0.293853	0.482936	1	2027	tags=47%, list=17%, signal=56%
GOBP_POSITIVE_REGULATION_OF_ORGANELLE_ASSEMBLY	62	0.419323	1.12966	0.253633	0.483199	1	2412	tags=27%, list=20%, signal=34%
GOBP_POSTREPLICATION_REPAIR	27	0.490653	1.12946	0.293495	0.483353	1	1537	tags=22%, list=13%, signal=25%
GOBP_MONOSACCHARIDE_CATABOLIC_PROCESS	31	0.473416	1.12929	0.290424	0.483456	1	1012	tags=13%, list=8%, signal=14%
GOBP_POSITIVE_REGULATION_OF_RECEPTOR_MEDIATED_ENDOCYTOSIS	34	0.461112	1.12895	0.299248	0.483989	1	442	tags=18%, list=4%, signal=18%
GOMF_PHOSPHATASE_BINDING	147	0.386085	1.1287	0.230189	0.484014	1	1728	tags=21%, list=14%, signal=24%
GOMF_PHOSPHATIDYLSERINE_BINDING	26	0.494068	1.12881	0.287714	0.484033	1	2007	tags=23%, list=17%, signal=28%
GOBP_POSITIVE_REGULATION_OF_FILOPODIUM_ASSEMBLY	16	0.543426	1.1285	0.330632	0.48421	1	812	tags=19%, list=7%, signal=20%
GOBP_RESPONSE_TO_OSMOTIC_STRESS	62	0.42561	1.12822	0.269231	0.484302	1	704	tags=16%, list=6%, signal=17%
GOBP_RESPONSE_TO_ENDOPLASMIC_RETICULUM_STRESS	204	0.369444	1.12806	0.202622	0.484393	1	2489	tags=22%, list=21%, signal=27%
GOBP_REGULATION_OF_MEMBRANE_POTENTIAL	164	0.380173	1.12828	0.233046	0.484445	1	1060	tags=12%, list=9%, signal=13%
GOBP_NEURON_MIGRATION	86	0.410069	1.12752	0.269076	0.485423	1	1685	tags=19%, list=14%, signal=22%
GOBP_RECEPTOR_SIGNALING_PATHWAY_VIA_STAT	84	0.409744	1.12728	0.255587	0.485721	1	2627	tags=39%, list=22%, signal=50%
GOMF_AMYLOID_BETA_BINDING	47	0.442017	1.12662	0.296467	0.486979	1	1607	tags=21%, list=13%, signal=24%
GOMF_PEPTIDASE_ACTIVATOR_ACTIVITY	34	0.458893	1.12592	0.279817	0.488343	1	2159	tags=26%, list=18%, signal=32%
GOBP_PLASMINOGEN_ACTIVATION	17	0.531832	1.12523	0.332253	0.489707	1	915	tags=24%, list=8%, signal=25%
GOBP_REGULATION_OF_BINDING	242	0.360955	1.12489	0.219715	0.490229	1	1667	tags=19%, list=14%, signal=22%
GOBP_RNA_POLYADENYLATION	35	0.467211	1.12455	0.302222	0.490729	1	1243	tags=23%, list=10%, signal=25%
GOMF_RECEPTOR_TYROSINE_KINASE_BINDING	43	0.450258	1.1241	0.282127	0.491535	1	1728	tags=23%, list=14%, signal=27%
GOBP_PROTEIN_K63_LINKED_UBIQUITINATION	49	0.432038	1.12335	0.287143	0.493008	1	3267	tags=33%, list=27%, signal=45%
GOBP_REGULATION_OF_LIPID_BIOSYNTHETIC_PROCESS	106	0.396217	1.12285	0.257104	0.493609	1	752	tags=11%, list=6%, signal=12%
GOBP_MACROPHAGE_CHEMOTAXIS	23	0.489566	1.12292	0.316038	0.493704	1	931	tags=22%, list=8%, signal=24%
GOBP_REGULATION_OF_MRNA_METABOLIC_PROCESS	228	0.364247	1.12219	0.220606	0.494819	1	2974	tags=27%, list=25%, signal=35%
GOBP_COLLATERAL_SPROUTING	15	0.54045	1.12129	0.339036	0.496594	1	762	tags=20%, list=6%, signal=21%
GOBP_POSITIVE_REGULATION_OF_EPITHELIAL_CELL_APOPTOTIC_PROCESS	25	0.491364	1.12088	0.302508	0.497281	1	2104	tags=32%, list=18%, signal=39%
GOBP_POSITIVE_REGULATION_OF_STRESS_FIBER_ASSEMBLY	38	0.446028	1.12076	0.278195	0.497304	1	1319	tags=21%, list=11%, signal=24%
GOMF_UBIQUITIN_CONJUGATING_ENZYME_BINDING	22	0.498243	1.12038	0.342679	0.49792	1	946	tags=14%, list=8%, signal=15%
GOBP_REGULATION_OF_CILIUM_ASSEMBLY	70	0.417464	1.11978	0.267507	0.498517	1	2160	tags=29%, list=18%, signal=35%
GOBP_REGULATION_OF_PROTEIN_AUTOPHOSPHORYLATION	34	0.463839	1.11987	0.285281	0.498603	1	1408	tags=29%, list=12%, signal=33%
GOBP_REGULATION_OF_EPITHELIAL_TO_MESENCHYMAL_TRANSITION	51	0.433653	1.11962	0.283019	0.498632	1	1711	tags=18%, list=14%, signal=21%
GOCC_LUMENAL_SIDE_OF_MEMBRANE	26	0.487008	1.11987	0.332813	0.498874	1	1968	tags=38%, list=16%, signal=46%
GOBP_CELLULAR_COMPONENT_DISASSEMBLY_INVOLVED_IN_EXECUTION_PHASE_OF_APOPTOSIS	20	0.501767	1.11914	0.316923	0.499206	1	1540	tags=30%, list=13%, signal=34%
GOMF_CALCIUM_DEPENDENT_PROTEIN_KINASE_ACTIVITY	17	0.519117	1.11899	0.327559	0.499273	1	1793	tags=41%, list=15%, signal=48%
GOBP_NEGATIVE_REGULATION_OF_RESPONSE_TO_WOUNDING	49	0.440847	1.11919	0.287966	0.499374	1	915	tags=18%, list=8%, signal=20%
GOBP_TYROSINE_PHOSPHORYLATION_OF_STAT_PROTEIN	39	0.455462	1.11824	0.288889	0.50078	1	1635	tags=31%, list=14%, signal=36%
GOBP_SOMATIC_DIVERSIFICATION_OF_IMMUNOGLOBULINS_INVOLVED_IN_IMMUNE_RESPONSE	29	0.476854	1.1178	0.31135	0.501559	1	2503	tags=28%, list=21%, signal=35%
GOMF_TRANSCRIPTION_FACTOR_BINDING	431	0.346639	1.11768	0.172301	0.50156	1	2804	tags=29%, list=23%, signal=37%
GOBP_STRIATED_MUSCLE_CELL_DIFFERENTIATION	126	0.380007	1.11751	0.247831	0.501673	1	2261	tags=29%, list=19%, signal=36%
GOCC_TRANSPORT_VESICLE	255	0.356648	1.11648	0.224638	0.503831	1	1467	tags=13%, list=12%, signal=14%
GOCC_SCHAFFER_COLLATERAL_CA1_SYNAPSE	36	0.455546	1.11413	0.313869	0.506807	1	1268	tags=17%, list=11%, signal=19%
GOBP_NEGATIVE_REGULATION_OF_DEVELOPMENTAL_PROCESS	460	0.344028	1.11414	0.193998	0.507057	1	2216	tags=20%, list=19%, signal=23%
GOCC_PIGMENT_GRANULE	92	0.399154	1.11385	0.281981	0.507143	1	2458	tags=30%, list=21%, signal=38%
GOBP_PEPTIDYL_LYSINE_METHYLATION	96	0.394872	1.1142	0.271277	0.507193	1	2702	tags=32%, list=23%, signal=41%
GOCC_P_BODY	71	0.416224	1.11369	0.280775	0.507225	1	1114	tags=10%, list=9%, signal=11%
GOBP_APOPTOTIC_MITOCHONDRIAL_CHANGES	80	0.410163	1.11423	0.283356	0.507413	1	1332	tags=14%, list=11%, signal=15%
GOBP_PANCREAS_DEVELOPMENT	37	0.452201	1.11433	0.32287	0.507478	1	297	tags=8%, list=2%, signal=8%
GOCC_CORE_MEDIATOR_COMPLEX	25	0.488973	1.11469	0.323988	0.507489	1	1110	tags=16%, list=9%, signal=18%
GOBP_DNA_MODIFICATION	78	0.404174	1.11482	0.282609	0.507489	1	2590	tags=33%, list=22%, signal=42%
GOBP_REGULATION_OF_CELL_FATE_COMMITMENT	17	0.523311	1.11435	0.345659	0.507718	1	3380	tags=53%, list=28%, signal=74%
GOBP_SNO_S_RNA_METABOLIC_PROCESS	15	0.524944	1.11443	0.325123	0.507813	1	2000	tags=40%, list=17%, signal=48%
GOMF_INTRAMEMBRANE_LIPID_TRANSPORTER_ACTIVITY	26	0.475894	1.11318	0.329688	0.507833	1	2035	tags=31%, list=17%, signal=37%
GOMF_E_BOX_BINDING	22	0.494726	1.11326	0.331825	0.507927	1	2212	tags=27%, list=19%, signal=33%
GOMF_DNA_POLYMERASE_ACTIVITY	23	0.494407	1.11255	0.340524	0.508753	1	3050	tags=43%, list=26%, signal=58%
GOBP_REGULATION_OF_CELLULAR_MACROMOLECULE_BIOSYNTHETIC_PROCESS	373	0.350836	1.11261	0.191111	0.508909	1	1894	tags=16%, list=16%, signal=18%
GOBP_CELL_FATE_SPECIFICATION	31	0.467077	1.11226	0.328985	0.509117	1	3506	tags=45%, list=29%, signal=64%
GOBP_LIPID_LOCALIZATION	273	0.357024	1.11208	0.218182	0.509248	1	1689	tags=18%, list=14%, signal=20%
GOBP_PURINE_NUCLEOSIDE_MONOPHOSPHATE_METABOLIC_PROCESS	38	0.44733	1.11177	0.322388	0.509683	1	1269	tags=18%, list=11%, signal=21%
GOBP_REGULATION_OF_NEUROTRANSMITTER_TRANSPORT	39	0.444543	1.1109	0.316342	0.511129	1	1922	tags=23%, list=16%, signal=27%
GOBP_HISTONE_METHYLATION	120	0.385336	1.11092	0.270942	0.511368	1	2702	tags=33%, list=23%, signal=42%
GOBP_LIMBIC_SYSTEM_DEVELOPMENT	46	0.440618	1.11003	0.307808	0.511702	1	1885	tags=24%, list=16%, signal=28%
GOBP_POSITIVE_REGULATION_OF_PEPTIDYL_LYSINE_ACETYLATION	34	0.460307	1.11034	0.303406	0.511861	1	2982	tags=38%, list=25%, signal=51%
GOBP_REGULATION_OF_BLOOD_VESSEL_ENDOTHELIAL_CELL_MIGRATION	62	0.419371	1.11007	0.295815	0.511915	1	2007	tags=24%, list=17%, signal=29%
GOBP_ENDOTHELIAL_CELL_DEVELOPMENT	55	0.423164	1.1104	0.30131	0.512018	1	2043	tags=35%, list=17%, signal=41%
GOBP_DETECTION_OF_CHEMICAL_STIMULUS	15	0.545078	1.11008	0.350413	0.512193	1	1881	tags=40%, list=16%, signal=47%
GOBP_NEURON_APOPTOTIC_PROCESS	152	0.37153	1.10963	0.273537	0.512406	1	1706	tags=22%, list=14%, signal=25%
GOBP_TRANSMEMBRANE_RECEPTOR_PROTEIN_TYROSINE_KINASE_SIGNALING_PATHWAY	367	0.345901	1.10921	0.215232	0.513139	1	2111	tags=21%, list=18%, signal=24%
GOBP_REGULATION_OF_SYNAPTIC_VESICLE_EXOCYTOSIS	23	0.486525	1.1087	0.317742	0.514044	1	1382	tags=17%, list=12%, signal=20%
GOBP_HORMONE_TRANSPORT	138	0.372839	1.10811	0.276903	0.515115	1	1798	tags=20%, list=15%, signal=24%
GOBP_NEGATIVE_REGULATION_OF_EPITHELIAL_CELL_MIGRATION	44	0.433566	1.10783	0.30506	0.515207	1	583	tags=14%, list=5%, signal=14%
GOBP_LIPID_STORAGE	60	0.419281	1.10766	0.310888	0.515315	1	2457	tags=30%, list=21%, signal=38%
GOMF_PROLINE_RICH_REGION_BINDING	16	0.524589	1.10753	0.340323	0.515332	1	326	tags=13%, list=3%, signal=13%
GOBP_ERYTHROCYTE_HOMEOSTASIS	94	0.394173	1.10785	0.28513	0.515452	1	1657	tags=24%, list=14%, signal=28%
GOBP_CALCIUM_ION_TRANSPORT	182	0.366786	1.1071	0.246691	0.516064	1	1652	tags=21%, list=14%, signal=24%
GOBP_TRANSLATIONAL_ELONGATION	40	0.447375	1.10683	0.310192	0.516131	1	1159	tags=20%, list=10%, signal=22%
GOBP_ACTIN_FILAMENT_BASED_MOVEMENT	71	0.407312	1.10692	0.311143	0.5162	1	867	tags=14%, list=7%, signal=15%
GOBP_POSITIVE_REGULATION_OF_DNA_TEMPLATED_TRANSCRIPTION_ELONGATION	57	0.42194	1.10657	0.29661	0.51646	1	3157	tags=33%, list=26%, signal=45%
GOBP_GLYCOSPHINGOLIPID_BIOSYNTHETIC_PROCESS	16	0.525819	1.10626	0.348101	0.516894	1	1906	tags=31%, list=16%, signal=37%
GOBP_POSITIVE_REGULATION_OF_WNT_SIGNALING_PATHWAY	90	0.398511	1.10571	0.293801	0.517954	1	2158	tags=21%, list=18%, signal=26%
GOMF_PROTEOGLYCAN_BINDING	21	0.507102	1.10555	0.347967	0.518023	1	1991	tags=43%, list=17%, signal=51%
GOBP_PEPTIDE_TRANSPORT	122	0.380215	1.10524	0.288462	0.518431	1	1798	tags=21%, list=15%, signal=25%
GOBP_PYRIMIDINE_RIBONUCLEOSIDE_TRIPHOSPHATE_METABOLIC_PROCESS	15	0.52765	1.10421	0.361156	0.519727	1	3035	tags=53%, list=25%, signal=71%
GOMF_METHYLATED_HISTONE_BINDING	59	0.417258	1.1043	0.310651	0.519815	1	3519	tags=37%, list=29%, signal=53%
GOBP_PHOSPHATIDYLINOSITOL_3_KINASE_SIGNALING	79	0.403484	1.10431	0.288043	0.52008	1	1440	tags=20%, list=12%, signal=23%
GOBP_NEGATIVE_REGULATION_OF_ENDOCYTOSIS	35	0.456985	1.10434	0.329359	0.520302	1	1475	tags=26%, list=12%, signal=29%
GOBP_POSITIVE_REGULATION_OF_TYROSINE_PHOSPHORYLATION_OF_STAT_PROTEIN	27	0.46575	1.10312	0.330769	0.522034	1	1383	tags=30%, list=12%, signal=33%
GOCC_CONDENSED_NUCLEAR_CHROMOSOME	36	0.451107	1.10268	0.343419	0.522782	1	2076	tags=33%, list=17%, signal=40%
GOBP_NEURAL_CREST_CELL_DIFFERENTIATION	56	0.42372	1.10209	0.318182	0.523855	1	1247	tags=14%, list=10%, signal=16%
GOBP_PEPTIDYL_SERINE_MODIFICATION	208	0.358267	1.10175	0.261848	0.524351	1	1659	tags=18%, list=14%, signal=21%
GOBP_RESPONSE_TO_OXIDATIVE_STRESS	299	0.349254	1.10146	0.23702	0.524788	1	1347	tags=12%, list=11%, signal=14%
GOBP_CHOLESTEROL_EFFLUX	32	0.458009	1.10073	0.33234	0.524791	1	2032	tags=25%, list=17%, signal=30%
GOBP_REGULATION_OF_OSTEOCLAST_DIFFERENTIATION	28	0.483333	1.10061	0.328571	0.524807	1	323	tags=14%, list=3%, signal=15%
GOBP_SMALL_REGULATORY_NCRNA_3_END_PROCESSING	17	0.518516	1.10114	0.355412	0.52498	1	2053	tags=47%, list=17%, signal=57%
GOBP_ADENYLATE_CYCLASE_MODULATING_G_PROTEIN_COUPLED_RECEPTOR_SIGNALING_PATHWAY	56	0.421804	1.10076	0.314493	0.525006	1	1631	tags=23%, list=14%, signal=27%
GOBP_PYRIMIDINE_DEOXYRIBONUCLEOTIDE_METABOLIC_PROCESS	23	0.490339	1.10116	0.340591	0.525219	1	1892	tags=30%, list=16%, signal=36%
GOBP_SOMATIC_DIVERSIFICATION_OF_IMMUNOGLOBULINS	43	0.443122	1.10077	0.330804	0.525261	1	2586	tags=35%, list=22%, signal=44%
GOMF_DNA_DIRECTED_DNA_POLYMERASE_ACTIVITY	18	0.510762	1.10027	0.341584	0.525332	1	3050	tags=50%, list=26%, signal=67%
GOBP_MEIOTIC_CHROMOSOME_SEGREGATION	34	0.449632	1.10086	0.331307	0.525362	1	2052	tags=32%, list=17%, signal=39%
GOBP_NEGATIVE_REGULATION_OF_TELOMERE_MAINTENANCE_VIA_TELOMERE_LENGTHENING	20	0.504282	1.09987	0.353323	0.525725	1	3812	tags=45%, list=32%, signal=66%
GOBP_POSITIVE_REGULATION_OF_RESPONSE_TO_WOUNDING	46	0.425041	1.09996	0.315789	0.525796	1	915	tags=17%, list=8%, signal=19%
GOMF_PHOSPHATIDYLINOSITOL_3_KINASE_BINDING	16	0.504929	1.09931	0.374172	0.526792	1	1657	tags=25%, list=14%, signal=29%
GOCC_NEURON_SPINE	84	0.396307	1.09914	0.321678	0.52692	1	583	tags=7%, list=5%, signal=7%
GOBP_RESPONSE_TO_MECHANICAL_STIMULUS	114	0.380045	1.09874	0.294118	0.52759	1	1699	tags=23%, list=14%, signal=26%
GOBP_RESPONSE_TO_FIBROBLAST_GROWTH_FACTOR	60	0.415333	1.09831	0.29078	0.528067	1	1728	tags=22%, list=14%, signal=25%
GOBP_REGULATION_OF_SYNAPTIC_VESICLE_RECYCLING	15	0.526804	1.09842	0.345277	0.52809	1	4022	tags=60%, list=34%, signal=90%
GOBP_MEMBRANE_PROTEIN_PROTEOLYSIS	40	0.439574	1.09787	0.323529	0.528848	1	1230	tags=15%, list=10%, signal=17%
GOBP_T_HELPER_17_TYPE_IMMUNE_RESPONSE	18	0.509727	1.09773	0.344774	0.528866	1	3056	tags=72%, list=26%, signal=97%
GOCC_SMN_SM_PROTEIN_COMPLEX	16	0.516083	1.09704	0.357027	0.53023	1	965	tags=13%, list=8%, signal=14%
GOBP_RESPONSE_TO_REACTIVE_OXYGEN_SPECIES	141	0.37067	1.09683	0.291092	0.530421	1	1289	tags=13%, list=11%, signal=15%
GOBP_MRNA_CIS_SPLICING_VIA_SPLICEOSOME	21	0.496829	1.09669	0.351181	0.530469	1	2805	tags=29%, list=23%, signal=37%
GOBP_NEGATIVE_REGULATION_OF_CHEMOTAXIS	28	0.46478	1.09639	0.330733	0.530846	1	985	tags=25%, list=8%, signal=27%
GOBP_REGULATION_OF_DNA_TEMPLATED_DNA_REPLICATION	35	0.457475	1.09624	0.342636	0.530913	1	2127	tags=29%, list=18%, signal=35%
GOMF_GALACTOSYLTRANSFERASE_ACTIVITY	19	0.501332	1.09558	0.360656	0.532143	1	2528	tags=37%, list=21%, signal=47%
GOCC_CILIARY_BASE	24	0.485295	1.09485	0.345146	0.533542	1	2160	tags=21%, list=18%, signal=25%
GOMF_KINASE_ACTIVATOR_ACTIVITY	77	0.400627	1.09436	0.297587	0.533843	1	1408	tags=22%, list=12%, signal=25%
GOBP_RESPONSE_TO_DSRNA	28	0.45888	1.09444	0.343032	0.53394	1	1457	tags=21%, list=12%, signal=24%
GOCC_GOLGI_CISTERNA_MEMBRANE	56	0.416381	1.09447	0.315789	0.534153	1	2707	tags=32%, list=23%, signal=41%
GOBP_POSITIVE_REGULATION_OF_TRIGLYCERIDE_METABOLIC_PROCESS	15	0.514554	1.09334	0.365936	0.535675	1	993	tags=20%, list=8%, signal=22%
GOBP_RNA_POLYMERASE_II_PREINITIATION_COMPLEX_ASSEMBLY	48	0.426731	1.09343	0.32659	0.535774	1	1110	tags=13%, list=9%, signal=14%
GOMF_NUCLEAR_THYROID_HORMONE_RECEPTOR_BINDING	27	0.466585	1.0914	0.327744	0.539966	1	2446	tags=26%, list=20%, signal=33%
GOBP_STEROID_HORMONE_BIOSYNTHETIC_PROCESS	18	0.508222	1.09121	0.360656	0.540135	1	1517	tags=28%, list=13%, signal=32%
GOBP_POSITIVE_REGULATION_OF_LIPID_TRANSPORT	47	0.423838	1.09055	0.297904	0.541163	1	853	tags=15%, list=7%, signal=16%
GOBP_TRANSFORMING_GROWTH_FACTOR_BETA_RECEPTOR_SIGNALING_PATHWAY	140	0.368736	1.09059	0.278834	0.541356	1	2168	tags=21%, list=18%, signal=26%
GOBP_PROTEIN_TARGETING_TO_MEMBRANE	91	0.388813	1.09	0.313433	0.542169	1	1793	tags=18%, list=15%, signal=21%
GOBP_ESTABLISHMENT_OF_ENDOTHELIAL_BARRIER	43	0.437353	1.08942	0.32	0.543281	1	2566	tags=40%, list=21%, signal=50%
GOBP_DNA_TEMPLATED_TRANSCRIPTION_INITIATION	111	0.379263	1.08906	0.286704	0.543578	1	2051	tags=17%, list=17%, signal=20%
GOBP_REGULATION_OF_MACROPHAGE_MIGRATION	25	0.47312	1.08911	0.352365	0.543747	1	931	tags=20%, list=8%, signal=22%
GOBP_MESENCHYMAL_CELL_DIFFERENTIATION	130	0.373738	1.08868	0.310777	0.543881	1	1803	tags=19%, list=15%, signal=22%
GOCC_CELL_CELL_CONTACT_ZONE	45	0.42998	1.08854	0.348011	0.543942	1	1165	tags=20%, list=10%, signal=22%
GOBP_REGULATION_OF_CELL_MATRIX_ADHESION	91	0.394695	1.08874	0.305556	0.54404	1	1926	tags=25%, list=16%, signal=30%
GOBP_PROTEIN_PROCESSING	156	0.364132	1.08809	0.303861	0.544452	1	2064	tags=22%, list=17%, signal=27%
GOBP_POSITIVE_REGULATION_OF_MUSCLE_CELL_DIFFERENTIATION	35	0.443375	1.0881	0.345697	0.544709	1	1332	tags=17%, list=11%, signal=19%
GOMF_ACETYLGLUCOSAMINYLTRANSFERASE_ACTIVITY	25	0.473866	1.08729	0.342146	0.546111	1	1664	tags=24%, list=14%, signal=28%
GOBP_EPITHELIAL_CELL_DEVELOPMENT	132	0.371977	1.08698	0.31242	0.546549	1	2271	tags=27%, list=19%, signal=32%
GOBP_NEGATIVE_REGULATION_OF_SIGNAL_TRANSDUCTION_IN_ABSENCE_OF_LIGAND	15	0.523245	1.08638	0.385502	0.54682	1	999	tags=20%, list=8%, signal=22%
GOBP_REGULATION_OF_MYELOID_CELL_APOPTOTIC_PROCESS	21	0.494602	1.08627	0.3456	0.546825	1	1057	tags=24%, list=9%, signal=26%
GOMF_DNA_BINDING_TRANSCRIPTION_FACTOR_BINDING	337	0.343168	1.08646	0.249441	0.546934	1	2514	tags=27%, list=21%, signal=33%
GOBP_INOSITOL_LIPID_MEDIATED_SIGNALING	101	0.387099	1.08657	0.3219	0.546963	1	1440	tags=19%, list=12%, signal=21%
GOMF_NUCLEAR_RECEPTOR_COACTIVATOR_ACTIVITY	46	0.43031	1.08663	0.344526	0.54711	1	1769	tags=20%, list=15%, signal=23%
GOBP_REGULATION_OF_ENDOCYTOSIS	139	0.367546	1.08599	0.300874	0.547183	1	1475	tags=17%, list=12%, signal=19%
GOBP_REGULATION_OF_DNA_TEMPLATED_TRANSCRIPTION_INITIATION	64	0.405864	1.08576	0.320169	0.547424	1	2432	tags=22%, list=20%, signal=27%
GOMF_PHOSPHOLIPID_TRANSPORTER_ACTIVITY	41	0.436716	1.08549	0.35364	0.547759	1	853	tags=20%, list=7%, signal=21%
GOBP_REGULATION_OF_LIPASE_ACTIVITY	44	0.425795	1.08503	0.327917	0.548576	1	1094	tags=16%, list=9%, signal=17%
GOBP_CEREBELLAR_CORTEX_DEVELOPMENT	28	0.466428	1.08472	0.345455	0.549077	1	947	tags=11%, list=8%, signal=12%
GOBP_POSITIVE_REGULATION_OF_DNA_TEMPLATED_TRANSCRIPTION_INITIATION	55	0.414151	1.08442	0.349854	0.5495	1	1687	tags=16%, list=14%, signal=19%
GOBP_REGULATION_OF_ENDOPLASMIC_RETICULUM_STRESS_INDUCED_INTRINSIC_APOPTOTIC_SIGNALING_PATHWAY	24	0.473576	1.08359	0.363208	0.551173	1	2163	tags=29%, list=18%, signal=36%
GOMF_LIPID_BINDING	489	0.336589	1.08266	0.254818	0.551964	1	923	tags=11%, list=8%, signal=11%
GOCC_RIBONUCLEOPROTEIN_GRANULE	195	0.353853	1.08299	0.275485	0.552033	1	1584	tags=13%, list=13%, signal=15%
GOCC_STEREOCILIUM_BUNDLE	31	0.456669	1.08286	0.357911	0.552059	1	1308	tags=23%, list=11%, signal=25%
GOBP_MEGAKARYOCYTE_DIFFERENTIATION	31	0.460464	1.0822	0.359398	0.552133	1	960	tags=19%, list=8%, signal=21%
GOBP_RESPONSE_TO_INORGANIC_SUBSTANCE	333	0.340083	1.08232	0.272626	0.552152	1	1408	tags=15%, list=12%, signal=17%
GOMF_ATP_HYDROLYSIS_ACTIVITY	229	0.353336	1.08267	0.290888	0.552232	1	2412	tags=24%, list=20%, signal=29%
GOBP_RESPONSE_TO_INTERLEUKIN_6	17	0.507748	1.08301	0.384863	0.552278	1	3056	tags=47%, list=26%, signal=63%
GOBP_MITOTIC_G2_DNA_DAMAGE_CHECKPOINT_SIGNALING	19	0.504728	1.08234	0.3872	0.552407	1	3728	tags=53%, list=31%, signal=76%
GOBP_TRANSCRIPTION_ELONGATION_BY_RNA_POLYMERASE_II_PROMOTER	96	0.381214	1.081	0.334239	0.554412	1	3210	tags=31%, list=27%, signal=42%
GOBP_NEGATIVE_REGULATION_OF_DNA_RECOMBINATION	18	0.49609	1.08058	0.357711	0.554514	1	1773	tags=22%, list=15%, signal=26%
GOBP_REGULATION_OF_NUCLEOTIDE_EXCISION_REPAIR	25	0.471964	1.08046	0.353678	0.554514	1	3416	tags=40%, list=29%, signal=56%
GOMF_PROTEIN_SERINE_THREONINE_PHOSPHATASE_ACTIVITY	68	0.397005	1.08107	0.34626	0.554534	1	871	tags=12%, list=7%, signal=13%
GOBP_REGULATION_OF_PEPTIDE_TRANSPORT	84	0.387875	1.08058	0.322973	0.554801	1	1798	tags=25%, list=15%, signal=29%
GOBP_NEGATIVE_REGULATION_OF_SMOOTH_MUSCLE_CELL_MIGRATION	19	0.498985	1.0807	0.384858	0.554811	1	789	tags=21%, list=7%, signal=23%
GOBP_REGULATION_OF_JNK_CASCADE	88	0.388052	1.07961	0.321965	0.556248	1	1878	tags=26%, list=16%, signal=31%
GOCC_RECYCLING_ENDOSOME_MEMBRANE	74	0.398652	1.07905	0.331117	0.55669	1	1941	tags=26%, list=16%, signal=30%
GOCC_INO80_TYPE_COMPLEX	25	0.473156	1.07905	0.351515	0.556979	1	4197	tags=48%, list=35%, signal=74%
GOBP_NEGATIVE_REGULATION_OF_GROWTH	149	0.361881	1.07909	0.306018	0.557177	1	2237	tags=23%, list=19%, signal=28%
GOBP_EPIDERMAL_CELL_DIFFERENTIATION	85	0.383953	1.07869	0.340541	0.557203	1	1286	tags=15%, list=11%, signal=17%
GOBP_RNA_LOCALIZATION	171	0.360131	1.07832	0.320197	0.557489	1	2635	tags=21%, list=22%, signal=27%
GOBP_TRANSCRIPTION_INITIATION_AT_RNA_POLYMERASE_II_PROMOTER	77	0.394359	1.07834	0.336884	0.557729	1	2051	tags=17%, list=17%, signal=20%
GOMF_PHOSPHORIC_ESTER_HYDROLASE_ACTIVITY	225	0.350413	1.07809	0.297006	0.557798	1	1910	tags=19%, list=16%, signal=22%
GOBP_REGULATION_OF_PROTEIN_LOCALIZATION_TO_MEMBRANE	116	0.372922	1.0777	0.319372	0.558464	1	2132	tags=26%, list=18%, signal=31%
GOBP_NATURAL_KILLER_CELL_ACTIVATION	41	0.4315	1.07652	0.368024	0.560944	1	1764	tags=29%, list=15%, signal=34%
GOBP_NEGATIVE_REGULATION_OF_MICROTUBULE_POLYMERIZATION_OR_DEPOLYMERIZATION	27	0.459962	1.07561	0.36646	0.562004	1	2513	tags=30%, list=21%, signal=37%
GOBP_ATTACHMENT_OF_SPINDLE_MICROTUBULES_TO_KINETOCHORE	25	0.461083	1.07546	0.36	0.562078	1	1099	tags=20%, list=9%, signal=22%
GOBP_POSITIVE_REGULATION_OF_ION_TRANSPORT	121	0.370988	1.07564	0.330709	0.562231	1	1600	tags=18%, list=13%, signal=21%
GOBP_DNA_TEMPLATED_TRANSCRIPTION_ELONGATION	201	0.354666	1.07574	0.290822	0.562266	1	3257	tags=31%, list=27%, signal=42%
GOBP_NEGATIVE_REGULATION_OF_PROTEIN_ACETYLATION	17	0.498959	1.07574	0.384	0.562556	1	3555	tags=47%, list=30%, signal=67%
GOCC_GOLGI_CISTERNA	78	0.386513	1.07448	0.336942	0.564205	1	2143	tags=24%, list=18%, signal=29%
GOCC_METHYLTRANSFERASE_COMPLEX	77	0.391078	1.07326	0.338275	0.564724	1	2567	tags=30%, list=21%, signal=38%
GOCC_PROTEIN_COMPLEX_INVOLVED_IN_CELL_ADHESION	30	0.453712	1.0733	0.365008	0.564933	1	2141	tags=43%, list=18%, signal=53%
GOBP_REGULATION_OF_ION_TRANSMEMBRANE_TRANSPORT	197	0.350309	1.074	0.299287	0.565091	1	1128	tags=14%, list=9%, signal=15%
GOBP_NEGATIVE_REGULATION_OF_AUTOPHAGY	62	0.406711	1.07386	0.345768	0.565127	1	1746	tags=23%, list=15%, signal=26%
GOBP_POSITIVE_REGULATION_OF_HORMONE_SECRETION	55	0.404435	1.07333	0.345992	0.56516	1	1941	tags=27%, list=16%, signal=32%
GOMF_VITAMIN_TRANSMEMBRANE_TRANSPORTER_ACTIVITY	19	0.502098	1.07356	0.399007	0.56524	1	133	tags=11%, list=1%, signal=11%
GOBP_NUCLEOTIDE_SALVAGE	16	0.505997	1.07342	0.375602	0.565274	1	1598	tags=31%, list=13%, signal=36%
GOCC_PCG_PROTEIN_COMPLEX	25	0.467371	1.07359	0.372488	0.565472	1	3079	tags=44%, list=26%, signal=59%
GOBP_REGULATION_OF_STRESS_ACTIVATED_PROTEIN_KINASE_SIGNALING_CASCADE	118	0.37313	1.0728	0.339474	0.565566	1	2007	tags=24%, list=17%, signal=28%
GOBP_MODULATION_BY_HOST_OF_SYMBIONT_PROCESS	57	0.411283	1.07252	0.365169	0.565608	1	2264	tags=25%, list=19%, signal=30%
GOBP_CELL_DEATH_IN_RESPONSE_TO_HYDROGEN_PEROXIDE	20	0.482114	1.07257	0.386513	0.565801	1	172	tags=10%, list=1%, signal=10%
GOBP_NEGATIVE_REGULATION_OF_VASCULATURE_DEVELOPMENT	51	0.415224	1.07224	0.356557	0.56599	1	1597	tags=22%, list=13%, signal=25%
GOBP_GMP_METABOLIC_PROCESS	24	0.466972	1.07202	0.366057	0.56619	1	1269	tags=17%, list=11%, signal=19%
GOBP_REGULATION_OF_CELLULAR_AMIDE_METABOLIC_PROCESS	362	0.336409	1.07075	0.278087	0.567708	1	1894	tags=15%, list=16%, signal=18%
GOBP_POSITIVE_REGULATION_OF_PHOSPHOPROTEIN_PHOSPHATASE_ACTIVITY	15	0.512975	1.07082	0.379786	0.567816	1	1528	tags=33%, list=13%, signal=38%
GOBP_POSITIVE_REGULATION_OF_ACTIN_FILAMENT_BUNDLE_ASSEMBLY	45	0.421986	1.07052	0.347165	0.567945	1	1319	tags=24%, list=11%, signal=27%
GOBP_CELLULAR_RESPONSE_TO_LIPOPROTEIN_PARTICLE_STIMULUS	22	0.478589	1.07037	0.374224	0.567992	1	2006	tags=36%, list=17%, signal=44%
GOBP_REGULATION_OF_EMBRYONIC_DEVELOPMENT	54	0.408921	1.07087	0.345609	0.568015	1	1906	tags=22%, list=16%, signal=26%
GOBP_PROTEIN_O_LINKED_GLYCOSYLATION	55	0.407743	1.07111	0.351003	0.568067	1	2119	tags=27%, list=18%, signal=33%
GOBP_POSITIVE_REGULATION_OF_BINDING	124	0.370975	1.07093	0.342273	0.568165	1	2043	tags=23%, list=17%, signal=28%
GOBP_PEPTIDYL_ASPARAGINE_MODIFICATION	22	0.471366	1.06928	0.393258	0.570399	1	2828	tags=32%, list=24%, signal=42%
GOMF_SULFOTRANSFERASE_ACTIVITY	15	0.505621	1.06892	0.390492	0.571044	1	638	tags=13%, list=5%, signal=14%
GOBP_CELLULAR_RESPONSE_TO_ORGANIC_CYCLIC_COMPOUND	333	0.33656	1.06833	0.300113	0.572145	1	1629	tags=17%, list=14%, signal=19%
GOBP_NEGATIVE_REGULATION_OF_HISTONE_MODIFICATION	32	0.447853	1.06776	0.366261	0.57232	1	2374	tags=31%, list=20%, signal=39%
GOBP_CEREBELLAR_CORTEX_MORPHOGENESIS	17	0.496943	1.06781	0.376361	0.572517	1	947	tags=12%, list=8%, signal=13%
GOMF_EPHRIN_RECEPTOR_BINDING	23	0.466835	1.0679	0.391442	0.572588	1	3948	tags=48%, list=33%, signal=71%
GOBP_DEOXYRIBONUCLEOSIDE_MONOPHOSPHATE_METABOLIC_PROCESS	22	0.482853	1.06751	0.373997	0.572616	1	290	tags=14%, list=2%, signal=14%
GOBP_MAINTENANCE_OF_CELL_NUMBER	123	0.366393	1.06795	0.341238	0.572745	1	2929	tags=30%, list=25%, signal=39%
GOBP_REGULATION_OF_HISTONE_MODIFICATION	137	0.364148	1.0667	0.337992	0.574237	1	3671	tags=45%, list=31%, signal=64%
GOBP_EPITHELIAL_TO_MESENCHYMAL_TRANSITION	84	0.38409	1.06614	0.341808	0.575245	1	1472	tags=18%, list=12%, signal=20%
GOBP_POSITIVE_REGULATION_OF_FATTY_ACID_METABOLIC_PROCESS	18	0.499801	1.06558	0.399674	0.575718	1	1224	tags=22%, list=10%, signal=25%
GOBP_MACROMOLECULE_DEACYLATION	102	0.372108	1.0654	0.354111	0.575842	1	2128	tags=25%, list=18%, signal=31%
GOCC_TERTIARY_GRANULE_MEMBRANE	41	0.430163	1.06563	0.357567	0.575894	1	1342	tags=22%, list=11%, signal=25%
GOBP_VITAMIN_TRANSPORT	29	0.444473	1.06569	0.371295	0.576043	1	133	tags=7%, list=1%, signal=7%
GOBP_MUSCLE_HYPERTROPHY	50	0.412076	1.06484	0.346939	0.576954	1	3550	tags=50%, list=30%, signal=71%
GOBP_REGULATION_OF_DEVELOPMENTAL_GROWTH	163	0.355384	1.06469	0.319753	0.577022	1	1334	tags=15%, list=11%, signal=16%
GOBP_EAR_MORPHOGENESIS	49	0.416816	1.06439	0.374111	0.577415	1	1750	tags=22%, list=15%, signal=26%
GOBP_ERYTHROCYTE_DEVELOPMENT	22	0.480268	1.06333	0.371654	0.579361	1	862	tags=14%, list=7%, signal=15%
GOBP_MITOTIC_G2_M_TRANSITION_CHECKPOINT	30	0.447829	1.06341	0.367347	0.579497	1	3753	tags=43%, list=31%, signal=63%
GOBP_REGULATION_OF_PROTEIN_CATABOLIC_PROCESS	272	0.337217	1.06312	0.323129	0.579577	1	2171	tags=17%, list=18%, signal=21%
GOBP_REGULATION_OF_RECEPTOR_MEDIATED_ENDOCYTOSIS	71	0.393165	1.06292	0.361528	0.579776	1	1475	tags=23%, list=12%, signal=26%
GOBP_REGULATION_OF_PHOSPHATASE_ACTIVITY	54	0.404005	1.06176	0.391489	0.581894	1	3056	tags=43%, list=26%, signal=57%
GOBP_N_TERMINAL_PROTEIN_AMINO_ACID_MODIFICATION	25	0.458766	1.0618	0.381476	0.582102	1	2372	tags=24%, list=20%, signal=30%
GOBP_SIGNAL_TRANSDUCTION_IN_ABSENCE_OF_LIGAND	41	0.426316	1.06152	0.3702	0.582156	1	2163	tags=24%, list=18%, signal=30%
GOBP_NEGATIVE_REGULATION_OF_SMOOTH_MUSCLE_CELL_PROLIFERATION	34	0.439546	1.06105	0.394856	0.58272	1	1836	tags=24%, list=15%, signal=28%
GOBP_POSITIVE_REGULATION_OF_HISTONE_METHYLATION	37	0.432227	1.06085	0.381098	0.582891	1	2635	tags=32%, list=22%, signal=41%
GOBP_FOREBRAIN_GENERATION_OF_NEURONS	17	0.499549	1.06108	0.395161	0.582946	1	931	tags=18%, list=8%, signal=19%
GOBP_NEGATIVE_REGULATION_OF_TUMOR_NECROSIS_FACTOR_MEDIATED_SIGNALING_PATHWAY	16	0.495804	1.06047	0.390323	0.583536	1	2064	tags=38%, list=17%, signal=45%
GOBP_RESPONSE_TO_DOPAMINE	33	0.437185	1.06002	0.366972	0.584084	1	1034	tags=12%, list=9%, signal=13%
GOCC_ION_CHANNEL_COMPLEX	63	0.395926	1.06012	0.36326	0.584124	1	926	tags=11%, list=8%, signal=12%
GOBP_NUCLEOSIDE_METABOLIC_PROCESS	41	0.420041	1.0598	0.407725	0.584264	1	1346	tags=27%, list=11%, signal=30%
GOCC_ER_TO_GOLGI_TRANSPORT_VESICLE_MEMBRANE	50	0.407517	1.05952	0.364943	0.584654	1	1217	tags=16%, list=10%, signal=18%
GOBP_ESTABLISHMENT_OF_PROTEIN_LOCALIZATION_TO_MEMBRANE	197	0.349273	1.05905	0.352941	0.58518	1	1793	tags=15%, list=15%, signal=18%
GOMF_ENDODEOXYRIBONUCLEASE_ACTIVITY	26	0.451663	1.05889	0.406699	0.585252	1	1961	tags=23%, list=16%, signal=28%
GOBP_REGULATION_OF_MEMBRANE_PERMEABILITY	54	0.406299	1.05908	0.370102	0.585424	1	1259	tags=13%, list=11%, signal=14%
GOCC_CONTRACTILE_FIBER	123	0.365827	1.05852	0.359236	0.585835	1	2245	tags=28%, list=19%, signal=35%
GOBP_EPITHELIAL_CELL_DIFFERENTIATION	350	0.334348	1.05813	0.316629	0.586138	1	1976	tags=21%, list=17%, signal=24%
GOCC_CLATHRIN_VESICLE_COAT	25	0.464685	1.05822	0.391753	0.586234	1	1333	tags=24%, list=11%, signal=27%
GOBP_NUCLEOTIDE_PHOSPHORYLATION	73	0.387461	1.0567	0.371658	0.586316	1	1332	tags=14%, list=11%, signal=15%
GOBP_RESPONSE_TO_AMINE	19	0.482375	1.05767	0.405751	0.586346	1	3148	tags=47%, list=26%, signal=64%
GOBP_REGULATION_OF_TRANSMEMBRANE_TRANSPORT	247	0.34128	1.05657	0.342857	0.58635	1	988	tags=13%, list=8%, signal=13%
GOBP_IRE1_MEDIATED_UNFOLDED_PROTEIN_RESPONSE	17	0.499805	1.05789	0.405844	0.586426	1	3190	tags=53%, list=27%, signal=72%
GOBP_GROWTH_HORMONE_RECEPTOR_SIGNALING_PATHWAY	18	0.494517	1.05615	0.412252	0.586473	1	3134	tags=56%, list=26%, signal=75%
GOBP_EMBRYO_DEVELOPMENT_ENDING_IN_BIRTH_OR_EGG_HATCHING	416	0.3294	1.05772	0.326644	0.586521	1	1631	tags=18%, list=14%, signal=20%
GOBP_PROTEIN_LOCALIZATION_TO_POSTSYNAPSE	18	0.484837	1.0567	0.400338	0.586607	1	3684	tags=56%, list=31%, signal=80%
GOBP_CONNECTIVE_TISSUE_DEVELOPMENT	144	0.356748	1.05619	0.352041	0.586686	1	1475	tags=16%, list=12%, signal=18%
GOBP_GRANULOCYTE_DIFFERENTIATION	20	0.483661	1.05624	0.386435	0.586855	1	1736	tags=25%, list=15%, signal=29%
GOCC_EARLY_ENDOSOME	293	0.333209	1.05671	0.330306	0.586879	1	2736	tags=26%, list=23%, signal=33%
GOBP_ODONTOGENESIS	57	0.402583	1.05713	0.373372	0.587066	1	911	tags=14%, list=8%, signal=15%
GOCC_TRANSPORT_VESICLE_MEMBRANE	128	0.363221	1.05723	0.340287	0.587099	1	1382	tags=15%, list=12%, signal=17%
GOBP_PROTEIN_METHYLATION	147	0.360004	1.05671	0.37594	0.587175	1	2702	tags=30%, list=23%, signal=38%
GOMF_NF_KAPPAB_BINDING	28	0.446874	1.05679	0.385417	0.587287	1	3444	tags=54%, list=29%, signal=75%
GOBP_OSSIFICATION	209	0.345286	1.05563	0.333333	0.587371	1	1715	tags=20%, list=14%, signal=23%
GOBP_EPITHELIAL_TUBE_MORPHOGENESIS	192	0.353183	1.05547	0.365854	0.587446	1	1414	tags=20%, list=12%, signal=22%
GOBP_AUTOPHAGOSOME_MATURATION	56	0.397753	1.05506	0.371387	0.587526	1	2661	tags=32%, list=22%, signal=41%
GOBP_RRNA_MODIFICATION	30	0.449032	1.05531	0.423323	0.587541	1	1935	tags=30%, list=16%, signal=36%
GOMF_PROTEIN_C_TERMINUS_BINDING	134	0.359695	1.0568	0.349289	0.58757	1	2182	tags=19%, list=18%, signal=23%
GOBP_REGULATION_OF_FILOPODIUM_ASSEMBLY	30	0.448858	1.05515	0.386197	0.587617	1	1467	tags=20%, list=12%, signal=23%
GOBP_NEGATIVE_REGULATION_OF_EXOCYTOSIS	20	0.476712	1.05455	0.422492	0.588444	1	1570	tags=25%, list=13%, signal=29%
GOBP_REGULATION_OF_PROTEOLYSIS_INVOLVED_IN_PROTEIN_CATABOLIC_PROCESS	176	0.35231	1.05416	0.350682	0.589082	1	2637	tags=22%, list=22%, signal=28%
GOBP_PROTEIN_TARGETING	256	0.341716	1.05371	0.354191	0.589893	1	1814	tags=15%, list=15%, signal=17%
GOBP_PROTEIN_K48_LINKED_DEUBIQUITINATION	20	0.486061	1.05331	0.398074	0.590564	1	3041	tags=40%, list=25%, signal=54%
GOBP_SALIVARY_GLAND_DEVELOPMENT	21	0.472477	1.05309	0.402124	0.590795	1	2883	tags=43%, list=24%, signal=56%
GOBP_DENDRITIC_SPINE_MORPHOGENESIS	32	0.438495	1.05222	0.373437	0.592599	1	283	tags=9%, list=2%, signal=10%
GOBP_ENDOSOMAL_TRANSPORT	191	0.349313	1.0521	0.343447	0.592609	1	2614	tags=24%, list=22%, signal=30%
GOBP_NUCLEOSIDE_MONOPHOSPHATE_BIOSYNTHETIC_PROCESS	37	0.432682	1.05186	0.390977	0.592876	1	1598	tags=22%, list=13%, signal=25%
GOBP_RIBONUCLEOSIDE_MONOPHOSPHATE_BIOSYNTHETIC_PROCESS	30	0.446486	1.05142	0.378505	0.593723	1	1598	tags=23%, list=13%, signal=27%
GOBP_POSITIVE_REGULATION_OF_CYTOSOLIC_CALCIUM_ION_CONCENTRATION	52	0.406525	1.05064	0.391549	0.594726	1	2027	tags=29%, list=17%, signal=35%
GOMF_PHOSPHATIDYLINOSITOL_BINDING	189	0.345765	1.05087	0.356448	0.59479	1	1662	tags=13%, list=14%, signal=15%
GOBP_BLASTOCYST_FORMATION	33	0.438332	1.05071	0.403509	0.594862	1	1940	tags=24%, list=16%, signal=29%
GOBP_RNA_METHYLATION	78	0.385994	1.05039	0.378267	0.595031	1	2016	tags=24%, list=17%, signal=29%
GOBP_SIGNAL_RELEASE	213	0.344477	1.04964	0.368235	0.596557	1	1963	tags=20%, list=16%, signal=24%
GOBP_REGULATION_OF_PROTEIN_LOCALIZATION_TO_CELL_SURFACE	30	0.448504	1.04936	0.391975	0.596958	1	1238	tags=20%, list=10%, signal=22%
GOBP_REGULATION_OF_NEURON_DIFFERENTIATION	81	0.384293	1.04916	0.381415	0.597113	1	1040	tags=12%, list=9%, signal=13%
GOBP_REGULATION_OF_HISTONE_H3_K4_METHYLATION	31	0.442515	1.04901	0.391629	0.59721	1	1428	tags=19%, list=12%, signal=22%
GOBP_HEMATOPOIETIC_PROGENITOR_CELL_DIFFERENTIATION	90	0.377095	1.0486	0.402439	0.597889	1	2048	tags=20%, list=17%, signal=24%
GOBP_PYRIMIDINE_NUCLEOSIDE_METABOLIC_PROCESS	16	0.489172	1.04811	0.399361	0.598741	1	1346	tags=38%, list=11%, signal=42%
GOBP_PROTEIN_HYDROXYLATION	19	0.481752	1.0476	0.421053	0.598799	1	1896	tags=26%, list=16%, signal=31%
GOCC_RECYCLING_ENDOSOME	140	0.358561	1.04769	0.368222	0.598889	1	2199	tags=24%, list=18%, signal=29%
GOBP_REGULATION_OF_CHONDROCYTE_DIFFERENTIATION	24	0.453787	1.04788	0.409524	0.598998	1	1064	tags=13%, list=9%, signal=14%
GOBP_NEUTROPHIL_ACTIVATION_INVOLVED_IN_IMMUNE_RESPONSE	15	0.50596	1.04776	0.42459	0.599037	1	1941	tags=47%, list=16%, signal=56%
GOCC_CLUSTER_OF_ACTIN_BASED_CELL_PROJECTIONS	102	0.364092	1.04731	0.373626	0.599242	1	1091	tags=15%, list=9%, signal=16%
GOBP_REGULATION_OF_PHOSPHOPROTEIN_PHOSPHATASE_ACTIVITY	41	0.418105	1.04657	0.384025	0.600116	1	2410	tags=34%, list=20%, signal=43%
GOBP_ANATOMICAL_STRUCTURE_HOMEOSTASIS	183	0.349881	1.04643	0.380124	0.600132	1	1946	tags=22%, list=16%, signal=26%
GOBP_REGULATION_OF_VIRAL_INDUCED_CYTOPLASMIC_PATTERN_RECOGNITION_RECEPTOR_SIGNALING_PATHWAY	17	0.490068	1.04661	0.434169	0.60031	1	2573	tags=35%, list=22%, signal=45%
GOBP_RESPONSE_TO_PLATELET_DERIVED_GROWTH_FACTOR	16	0.498178	1.04671	0.4061	0.600378	1	1871	tags=31%, list=16%, signal=37%
GOBP_DETECTION_OF_MECHANICAL_STIMULUS	17	0.488295	1.04584	0.415033	0.601259	1	241	tags=12%, list=2%, signal=12%
GOBP_CELLULAR_GLUCOSE_HOMEOSTASIS	87	0.378546	1.04518	0.385445	0.602566	1	784	tags=11%, list=7%, signal=12%
GOBP_POSITIVE_REGULATION_OF_VACUOLE_ORGANIZATION	19	0.470812	1.04499	0.425361	0.602703	1	1183	tags=11%, list=10%, signal=12%
GOBP_NEURON_DEATH_IN_RESPONSE_TO_OXIDATIVE_STRESS	21	0.473484	1.04388	0.430141	0.604488	1	1247	tags=24%, list=10%, signal=27%
GOBP_POSITIVE_REGULATION_OF_BLOOD_VESSEL_ENDOTHELIAL_CELL_MIGRATION	39	0.418538	1.04372	0.430882	0.604568	1	2007	tags=28%, list=17%, signal=34%
GOBP_EAR_DEVELOPMENT	94	0.370837	1.04392	0.379121	0.604691	1	1414	tags=18%, list=12%, signal=20%
GOBP_REGULATION_OF_ORGANELLE_ASSEMBLY	176	0.348812	1.04397	0.382746	0.604883	1	2412	tags=24%, list=20%, signal=30%
GOBP_NEGATIVE_REGULATION_OF_SECRETION	79	0.383531	1.04329	0.40081	0.605283	1	1240	tags=16%, list=10%, signal=18%
GOCC_ENDOPLASMIC_RETICULUM_PROTEIN_CONTAINING_COMPLEX	108	0.362513	1.0431	0.393617	0.605432	1	3048	tags=27%, list=25%, signal=36%
GOCC_ENDOSOME_LUMEN	21	0.470972	1.04254	0.414634	0.606259	1	2579	tags=48%, list=22%, signal=61%
GOMF_CATALYTIC_ACTIVITY_ACTING_ON_A_NUCLEIC_ACID	449	0.324425	1.04263	0.355603	0.606325	1	2016	tags=19%, list=17%, signal=22%
GOMF_UBIQUITIN_LIKE_PROTEIN_CONJUGATING_ENZYME_ACTIVITY	34	0.429636	1.04192	0.402124	0.607405	1	2721	tags=32%, list=23%, signal=42%
GOCC_SYNAPTIC_VESICLE_MEMBRANE	48	0.405416	1.0417	0.397944	0.607635	1	1382	tags=15%, list=12%, signal=16%
GOBP_PROTEIN_TETRAMERIZATION	56	0.39618	1.04105	0.389381	0.608915	1	710	tags=13%, list=6%, signal=13%
GOBP_PROTEIN_CATABOLIC_PROCESS_IN_THE_VACUOLE	20	0.476744	1.04036	0.416	0.609075	1	1467	tags=20%, list=12%, signal=23%
GOBP_REGULATION_OF_NEUROTRANSMITTER_RECEPTOR_ACTIVITY	19	0.481647	1.04041	0.419569	0.609253	1	2621	tags=47%, list=22%, signal=61%
GOBP_POSITIVE_REGULATION_OF_PROTEIN_LOCALIZATION_TO_MEMBRANE	67	0.388532	1.04047	0.424965	0.609416	1	1922	tags=24%, list=16%, signal=28%
GOBP_JNK_CASCADE	109	0.366299	1.04055	0.402359	0.609529	1	1878	tags=26%, list=16%, signal=30%
GOBP_NEGATIVE_REGULATION_OF_INTRINSIC_APOPTOTIC_SIGNALING_PATHWAY_BY_P53_CLASS_MEDIATOR	18	0.478977	1.04058	0.41925	0.609759	1	988	tags=22%, list=8%, signal=24%
GOMF_PEPTIDE_LYSINE_N_ACETYLTRANSFERASE_ACTIVITY	32	0.429421	1.0398	0.380451	0.610166	1	2681	tags=28%, list=22%, signal=36%
GOBP_NEUROTROPHIN_TRK_RECEPTOR_SIGNALING_PATHWAY	19	0.474832	1.03891	0.414944	0.611102	1	947	tags=21%, list=8%, signal=23%
GOBP_REGULATION_OF_PROTEIN_ACETYLATION	74	0.383028	1.03898	0.398293	0.611237	1	3671	tags=43%, list=31%, signal=62%
GOBP_BLOOD_VESSEL_ENDOTHELIAL_CELL_MIGRATION	81	0.380275	1.039	0.397835	0.611504	1	2632	tags=32%, list=22%, signal=41%
GOBP_CENTRIOLE_ASSEMBLY	32	0.429771	1.03903	0.404025	0.611735	1	3225	tags=47%, list=27%, signal=64%
GOCC_NUCLEOSOME	28	0.440841	1.03797	0.406627	0.61305	1	3844	tags=50%, list=32%, signal=74%
GOBP_POSITIVE_REGULATION_OF_REPRODUCTIVE_PROCESS	30	0.433795	1.03766	0.4224	0.61351	1	489	tags=10%, list=4%, signal=10%
GOBP_NEGATIVE_REGULATION_OF_MRNA_PROCESSING	20	0.481678	1.03748	0.416933	0.613651	1	3094	tags=50%, list=26%, signal=67%
GOMF_PROTEIN_SERINE_KINASE_ACTIVITY	244	0.336629	1.03721	0.385882	0.613994	1	3125	tags=34%, list=26%, signal=45%
GOBP_REGULATION_OF_STRIATED_MUSCLE_CELL_DIFFERENTIATION	35	0.435262	1.03686	0.40724	0.61453	1	2548	tags=31%, list=21%, signal=40%
GOBP_MALE_GAMETE_GENERATION	251	0.334412	1.03626	0.380841	0.615673	1	2267	tags=17%, list=19%, signal=21%
GOBP_CELLULAR_RESPONSE_TO_NITROGEN_COMPOUND	401	0.323989	1.03601	0.379733	0.616006	1	1656	tags=17%, list=14%, signal=19%
GOBP_REGULATION_OF_TELOMERE_MAINTENANCE	83	0.370706	1.03572	0.397835	0.616459	1	2612	tags=24%, list=22%, signal=31%
GOBP_PROTEIN_HOMOTETRAMERIZATION	36	0.427707	1.03531	0.411765	0.616874	1	490	tags=14%, list=4%, signal=14%
GOCC_CYCLIN_DEPENDENT_PROTEIN_KINASE_HOLOENZYME_COMPLEX	32	0.435625	1.03541	0.417288	0.616944	1	2394	tags=34%, list=20%, signal=43%
GOBP_ENDOPLASMIC_RETICULUM_TO_CYTOSOL_TRANSPORT	23	0.452184	1.03481	0.416667	0.617487	1	3750	tags=48%, list=31%, signal=70%
GOBP_POSITIVE_REGULATION_OF_PROTEIN_DEACETYLATION	25	0.44667	1.0349	0.415525	0.617564	1	1593	tags=24%, list=13%, signal=28%
GOBP_POSITIVE_REGULATION_OF_PROTEOLYSIS_INVOLVED_IN_PROTEIN_CATABOLIC_PROCESS	101	0.366584	1.03418	0.386792	0.618373	1	2637	tags=21%, list=22%, signal=26%
GOBP_REGULATION_OF_CELL_SIZE	112	0.361626	1.0342	0.386755	0.618627	1	762	tags=12%, list=6%, signal=12%
GOBP_RESPONSE_TO_ISCHEMIA	34	0.431925	1.03379	0.429197	0.618975	1	988	tags=18%, list=8%, signal=19%
GOBP_POSITIVE_REGULATION_OF_EPITHELIAL_TO_MESENCHYMAL_TRANSITION	26	0.446411	1.0334	0.438871	0.61955	1	1472	tags=15%, list=12%, signal=18%
GOBP_MATURATION_OF_5_8S_RRNA	33	0.432312	1.03306	0.414062	0.619827	1	2839	tags=39%, list=24%, signal=52%
GOBP_MIRNA_METABOLIC_PROCESS	49	0.397322	1.03308	0.412356	0.620068	1	1482	tags=16%, list=12%, signal=19%
GOBP_RNA_DESTABILIZATION	77	0.374591	1.03256	0.41272	0.620423	1	2556	tags=23%, list=21%, signal=30%
GOBP_POSITIVE_REGULATION_OF_SMOOTH_MUSCLE_CELL_MIGRATION	25	0.450359	1.03266	0.429936	0.620461	1	1597	tags=32%, list=13%, signal=37%
GOCC_CELL_PROJECTION_MEMBRANE	204	0.338493	1.03186	0.384801	0.620857	1	2027	tags=24%, list=17%, signal=28%
GOBP_REGULATION_OF_MRNA_PROCESSING	111	0.358628	1.0317	0.406369	0.620984	1	2903	tags=28%, list=24%, signal=37%
GOBP_SENSORY_ORGAN_MORPHOGENESIS	119	0.35777	1.03193	0.390746	0.620989	1	1871	tags=23%, list=16%, signal=27%
GOCC_CYTOPLASMIC_MICROTUBULE	54	0.393002	1.03152	0.427557	0.621124	1	1878	tags=19%, list=16%, signal=22%
GOBP_TRANSFORMING_GROWTH_FACTOR_BETA_PRODUCTION	28	0.435452	1.0321	0.406492	0.621178	1	2963	tags=50%, list=25%, signal=66%
GOBP_REGULATION_OF_PEPTIDYL_LYSINE_ACETYLATION	66	0.388291	1.03194	0.415473	0.621268	1	3671	tags=45%, list=31%, signal=65%
GOBP_NEGATIVE_REGULATION_OF_HYDROLASE_ACTIVITY	200	0.339303	1.03066	0.406024	0.622313	1	1570	tags=17%, list=13%, signal=19%
GOBP_REGULATION_OF_TRANSLATIONAL_INITIATION	71	0.381915	1.03047	0.41403	0.622463	1	1609	tags=14%, list=13%, signal=16%
GOBP_CELL_CELL_RECOGNITION	31	0.432009	1.0307	0.420891	0.622515	1	1613	tags=23%, list=13%, signal=26%
GOMF_PHOSPHOLIPID_BINDING	297	0.328717	1.03028	0.396355	0.622595	1	1832	tags=16%, list=15%, signal=19%
GOBP_ORGANIC_CYCLIC_COMPOUND_CATABOLIC_PROCESS	373	0.322349	1.03072	0.398907	0.622776	1	1836	tags=17%, list=15%, signal=20%
GOBP_MESODERM_MORPHOGENESIS	29	0.435757	1.02957	0.427885	0.623939	1	2748	tags=28%, list=23%, signal=36%
GOBP_ESTABLISHMENT_OF_MITOCHONDRION_LOCALIZATION	22	0.46317	1.02915	0.452077	0.624691	1	1281	tags=27%, list=11%, signal=30%
GOBP_ACTIN_FILAMENT_BASED_TRANSPORT	17	0.47503	1.02901	0.449511	0.624727	1	1308	tags=18%, list=11%, signal=20%
GOBP_REGULATION_OF_MRNA_3_END_PROCESSING	18	0.480288	1.0284	0.443218	0.625923	1	1243	tags=22%, list=10%, signal=25%
GOCC_AXON	325	0.324804	1.02795	0.387429	0.626675	1	1811	tags=17%, list=15%, signal=20%
GOBP_REGULATION_OF_ANION_TRANSMEMBRANE_TRANSPORT	15	0.495352	1.02735	0.446128	0.627811	1	135	tags=13%, list=1%, signal=13%
GOBP_BLOOD_VESSEL_REMODELING	24	0.44512	1.02656	0.422535	0.629343	1	1657	tags=25%, list=14%, signal=29%
GOBP_MATURATION_OF_5_8S_RRNA_FROM_TRICISTRONIC_RRNA_TRANSCRIPT_SSU_RRNA_5_8S_RRNA_LSU_RRNA	23	0.44221	1.02618	0.408517	0.629957	1	2053	tags=35%, list=17%, signal=42%
GOBP_VESICLE_ORGANIZATION	270	0.329079	1.02591	0.380298	0.629998	1	2442	tags=21%, list=20%, signal=25%
GOBP_RESPONSE_TO_LEAD_ION	16	0.494725	1.02593	0.450079	0.630244	1	741	tags=25%, list=6%, signal=27%
GOBP_PROSTATE_GLAND_MORPHOGENESIS	15	0.492626	1.02564	0.441426	0.630353	1	1053	tags=20%, list=9%, signal=22%
GOCC_COPII_COATED_ER_TO_GOLGI_TRANSPORT_VESICLE	75	0.375382	1.02535	0.401934	0.630761	1	948	tags=12%, list=8%, signal=13%
GOBP_POSITIVE_REGULATION_OF_HISTONE_MODIFICATION	80	0.372899	1.02504	0.406375	0.631194	1	1847	tags=20%, list=15%, signal=23%
GOCC_DNA_PACKAGING_COMPLEX	58	0.390181	1.0249	0.429945	0.631221	1	2643	tags=31%, list=22%, signal=40%
GOBP_NEUROTROPHIN_SIGNALING_PATHWAY	23	0.448244	1.02436	0.450567	0.631598	1	2480	tags=39%, list=21%, signal=49%
GOBP_FOAM_CELL_DIFFERENTIATION	20	0.462618	1.02443	0.42527	0.631722	1	2811	tags=45%, list=24%, signal=59%
GOBP_ESTABLISHMENT_OF_PROTEIN_LOCALIZATION_TO_ORGANELLE	354	0.323578	1.02452	0.414634	0.631779	1	1776	tags=15%, list=15%, signal=17%
GOBP_PYRIMIDINE_CONTAINING_COMPOUND_CATABOLIC_PROCESS	30	0.434784	1.02412	0.430285	0.631925	1	646	tags=20%, list=5%, signal=21%
GOMF_PROTEIN_HOMODIMERIZATION_ACTIVITY	457	0.316667	1.02378	0.397802	0.632427	1	1799	tags=19%, list=15%, signal=22%
GOBP_CELLULAR_COMPONENT_ASSEMBLY_INVOLVED_IN_MORPHOGENESIS	53	0.395492	1.02358	0.423131	0.632634	1	2215	tags=28%, list=19%, signal=35%
GOBP_MUSCLE_STRUCTURE_DEVELOPMENT	348	0.323031	1.02318	0.431507	0.633306	1	2261	tags=22%, list=19%, signal=26%
GOMF_DISORDERED_DOMAIN_SPECIFIC_BINDING	27	0.441217	1.02299	0.458787	0.633434	1	1408	tags=19%, list=12%, signal=21%
GOBP_REGULATION_OF_EXTRINSIC_APOPTOTIC_SIGNALING_PATHWAY_IN_ABSENCE_OF_LIGAND	22	0.453461	1.02258	0.436335	0.633772	1	1483	tags=18%, list=12%, signal=21%
GOBP_LYMPHOCYTE_CHEMOTAXIS	21	0.468411	1.02264	0.418719	0.633932	1	2149	tags=57%, list=18%, signal=70%
GOBP_EMBRYONIC_ORGAN_DEVELOPMENT	228	0.331779	1.02208	0.404878	0.63466	1	1311	tags=12%, list=11%, signal=14%
GOBP_EMBRYONIC_MORPHOGENESIS	317	0.325938	1.02175	0.443807	0.635181	1	2271	tags=22%, list=19%, signal=27%
GOBP_NATURAL_KILLER_CELL_DIFFERENTIATION	17	0.476008	1.02087	0.436877	0.637055	1	1764	tags=35%, list=15%, signal=41%
GOBP_PHOSPHOLIPID_TRANSPORT	57	0.391617	1.02042	0.413074	0.637851	1	1055	tags=16%, list=9%, signal=17%
GOBP_STEROL_TRANSPORT	75	0.373713	1.01968	0.440329	0.639335	1	1643	tags=15%, list=14%, signal=17%
GOCC_CENTRIOLAR_SATELLITE	76	0.375628	1.01948	0.408528	0.639515	1	2428	tags=25%, list=20%, signal=31%
GOCC_TRAPP_COMPLEX	15	0.494181	1.01854	0.452303	0.640868	1	1069	tags=13%, list=9%, signal=15%
GOBP_CELLULAR_RESPONSE_TO_STARVATION	132	0.345514	1.01864	0.422167	0.640927	1	1372	tags=12%, list=11%, signal=14%
GOBP_LYMPHOID_PROGENITOR_CELL_DIFFERENTIATION	18	0.473118	1.01867	0.460064	0.641151	1	1538	tags=22%, list=13%, signal=25%
GOBP_HAIR_CELL_DIFFERENTIATION	23	0.458661	1.01724	0.434992	0.643351	1	1152	tags=17%, list=10%, signal=19%
GOBP_POSITIVE_REGULATION_OF_PROTEIN_LOCALIZATION	306	0.323382	1.01731	0.43352	0.643488	1	2084	tags=22%, list=17%, signal=26%
GOCC_DENDRITIC_TREE	299	0.325991	1.01624	0.432309	0.645195	1	1336	tags=11%, list=11%, signal=12%
GOBP_NEGATIVE_REGULATION_OF_PHOSPHOPROTEIN_PHOSPHATASE_ACTIVITY	18	0.460709	1.01636	0.43871	0.6452	1	3273	tags=50%, list=27%, signal=69%
GOBP_REGULATION_OF_RENAL_SYSTEM_PROCESS	18	0.470233	1.01604	0.461173	0.645367	1	319	tags=11%, list=3%, signal=11%
GOCC_EUCHROMATIN	39	0.409	1.01494	0.452915	0.647776	1	3056	tags=38%, list=26%, signal=52%
GOBP_PROTEIN_LOCALIZATION_TO_VACUOLE	65	0.380723	1.01454	0.426761	0.648411	1	2337	tags=20%, list=20%, signal=25%
GOMF_INSULIN_RECEPTOR_BINDING	16	0.476991	1.01413	0.460292	0.648436	1	1332	tags=25%, list=11%, signal=28%
GOBP_MULTI_MULTICELLULAR_ORGANISM_PROCESS	105	0.355853	1.01435	0.431012	0.648544	1	1544	tags=21%, list=13%, signal=24%
GOBP_NEGATIVE_REGULATION_OF_MACROAUTOPHAGY	31	0.425962	1.01383	0.44795	0.648578	1	1746	tags=23%, list=15%, signal=26%
GOBP_NEGATIVE_REGULATION_OF_NUCLEOTIDE_METABOLIC_PROCESS	16	0.488096	1.01392	0.468189	0.648652	1	121	tags=13%, list=1%, signal=13%
GOBP_PROTEIN_DESTABILIZATION	37	0.40707	1.01415	0.446646	0.648687	1	1538	tags=19%, list=13%, signal=22%
GOBP_ADP_METABOLIC_PROCESS	67	0.37692	1.01311	0.439331	0.649957	1	1332	tags=12%, list=11%, signal=13%
GOBP_MALE_SEX_DIFFERENTIATION	83	0.365703	1.01261	0.434437	0.650859	1	2421	tags=25%, list=20%, signal=32%
GOMF_CYTOSKELETAL_MOTOR_ACTIVITY	51	0.393382	1.01186	0.440341	0.651776	1	890	tags=14%, list=7%, signal=15%
GOBP_RESPONSE_TO_METAL_ION	211	0.333119	1.01195	0.447653	0.651845	1	1408	tags=16%, list=12%, signal=18%
GOMF_BASAL_TRANSCRIPTION_MACHINERY_BINDING	53	0.388373	1.01207	0.456982	0.651853	1	3850	tags=45%, list=32%, signal=66%
GOBP_AMP_METABOLIC_PROCESS	20	0.454815	1.0116	0.45107	0.652051	1	1241	tags=15%, list=10%, signal=17%
GOBP_MUSCLE_CELL_PROLIFERATION	121	0.348496	1.01079	0.428941	0.653703	1	1871	tags=20%, list=16%, signal=23%
GOBP_KERATINOCYTE_DIFFERENTIATION	58	0.386181	1.01058	0.434599	0.653889	1	1013	tags=14%, list=8%, signal=15%
GOBP_REGULATION_OF_CARTILAGE_DEVELOPMENT	31	0.426684	1.01008	0.457353	0.654468	1	1064	tags=13%, list=9%, signal=14%
GOBP_RRNA_METHYLATION	19	0.459209	1.01013	0.477237	0.654658	1	1488	tags=32%, list=12%, signal=36%
GOCC_INTERCELLULAR_BRIDGE	54	0.380222	1.00981	0.443972	0.654831	1	987	tags=19%, list=8%, signal=20%
GOBP_PROTEIN_COMPLEX_OLIGOMERIZATION	140	0.342574	1.00954	0.436387	0.655187	1	1612	tags=19%, list=13%, signal=21%
GOBP_RENAL_FILTRATION	20	0.461404	1.00888	0.466667	0.656429	1	453	tags=15%, list=4%, signal=16%
GOBP_MUSCLE_ADAPTATION	57	0.381398	1.00781	0.440288	0.658675	1	2082	tags=28%, list=17%, signal=34%
GOBP_TRANSMEMBRANE_RECEPTOR_PROTEIN_SERINE_THREONINE_KINASE_SIGNALING_PATHWAY	212	0.329773	1.00684	0.445913	0.660741	1	2043	tags=19%, list=17%, signal=22%
GOBP_CELL_CYCLE_DNA_REPLICATION	21	0.446405	1.00654	0.474465	0.660848	1	2127	tags=29%, list=18%, signal=35%
GOBP_RESPONSE_TO_KETONE	123	0.348329	1.00666	0.456186	0.660883	1	984	tags=14%, list=8%, signal=15%
GOBP_CELLULAR_RESPONSE_TO_CALCIUM_ION	43	0.400217	1.00554	0.463519	0.662046	1	1337	tags=23%, list=11%, signal=26%
GOBP_CLATHRIN_DEPENDENT_ENDOCYTOSIS	36	0.411792	1.00535	0.457958	0.662196	1	306	tags=6%, list=3%, signal=6%
GOBP_POSITIVE_REGULATION_OF_VIRAL_GENOME_REPLICATION	24	0.443738	1.00556	0.456452	0.662306	1	1936	tags=33%, list=16%, signal=40%
GOBP_MULTICELLULAR_ORGANISM_GROWTH	89	0.358411	1.00581	0.4487	0.662349	1	3117	tags=35%, list=26%, signal=47%
GOBP_CYTOSKELETON_DEPENDENT_INTRACELLULAR_TRANSPORT	153	0.338591	1.00564	0.445129	0.662428	1	2550	tags=22%, list=21%, signal=27%
GOBP_EXOCYTIC_PROCESS	53	0.389905	1.00479	0.46338	0.662604	1	1958	tags=26%, list=16%, signal=31%
GOCC_EXOCYTIC_VESICLE	110	0.34786	1.00452	0.461434	0.662634	1	1467	tags=14%, list=12%, signal=15%
GOMF_DAMAGED_DNA_BINDING	58	0.378491	1.00488	0.464706	0.662717	1	2766	tags=40%, list=23%, signal=51%
GOCC_ACROSOMAL_VESICLE	48	0.388827	1.00459	0.455224	0.662782	1	1197	tags=10%, list=10%, signal=12%
GOMF_HISTONE_METHYLTRANSFERASE_ACTIVITY	41	0.405585	1.00496	0.474498	0.66283	1	2702	tags=37%, list=23%, signal=47%
GOBP_GLAND_DEVELOPMENT	251	0.322789	1.00418	0.450753	0.663174	1	1306	tags=15%, list=11%, signal=16%
GOBP_ENDOPLASMIC_RETICULUM_CALCIUM_ION_HOMEOSTASIS	22	0.447532	1.00372	0.477273	0.664008	1	2318	tags=27%, list=19%, signal=34%
GOBP_CELL_SUBSTRATE_JUNCTION_ORGANIZATION	86	0.35984	1.00328	0.459387	0.664452	1	1991	tags=23%, list=17%, signal=28%
GOBP_POSITIVE_REGULATION_OF_NEURAL_PRECURSOR_CELL_PROLIFERATION	20	0.454148	1.00333	0.441034	0.664639	1	1922	tags=30%, list=16%, signal=36%
GOBP_NEGATIVE_REGULATION_OF_EXTRINSIC_APOPTOTIC_SIGNALING_PATHWAY_VIA_DEATH_DOMAIN_RECEPTORS	15	0.47428	1.00262	0.477387	0.665747	1	2248	tags=40%, list=19%, signal=49%
GOBP_NEGATIVE_REGULATION_OF_BLOOD_VESSEL_ENDOTHELIAL_CELL_MIGRATION	21	0.454756	1.0021	0.46904	0.66578	1	583	tags=14%, list=5%, signal=15%
GOBP_REGULATION_OF_PRODUCTION_OF_SMALL_RNA_INVOLVED_IN_GENE_SILENCING_BY_RNA	17	0.47543	1.00217	0.503195	0.665905	1	1115	tags=12%, list=9%, signal=13%
GOBP_REGULATION_OF_STEROID_BIOSYNTHETIC_PROCESS	40	0.398367	1.00224	0.477811	0.666061	1	267	tags=5%, list=2%, signal=5%
GOBP_MUSCLE_CELL_DIFFERENTIATION	193	0.332537	1.00229	0.471154	0.666248	1	2160	tags=23%, list=18%, signal=28%
GOBP_REGULATION_OF_MUSCLE_ADAPTATION	47	0.393379	1.00161	0.462687	0.666707	1	2082	tags=30%, list=17%, signal=36%
GOBP_REGULATION_OF_MORPHOGENESIS_OF_AN_EPITHELIUM	31	0.423892	1.00138	0.465839	0.666956	1	1057	tags=13%, list=9%, signal=14%
GOBP_N_TERMINAL_PROTEIN_AMINO_ACID_ACETYLATION	15	0.469575	0.999941	0.449082	0.670139	1	2910	tags=27%, list=24%, signal=35%
GOBP_VIRAL_RELEASE_FROM_HOST_CELL	25	0.445508	0.999531	0.45827	0.670195	1	2412	tags=40%, list=20%, signal=50%
GOBP_MESENCHYME_DEVELOPMENT	149	0.336443	0.999616	0.47275	0.670309	1	1803	tags=17%, list=15%, signal=20%
GOBP_REGULATION_OF_LEUKOCYTE_CHEMOTAXIS	58	0.381203	0.999631	0.459834	0.670583	1	950	tags=19%, list=8%, signal=21%
GOBP_INOSITOL_PHOSPHATE_METABOLIC_PROCESS	33	0.420985	0.99818	0.468413	0.670648	1	404	tags=9%, list=3%, signal=9%
GOBP_CELLULAR_RESPONSE_TO_KETONE	69	0.368551	0.99838	0.451202	0.67079	1	1525	tags=14%, list=13%, signal=17%
GOMF_HSP90_PROTEIN_BINDING	33	0.413829	0.998745	0.447205	0.670851	1	1247	tags=24%, list=10%, signal=27%
GOCC_MULTIVESICULAR_BODY	41	0.402682	0.99822	0.459788	0.670869	1	2579	tags=32%, list=22%, signal=40%
GOBP_RESPONSE_TO_NICOTINE	24	0.431793	0.998993	0.466565	0.670872	1	988	tags=25%, list=8%, signal=27%
GOMF_PHOSPHOLIPID_TRANSFER_ACTIVITY	19	0.452127	0.998433	0.45915	0.670985	1	853	tags=26%, list=7%, signal=28%
GOBP_PLASMA_LIPOPROTEIN_PARTICLE_CLEARANCE	25	0.440506	0.998785	0.481775	0.67106	1	1055	tags=12%, list=9%, signal=13%
GOMF_STEROL_BINDING	38	0.406953	0.998995	0.449704	0.671176	1	923	tags=11%, list=8%, signal=11%
GOBP_CELLULAR_NITROGEN_COMPOUND_CATABOLIC_PROCESS	355	0.315271	0.998456	0.47919	0.671239	1	1836	tags=17%, list=15%, signal=20%
GOMF_RNA_POLYMERASE_II_GENERAL_TRANSCRIPTION_INITIATION_FACTOR_ACTIVITY	30	0.426076	0.997658	0.457187	0.671633	1	2431	tags=27%, list=20%, signal=33%
GOMF_PHOSPHATIDYLINOSITOL_PHOSPHATE_BINDING	115	0.348281	0.997043	0.461935	0.672514	1	1615	tags=12%, list=14%, signal=14%
GOBP_REGULATION_OF_EXTRINSIC_APOPTOTIC_SIGNALING_PATHWAY_VIA_DEATH_DOMAIN_RECEPTORS	30	0.422127	0.997121	0.484568	0.672657	1	1086	tags=20%, list=9%, signal=22%
GOBP_MESODERM_DEVELOPMENT	54	0.38859	0.996499	0.471281	0.673484	1	585	tags=9%, list=5%, signal=10%
GOCC_SYNAPTIC_MEMBRANE	123	0.338757	0.995756	0.482445	0.675014	1	1692	tags=16%, list=14%, signal=19%
GOBP_REGULATION_OF_PHOSPHATIDYLINOSITOL_3_KINASE_SIGNALING	64	0.369259	0.995277	0.461859	0.675554	1	1440	tags=20%, list=12%, signal=23%
GOMF_UBIQUITIN_LIKE_PROTEIN_PEPTIDASE_ACTIVITY	83	0.358442	0.995378	0.461119	0.675637	1	2217	tags=20%, list=19%, signal=25%
GOMF_DEOXYRIBONUCLEASE_ACTIVITY	42	0.40089	0.994861	0.463303	0.675939	1	1642	tags=21%, list=14%, signal=25%
GOBP_CERAMIDE_BIOSYNTHETIC_PROCESS	42	0.392446	0.994926	0.482507	0.676086	1	2106	tags=24%, list=18%, signal=29%
GOBP_RESPONSE_TO_ACTIVITY	36	0.401781	0.993994	0.445289	0.677703	1	1522	tags=19%, list=13%, signal=22%
GOBP_SPROUTING_ANGIOGENESIS	67	0.364854	0.993703	0.476676	0.678096	1	590	tags=12%, list=5%, signal=12%
GOBP_NEGATIVE_REGULATION_OF_SMOOTHENED_SIGNALING_PATHWAY	20	0.457642	0.992946	0.487102	0.679602	1	606	tags=15%, list=5%, signal=16%
GOBP_PROTEIN_AUTOUBIQUITINATION	56	0.37406	0.992592	0.465149	0.68013	1	3559	tags=39%, list=30%, signal=56%
GOBP_POSITIVE_REGULATION_OF_INTERLEUKIN_10_PRODUCTION	15	0.474151	0.992243	0.485246	0.680663	1	2227	tags=40%, list=19%, signal=49%
GOBP_VASCULAR_ENDOTHELIAL_CELL_PROLIFERATION	15	0.478657	0.991957	0.492982	0.681038	1	2455	tags=47%, list=21%, signal=59%
GOBP_REGULATION_OF_PROTEASOMAL_UBIQUITIN_DEPENDENT_PROTEIN_CATABOLIC_PROCESS	110	0.348069	0.991713	0.513123	0.681288	1	2510	tags=22%, list=21%, signal=27%
GOBP_REGULATION_OF_MEMBRANE_LIPID_DISTRIBUTION	32	0.403337	0.990739	0.509954	0.682304	1	2035	tags=25%, list=17%, signal=30%
GOBP_DENDRITE_DEVELOPMENT	127	0.341426	0.990849	0.481576	0.682364	1	2691	tags=24%, list=23%, signal=31%
GOMF_PROTEIN_KINASE_ACTIVITY	373	0.31363	0.991103	0.504474	0.682401	1	3128	tags=33%, list=26%, signal=43%
GOBP_POSITIVE_REGULATION_OF_TRANSMEMBRANE_TRANSPORT	105	0.344911	0.990862	0.464807	0.682643	1	1540	tags=16%, list=13%, signal=18%
GOBP_REGULATION_OF_ERYTHROCYTE_DIFFERENTIATION	33	0.416815	0.990222	0.473118	0.682923	1	1543	tags=27%, list=13%, signal=31%
GOBP_POSITIVE_REGULATION_OF_G1_S_TRANSITION_OF_MITOTIC_CELL_CYCLE	30	0.421351	0.99006	0.484115	0.68298	1	3005	tags=33%, list=25%, signal=44%
GOCC_FICOLIN_1_RICH_GRANULE_MEMBRANE	33	0.410396	0.990306	0.478326	0.683037	1	1293	tags=18%, list=11%, signal=20%
GOMF_S_ADENOSYLMETHIONINE_DEPENDENT_METHYLTRANSFERASE_ACTIVITY	117	0.342579	0.989725	0.473282	0.683153	1	2609	tags=26%, list=22%, signal=34%
GOBP_CAMP_MEDIATED_SIGNALING	17	0.463654	0.989837	0.495238	0.6832	1	726	tags=18%, list=6%, signal=19%
GOCC_GOLGI_STACK	103	0.345094	0.989361	0.47263	0.683712	1	2722	tags=27%, list=23%, signal=35%
GOBP_PROTEIN_HOMOOLIGOMERIZATION	100	0.347883	0.988338	0.471295	0.684267	1	1599	tags=21%, list=13%, signal=24%
GOBP_RECEPTOR_INTERNALIZATION	71	0.364797	0.988445	0.468793	0.684342	1	1475	tags=17%, list=12%, signal=19%
GOCC_TRANSLATION_PREINITIATION_COMPLEX	18	0.457883	0.988887	0.507341	0.684553	1	1118	tags=22%, list=9%, signal=24%
GOBP_REGULATION_OF_PLATELET_DERIVED_GROWTH_FACTOR_RECEPTOR_SIGNALING_PATHWAY	16	0.465327	0.988466	0.484321	0.684606	1	3492	tags=56%, list=29%, signal=79%
GOBP_REGULATION_OF_PEPTIDYL_SERINE_PHOSPHORYLATION	83	0.357302	0.988499	0.500703	0.684842	1	988	tags=14%, list=8%, signal=16%
GOBP_INSULIN_SECRETION	89	0.355527	0.987916	0.483651	0.684949	1	1798	tags=22%, list=15%, signal=26%
GOBP_POSITIVE_REGULATION_OF_PROTEASOMAL_UBIQUITIN_DEPENDENT_PROTEIN_CATABOLIC_PROCESS	70	0.368629	0.988503	0.495132	0.685145	1	2637	tags=23%, list=22%, signal=29%
GOBP_REGULATION_OF_DENDRITE_DEVELOPMENT	58	0.379082	0.986288	0.496464	0.688269	1	1238	tags=12%, list=10%, signal=13%
GOBP_SEGMENTATION	43	0.39823	0.98634	0.486527	0.688456	1	1538	tags=16%, list=13%, signal=19%
GOBP_MACROPHAGE_MIGRATION	33	0.406148	0.98585	0.488263	0.689	1	931	tags=21%, list=8%, signal=23%
GOBP_NEGATIVE_REGULATION_OF_COAGULATION	32	0.417186	0.985618	0.498494	0.689278	1	972	tags=22%, list=8%, signal=24%
GOBP_AMINOGLYCAN_METABOLIC_PROCESS	66	0.372326	0.985336	0.481742	0.689641	1	1520	tags=18%, list=13%, signal=21%
GOBP_REGULATION_OF_EXTRACELLULAR_MATRIX_ORGANIZATION	34	0.411455	0.984829	0.48554	0.690564	1	2748	tags=41%, list=23%, signal=53%
GOBP_HIPPOCAMPUS_DEVELOPMENT	38	0.396791	0.983786	0.491852	0.692121	1	1885	tags=24%, list=16%, signal=28%
GOCC_NUCLEAR_REPLICATION_FORK	23	0.435212	0.983864	0.476043	0.692252	1	2840	tags=52%, list=24%, signal=68%
GOBP_POSITIVE_REGULATION_OF_DEVELOPMENTAL_GROWTH	79	0.358525	0.983935	0.495856	0.692388	1	1112	tags=16%, list=9%, signal=18%
GOBP_NEGATIVE_REGULATION_OF_PEPTIDE_SECRETION	19	0.449267	0.983496	0.510301	0.692483	1	947	tags=16%, list=8%, signal=17%
GOBP_NEGATIVE_REGULATION_OF_PROTEOLYSIS_INVOLVED_IN_PROTEIN_CATABOLIC_PROCESS	52	0.384022	0.98284	0.497797	0.693727	1	2917	tags=33%, list=24%, signal=43%
GOCC_PRESYNAPTIC_MEMBRANE	44	0.391035	0.982347	0.517934	0.694617	1	1611	tags=16%, list=13%, signal=18%
GOBP_PROTEIN_LOCALIZATION_TO_CELL_JUNCTION	61	0.367513	0.982067	0.497275	0.694953	1	1963	tags=21%, list=16%, signal=25%
GOBP_VIRAL_TRANSLATION	17	0.464465	0.981887	0.493485	0.695056	1	2264	tags=35%, list=19%, signal=43%
GOBP_CHLORIDE_TRANSPORT	45	0.386205	0.981734	0.50073	0.695086	1	143	tags=9%, list=1%, signal=9%
GOBP_NEGATIVE_REGULATION_OF_PROTEIN_DEPHOSPHORYLATION	26	0.427248	0.981475	0.493651	0.695396	1	3508	tags=54%, list=29%, signal=76%
GOBP_EXCRETION	18	0.458568	0.981181	0.4816	0.695776	1	179	tags=11%, list=1%, signal=11%
GOBP_ICOSANOID_TRANSPORT	26	0.425796	0.980784	0.500773	0.696414	1	1890	tags=31%, list=16%, signal=36%
GOBP_POSITIVE_REGULATION_OF_ION_TRANSMEMBRANE_TRANSPORT	76	0.356902	0.980452	0.49446	0.696894	1	575	tags=11%, list=5%, signal=11%
GOBP_REGULATION_OF_INTEGRIN_MEDIATED_SIGNALING_PATHWAY	16	0.457795	0.980045	0.493464	0.696908	1	633	tags=19%, list=5%, signal=20%
GOBP_MULTICELLULAR_ORGANISMAL_HOMEOSTASIS	306	0.31252	0.980297	0.530822	0.696959	1	1154	tags=13%, list=10%, signal=14%
GOBP_ANOIKIS	24	0.431422	0.979561	0.491654	0.697104	1	3525	tags=50%, list=29%, signal=71%
GOBP_VACUOLAR_TRANSPORT	139	0.334531	0.980083	0.510127	0.697141	1	2523	tags=23%, list=21%, signal=29%
GOBP_POSITIVE_REGULATION_OF_PEPTIDYL_SERINE_PHOSPHORYLATION	58	0.369788	0.979805	0.490754	0.697172	1	988	tags=19%, list=8%, signal=21%
GOBP_CERAMIDE_METABOLIC_PROCESS	67	0.363319	0.979647	0.484006	0.697217	1	2106	tags=25%, list=18%, signal=31%
GOBP_REGULATION_OF_PHOSPHOLIPASE_ACTIVITY	32	0.406483	0.978955	0.47929	0.698222	1	500	tags=9%, list=4%, signal=10%
GOBP_REGULATION_OF_ALTERNATIVE_MRNA_SPLICING_VIA_SPLICEOSOME	43	0.387863	0.978561	0.509834	0.698859	1	3090	tags=30%, list=26%, signal=41%
GOMF_DIOXYGENASE_ACTIVITY	60	0.369339	0.97835	0.495751	0.699024	1	1624	tags=22%, list=14%, signal=25%
GOBP_NEGATIVE_REGULATION_OF_WOUND_HEALING	41	0.383224	0.977701	0.512977	0.699912	1	915	tags=17%, list=8%, signal=18%
GOMF_TRANSCRIPTION_COACTIVATOR_ACTIVITY	213	0.318356	0.977774	0.501814	0.700051	1	3263	tags=33%, list=27%, signal=45%
GOBP_POLYOL_CATABOLIC_PROCESS	21	0.442134	0.977276	0.493865	0.700295	1	248	tags=10%, list=2%, signal=10%
GOBP_NEGATIVE_REGULATION_OF_NEURON_DEATH	124	0.336256	0.977387	0.528517	0.700374	1	1793	tags=22%, list=15%, signal=25%
GOMF_UBIQUITIN_LIKE_PROTEIN_LIGASE_ACTIVITY	231	0.318206	0.976728	0.523419	0.700969	1	2544	tags=20%, list=21%, signal=25%
GOBP_REGULATION_OF_PLATELET_ACTIVATION	23	0.438754	0.976798	0.504615	0.701121	1	1390	tags=22%, list=12%, signal=25%
GOBP_POSITIVE_REGULATION_OF_HISTONE_DEACETYLATION	20	0.435111	0.976344	0.495192	0.701556	1	1593	tags=25%, list=13%, signal=29%
GOBP_POSITIVE_REGULATION_OF_INTERFERON_ALPHA_PRODUCTION	17	0.457777	0.976005	0.492586	0.701765	1	1689	tags=29%, list=14%, signal=34%
GOBP_REGULATION_OF_TRANSLATION_IN_RESPONSE_TO_STRESS	20	0.441534	0.975833	0.487884	0.701862	1	2707	tags=25%, list=23%, signal=32%
GOCC_CLATHRIN_COATED_VESICLE	136	0.336641	0.976074	0.527599	0.701905	1	1372	tags=14%, list=11%, signal=16%
GOBP_VESICLE_MEDIATED_TRANSPORT_IN_SYNAPSE	103	0.343112	0.975186	0.511471	0.703041	1	1620	tags=15%, list=14%, signal=17%
GOCC_SAGA_TYPE_COMPLEX	31	0.410454	0.97449	0.510109	0.704055	1	1847	tags=23%, list=15%, signal=27%
GOBP_POSITIVE_REGULATION_OF_GLUCOSE_TRANSMEMBRANE_TRANSPORT	24	0.434237	0.974589	0.496088	0.704129	1	1793	tags=21%, list=15%, signal=24%
GOBP_NUCLEOBASE_CONTAINING_SMALL_MOLECULE_CATABOLIC_PROCESS	23	0.433496	0.973741	0.51424	0.705163	1	1275	tags=35%, list=11%, signal=39%
GOBP_PYRIMIDINE_NUCLEOTIDE_METABOLIC_PROCESS	46	0.379558	0.973791	0.504335	0.705355	1	1642	tags=26%, list=14%, signal=30%
GOCC_PRERIBOSOME_LARGE_SUBUNIT_PRECURSOR	21	0.442427	0.972463	0.519461	0.707811	1	3902	tags=57%, list=33%, signal=85%
GOMF_DNA_SECONDARY_STRUCTURE_BINDING	21	0.443582	0.972153	0.517018	0.707902	1	2766	tags=48%, list=23%, signal=62%
GOBP_CELLULAR_RESPONSE_TO_INORGANIC_SUBSTANCE	127	0.334049	0.972225	0.52611	0.708056	1	1337	tags=16%, list=11%, signal=18%
GOBP_NEGATIVE_REGULATION_OF_EXTRINSIC_APOPTOTIC_SIGNALING_PATHWAY	59	0.365523	0.971606	0.510917	0.708521	1	2248	tags=24%, list=19%, signal=29%
GOBP_MAINTENANCE_OF_PROTEIN_LOCATION_IN_NUCLEUS	21	0.442094	0.971686	0.514151	0.708651	1	576	tags=10%, list=5%, signal=10%
GOMF_RNA_POLYMERASE_II_SPECIFIC_DNA_BINDING_TRANSCRIPTION_FACTOR_BINDING	253	0.314728	0.970789	0.541231	0.709168	1	2514	tags=26%, list=21%, signal=32%
GOBP_REGULATION_OF_DENDRITE_MORPHOGENESIS	42	0.387474	0.971162	0.495588	0.709235	1	1218	tags=12%, list=10%, signal=13%
GOBP_CALCIUM_ION_TRANSMEMBRANE_IMPORT_INTO_CYTOSOL	71	0.362476	0.970866	0.511628	0.70931	1	1652	tags=25%, list=14%, signal=29%
GOBP_NEGATIVE_REGULATION_OF_RECEPTOR_MEDIATED_ENDOCYTOSIS	23	0.435915	0.970508	0.51548	0.709496	1	2032	tags=39%, list=17%, signal=47%
GOBP_PROTEIN_LIPID_COMPLEX_ASSEMBLY	17	0.455952	0.970868	0.5232	0.709625	1	1643	tags=29%, list=14%, signal=34%
GOBP_RESPONSE_TO_CALCIUM_ION	78	0.355222	0.96946	0.508333	0.710395	1	1408	tags=19%, list=12%, signal=22%
GOCC_HISTONE_DEACETYLASE_COMPLEX	63	0.360556	0.969581	0.511173	0.710405	1	4197	tags=49%, list=35%, signal=75%
GOBP_AMIDE_TRANSPORT	153	0.325615	0.96969	0.51928	0.710465	1	1826	tags=20%, list=15%, signal=23%
GOBP_CALCIUM_ION_TRANSMEMBRANE_TRANSPORT	135	0.329872	0.969778	0.517154	0.710575	1	1540	tags=18%, list=13%, signal=20%
GOBP_NEGATIVE_REGULATION_OF_PROTEIN_TYROSINE_KINASE_ACTIVITY	23	0.425547	0.969239	0.512618	0.710595	1	2105	tags=30%, list=18%, signal=37%
GOCC_CLATHRIN_COAT	37	0.397365	0.969792	0.52568	0.710857	1	1333	tags=19%, list=11%, signal=21%
GOMF_KINASE_ACTIVITY	498	0.297444	0.968521	0.58587	0.710996	1	2307	tags=22%, list=19%, signal=26%
GOBP_POSITIVE_REGULATION_OF_TELOMERE_MAINTENANCE	58	0.365013	0.968209	0.50565	0.711095	1	2612	tags=24%, list=22%, signal=31%
GOBP_AXO_DENDRITIC_TRANSPORT	56	0.368935	0.968035	0.519553	0.711187	1	1267	tags=9%, list=11%, signal=10%
GOBP_RESPONSE_TO_ELECTRICAL_STIMULUS	23	0.42547	0.968547	0.514683	0.711252	1	1889	tags=22%, list=16%, signal=26%
GOMF_METALLOENDOPEPTIDASE_ACTIVITY	41	0.387804	0.968675	0.502967	0.71127	1	1727	tags=17%, list=14%, signal=20%
GOCC_ENDOPEPTIDASE_COMPLEX	71	0.358862	0.968231	0.524339	0.711363	1	956	tags=8%, list=8%, signal=9%
GOBP_PIGMENT_METABOLIC_PROCESS	51	0.375745	0.968749	0.509489	0.711413	1	988	tags=8%, list=8%, signal=9%
GOBP_POSITIVE_REGULATION_OF_PROTEIN_CATABOLIC_PROCESS	152	0.322048	0.967123	0.532178	0.713064	1	2637	tags=22%, list=22%, signal=28%
GOBP_SPLICEOSOMAL_SNRNP_ASSEMBLY	36	0.396761	0.966024	0.515021	0.715329	1	2463	tags=19%, list=21%, signal=24%
GOCC_ENDOPLASMIC_RETICULUM_GOLGI_INTERMEDIATE_COMPARTMENT_MEMBRANE	65	0.362648	0.965648	0.537815	0.715626	1	828	tags=9%, list=7%, signal=10%
GOBP_REGULATION_OF_PROTEIN_EXPORT_FROM_NUCLEUS	27	0.41478	0.965771	0.517997	0.715649	1	1822	tags=22%, list=15%, signal=26%
GOBP_REGULATION_OF_MITOCHONDRIAL_MEMBRANE_PERMEABILITY_INVOLVED_IN_APOPTOTIC_PROCESS	35	0.400843	0.964377	0.527523	0.717002	1	228	tags=9%, list=2%, signal=9%
GOBP_PROTEIN_AUTOPROCESSING	19	0.439116	0.964386	0.516693	0.717297	1	1250	tags=32%, list=10%, signal=35%
GOMF_TRANSLATION_INITIATION_FACTOR_BINDING	27	0.416573	0.964742	0.5	0.717425	1	1609	tags=19%, list=13%, signal=21%
GOCC_EARLY_ENDOSOME_MEMBRANE	124	0.333606	0.964454	0.546855	0.717466	1	2786	tags=29%, list=23%, signal=37%
GOBP_REGULATION_OF_DEPHOSPHORYLATION	95	0.340283	0.964498	0.534106	0.717673	1	3508	tags=42%, list=29%, signal=59%
GOBP_POSITIVE_REGULATION_OF_P38MAPK_CASCADE	15	0.466319	0.963442	0.523126	0.718874	1	960	tags=20%, list=8%, signal=22%
GOBP_CELLULAR_RESPONSE_TO_CARBOHYDRATE_STIMULUS	87	0.342054	0.96327	0.542553	0.718955	1	784	tags=10%, list=7%, signal=11%
GOBP_POSITIVE_REGULATION_OF_MORPHOGENESIS_OF_AN_EPITHELIUM	17	0.458545	0.963103	0.54515	0.719014	1	1750	tags=24%, list=15%, signal=28%
GOBP_PROTEIN_LOCALIZATION_TO_ENDOSOME	20	0.443527	0.962824	0.530709	0.719344	1	2673	tags=45%, list=22%, signal=58%
GOBP_DEVELOPMENT_OF_PRIMARY_SEXUAL_CHARACTERISTICS	113	0.335273	0.96215	0.5563	0.720291	1	1597	tags=15%, list=13%, signal=17%
GOBP_GASTRULATION	97	0.338647	0.962221	0.517615	0.720422	1	2510	tags=28%, list=21%, signal=35%
GOBP_RESPONSE_TO_ETHANOL	66	0.359783	0.96157	0.535368	0.721026	1	2073	tags=30%, list=17%, signal=36%
GOBP_GLYCOSYL_COMPOUND_BIOSYNTHETIC_PROCESS	16	0.453233	0.961676	0.522023	0.721083	1	1718	tags=25%, list=14%, signal=29%
GOBP_SYNAPTIC_VESICLE_EXOCYTOSIS	45	0.375124	0.961313	0.526706	0.721308	1	1620	tags=18%, list=14%, signal=20%
GOBP_REGULATION_OF_PHOSPHOLIPASE_C_ACTIVITY	16	0.458214	0.961045	0.533773	0.721608	1	1764	tags=25%, list=15%, signal=29%
GOCC_CELL_BODY	269	0.306078	0.959751	0.581861	0.723019	1	1913	tags=17%, list=16%, signal=19%
GOBP_NEGATIVE_REGULATION_OF_SIGNAL_TRANSDUCTION_BY_P53_CLASS_MEDIATOR	24	0.425851	0.959584	0.51014	0.723075	1	988	tags=17%, list=8%, signal=18%
GOBP_AMINOGLYCAN_CATABOLIC_PROCESS	16	0.445142	0.959834	0.53068	0.723154	1	751	tags=13%, list=6%, signal=13%
GOBP_POSITIVE_REGULATION_OF_HISTONE_H3_K4_METHYLATION	22	0.43044	0.959397	0.539634	0.723197	1	1428	tags=23%, list=12%, signal=26%
GOMF_GLYCOSYLTRANSFERASE_ACTIVITY	162	0.320156	0.959838	0.558786	0.723461	1	1956	tags=22%, list=16%, signal=26%
GOBP_REGULATION_OF_ATP_DEPENDENT_ACTIVITY	52	0.365285	0.959935	0.525547	0.723554	1	2035	tags=15%, list=17%, signal=18%
GOBP_REGULATION_OF_NEURONAL_SYNAPTIC_PLASTICITY	23	0.419195	0.95996	0.533333	0.72381	1	1467	tags=17%, list=12%, signal=20%
GOBP_CARBOHYDRATE_HOMEOSTASIS	141	0.323606	0.958557	0.545912	0.724882	1	1706	tags=18%, list=14%, signal=20%
GOBP_HEMATOPOIETIC_STEM_CELL_HOMEOSTASIS	17	0.446718	0.958009	0.536545	0.725813	1	1481	tags=24%, list=12%, signal=27%
GOBP_NEGATIVE_REGULATION_OF_TRANSPORT	245	0.309013	0.957702	0.568925	0.726222	1	1475	tags=16%, list=12%, signal=18%
GOMF_PROTEIN_SERINE_THREONINE_KINASE_ACTIVITY	288	0.303425	0.957008	0.595376	0.727469	1	3125	tags=33%, list=26%, signal=44%
GOMF_N_METHYLTRANSFERASE_ACTIVITY	66	0.351611	0.95675	0.527121	0.727732	1	2702	tags=32%, list=23%, signal=41%
GOCC_NEURON_PROJECTION_CYTOPLASM	65	0.357394	0.956072	0.514286	0.728356	1	1267	tags=8%, list=11%, signal=9%
GOBP_REGULATION_OF_STEM_CELL_DIFFERENTIATION	53	0.36573	0.956151	0.536797	0.72849	1	2373	tags=21%, list=20%, signal=26%
GOBP_MOLTING_CYCLE	53	0.365893	0.956171	0.551627	0.728761	1	2793	tags=32%, list=23%, signal=42%
GOCC_LYSOSOMAL_LUMEN	72	0.350675	0.955748	0.551873	0.728798	1	1443	tags=17%, list=12%, signal=19%
GOBP_TELOMERE_CAPPING	32	0.399348	0.954684	0.538341	0.729616	1	1961	tags=19%, list=16%, signal=22%
GOBP_FEMALE_SEX_DIFFERENTIATION	59	0.3618	0.954782	0.536755	0.729705	1	1657	tags=17%, list=14%, signal=20%
GOBP_INTRACELLULAR_STEROL_TRANSPORT	22	0.421354	0.954343	0.51461	0.729775	1	62	tags=5%, list=1%, signal=5%
GOBP_COTRANSLATIONAL_PROTEIN_TARGETING_TO_MEMBRANE	20	0.425899	0.954413	0.533123	0.729934	1	483	tags=5%, list=4%, signal=5%
GOBP_IN_UTERO_EMBRYONIC_DEVELOPMENT	257	0.310674	0.954799	0.582734	0.729986	1	1949	tags=20%, list=16%, signal=24%
GOBP_REGULATION_OF_POSTSYNAPSE_ORGANIZATION	47	0.370444	0.954085	0.540115	0.730051	1	293	tags=9%, list=2%, signal=9%
GOCC_RECEPTOR_COMPLEX	161	0.320371	0.954818	0.588889	0.730261	1	1475	tags=20%, list=12%, signal=22%
GOBP_MELANOSOME_ASSEMBLY	20	0.425832	0.954931	0.540584	0.730313	1	1333	tags=25%, list=11%, signal=28%
GOBP_HEAD_DEVELOPMENT	430	0.294264	0.953182	0.60262	0.731187	1	2266	tags=22%, list=19%, signal=27%
GOBP_HISTONE_H3_K9_ACETYLATION	16	0.457447	0.952942	0.557566	0.731401	1	1261	tags=19%, list=11%, signal=21%
GOBP_POSITIVE_REGULATION_OF_LIPASE_ACTIVITY	29	0.401036	0.9528	0.516975	0.731427	1	752	tags=14%, list=6%, signal=15%
GOBP_RESPIRATORY_SYSTEM_DEVELOPMENT	116	0.33241	0.953191	0.553163	0.731486	1	1230	tags=13%, list=10%, signal=14%
GOCC_LATERAL_PLASMA_MEMBRANE	45	0.368603	0.953283	0.542857	0.731583	1	2043	tags=24%, list=17%, signal=29%
GOBP_POSITIVE_REGULATION_OF_CELL_CYCLE_G1_S_PHASE_TRANSITION	39	0.388635	0.951707	0.549401	0.732042	1	3005	tags=36%, list=25%, signal=48%
GOBP_ODONTOGENESIS_OF_DENTIN_CONTAINING_TOOTH	34	0.387728	0.951808	0.543807	0.732122	1	911	tags=12%, list=8%, signal=13%
GOBP_LYSOSOMAL_TRANSPORT	108	0.335731	0.951827	0.552419	0.732393	1	2523	tags=22%, list=21%, signal=28%
GOCC_COATED_VESICLE_MEMBRANE	139	0.324805	0.951913	0.555556	0.732494	1	948	tags=12%, list=8%, signal=12%
GOBP_HORMONE_BIOSYNTHETIC_PROCESS	30	0.405461	0.951358	0.55627	0.732564	1	1517	tags=20%, list=13%, signal=23%
GOMF_SUMO_TRANSFERASE_ACTIVITY	19	0.432635	0.951071	0.5125	0.732593	1	1907	tags=32%, list=16%, signal=38%
GOBP_VESICLE_DOCKING_INVOLVED_IN_EXOCYTOSIS	31	0.401335	0.951951	0.538922	0.732735	1	1958	tags=26%, list=16%, signal=31%
GOBP_O_GLYCAN_PROCESSING	26	0.415904	0.952026	0.510046	0.732874	1	2119	tags=27%, list=18%, signal=33%
GOBP_NEGATIVE_REGULATION_OF_CELL_SUBSTRATE_ADHESION	40	0.383378	0.951083	0.55096	0.732882	1	1926	tags=20%, list=16%, signal=24%
GOBP_LUNG_ALVEOLUS_DEVELOPMENT	27	0.412988	0.950155	0.526074	0.734364	1	833	tags=15%, list=7%, signal=16%
GOBP_REGULATION_OF_RECEPTOR_INTERNALIZATION	34	0.392382	0.949607	0.552352	0.735311	1	1475	tags=24%, list=12%, signal=27%
GOBP_RHYTHMIC_BEHAVIOR	19	0.439095	0.9487	0.549206	0.7371	1	1517	tags=16%, list=13%, signal=18%
GOCC_CLATHRIN_COATED_VESICLE_MEMBRANE	82	0.342362	0.948559	0.574792	0.737111	1	916	tags=13%, list=8%, signal=14%
GOBP_SEQUESTERING_OF_CALCIUM_ION	60	0.359085	0.948311	0.56546	0.73733	1	1652	tags=27%, list=14%, signal=31%
GOBP_PHOSPHATIDYLCHOLINE_BIOSYNTHETIC_PROCESS	22	0.428491	0.947807	0.553488	0.737839	1	563	tags=9%, list=5%, signal=10%
GOCC_VACUOLAR_MEMBRANE	364	0.298592	0.947854	0.639548	0.738051	1	2035	tags=16%, list=17%, signal=19%
GOCC_SAGA_COMPLEX	21	0.432806	0.947365	0.545879	0.738494	1	1847	tags=24%, list=15%, signal=28%
GOBP_RIBONUCLEOSIDE_METABOLIC_PROCESS	22	0.423774	0.946945	0.54323	0.739128	1	1275	tags=27%, list=11%, signal=30%
GOCC_TRANS_GOLGI_NETWORK_TRANSPORT_VESICLE	28	0.404722	0.946456	0.551145	0.739616	1	1879	tags=21%, list=16%, signal=25%
GOBP_NEUTROPHIL_MEDIATED_IMMUNITY	21	0.424346	0.946493	0.526646	0.739851	1	2006	tags=38%, list=17%, signal=46%
GOBP_CELLULAR_PIGMENTATION	58	0.361274	0.945387	0.583573	0.741795	1	1702	tags=21%, list=14%, signal=24%
GOBP_NADPH_REGENERATION	17	0.432482	0.945221	0.534846	0.741859	1	1282	tags=18%, list=11%, signal=20%
GOBP_GLYCOSYLATION	165	0.312008	0.944961	0.566871	0.742143	1	1906	tags=19%, list=16%, signal=22%
GOCC_TRANS_GOLGI_NETWORK_TRANSPORT_VESICLE_MEMBRANE	15	0.454288	0.944775	0.537415	0.74229	1	1333	tags=27%, list=11%, signal=30%
GOCC_BRUSH_BORDER	77	0.343887	0.943584	0.564854	0.744412	1	1335	tags=16%, list=11%, signal=17%
GOBP_ESTABLISHMENT_OF_EPITHELIAL_CELL_POLARITY	30	0.404356	0.943663	0.548032	0.744542	1	2715	tags=23%, list=23%, signal=30%
GOMF_RNA_METHYLTRANSFERASE_ACTIVITY	56	0.358838	0.942709	0.567568	0.745779	1	2016	tags=23%, list=17%, signal=28%
GOBP_SEX_DIFFERENTIATION	137	0.322285	0.942816	0.580769	0.745824	1	2236	tags=22%, list=19%, signal=27%
GOBP_POSTSYNAPTIC_SPECIALIZATION_ORGANIZATION	15	0.446696	0.942257	0.54457	0.746209	1	2132	tags=27%, list=18%, signal=32%
GOBP_INNER_EAR_MORPHOGENESIS	40	0.378542	0.942302	0.566717	0.746419	1	1750	tags=20%, list=15%, signal=23%
GOMF_LIPID_TRANSPORTER_ACTIVITY	92	0.336747	0.941975	0.581619	0.746524	1	853	tags=12%, list=7%, signal=13%
GOBP_ESTABLISHMENT_OF_PROTEIN_LOCALIZATION_TO_ENDOPLASMIC_RETICULUM	34	0.385866	0.941432	0.543543	0.747165	1	4027	tags=38%, list=34%, signal=57%
GOBP_POSITIVE_REGULATION_OF_CANONICAL_WNT_SIGNALING_PATHWAY	70	0.347881	0.941488	0.548476	0.747349	1	1963	tags=19%, list=16%, signal=22%
GOBP_PROTEIN_LOCALIZATION_TO_EXTRACELLULAR_REGION	185	0.308324	0.9412	0.588163	0.747417	1	1973	tags=20%, list=17%, signal=24%
GOMF_MIRNA_BINDING	21	0.422733	0.940935	0.552674	0.7477	1	1836	tags=19%, list=15%, signal=22%
GOCC_ENDOPLASMIC_RETICULUM_TUBULAR_NETWORK	20	0.428577	0.940635	0.556465	0.74807	1	1188	tags=15%, list=10%, signal=17%
GOBP_GLYCEROLIPID_BIOSYNTHETIC_PROCESS	188	0.31154	0.940115	0.609844	0.748273	1	1533	tags=14%, list=13%, signal=16%
GOBP_RNA_MODIFICATION	146	0.32026	0.940117	0.592686	0.748587	1	2016	tags=21%, list=17%, signal=25%
GOBP_CELLULAR_RESPONSE_TO_VASCULAR_ENDOTHELIAL_GROWTH_FACTOR_STIMULUS	38	0.378393	0.939227	0.529319	0.748673	1	1440	tags=18%, list=12%, signal=21%
GOBP_REGULATION_OF_SYSTEMIC_ARTERIAL_BLOOD_PRESSURE_MEDIATED_BY_A_CHEMICAL_SIGNAL	24	0.412979	0.938942	0.557813	0.748697	1	789	tags=17%, list=7%, signal=18%
GOBP_BIOLOGICAL_PROCESS_INVOLVED_IN_INTERACTION_WITH_SYMBIONT	71	0.346669	0.9402	0.544429	0.748701	1	2099	tags=25%, list=18%, signal=31%
GOBP_REGULATION_OF_MUSCLE_CELL_DIFFERENTIATION	72	0.344087	0.939073	0.577291	0.748716	1	2548	tags=24%, list=21%, signal=30%
GOBP_REGULATION_OF_MACROPHAGE_CHEMOTAXIS	17	0.441963	0.939742	0.5488	0.748812	1	931	tags=18%, list=8%, signal=19%
GOBP_RESPONSE_TO_EPIDERMAL_GROWTH_FACTOR	40	0.375902	0.938613	0.547478	0.748854	1	1337	tags=18%, list=11%, signal=20%
GOBP_MITOPHAGY	30	0.391153	0.939272	0.55287	0.748894	1	1228	tags=13%, list=10%, signal=15%
GOMF_SNAP_RECEPTOR_ACTIVITY	31	0.391165	0.939358	0.567771	0.749018	1	2046	tags=26%, list=17%, signal=31%
GOCC_CLATHRIN_ADAPTOR_COMPLEX	20	0.431892	0.938669	0.563863	0.749033	1	1333	tags=20%, list=11%, signal=22%
GOBP_PYRIMIDINE_NUCLEOTIDE_CATABOLIC_PROCESS	21	0.431814	0.939484	0.56962	0.74905	1	1892	tags=29%, list=16%, signal=34%
GOBP_POSITIVE_REGULATION_OF_GLYCOPROTEIN_METABOLIC_PROCESS	20	0.415255	0.937895	0.548896	0.749198	1	2032	tags=25%, list=17%, signal=30%
GOBP_ANIMAL_ORGAN_REGENERATION	33	0.389241	0.937739	0.566964	0.749229	1	497	tags=21%, list=4%, signal=22%
GOMF_ATP_DEPENDENT_ACTIVITY	352	0.294235	0.937977	0.646341	0.74932	1	1995	tags=18%, list=17%, signal=21%
GOBP_NEURAL_NUCLEUS_DEVELOPMENT	37	0.376225	0.938105	0.561481	0.749341	1	1426	tags=32%, list=12%, signal=37%
GOBP_ENDOCYTIC_RECYCLING	62	0.355232	0.938217	0.570259	0.749409	1	1963	tags=18%, list=16%, signal=21%
GOMF_PROTEIN_TYROSINE_KINASE_ACTIVITY	86	0.33151	0.937015	0.568871	0.749941	1	3128	tags=37%, list=26%, signal=50%
GOBP_METHYLATION	271	0.299522	0.937145	0.649245	0.749962	1	2753	tags=27%, list=23%, signal=35%
GOMF_PEPTIDE_N_ACETYLTRANSFERASE_ACTIVITY	38	0.385015	0.937223	0.584962	0.750104	1	2910	tags=29%, list=24%, signal=38%
GOMF_NUCLEOBASE_CONTAINING_COMPOUND_KINASE_ACTIVITY	35	0.387361	0.936707	0.558174	0.750289	1	1850	tags=23%, list=15%, signal=27%
GOBP_PHOSPHOLIPID_TRANSLOCATION	24	0.410973	0.936021	0.54101	0.751245	1	2035	tags=25%, list=17%, signal=30%
GOBP_SMALL_REGULATORY_NCRNA_PROCESSING	41	0.368517	0.936088	0.548711	0.751415	1	2968	tags=24%, list=25%, signal=32%
GOBP_ACUTE_INFLAMMATORY_RESPONSE	43	0.368663	0.93521	0.568807	0.752159	1	2071	tags=28%, list=17%, signal=34%
GOBP_POSITIVE_REGULATION_OF_INTRACELLULAR_TRANSPORT	145	0.317788	0.93522	0.597744	0.752459	1	1308	tags=12%, list=11%, signal=14%
GOBP_PHOSPHATIDYLGLYCEROL_METABOLIC_PROCESS	22	0.418336	0.935258	0.557724	0.752684	1	1795	tags=18%, list=15%, signal=21%
GOBP_METENCEPHALON_DEVELOPMENT	57	0.354657	0.934547	0.583333	0.752748	1	1152	tags=12%, list=10%, signal=14%
GOBP_REGULATION_OF_ANOIKIS	17	0.43641	0.93455	0.569514	0.75306	1	3525	tags=65%, list=29%, signal=92%
GOBP_POSITIVE_REGULATION_OF_PHOSPHATIDYLINOSITOL_3_KINASE_SIGNALING	44	0.367974	0.934621	0.572886	0.753208	1	849	tags=18%, list=7%, signal=19%
GOBP_UNSATURATED_FATTY_ACID_METABOLIC_PROCESS	64	0.349415	0.933803	0.572464	0.754133	1	1204	tags=16%, list=10%, signal=17%
GOBP_REGULATION_OF_HOMOTYPIC_CELL_CELL_ADHESION	18	0.427873	0.932671	0.560062	0.756088	1	1390	tags=22%, list=12%, signal=25%
GOMF_CHLORIDE_TRANSMEMBRANE_TRANSPORTER_ACTIVITY	37	0.377628	0.932803	0.586626	0.756102	1	791	tags=14%, list=7%, signal=14%
GOMF_CATALYTIC_ACTIVITY_ACTING_ON_A_RRNA	17	0.431736	0.931988	0.529887	0.757339	1	1488	tags=29%, list=12%, signal=34%
GOBP_ENDOPLASMIC_RETICULUM_ORGANIZATION	70	0.341857	0.931815	0.585266	0.757399	1	513	tags=7%, list=4%, signal=7%
GOBP_REGULATION_OF_PROTEIN_SECRETION	125	0.319515	0.931361	0.616531	0.7581	1	1973	tags=24%, list=17%, signal=28%
GOBP_CELLULAR_RESPONSE_TO_STEROID_HORMONE_STIMULUS	142	0.314377	0.931045	0.606099	0.758468	1	1871	tags=16%, list=16%, signal=19%
GOBP_DNA_METHYLATION	40	0.377367	0.930255	0.572485	0.759004	1	3000	tags=38%, list=25%, signal=50%
GOCC_MRNA_CLEAVAGE_FACTOR_COMPLEX	18	0.43285	0.930536	0.563518	0.759006	1	1054	tags=17%, list=9%, signal=18%
GOBP_HEPARAN_SULFATE_PROTEOGLYCAN_BIOSYNTHETIC_PROCESS	19	0.425361	0.930348	0.591054	0.759121	1	733	tags=11%, list=6%, signal=11%
GOBP_NEUROTRANSMITTER_TRANSPORT	84	0.335098	0.930589	0.579167	0.759205	1	1922	tags=19%, list=16%, signal=23%
GOBP_POSITIVE_REGULATION_OF_PEPTIDE_SECRETION	42	0.371661	0.929705	0.577875	0.759947	1	1798	tags=26%, list=15%, signal=31%
GOMF_TRNA_BINDING	55	0.351332	0.929142	0.55814	0.760873	1	1271	tags=16%, list=11%, signal=18%
GOBP_REGULATION_OF_NITRIC_OXIDE_METABOLIC_PROCESS	35	0.383194	0.928796	0.583578	0.761016	1	332	tags=9%, list=3%, signal=9%
GOCC_GOLGI_APPARATUS_SUBCOMPARTMENT	269	0.297314	0.928508	0.664376	0.761016	1	2722	tags=24%, list=23%, signal=31%
GOBP_REGULATION_OF_EPITHELIAL_CELL_APOPTOTIC_PROCESS	61	0.347695	0.928595	0.602225	0.76114	1	988	tags=13%, list=8%, signal=14%
GOBP_DNA_CATABOLIC_PROCESS_ENDONUCLEOLYTIC	18	0.425882	0.92887	0.569697	0.761152	1	1540	tags=22%, list=13%, signal=25%
GOBP_POSITIVE_REGULATION_OF_MITOCHONDRIAL_FISSION	18	0.432346	0.927953	0.587956	0.761947	1	1963	tags=33%, list=16%, signal=40%
GOMF_TRANSLATION_REGULATOR_ACTIVITY_NUCLEIC_ACID_BINDING	87	0.334523	0.927369	0.60105	0.762939	1	1298	tags=13%, list=11%, signal=14%
GOMF_DNA_BINDING_TRANSCRIPTION_REPRESSOR_ACTIVITY	163	0.310701	0.926502	0.624842	0.762951	1	3029	tags=33%, list=25%, signal=44%
GOBP_POSITIVE_REGULATION_OF_CELL_MATRIX_ADHESION	42	0.371304	0.926607	0.581979	0.763047	1	1475	tags=24%, list=12%, signal=27%
GOBP_REGULATION_OF_MITOCHONDRIAL_MEMBRANE_PERMEABILITY	45	0.367012	0.926697	0.579795	0.76318	1	2163	tags=20%, list=18%, signal=24%
GOBP_REGULATION_OF_SYSTEMIC_ARTERIAL_BLOOD_PRESSURE_BY_HORMONE	20	0.423095	0.927072	0.574841	0.763278	1	583	tags=15%, list=5%, signal=16%
GOBP_RESPONSE_TO_VITAMIN	52	0.359046	0.925867	0.59233	0.763417	1	1600	tags=23%, list=13%, signal=27%
GOMF_SNARE_BINDING	69	0.343945	0.92673	0.593056	0.76343	1	1941	tags=17%, list=16%, signal=21%
GOBP_NUCLEOBASE_CONTAINING_COMPOUND_TRANSPORT	176	0.306193	0.926141	0.636816	0.763453	1	1695	tags=14%, list=14%, signal=16%
GOMF_CALMODULIN_BINDING	100	0.326001	0.925994	0.596232	0.763454	1	3212	tags=39%, list=27%, signal=53%
GOMF_HEXOSYLTRANSFERASE_ACTIVITY	113	0.322868	0.92679	0.609271	0.76361	1	1906	tags=22%, list=16%, signal=26%
GOBP_FORMATION_OF_PRIMARY_GERM_LAYER	57	0.353412	0.925228	0.575589	0.764207	1	2968	tags=39%, list=25%, signal=51%
GOBP_FOCAL_ADHESION_ASSEMBLY	72	0.33234	0.925328	0.591292	0.764315	1	1926	tags=21%, list=16%, signal=25%
GOBP_NEGATIVE_REGULATION_OF_STRIATED_MUSCLE_CELL_APOPTOTIC_PROCESS	17	0.426846	0.924624	0.596694	0.764944	1	849	tags=12%, list=7%, signal=13%
GOCC_NEURON_PROJECTION_MEMBRANE	16	0.447461	0.924705	0.577922	0.765079	1	1308	tags=38%, list=11%, signal=42%
GOMF_SNRNA_BINDING	39	0.370341	0.923897	0.59403	0.766289	1	2982	tags=36%, list=25%, signal=48%
GOBP_REGULATION_OF_COAGULATION	45	0.368712	0.923461	0.613734	0.766928	1	972	tags=16%, list=8%, signal=17%
GOBP_CELL_JUNCTION_MAINTENANCE	24	0.412335	0.923241	0.565282	0.767098	1	1933	tags=38%, list=16%, signal=45%
GOMF_HYDROLASE_ACTIVITY_ACTING_ON_CARBON_NITROGEN_BUT_NOT_PEPTIDE_BONDS	88	0.33415	0.922681	0.62234	0.767422	1	700	tags=11%, list=6%, signal=12%
GOBP_POSITIVE_REGULATION_OF_WOUND_HEALING	37	0.376398	0.922815	0.58209	0.767441	1	915	tags=16%, list=8%, signal=18%
GOBP_CARBOHYDRATE_DERIVATIVE_CATABOLIC_PROCESS	123	0.316717	0.922878	0.610825	0.767629	1	1790	tags=20%, list=15%, signal=23%
GOBP_REGIONALIZATION	159	0.311859	0.922407	0.635583	0.767721	1	1891	tags=18%, list=16%, signal=21%
GOBP_REGULATION_OF_PROTEIN_BINDING	137	0.31544	0.922217	0.642857	0.767802	1	1540	tags=17%, list=13%, signal=19%
GOMF_GROWTH_FACTOR_RECEPTOR_BINDING	67	0.339238	0.922001	0.612857	0.767947	1	3472	tags=42%, list=29%, signal=59%
GOBP_RNA_3_END_PROCESSING	83	0.337224	0.921819	0.619624	0.768017	1	2053	tags=22%, list=17%, signal=26%
GOMF_HISTONE_ACETYLTRANSFERASE_BINDING	16	0.440531	0.921663	0.576052	0.76805	1	579	tags=13%, list=5%, signal=13%
GOBP_NEGATIVE_REGULATION_OF_PROTEIN_LOCALIZATION_TO_CELL_PERIPHERY	21	0.415765	0.920977	0.576453	0.76925	1	2757	tags=38%, list=23%, signal=49%
GOBP_REGULATION_OF_CATION_TRANSMEMBRANE_TRANSPORT	166	0.309576	0.920671	0.635118	0.76961	1	1128	tags=14%, list=9%, signal=15%
GOBP_CELLULAR_RESPONSE_TO_PEPTIDE	233	0.29868	0.920286	0.665066	0.770134	1	2861	tags=28%, list=24%, signal=36%
GOCC_COATED_VESICLE	216	0.301484	0.919392	0.662322	0.771807	1	948	tags=10%, list=8%, signal=10%
GOBP_REGULATION_OF_OXIDATIVE_STRESS_INDUCED_INTRINSIC_APOPTOTIC_SIGNALING_PATHWAY	24	0.400275	0.91891	0.577912	0.772231	1	1247	tags=17%, list=10%, signal=19%
GOBP_POSITIVE_REGULATION_OF_ATP_DEPENDENT_ACTIVITY	35	0.378641	0.919022	0.575758	0.772299	1	789	tags=9%, list=7%, signal=9%
GOBP_CELL_CELL_ADHESION_MEDIATED_BY_CADHERIN	18	0.434195	0.918494	0.6	0.772815	1	703	tags=17%, list=6%, signal=18%
GOBP_CENTROSOME_DUPLICATION	53	0.351467	0.91792	0.615497	0.773787	1	3225	tags=40%, list=27%, signal=54%
GOBP_REGULATION_OF_ANION_TRANSPORT	44	0.357442	0.917161	0.601881	0.774801	1	182	tags=9%, list=2%, signal=9%
GOBP_EXTRACELLULAR_VESICLE_BIOGENESIS	22	0.408312	0.917187	0.601276	0.775063	1	3003	tags=36%, list=25%, signal=48%
GOBP_ENDOTHELIAL_CELL_PROLIFERATION	84	0.328649	0.916456	0.608753	0.775752	1	2236	tags=26%, list=19%, signal=32%
GOBP_VESICLE_MEDIATED_TRANSPORT_TO_THE_PLASMA_MEMBRANE	115	0.315558	0.916599	0.614267	0.775752	1	1963	tags=17%, list=16%, signal=20%
GOBP_MUCOPOLYSACCHARIDE_METABOLIC_PROCESS	48	0.359144	0.915755	0.597365	0.776946	1	1520	tags=21%, list=13%, signal=24%
GOBP_POSITIVE_REGULATION_OF_CELLULAR_CATABOLIC_PROCESS	320	0.289611	0.915292	0.700226	0.777635	1	1888	tags=15%, list=16%, signal=17%
GOBP_SUBSTRATE_DEPENDENT_CELL_MIGRATION	16	0.433312	0.915023	0.578352	0.77795	1	2860	tags=44%, list=24%, signal=57%
GOBP_NUCLEOSIDE_MONOPHOSPHATE_CATABOLIC_PROCESS	17	0.419558	0.914775	0.566722	0.778178	1	1892	tags=24%, list=16%, signal=28%
GOCC_ACTIN_BASED_CELL_PROJECTION	140	0.310039	0.914271	0.636478	0.77862	1	2258	tags=22%, list=19%, signal=27%
GOCC_PRESYNAPSE	245	0.295523	0.914385	0.688406	0.778693	1	1620	tags=13%, list=14%, signal=14%
GOCC_PLATELET_ALPHA_GRANULE	54	0.359822	0.913815	0.605302	0.77928	1	1475	tags=22%, list=12%, signal=25%
GOBP_EMBRYO_IMPLANTATION	33	0.38143	0.913467	0.585557	0.779385	1	1544	tags=24%, list=13%, signal=28%
GOBP_PROTEIN_LIPID_COMPLEX_SUBUNIT_ORGANIZATION	24	0.395169	0.913609	0.579365	0.779403	1	1055	tags=21%, list=9%, signal=23%
GOCC_HISTONE_METHYLTRANSFERASE_COMPLEX	49	0.358973	0.913159	0.591549	0.779763	1	2567	tags=33%, list=21%, signal=41%
GOMF_GLUTATHIONE_PEROXIDASE_ACTIVITY	17	0.431923	0.912915	0.586039	0.779978	1	696	tags=24%, list=6%, signal=25%
GOMF_GENERAL_TRANSCRIPTION_INITIATION_FACTOR_ACTIVITY	42	0.366007	0.912566	0.611195	0.780425	1	1713	tags=14%, list=14%, signal=17%
GOBP_MUSCLE_SYSTEM_PROCESS	197	0.298289	0.911472	0.680539	0.780931	1	1829	tags=18%, list=15%, signal=21%
GOCC_PEPTIDASE_COMPLEX	100	0.32262	0.911672	0.643142	0.781131	1	1847	tags=13%, list=15%, signal=15%
GOBP_REGULATION_OF_INSULIN_SECRETION	72	0.331708	0.911796	0.613764	0.781189	1	1798	tags=24%, list=15%, signal=28%
GOBP_PROTEIN_N_LINKED_GLYCOSYLATION	60	0.346615	0.91149	0.617403	0.781209	1	1897	tags=18%, list=16%, signal=22%
GOBP_ORGANIC_HYDROXY_COMPOUND_TRANSPORT	132	0.311104	0.911917	0.661765	0.781234	1	1689	tags=16%, list=14%, signal=18%
GOBP_NEGATIVE_REGULATION_OF_NEURON_APOPTOTIC_PROCESS	81	0.329824	0.912019	0.621697	0.781339	1	1793	tags=23%, list=15%, signal=27%
GOBP_OVARIAN_FOLLICLE_DEVELOPMENT	27	0.393639	0.910896	0.572555	0.781527	1	988	tags=11%, list=8%, signal=12%
GOMF_PHOSPHOPROTEIN_BINDING	68	0.334986	0.911013	0.626722	0.781587	1	1070	tags=15%, list=9%, signal=16%
GOBP_NUCLEAR_TRANSCRIBED_MRNA_CATABOLIC_PROCESS_EXONUCLEOLYTIC	19	0.418084	0.910004	0.606583	0.783154	1	1819	tags=26%, list=15%, signal=31%
GOBP_CELLULAR_METABOLIC_COMPOUND_SALVAGE	28	0.391024	0.908615	0.604545	0.78584	1	1718	tags=25%, list=14%, signal=29%
GOBP_ALTERNATIVE_MRNA_SPLICING_VIA_SPLICEOSOME	60	0.340781	0.908163	0.61693	0.786526	1	3174	tags=28%, list=27%, signal=38%
GOBP_NEGATIVE_REGULATION_OF_MYELOID_CELL_DIFFERENTIATION	50	0.348884	0.907853	0.62908	0.786874	1	1715	tags=20%, list=14%, signal=23%
GOBP_REGULATION_OF_REACTIVE_OXYGEN_SPECIES_METABOLIC_PROCESS	96	0.321912	0.907616	0.630643	0.787044	1	1844	tags=19%, list=15%, signal=22%
GOMF_PHOSPHATIDYLINOSITOL_3_5_BISPHOSPHATE_BINDING	20	0.408691	0.907248	0.590491	0.787512	1	78	tags=5%, list=1%, signal=5%
GOBP_REGULATION_OF_MITOCHONDRIAL_FISSION	25	0.398604	0.907005	0.599057	0.787706	1	1963	tags=28%, list=16%, signal=33%
GOMF_UBIQUITIN_LIKE_PROTEIN_BINDING	99	0.318533	0.9058	0.64876	0.790023	1	2596	tags=26%, list=22%, signal=33%
GOCC_ENDOPLASMIC_RETICULUM_GOLGI_INTERMEDIATE_COMPARTMENT	110	0.318186	0.90509	0.650396	0.790543	1	2119	tags=16%, list=18%, signal=20%
GOBP_STRIATED_MUSCLE_CELL_DEVELOPMENT	28	0.387468	0.905211	0.592879	0.790609	1	2215	tags=36%, list=19%, signal=44%
GOBP_ACIDIC_AMINO_ACID_TRANSPORT	28	0.384403	0.905332	0.608424	0.790688	1	135	tags=7%, list=1%, signal=7%
GOBP_GLYCEROPHOSPHOLIPID_BIOSYNTHETIC_PROCESS	161	0.301934	0.904541	0.646914	0.791424	1	1533	tags=12%, list=13%, signal=14%
GOBP_ENDOSOME_ORGANIZATION	85	0.324176	0.904389	0.636	0.791435	1	2694	tags=28%, list=23%, signal=36%
GOBP_NEGATIVE_REGULATION_OF_PROTEIN_LOCALIZATION_TO_MEMBRANE	25	0.401997	0.904003	0.609302	0.791976	1	2844	tags=36%, list=24%, signal=47%
GOBP_GLYCOSPHINGOLIPID_METABOLIC_PROCESS	41	0.356916	0.902712	0.612426	0.794457	1	2085	tags=29%, list=17%, signal=35%
GOBP_REGULATION_OF_PROTEIN_DEPHOSPHORYLATION	70	0.33241	0.902436	0.636849	0.794742	1	3508	tags=41%, list=29%, signal=58%
GOBP_REGULATION_OF_AUTOPHAGY	276	0.285404	0.902284	0.712974	0.794752	1	1888	tags=16%, list=16%, signal=18%
GOMF_L_ASCORBIC_ACID_BINDING	15	0.436664	0.901909	0.610084	0.794906	1	365	tags=13%, list=3%, signal=14%
GOBP_RESPONSE_TO_PEPTIDE	302	0.287102	0.902032	0.729761	0.794976	1	1728	tags=17%, list=14%, signal=19%
GOBP_RNA_PHOSPHODIESTER_BOND_HYDROLYSIS_ENDONUCLEOLYTIC	57	0.34107	0.900593	0.626074	0.797434	1	1898	tags=19%, list=16%, signal=23%
GOMF_MOLECULAR_FUNCTION_ACTIVATOR_ACTIVITY	37	0.370463	0.90003	0.635958	0.797679	1	686	tags=11%, list=6%, signal=11%
GOCC_ENDOPLASMIC_RETICULUM_QUALITY_CONTROL_COMPARTMENT	21	0.401006	0.900276	0.601575	0.79778	1	2379	tags=24%, list=20%, signal=30%
GOBP_WATER_SOLUBLE_VITAMIN_METABOLIC_PROCESS	52	0.350549	0.900126	0.636888	0.797792	1	517	tags=8%, list=4%, signal=8%
GOMF_PROTEIN_METHYLTRANSFERASE_ACTIVITY	61	0.337628	0.89938	0.635461	0.798716	1	2702	tags=30%, list=23%, signal=38%
GOCC_MICROTUBULE_ASSOCIATED_COMPLEX	85	0.326464	0.898105	0.660221	0.801137	1	2136	tags=21%, list=18%, signal=26%
GOBP_PROCESS_UTILIZING_AUTOPHAGIC_MECHANISM	445	0.278761	0.897506	0.781698	0.801814	1	1746	tags=14%, list=15%, signal=15%
GOBP_PHOSPHOLIPASE_C_ACTIVATING_G_PROTEIN_COUPLED_RECEPTOR_SIGNALING_PATHWAY	18	0.411068	0.897541	0.584665	0.802059	1	1844	tags=33%, list=15%, signal=39%
GOBP_NEGATIVE_REGULATION_OF_LEUKOCYTE_MIGRATION	28	0.388177	0.897135	0.612214	0.802311	1	738	tags=14%, list=6%, signal=15%
GOCC_RNA_POLYMERASE_III_COMPLEX	16	0.421809	0.896385	0.6	0.803275	1	1512	tags=19%, list=13%, signal=21%
GOBP_POSITIVE_REGULATION_OF_ERYTHROCYTE_DIFFERENTIATION	23	0.388807	0.896515	0.625387	0.803325	1	2236	tags=35%, list=19%, signal=43%
GOMF_NUCLEOCYTOPLASMIC_CARRIER_ACTIVITY	27	0.385493	0.895974	0.621914	0.803798	1	1526	tags=19%, list=13%, signal=21%
GOBP_HINDBRAIN_DEVELOPMENT	76	0.327002	0.895586	0.642559	0.804336	1	1922	tags=17%, list=16%, signal=20%
GOBP_NEGATIVE_REGULATION_OF_CELL_JUNCTION_ASSEMBLY	20	0.413766	0.894959	0.622186	0.805297	1	1926	tags=20%, list=16%, signal=24%
GOMF_UBIQUITIN_LIKE_PROTEIN_TRANSFERASE_ACTIVITY	331	0.28404	0.894532	0.745033	0.805871	1	1601	tags=12%, list=13%, signal=14%
GOBP_REGULATION_OF_P38MAPK_CASCADE	23	0.391261	0.893239	0.623234	0.808327	1	1878	tags=26%, list=16%, signal=31%
GOBP_RESPONSE_TO_IRON_ION	20	0.404287	0.893071	0.626427	0.808363	1	1247	tags=20%, list=10%, signal=22%
GOBP_REGULATION_OF_NEUROTRANSMITTER_LEVELS	94	0.317673	0.892855	0.654354	0.808483	1	1620	tags=18%, list=14%, signal=21%
GOBP_APPENDAGE_DEVELOPMENT	94	0.317876	0.892624	0.685135	0.808642	1	3117	tags=34%, list=26%, signal=46%
GOBP_REGULATION_OF_MACROPHAGE_DERIVED_FOAM_CELL_DIFFERENTIATION	17	0.42068	0.891956	0.612795	0.809125	1	2811	tags=41%, list=24%, signal=54%
GOBP_RESPONSE_TO_STARVATION	155	0.300353	0.891963	0.724582	0.809438	1	1372	tags=11%, list=11%, signal=12%
GOMF_SERINE_HYDROLASE_ACTIVITY	71	0.32651	0.891485	0.643646	0.809459	1	1398	tags=18%, list=12%, signal=21%
GOMF_OXIDOREDUCTASE_ACTIVITY_ACTING_ON_PEROXIDE_AS_ACCEPTOR	32	0.375384	0.891598	0.631184	0.809553	1	696	tags=16%, list=6%, signal=17%
GOBP_ASPARTATE_FAMILY_AMINO_ACID_BIOSYNTHETIC_PROCESS	20	0.410658	0.891967	0.61944	0.809756	1	339	tags=10%, list=3%, signal=10%
GOBP_ARTERY_MORPHOGENESIS	40	0.358308	0.890884	0.640123	0.810393	1	297	tags=8%, list=2%, signal=8%
GOBP_REGULATION_OF_ACUTE_INFLAMMATORY_RESPONSE	15	0.42345	0.890636	0.611026	0.810587	1	1745	tags=33%, list=15%, signal=39%
GOMF_PROTEIN_SERINE_THREONINE_KINASE_ACTIVATOR_ACTIVITY	39	0.354707	0.890186	0.631579	0.811208	1	1408	tags=21%, list=12%, signal=23%
GOBP_CELLULAR_RESPONSE_TO_FATTY_ACID	22	0.398382	0.889138	0.638365	0.813155	1	426	tags=9%, list=4%, signal=9%
GOBP_POSITIVE_REGULATION_OF_RELEASE_OF_SEQUESTERED_CALCIUM_ION_INTO_CYTOSOL	18	0.41151	0.888984	0.618211	0.813165	1	1540	tags=33%, list=13%, signal=38%
GOBP_SEMI_LUNAR_VALVE_DEVELOPMENT	21	0.400212	0.887405	0.6096	0.814899	1	2413	tags=33%, list=20%, signal=42%
GOBP_FOREBRAIN_DEVELOPMENT	175	0.295854	0.888012	0.713253	0.814914	1	2233	tags=23%, list=19%, signal=28%
GOBP_NEURAL_RETINA_DEVELOPMENT	34	0.365029	0.887846	0.64636	0.814922	1	1706	tags=24%, list=14%, signal=27%
GOMF_POLY_A_BINDING	19	0.403828	0.887197	0.626391	0.815027	1	440	tags=11%, list=4%, signal=11%
GOBP_NEGATIVE_REGULATION_OF_CELL_MATRIX_ADHESION	24	0.387368	0.886985	0.636503	0.815123	1	3134	tags=33%, list=26%, signal=45%
GOBP_RIBONUCLEOSIDE_DIPHOSPHATE_METABOLIC_PROCESS	85	0.317034	0.886827	0.67336	0.815132	1	1332	tags=11%, list=11%, signal=12%
GOBP_SECRETION_BY_TISSUE	19	0.407598	0.887439	0.628931	0.81516	1	752	tags=16%, list=6%, signal=17%
GOBP_PROTEIN_CONTAINING_COMPLEX_LOCALIZATION	129	0.307606	0.887522	0.688691	0.815323	1	2250	tags=21%, list=19%, signal=26%
GOBP_NUCLEOSIDE_CATABOLIC_PROCESS	18	0.410391	0.885786	0.637847	0.815648	1	1275	tags=33%, list=11%, signal=37%
GOBP_REGULATION_OF_OSTEOBLAST_PROLIFERATION	15	0.427252	0.886398	0.634228	0.815692	1	2748	tags=47%, list=23%, signal=61%
GOMF_HEAT_SHOCK_PROTEIN_BINDING	94	0.318163	0.88591	0.69251	0.815717	1	1247	tags=17%, list=10%, signal=19%
GOBP_MICROTUBULE_ANCHORING	22	0.392181	0.886062	0.640449	0.815725	1	3021	tags=41%, list=25%, signal=55%
GOBP_POSITIVE_REGULATION_OF_TRANSLATIONAL_INITIATION	24	0.393309	0.885513	0.632184	0.815869	1	2745	tags=25%, list=23%, signal=32%
GOBP_INTRACELLULAR_RECEPTOR_SIGNALING_PATHWAY	177	0.292027	0.886082	0.73156	0.816017	1	1878	tags=20%, list=16%, signal=24%
GOBP_ORGANOPHOSPHATE_ESTER_TRANSPORT	89	0.317934	0.884254	0.669811	0.81657	1	1413	tags=16%, list=12%, signal=18%
GOBP_NEGATIVE_REGULATION_OF_CELLULAR_AMIDE_METABOLIC_PROCESS	155	0.298825	0.884439	0.69863	0.816846	1	2310	tags=17%, list=19%, signal=21%
GOMF_REGULATORY_RNA_BINDING	27	0.380164	0.88426	0.619784	0.816883	1	1072	tags=11%, list=9%, signal=12%
GOMF_POLY_PURINE_TRACT_BINDING	25	0.381278	0.884673	0.643185	0.816993	1	974	tags=16%, list=8%, signal=17%
GOBP_POSITIVE_REGULATION_OF_DNA_BIOSYNTHETIC_PROCESS	56	0.335742	0.884497	0.648766	0.817045	1	2650	tags=29%, list=22%, signal=37%
GOMF_TRANSMEMBRANE_TRANSPORTER_BINDING	75	0.328169	0.884776	0.657104	0.81711	1	1408	tags=19%, list=12%, signal=21%
GOBP_PEPTIDYL_LYSINE_DIMETHYLATION	16	0.422331	0.883798	0.613861	0.817208	1	2702	tags=38%, list=23%, signal=48%
GOBP_DNA_CATABOLIC_PROCESS	22	0.393501	0.883522	0.647746	0.817442	1	1766	tags=23%, list=15%, signal=27%
GOBP_SPHINGOLIPID_BIOSYNTHETIC_PROCESS	65	0.329917	0.88297	0.666667	0.817961	1	2106	tags=18%, list=18%, signal=22%
GOBP_NEGATIVE_REGULATION_OF_PROTEASOMAL_UBIQUITIN_DEPENDENT_PROTEIN_CATABOLIC_PROCESS	31	0.371388	0.88311	0.633229	0.817982	1	2041	tags=19%, list=17%, signal=23%
GOBP_REACTIVE_NITROGEN_SPECIES_METABOLIC_PROCESS	46	0.346401	0.881573	0.65	0.820534	1	332	tags=7%, list=3%, signal=7%
GOBP_PROTEIN_LOCALIZATION_TO_CELL_SURFACE	49	0.339707	0.877879	0.65243	0.821116	1	1238	tags=14%, list=10%, signal=16%
GOMF_CARGO_ADAPTOR_ACTIVITY	18	0.402717	0.877972	0.658228	0.821258	1	1333	tags=22%, list=11%, signal=25%
GOBP_HINDBRAIN_MORPHOGENESIS	23	0.391158	0.88088	0.657698	0.821341	1	947	tags=9%, list=8%, signal=9%
GOBP_HEART_DEVELOPMENT	326	0.27602	0.876826	0.789357	0.821346	1	2160	tags=19%, list=18%, signal=22%
GOBP_EXIT_FROM_MITOSIS	24	0.386095	0.876484	0.6464	0.821392	1	2062	tags=29%, list=17%, signal=35%
GOBP_PROTEIN_EXPORT_FROM_NUCLEUS	50	0.338542	0.880996	0.65896	0.821422	1	1910	tags=24%, list=16%, signal=28%
GOBP_VESICLE_LOCALIZATION	168	0.290472	0.880687	0.742857	0.82145	1	3025	tags=24%, list=25%, signal=32%
GOMF_SINGLE_STRANDED_DNA_BINDING	96	0.310437	0.878025	0.681633	0.821476	1	2540	tags=23%, list=21%, signal=29%
GOMF_CHROMATIN_DNA_BINDING	65	0.326414	0.880515	0.69018	0.821501	1	1871	tags=22%, list=16%, signal=25%
GOBP_REGULATION_OF_NEUROBLAST_PROLIFERATION	18	0.407715	0.876084	0.630265	0.821575	1	1247	tags=17%, list=10%, signal=19%
GOMF_TRANSLATION_FACTOR_ACTIVITY_RNA_BINDING	71	0.324873	0.876231	0.706294	0.821609	1	1298	tags=13%, list=11%, signal=14%
GOCC_POTASSIUM_CHANNEL_COMPLEX	19	0.406937	0.876835	0.629571	0.821653	1	1408	tags=26%, list=12%, signal=30%
GOBP_NUCLEOSIDE_DIPHOSPHATE_METABOLIC_PROCESS	97	0.311086	0.876512	0.725067	0.821659	1	1346	tags=12%, list=11%, signal=14%
GOMF_CARBOHYDRATE_BINDING	121	0.303521	0.878078	0.713918	0.821696	1	1410	tags=12%, list=12%, signal=13%
GOMF_DOUBLE_STRANDED_RNA_BINDING	59	0.333993	0.878168	0.66571	0.821824	1	1953	tags=22%, list=16%, signal=26%
GOBP_CELLULAR_RESPONSE_TO_UNFOLDED_PROTEIN	79	0.314563	0.876901	0.704636	0.821844	1	2489	tags=27%, list=21%, signal=33%
GOBP_CIRCADIAN_RHYTHM	128	0.302346	0.878474	0.715215	0.821846	1	1949	tags=19%, list=16%, signal=22%
GOMF_DNA_POLYMERASE_BINDING	15	0.415571	0.877319	0.62969	0.821945	1	689	tags=13%, list=6%, signal=14%
GOBP_HISTONE_H3_K4_METHYLATION	55	0.334389	0.878578	0.683616	0.821961	1	2929	tags=35%, list=25%, signal=46%
GOBP_DENDRITE_MORPHOGENESIS	85	0.318303	0.878251	0.708447	0.821986	1	2002	tags=16%, list=17%, signal=20%
GOBP_PYRIMIDINE_CONTAINING_COMPOUND_BIOSYNTHETIC_PROCESS	29	0.366879	0.875695	0.644245	0.822025	1	1598	tags=28%, list=13%, signal=32%
GOBP_POSITIVE_REGULATION_OF_INTRACELLULAR_PROTEIN_TRANSPORT	118	0.304595	0.87695	0.741558	0.822067	1	1308	tags=14%, list=11%, signal=15%
GOBP_NEGATIVE_REGULATION_OF_PEPTIDYL_SERINE_PHOSPHORYLATION	23	0.395859	0.877099	0.661491	0.822079	1	1582	tags=13%, list=13%, signal=15%
GOBP_POSITIVE_REGULATION_OF_PROTEIN_AUTOPHOSPHORYLATION	21	0.396084	0.880083	0.650238	0.82208	1	1408	tags=29%, list=12%, signal=32%
GOBP_PROTEIN_LOCALIZATION_TO_GOLGI_APPARATUS	25	0.3738	0.879906	0.61076	0.822147	1	1264	tags=16%, list=11%, signal=18%
GOBP_GLYCOSYL_COMPOUND_METABOLIC_PROCESS	62	0.338228	0.878628	0.651196	0.822179	1	1892	tags=26%, list=16%, signal=30%
GOBP_NEUROTRANSMITTER_SECRETION	64	0.325988	0.875272	0.684284	0.822225	1	1620	tags=16%, list=14%, signal=18%
GOBP_REGULATION_OF_MUSCLE_TISSUE_DEVELOPMENT	21	0.392959	0.875329	0.654321	0.822431	1	988	tags=10%, list=8%, signal=10%
GOBP_RESPONSE_TO_ALCOHOL	135	0.300246	0.878648	0.71883	0.822459	1	1382	tags=18%, list=12%, signal=20%
GOMF_ALCOHOL_BINDING	49	0.342901	0.878737	0.661383	0.822599	1	923	tags=8%, list=8%, signal=9%
GOCC_PERIKARYON	58	0.339228	0.879345	0.664326	0.822627	1	1108	tags=14%, list=9%, signal=15%
GOBP_ENERGY_HOMEOSTASIS	28	0.374874	0.879505	0.623853	0.822641	1	1115	tags=11%, list=9%, signal=12%
GOMF_RNA_CAP_BINDING	16	0.420968	0.878807	0.639073	0.822773	1	2362	tags=31%, list=20%, signal=39%
GOBP_PROTEIN_LOCALIZATION_TO_CHROMATIN	20	0.407879	0.878842	0.651563	0.823032	1	3798	tags=60%, list=32%, signal=88%
GOCC_KINESIN_COMPLEX	23	0.392469	0.878952	0.628099	0.823119	1	2408	tags=22%, list=20%, signal=27%
GOBP_POSTSYNAPSE_ORGANIZATION	84	0.319156	0.873698	0.69986	0.824823	1	1312	tags=14%, list=11%, signal=16%
GOBP_RESPONSE_TO_EXTRACELLULAR_STIMULUS	323	0.27656	0.873808	0.780791	0.824925	1	1657	tags=15%, list=14%, signal=17%
GOBP_CIRCADIAN_REGULATION_OF_GENE_EXPRESSION	51	0.339106	0.872309	0.665714	0.825063	1	1893	tags=24%, list=16%, signal=28%
GOBP_REGULATION_OF_CALCIUM_ION_TRANSMEMBRANE_TRANSPORT	79	0.315964	0.872677	0.712925	0.825272	1	1540	tags=19%, list=13%, signal=22%
GOBP_GLYCEROPHOSPHOLIPID_METABOLIC_PROCESS	214	0.286186	0.872512	0.764294	0.825274	1	1533	tags=13%, list=13%, signal=14%
GOBP_REGULATION_OF_INTRACELLULAR_PROTEIN_TRANSPORT	167	0.290981	0.87233	0.745098	0.825341	1	1526	tags=14%, list=13%, signal=16%
GOBP_REGULATION_OF_INSULIN_SECRETION_INVOLVED_IN_CELLULAR_RESPONSE_TO_GLUCOSE_STIMULUS	27	0.373398	0.872749	0.654192	0.825466	1	3273	tags=44%, list=27%, signal=61%
GOCC_INTRINSIC_COMPONENT_OF_MITOCHONDRIAL_OUTER_MEMBRANE	22	0.390392	0.871615	0.623987	0.825516	1	1259	tags=9%, list=11%, signal=10%
GOBP_REGULATION_OF_PROTEIN_DEACETYLATION	46	0.344097	0.873179	0.666187	0.825581	1	1847	tags=22%, list=15%, signal=26%
GOMF_DISULFIDE_OXIDOREDUCTASE_ACTIVITY	34	0.357723	0.872845	0.653673	0.825591	1	2470	tags=29%, list=21%, signal=37%
GOBP_RRNA_CATABOLIC_PROCESS	17	0.403791	0.871833	0.654545	0.825721	1	2839	tags=41%, list=24%, signal=54%
GOBP_POSITIVE_REGULATION_OF_MRNA_METABOLIC_PROCESS	105	0.307696	0.87165	0.714477	0.825773	1	3045	tags=26%, list=25%, signal=34%
GOBP_DORSAL_VENTRAL_PATTERN_FORMATION	37	0.359021	0.872912	0.649485	0.825783	1	738	tags=14%, list=6%, signal=14%
GOBP_MECHANORECEPTOR_DIFFERENTIATION	30	0.374551	0.870533	0.674757	0.827424	1	1152	tags=13%, list=10%, signal=15%
GOMF_MAGNESIUM_ION_BINDING	161	0.290934	0.870189	0.750311	0.827811	1	1718	tags=17%, list=14%, signal=20%
GOBP_POSITIVE_REGULATION_OF_PROTEIN_BINDING	66	0.326153	0.869705	0.705882	0.828167	1	1526	tags=17%, list=13%, signal=19%
GOBP_REGULATION_OF_ESTABLISHMENT_OF_PROTEIN_LOCALIZATION	333	0.274446	0.869759	0.809417	0.828369	1	1973	tags=18%, list=17%, signal=21%
GOBP_TOOTH_MINERALIZATION	16	0.407399	0.868832	0.634868	0.82906	1	260	tags=13%, list=2%, signal=13%
GOBP_POSITIVE_REGULATION_OF_FAT_CELL_DIFFERENTIATION	34	0.359632	0.868951	0.663664	0.829111	1	1154	tags=12%, list=10%, signal=13%
GOBP_VENTRICULAR_SYSTEM_DEVELOPMENT	24	0.385607	0.868955	0.638889	0.829424	1	2266	tags=33%, list=19%, signal=41%
GOBP_NEGATIVE_REGULATION_OF_ERBB_SIGNALING_PATHWAY	27	0.375761	0.86803	0.64186	0.830047	1	3017	tags=37%, list=25%, signal=49%
GOBP_RESPONSE_TO_CATECHOLAMINE	43	0.349368	0.868148	0.677966	0.830138	1	1963	tags=16%, list=16%, signal=19%
GOMF_ADENYLYLTRANSFERASE_ACTIVITY	18	0.40147	0.866483	0.656716	0.832825	1	1703	tags=28%, list=14%, signal=32%
GOBP_NEURON_PROJECTION_ARBORIZATION	18	0.406061	0.865769	0.63474	0.833646	1	3454	tags=44%, list=29%, signal=62%
GOBP_MAMMARY_GLAND_MORPHOGENESIS	26	0.373069	0.865876	0.659574	0.833752	1	1540	tags=31%, list=13%, signal=35%
GOBP_TRANSCYTOSIS	16	0.417872	0.865369	0.657097	0.833833	1	1963	tags=19%, list=16%, signal=22%
GOBP_MRNA_TRANSCRIPTION	40	0.350839	0.865425	0.674074	0.834026	1	1115	tags=15%, list=9%, signal=16%
GOBP_PIGMENT_GRANULE_LOCALIZATION	22	0.382257	0.864492	0.659777	0.835267	1	1669	tags=18%, list=14%, signal=21%
GOBP_SMAD_PROTEIN_SIGNAL_TRANSDUCTION	38	0.352655	0.864283	0.676856	0.835357	1	3200	tags=39%, list=27%, signal=54%
GOBP_POSITIVE_REGULATION_OF_PROTEIN_LOCALIZATION_TO_NUCLEUS	69	0.311923	0.862823	0.711864	0.83726	1	3134	tags=33%, list=26%, signal=45%
GOBP_VESICLE_TARGETING	62	0.319965	0.862437	0.685879	0.837402	1	3021	tags=27%, list=25%, signal=37%
GOBP_REGULATION_OF_VASOCONSTRICTION	27	0.367411	0.862239	0.658915	0.837469	1	1902	tags=26%, list=16%, signal=31%
GOCC_PROTEASOME_COMPLEX	56	0.335174	0.862862	0.679487	0.837501	1	271	tags=5%, list=2%, signal=5%
GOBP_RESPONSE_TO_NERVE_GROWTH_FACTOR	28	0.361799	0.862973	0.668712	0.837615	1	1847	tags=21%, list=15%, signal=25%
GOBP_PIGMENT_CELL_DIFFERENTIATION	24	0.380911	0.86246	0.664087	0.837673	1	2734	tags=33%, list=23%, signal=43%
GOBP_FIBROBLAST_GROWTH_FACTOR_RECEPTOR_SIGNALING_PATHWAY	40	0.340392	0.861481	0.681203	0.838613	1	2650	tags=25%, list=22%, signal=32%
GOBP_RESPONSE_TO_ACID_CHEMICAL	78	0.313277	0.86062	0.729428	0.839745	1	741	tags=9%, list=6%, signal=10%
GOBP_REGULATION_OF_SMOOTH_MUSCLE_CELL_DIFFERENTIATION	21	0.384544	0.860248	0.665033	0.839825	1	404	tags=10%, list=3%, signal=10%
GOBP_CYTOPLASMIC_MICROTUBULE_ORGANIZATION	47	0.343785	0.860701	0.671988	0.839899	1	2729	tags=32%, list=23%, signal=41%
GOCC_MEMBRANE_COAT	77	0.313053	0.86025	0.709413	0.840148	1	1746	tags=16%, list=15%, signal=18%
GOBP_HEAD_MORPHOGENESIS	21	0.393546	0.859577	0.668196	0.840819	1	2043	tags=33%, list=17%, signal=40%
GOBP_ORGANELLE_TRANSPORT_ALONG_MICROTUBULE	64	0.318818	0.858011	0.698479	0.843268	1	1764	tags=17%, list=15%, signal=20%
GOBP_RETINOIC_ACID_RECEPTOR_SIGNALING_PATHWAY	21	0.389002	0.858125	0.685937	0.843366	1	1620	tags=24%, list=14%, signal=27%
GOBP_NEGATIVE_REGULATION_OF_NEURON_DIFFERENTIATION	29	0.358799	0.85677	0.662558	0.845368	1	755	tags=10%, list=6%, signal=11%
GOBP_NEGATIVE_REGULATION_OF_CELL_SUBSTRATE_JUNCTION_ORGANIZATION	15	0.403972	0.856025	0.645902	0.84655	1	1926	tags=20%, list=16%, signal=24%
GOBP_POSITIVE_REGULATION_OF_PROTEIN_IMPORT_INTO_NUCLEUS	30	0.358244	0.854817	0.665672	0.848683	1	1526	tags=17%, list=13%, signal=19%
GOBP_CELLULAR_RESPONSE_TO_INTERFERON_BETA	15	0.417449	0.854422	0.674138	0.848805	1	476	tags=13%, list=4%, signal=14%
GOBP_CELLULAR_RESPONSE_TO_HORMONE_STIMULUS	376	0.268101	0.854447	0.848824	0.849075	1	1889	tags=15%, list=16%, signal=17%
GOBP_REGULATION_OF_MUSCLE_HYPERTROPHY	38	0.345939	0.854	0.688253	0.849327	1	2748	tags=37%, list=23%, signal=48%
GOBP_ESTABLISHMENT_OF_PIGMENT_GRANULE_LOCALIZATION	20	0.384833	0.852605	0.648241	0.850445	1	1669	tags=20%, list=14%, signal=23%
GOBP_BEHAVIORAL_DEFENSE_RESPONSE	16	0.410576	0.853086	0.664463	0.850481	1	1442	tags=19%, list=12%, signal=21%
GOBP_GOLGI_TO_PLASMA_MEMBRANE_PROTEIN_TRANSPORT	37	0.343995	0.851748	0.682707	0.850529	1	326	tags=5%, list=3%, signal=6%
GOBP_POSITIVE_REGULATION_OF_PROTEIN_SECRETION	67	0.317689	0.852676	0.731469	0.850634	1	1963	tags=27%, list=16%, signal=32%
GOCC_SNARE_COMPLEX	35	0.356639	0.853153	0.671664	0.85067	1	2046	tags=20%, list=17%, signal=24%
GOMF_ACTININ_BINDING	16	0.404261	0.852816	0.675042	0.850696	1	1692	tags=25%, list=14%, signal=29%
GOMF_TAU_PROTEIN_KINASE_ACTIVITY	17	0.400865	0.852308	0.673841	0.850698	1	3119	tags=35%, list=26%, signal=48%
GOBP_TRANSEPITHELIAL_TRANSPORT	22	0.376013	0.852133	0.688679	0.850729	1	1268	tags=23%, list=11%, signal=25%
GOCC_NUCLEAR_UBIQUITIN_LIGASE_COMPLEX	32	0.354306	0.851797	0.675266	0.850764	1	2855	tags=28%, list=24%, signal=37%
GOCC_DESMOSOME	16	0.391013	0.851939	0.664075	0.850801	1	3655	tags=31%, list=31%, signal=45%
GOMF_PROTEIN_TRANSPORTER_ACTIVITY	27	0.36005	0.85098	0.699074	0.851679	1	1201	tags=11%, list=10%, signal=12%
GOBP_THYROID_GLAND_DEVELOPMENT	16	0.406129	0.850681	0.668262	0.851938	1	92	tags=6%, list=1%, signal=6%
GOBP_REGULATION_OF_SYNAPTIC_TRANSMISSION_GLUTAMATERGIC	24	0.372804	0.849606	0.674528	0.853686	1	2975	tags=42%, list=25%, signal=55%
GOBP_BLASTOCYST_GROWTH	15	0.409996	0.84831	0.678261	0.855866	1	3187	tags=47%, list=27%, signal=64%
GOBP_GLYCEROLIPID_METABOLIC_PROCESS	264	0.272441	0.848096	0.845266	0.85597	1	1387	tags=12%, list=12%, signal=13%
GOBP_SYNAPTIC_TRANSMISSION_GABAERGIC	18	0.392627	0.847075	0.672052	0.856358	1	1467	tags=28%, list=12%, signal=32%
GOBP_PALLIUM_DEVELOPMENT	89	0.303972	0.846888	0.737265	0.856391	1	2141	tags=22%, list=18%, signal=27%
GOBP_MODULATION_OF_EXCITATORY_POSTSYNAPTIC_POTENTIAL	16	0.404159	0.847666	0.658424	0.856511	1	93	tags=6%, list=1%, signal=6%
GOBP_OLIGODENDROCYTE_DIFFERENTIATION	51	0.329083	0.847125	0.698276	0.856586	1	2214	tags=31%, list=19%, signal=38%
GOBP_REGULATION_OF_OLIGODENDROCYTE_DIFFERENTIATION	20	0.382015	0.847282	0.693271	0.856605	1	1871	tags=30%, list=16%, signal=36%
GOBP_MORPHOGENESIS_OF_A_BRANCHING_STRUCTURE	105	0.296385	0.847283	0.779255	0.85693	1	1750	tags=20%, list=15%, signal=23%
GOCC_PLATELET_ALPHA_GRANULE_LUMEN	38	0.345752	0.846358	0.716216	0.857106	1	1332	tags=24%, list=11%, signal=27%
GOCC_POSTSYNAPTIC_MEMBRANE	75	0.31209	0.846122	0.716216	0.857245	1	1692	tags=16%, list=14%, signal=19%
GOBP_NUCLEOSIDE_PHOSPHATE_CATABOLIC_PROCESS	69	0.3148	0.844934	0.705075	0.858579	1	851	tags=12%, list=7%, signal=12%
GOBP_POSITIVE_REGULATION_OF_PHOSPHATASE_ACTIVITY	22	0.374084	0.844376	0.697205	0.858696	1	1568	tags=27%, list=13%, signal=31%
GOBP_VESICLE_BUDDING_FROM_MEMBRANE	73	0.314287	0.844939	0.751734	0.858895	1	2222	tags=16%, list=19%, signal=20%
GOBP_NUCLEIC_ACID_PHOSPHODIESTER_BOND_HYDROLYSIS	180	0.2799	0.844408	0.803398	0.858964	1	2053	tags=20%, list=17%, signal=24%
GOBP_HEART_VALVE_DEVELOPMENT	36	0.344516	0.845043	0.713643	0.859017	1	2455	tags=25%, list=21%, signal=31%
GOBP_FATTY_ACID_BIOSYNTHETIC_PROCESS	87	0.303068	0.843965	0.776099	0.859155	1	1224	tags=11%, list=10%, signal=13%
GOBP_CELLULAR_RESPONSE_TO_ALCOHOL	53	0.323455	0.844473	0.730137	0.859162	1	1888	tags=17%, list=16%, signal=20%
GOBP_CELLULAR_COMPONENT_MAINTENANCE	39	0.339836	0.843783	0.711988	0.85917	1	1963	tags=33%, list=16%, signal=40%
GOBP_NEGATIVE_REGULATION_OF_LIPID_BIOSYNTHETIC_PROCESS	33	0.348781	0.843368	0.706815	0.859653	1	1436	tags=15%, list=12%, signal=17%
GOCC_MLL1_2_COMPLEX	29	0.355598	0.842886	0.695518	0.859886	1	1278	tags=17%, list=11%, signal=19%
GOBP_POSITIVE_REGULATION_OF_CATABOLIC_PROCESS	390	0.266002	0.842907	0.888274	0.860171	1	2669	tags=20%, list=22%, signal=25%
GOBP_GLYCOPROTEIN_CATABOLIC_PROCESS	21	0.377507	0.842222	0.682274	0.860554	1	1443	tags=14%, list=12%, signal=16%
GOBP_MUSCLE_CONTRACTION	146	0.285715	0.842358	0.798989	0.860621	1	942	tags=10%, list=8%, signal=11%
GOMF_SNORNA_BINDING	28	0.358017	0.841268	0.680685	0.861693	1	1935	tags=25%, list=16%, signal=30%
GOBP_PROTEIN_LOCALIZATION_TO_CHROMOSOME	66	0.314261	0.841301	0.734488	0.861957	1	3798	tags=45%, list=32%, signal=66%
GOCC_EXTRINSIC_COMPONENT_OF_ORGANELLE_MEMBRANE	37	0.341878	0.8398	0.722054	0.863879	1	484	tags=8%, list=4%, signal=8%
GOBP_RESPONSE_TO_STEROL_DEPLETION	15	0.408089	0.839611	0.686047	0.863918	1	1154	tags=13%, list=10%, signal=15%
GOBP_NEGATIVE_REGULATION_OF_MYELOID_LEUKOCYTE_DIFFERENTIATION	26	0.362606	0.839374	0.70912	0.864029	1	1715	tags=23%, list=14%, signal=27%
GOBP_NUCLEOTIDE_EXCISION_REPAIR	74	0.309094	0.839832	0.766197	0.864136	1	2795	tags=26%, list=23%, signal=33%
GOBP_POST_GOLGI_VESICLE_MEDIATED_TRANSPORT	92	0.294619	0.83876	0.75266	0.864565	1	1958	tags=15%, list=16%, signal=18%
GOBP_TELOMERE_MAINTENANCE_VIA_TELOMERE_LENGTHENING	64	0.314162	0.838768	0.730496	0.864874	1	3929	tags=44%, list=33%, signal=65%
GOBP_SYNAPTIC_VESICLE_RECYCLING	50	0.325981	0.838307	0.710719	0.865096	1	1484	tags=14%, list=12%, signal=16%
GOBP_MUSCLE_ORGAN_DEVELOPMENT	150	0.282893	0.836899	0.80273	0.866415	1	3059	tags=32%, list=26%, signal=42%
GOBP_SOMATIC_STEM_CELL_POPULATION_MAINTENANCE	42	0.334482	0.836922	0.743777	0.866699	1	1773	tags=19%, list=15%, signal=22%
GOBP_PROTEIN_POLYUBIQUITINATION	195	0.277305	0.837254	0.834928	0.866754	1	2425	tags=22%, list=20%, signal=27%
GOBP_GOLGI_ORGANIZATION	127	0.289048	0.837072	0.794416	0.866763	1	569	tags=6%, list=5%, signal=6%
GOBP_BRANCHING_MORPHOGENESIS_OF_AN_EPITHELIAL_TUBE	80	0.303466	0.835716	0.768717	0.866996	1	2057	tags=25%, list=17%, signal=30%
GOCC_SARCOLEMMA	63	0.30924	0.835814	0.755274	0.867129	1	2258	tags=27%, list=19%, signal=33%
GOCC_VESICLE_COAT	49	0.321447	0.83615	0.727273	0.867165	1	1333	tags=14%, list=11%, signal=16%
GOBP_NEGATIVE_REGULATION_OF_OSTEOCLAST_DIFFERENTIATION	15	0.402163	0.835062	0.672131	0.867219	1	231	tags=13%, list=2%, signal=14%
GOBP_POSITIVE_REGULATION_OF_ESTABLISHMENT_OF_PROTEIN_LOCALIZATION	206	0.272647	0.835937	0.844952	0.867221	1	1963	tags=19%, list=16%, signal=22%
GOBP_FIBROBLAST_MIGRATION	45	0.334463	0.834689	0.737446	0.867253	1	2149	tags=24%, list=18%, signal=30%
GOBP_MRNA_3_END_PROCESSING	48	0.328143	0.835173	0.706048	0.867351	1	1243	tags=15%, list=10%, signal=16%
GOBP_REGULATION_OF_RECEPTOR_SIGNALING_PATHWAY_VIA_STAT	46	0.325647	0.836211	0.714085	0.867371	1	2627	tags=35%, list=22%, signal=44%
GOBP_ANTIVIRAL_INNATE_IMMUNE_RESPONSE	15	0.404846	0.835331	0.690209	0.8674	1	2064	tags=33%, list=17%, signal=40%
GOMF_HYDROLASE_ACTIVITY_ACTING_ON_ESTER_BONDS	477	0.257067	0.834708	0.91123	0.867546	1	2022	tags=17%, list=17%, signal=20%
GOBP_ORGANOPHOSPHATE_CATABOLIC_PROCESS	123	0.287531	0.833844	0.79319	0.868186	1	851	tags=10%, list=7%, signal=10%
GOBP_OLIGOSACCHARIDE_METABOLIC_PROCESS	31	0.351651	0.834004	0.714286	0.868211	1	2331	tags=29%, list=19%, signal=36%
GOBP_POSITIVE_REGULATION_OF_TORC1_SIGNALING	20	0.379843	0.833304	0.700155	0.868862	1	100	tags=5%, list=1%, signal=5%
GOBP_PROTEIN_MONOUBIQUITINATION	61	0.316809	0.832432	0.755102	0.870192	1	3213	tags=33%, list=27%, signal=45%
GOBP_REGULATION_OF_MORPHOGENESIS_OF_A_BRANCHING_STRUCTURE	28	0.357101	0.832136	0.727273	0.870401	1	874	tags=11%, list=7%, signal=12%
GOBP_POSITIVE_REGULATION_OF_CALCIUM_ION_TRANSMEMBRANE_TRANSPORT	38	0.334394	0.831654	0.725782	0.870624	1	1540	tags=18%, list=13%, signal=21%
GOCC_NUCLEAR_INNER_MEMBRANE	38	0.334541	0.83145	0.725076	0.870646	1	1925	tags=18%, list=16%, signal=22%
GOBP_POSITIVE_REGULATION_OF_CATION_CHANNEL_ACTIVITY	27	0.357614	0.83177	0.702256	0.870737	1	1408	tags=22%, list=12%, signal=25%
GOBP_RNA_PHOSPHODIESTER_BOND_HYDROLYSIS	117	0.289947	0.829569	0.785431	0.873767	1	1898	tags=18%, list=16%, signal=21%
GOCC_UBIQUITIN_LIGASE_COMPLEX	233	0.268025	0.82854	0.880047	0.874729	1	2740	tags=24%, list=23%, signal=30%
GOBP_LIPID_BIOSYNTHETIC_PROCESS	468	0.256681	0.828588	0.926327	0.874973	1	1795	tags=14%, list=15%, signal=15%
GOMF_PEPTIDE_BINDING	177	0.276017	0.828137	0.861286	0.875153	1	2370	tags=24%, list=20%, signal=29%
GOBP_ANDROGEN_METABOLIC_PROCESS	17	0.388633	0.827047	0.724843	0.87522	1	1517	tags=24%, list=13%, signal=27%
GOBP_RNA_TEMPLATED_DNA_BIOSYNTHETIC_PROCESS	59	0.315489	0.828589	0.739726	0.875301	1	3929	tags=44%, list=33%, signal=65%
GOBP_EPITHELIAL_CELL_PROLIFERATION	245	0.267651	0.827074	0.867456	0.8755	1	1581	tags=16%, list=13%, signal=18%
GOBP_REGULATION_OF_RELEASE_OF_SEQUESTERED_CALCIUM_ION_INTO_CYTOSOL	39	0.332482	0.827708	0.726718	0.875633	1	1540	tags=26%, list=13%, signal=29%
GOBP_NEGATIVE_REGULATION_OF_PEPTIDYL_THREONINE_PHOSPHORYLATION	15	0.395753	0.827348	0.70418	0.875649	1	1408	tags=20%, list=12%, signal=23%
GOMF_AMINOPEPTIDASE_ACTIVITY	30	0.349913	0.827079	0.718704	0.875819	1	1712	tags=23%, list=14%, signal=27%
GOBP_PIGMENT_GRANULE_ORGANIZATION	37	0.332291	0.827361	0.731003	0.875953	1	1661	tags=19%, list=14%, signal=22%
GOMF_SIGNAL_SEQUENCE_BINDING	35	0.34155	0.825905	0.743077	0.875983	1	1377	tags=14%, list=12%, signal=16%
GOBP_REGULATION_OF_OXIDATIVE_STRESS_INDUCED_CELL_DEATH	49	0.3234	0.826368	0.762115	0.876131	1	1247	tags=12%, list=10%, signal=14%
GOBP_RESPONSE_TO_MONOSACCHARIDE	115	0.286979	0.826142	0.818898	0.876205	1	1247	tags=13%, list=10%, signal=14%
GOBP_EMBRYONIC_DIGESTIVE_TRACT_DEVELOPMENT	16	0.392076	0.825944	0.71831	0.876229	1	137	tags=6%, list=1%, signal=6%
GOBP_NEUTRAL_LIPID_BIOSYNTHETIC_PROCESS	31	0.344861	0.825315	0.730942	0.876777	1	1224	tags=19%, list=10%, signal=22%
GOBP_NEURON_PROJECTION_ORGANIZATION	53	0.31424	0.824282	0.750746	0.877978	1	739	tags=9%, list=6%, signal=10%
GOBP_POSITIVE_REGULATION_OF_SMALL_GTPASE_MEDIATED_SIGNAL_TRANSDUCTION	33	0.338664	0.824379	0.729851	0.878141	1	2883	tags=36%, list=24%, signal=48%
GOMF_CYTOKINE_BINDING	58	0.310125	0.823918	0.7609	0.878293	1	2027	tags=29%, list=17%, signal=35%
GOBP_NEGATIVE_REGULATION_OF_EPITHELIAL_TO_MESENCHYMAL_TRANSITION	18	0.382733	0.823732	0.706349	0.878301	1	3017	tags=33%, list=25%, signal=45%
GOBP_AMINOGLYCAN_BIOSYNTHETIC_PROCESS	45	0.325474	0.823346	0.728636	0.878677	1	1039	tags=13%, list=9%, signal=15%
GOBP_VASODILATION	25	0.357238	0.822634	0.726266	0.879615	1	2073	tags=24%, list=17%, signal=29%
GOBP_BODY_MORPHOGENESIS	30	0.347837	0.821503	0.711712	0.881022	1	2250	tags=30%, list=19%, signal=37%
GOBP_NEUROBLAST_PROLIFERATION	31	0.34607	0.82161	0.748892	0.88116	1	1380	tags=13%, list=12%, signal=15%
GOMF_CALCIUM_CHANNEL_REGULATOR_ACTIVITY	18	0.381271	0.820629	0.714953	0.882271	1	4123	tags=50%, list=34%, signal=76%
GOCC_PERINUCLEAR_ENDOPLASMIC_RETICULUM	16	0.396532	0.819446	0.742475	0.884037	1	3777	tags=44%, list=32%, signal=64%
GOBP_REGULATION_OF_FAT_CELL_DIFFERENTIATION	74	0.298802	0.818967	0.783198	0.884543	1	778	tags=8%, list=7%, signal=9%
GOBP_CELLULAR_RESPONSE_TO_DEXAMETHASONE_STIMULUS	21	0.372563	0.818509	0.723917	0.884712	1	1525	tags=19%, list=13%, signal=22%
GOBP_TETRAPYRROLE_BIOSYNTHETIC_PROCESS	29	0.348732	0.818575	0.730709	0.884913	1	862	tags=7%, list=7%, signal=7%
GOBP_POSITIVE_REGULATION_OF_LIPID_BIOSYNTHETIC_PROCESS	49	0.320601	0.818025	0.75469	0.885256	1	752	tags=8%, list=6%, signal=9%
GOBP_ENDOTHELIAL_CELL_CHEMOTAXIS	18	0.378009	0.817606	0.73913	0.885362	1	675	tags=17%, list=6%, signal=18%
GOBP_REGULATION_OF_MACROPHAGE_ACTIVATION	27	0.353138	0.817736	0.70291	0.885459	1	561	tags=11%, list=5%, signal=12%
GOBP_PYRIMIDINE_RIBONUCLEOTIDE_BIOSYNTHETIC_PROCESS	19	0.369325	0.816479	0.728758	0.887003	1	1598	tags=32%, list=13%, signal=36%
GOBP_INSULIN_SECRETION_INVOLVED_IN_CELLULAR_RESPONSE_TO_GLUCOSE_STIMULUS	33	0.339029	0.815533	0.753776	0.888323	1	3332	tags=42%, list=28%, signal=59%
GOBP_POSITIVE_REGULATION_OF_MUSCLE_HYPERTROPHY	19	0.370477	0.814439	0.732057	0.889968	1	3526	tags=58%, list=29%, signal=82%
GOBP_REGULATION_OF_EXOSOMAL_SECRETION	16	0.389334	0.813681	0.728758	0.890959	1	3003	tags=38%, list=25%, signal=50%
GOBP_DEVELOPMENT_OF_PRIMARY_FEMALE_SEXUAL_CHARACTERISTICS	50	0.313853	0.813282	0.76901	0.890997	1	988	tags=10%, list=8%, signal=11%
GOBP_POSITIVE_REGULATION_OF_PHOSPHOLIPASE_ACTIVITY	22	0.36699	0.813075	0.728868	0.891022	1	500	tags=9%, list=4%, signal=9%
GOBP_ADULT_BEHAVIOR	64	0.303938	0.813318	0.795977	0.891259	1	1045	tags=8%, list=9%, signal=9%
GOBP_REGULATION_OF_PROTEIN_NEDDYLATION	18	0.38057	0.811867	0.742765	0.892151	1	1915	tags=28%, list=16%, signal=33%
GOBP_INTRACELLULAR_ESTROGEN_RECEPTOR_SIGNALING_PATHWAY	34	0.334062	0.812238	0.744118	0.892172	1	2789	tags=38%, list=23%, signal=50%
GOMF_NUCLEASE_ACTIVITY	149	0.271363	0.812014	0.859494	0.892233	1	2053	tags=19%, list=17%, signal=23%
GOBP_RNA_DECAPPING	16	0.382235	0.810986	0.717252	0.893366	1	474	tags=6%, list=4%, signal=6%
GOBP_IRON_ION_TRANSPORT	33	0.338921	0.810419	0.731231	0.894034	1	1167	tags=12%, list=10%, signal=13%
GOBP_PROTEIN_NEDDYLATION	25	0.357049	0.809645	0.745763	0.895	1	1915	tags=24%, list=16%, signal=29%
GOBP_RNA_SURVEILLANCE	16	0.382731	0.809004	0.722132	0.89577	1	2839	tags=38%, list=24%, signal=49%
GOBP_POSITIVE_REGULATION_OF_SODIUM_ION_TRANSMEMBRANE_TRANSPORT	15	0.392303	0.808518	0.722135	0.895969	1	108	tags=7%, list=1%, signal=7%
GOBP_CELL_REDOX_HOMEOSTASIS	30	0.337419	0.808636	0.748056	0.896112	1	1145	tags=13%, list=10%, signal=15%
GOBP_NEGATIVE_REGULATION_OF_OXIDATIVE_STRESS_INDUCED_CELL_DEATH	33	0.335793	0.807917	0.743666	0.896326	1	1936	tags=18%, list=16%, signal=22%
GOBP_POSITIVE_REGULATION_OF_EXTRACELLULAR_MATRIX_ORGANIZATION	16	0.378666	0.808081	0.715947	0.896395	1	1681	tags=19%, list=14%, signal=22%
GOBP_REGULATION_OF_HISTONE_DEACETYLATION	32	0.338214	0.806017	0.761619	0.899248	1	2082	tags=28%, list=17%, signal=34%
GOBP_POSITIVE_REGULATION_OF_NUCLEOCYTOPLASMIC_TRANSPORT	49	0.315283	0.80515	0.788606	0.900383	1	1822	tags=16%, list=15%, signal=19%
GOBP_PROTEASOMAL_PROTEIN_CATABOLIC_PROCESS	413	0.249663	0.804072	0.945415	0.900888	1	2740	tags=19%, list=23%, signal=24%
GOBP_VESICLE_TARGETING_TO_FROM_OR_WITHIN_GOLGI	31	0.341358	0.804245	0.779456	0.900907	1	1140	tags=10%, list=10%, signal=11%
GOBP_PURINE_NUCLEOBASE_METABOLIC_PROCESS	17	0.371998	0.804374	0.714744	0.901032	1	851	tags=12%, list=7%, signal=13%
GOBP_RESPONSE_TO_CARBOHYDRATE	132	0.274772	0.804433	0.845052	0.901254	1	1247	tags=12%, list=10%, signal=13%
GOBP_LYSOSOMAL_PROTEIN_CATABOLIC_PROCESS	17	0.374423	0.803093	0.727569	0.902233	1	66	tags=6%, list=1%, signal=6%
GOBP_MODULATION_BY_HOST_OF_VIRAL_PROCESS	34	0.332111	0.802303	0.758876	0.902892	1	2264	tags=21%, list=19%, signal=25%
GOBP_VESICLE_TARGETING_ROUGH_ER_TO_CIS_GOLGI	24	0.351388	0.802376	0.750804	0.903103	1	1069	tags=8%, list=9%, signal=9%
GOMF_PROTEIN_PHOSPHATASE_1_BINDING	21	0.360096	0.801922	0.745223	0.903202	1	1249	tags=24%, list=10%, signal=27%
GOMF_CYCLIN_BINDING	24	0.355006	0.801717	0.734139	0.903217	1	1645	tags=17%, list=14%, signal=19%
GOBP_CELLULAR_RESPONSE_TO_PEPTIDE_HORMONE_STIMULUS	200	0.262073	0.801171	0.904988	0.903455	1	2861	tags=26%, list=24%, signal=34%
GOBP_MITOCHONDRIAL_OUTER_MEMBRANE_PERMEABILIZATION	28	0.343221	0.801193	0.738061	0.90375	1	228	tags=7%, list=2%, signal=7%
GOBP_PROTEIN_DEGLYCOSYLATION	23	0.355502	0.800442	0.756329	0.904381	1	2335	tags=22%, list=20%, signal=27%
GOBP_NUCLEOSIDE_MONOPHOSPHATE_METABOLIC_PROCESS	66	0.30107	0.798372	0.819559	0.905171	1	1346	tags=15%, list=11%, signal=17%
GOBP_REGULATION_OF_CYCLIN_DEPENDENT_PROTEIN_KINASE_ACTIVITY	62	0.299709	0.798739	0.820257	0.905224	1	2394	tags=26%, list=20%, signal=32%
GOBP_EXTRACELLULAR_MATRIX_ASSEMBLY	26	0.345111	0.799723	0.758842	0.905259	1	2953	tags=31%, list=25%, signal=41%
GOBP_PATTERN_SPECIFICATION_PROCESS	209	0.260405	0.798067	0.886016	0.905337	1	1891	tags=15%, list=16%, signal=18%
GOMF_O_METHYLTRANSFERASE_ACTIVITY	19	0.365825	0.798407	0.747664	0.905443	1	962	tags=16%, list=8%, signal=17%
GOBP_REGULATION_OF_PROTEIN_LOCALIZATION_TO_NUCLEUS	102	0.278937	0.798763	0.845052	0.905515	1	3134	tags=30%, list=26%, signal=41%
GOBP_PEPTIDYL_SERINE_DEPHOSPHORYLATION	15	0.38843	0.799118	0.712025	0.905577	1	1582	tags=20%, list=13%, signal=23%
GOCC_TRANS_GOLGI_NETWORK	183	0.263729	0.797664	0.902948	0.905676	1	1467	tags=12%, list=12%, signal=13%
GOBP_REGULATION_OF_STEM_CELL_PROLIFERATION	44	0.319999	0.799206	0.777448	0.905773	1	550	tags=7%, list=5%, signal=7%
GOBP_SCHWANN_CELL_DIFFERENTIATION	22	0.351561	0.797378	0.750392	0.905816	1	1443	tags=18%, list=12%, signal=21%
GOBP_LIPID_HOMEOSTASIS	101	0.284	0.798776	0.836218	0.905829	1	1541	tags=12%, list=13%, signal=14%
GOBP_MITOCHONDRIAL_DNA_METABOLIC_PROCESS	21	0.36047	0.794978	0.752722	0.909068	1	121	tags=5%, list=1%, signal=5%
GOBP_PLATELET_DENSE_GRANULE_ORGANIZATION	23	0.362012	0.795044	0.731861	0.909289	1	1333	tags=17%, list=11%, signal=20%
GOBP_REGULATION_OF_VACUOLE_ORGANIZATION	47	0.31112	0.794636	0.784141	0.909303	1	3708	tags=36%, list=31%, signal=52%
GOCC_INTRINSIC_COMPONENT_OF_ENDOPLASMIC_RETICULUM_MEMBRANE	133	0.270703	0.793629	0.89243	0.910598	1	2058	tags=20%, list=17%, signal=23%
GOBP_REGULATION_OF_CALCIUM_MEDIATED_SIGNALING	44	0.311886	0.792151	0.802691	0.912684	1	2862	tags=36%, list=24%, signal=48%
GOBP_NEGATIVE_REGULATION_OF_DEFENSE_RESPONSE_TO_VIRUS	20	0.354462	0.791781	0.75	0.912934	1	1704	tags=25%, list=14%, signal=29%
GOBP_FLUID_TRANSPORT	18	0.363276	0.79106	0.749153	0.913758	1	92	tags=6%, list=1%, signal=6%
GOBP_MAMMARY_GLAND_EPITHELIAL_CELL_PROLIFERATION	16	0.382455	0.790831	0.759494	0.913781	1	1987	tags=25%, list=17%, signal=30%
GOBP_VITAMIN_METABOLIC_PROCESS	77	0.286704	0.78942	0.843666	0.915377	1	517	tags=5%, list=4%, signal=5%
GOBP_ARTERY_DEVELOPMENT	56	0.298957	0.789596	0.818452	0.915446	1	677	tags=7%, list=6%, signal=8%
GOBP_MACROAUTOPHAGY	277	0.252232	0.788003	0.949766	0.916337	1	2412	tags=19%, list=20%, signal=23%
GOBP_MITOCHONDRIAL_TRANSPORT	153	0.266239	0.788611	0.906329	0.916369	1	1348	tags=9%, list=11%, signal=10%
GOBP_NEGATIVE_REGULATION_OF_RHO_PROTEIN_SIGNAL_TRANSDUCTION	16	0.377206	0.787489	0.74376	0.916507	1	1922	tags=25%, list=16%, signal=30%
GOBP_NEGATIVE_REGULATION_OF_COLD_INDUCED_THERMOGENESIS	33	0.328786	0.787695	0.804769	0.916509	1	2364	tags=27%, list=20%, signal=34%
GOBP_POSITIVE_REGULATION_OF_MRNA_SPLICING_VIA_SPLICEOSOME	21	0.354025	0.788083	0.7632	0.916546	1	1709	tags=19%, list=14%, signal=22%
GOBP_NUCLEOBASE_BIOSYNTHETIC_PROCESS	18	0.361519	0.786883	0.771429	0.916785	1	1547	tags=17%, list=13%, signal=19%
GOBP_REGULATION_OF_INTRACELLULAR_TRANSPORT	243	0.253068	0.788115	0.929762	0.916829	1	1000	tags=8%, list=8%, signal=9%
GOBP_ENDOPLASMIC_RETICULUM_TO_GOLGI_VESICLE_MEDIATED_TRANSPORT	120	0.273942	0.786961	0.876802	0.916995	1	168	tags=3%, list=1%, signal=3%
GOBP_MITOCHONDRIAL_OUTER_MEMBRANE_PERMEABILIZATION_INVOLVED_IN_PROGRAMMED_CELL_DEATH	33	0.321318	0.78461	0.78739	0.919974	1	228	tags=6%, list=2%, signal=6%
GOMF_UBIQUITIN_BINDING	84	0.281725	0.783548	0.871724	0.921302	1	945	tags=11%, list=8%, signal=12%
GOBP_SKIN_EPIDERMIS_DEVELOPMENT	47	0.306846	0.783013	0.800298	0.921479	1	3079	tags=34%, list=26%, signal=46%
GOCC_GOLGI_ASSOCIATED_VESICLE_MEMBRANE	42	0.316696	0.783154	0.784978	0.921588	1	1333	tags=14%, list=11%, signal=16%
GOCC_VESICLE_TETHERING_COMPLEX	55	0.296177	0.782024	0.816739	0.922682	1	1958	tags=15%, list=16%, signal=17%
GOMF_R_SMAD_BINDING	15	0.372052	0.781404	0.743676	0.9233	1	3571	tags=47%, list=30%, signal=66%
GOMF_ABC_TYPE_TRANSPORTER_ACTIVITY	25	0.347409	0.779715	0.762579	0.92457	1	2032	tags=28%, list=17%, signal=34%
GOBP_ANTERIOR_POSTERIOR_PATTERN_SPECIFICATION	99	0.279751	0.779858	0.875834	0.924686	1	1891	tags=15%, list=16%, signal=18%
GOMF_SPECTRIN_BINDING	15	0.377648	0.779879	0.758117	0.924987	1	2207	tags=33%, list=18%, signal=41%
GOBP_EYE_MORPHOGENESIS	76	0.284059	0.780002	0.860724	0.925133	1	2253	tags=26%, list=19%, signal=32%
GOBP_GOLGI_VESICLE_TRANSPORT	262	0.247937	0.778838	0.964747	0.925635	1	1323	tags=8%, list=11%, signal=8%
GOBP_EXOCRINE_SYSTEM_DEVELOPMENT	25	0.336514	0.77811	0.779743	0.926426	1	2918	tags=40%, list=24%, signal=53%
GOBP_REGULATION_OF_NUCLEOCYTOPLASMIC_TRANSPORT	90	0.276774	0.777233	0.86221	0.926719	1	1822	tags=14%, list=15%, signal=17%
GOCC_RNA_POLYMERASE_COMPLEX	89	0.27615	0.777447	0.882431	0.926742	1	1847	tags=15%, list=15%, signal=17%
GOMF_TRANSCRIPTION_COREPRESSOR_BINDING	33	0.317978	0.777546	0.818722	0.926935	1	2702	tags=33%, list=23%, signal=43%
GOCC_DENDRITIC_SHAFT	18	0.355375	0.775568	0.770186	0.928888	1	404	tags=11%, list=3%, signal=11%
GOMF_TBP_CLASS_PROTEIN_BINDING	21	0.350892	0.775319	0.758998	0.928927	1	2804	tags=24%, list=23%, signal=31%
GOBP_CARDIAC_MUSCLE_CELL_DIFFERENTIATION	55	0.300396	0.774536	0.847162	0.929748	1	2160	tags=24%, list=18%, signal=29%
GOBP_PHOSPHATIDYLINOSITOL_PHOSPHATE_BIOSYNTHETIC_PROCESS	50	0.300765	0.774224	0.807918	0.929887	1	1387	tags=10%, list=12%, signal=11%
GOBP_LENS_DEVELOPMENT_IN_CAMERA_TYPE_EYE	38	0.311905	0.773051	0.808321	0.931296	1	1877	tags=16%, list=16%, signal=19%
GOMF_ADP_BINDING	26	0.333602	0.77168	0.792835	0.93263	1	1008	tags=15%, list=8%, signal=17%
GOBP_REGULATION_OF_MACROAUTOPHAGY	140	0.264139	0.771874	0.920555	0.932687	1	1746	tags=16%, list=15%, signal=19%
GOBP_PHOSPHOLIPID_BIOSYNTHETIC_PROCESS	197	0.255642	0.771244	0.922705	0.932918	1	1533	tags=11%, list=13%, signal=13%
GOBP_REGULATION_OF_MEGAKARYOCYTE_DIFFERENTIATION	16	0.364266	0.769749	0.772871	0.934737	1	2455	tags=31%, list=21%, signal=39%
GOMF_CATALYTIC_ACTIVITY_ACTING_ON_RNA	293	0.243893	0.769006	0.96083	0.935488	1	2053	tags=16%, list=17%, signal=19%
GOMF_PROTEIN_SERINE_THREONINE_TYROSINE_KINASE_ACTIVITY	33	0.314719	0.766386	0.800296	0.937504	1	3890	tags=36%, list=33%, signal=54%
GOBP_ENDODERM_DEVELOPMENT	43	0.30721	0.766616	0.827586	0.937507	1	2968	tags=42%, list=25%, signal=55%
GOBP_SPHINGOLIPID_METABOLIC_PROCESS	104	0.267602	0.767318	0.893333	0.937524	1	2106	tags=20%, list=18%, signal=24%
GOCC_RNA_POLYMERASE_II_HOLOENZYME	68	0.286386	0.767054	0.866758	0.937555	1	1847	tags=15%, list=15%, signal=17%
GOBP_NEGATIVE_REGULATION_OF_MUSCLE_CELL_DIFFERENTIATION	29	0.318167	0.766669	0.805255	0.937774	1	3268	tags=34%, list=27%, signal=47%
GOBP_ENSHEATHMENT_OF_NEURONS	88	0.277719	0.764704	0.896053	0.937899	1	2171	tags=19%, list=18%, signal=23%
GOCC_CUL4_RING_E3_UBIQUITIN_LIGASE_COMPLEX	25	0.334242	0.765551	0.809221	0.938019	1	3609	tags=40%, list=30%, signal=57%
GOBP_PIGMENTATION	81	0.279223	0.764806	0.873626	0.938093	1	1702	tags=16%, list=14%, signal=19%
GOBP_ESTABLISHMENT_OF_PROTEIN_LOCALIZATION_TO_PLASMA_MEMBRANE	49	0.299787	0.765037	0.855114	0.938104	1	1696	tags=14%, list=14%, signal=17%
GOBP_MITOCHONDRIAL_FUSION	27	0.326201	0.765707	0.805599	0.938127	1	1575	tags=19%, list=13%, signal=21%
GOBP_REGULATION_OF_INTRACELLULAR_STEROID_HORMONE_RECEPTOR_SIGNALING_PATHWAY	51	0.298727	0.764196	0.85493	0.938266	1	2789	tags=33%, list=23%, signal=43%
GOBP_REGULATION_OF_EPIDERMAL_GROWTH_FACTOR_ACTIVATED_RECEPTOR_ACTIVITY	18	0.360271	0.765083	0.790064	0.938381	1	2105	tags=28%, list=18%, signal=34%
GOBP_REGULATION_OF_RESPONSE_TO_OXIDATIVE_STRESS	63	0.290046	0.763662	0.872702	0.93868	1	1936	tags=16%, list=16%, signal=19%
GOBP_REGULATION_OF_FIBROBLAST_MIGRATION	33	0.317986	0.763086	0.806354	0.938824	1	1926	tags=21%, list=16%, signal=25%
GOBP_POSITIVE_REGULATION_BY_HOST_OF_VIRAL_PROCESS	19	0.351455	0.762726	0.781646	0.938988	1	1643	tags=16%, list=14%, signal=18%
GOMF_NUCLEOTIDYLTRANSFERASE_ACTIVITY	88	0.275351	0.763156	0.892105	0.939062	1	1703	tags=17%, list=14%, signal=20%
GOBP_HEART_VALVE_MORPHOGENESIS	29	0.32129	0.762373	0.81997	0.939132	1	2455	tags=24%, list=21%, signal=30%
GOBP_REGULATION_OF_CELLULAR_RESPONSE_TO_INSULIN_STIMULUS	48	0.29514	0.761013	0.842553	0.940003	1	1635	tags=19%, list=14%, signal=22%
GOBP_PURINE_NUCLEOSIDE_METABOLIC_PROCESS	20	0.348975	0.761237	0.806552	0.940025	1	1197	tags=20%, list=10%, signal=22%
GOBP_NEGATIVE_REGULATION_OF_MUSCLE_HYPERTROPHY	18	0.351783	0.761313	0.805338	0.940259	1	2748	tags=39%, list=23%, signal=50%
GOBP_REGULATION_OF_ALCOHOL_BIOSYNTHETIC_PROCESS	27	0.328094	0.759956	0.828616	0.94113	1	404	tags=7%, list=3%, signal=8%
GOBP_REGULATION_OF_CELL_SUBSTRATE_JUNCTION_ORGANIZATION	61	0.283278	0.759589	0.87064	0.94131	1	1926	tags=20%, list=16%, signal=23%
GOMF_MOLECULAR_CARRIER_ACTIVITY	65	0.287416	0.759002	0.868493	0.941438	1	2274	tags=22%, list=19%, signal=26%
GOBP_GLYCOSYL_COMPOUND_CATABOLIC_PROCESS	27	0.321946	0.759189	0.811573	0.941528	1	1275	tags=22%, list=11%, signal=25%
GOCC_PHOTORECEPTOR_OUTER_SEGMENT	34	0.314819	0.757605	0.806991	0.94271	1	2513	tags=24%, list=21%, signal=30%
GOMF_FATTY_ACID_BINDING	30	0.318789	0.75766	0.825301	0.942958	1	1055	tags=17%, list=9%, signal=18%
GOBP_RETROGRADE_TRANSPORT_ENDOSOME_TO_GOLGI	75	0.276942	0.75648	0.895461	0.943854	1	2944	tags=25%, list=25%, signal=33%
GOBP_RIBONUCLEOSIDE_MONOPHOSPHATE_METABOLIC_PROCESS	52	0.294438	0.756019	0.847283	0.944124	1	1275	tags=15%, list=11%, signal=17%
GOBP_STEM_CELL_PROLIFERATION	63	0.283194	0.755697	0.861472	0.944233	1	2627	tags=22%, list=22%, signal=28%
GOBP_INNER_EAR_AUDITORY_RECEPTOR_CELL_DIFFERENTIATION	19	0.342478	0.754656	0.816294	0.944274	1	1152	tags=16%, list=10%, signal=17%
GOBP_CRANIAL_NERVE_DEVELOPMENT	20	0.344604	0.754665	0.81717	0.944598	1	1280	tags=15%, list=11%, signal=17%
GOBP_GOLGI_TO_PLASMA_MEMBRANE_TRANSPORT	53	0.290158	0.755085	0.86202	0.944711	1	2831	tags=26%, list=24%, signal=34%
GOBP_RESPONSE_TO_AMINO_ACID_STARVATION	45	0.298941	0.754772	0.836207	0.944794	1	1131	tags=11%, list=9%, signal=12%
GOBP_NEGATIVE_REGULATION_OF_HISTONE_METHYLATION	16	0.353704	0.752773	0.788177	0.945093	1	2670	tags=31%, list=22%, signal=40%
GOBP_SYNAPTIC_TRANSMISSION_GLUTAMATERGIC	33	0.310574	0.75139	0.84953	0.945248	1	2975	tags=30%, list=25%, signal=40%
GOBP_PHOSPHATIDYLINOSITOL_3_PHOSPHATE_BIOSYNTHETIC_PROCESS	17	0.353209	0.752867	0.804207	0.945289	1	1057	tags=12%, list=9%, signal=13%
GOBP_NEGATIVE_REGULATION_OF_PROTEIN_LOCALIZATION	127	0.259177	0.753054	0.949482	0.945385	1	2002	tags=17%, list=17%, signal=20%
GOBP_REGULATION_OF_BMP_SIGNALING_PATHWAY	53	0.289098	0.753311	0.857963	0.94539	1	1822	tags=17%, list=15%, signal=20%
GOBP_REGULATION_OF_DNA_METHYLATION	15	0.356648	0.751452	0.800325	0.945494	1	3506	tags=47%, list=29%, signal=66%
GOBP_GLYCOLIPID_BIOSYNTHETIC_PROCESS	46	0.29506	0.753446	0.853964	0.945546	1	1906	tags=22%, list=16%, signal=26%
GOBP_REGULATION_OF_CARBOHYDRATE_CATABOLIC_PROCESS	38	0.308064	0.751615	0.842342	0.945628	1	1332	tags=13%, list=11%, signal=15%
GOBP_POSITIVE_REGULATION_OF_TRANSPORTER_ACTIVITY	58	0.290921	0.751742	0.887591	0.945782	1	481	tags=7%, list=4%, signal=7%
GOMF_PROTEIN_LYSINE_DEACETYLASE_ACTIVITY	19	0.344748	0.750648	0.808989	0.945881	1	493	tags=11%, list=4%, signal=11%
GOCC_TRANS_GOLGI_NETWORK_MEMBRANE	70	0.276753	0.751913	0.863574	0.945884	1	2712	tags=24%, list=23%, signal=31%
GOMF_EPIDERMAL_GROWTH_FACTOR_RECEPTOR_BINDING	20	0.3414	0.749256	0.800317	0.947295	1	859	tags=15%, list=7%, signal=16%
GOBP_PROTEIN_KINASE_B_SIGNALING	114	0.261329	0.748916	0.917197	0.947395	1	2111	tags=18%, list=18%, signal=22%
GOCC_GLIAL_CELL_PROJECTION	17	0.352319	0.74855	0.818937	0.947513	1	413	tags=12%, list=3%, signal=12%
GOBP_POSITIVE_REGULATION_OF_DNA_BINDING	32	0.313066	0.747021	0.834109	0.948147	1	3194	tags=38%, list=27%, signal=51%
GOBP_CAMERA_TYPE_EYE_MORPHOGENESIS	64	0.278812	0.747208	0.88951	0.948249	1	1706	tags=19%, list=14%, signal=22%
GOBP_ENDODERMAL_CELL_DIFFERENTIATION	25	0.332347	0.747548	0.814332	0.948471	1	2968	tags=56%, list=25%, signal=74%
GOMF_METALLOPEPTIDASE_ACTIVITY	90	0.266288	0.747272	0.91129	0.948493	1	2364	tags=20%, list=20%, signal=25%
GOBP_POSITIVE_REGULATION_OF_PROTEIN_DEPHOSPHORYLATION	36	0.303946	0.745677	0.85241	0.949482	1	1936	tags=19%, list=16%, signal=23%
GOBP_MIDBRAIN_DEVELOPMENT	53	0.28834	0.743701	0.873745	0.950241	1	1426	tags=21%, list=12%, signal=23%
GOBP_APPENDAGE_MORPHOGENESIS	73	0.274087	0.743284	0.917921	0.950395	1	3117	tags=30%, list=26%, signal=41%
GOBP_REGULATION_OF_CELLULAR_RESPONSE_TO_GROWTH_FACTOR_STIMULUS	176	0.248274	0.744086	0.959006	0.950436	1	2006	tags=16%, list=17%, signal=20%
GOBP_CELLULAR_RESPONSE_TO_TOPOLOGICALLY_INCORRECT_PROTEIN	97	0.261172	0.743776	0.922148	0.950479	1	1814	tags=16%, list=15%, signal=19%
GOBP_EMBRYONIC_ORGAN_MORPHOGENESIS	138	0.253895	0.744137	0.948686	0.9507	1	2510	tags=20%, list=21%, signal=25%
GOBP_RESPONSE_TO_FATTY_ACID	39	0.30183	0.744329	0.849315	0.950798	1	925	tags=10%, list=8%, signal=11%
GOMF_HYDROLASE_ACTIVITY_ACTING_ON_GLYCOSYL_BONDS	79	0.271988	0.742039	0.925373	0.951584	1	2531	tags=22%, list=21%, signal=27%
GOBP_SNRNA_PROCESSING	21	0.33619	0.740639	0.829074	0.951606	1	2193	tags=29%, list=18%, signal=35%
GOBP_REGULATION_OF_CHOLESTEROL_BIOSYNTHETIC_PROCESS	16	0.353202	0.740758	0.846405	0.951802	1	267	tags=6%, list=2%, signal=6%
GOBP_PROTEIN_LOCALIZATION_TO_MICROTUBULE	16	0.350853	0.740988	0.796296	0.951849	1	2510	tags=38%, list=21%, signal=47%
GOMF_N_ACETYLTRANSFERASE_ACTIVITY	49	0.288173	0.741212	0.873082	0.951924	1	2681	tags=24%, list=22%, signal=31%
GOMF_ACYLGLYCEROL_O_ACYLTRANSFERASE_ACTIVITY	20	0.3335	0.740112	0.829653	0.951926	1	2005	tags=30%, list=17%, signal=36%
GOBP_REGULATION_OF_CIRCADIAN_RHYTHM	74	0.273296	0.741409	0.893004	0.952023	1	1949	tags=14%, list=16%, signal=16%
GOBP_POSITIVE_REGULATION_OF_PROTEIN_KINASE_B_SIGNALING	65	0.27724	0.738906	0.922753	0.953052	1	1723	tags=18%, list=14%, signal=21%
GOMF_HISTONE_DEACETYLASE_BINDING	73	0.272734	0.737778	0.916329	0.953738	1	2590	tags=23%, list=22%, signal=30%
GOMF_PRENYLTRANSFERASE_ACTIVITY	17	0.347802	0.738007	0.831496	0.953803	1	119	tags=6%, list=1%, signal=6%
GOBP_REGULATION_OF_MUSCLE_SYSTEM_PROCESS	115	0.254119	0.737309	0.944228	0.953968	1	2245	tags=22%, list=19%, signal=27%
GOBP_NEURON_RECOGNITION	20	0.333005	0.736514	0.829421	0.954565	1	1723	tags=15%, list=14%, signal=17%
GOMF_MAP_KINASE_KINASE_KINASE_ACTIVITY	19	0.334252	0.735553	0.825321	0.955318	1	3119	tags=42%, list=26%, signal=57%
GOBP_AUTOPHAGY_OF_NUCLEUS	15	0.354283	0.734456	0.803486	0.95558	1	1704	tags=13%, list=14%, signal=16%
GOBP_RESPONSE_TO_ESTROGEN	38	0.300148	0.734575	0.861237	0.955781	1	760	tags=8%, list=6%, signal=8%
GOBP_NEGATIVE_REGULATION_OF_CARBOHYDRATE_METABOLIC_PROCESS	26	0.314465	0.733796	0.846626	0.955978	1	1115	tags=8%, list=9%, signal=8%
GOBP_DIGESTIVE_TRACT_MORPHOGENESIS	18	0.332376	0.734611	0.821317	0.956072	1	2937	tags=33%, list=25%, signal=44%
GOBP_LUNG_MORPHOGENESIS	31	0.305257	0.732668	0.858243	0.956257	1	1230	tags=10%, list=10%, signal=11%
GOBP_REGULATION_OF_NITRIC_OXIDE_SYNTHASE_ACTIVITY	23	0.328109	0.732897	0.852848	0.956324	1	2786	tags=35%, list=23%, signal=45%
GOBP_RESPONSE_TO_PEPTIDE_HORMONE	260	0.235898	0.733202	0.982818	0.956327	1	1728	tags=15%, list=14%, signal=17%
GOMF_PHOSPHATIDYLINOSITOL_3_PHOSPHATE_BINDING	33	0.304314	0.73189	0.850863	0.95681	1	78	tags=3%, list=1%, signal=3%
GOBP_NEGATIVE_REGULATION_OF_STRESS_ACTIVATED_PROTEIN_KINASE_SIGNALING_CASCADE	34	0.303132	0.731541	0.870313	0.956859	1	2898	tags=35%, list=24%, signal=46%
GOBP_CHROMOSOME_ORGANIZATION_INVOLVED_IN_MEIOTIC_CELL_CYCLE	30	0.29811	0.730986	0.851908	0.957163	1	2052	tags=23%, list=17%, signal=28%
GOBP_POSITIVE_REGULATION_OF_CYCLIN_DEPENDENT_PROTEIN_KINASE_ACTIVITY	26	0.305684	0.729822	0.86	0.958153	1	2786	tags=38%, list=23%, signal=50%
GOBP_PRESYNAPSE_ORGANIZATION	21	0.327897	0.727588	0.835681	0.960247	1	2510	tags=29%, list=21%, signal=36%
GOBP_POSITIVE_REGULATION_OF_GLUCOSE_IMPORT	21	0.331226	0.727073	0.8437	0.960449	1	1793	tags=19%, list=15%, signal=22%
GOBP_CYTOSOLIC_TRANSPORT	138	0.248609	0.725716	0.958015	0.960906	1	3003	tags=24%, list=25%, signal=32%
GOMF_WW_DOMAIN_BINDING	21	0.324081	0.72445	0.844517	0.960954	1	1978	tags=14%, list=17%, signal=17%
GOBP_TRANSPORT_ALONG_MICROTUBULE	125	0.248335	0.724691	0.950131	0.961031	1	2513	tags=18%, list=21%, signal=22%
GOBP_AORTA_MORPHOGENESIS	18	0.332708	0.724938	0.830015	0.96109	1	2736	tags=22%, list=23%, signal=29%
GOMF_ENDONUCLEASE_ACTIVITY	79	0.262669	0.725202	0.916782	0.961131	1	1961	tags=14%, list=16%, signal=17%
GOBP_ALCOHOL_CATABOLIC_PROCESS	34	0.299144	0.726125	0.870555	0.961148	1	248	tags=6%, list=2%, signal=6%
GOMF_CYTOSKELETAL_ANCHOR_ACTIVITY	15	0.34908	0.723952	0.838499	0.961152	1	1582	tags=27%, list=13%, signal=31%
GOBP_NEGATIVE_REGULATION_OF_CYCLIN_DEPENDENT_PROTEIN_SERINE_THREONINE_KINASE_ACTIVITY	20	0.325684	0.723622	0.834684	0.961165	1	2558	tags=30%, list=21%, signal=38%
GOMF_RIBONUCLEOPROTEIN_COMPLEX_BINDING	134	0.246448	0.725763	0.967581	0.961184	1	3846	tags=34%, list=32%, signal=49%
GOBP_NEGATIVE_REGULATION_OF_PROTEASOMAL_PROTEIN_CATABOLIC_PROCESS	39	0.286098	0.719548	0.883969	0.962132	1	2041	tags=15%, list=17%, signal=18%
GOBP_NEGATIVE_REGULATION_OF_CELLULAR_RESPONSE_TO_GROWTH_FACTOR_STIMULUS	55	0.27078	0.719776	0.90678	0.962232	1	1822	tags=15%, list=15%, signal=17%
GOBP_POSITIVE_REGULATION_OF_SODIUM_ION_TRANSPORT	21	0.322661	0.7199	0.8768	0.962444	1	108	tags=5%, list=1%, signal=5%
GOCC_COPI_COATED_VESICLE_MEMBRANE	16	0.343131	0.722035	0.846761	0.962559	1	168	tags=6%, list=1%, signal=6%
GOMF_EXODEOXYRIBONUCLEASE_ACTIVITY	17	0.33738	0.718437	0.840836	0.962583	1	1961	tags=29%, list=16%, signal=35%
GOBP_PROTEIN_TARGETING_TO_LYSOSOME	28	0.308615	0.718647	0.861417	0.962705	1	214	tags=4%, list=2%, signal=4%
GOBP_DEVELOPMENTAL_PIGMENTATION	31	0.301368	0.719938	0.876543	0.962736	1	2989	tags=35%, list=25%, signal=47%
GOBP_NEGATIVE_REGULATION_OF_JNK_CASCADE	28	0.309103	0.721514	0.870458	0.962763	1	2898	tags=36%, list=24%, signal=47%
GOBP_REGULATION_OF_INSULIN_RECEPTOR_SIGNALING_PATHWAY	47	0.278774	0.721071	0.906706	0.962896	1	3255	tags=36%, list=27%, signal=50%
GOBP_NEGATIVE_REGULATION_OF_SIGNALING_RECEPTOR_ACTIVITY	23	0.319974	0.719955	0.850539	0.963055	1	2105	tags=22%, list=18%, signal=26%
GOBP_NEGATIVE_REGULATION_OF_SMALL_GTPASE_MEDIATED_SIGNAL_TRANSDUCTION	39	0.292514	0.719989	0.886191	0.96335	1	616	tags=13%, list=5%, signal=13%
GOBP_POSITIVE_REGULATION_OF_DNA_REPLICATION	24	0.314953	0.720188	0.859091	0.963478	1	2988	tags=33%, list=25%, signal=44%
GOBP_PROTEIN_DEMANNOSYLATION	16	0.345314	0.716023	0.852273	0.96369	1	2205	tags=19%, list=18%, signal=23%
GOBP_PHOSPHATIDYLINOSITOL_BIOSYNTHETIC_PROCESS	101	0.252648	0.715562	0.947861	0.963816	1	1858	tags=13%, list=16%, signal=15%
GOBP_NUCLEOTIDE_SUGAR_BIOSYNTHETIC_PROCESS	16	0.336635	0.716739	0.829545	0.963954	1	386	tags=6%, list=3%, signal=6%
GOBP_LIPOSACCHARIDE_METABOLIC_PROCESS	73	0.264538	0.71605	0.921162	0.964	1	2085	tags=23%, list=17%, signal=28%
GOBP_ENDODERM_FORMATION	28	0.308246	0.716198	0.864407	0.96419	1	2968	tags=50%, list=25%, signal=66%
GOMF_CLATHRIN_BINDING	46	0.276348	0.71357	0.91194	0.965511	1	1333	tags=13%, list=11%, signal=15%
GOBP_POSITIVE_REGULATION_OF_SMOOTHENED_SIGNALING_PATHWAY	26	0.305422	0.711389	0.872534	0.96733	1	1039	tags=12%, list=9%, signal=13%
GOBP_REGULATION_OF_MESENCHYMAL_CELL_PROLIFERATION	17	0.337259	0.710903	0.83871	0.96745	1	1660	tags=24%, list=14%, signal=27%
GOBP_PROTEIN_TARGETING_TO_MITOCHONDRION	89	0.256444	0.710457	0.94965	0.967545	1	1348	tags=8%, list=11%, signal=9%
GOMF_3_5_EXONUCLEASE_ACTIVITY	46	0.277937	0.709495	0.912863	0.967823	1	2053	tags=24%, list=17%, signal=29%
GOBP_VESICLE_CYTOSKELETAL_TRAFFICKING	51	0.278439	0.708704	0.913616	0.967909	1	1764	tags=14%, list=15%, signal=16%
GOBP_AUTOPHAGOSOME_ORGANIZATION	100	0.249677	0.709711	0.970627	0.967938	1	2290	tags=13%, list=19%, signal=16%
GOBP_PSEUDOURIDINE_SYNTHESIS	18	0.330101	0.708989	0.842532	0.96797	1	1935	tags=17%, list=16%, signal=20%
GOCC_COPI_COATED_VESICLE	19	0.328699	0.707072	0.86129	0.969098	1	168	tags=5%, list=1%, signal=5%
GOBP_LIPOPROTEIN_METABOLIC_PROCESS	106	0.245171	0.705999	0.964889	0.969789	1	1777	tags=15%, list=15%, signal=18%
GOCC_CYTOPLASMIC_STRESS_GRANULE	71	0.25974	0.704239	0.943503	0.971065	1	1188	tags=8%, list=10%, signal=9%
GOCC_AUTOPHAGOSOME_MEMBRANE	45	0.276794	0.698578	0.913793	0.972108	1	3540	tags=33%, list=30%, signal=47%
GOBP_MICROTUBULE_BASED_MOVEMENT	202	0.22804	0.698626	0.991597	0.972404	1	2445	tags=18%, list=20%, signal=23%
GOBP_PURINE_RIBONUCLEOSIDE_METABOLIC_PROCESS	15	0.340776	0.702247	0.860353	0.972516	1	851	tags=13%, list=7%, signal=14%
GOBP_POSITIVE_REGULATION_OF_ESTABLISHMENT_OF_PROTEIN_LOCALIZATION_TO_MITOCHONDRION	29	0.291575	0.69866	0.879104	0.972704	1	1144	tags=10%, list=10%, signal=11%
GOBP_RENAL_TUBULAR_SECRETION	17	0.329576	0.698692	0.87055	0.973011	1	92	tags=6%, list=1%, signal=6%
GOBP_STEROID_HORMONE_MEDIATED_SIGNALING_PATHWAY	91	0.25244	0.700451	0.952575	0.973118	1	2316	tags=21%, list=19%, signal=26%
GOBP_GOLGI_TO_VACUOLE_TRANSPORT	18	0.320949	0.69881	0.893482	0.973235	1	1467	tags=17%, list=12%, signal=19%
GOBP_NEGATIVE_REGULATION_OF_STEM_CELL_POPULATION_MAINTENANCE	19	0.315163	0.700672	0.878333	0.973256	1	4168	tags=47%, list=35%, signal=73%
GOCC_9PLUS0_NON_MOTILE_CILIUM	58	0.265773	0.700956	0.946554	0.973334	1	2664	tags=24%, list=22%, signal=31%
GOBP_CELLULAR_RESPONSE_TO_ESTRADIOL_STIMULUS	22	0.312513	0.699036	0.869894	0.973368	1	2989	tags=23%, list=25%, signal=30%
GOCC_GOLGI_ASSOCIATED_VESICLE	64	0.260661	0.699132	0.956704	0.97362	1	1333	tags=11%, list=11%, signal=12%
GOBP_POSITIVE_REGULATION_OF_TOR_SIGNALING	36	0.286229	0.699173	0.914894	0.973918	1	100	tags=3%, list=1%, signal=3%
GOBP_ADENYLATE_CYCLASE_ACTIVATING_G_PROTEIN_COUPLED_RECEPTOR_SIGNALING_PATHWAY	33	0.290733	0.695233	0.893072	0.973986	1	835	tags=9%, list=7%, signal=10%
GOBP_MEMBRANE_LIPID_BIOSYNTHETIC_PROCESS	95	0.248523	0.695256	0.962387	0.974301	1	2106	tags=18%, list=18%, signal=22%
GOBP_MITOCHONDRIAL_FISSION	33	0.291587	0.69548	0.892749	0.974431	1	1963	tags=21%, list=16%, signal=25%
GOCC_ENDONUCLEASE_COMPLEX	28	0.294741	0.693548	0.891437	0.975062	1	705	tags=7%, list=6%, signal=8%
GOBP_REGULATION_OF_RESPONSE_TO_REACTIVE_OXYGEN_SPECIES	25	0.297251	0.690111	0.90461	0.977595	1	172	tags=4%, list=1%, signal=4%
GOMF_EXONUCLEASE_ACTIVITY	68	0.258874	0.68836	0.956461	0.978735	1	2053	tags=25%, list=17%, signal=30%
GOBP_REGULATION_OF_TELOMERE_MAINTENANCE_VIA_TELOMERE_LENGTHENING	50	0.26577	0.687189	0.937681	0.979341	1	3929	tags=44%, list=33%, signal=65%
GOBP_PEPTIDYL_LYSINE_TRIMETHYLATION	34	0.28092	0.677942	0.90284	0.97935	1	3848	tags=47%, list=32%, signal=69%
GOBP_NEGATIVE_REGULATION_OF_EPITHELIAL_CELL_DIFFERENTIATION	21	0.309983	0.682378	0.874404	0.97937	1	604	tags=10%, list=5%, signal=10%
GOBP_PHOSPHATIDYLINOSITOL_METABOLIC_PROCESS	116	0.237241	0.680323	0.984496	0.979563	1	1858	tags=13%, list=16%, signal=15%
GOBP_PROTEIN_LOCALIZATION_TO_MITOCHONDRION	108	0.237886	0.68255	0.98153	0.979574	1	1694	tags=10%, list=14%, signal=12%
GOBP_REGULATION_OF_TRANSCRIPTION_INVOLVED_IN_G1_S_TRANSITION_OF_MITOTIC_CELL_CYCLE	16	0.320082	0.681139	0.885093	0.979634	1	961	tags=13%, list=8%, signal=14%
GOBP_VESICLE_COATING	36	0.273409	0.677971	0.933824	0.979665	1	1140	tags=8%, list=10%, signal=9%
GOBP_STEROL_HOMEOSTASIS	53	0.264354	0.680506	0.932945	0.979758	1	1053	tags=8%, list=9%, signal=8%
GOBP_AUTONOMIC_NERVOUS_SYSTEM_DEVELOPMENT	15	0.328575	0.678302	0.878089	0.979759	1	2071	tags=33%, list=17%, signal=40%
GOBP_NEGATIVE_REGULATION_OF_ORGANELLE_ASSEMBLY	36	0.282474	0.679589	0.900446	0.979812	1	3506	tags=39%, list=29%, signal=55%
GOCC_AUTOPHAGOSOME	96	0.240794	0.682594	0.970549	0.979876	1	3715	tags=33%, list=31%, signal=48%
GOCC_AXONAL_GROWTH_CONE	15	0.334247	0.681196	0.855241	0.979922	1	682	tags=20%, list=6%, signal=21%
GOBP_PROTEIN_LOCALIZATION_TO_ENDOPLASMIC_RETICULUM	58	0.256259	0.678379	0.9362	0.980033	1	3580	tags=33%, list=30%, signal=47%
GOMF_TRANSLATION_INITIATION_FACTOR_ACTIVITY	47	0.269385	0.684987	0.943452	0.980052	1	2933	tags=28%, list=25%, signal=37%
GOBP_NEGATIVE_REGULATION_OF_PROTEIN_SECRETION	33	0.284776	0.678778	0.938176	0.980072	1	1398	tags=12%, list=12%, signal=14%
GOBP_POLY_A_PLUS_MRNA_EXPORT_FROM_NUCLEUS	15	0.322036	0.683219	0.863262	0.980074	1	2731	tags=27%, list=23%, signal=35%
GOBP_GLYCEROPHOSPHOLIPID_CATABOLIC_PROCESS	22	0.306593	0.682645	0.862124	0.980174	1	1795	tags=18%, list=15%, signal=21%
GOBP_VACUOLE_ORGANIZATION	178	0.225459	0.684372	0.993781	0.980201	1	2404	tags=15%, list=20%, signal=19%
GOBP_REGULATION_OF_MITOCHONDRIAL_OUTER_MEMBRANE_PERMEABILIZATION_INVOLVED_IN_APOPTOTIC_SIGNALING_PATHWAY	19	0.315285	0.683435	0.893354	0.980228	1	156	tags=5%, list=1%, signal=5%
GOBP_HEPARAN_SULFATE_PROTEOGLYCAN_METABOLIC_PROCESS	27	0.298255	0.685156	0.890263	0.980261	1	1443	tags=11%, list=12%, signal=13%
GOBP_REGULATION_OF_HEMATOPOIETIC_PROGENITOR_CELL_DIFFERENTIATION	30	0.281059	0.675817	0.92284	0.980267	1	1538	tags=17%, list=13%, signal=19%
GOBP_NON_MOTILE_CILIUM_ASSEMBLY	48	0.26959	0.68546	0.923977	0.980356	1	3283	tags=38%, list=27%, signal=51%
GOMF_PHOSPHATIDYLINOSITOL_BISPHOSPHATE_PHOSPHATASE_ACTIVITY	19	0.317942	0.683693	0.893584	0.980363	1	248	tags=5%, list=2%, signal=5%
GOMF_EXONUCLEASE_ACTIVITY_ACTIVE_WITH_EITHER_RIBO_OR_DEOXYRIBONUCLEIC_ACIDS_AND_PRODUCING_5_PHOSPHOMONOESTERS	51	0.259539	0.673311	0.955714	0.980372	1	2053	tags=24%, list=17%, signal=28%
GOBP_INNER_EAR_RECEPTOR_CELL_STEREOCILIUM_ORGANIZATION	18	0.309387	0.671413	0.880065	0.980389	1	1152	tags=17%, list=10%, signal=18%
GOBP_REGULATION_OF_TORC1_SIGNALING	36	0.277219	0.676034	0.922961	0.98044	1	100	tags=3%, list=1%, signal=3%
GOBP_NEGATIVE_REGULATION_OF_RECEPTOR_SIGNALING_PATHWAY_VIA_JAK_STAT	18	0.308801	0.673571	0.898894	0.980532	1	3696	tags=61%, list=31%, signal=88%
GOBP_CYCLIC_NUCLEOTIDE_MEDIATED_SIGNALING	28	0.288998	0.674438	0.904025	0.980601	1	1112	tags=14%, list=9%, signal=16%
GOMF_ISOPRENOID_BINDING	18	0.310601	0.674895	0.891626	0.980603	1	2225	tags=28%, list=19%, signal=34%
GOMF_BETA_TUBULIN_BINDING	33	0.280254	0.671547	0.923538	0.980631	1	2389	tags=24%, list=20%, signal=30%
GOBP_NEGATIVE_REGULATION_OF_OXIDATIVE_STRESS_INDUCED_INTRINSIC_APOPTOTIC_SIGNALING_PATHWAY	16	0.31499	0.67367	0.895726	0.980799	1	1936	tags=19%, list=16%, signal=22%
GOBP_CALCIUM_ION_REGULATED_EXOCYTOSIS	23	0.295919	0.6721	0.915739	0.980903	1	1570	tags=13%, list=13%, signal=15%
GOBP_GOLGI_TO_ENDOSOME_TRANSPORT	15	0.328539	0.671589	0.88443	0.980934	1	1228	tags=13%, list=10%, signal=15%
GOMF_ORGANOPHOSPHATE_ESTER_TRANSMEMBRANE_TRANSPORTER_ACTIVITY	25	0.291944	0.669199	0.926984	0.981574	1	1605	tags=16%, list=13%, signal=18%
GOBP_CEREBRAL_CORTEX_DEVELOPMENT	67	0.241963	0.668126	0.980609	0.981989	1	2141	tags=19%, list=18%, signal=24%
GOBP_MICROTUBULE_BASED_TRANSPORT	142	0.225703	0.666651	0.991162	0.982618	1	2513	tags=16%, list=21%, signal=20%
GOBP_NEGATIVE_REGULATION_OF_RECEPTOR_SIGNALING_PATHWAY_VIA_STAT	19	0.304611	0.664442	0.895935	0.983071	1	3696	tags=58%, list=31%, signal=84%
GOBP_REGULATION_OF_MEMBRANE_DEPOLARIZATION	24	0.291276	0.66473	0.899676	0.983227	1	988	tags=13%, list=8%, signal=14%
GOBP_MITOCHONDRION_LOCALIZATION	38	0.270771	0.663556	0.94948	0.983303	1	1993	tags=21%, list=17%, signal=25%
GOBP_RESPONSE_TO_GROWTH_HORMONE	26	0.288278	0.665113	0.897196	0.983311	1	2111	tags=31%, list=18%, signal=37%
GOBP_TORC1_SIGNALING	44	0.255048	0.660984	0.957227	0.983924	1	100	tags=2%, list=1%, signal=2%
GOBP_RNA_5_END_PROCESSING	19	0.303662	0.66142	0.916279	0.983987	1	1898	tags=21%, list=16%, signal=25%
GOBP_POSITIVE_REGULATION_OF_DEPHOSPHORYLATION	44	0.262013	0.661421	0.950938	0.984318	1	3156	tags=34%, list=26%, signal=46%
GOBP_NEGATIVE_REGULATION_OF_OSTEOBLAST_DIFFERENTIATION	20	0.292948	0.659377	0.906602	0.984584	1	1143	tags=15%, list=10%, signal=17%
GOBP_NEGATIVE_REGULATION_OF_ORGAN_GROWTH	19	0.305101	0.656754	0.925159	0.985116	1	2548	tags=21%, list=21%, signal=27%
GOBP_POSITIVE_REGULATION_OF_RECEPTOR_SIGNALING_PATHWAY_VIA_STAT	21	0.300151	0.657184	0.907468	0.985205	1	2621	tags=43%, list=22%, signal=55%
GOBP_POSITIVE_REGULATION_OF_MRNA_PROCESSING	28	0.280613	0.655753	0.934579	0.98537	1	1709	tags=14%, list=14%, signal=17%
GOBP_REGULATION_OF_PHOSPHOLIPID_METABOLIC_PROCESS	27	0.27993	0.657385	0.929936	0.98541	1	2375	tags=26%, list=20%, signal=32%
GOCC_CELL_CORTEX_REGION	24	0.287706	0.652817	0.928903	0.986087	1	1620	tags=17%, list=14%, signal=19%
GOCC_ANAPHASE_PROMOTING_COMPLEX	16	0.311265	0.653932	0.912195	0.986098	1	2697	tags=31%, list=23%, signal=40%
GOBP_INTERSTRAND_CROSS_LINK_REPAIR	20	0.300232	0.653194	0.91358	0.98619	1	2500	tags=25%, list=21%, signal=32%
GOBP_PEPTIDYL_CYSTEINE_MODIFICATION	36	0.26437	0.65165	0.945289	0.986423	1	1777	tags=14%, list=15%, signal=16%
GOBP_PROTEIN_ADP_RIBOSYLATION	27	0.274971	0.646967	0.937695	0.987032	1	1956	tags=26%, list=16%, signal=31%
GOBP_MRNA_CLEAVAGE	18	0.295457	0.64717	0.927673	0.987249	1	1054	tags=11%, list=9%, signal=12%
GOBP_SOMITOGENESIS	28	0.278184	0.649529	0.91933	0.987265	1	1847	tags=14%, list=15%, signal=17%
GOMF_RNA_POLYMERASE_BINDING	51	0.248677	0.648652	0.973799	0.987423	1	3447	tags=31%, list=29%, signal=44%
GOCC_SPERM_MIDPIECE	26	0.279126	0.645607	0.924731	0.987431	1	1408	tags=19%, list=12%, signal=22%
GOBP_REGULATION_OF_LIPID_KINASE_ACTIVITY	40	0.25784	0.64739	0.950301	0.987451	1	1120	tags=13%, list=9%, signal=14%
GOBP_BIOLOGICAL_PROCESS_INVOLVED_IN_INTRASPECIES_INTERACTION_BETWEEN_ORGANISMS	18	0.30196	0.647411	0.913413	0.987772	1	2510	tags=22%, list=21%, signal=28%
GOBP_NEGATIVE_REGULATION_OF_PLASMA_MEMBRANE_BOUNDED_CELL_PROJECTION_ASSEMBLY	29	0.272481	0.640833	0.943077	0.989221	1	1035	tags=10%, list=9%, signal=11%
GOBP_PEPTIDYL_ARGININE_MODIFICATION	17	0.295822	0.641116	0.906646	0.989412	1	2609	tags=24%, list=22%, signal=30%
GOBP_AMYLOID_BETA_METABOLIC_PROCESS	43	0.253959	0.637628	0.972504	0.99019	1	3139	tags=30%, list=26%, signal=41%
GOBP_POSITIVE_REGULATION_OF_RNA_SPLICING	32	0.267479	0.638096	0.958271	0.990291	1	3190	tags=31%, list=27%, signal=43%
GOCC_CIS_GOLGI_NETWORK	47	0.247134	0.634089	0.980769	0.990549	1	3290	tags=34%, list=28%, signal=47%
GOCC_SIN3_TYPE_COMPLEX	19	0.291932	0.634572	0.92144	0.990658	1	4008	tags=47%, list=34%, signal=71%
GOBP_POSITIVE_REGULATION_OF_PROTEIN_CONTAINING_COMPLEX_DISASSEMBLY	22	0.279781	0.634629	0.939103	0.990964	1	2432	tags=41%, list=20%, signal=51%
GOMF_PENTOSYLTRANSFERASE_ACTIVITY	38	0.259626	0.635168	0.96	0.991041	1	1344	tags=16%, list=11%, signal=18%
GOMF_HISTONE_LYSINE_N_METHYLTRANSFERASE_ACTIVITY	30	0.26707	0.631854	0.951735	0.991268	1	2702	tags=27%, list=23%, signal=34%
GOBP_CELLULAR_RESPONSE_TO_ACID_CHEMICAL	55	0.237676	0.630253	0.973427	0.991331	1	741	tags=7%, list=6%, signal=8%
GOBP_FACE_DEVELOPMENT	31	0.265589	0.630875	0.955658	0.991371	1	2043	tags=23%, list=17%, signal=27%
GOBP_SCHWANN_CELL_DEVELOPMENT	18	0.292924	0.627567	0.946287	0.992213	1	1230	tags=11%, list=10%, signal=12%
GOBP_NEGATIVE_REGULATION_OF_CELLULAR_RESPONSE_TO_INSULIN_STIMULUS	26	0.269412	0.623133	0.955224	0.992723	1	1635	tags=15%, list=14%, signal=18%
GOBP_POSITIVE_REGULATION_OF_AUTOPHAGY	120	0.213032	0.622302	0.997368	0.992734	1	2100	tags=16%, list=18%, signal=19%
GOBP_TRANSMISSION_OF_NERVE_IMPULSE	20	0.279223	0.621357	0.948387	0.992796	1	3456	tags=40%, list=29%, signal=56%
GOMF_LYSINE_N_METHYLTRANSFERASE_ACTIVITY	36	0.255938	0.623703	0.958209	0.992821	1	2702	tags=25%, list=23%, signal=32%
GOBP_PROTEIN_INSERTION_INTO_ER_MEMBRANE	21	0.274945	0.617171	0.941085	0.992845	1	3795	tags=38%, list=32%, signal=56%
GOBP_RESPONSE_TO_OXYGEN_RADICAL	17	0.29324	0.618626	0.933544	0.992915	1	430	tags=6%, list=4%, signal=6%
GOMF_DEACETYLASE_ACTIVITY	29	0.267531	0.625085	0.953344	0.992918	1	773	tags=10%, list=6%, signal=11%
GOCC_PORE_COMPLEX	19	0.28271	0.617735	0.944154	0.992934	1	1540	tags=16%, list=13%, signal=18%
GOCC_MAIN_AXON	24	0.264139	0.601335	0.961078	0.992957	1	1270	tags=17%, list=11%, signal=19%
GOCC_NON_MOTILE_CILIUM	73	0.226554	0.620087	0.987359	0.992981	1	3242	tags=30%, list=27%, signal=41%
GOCC_CARBOXY_TERMINAL_DOMAIN_PROTEIN_KINASE_COMPLEX	17	0.289996	0.623952	0.932283	0.99306	1	3526	tags=35%, list=29%, signal=50%
GOMF_PRE_MRNA_BINDING	25	0.258175	0.599943	0.970968	0.993082	1	3662	tags=36%, list=31%, signal=52%
GOBP_EMBRYONIC_CRANIAL_SKELETON_MORPHOGENESIS	21	0.26707	0.595574	0.962418	0.993121	1	2991	tags=29%, list=25%, signal=38%
GOCC_CILIARY_BASAL_BODY	110	0.215592	0.611162	0.995968	0.993166	1	3242	tags=27%, list=27%, signal=37%
GOCC_MITOCHONDRIA_ASSOCIATED_ENDOPLASMIC_RETICULUM_MEMBRANE	20	0.266831	0.597477	0.964615	0.993192	1	2361	tags=20%, list=20%, signal=25%
GOBP_RENAL_WATER_HOMEOSTASIS	20	0.280288	0.61865	0.92284	0.993239	1	704	tags=10%, list=6%, signal=11%
GOMF_FERROUS_IRON_BINDING	20	0.269762	0.60148	0.958652	0.993239	1	2186	tags=20%, list=18%, signal=24%
GOBP_INOSITOL_PHOSPHATE_MEDIATED_SIGNALING	31	0.250768	0.596226	0.978884	0.993253	1	2705	tags=26%, list=23%, signal=33%
GOBP_REGULATION_OF_GLUCOSE_IMPORT	32	0.246508	0.597963	0.964615	0.993363	1	1793	tags=16%, list=15%, signal=18%
GOBP_MITOTIC_RECOMBINATION	17	0.288828	0.61151	0.93049	0.993372	1	1038	tags=12%, list=9%, signal=13%
GOBP_PRESYNAPTIC_ENDOCYTOSIS	42	0.243554	0.613076	0.977511	0.993442	1	1382	tags=12%, list=12%, signal=13%
GOMF_RIBONUCLEASE_ACTIVITY	90	0.217707	0.612051	0.998634	0.993504	1	1819	tags=14%, list=15%, signal=17%
GOMF_LIGASE_ACTIVITY_FORMING_CARBON_NITROGEN_BONDS	35	0.246685	0.601608	0.973214	0.993524	1	2991	tags=29%, list=25%, signal=38%
GOBP_NEGATIVE_REGULATION_OF_SYNAPTIC_TRANSMISSION	28	0.25416	0.592945	0.976816	0.993564	1	1570	tags=14%, list=13%, signal=16%
GOBP_PROTEIN_PALMITOYLATION	23	0.266169	0.604375	0.960606	0.993572	1	3256	tags=35%, list=27%, signal=48%
GOBP_RESPIRATORY_SYSTEM_PROCESS	18	0.279798	0.602341	0.953177	0.993615	1	1050	tags=11%, list=9%, signal=12%
GOBP_FOREBRAIN_CELL_MIGRATION	33	0.25781	0.614274	0.979073	0.993635	1	2377	tags=18%, list=20%, signal=23%
GOBP_OLIGODENDROCYTE_DEVELOPMENT	21	0.278412	0.61337	0.931357	0.993647	1	2171	tags=29%, list=18%, signal=35%
GOBP_ANAPHASE_PROMOTING_COMPLEX_DEPENDENT_CATABOLIC_PROCESS	18	0.274532	0.588946	0.969355	0.99375	1	2697	tags=33%, list=23%, signal=43%
GOMF_BETA_CATENIN_BINDING	51	0.236168	0.608491	0.978992	0.99379	1	1162	tags=8%, list=10%, signal=9%
GOBP_NEGATIVE_REGULATION_OF_ESTABLISHMENT_OF_PROTEIN_LOCALIZATION	79	0.218815	0.602629	0.994483	0.99384	1	981	tags=8%, list=8%, signal=8%
GOMF_ENZYME_SUBSTRATE_ADAPTOR_ACTIVITY	25	0.263267	0.60452	0.972093	0.993845	1	3210	tags=32%, list=27%, signal=44%
GOCC_AZUROPHIL_GRANULE_MEMBRANE	45	0.240793	0.605323	0.971429	0.993892	1	841	tags=7%, list=7%, signal=7%
GOBP_POSITIVE_REGULATION_OF_PROTEIN_EXPORT_FROM_NUCLEUS	15	0.28541	0.588991	0.957411	0.994062	1	1822	tags=20%, list=15%, signal=24%
GOBP_SOMITE_DEVELOPMENT	37	0.235398	0.589963	0.986587	0.994128	1	121	tags=3%, list=1%, signal=3%
GOBP_MITOCHONDRIAL_GENOME_MAINTENANCE	28	0.253002	0.605514	0.957346	0.994154	1	121	tags=4%, list=1%, signal=4%
GOBP_EPHRIN_RECEPTOR_SIGNALING_PATHWAY	32	0.252724	0.60583	0.976048	0.994374	1	2392	tags=16%, list=20%, signal=19%
GOBP_COCHLEA_DEVELOPMENT	20	0.264744	0.585114	0.958949	0.994449	1	2768	tags=25%, list=23%, signal=32%
GOBP_AORTA_DEVELOPMENT	33	0.234995	0.566297	0.976489	0.995305	1	2736	tags=24%, list=23%, signal=31%
GOBP_NCRNA_CATABOLIC_PROCESS	37	0.236788	0.580301	0.990964	0.995362	1	2839	tags=24%, list=24%, signal=32%
GOMF_PURINE_NUCLEOTIDE_TRANSMEMBRANE_TRANSPORTER_ACTIVITY	16	0.259313	0.543384	0.967159	0.995483	1	2732	tags=31%, list=23%, signal=40%
GOBP_FAT_SOLUBLE_VITAMIN_METABOLIC_PROCESS	22	0.251563	0.566566	0.982143	0.995571	1	2039	tags=18%, list=17%, signal=22%
GOMF_RNA_POLYMERASE_ACTIVITY	25	0.2387	0.55617	0.982998	0.995652	1	1587	tags=12%, list=13%, signal=14%
GOMF_PALMITOYLTRANSFERASE_ACTIVITY	29	0.232815	0.544388	0.989264	0.995663	1	3256	tags=34%, list=27%, signal=47%
GOBP_EMBRYONIC_SKELETAL_SYSTEM_MORPHOGENESIS	45	0.215021	0.539826	0.997097	0.995678	1	3030	tags=24%, list=25%, signal=33%
GOMF_ENDORIBONUCLEASE_ACTIVITY	46	0.219635	0.567489	0.994203	0.995705	1	1564	tags=11%, list=13%, signal=12%
GOMF_DYNEIN_COMPLEX_BINDING	16	0.268219	0.57008	0.956026	0.995775	1	1094	tags=13%, list=9%, signal=14%
GOBP_NEGATIVE_REGULATION_OF_FAT_CELL_DIFFERENTIATION	33	0.227798	0.547516	0.995461	0.995815	1	778	tags=6%, list=7%, signal=6%
GOMF_MACROMOLECULE_TRANSMEMBRANE_TRANSPORTER_ACTIVITY	22	0.254435	0.568417	0.976048	0.995822	1	2290	tags=14%, list=19%, signal=17%
GOMF_PHOSPHATIDYLINOSITOL_3_4_5_TRISPHOSPHATE_BINDING	27	0.239504	0.556764	0.989676	0.995876	1	3255	tags=30%, list=27%, signal=41%
GOBP_PROTEIN_LOCALIZATION_TO_SYNAPSE	34	0.236825	0.571101	0.985075	0.995881	1	1963	tags=21%, list=16%, signal=25%
GOBP_NEURON_FATE_COMMITMENT	17	0.254404	0.544935	0.980707	0.995913	1	510	tags=6%, list=4%, signal=6%
GOBP_RNA_PHOSPHODIESTER_BOND_HYDROLYSIS_EXONUCLEOLYTIC	38	0.224774	0.548883	0.995378	0.995922	1	2053	tags=21%, list=17%, signal=25%
GOCC_PERICENTRIOLAR_MATERIAL	18	0.255438	0.561582	0.962441	0.99594	1	2427	tags=28%, list=20%, signal=35%
GOBP_PROTEIN_K11_LINKED_UBIQUITINATION	26	0.248451	0.572193	0.969372	0.995961	1	2697	tags=27%, list=23%, signal=35%
GOBP_HEMATOPOIETIC_STEM_CELL_PROLIFERATION	22	0.247969	0.55013	0.983129	0.996041	1	2515	tags=23%, list=21%, signal=29%
GOBP_HISTONE_MRNA_METABOLIC_PROCESS	19	0.255109	0.559307	0.977376	0.996049	1	3812	tags=42%, list=32%, signal=62%
GOBP_POSITIVE_REGULATION_OF_MULTICELLULAR_ORGANISM_GROWTH	16	0.262148	0.55746	0.964169	0.996077	1	2566	tags=31%, list=21%, signal=40%
GOBP_PROTEIN_LOCALIZATION_TO_LYSOSOME	42	0.229143	0.573141	0.989599	0.996093	1	923	tags=5%, list=8%, signal=5%
GOBP_RESPONSE_TO_ANGIOTENSIN	19	0.264359	0.575763	0.948518	0.996148	1	319	tags=5%, list=3%, signal=5%
GOBP_ANDROGEN_RECEPTOR_SIGNALING_PATHWAY	34	0.235398	0.574063	0.986587	0.996209	1	2316	tags=21%, list=19%, signal=25%
GOBP_RESPONSE_TO_HEPATOCYTE_GROWTH_FACTOR	15	0.261358	0.550964	0.96173	0.996229	1	3012	tags=33%, list=25%, signal=45%
GOMF_KINESIN_BINDING	27	0.227787	0.529633	0.989028	0.996389	1	1268	tags=7%, list=11%, signal=8%
GOBP_POSITIVE_REGULATION_OF_TELOMERE_MAINTENANCE_VIA_TELOMERE_LENGTHENING	33	0.219197	0.529685	0.993921	0.996709	1	3929	tags=45%, list=33%, signal=68%
GOBP_CARTILAGE_DEVELOPMENT_INVOLVED_IN_ENDOCHONDRAL_BONE_MORPHOGENESIS	19	0.237536	0.516273	0.973725	0.997531	1	3117	tags=32%, list=26%, signal=43%
GOBP_PROTEIN_EXIT_FROM_ENDOPLASMIC_RETICULUM	40	0.200644	0.510035	0.995671	0.997781	1	3553	tags=33%, list=30%, signal=46%
GOBP_REGULATION_OF_TELOMERE_CAPPING	22	0.226105	0.505508	0.995305	0.997845	1	3872	tags=27%, list=32%, signal=40%
GOBP_DIENCEPHALON_DEVELOPMENT	20	0.227167	0.498828	0.988994	0.99805	1	3012	tags=30%, list=25%, signal=40%
GOCC_PHOSPHATIDYLINOSITOL_3_KINASE_COMPLEX	18	0.223803	0.487647	0.983923	0.998489	1	3337	tags=39%, list=28%, signal=54%
GOBP_TYPE_B_PANCREATIC_CELL_DIFFERENTIATION	15	0.228666	0.476532	0.988176	0.998794	1	1651	tags=13%, list=14%, signal=15%
GOCC_PHAGOPHORE_ASSEMBLY_SITE_MEMBRANE	17	0.215154	0.460016	0.992026	0.998916	1	1704	tags=12%, list=14%, signal=14%
GOBP_GLANDULAR_EPITHELIAL_CELL_DEVELOPMENT	21	0.205759	0.461989	0.993681	0.999164	1	1651	tags=14%, list=14%, signal=17%
GOBP_CEREBRAL_CORTEX_RADIALLY_ORIENTED_CELL_MIGRATION	17	0.204149	0.43312	1	0.999407	1	3794	tags=35%, list=32%, signal=52%
GOMF_PROTEIN_TRANSMEMBRANE_TRANSPORTER_ACTIVITY	19	0.188719	0.407411	0.998418	0.999543	1	3580	tags=21%, list=30%, signal=30%

### Sheet: eGFR slope (Tub Negative)
NAME	SIZE	ES	NES	NOM p-val	FDR q-val	FWER p-val	RANK AT MAX	LEADING EDGE
GOBP_ORGANIC_ACID_CATABOLIC_PROCESS	187	-0.698616	-2.4732	0	0	0	2282	tags=64%, list=19%, signal=77%
GOCC_INNER_MITOCHONDRIAL_MEMBRANE_PROTEIN_COMPLEX	126	-0.739525	-2.46639	0	0	0	870	tags=15%, list=7%, signal=16%
GOBP_PROTON_MOTIVE_FORCE_DRIVEN_ATP_SYNTHESIS	55	-0.833396	-2.46315	0	0	0	870	tags=24%, list=7%, signal=25%
GOBP_OXIDATIVE_PHOSPHORYLATION	115	-0.736039	-2.4306	0	0	0	870	tags=18%, list=7%, signal=20%
GOBP_ATP_BIOSYNTHETIC_PROCESS	77	-0.759557	-2.40656	0	0	0	870	tags=22%, list=7%, signal=24%
GOBP_MONOCARBOXYLIC_ACID_CATABOLIC_PROCESS	99	-0.728334	-2.35945	0	0	0	1806	tags=56%, list=15%, signal=65%
GOBP_CELLULAR_AMINO_ACID_CATABOLIC_PROCESS	81	-0.750063	-2.35102	0	0	0	1775	tags=65%, list=15%, signal=76%
GOMF_OXIDOREDUCTION_DRIVEN_ACTIVE_TRANSMEMBRANE_TRANSPORTER_ACTIVITY	67	-0.780401	-2.34913	0	0	0	771	tags=18%, list=6%, signal=19%
GOCC_RESPIRASOME	90	-0.731777	-2.34567	0	0	0	870	tags=16%, list=7%, signal=17%
GOBP_AEROBIC_RESPIRATION	157	-0.686124	-2.31948	0	0	0	1750	tags=29%, list=15%, signal=34%
GOBP_CELLULAR_RESPIRATION	191	-0.655042	-2.31224	0	0	0	1750	tags=27%, list=15%, signal=31%
GOMF_ELECTRON_TRANSFER_ACTIVITY	103	-0.7132	-2.30606	0	0	0	1012	tags=25%, list=8%, signal=27%
GOBP_LIPID_OXIDATION	86	-0.723247	-2.29614	0	0	0	1806	tags=53%, list=15%, signal=63%
GOCC_OXIDOREDUCTASE_COMPLEX	106	-0.698157	-2.29573	0	0	0	1717	tags=35%, list=14%, signal=40%
GOCC_MITOCHONDRIAL_PROTEIN_CONTAINING_COMPLEX	257	-0.633165	-2.29525	0	0	0	1804	tags=20%, list=15%, signal=23%
GOBP_ALPHA_AMINO_ACID_CATABOLIC_PROCESS	68	-0.72663	-2.25599	0	0	0	1610	tags=60%, list=13%, signal=69%
GOMF_NAD_P_H_DEHYDROGENASE_QUINONE_ACTIVITY	44	-0.797426	-2.24314	0	0	0	885	tags=23%, list=7%, signal=24%
GOMF_ACTIVE_TRANSMEMBRANE_TRANSPORTER_ACTIVITY	259	-0.599583	-2.22958	0	0	0	1826	tags=33%, list=15%, signal=38%
GOMF_PROTON_TRANSMEMBRANE_TRANSPORTER_ACTIVITY	80	-0.722687	-2.22165	0	0	0	1356	tags=34%, list=11%, signal=38%
GOMF_CATION_TRANSMEMBRANE_TRANSPORTER_ACTIVITY	273	-0.602627	-2.20954	0	0	0	1855	tags=34%, list=16%, signal=40%
GOBP_FATTY_ACID_CATABOLIC_PROCESS	83	-0.710711	-2.20509	0	0	0	2524	tags=64%, list=21%, signal=80%
GOBP_FATTY_ACID_BETA_OXIDATION	61	-0.731062	-2.19894	0	0	0	2282	tags=66%, list=19%, signal=81%
GOBP_ATP_SYNTHESIS_COUPLED_ELECTRON_TRANSPORT	91	-0.698263	-2.19155	0	0	0	870	tags=19%, list=7%, signal=20%
GOCC_NADH_DEHYDROGENASE_COMPLEX	47	-0.773586	-2.18609	0	7.02182e-05	0.002	771	tags=17%, list=6%, signal=18%
GOCC_CYTOCHROME_COMPLEX	34	-0.808061	-2.18842	0	7.3144e-05	0.002	217	tags=12%, list=2%, signal=12%
GOBP_MITOCHONDRIAL_ELECTRON_TRANSPORT_NADH_TO_UBIQUINONE	49	-0.749129	-2.15399	0	9.67012e-05	0.003	861	tags=20%, list=7%, signal=22%
GOMF_ACTIVE_ION_TRANSMEMBRANE_TRANSPORTER_ACTIVITY	162	-0.626673	-2.16085	0	0.00010042	0.003	1356	tags=31%, list=11%, signal=34%
GOBP_PROTON_TRANSMEMBRANE_TRANSPORT	96	-0.676491	-2.14764	0	0.000124554	0.004	1356	tags=32%, list=11%, signal=36%
GOBP_ELECTRON_TRANSPORT_CHAIN	146	-0.624095	-2.12878	0	0.000240273	0.008	1750	tags=29%, list=15%, signal=34%
GOBP_RESPIRATORY_ELECTRON_TRANSPORT_CHAIN	110	-0.654442	-2.10916	0	0.000380894	0.013	870	tags=17%, list=7%, signal=18%
GOBP_ENERGY_DERIVATION_BY_OXIDATION_OF_ORGANIC_COMPOUNDS	240	-0.58924	-2.10767	0	0.000396952	0.014	1778	tags=27%, list=15%, signal=31%
GOBP_CELLULAR_AMINO_ACID_METABOLIC_PROCESS	205	-0.591726	-2.10168	0	0.000440607	0.016	2041	tags=48%, list=17%, signal=57%
GOMF_OXIDOREDUCTASE_ACTIVITY_ACTING_ON_NAD_P_H_QUINONE_OR_SIMILAR_COMPOUND_AS_ACCEPTOR	54	-0.71735	-2.09908	0.00323625	0.000453138	0.017	1032	tags=22%, list=9%, signal=24%
GOCC_ORGANELLE_INNER_MEMBRANE	446	-0.54235	-2.08787	0	0.000620641	0.024	1804	tags=23%, list=15%, signal=26%
GOMF_PRIMARY_ACTIVE_TRANSMEMBRANE_TRANSPORTER_ACTIVITY	121	-0.621941	-2.08544	0	0.000652742	0.026	1356	tags=23%, list=11%, signal=26%
GOBP_NUCLEOSIDE_TRIPHOSPHATE_BIOSYNTHETIC_PROCESS	100	-0.641816	-2.08445	0	0.000659314	0.027	870	tags=17%, list=7%, signal=18%
GOBP_MITOCHONDRIAL_RESPIRATORY_CHAIN_COMPLEX_ASSEMBLY	91	-0.643233	-2.06254	0	0.00115982	0.049	1586	tags=21%, list=13%, signal=24%
GOMF_FLAVIN_ADENINE_DINUCLEOTIDE_BINDING	71	-0.660756	-2.0506	0	0.00136882	0.059	1724	tags=48%, list=14%, signal=56%
GOMF_ORGANIC_ACID_TRANSMEMBRANE_TRANSPORTER_ACTIVITY	91	-0.63864	-2.05074	0	0.00140484	0.059	1855	tags=46%, list=16%, signal=54%
GOBP_PURINE_CONTAINING_COMPOUND_BIOSYNTHETIC_PROCESS	173	-0.584691	-2.04431	0	0.00151061	0.065	1391	tags=27%, list=12%, signal=30%
GOBP_SERINE_FAMILY_AMINO_ACID_METABOLIC_PROCESS	29	-0.761577	-2.04093	0	0.00153635	0.068	2240	tags=55%, list=19%, signal=68%
GOMF_CATION_CHANNEL_ACTIVITY	81	-0.647693	-2.02861	0	0.00189315	0.087	778	tags=22%, list=7%, signal=24%
GOBP_POTASSIUM_ION_HOMEOSTASIS	20	-0.84787	-2.03047	0	0.00189548	0.085	165	tags=25%, list=1%, signal=25%
GOBP_NADH_DEHYDROGENASE_COMPLEX_ASSEMBLY	55	-0.715087	-2.02682	0	0.00190922	0.09	771	tags=15%, list=6%, signal=15%
GOMF_SYMPORTER_ACTIVITY	73	-0.649332	-2.01113	0	0.00252906	0.124	1815	tags=45%, list=15%, signal=53%
GOMF_SODIUM_ION_TRANSMEMBRANE_TRANSPORTER_ACTIVITY	58	-0.683787	-2.01183	0	0.00256458	0.123	1562	tags=40%, list=13%, signal=45%
GOCC_PROTON_TRANSPORTING_TWO_SECTOR_ATPASE_COMPLEX	29	-0.784767	-2.01218	0	0.00262157	0.123	1356	tags=55%, list=11%, signal=62%
GOBP_MONOVALENT_INORGANIC_CATION_HOMEOSTASIS	100	-0.621933	-2.00689	0	0.00280274	0.14	1356	tags=33%, list=11%, signal=37%
GOMF_INORGANIC_MOLECULAR_ENTITY_TRANSMEMBRANE_TRANSPORTER_ACTIVITY	302	-0.542815	-2.00205	0	0.00300995	0.154	1400	tags=28%, list=12%, signal=31%
GOBP_POTASSIUM_ION_IMPORT_ACROSS_PLASMA_MEMBRANE	21	-0.803856	-1.99088	0	0.00366265	0.188	195	tags=24%, list=2%, signal=24%
GOMF_SECONDARY_ACTIVE_TRANSMEMBRANE_TRANSPORTER_ACTIVITY	136	-0.587616	-1.96774	0	0.00518583	0.258	2027	tags=42%, list=17%, signal=50%
GOBP_BRANCHED_CHAIN_AMINO_ACID_METABOLIC_PROCESS	24	-0.791107	-1.96679	0	0.00521911	0.263	2104	tags=71%, list=18%, signal=86%
GOBP_ANION_HOMEOSTASIS	33	-0.749125	-1.96206	0	0.00563439	0.286	1356	tags=39%, list=11%, signal=44%
GOCC_INTRINSIC_COMPONENT_OF_MITOCHONDRIAL_INNER_MEMBRANE	54	-0.669269	-1.95705	0	0.00616193	0.314	2709	tags=54%, list=23%, signal=69%
GOBP_THIOESTER_METABOLIC_PROCESS	71	-0.633558	-1.95434	0	0.006319	0.327	1697	tags=44%, list=14%, signal=51%
GOBP_ALPHA_AMINO_ACID_METABOLIC_PROCESS	150	-0.563963	-1.94942	0	0.00664193	0.343	2015	tags=48%, list=17%, signal=57%
GOMF_OXIDOREDUCTASE_ACTIVITY_ACTING_ON_NAD_P_H	71	-0.6448	-1.94731	0	0.00677014	0.355	1536	tags=31%, list=13%, signal=35%
GOBP_GENERATION_OF_PRECURSOR_METABOLITES_AND_ENERGY	357	-0.515275	-1.9383	0	0.00776771	0.402	1816	tags=29%, list=15%, signal=33%
GOBP_RIBOSE_PHOSPHATE_BIOSYNTHETIC_PROCESS	176	-0.565812	-1.92972	0	0.00861528	0.456	1327	tags=24%, list=11%, signal=27%
GOBP_BRANCHED_CHAIN_AMINO_ACID_CATABOLIC_PROCESS	20	-0.805274	-1.9285	0.00266667	0.00868818	0.464	2104	tags=80%, list=18%, signal=97%
GOCC_MICROBODY_LUMEN	46	-0.676582	-1.93016	0	0.00870032	0.453	1983	tags=50%, list=17%, signal=60%
GOBP_SODIUM_ION_TRANSMEMBRANE_TRANSPORT	80	-0.622131	-1.9305	0	0.00877408	0.451	1815	tags=39%, list=15%, signal=45%
GOBP_INORGANIC_ION_IMPORT_ACROSS_PLASMA_MEMBRANE	52	-0.655219	-1.92448	0	0.00907436	0.486	195	tags=13%, list=2%, signal=14%
GOBP_NUCLEOSIDE_PHOSPHATE_BIOSYNTHETIC_PROCESS	216	-0.541141	-1.92024	0	0.00951997	0.506	1391	tags=25%, list=12%, signal=28%
GOMF_ION_TRANSMEMBRANE_TRANSPORTER_ACTIVITY	376	-0.506182	-1.91599	0	0.00964386	0.528	1400	tags=28%, list=12%, signal=30%
GOBP_SULFUR_COMPOUND_CATABOLIC_PROCESS	26	-0.744364	-1.91793	0	0.00965842	0.518	1610	tags=42%, list=13%, signal=49%
GOCC_MITOCHONDRIAL_MATRIX	424	-0.503068	-1.91644	0	0.00972514	0.526	2110	tags=36%, list=18%, signal=43%
GOMF_POTASSIUM_ION_TRANSMEMBRANE_TRANSPORTER_ACTIVITY	42	-0.672342	-1.91348	0	0.00986091	0.538	1540	tags=36%, list=13%, signal=41%
GOBP_MONOVALENT_INORGANIC_ANION_HOMEOSTASIS	16	-0.838647	-1.89723	0	0.0124291	0.632	165	tags=31%, list=1%, signal=32%
GOBP_SMALL_MOLECULE_CATABOLIC_PROCESS	280	-0.525439	-1.89501	0	0.0125211	0.648	1810	tags=46%, list=15%, signal=53%
GOMF_SOLUTE_SODIUM_SYMPORTER_ACTIVITY	35	-0.692708	-1.89585	0.00296736	0.0125478	0.642	1971	tags=51%, list=16%, signal=61%
GOBP_MITOCHONDRIAL_ELECTRON_TRANSPORT_CYTOCHROME_C_TO_OXYGEN	18	-0.80447	-1.88118	0	0.0148856	0.705	217	tags=17%, list=2%, signal=17%
GOMF_SOLUTE_CATION_SYMPORTER_ACTIVITY	56	-0.638301	-1.87735	0	0.0156862	0.725	1815	tags=43%, list=15%, signal=50%
GOBP_AMINO_ACID_BETAINE_METABOLIC_PROCESS	17	-0.827949	-1.87256	0	0.0164664	0.755	1724	tags=65%, list=14%, signal=76%
GOBP_2_OXOGLUTARATE_METABOLIC_PROCESS	15	-0.831836	-1.86523	0	0.0180136	0.784	1697	tags=80%, list=14%, signal=93%
GOBP_SODIUM_ION_TRANSPORT	122	-0.558477	-1.86287	0	0.0183192	0.793	1815	tags=34%, list=15%, signal=40%
GOBP_AROMATIC_AMINO_ACID_FAMILY_METABOLIC_PROCESS	18	-0.781291	-1.85431	0.00268097	0.0197009	0.823	2202	tags=72%, list=18%, signal=88%
GOBP_DICARBOXYLIC_ACID_METABOLIC_PROCESS	78	-0.592964	-1.85493	0	0.0197641	0.82	2202	tags=54%, list=18%, signal=66%
GOBP_EXPORT_ACROSS_PLASMA_MEMBRANE	34	-0.67041	-1.85547	0	0.0198629	0.815	1381	tags=29%, list=12%, signal=33%
GOBP_ATP_METABOLIC_PROCESS	152	-0.536635	-1.85013	0	0.0205443	0.843	771	tags=16%, list=6%, signal=17%
GOBP_TRICARBOXYLIC_ACID_CYCLE	30	-0.699059	-1.84561	0	0.0213696	0.856	1697	tags=53%, list=14%, signal=62%
GOBP_CELLULAR_LIPID_CATABOLIC_PROCESS	154	-0.540698	-1.84113	0	0.0222694	0.87	1978	tags=41%, list=17%, signal=48%
GOMF_AMINO_ACID_TRANSMEMBRANE_TRANSPORTER_ACTIVITY	44	-0.652828	-1.83829	0.00638978	0.0227889	0.88	1855	tags=50%, list=16%, signal=59%
GOMF_OXIDOREDUCTASE_ACTIVITY_ACTING_ON_CH_OH_GROUP_OF_DONORS	99	-0.571106	-1.8361	0	0.0231638	0.887	2398	tags=52%, list=20%, signal=64%
GOMF_NAD_BINDING	51	-0.627035	-1.82488	0	0.0264154	0.911	2119	tags=51%, list=18%, signal=62%
GOBP_POTASSIUM_ION_TRANSPORT	86	-0.570974	-1.81686	0	0.0274424	0.93	1540	tags=29%, list=13%, signal=33%
GOBP_POSITIVE_REGULATION_OF_BONE_MINERALIZATION	22	-0.742152	-1.81601	0	0.0274465	0.932	1352	tags=32%, list=11%, signal=36%
GOBP_CATION_TRANSMEMBRANE_TRANSPORT	421	-0.482636	-1.81506	0	0.0275288	0.935	1833	tags=29%, list=15%, signal=33%
GOBP_ORGANIC_ACID_TRANSMEMBRANE_TRANSPORT	91	-0.567552	-1.82061	0	0.0275375	0.92	1113	tags=32%, list=9%, signal=35%
GOBP_LIPID_MODIFICATION	138	-0.54655	-1.81749	0	0.0275735	0.929	2282	tags=47%, list=19%, signal=58%
GOBP_NUCLEOSIDE_BISPHOSPHATE_METABOLIC_PROCESS	95	-0.573257	-1.8182	0	0.0276277	0.927	1697	tags=39%, list=14%, signal=45%
GOBP_ACETYL_COA_METABOLIC_PROCESS	30	-0.700449	-1.81895	0.00296736	0.0278463	0.927	1692	tags=60%, list=14%, signal=70%
GOBP_SULFUR_COMPOUND_METABOLIC_PROCESS	233	-0.496134	-1.80122	0	0.0322843	0.962	2024	tags=37%, list=17%, signal=44%
GOBP_CELLULAR_ALDEHYDE_METABOLIC_PROCESS	53	-0.611514	-1.79774	0.00357143	0.0332384	0.966	1984	tags=40%, list=17%, signal=47%
GOMF_MONOOXYGENASE_ACTIVITY	50	-0.619348	-1.78402	0.0033557	0.0376999	0.978	1569	tags=38%, list=13%, signal=44%
GOBP_MONOCARBOXYLIC_ACID_METABOLIC_PROCESS	399	-0.473828	-1.78194	0	0.0377783	0.978	1806	tags=37%, list=15%, signal=43%
GOCC_RESPIRATORY_CHAIN_COMPLEX_IV	21	-0.746798	-1.78536	0.00289855	0.0378885	0.977	217	tags=14%, list=2%, signal=15%
GOMF_CARBOHYDRATE_TRANSMEMBRANE_TRANSPORTER_ACTIVITY	21	-0.735241	-1.78217	0.00995025	0.0380566	0.978	1812	tags=52%, list=15%, signal=62%
GOBP_AMINE_METABOLIC_PROCESS	68	-0.594882	-1.78404	0	0.0380839	0.978	1416	tags=34%, list=12%, signal=38%
GOBP_POSITIVE_REGULATION_OF_COAGULATION	21	-0.729315	-1.77288	0.00828729	0.0414567	0.984	597	tags=24%, list=5%, signal=25%
GOBP_INORGANIC_ION_TRANSMEMBRANE_TRANSPORT	406	-0.466292	-1.76783	0	0.0433736	0.987	1400	tags=23%, list=12%, signal=26%
GOBP_CELLULAR_MONOVALENT_INORGANIC_CATION_HOMEOSTASIS	73	-0.570108	-1.75409	0.00387597	0.0482592	0.994	1510	tags=32%, list=13%, signal=36%
GOBP_CELL_VOLUME_HOMEOSTASIS	22	-0.711841	-1.75419	0.00518135	0.048657	0.994	358	tags=23%, list=3%, signal=23%
GOBP_RESPONSE_TO_INCREASED_OXYGEN_LEVELS	21	-0.734211	-1.75577	0.0112676	0.0488291	0.994	595	tags=19%, list=5%, signal=20%
GOBP_PURINE_CONTAINING_COMPOUND_METABOLIC_PROCESS	346	-0.469072	-1.75437	0	0.0490947	0.994	1697	tags=28%, list=14%, signal=31%
GOBP_COENZYME_A_METABOLIC_PROCESS	18	-0.744224	-1.75064	0.00738916	0.0494763	0.994	2170	tags=44%, list=18%, signal=54%
GOMF_OXIDOREDUCTASE_ACTIVITY_ACTING_ON_THE_CH_CH_GROUP_OF_DONORS	54	-0.606197	-1.74604	0	0.0511018	0.994	1724	tags=44%, list=14%, signal=52%
GOBP_SERINE_FAMILY_AMINO_ACID_BIOSYNTHETIC_PROCESS	15	-0.759096	-1.74006	0.00524934	0.0538899	0.996	2157	tags=53%, list=18%, signal=65%
GOBP_ION_HOMEOSTASIS	349	-0.461199	-1.73043	0	0.0570513	0.998	1260	tags=22%, list=11%, signal=24%
GOMF_METAL_ION_TRANSMEMBRANE_TRANSPORTER_ACTIVITY	161	-0.509713	-1.72957	0	0.0571087	0.998	1833	tags=30%, list=15%, signal=35%
GOMF_OXIDOREDUCTASE_ACTIVITY_ACTING_ON_A_HEME_GROUP_OF_DONORS	16	-0.750481	-1.73044	0.00980392	0.0575498	0.998	1750	tags=38%, list=15%, signal=44%
GOMF_NEUTRAL_AMINO_ACID_TRANSMEMBRANE_TRANSPORTER_ACTIVITY	25	-0.678883	-1.732	0.00549451	0.0578317	0.998	1855	tags=52%, list=16%, signal=61%
GOBP_FATTY_ACID_METABOLIC_PROCESS	254	-0.479994	-1.73065	0	0.0579217	0.998	1756	tags=35%, list=15%, signal=40%
GOBP_MITOCHONDRIAL_RNA_PROCESSING	19	-0.722776	-1.72538	0.022409	0.058992	0.999	1281	tags=37%, list=11%, signal=41%
GOBP_GLUTAMATE_METABOLIC_PROCESS	24	-0.688314	-1.71535	0.0128205	0.0639886	0.999	2015	tags=63%, list=17%, signal=75%
GOBP_VENTRICULAR_CARDIAC_MUSCLE_CELL_ACTION_POTENTIAL	18	-0.7328	-1.71418	0.00826446	0.0642749	0.999	1670	tags=39%, list=14%, signal=45%
GOMF_CARBON_CARBON_LYASE_ACTIVITY	43	-0.606931	-1.70926	0.0123077	0.0661522	0.999	2524	tags=49%, list=21%, signal=62%
GOBP_IMPORT_ACROSS_PLASMA_MEMBRANE	97	-0.532633	-1.70986	0	0.0663158	0.999	1886	tags=29%, list=16%, signal=34%
GOBP_POSITIVE_REGULATION_OF_BIOMINERALIZATION	26	-0.658498	-1.70542	0.00571429	0.0679821	0.999	1352	tags=27%, list=11%, signal=30%
GOCC_TRICARBOXYLIC_ACID_CYCLE_ENZYME_COMPLEX	16	-0.742201	-1.70124	0.005291	0.0682305	0.999	2104	tags=56%, list=18%, signal=68%
GOCC_MICROBODY	118	-0.525713	-1.70193	0	0.0683006	0.999	1983	tags=42%, list=17%, signal=50%
GOBP_XENOBIOTIC_METABOLIC_PROCESS	63	-0.578366	-1.70353	0.00355872	0.0684557	0.999	2468	tags=51%, list=21%, signal=64%
GOBP_SULFUR_AMINO_ACID_METABOLIC_PROCESS	25	-0.675806	-1.70226	0.00544959	0.068742	0.999	2904	tags=56%, list=24%, signal=74%
GOMF_MONOCARBOXYLIC_ACID_TRANSMEMBRANE_TRANSPORTER_ACTIVITY	31	-0.636579	-1.6985	0.00569801	0.0695059	1	2873	tags=68%, list=24%, signal=89%
GOBP_LIPID_CATABOLIC_PROCESS	205	-0.480723	-1.69538	0	0.0712885	1	1996	tags=37%, list=17%, signal=44%
GOBP_THIOESTER_BIOSYNTHETIC_PROCESS	34	-0.622179	-1.69138	0.00299401	0.0733417	1	1692	tags=44%, list=14%, signal=51%
GOBP_CELLULAR_MODIFIED_AMINO_ACID_CATABOLIC_PROCESS	22	-0.681329	-1.68723	0.0107817	0.0755785	1	1492	tags=50%, list=12%, signal=57%
GOMF_VITAMIN_BINDING	96	-0.524899	-1.68521	0	0.0756374	1	2157	tags=41%, list=18%, signal=49%
GOBP_ALDITOL_METABOLIC_PROCESS	16	-0.73668	-1.68554	0.0192771	0.0760522	1	1852	tags=44%, list=15%, signal=52%
GOMF_ATP_DEPENDENT_PROTEIN_FOLDING_CHAPERONE	26	-0.666838	-1.68363	0.0169014	0.0761095	1	1402	tags=42%, list=12%, signal=48%
GOBP_NEUTRAL_AMINO_ACID_TRANSPORT	30	-0.639487	-1.68188	0.0115607	0.0766439	1	1886	tags=47%, list=16%, signal=55%
GOBP_REGULATION_OF_BONE_MINERALIZATION	39	-0.609597	-1.68036	0.00895522	0.0770716	1	1352	tags=21%, list=11%, signal=23%
GOCC_TRANSPORTER_COMPLEX	153	-0.485412	-1.67203	0	0.0815869	1	1540	tags=18%, list=13%, signal=21%
GOMF_TETRAPYRROLE_BINDING	69	-0.551071	-1.67212	0.00668896	0.0821231	1	1569	tags=30%, list=13%, signal=35%
GOBP_CELLULAR_MODIFIED_AMINO_ACID_METABOLIC_PROCESS	130	-0.496666	-1.66959	0	0.0827354	1	2015	tags=38%, list=17%, signal=46%
GOMF_VOLTAGE_GATED_CATION_CHANNEL_ACTIVITY	24	-0.643077	-1.6675	0.0229885	0.0836533	1	1540	tags=42%, list=13%, signal=48%
GOBP_VERY_LONG_CHAIN_FATTY_ACID_METABOLIC_PROCESS	22	-0.677597	-1.66253	0.0207254	0.0860289	1	2481	tags=59%, list=21%, signal=74%
GOBP_CARDIAC_EPITHELIAL_TO_MESENCHYMAL_TRANSITION	16	-0.709106	-1.66328	0.0124378	0.0860768	1	1329	tags=19%, list=11%, signal=21%
GOMF_VITAMIN_B6_BINDING	36	-0.612929	-1.66137	0.0121212	0.0862749	1	978	tags=28%, list=8%, signal=30%
GOBP_VENTRICULAR_CARDIAC_MUSCLE_TISSUE_MORPHOGENESIS	19	-0.683712	-1.65529	0.0351351	0.0879509	1	94	tags=11%, list=1%, signal=11%
GOCC_MICROBODY_MEMBRANE	53	-0.571304	-1.65683	0.00647249	0.0880088	1	2333	tags=53%, list=20%, signal=65%
GOMF_HYDRO_LYASE_ACTIVITY	39	-0.593792	-1.65564	0.0119403	0.0883097	1	1984	tags=56%, list=17%, signal=67%
GOBP_ORGANIC_ACID_TRANSPORT	172	-0.473101	-1.65719	0	0.0883986	1	1327	tags=29%, list=11%, signal=32%
GOMF_C_ACYLTRANSFERASE_ACTIVITY	16	-0.725286	-1.65774	0.0241935	0.088681	1	1567	tags=56%, list=13%, signal=65%
GOBP_CRISTAE_FORMATION	15	-0.735141	-1.65308	0.0182292	0.0889025	1	2167	tags=60%, list=18%, signal=73%
GOMF_L_AMINO_ACID_TRANSMEMBRANE_TRANSPORTER_ACTIVITY	33	-0.61102	-1.65029	0.011236	0.0904244	1	956	tags=33%, list=8%, signal=36%
GOBP_REGULATION_OF_MICROTUBULE_BASED_MOVEMENT	17	-0.698083	-1.6476	0.0178117	0.0906871	1	2407	tags=53%, list=20%, signal=66%
GOMF_FATTY_ACID_DERIVATIVE_BINDING	18	-0.702088	-1.64896	0.0153061	0.0908259	1	2718	tags=67%, list=23%, signal=86%
GOBP_CARDIAC_MUSCLE_CELL_ACTION_POTENTIAL	39	-0.589857	-1.64795	0.0159236	0.0909931	1	1670	tags=28%, list=14%, signal=33%
GOBP_NEGATIVE_REGULATION_OF_ENDOTHELIAL_CELL_APOPTOTIC_PROCESS	16	-0.71721	-1.64474	0.00828729	0.0922131	1	779	tags=25%, list=7%, signal=27%
GOMF_LIGASE_ACTIVITY	112	-0.492634	-1.6391	0	0.09545	1	2082	tags=32%, list=17%, signal=39%
GOBP_POSITIVE_REGULATION_OF_COLD_INDUCED_THERMOGENESIS	53	-0.56388	-1.63917	0.00625	0.0960243	1	1020	tags=28%, list=9%, signal=31%
GOCC_INTRINSIC_COMPONENT_OF_MITOCHONDRIAL_MEMBRANE	83	-0.52821	-1.63655	0.00380228	0.0966882	1	2501	tags=39%, list=21%, signal=48%
GOBP_RESPONSE_TO_DIETARY_EXCESS	15	-0.724553	-1.63546	0.014742	0.0968663	1	213	tags=13%, list=2%, signal=14%
GOBP_REGULATION_OF_HEART_RATE_BY_CARDIAC_CONDUCTION	19	-0.666655	-1.63343	0.0278552	0.0977249	1	1602	tags=32%, list=13%, signal=36%
GOMF_ANTIPORTER_ACTIVITY	55	-0.557522	-1.62775	0.010274	0.100336	1	2027	tags=38%, list=17%, signal=46%
GOMF_ACYL_COA_BINDING	20	-0.668218	-1.62864	0.0365535	0.100377	1	1141	tags=35%, list=10%, signal=39%
GOBP_MODIFIED_AMINO_ACID_TRANSPORT	31	-0.610011	-1.62901	0.00847458	0.100729	1	1855	tags=45%, list=16%, signal=53%
GOBP_ORGANOPHOSPHATE_BIOSYNTHETIC_PROCESS	440	-0.426875	-1.62596	0	0.101133	1	1704	tags=24%, list=14%, signal=27%
GOMF_SOLUTE_CATION_ANTIPORTER_ACTIVITY	22	-0.662085	-1.62355	0.0190217	0.102531	1	1958	tags=36%, list=16%, signal=43%
GOMF_METAL_CATION_MONOATOMIC_CATION_ANTIPORTER_ACTIVITY	15	-0.707725	-1.61632	0.0274725	0.10812	1	1562	tags=33%, list=13%, signal=38%
GOMF_PASSIVE_TRANSMEMBRANE_TRANSPORTER_ACTIVITY	134	-0.482711	-1.61462	0	0.109015	1	1000	tags=23%, list=8%, signal=25%
GOBP_REGULATION_OF_FATTY_ACID_OXIDATION	23	-0.663089	-1.61265	0.0333333	0.110064	1	3012	tags=65%, list=25%, signal=87%
GOMF_OXIDOREDUCTASE_ACTIVITY_ACTING_ON_THE_ALDEHYDE_OR_OXO_GROUP_OF_DONORS	35	-0.600657	-1.60834	0.028169	0.112442	1	1830	tags=49%, list=15%, signal=57%
GOBP_VESICLE_CARGO_LOADING	25	-0.628106	-1.60843	0.0140056	0.113042	1	1781	tags=32%, list=15%, signal=38%
GOMF_TRANSFORMING_GROWTH_FACTOR_BETA_BINDING	16	-0.698762	-1.60588	0.0272953	0.114014	1	494	tags=13%, list=4%, signal=13%
GOMF_TRANSFERASE_ACTIVITY_TRANSFERRING_NITROGENOUS_GROUPS	17	-0.693462	-1.60119	0.0275482	0.117012	1	1392	tags=41%, list=12%, signal=47%
GOMF_MODIFIED_AMINO_ACID_TRANSMEMBRANE_TRANSPORTER_ACTIVITY	19	-0.674928	-1.60158	0.033419	0.117269	1	1855	tags=53%, list=16%, signal=62%
GOBP_CELLULAR_BIOGENIC_AMINE_METABOLIC_PROCESS	53	-0.548348	-1.59835	0.0165016	0.118855	1	1080	tags=28%, list=9%, signal=31%
GOBP_MITOCHONDRIAL_GENE_EXPRESSION	155	-0.460475	-1.59659	0	0.119778	1	3305	tags=37%, list=28%, signal=50%
GOBP_TERPENOID_METABOLIC_PROCESS	52	-0.552075	-1.59238	0.00952381	0.120867	1	1919	tags=44%, list=16%, signal=52%
GOBP_ISOPRENOID_METABOLIC_PROCESS	69	-0.527981	-1.59255	0.0111111	0.121429	1	1919	tags=39%, list=16%, signal=46%
GOBP_CARDIAC_MUSCLE_TISSUE_MORPHOGENESIS	21	-0.654182	-1.59326	0.0175953	0.121528	1	94	tags=10%, list=1%, signal=10%
GOBP_IMPORT_INTO_CELL	119	-0.480855	-1.59359	0.004	0.121901	1	1562	tags=24%, list=13%, signal=28%
GOMF_LYASE_ACTIVITY	131	-0.469854	-1.58792	0.00952381	0.123603	1	2524	tags=44%, list=21%, signal=55%
GOBP_C4_DICARBOXYLATE_TRANSPORT	18	-0.659566	-1.58854	0.0337662	0.123743	1	1053	tags=44%, list=9%, signal=49%
GOBP_REGULATION_OF_BIOMINERALIZATION	47	-0.551314	-1.58555	0.0123077	0.125027	1	826	tags=15%, list=7%, signal=16%
GOCC_ENDOPLASMIC_RETICULUM_EXIT_SITE	23	-0.648824	-1.58404	0.0195531	0.125668	1	443	tags=17%, list=4%, signal=18%
GOBP_PORE_COMPLEX_ASSEMBLY	18	-0.670206	-1.57961	0.0373563	0.128151	1	1593	tags=33%, list=13%, signal=38%
GOBP_BONE_MINERALIZATION	61	-0.527489	-1.58033	0.0102389	0.128371	1	1352	tags=23%, list=11%, signal=26%
GOBP_ORGANIC_HYDROXY_COMPOUND_METABOLIC_PROCESS	329	-0.420679	-1.57589	0	0.128879	1	2017	tags=33%, list=17%, signal=38%
GOMF_PEPTIDE_HORMONE_BINDING	22	-0.652822	-1.578	0.0306407	0.129	1	2339	tags=55%, list=20%, signal=68%
GOBP_CARDIAC_MUSCLE_CELL_ACTION_POTENTIAL_INVOLVED_IN_CONTRACTION	23	-0.633294	-1.57622	0.0190217	0.129263	1	1670	tags=35%, list=14%, signal=40%
GOBP_PROTEIN_HETEROOLIGOMERIZATION	16	-0.679776	-1.57683	0.0357143	0.129428	1	1521	tags=31%, list=13%, signal=36%
GOBP_RESPONSE_TO_FOOD	18	-0.663702	-1.57308	0.0338542	0.130328	1	1673	tags=50%, list=14%, signal=58%
GOBP_TRNA_THREONYLCARBAMOYLADENOSINE_METABOLIC_PROCESS	15	-0.687643	-1.57355	0.026506	0.130579	1	1281	tags=40%, list=11%, signal=45%
GOBP_DE_NOVO_PROTEIN_FOLDING	33	-0.597464	-1.57053	0.0185185	0.13065	1	1343	tags=36%, list=11%, signal=41%
GOMF_OXIDOREDUCTASE_ACTIVITY_ACTING_ON_THE_ALDEHYDE_OR_OXO_GROUP_OF_DONORS_NAD_OR_NADP_AS_ACCEPTOR	29	-0.6096	-1.57156	0.0213415	0.131072	1	1830	tags=52%, list=15%, signal=61%
GOMF_QUINONE_BINDING	15	-0.694158	-1.57077	0.0311688	0.131123	1	1108	tags=40%, list=9%, signal=44%
GOBP_SODIUM_ION_HOMEOSTASIS	28	-0.603489	-1.56729	0.025	0.133079	1	327	tags=14%, list=3%, signal=15%
GOBP_NUCLEOBASE_CONTAINING_SMALL_MOLECULE_METABOLIC_PROCESS	483	-0.407465	-1.56058	0	0.137717	1	1697	tags=25%, list=14%, signal=28%
GOMF_POTASSIUM_CHANNEL_ACTIVITY	26	-0.593598	-1.56078	0.0316092	0.138246	1	1540	tags=38%, list=13%, signal=44%
GOBP_PRIMARY_ALCOHOL_METABOLIC_PROCESS	59	-0.516598	-1.55148	0.0186916	0.143826	1	2399	tags=46%, list=20%, signal=57%
GOBP_REGULATION_OF_CARDIAC_MUSCLE_CELL_PROLIFERATION	19	-0.644165	-1.55169	0.0168539	0.144344	1	8	tags=5%, list=0%, signal=5%
GOBP_POSITIVE_REGULATION_OF_OSSIFICATION	26	-0.597092	-1.55235	0.034384	0.144408	1	760	tags=19%, list=6%, signal=20%
GOBP_MITOCHONDRIAL_RNA_METABOLIC_PROCESS	45	-0.550931	-1.55243	0.0166113	0.145084	1	2750	tags=49%, list=23%, signal=63%
GOCC_PROTON_TRANSPORTING_V_TYPE_ATPASE_COMPLEX	26	-0.618305	-1.54396	0.0349462	0.146944	1	1356	tags=50%, list=11%, signal=56%
GOMF_INTRAMOLECULAR_TRANSFERASE_ACTIVITY	23	-0.624075	-1.54748	0.042735	0.147062	1	710	tags=17%, list=6%, signal=18%
GOMF_FAD_BINDING	29	-0.593209	-1.54487	0.0476191	0.147509	1	1633	tags=48%, list=14%, signal=56%
GOBP_MUSCLE_ORGAN_MORPHOGENESIS	28	-0.614728	-1.54402	0.0317003	0.147605	1	2495	tags=39%, list=21%, signal=50%
GOBP_FATTY_ACID_DERIVATIVE_METABOLIC_PROCESS	49	-0.547319	-1.54539	0.0199336	0.147758	1	2654	tags=47%, list=22%, signal=60%
GOMF_GLUTAMATE_RECEPTOR_BINDING	23	-0.613924	-1.54571	0.0329114	0.148111	1	388	tags=17%, list=3%, signal=18%
GOBP_ACETYL_COA_BIOSYNTHETIC_PROCESS	17	-0.666484	-1.54162	0.0513447	0.148708	1	1692	tags=59%, list=14%, signal=68%
GOBP_METAL_ION_HOMEOSTASIS	283	-0.415686	-1.54005	0	0.14963	1	1260	tags=18%, list=11%, signal=20%
GOBP_PHOSPHATE_ION_TRANSPORT	18	-0.651612	-1.5376	0.0490956	0.150754	1	2027	tags=56%, list=17%, signal=67%
GOBP_CARBOXYLIC_ACID_TRANSPORT	153	-0.452089	-1.53782	0	0.15125	1	1368	tags=29%, list=11%, signal=33%
GOBP_CARDIAC_CELL_DEVELOPMENT	40	-0.552951	-1.5324	0.0216049	0.155548	1	214	tags=10%, list=2%, signal=10%
GOBP_FATTY_ACYL_COA_METABOLIC_PROCESS	25	-0.605129	-1.52987	0.0343008	0.157346	1	882	tags=24%, list=7%, signal=26%
GOMF_VOLTAGE_GATED_POTASSIUM_CHANNEL_ACTIVITY	17	-0.662339	-1.52886	0.04	0.157732	1	1540	tags=47%, list=13%, signal=54%
GOMF_IRON_ION_BINDING	80	-0.490194	-1.52567	0.0106383	0.160441	1	2599	tags=44%, list=22%, signal=56%
GOBP_REGULATION_OF_PH	66	-0.499387	-1.52156	0.0133779	0.162537	1	1510	tags=36%, list=13%, signal=41%
GOBP_NUCLEOSIDE_BISPHOSPHATE_BIOSYNTHETIC_PROCESS	49	-0.527378	-1.52184	0.0340557	0.16301	1	1692	tags=39%, list=14%, signal=45%
GOBP_VENTRICULAR_CARDIAC_MUSCLE_TISSUE_DEVELOPMENT	24	-0.622222	-1.52244	0.0321637	0.163075	1	94	tags=8%, list=1%, signal=8%
GOCC_T_TUBULE	18	-0.634409	-1.51841	0.0503979	0.165246	1	1715	tags=33%, list=14%, signal=39%
GOBP_CARDIAC_MUSCLE_CONTRACTION	63	-0.510852	-1.51702	0.016835	0.166061	1	1670	tags=24%, list=14%, signal=28%
GOBP_HEART_TRABECULA_MORPHOGENESIS	17	-0.637022	-1.51415	0.0390625	0.16612	1	8	tags=6%, list=0%, signal=6%
GOBP_AMINO_ACID_TRANSMEMBRANE_TRANSPORT	53	-0.517528	-1.5161	0.0204082	0.166244	1	1886	tags=43%, list=16%, signal=51%
GOBP_MONOSACCHARIDE_BIOSYNTHETIC_PROCESS	61	-0.497179	-1.51431	0.0137457	0.166709	1	2092	tags=33%, list=17%, signal=40%
GOBP_CELLULAR_KETONE_METABOLIC_PROCESS	133	-0.439824	-1.51191	0.0148515	0.167012	1	1803	tags=34%, list=15%, signal=39%
GOBP_RESPONSE_TO_FLUID_SHEAR_STRESS	21	-0.628325	-1.5146	0.0456989	0.167198	1	117	tags=10%, list=1%, signal=10%
GOBP_MITOCHONDRIAL_TRANSMEMBRANE_TRANSPORT	74	-0.482549	-1.51095	0.0212766	0.167322	1	2161	tags=34%, list=18%, signal=41%
GOBP_INNER_MITOCHONDRIAL_MEMBRANE_ORGANIZATION	33	-0.578912	-1.512	0.0423729	0.167664	1	3021	tags=55%, list=25%, signal=73%
GOBP_NONRIBOSOMAL_PEPTIDE_BIOSYNTHETIC_PROCESS	15	-0.669441	-1.50526	0.0653409	0.17061	1	3188	tags=53%, list=27%, signal=73%
GOBP_CATECHOL_CONTAINING_COMPOUND_METABOLIC_PROCESS	23	-0.590674	-1.50594	0.0521739	0.170612	1	1036	tags=35%, list=9%, signal=38%
GOCC_OUTER_MITOCHONDRIAL_MEMBRANE_PROTEIN_COMPLEX	18	-0.633835	-1.50626	0.0621762	0.171058	1	2683	tags=44%, list=22%, signal=57%
GOBP_NUCLEOSIDE_TRIPHOSPHATE_METABOLIC_PROCESS	195	-0.428565	-1.50651	0	0.171554	1	771	tags=13%, list=6%, signal=14%
GOMF_ANION_TRANSMEMBRANE_TRANSPORTER_ACTIVITY	161	-0.430337	-1.50052	0	0.175363	1	1161	tags=29%, list=10%, signal=32%
GOBP_AMINO_ACID_TRANSPORT	71	-0.496905	-1.49489	0.0275862	0.180316	1	1886	tags=42%, list=16%, signal=50%
GOBP_NEGATIVE_REGULATION_OF_FATTY_ACID_METABOLIC_PROCESS	21	-0.613504	-1.49389	0.0530726	0.180573	1	1580	tags=38%, list=13%, signal=44%
GOMF_DNA_DAMAGE_SENSOR_ACTIVITY	16	-0.655159	-1.4952	0.059126	0.180781	1	2072	tags=44%, list=17%, signal=53%
GOMF_CARBOXY_LYASE_ACTIVITY	27	-0.573604	-1.48957	0.0415512	0.18325	1	2213	tags=37%, list=19%, signal=45%
GOBP_COPPER_ION_HOMEOSTASIS	15	-0.64557	-1.49064	0.0514139	0.183577	1	2294	tags=40%, list=19%, signal=49%
GOCC_BRUSH_BORDER_MEMBRANE	40	-0.543729	-1.48999	0.0411392	0.183596	1	1402	tags=40%, list=12%, signal=45%
GOMF_PYROPHOSPHATE_HYDROLYSIS_DRIVEN_PROTON_TRANSMEMBRANE_TRANSPORTER_ACTIVITY	22	-0.600561	-1.4886	0.0406977	0.183671	1	1356	tags=50%, list=11%, signal=56%
GOMF_2_IRON_2_SULFUR_CLUSTER_BINDING	20	-0.619266	-1.48306	0.0632184	0.189368	1	2602	tags=45%, list=22%, signal=57%
GOBP_REGULATION_OF_RESPONSE_TO_EXTRACELLULAR_STIMULUS	18	-0.620383	-1.48046	0.048	0.191671	1	1673	tags=33%, list=14%, signal=39%
GOBP_MEMBRANE_REPOLARIZATION	20	-0.607203	-1.47943	0.0630631	0.192215	1	1540	tags=35%, list=13%, signal=40%
GOMF_POTASSIUM_CHANNEL_REGULATOR_ACTIVITY	29	-0.557385	-1.47859	0.0550725	0.192524	1	1400	tags=21%, list=12%, signal=23%
GOBP_EMBRYONIC_AXIS_SPECIFICATION	15	-0.654227	-1.47526	0.0542636	0.195622	1	2043	tags=40%, list=17%, signal=48%
GOBP_REGULATION_OF_CARDIAC_MUSCLE_CONTRACTION_BY_CALCIUM_ION_SIGNALING	16	-0.629371	-1.47416	0.0928962	0.196019	1	1201	tags=25%, list=10%, signal=28%
GOBP_REGULATION_OF_MITOCHONDRIAL_TRANSLATION	24	-0.588243	-1.47349	0.0577428	0.196049	1	3610	tags=58%, list=30%, signal=83%
GOMF_NADPLUS_BINDING	15	-0.637298	-1.47021	0.0701299	0.199316	1	1523	tags=47%, list=13%, signal=53%
GOBP_CELLULAR_CARBOHYDRATE_METABOLIC_PROCESS	188	-0.418625	-1.46899	0	0.199947	1	2010	tags=31%, list=17%, signal=37%
GOBP_ALCOHOL_METABOLIC_PROCESS	234	-0.40503	-1.46241	0.00769231	0.206353	1	2599	tags=38%, list=22%, signal=48%
GOBP_FATTY_ACID_DERIVATIVE_CATABOLIC_PROCESS	15	-0.646587	-1.46277	0.0781671	0.206756	1	2600	tags=53%, list=22%, signal=68%
GOBP_CARDIAC_MUSCLE_CELL_CONTRACTION	35	-0.559625	-1.45798	0.0601266	0.209603	1	1670	tags=26%, list=14%, signal=30%
GOBP_VENTRICULAR_SEPTUM_MORPHOGENESIS	21	-0.596769	-1.45902	0.084399	0.209943	1	1412	tags=24%, list=12%, signal=27%
GOBP_PEROXISOME_ORGANIZATION	27	-0.563055	-1.45817	0.0596591	0.210199	1	1806	tags=44%, list=15%, signal=52%
GOBP_REGULATION_OF_POTASSIUM_ION_TRANSMEMBRANE_TRANSPORTER_ACTIVITY	25	-0.587659	-1.45599	0.0769231	0.210432	1	1201	tags=20%, list=10%, signal=22%
GOBP_VACUOLAR_ACIDIFICATION	32	-0.548143	-1.45607	0.0317919	0.211175	1	1510	tags=41%, list=13%, signal=46%
GOBP_ACTION_POTENTIAL	60	-0.490597	-1.45285	0.0264901	0.213455	1	1670	tags=22%, list=14%, signal=25%
GOMF_NUCLEAR_RECEPTOR_ACTIVITY	35	-0.541277	-1.45057	0.0393939	0.215718	1	1802	tags=26%, list=15%, signal=30%
GOBP_INTRACELLULAR_PH_REDUCTION	42	-0.512889	-1.44584	0.0316901	0.219279	1	1510	tags=38%, list=13%, signal=43%
GOCC_ORGANELLE_ENVELOPE_LUMEN	78	-0.457782	-1.44653	0.04811	0.219281	1	2167	tags=28%, list=18%, signal=34%
GOMF_STEROID_BINDING	58	-0.487913	-1.44709	0.0307167	0.219381	1	946	tags=21%, list=8%, signal=22%
GOBP_MAGNESIUM_ION_TRANSPORT	16	-0.625493	-1.44372	0.0844327	0.21947	1	303	tags=13%, list=3%, signal=13%
GOBP_ANION_TRANSMEMBRANE_TRANSPORT	147	-0.426025	-1.44384	0.00534759	0.220127	1	1368	tags=29%, list=11%, signal=33%
GOBP_CELLULAR_RESPONSE_TO_CAMP	33	-0.538203	-1.44385	0.0764706	0.220973	1	1114	tags=27%, list=9%, signal=30%
GOBP_POSITIVE_REGULATION_OF_MITOCHONDRIAL_TRANSLATION	15	-0.623336	-1.44008	0.0913706	0.222575	1	2184	tags=33%, list=18%, signal=41%
GOBP_LONG_CHAIN_FATTY_ACID_METABOLIC_PROCESS	63	-0.472582	-1.44057	0.0268456	0.222744	1	2809	tags=46%, list=23%, signal=60%
GOBP_REGULATION_OF_VASCULAR_PERMEABILITY	31	-0.548577	-1.43743	0.0646067	0.223323	1	1963	tags=39%, list=16%, signal=46%
GOBP_REGULATION_OF_CARDIAC_MUSCLE_CONTRACTION	42	-0.514116	-1.43866	0.0535117	0.223488	1	1602	tags=21%, list=13%, signal=25%
GOMF_ISOMERASE_ACTIVITY	126	-0.435698	-1.43757	0.012987	0.224025	1	1087	tags=16%, list=9%, signal=17%
GOBP_UBIQUINONE_METABOLIC_PROCESS	17	-0.603865	-1.43616	0.0970149	0.224264	1	3245	tags=76%, list=27%, signal=105%
GOBP_REGULATION_OF_MEMBRANE_REPOLARIZATION	16	-0.624371	-1.43071	0.0964187	0.224939	1	1475	tags=38%, list=12%, signal=43%
GOMF_ATPASE_COUPLED_CATION_TRANSMEMBRANE_TRANSPORTER_ACTIVITY	31	-0.544897	-1.43079	0.0598802	0.225647	1	1356	tags=35%, list=11%, signal=40%
GOBP_REGULATION_OF_DIGESTIVE_SYSTEM_PROCESS	18	-0.602681	-1.43115	0.0848329	0.225919	1	304	tags=22%, list=3%, signal=23%
GOCC_TERMINAL_BOUTON	15	-0.643605	-1.4329	0.1	0.226066	1	858	tags=27%, list=7%, signal=29%
GOBP_NEGATIVE_REGULATION_OF_CATION_CHANNEL_ACTIVITY	22	-0.587337	-1.43161	0.0854701	0.226103	1	1370	tags=23%, list=11%, signal=26%
GOBP_CHAPERONE_MEDIATED_PROTEIN_FOLDING	59	-0.483576	-1.43393	0.0463576	0.226403	1	1343	tags=25%, list=11%, signal=28%
GOBP_RESPIRATORY_CHAIN_COMPLEX_IV_ASSEMBLY	28	-0.557282	-1.432	0.0634006	0.226467	1	2819	tags=32%, list=24%, signal=42%
GOMF_TRANSMEMBRANE_RECEPTOR_PROTEIN_KINASE_ACTIVITY	45	-0.50996	-1.43302	0.0431894	0.226782	1	1362	tags=20%, list=11%, signal=22%
GOBP_LACTATION	25	-0.551949	-1.42829	0.0676471	0.227269	1	239	tags=16%, list=2%, signal=16%
GOBP_NEGATIVE_REGULATION_OF_KERATINOCYTE_PROLIFERATION	19	-0.604057	-1.42678	0.0701754	0.22844	1	1660	tags=21%, list=14%, signal=24%
GOBP_FATTY_ACYL_COA_BIOSYNTHETIC_PROCESS	15	-0.643846	-1.42505	0.107317	0.229139	1	690	tags=27%, list=6%, signal=28%
GOBP_CARBOHYDRATE_DERIVATIVE_BIOSYNTHETIC_PROCESS	454	-0.366399	-1.4237	0	0.22923	1	1327	tags=16%, list=11%, signal=18%
GOBP_RESPONSE_TO_STEROL	15	-0.636308	-1.42533	0.0737914	0.229578	1	629	tags=20%, list=5%, signal=21%
GOBP_REGULATION_OF_LIPID_CATABOLIC_PROCESS	29	-0.533913	-1.42403	0.0658683	0.229638	1	1803	tags=34%, list=15%, signal=41%
GOBP_RESPONSE_TO_CAMP	47	-0.49956	-1.42161	0.0338462	0.230335	1	1434	tags=32%, list=12%, signal=36%
GOBP_GLUTAMINE_FAMILY_AMINO_ACID_CATABOLIC_PROCESS	17	-0.602552	-1.42161	0.0751295	0.231154	1	1392	tags=53%, list=12%, signal=60%
GOMF_OXIDOREDUCTASE_ACTIVITY_ACTING_ON_PAIRED_DONORS_WITH_INCORPORATION_OR_REDUCTION_OF_MOLECULAR_OXYGEN_REDUCED_FLAVIN_OR_FLAVOPROTEIN_AS_ONE_DONOR_AND_INCORPORATION_OF_ONE_ATOM_OF_OXYGEN	15	-0.642903	-1.4168	0.120988	0.232692	1	1514	tags=40%, list=13%, signal=46%
GOBP_REGULATION_OF_GLUCOSE_METABOLIC_PROCESS	69	-0.46798	-1.41733	0.0363636	0.232841	1	1992	tags=32%, list=17%, signal=38%
GOBP_SARCOPLASMIC_RETICULUM_CALCIUM_ION_TRANSPORT	19	-0.587475	-1.41795	0.0762943	0.232931	1	1201	tags=21%, list=10%, signal=23%
GOBP_POSITIVE_REGULATION_OF_MONOOXYGENASE_ACTIVITY	18	-0.619095	-1.41848	0.101648	0.233029	1	1128	tags=22%, list=9%, signal=25%
GOMF_MANNOSYLTRANSFERASE_ACTIVITY	19	-0.597803	-1.41854	0.0555556	0.23378	1	2879	tags=53%, list=24%, signal=69%
GOMF_THIOLESTER_HYDROLASE_ACTIVITY	31	-0.531401	-1.41435	0.0575342	0.23522	1	1877	tags=35%, list=16%, signal=42%
GOBP_REGULATION_OF_CARBOHYDRATE_METABOLIC_PROCESS	113	-0.426081	-1.41371	0.0131579	0.235303	1	1803	tags=27%, list=15%, signal=32%
GOBP_PATHWAY_RESTRICTED_SMAD_PROTEIN_PHOSPHORYLATION	24	-0.557162	-1.41023	0.0882353	0.239305	1	8	tags=4%, list=0%, signal=4%
GOBP_CIRCULATORY_SYSTEM_PROCESS	295	-0.381613	-1.40765	0	0.239638	1	1823	tags=26%, list=15%, signal=30%
GOCC_SPANNING_COMPONENT_OF_MEMBRANE	15	-0.618924	-1.4088	0.0781671	0.239728	1	1348	tags=27%, list=11%, signal=30%
GOBP_RELEASE_OF_SEQUESTERED_CALCIUM_ION_INTO_CYTOSOL_BY_ENDOPLASMIC_RETICULUM	17	-0.614943	-1.40801	0.100543	0.239957	1	1201	tags=24%, list=10%, signal=26%
GOMF_MAGNESIUM_ION_TRANSMEMBRANE_TRANSPORTER_ACTIVITY	15	-0.634388	-1.40888	0.0992366	0.240416	1	303	tags=13%, list=3%, signal=14%
GOBP_OLEFINIC_COMPOUND_METABOLIC_PROCESS	82	-0.448145	-1.4045	0.0534351	0.242518	1	1746	tags=34%, list=15%, signal=40%
GOCC_PROTEASOME_REGULATORY_PARTICLE	19	-0.578021	-1.4039	0.0873016	0.242603	1	1682	tags=26%, list=14%, signal=31%
GOBP_CARDIAC_CONDUCTION	44	-0.49616	-1.40476	0.0684524	0.242999	1	246	tags=9%, list=2%, signal=9%
GOBP_CELLULAR_ION_HOMEOSTASIS	282	-0.381314	-1.4029	0	0.243208	1	1260	tags=19%, list=11%, signal=21%
GOBP_ACID_SECRETION	17	-0.589873	-1.39866	0.0913979	0.248352	1	570	tags=24%, list=5%, signal=25%
GOBP_CARBOHYDRATE_METABOLIC_PROCESS	387	-0.368967	-1.39474	0	0.252976	1	1963	tags=28%, list=16%, signal=32%
GOBP_REGULATION_OF_POTASSIUM_ION_TRANSPORT	41	-0.50525	-1.39237	0.0740741	0.255416	1	1201	tags=22%, list=10%, signal=24%
GOBP_MANNOSYLATION	25	-0.552639	-1.39179	0.0917722	0.255457	1	2879	tags=48%, list=24%, signal=63%
GOBP_DOPAMINE_METABOLIC_PROCESS	16	-0.597037	-1.387	0.107692	0.26159	1	1036	tags=38%, list=9%, signal=41%
GOMF_ORGANIC_ANION_TRANSMEMBRANE_TRANSPORTER_ACTIVITY	111	-0.424109	-1.38593	0.0220264	0.262274	1	1566	tags=32%, list=13%, signal=36%
GOBP_NEGATIVE_REGULATION_OF_ION_TRANSMEMBRANE_TRANSPORTER_ACTIVITY	35	-0.502056	-1.38472	0.0769231	0.263192	1	252	tags=14%, list=2%, signal=15%
GOBP_NEGATIVE_REGULATION_OF_BLOOD_PRESSURE	15	-0.611442	-1.38227	0.119363	0.264011	1	1638	tags=53%, list=14%, signal=62%
GOCC_DYNEIN_COMPLEX	25	-0.550543	-1.38249	0.0930233	0.264608	1	29	tags=4%, list=0%, signal=4%
GOBP_ANION_TRANSPORT	272	-0.378957	-1.38304	0.00793651	0.264812	1	1161	tags=26%, list=10%, signal=28%
GOBP_MITOCHONDRIAL_TRANSLATION	127	-0.414933	-1.38046	0.0378151	0.265771	1	3305	tags=35%, list=28%, signal=47%
GOBP_REGULATION_OF_STRIATED_MUSCLE_CONTRACTION	48	-0.479948	-1.37986	0.0618557	0.265918	1	2495	tags=29%, list=21%, signal=37%
GOMF_INORGANIC_ANION_TRANSMEMBRANE_TRANSPORTER_ACTIVITY	73	-0.447865	-1.37762	0.030303	0.268166	1	1331	tags=37%, list=11%, signal=41%
GOBP_TEMPERATURE_HOMEOSTASIS	101	-0.419182	-1.37179	0.0340909	0.270536	1	1061	tags=22%, list=9%, signal=24%
GOBP_INTRA_GOLGI_VESICLE_MEDIATED_TRANSPORT	28	-0.529865	-1.37535	0.0953757	0.270571	1	2113	tags=36%, list=18%, signal=43%
GOCC_CILIARY_MEMBRANE	40	-0.495321	-1.37202	0.0825959	0.27103	1	1953	tags=30%, list=16%, signal=36%
GOBP_CELLULAR_AMINO_ACID_BIOSYNTHETIC_PROCESS	61	-0.460488	-1.37004	0.0673401	0.27151	1	1524	tags=33%, list=13%, signal=37%
GOBP_CARDIAC_MUSCLE_CELL_MEMBRANE_REPOLARIZATION	17	-0.585452	-1.37411	0.111111	0.271533	1	1540	tags=35%, list=13%, signal=40%
GOBP_CHAPERONE_COFACTOR_DEPENDENT_PROTEIN_REFOLDING	25	-0.545315	-1.37298	0.105114	0.271543	1	1343	tags=36%, list=11%, signal=40%
GOBP_HYDROGEN_PEROXIDE_METABOLIC_PROCESS	26	-0.535035	-1.37204	0.104396	0.271857	1	595	tags=27%, list=5%, signal=28%
GOBP_ADAPTIVE_THERMOGENESIS	95	-0.422979	-1.37034	0.0493827	0.271905	1	1061	tags=21%, list=9%, signal=23%
GOBP_PROTEIN_LOCALIZATION_TO_CILIUM	51	-0.477191	-1.37322	0.0694864	0.271985	1	1101	tags=20%, list=9%, signal=22%
GOMF_MICROTUBULE_PLUS_END_BINDING	17	-0.568177	-1.36826	0.121693	0.273457	1	3475	tags=53%, list=29%, signal=75%
GOBP_STEROID_METABOLIC_PROCESS	187	-0.382763	-1.36744	0.0208333	0.27375	1	2511	tags=37%, list=21%, signal=47%
GOBP_CENTRAL_NERVOUS_SYSTEM_NEURON_AXONOGENESIS	18	-0.565439	-1.36687	0.119792	0.273824	1	414	tags=17%, list=3%, signal=17%
GOBP_DECIDUALIZATION	17	-0.595699	-1.36596	0.114973	0.274403	1	912	tags=24%, list=8%, signal=25%
GOBP_IRON_SULFUR_CLUSTER_ASSEMBLY	23	-0.548887	-1.36477	0.0883117	0.274491	1	1648	tags=35%, list=14%, signal=40%
GOBP_INORGANIC_ANION_TRANSPORT	93	-0.424981	-1.36515	0.0507812	0.274748	1	1331	tags=33%, list=11%, signal=37%
GOBP_ONE_CARBON_METABOLIC_PROCESS	26	-0.534437	-1.36338	0.0756303	0.275664	1	2541	tags=58%, list=21%, signal=73%
GOBP_PROTEIN_TRANSMEMBRANE_IMPORT_INTO_INTRACELLULAR_ORGANELLE	31	-0.516868	-1.36053	0.102151	0.278399	1	2152	tags=29%, list=18%, signal=35%
GOMF_HEPARIN_BINDING	64	-0.450439	-1.36059	0.0704225	0.279149	1	1552	tags=23%, list=13%, signal=27%
GOBP_CELLULAR_HOMEOSTASIS	441	-0.358915	-1.35806	0	0.279505	1	1826	tags=25%, list=15%, signal=28%
GOBP_SPINAL_CORD_DEVELOPMENT	38	-0.484875	-1.35899	0.0753012	0.279725	1	1154	tags=18%, list=10%, signal=20%
GOMF_VOLTAGE_GATED_CHANNEL_ACTIVITY	46	-0.475545	-1.3583	0.0766871	0.279954	1	1400	tags=39%, list=12%, signal=44%
GOBP_MUSCLE_CELL_CELLULAR_HOMEOSTASIS	15	-0.599549	-1.35124	0.126005	0.285714	1	1592	tags=33%, list=13%, signal=38%
GOMF_TRANSFERASE_ACTIVITY_TRANSFERRING_SULPHUR_CONTAINING_GROUPS	30	-0.512497	-1.35169	0.086351	0.285865	1	1281	tags=27%, list=11%, signal=30%
GOMF_SOLUTE_ANION_ANTIPORTER_ACTIVITY	19	-0.585542	-1.35324	0.118598	0.286203	1	2027	tags=37%, list=17%, signal=44%
GOBP_PEPTIDYL_GLUTAMIC_ACID_MODIFICATION	15	-0.587935	-1.35263	0.138889	0.28625	1	1399	tags=27%, list=12%, signal=30%
GOMF_CARBON_OXYGEN_LYASE_ACTIVITY	51	-0.473727	-1.35197	0.109375	0.286352	1	1984	tags=45%, list=17%, signal=54%
GOBP_STEROL_METABOLIC_PROCESS	99	-0.410333	-1.34828	0.064257	0.287794	1	1573	tags=25%, list=13%, signal=29%
GOMF_CARBOXYLIC_ESTER_HYDROLASE_ACTIVITY	82	-0.428578	-1.34851	0.0394265	0.288307	1	1746	tags=27%, list=15%, signal=31%
GOBP_POSITIVE_REGULATION_OF_HEART_GROWTH	15	-0.600774	-1.34877	0.118252	0.288773	1	55	tags=13%, list=0%, signal=13%
GOBP_AMINE_BIOSYNTHETIC_PROCESS	23	-0.550184	-1.3471	0.10989	0.288852	1	914	tags=26%, list=8%, signal=28%
GOBP_CELLULAR_RESPONSE_TO_XENOBIOTIC_STIMULUS	102	-0.415736	-1.3464	0.0247934	0.289129	1	1314	tags=23%, list=11%, signal=25%
GOMF_SMALL_MOLECULE_SENSOR_ACTIVITY	25	-0.526482	-1.34397	0.108247	0.290208	1	2303	tags=48%, list=19%, signal=59%
GOMF_DICARBOXYLIC_ACID_TRANSMEMBRANE_TRANSPORTER_ACTIVITY	21	-0.545727	-1.344	0.107345	0.291026	1	2114	tags=52%, list=18%, signal=64%
GOBP_CALCIUM_ION_IMPORT	24	-0.533191	-1.34448	0.10951	0.291143	1	1253	tags=33%, list=10%, signal=37%
GOMF_CARBOHYDRATE_DERIVATIVE_TRANSMEMBRANE_TRANSPORTER_ACTIVITY	40	-0.483082	-1.33865	0.111801	0.296028	1	1235	tags=28%, list=10%, signal=31%
GOBP_SULFUR_COMPOUND_BIOSYNTHETIC_PROCESS	105	-0.415271	-1.33894	0.0543933	0.296411	1	2015	tags=32%, list=17%, signal=39%
GOBP_POSITIVE_REGULATION_OF_ORGAN_GROWTH	19	-0.566397	-1.33927	0.126027	0.296774	1	600	tags=16%, list=5%, signal=17%
GOBP_ENDOTHELIAL_CELL_APOPTOTIC_PROCESS	33	-0.491142	-1.33455	0.122024	0.299945	1	872	tags=18%, list=7%, signal=20%
GOMF_SULFUR_COMPOUND_BINDING	133	-0.397803	-1.33501	0.0481283	0.300055	1	1337	tags=21%, list=11%, signal=23%
GOBP_DETOXIFICATION	83	-0.424706	-1.33509	0.0512821	0.300784	1	1984	tags=28%, list=17%, signal=33%
GOBP_PYRIDINE_CONTAINING_COMPOUND_BIOSYNTHETIC_PROCESS	25	-0.523777	-1.33224	0.118598	0.300913	1	997	tags=32%, list=8%, signal=35%
GOBP_RESPONSE_TO_CADMIUM_ION	41	-0.481478	-1.33271	0.0948012	0.301019	1	2476	tags=39%, list=21%, signal=49%
GOBP_REGULATION_OF_MITOCHONDRIAL_GENE_EXPRESSION	28	-0.517732	-1.33311	0.116959	0.301283	1	2440	tags=32%, list=20%, signal=40%
GOMF_ORGANIC_ACID_BINDING	86	-0.420806	-1.32869	0.0488722	0.302415	1	2157	tags=35%, list=18%, signal=42%
GOMF_SCAVENGER_RECEPTOR_ACTIVITY	15	-0.589008	-1.32902	0.135977	0.3027	1	413	tags=20%, list=3%, signal=21%
GOBP_DIGESTION	51	-0.460559	-1.32987	0.083871	0.303052	1	1061	tags=22%, list=9%, signal=24%
GOBP_NEGATIVE_REGULATION_OF_TRANSPORTER_ACTIVITY	41	-0.468511	-1.33023	0.0748503	0.303374	1	252	tags=12%, list=2%, signal=12%
GOBP_STRIATED_MUSCLE_CONTRACTION	76	-0.43317	-1.32904	0.0766283	0.303508	1	1670	tags=20%, list=14%, signal=23%
GOCC_NEURON_PROJECTION_TERMINUS	48	-0.452865	-1.32734	0.0903226	0.303722	1	931	tags=17%, list=8%, signal=18%
GOCC_CILIARY_PLASM	64	-0.438111	-1.32517	0.0793103	0.306448	1	2412	tags=22%, list=20%, signal=27%
GOBP_ORGANIC_ANION_TRANSPORT	203	-0.375555	-1.32401	0.0118343	0.307353	1	1566	tags=29%, list=13%, signal=33%
GOBP_NEGATIVE_REGULATION_OF_ION_TRANSPORT	69	-0.431949	-1.32349	0.0827338	0.307372	1	1123	tags=22%, list=9%, signal=24%
GOBP_RESPONSE_TO_TOXIC_SUBSTANCE	134	-0.38776	-1.32129	0.044843	0.309233	1	1984	tags=28%, list=17%, signal=34%
GOBP_STRIATED_MUSCLE_CELL_PROLIFERATION	34	-0.488238	-1.32153	0.104956	0.309693	1	46	tags=6%, list=0%, signal=6%
GOMF_ACID_THIOL_LIGASE_ACTIVITY	23	-0.537486	-1.31735	0.132132	0.314595	1	1205	tags=35%, list=10%, signal=39%
GOBP_REGULATION_OF_HEART_GROWTH	30	-0.495687	-1.31495	0.108504	0.317608	1	55	tags=7%, list=0%, signal=7%
GOBP_NEUTRAL_LIPID_CATABOLIC_PROCESS	17	-0.555871	-1.31405	0.1491	0.318219	1	1746	tags=41%, list=15%, signal=48%
GOCC_CILIARY_TRANSITION_ZONE	46	-0.463291	-1.31266	0.102804	0.318775	1	2546	tags=28%, list=21%, signal=36%
GOMF_ORGANIC_ACID_SODIUM_SYMPORTER_ACTIVITY	15	-0.583419	-1.31278	0.138462	0.319439	1	1468	tags=40%, list=12%, signal=46%
GOBP_ACYLGLYCEROL_HOMEOSTASIS	20	-0.534682	-1.31107	0.118132	0.320649	1	1552	tags=25%, list=13%, signal=29%
GOBP_DIGESTIVE_SYSTEM_PROCESS	46	-0.460674	-1.31048	0.0970588	0.32077	1	1061	tags=22%, list=9%, signal=24%
GOBP_GLUTATHIONE_METABOLIC_PROCESS	40	-0.461599	-1.30885	0.115756	0.321576	1	2015	tags=38%, list=17%, signal=45%
GOBP_CARDIAC_VENTRICLE_MORPHOGENESIS	31	-0.493709	-1.30809	0.111111	0.321969	1	94	tags=6%, list=1%, signal=6%
GOBP_CHAPERONE_MEDIATED_PROTEIN_COMPLEX_ASSEMBLY	17	-0.561781	-1.3075	0.155941	0.322131	1	1527	tags=35%, list=13%, signal=40%
GOBP_RESPONSE_TO_PURINE_CONTAINING_COMPOUND	68	-0.417535	-1.30891	0.0588235	0.322341	1	1434	tags=26%, list=12%, signal=30%
GOBP_REGULATION_OF_NUCLEOTIDE_BIOSYNTHETIC_PROCESS	24	-0.515894	-1.30557	0.151934	0.323647	1	1833	tags=42%, list=15%, signal=49%
GOBP_CELLULAR_MODIFIED_AMINO_ACID_BIOSYNTHETIC_PROCESS	40	-0.474192	-1.30595	0.121662	0.32385	1	2015	tags=38%, list=17%, signal=45%
GOBP_ISOPRENOID_BIOSYNTHETIC_PROCESS	23	-0.530618	-1.30282	0.130208	0.327369	1	1779	tags=39%, list=15%, signal=46%
GOMF_GLUTATHIONE_TRANSFERASE_ACTIVITY	17	-0.571461	-1.29858	0.171196	0.33277	1	504	tags=24%, list=4%, signal=25%
GOBP_METAL_ION_TRANSPORT	402	-0.343398	-1.29902	0	0.332905	1	1400	tags=18%, list=12%, signal=20%
GOBP_ORGANIC_HYDROXY_COMPOUND_CATABOLIC_PROCESS	46	-0.458346	-1.29764	0.117647	0.333434	1	2077	tags=41%, list=17%, signal=50%
GOBP_RESPONSE_TO_OXYGEN_LEVELS	204	-0.373987	-1.29618	0.0224719	0.334961	1	1414	tags=19%, list=12%, signal=21%
GOBP_TRANSITION_METAL_ION_HOMEOSTASIS	95	-0.404116	-1.29451	0.0901961	0.335214	1	2373	tags=33%, list=20%, signal=40%
GOMF_OXIDOREDUCTASE_ACTIVITY_ACTING_ON_THE_CH_NH_GROUP_OF_DONORS	20	-0.549114	-1.2955	0.148438	0.335227	1	1525	tags=45%, list=13%, signal=51%
GOBP_REGULATION_OF_CYTOSOLIC_CALCIUM_ION_CONCENTRATION	16	-0.57406	-1.29483	0.160714	0.335522	1	661	tags=19%, list=6%, signal=20%
GOBP_PYRIDINE_CONTAINING_COMPOUND_METABOLIC_PROCESS	64	-0.428075	-1.29338	0.0953947	0.336248	1	1952	tags=39%, list=16%, signal=46%
GOCC_CUL3_RING_UBIQUITIN_LIGASE_COMPLEX	29	-0.497212	-1.29243	0.138021	0.336982	1	1774	tags=24%, list=15%, signal=28%
GOBP_SMALL_MOLECULE_BIOSYNTHETIC_PROCESS	373	-0.345687	-1.29146	0.0217391	0.337794	1	1590	tags=24%, list=13%, signal=27%
GOBP_REGULATION_OF_HEART_CONTRACTION	85	-0.412739	-1.28598	0.0853659	0.346368	1	1786	tags=28%, list=15%, signal=33%
GOBP_INTESTINAL_ABSORPTION	24	-0.50935	-1.28404	0.143959	0.347141	1	854	tags=21%, list=7%, signal=22%
GOBP_RESPONSE_TO_ORGANOPHOSPHORUS	63	-0.431649	-1.2834	0.108475	0.347378	1	1434	tags=27%, list=12%, signal=31%
GOBP_CENTRAL_NERVOUS_SYSTEM_NEURON_DEVELOPMENT	36	-0.457448	-1.28407	0.121662	0.347975	1	1697	tags=22%, list=14%, signal=26%
GOBP_REGULATION_OF_KERATINOCYTE_DIFFERENTIATION	18	-0.53872	-1.28239	0.176166	0.348364	1	9	tags=6%, list=0%, signal=6%
GOMF_MONOCARBOXYLIC_ACID_BINDING	52	-0.439157	-1.28418	0.112583	0.348684	1	1920	tags=38%, list=16%, signal=46%
GOBP_CELLULAR_CARBOHYDRATE_CATABOLIC_PROCESS	31	-0.483827	-1.28133	0.120235	0.349355	1	1018	tags=26%, list=9%, signal=28%
GOMF_CULLIN_FAMILY_PROTEIN_BINDING	22	-0.510632	-1.27941	0.15942	0.351024	1	221	tags=9%, list=2%, signal=9%
GOBP_TOXIN_TRANSPORT	33	-0.473982	-1.27969	0.134731	0.351392	1	2035	tags=24%, list=17%, signal=29%
GOBP_REGULATION_OF_BLOOD_CIRCULATION	103	-0.388667	-1.27755	0.054902	0.35163	1	1696	tags=26%, list=14%, signal=30%
GOBP_VASCULAR_PROCESS_IN_CIRCULATORY_SYSTEM	137	-0.383704	-1.27788	0.0331754	0.351947	1	1823	tags=27%, list=15%, signal=32%
GOBP_REGULATION_OF_SMALL_MOLECULE_METABOLIC_PROCESS	200	-0.364337	-1.27796	0.0414201	0.352677	1	1992	tags=29%, list=17%, signal=35%
GOBP_REGULATION_OF_CELLULAR_CARBOHYDRATE_METABOLIC_PROCESS	93	-0.400423	-1.27562	0.0862745	0.35414	1	1992	tags=28%, list=17%, signal=33%
GOCC_CHAPERONE_COMPLEX	39	-0.45824	-1.275	0.131737	0.354426	1	721	tags=18%, list=6%, signal=19%
GOBP_ORGANIC_ACID_BIOSYNTHETIC_PROCESS	201	-0.35844	-1.2713	0.055	0.360174	1	1580	tags=27%, list=13%, signal=30%
GOBP_METANEPHRIC_NEPHRON_EPITHELIUM_DEVELOPMENT	15	-0.566884	-1.2699	0.197436	0.36187	1	817	tags=27%, list=7%, signal=29%
GOMF_TRANSFERASE_ACTIVITY_TRANSFERRING_ALKYL_OR_ARYL_OTHER_THAN_METHYL_GROUPS	49	-0.435312	-1.26912	0.106312	0.362359	1	2133	tags=37%, list=18%, signal=45%
GOBP_MULTICELLULAR_ORGANISMAL_SIGNALING	62	-0.411348	-1.26649	0.111913	0.36428	1	1602	tags=18%, list=13%, signal=20%
GOMF_COA_HYDROLASE_ACTIVITY	17	-0.526713	-1.26684	0.155039	0.364513	1	1191	tags=29%, list=10%, signal=33%
GOBP_METANEPHRIC_EPITHELIUM_DEVELOPMENT	15	-0.566884	-1.26722	0.180723	0.364741	1	817	tags=27%, list=7%, signal=29%
GOBP_MONOSACCHARIDE_METABOLIC_PROCESS	173	-0.36865	-1.26566	0.0558376	0.364869	1	1992	tags=32%, list=17%, signal=38%
GOBP_QUINONE_METABOLIC_PROCESS	33	-0.4759	-1.26471	0.161932	0.365725	1	1779	tags=39%, list=15%, signal=46%
GOBP_ORGANIC_CATION_TRANSPORT	29	-0.479681	-1.26315	0.151335	0.367771	1	1468	tags=31%, list=12%, signal=35%
GOBP_CYTOCHROME_COMPLEX_ASSEMBLY	37	-0.458446	-1.26265	0.138889	0.367824	1	2819	tags=35%, list=24%, signal=46%
GOCC_ANCHORED_COMPONENT_OF_PLASMA_MEMBRANE	21	-0.520705	-1.26025	0.174387	0.371475	1	459	tags=19%, list=4%, signal=20%
GOMF_ALDO_KETO_REDUCTASE_NADP_ACTIVITY	20	-0.518959	-1.25876	0.161932	0.373444	1	1674	tags=35%, list=14%, signal=41%
GOBP_POSITIVE_REGULATION_OF_ORGANIC_ACID_TRANSPORT	25	-0.498149	-1.25414	0.167979	0.380917	1	570	tags=24%, list=5%, signal=25%
GOBP_ENDOCARDIAL_CUSHION_DEVELOPMENT	17	-0.539074	-1.25198	0.179894	0.383074	1	2663	tags=35%, list=22%, signal=45%
GOBP_ORGANIC_HYDROXY_COMPOUND_BIOSYNTHETIC_PROCESS	141	-0.366689	-1.25205	0.0660377	0.383854	1	2663	tags=40%, list=22%, signal=50%
GOMF_PHOSPHOTRANSFERASE_ACTIVITY_FOR_OTHER_SUBSTITUTED_PHOSPHATE_GROUPS	21	-0.514781	-1.25042	0.183206	0.38504	1	2372	tags=29%, list=20%, signal=36%
GOCC_INTERCALATED_DISC	30	-0.467769	-1.24935	0.16	0.385266	1	1602	tags=23%, list=13%, signal=27%
GOBP_KETONE_BIOSYNTHETIC_PROCESS	25	-0.482629	-1.24967	0.166213	0.385542	1	1779	tags=40%, list=15%, signal=47%
GOBP_MATERNAL_PLACENTA_DEVELOPMENT	25	-0.490443	-1.24846	0.164306	0.38609	1	1445	tags=24%, list=12%, signal=27%
GOBP_PYRIDINE_NUCLEOTIDE_BIOSYNTHETIC_PROCESS	22	-0.516417	-1.24748	0.18984	0.386126	1	997	tags=32%, list=8%, signal=35%
GOBP_INORGANIC_ANION_TRANSMEMBRANE_TRANSPORT	55	-0.420597	-1.2475	0.133333	0.387	1	1331	tags=33%, list=11%, signal=37%
GOBP_GLUTAMATE_RECEPTOR_SIGNALING_PATHWAY	17	-0.526197	-1.24581	0.201531	0.38826	1	707	tags=24%, list=6%, signal=25%
GOBP_BRAIN_MORPHOGENESIS	25	-0.496412	-1.245	0.178273	0.38889	1	2511	tags=40%, list=21%, signal=51%
GOBP_HEART_PROCESS	114	-0.373477	-1.24366	0.0766129	0.390428	1	1696	tags=22%, list=14%, signal=25%
GOMF_PHOSPHATIDYLINOSITOL_4_PHOSPHATE_BINDING	17	-0.532323	-1.24062	0.187805	0.393383	1	2217	tags=35%, list=19%, signal=43%
GOMF_CATALYTIC_ACTIVITY_ACTING_ON_A_TRNA	99	-0.383879	-1.24083	0.0933852	0.393844	1	2041	tags=28%, list=17%, signal=34%
GOMF_CARBOXYLIC_ACID_BINDING	95	-0.38167	-1.24104	0.0784314	0.394376	1	1920	tags=33%, list=16%, signal=39%
GOBP_CELLULAR_TRANSITION_METAL_ION_HOMEOSTASIS	75	-0.397544	-1.23774	0.108209	0.398186	1	2373	tags=32%, list=20%, signal=40%
GOBP_RESPONSE_TO_COPPER_ION	27	-0.479405	-1.23632	0.165698	0.399982	1	1306	tags=19%, list=11%, signal=21%
GOBP_VASCULAR_TRANSPORT	47	-0.421096	-1.23472	0.170968	0.400271	1	2150	tags=32%, list=18%, signal=39%
GOBP_REACTIVE_OXYGEN_SPECIES_BIOSYNTHETIC_PROCESS	30	-0.4761	-1.23399	0.163265	0.400778	1	2722	tags=53%, list=23%, signal=69%
GOBP_NEGATIVE_REGULATION_OF_EPITHELIAL_CELL_PROLIFERATION	89	-0.387031	-1.23476	0.108108	0.401097	1	1660	tags=19%, list=14%, signal=22%
GOBP_REGULATION_OF_BLOOD_PRESSURE	94	-0.38413	-1.23482	0.109756	0.401927	1	1739	tags=27%, list=15%, signal=31%
GOBP_BIOMINERALIZATION	83	-0.400493	-1.2317	0.14652	0.404334	1	1352	tags=24%, list=11%, signal=27%
GOBP_PYRIMIDINE_NUCLEOBASE_METABOLIC_PROCESS	16	-0.53478	-1.22935	0.192308	0.407998	1	1104	tags=25%, list=9%, signal=28%
GOMF_SMAD_BINDING	54	-0.413008	-1.22693	0.138889	0.411629	1	2310	tags=26%, list=19%, signal=32%
GOMF_NUCLEOBASE_CONTAINING_COMPOUND_TRANSMEMBRANE_TRANSPORTER_ACTIVITY	38	-0.448939	-1.22615	0.157895	0.412329	1	996	tags=21%, list=8%, signal=23%
GOBP_NEPHRON_MORPHOGENESIS	38	-0.44644	-1.22516	0.197772	0.413421	1	214	tags=8%, list=2%, signal=8%
GOBP_RENAL_TUBULE_DEVELOPMENT	53	-0.413745	-1.21949	0.15	0.416972	1	784	tags=11%, list=7%, signal=12%
GOBP_INSULIN_LIKE_GROWTH_FACTOR_RECEPTOR_SIGNALING_PATHWAY	23	-0.500879	-1.21993	0.190616	0.417057	1	1160	tags=26%, list=10%, signal=29%
GOBP_POSTSYNAPTIC_MEMBRANE_ORGANIZATION	15	-0.552785	-1.22275	0.228365	0.417161	1	1623	tags=33%, list=14%, signal=39%
GOBP_NEPHRON_EPITHELIUM_DEVELOPMENT	60	-0.415431	-1.22168	0.14433	0.417383	1	817	tags=12%, list=7%, signal=12%
GOBP_CELL_DIFFERENTIATION_IN_SPINAL_CORD	19	-0.512809	-1.22009	0.208333	0.417668	1	797	tags=16%, list=7%, signal=17%
GOBP_NEUROMUSCULAR_PROCESS_CONTROLLING_BALANCE	18	-0.517774	-1.22091	0.195467	0.417891	1	1639	tags=33%, list=14%, signal=39%
GOBP_RETINOL_METABOLIC_PROCESS	26	-0.487318	-1.22189	0.216901	0.417931	1	1674	tags=35%, list=14%, signal=40%
GOBP_PEROXISOMAL_TRANSPORT	18	-0.518327	-1.22033	0.201592	0.418117	1	1806	tags=44%, list=15%, signal=52%
GOBP_CEREBELLAR_PURKINJE_CELL_LAYER_DEVELOPMENT	16	-0.526248	-1.21823	0.224432	0.41844	1	452	tags=13%, list=4%, signal=13%
GOBP_GLUTAMINE_FAMILY_AMINO_ACID_METABOLIC_PROCESS	54	-0.41369	-1.21486	0.145763	0.421331	1	1467	tags=35%, list=12%, signal=40%
GOBP_METANEPHROS_MORPHOGENESIS	15	-0.539357	-1.21426	0.223529	0.421625	1	2159	tags=40%, list=18%, signal=49%
GOBP_REGULATION_OF_ORGAN_GROWTH	45	-0.433969	-1.21518	0.139159	0.421661	1	1580	tags=18%, list=13%, signal=20%
GOBP_VITAMIN_TRANSMEMBRANE_TRANSPORT	17	-0.527684	-1.21615	0.188144	0.421682	1	227	tags=18%, list=2%, signal=18%
GOBP_PROTEIN_TARGETING_TO_PEROXISOME	16	-0.520203	-1.21555	0.208543	0.421902	1	1806	tags=44%, list=15%, signal=51%
GOBP_CARBOHYDRATE_DERIVATIVE_TRANSPORT	57	-0.412822	-1.21201	0.154088	0.423221	1	996	tags=21%, list=8%, signal=23%
GOBP_KIDNEY_EPITHELIUM_DEVELOPMENT	81	-0.392215	-1.2123	0.147887	0.423572	1	817	tags=11%, list=7%, signal=12%
GOBP_RENAL_SYSTEM_VASCULATURE_DEVELOPMENT	18	-0.524789	-1.21255	0.206044	0.424013	1	784	tags=17%, list=7%, signal=18%
GOBP_GLUCOSE_METABOLIC_PROCESS	128	-0.363621	-1.21093	0.105	0.424428	1	1992	tags=32%, list=17%, signal=38%
GOBP_POLYOL_METABOLIC_PROCESS	79	-0.386901	-1.20759	0.143813	0.425586	1	2633	tags=35%, list=22%, signal=45%
GOBP_ANTEROGRADE_AXONAL_TRANSPORT	32	-0.460602	-1.20987	0.195906	0.425687	1	2476	tags=31%, list=21%, signal=39%
GOBP_SPINAL_CORD_MOTOR_NEURON_DIFFERENTIATION	15	-0.531433	-1.20839	0.219451	0.425922	1	797	tags=20%, list=7%, signal=21%
GOBP_REGULATION_OF_EARLY_ENDOSOME_TO_LATE_ENDOSOME_TRANSPORT	16	-0.521836	-1.20642	0.241206	0.426134	1	2190	tags=44%, list=18%, signal=53%
GOCC_APICAL_PLASMA_MEMBRANE	223	-0.331656	-1.20771	0.0457516	0.426262	1	1472	tags=24%, list=12%, signal=27%
GOBP_REGULATION_OF_HEART_RATE	47	-0.416595	-1.20675	0.180952	0.42645	1	1786	tags=32%, list=15%, signal=37%
GOBP_DIOL_METABOLIC_PROCESS	22	-0.493781	-1.20902	0.213873	0.426502	1	2511	tags=41%, list=21%, signal=52%
GOBP_REGULATION_OF_CELLULAR_AMINE_METABOLIC_PROCESS	18	-0.511577	-1.20854	0.226913	0.426551	1	1252	tags=33%, list=10%, signal=37%
GOBP_CELLULAR_RESPONSE_TO_ALKALOID	19	-0.508581	-1.20387	0.2275	0.429429	1	745	tags=21%, list=6%, signal=22%
GOBP_DIVALENT_INORGANIC_CATION_HOMEOSTASIS	182	-0.345226	-1.20395	0.0924855	0.430195	1	1260	tags=17%, list=11%, signal=19%
GOBP_PROTEIN_PEPTIDYL_PROLYL_ISOMERIZATION	24	-0.479168	-1.20256	0.217742	0.430984	1	1087	tags=21%, list=9%, signal=23%
GOBP_VENTRICULAR_SEPTUM_DEVELOPMENT	43	-0.428294	-1.20186	0.187702	0.431458	1	1667	tags=21%, list=14%, signal=24%
GOBP_NUCLEOTIDE_TRANSPORT	27	-0.45597	-1.19943	0.205882	0.43547	1	1314	tags=26%, list=11%, signal=29%
GOBP_CELLULAR_RESPONSE_TO_TOXIC_SUBSTANCE	66	-0.397442	-1.19898	0.145038	0.435522	1	1984	tags=29%, list=17%, signal=34%
GOBP_CENTRAL_NERVOUS_SYSTEM_NEURON_DIFFERENTIATION	75	-0.385512	-1.1968	0.159696	0.436238	1	797	tags=13%, list=7%, signal=14%
GOBP_AMINO_ACID_ACTIVATION	26	-0.473425	-1.19683	0.197605	0.437112	1	2041	tags=35%, list=17%, signal=42%
GOMF_SOLUTE_PROTON_SYMPORTER_ACTIVITY	16	-0.51632	-1.19713	0.251244	0.437396	1	691	tags=25%, list=6%, signal=26%
GOBP_NEGATIVE_REGULATION_OF_GTPASE_ACTIVITY	27	-0.459783	-1.19748	0.21345	0.437537	1	762	tags=19%, list=6%, signal=20%
GOBP_REGULATION_OF_GLUCONEOGENESIS	35	-0.450762	-1.19451	0.186916	0.438135	1	847	tags=11%, list=7%, signal=12%
GOBP_TRNA_MODIFICATION	84	-0.379109	-1.19458	0.152893	0.438902	1	1857	tags=24%, list=16%, signal=28%
GOBP_ESTROGEN_METABOLIC_PROCESS	17	-0.515207	-1.19352	0.239295	0.439297	1	2077	tags=47%, list=17%, signal=57%
GOMF_PROTEIN_MEMBRANE_ADAPTOR_ACTIVITY	15	-0.533743	-1.19463	0.23601	0.439747	1	502	tags=20%, list=4%, signal=21%
GOMF_MONOVALENT_CATION_PROTON_ANTIPORTER_ACTIVITY	16	-0.529606	-1.18919	0.241096	0.44741	1	1958	tags=31%, list=16%, signal=37%
GOBP_AMINE_TRANSPORT	27	-0.461604	-1.18656	0.223464	0.450989	1	870	tags=30%, list=7%, signal=32%
GOBP_FEEDING_BEHAVIOR	27	-0.46646	-1.1866	0.219653	0.451837	1	1211	tags=22%, list=10%, signal=25%
GOBP_CARBOHYDRATE_BIOSYNTHETIC_PROCESS	124	-0.349395	-1.18461	0.123223	0.453232	1	865	tags=15%, list=7%, signal=15%
GOBP_SECONDARY_ALCOHOL_METABOLIC_PROCESS	98	-0.371744	-1.18474	0.131274	0.453914	1	2511	tags=36%, list=21%, signal=45%
GOMF_LIGASE_ACTIVITY_FORMING_CARBON_OXYGEN_BONDS	22	-0.49272	-1.18381	0.218085	0.453942	1	2041	tags=36%, list=17%, signal=44%
GOMF_DYNEIN_INTERMEDIATE_CHAIN_BINDING	16	-0.525383	-1.18281	0.243626	0.455129	1	1305	tags=19%, list=11%, signal=21%
GOMF_GLYCOSAMINOGLYCAN_BINDING	87	-0.376661	-1.17832	0.16092	0.460837	1	1421	tags=18%, list=12%, signal=21%
GOMF_CHANNEL_INHIBITOR_ACTIVITY	22	-0.474576	-1.17784	0.247093	0.460902	1	299	tags=14%, list=3%, signal=14%
GOBP_PHENOL_CONTAINING_COMPOUND_METABOLIC_PROCESS	49	-0.416578	-1.17962	0.207006	0.460951	1	1197	tags=27%, list=10%, signal=29%
GOBP_NEPHRON_DEVELOPMENT	85	-0.369647	-1.17896	0.144828	0.46136	1	817	tags=11%, list=7%, signal=11%
GOCC_MITOCHONDRIAL_SMALL_RIBOSOMAL_SUBUNIT	32	-0.44733	-1.17851	0.223214	0.461392	1	4106	tags=41%, list=34%, signal=62%
GOBP_VENTRAL_SPINAL_CORD_DEVELOPMENT	19	-0.497074	-1.17329	0.237197	0.464735	1	797	tags=16%, list=7%, signal=17%
GOMF_CALCIUM_ION_TRANSMEMBRANE_TRANSPORTER_ACTIVITY	44	-0.418456	-1.17412	0.211382	0.464806	1	788	tags=16%, list=7%, signal=17%
GOMF_STEROID_DEHYDROGENASE_ACTIVITY_ACTING_ON_THE_CH_OH_GROUP_OF_DONORS_NAD_OR_NADP_AS_ACCEPTOR	16	-0.504752	-1.17548	0.26253	0.464862	1	2356	tags=56%, list=20%, signal=70%
GOMF_METAL_CLUSTER_BINDING	57	-0.391043	-1.17448	0.168285	0.465009	1	1717	tags=30%, list=14%, signal=35%
GOBP_POSITIVE_REGULATION_OF_ATP_METABOLIC_PROCESS	24	-0.464525	-1.17495	0.222857	0.465022	1	707	tags=25%, list=6%, signal=27%
GOBP_POSITIVE_REGULATION_OF_POTASSIUM_ION_TRANSPORT	17	-0.499852	-1.17263	0.240997	0.4652	1	1201	tags=24%, list=10%, signal=26%
GOBP_NEGATIVE_REGULATION_OF_PROTEIN_LOCALIZATION_TO_NUCLEUS	22	-0.482098	-1.17341	0.248649	0.465415	1	46	tags=5%, list=0%, signal=5%
GOBP_MITOCHONDRIAL_TRANSCRIPTION	15	-0.527646	-1.17144	0.250627	0.46688	1	2750	tags=47%, list=23%, signal=61%
GOBP_CORONARY_VASCULATURE_DEVELOPMENT	28	-0.450359	-1.17004	0.228739	0.469025	1	214	tags=7%, list=2%, signal=7%
GOBP_TYPE_B_PANCREATIC_CELL_PROLIFERATION	15	-0.508917	-1.16742	0.270778	0.471746	1	1353	tags=27%, list=11%, signal=30%
GOMF_LIGAND_GATED_CATION_CHANNEL_ACTIVITY	25	-0.463013	-1.16756	0.239193	0.472387	1	1702	tags=32%, list=14%, signal=37%
GOBP_REGULATION_OF_LYSOSOMAL_LUMEN_PH	25	-0.452327	-1.16777	0.243478	0.472875	1	1259	tags=28%, list=11%, signal=31%
GOBP_CELL_COMMUNICATION_INVOLVED_IN_CARDIAC_CONDUCTION	29	-0.436346	-1.16493	0.234604	0.475273	1	1602	tags=21%, list=13%, signal=24%
GOMF_AMINO_ACID_BINDING	29	-0.453175	-1.16518	0.216667	0.475692	1	860	tags=17%, list=7%, signal=19%
GOBP_INTRACELLULAR_PROTEIN_TRANSMEMBRANE_TRANSPORT	45	-0.41354	-1.16182	0.214953	0.478313	1	2246	tags=24%, list=19%, signal=30%
GOCC_INTRINSIC_COMPONENT_OF_POSTSYNAPTIC_MEMBRANE	21	-0.473572	-1.16263	0.259843	0.478366	1	19	tags=5%, list=0%, signal=5%
GOBP_RESPONSE_TO_ALKALOID	51	-0.399188	-1.16207	0.209677	0.478697	1	961	tags=18%, list=8%, signal=19%
GOBP_RESPONSE_TO_XENOBIOTIC_STIMULUS	240	-0.324881	-1.16282	0.10274	0.478913	1	2114	tags=27%, list=18%, signal=32%
GOBP_NEGATIVE_REGULATION_OF_INTRACELLULAR_TRANSPORT	45	-0.415341	-1.15944	0.249169	0.479647	1	721	tags=9%, list=6%, signal=9%
GOMF_ACYLTRANSFERASE_ACTIVITY	173	-0.333947	-1.15949	0.134078	0.480491	1	1462	tags=23%, list=12%, signal=25%
GOMF_NADP_BINDING	38	-0.429149	-1.15967	0.242604	0.481011	1	2321	tags=42%, list=19%, signal=52%
GOBP_NEUROMUSCULAR_PROCESS	57	-0.38353	-1.15985	0.203947	0.481582	1	2360	tags=35%, list=20%, signal=44%
GOMF_ATPASE_COUPLED_TRANSMEMBRANE_TRANSPORTER_ACTIVITY	54	-0.395225	-1.15411	0.194946	0.485872	1	1826	tags=33%, list=15%, signal=39%
GOBP_POSITIVE_REGULATION_OF_NUCLEOTIDE_METABOLIC_PROCESS	25	-0.457599	-1.1561	0.234286	0.486073	1	1833	tags=36%, list=15%, signal=42%
GOMF_ORGANIC_HYDROXY_COMPOUND_TRANSMEMBRANE_TRANSPORTER_ACTIVITY	24	-0.457454	-1.15412	0.251397	0.48677	1	2150	tags=46%, list=18%, signal=56%
GOBP_ASPARTATE_FAMILY_AMINO_ACID_METABOLIC_PROCESS	39	-0.41622	-1.15531	0.250737	0.486889	1	1524	tags=33%, list=13%, signal=38%
GOBP_TRNA_METABOLIC_PROCESS	162	-0.336183	-1.15427	0.131868	0.487371	1	1857	tags=21%, list=16%, signal=25%
GOBP_HORMONE_METABOLIC_PROCESS	122	-0.348479	-1.15267	0.148	0.488027	1	2280	tags=35%, list=19%, signal=43%
GOBP_BINDING_OF_SPERM_TO_ZONA_PELLUCIDA	15	-0.503557	-1.15433	0.286445	0.488171	1	946	tags=20%, list=8%, signal=22%
GOBP_REGULATION_OF_CELLULAR_KETONE_METABOLIC_PROCESS	77	-0.365699	-1.14915	0.174216	0.494643	1	2270	tags=38%, list=19%, signal=46%
GOBP_P_BODY_ASSEMBLY	17	-0.490264	-1.14708	0.259259	0.495553	1	1126	tags=12%, list=9%, signal=13%
GOMF_ORGANIC_CATION_TRANSMEMBRANE_TRANSPORTER_ACTIVITY	18	-0.478777	-1.14664	0.279006	0.495612	1	1368	tags=33%, list=11%, signal=38%
GOBP_REGULATION_OF_OSSIFICATION	58	-0.390612	-1.14786	0.22549	0.495613	1	1352	tags=16%, list=11%, signal=17%
GOBP_TRABECULA_MORPHOGENESIS	25	-0.463341	-1.14822	0.263889	0.495747	1	8	tags=4%, list=0%, signal=4%
GOBP_FATTY_ACID_DERIVATIVE_BIOSYNTHETIC_PROCESS	27	-0.452891	-1.14711	0.253602	0.496422	1	690	tags=19%, list=6%, signal=20%
GOMF_NUCLEAR_ESTROGEN_RECEPTOR_BINDING	28	-0.436351	-1.14573	0.236364	0.496719	1	1276	tags=21%, list=11%, signal=24%
GOBP_RESPONSE_TO_NUTRIENT	98	-0.350981	-1.1443	0.202479	0.498904	1	978	tags=16%, list=8%, signal=18%
GOBP_REGULATION_OF_GLYCOLYTIC_PROCESS	31	-0.430356	-1.14386	0.25	0.498932	1	1992	tags=29%, list=17%, signal=35%
GOMF_CYCLOSPORIN_A_BINDING	16	-0.503217	-1.14332	0.299505	0.499154	1	863	tags=19%, list=7%, signal=20%
GOBP_CARBOHYDRATE_TRANSPORT	87	-0.363121	-1.14169	0.19697	0.501761	1	1812	tags=25%, list=15%, signal=30%
GOBP_EMBRYONIC_HEART_TUBE_MORPHOGENESIS	35	-0.409539	-1.14078	0.25974	0.502861	1	2025	tags=26%, list=17%, signal=31%
GOBP_GPI_ANCHOR_METABOLIC_PROCESS	27	-0.441924	-1.13993	0.259701	0.502884	1	2494	tags=41%, list=21%, signal=51%
GOBP_PROTEIN_TRANSMEMBRANE_TRANSPORT	54	-0.380978	-1.14003	0.216981	0.503601	1	2246	tags=24%, list=19%, signal=30%
GOBP_BILE_ACID_METABOLIC_PROCESS	30	-0.434116	-1.13855	0.268362	0.504049	1	3039	tags=53%, list=25%, signal=71%
GOBP_VASCULAR_ENDOTHELIAL_GROWTH_FACTOR_RECEPTOR_SIGNALING_PATHWAY	39	-0.416133	-1.1386	0.247788	0.504893	1	214	tags=13%, list=2%, signal=13%
GOCC_ORGANELLAR_RIBOSOME	88	-0.359876	-1.13681	0.208163	0.507084	1	3305	tags=28%, list=28%, signal=39%
GOBP_DIOL_BIOSYNTHETIC_PROCESS	17	-0.492645	-1.13628	0.297587	0.507363	1	2934	tags=41%, list=25%, signal=54%
GOCC_NUCLEOID	39	-0.407064	-1.13376	0.264706	0.510035	1	2750	tags=51%, list=23%, signal=66%
GOBP_MAMMARY_GLAND_DUCT_MORPHOGENESIS	16	-0.49438	-1.13412	0.302949	0.510209	1	9	tags=6%, list=0%, signal=6%
GOBP_STRIATED_MUSCLE_TISSUE_DEVELOPMENT	113	-0.344052	-1.1344	0.200758	0.510571	1	214	tags=5%, list=2%, signal=5%
GOBP_LYSOSOMAL_LUMEN_ACIDIFICATION	21	-0.463006	-1.13129	0.30411	0.51475	1	1259	tags=33%, list=11%, signal=37%
GOBP_ROOF_OF_MOUTH_DEVELOPMENT	46	-0.395626	-1.12977	0.245223	0.51722	1	797	tags=9%, list=7%, signal=9%
GOBP_RESPONSE_TO_THYROID_HORMONE	22	-0.468259	-1.12888	0.296104	0.518288	1	3073	tags=64%, list=26%, signal=85%
GOBP_AGING	102	-0.340285	-1.12767	0.211207	0.519178	1	769	tags=14%, list=6%, signal=15%
GOCC_PROTEASOME_ACCESSORY_COMPLEX	23	-0.450754	-1.12773	0.275	0.519979	1	1682	tags=22%, list=14%, signal=25%
GOCC_BASAL_PART_OF_CELL	174	-0.319846	-1.12609	0.160428	0.519981	1	1402	tags=24%, list=12%, signal=26%
GOMF_CARGO_RECEPTOR_ACTIVITY	39	-0.404136	-1.12684	0.261128	0.520083	1	884	tags=18%, list=7%, signal=19%
GOCC_MOTILE_CILIUM	98	-0.353985	-1.12639	0.204819	0.520195	1	1042	tags=16%, list=9%, signal=18%
GOBP_REGULATION_OF_SODIUM_ION_TRANSPORT	51	-0.39257	-1.12532	0.251678	0.520836	1	375	tags=10%, list=3%, signal=10%
GOBP_L_ALPHA_AMINO_ACID_TRANSMEMBRANE_TRANSPORT	40	-0.403854	-1.12472	0.263666	0.521215	1	956	tags=23%, list=8%, signal=24%
GOBP_REGULATION_OF_MONOOXYGENASE_ACTIVITY	31	-0.424137	-1.12327	0.254125	0.523625	1	1552	tags=19%, list=13%, signal=22%
GOBP_GLUCAN_BIOSYNTHETIC_PROCESS	24	-0.453694	-1.12279	0.28771	0.523819	1	1816	tags=33%, list=15%, signal=39%
GOCC_MICROTUBULE_PLUS_END	17	-0.493853	-1.12181	0.316216	0.525067	1	3475	tags=47%, list=29%, signal=66%
GOBP_DICARBOXYLIC_ACID_TRANSPORT	50	-0.389718	-1.12091	0.256757	0.526263	1	1288	tags=28%, list=11%, signal=31%
GOCC_APICAL_PART_OF_CELL	264	-0.308689	-1.11962	0.122449	0.528351	1	1472	tags=22%, list=12%, signal=25%
GOMF_PHOSPHATIDYLINOSITOL_MONOPHOSPHATE_PHOSPHATASE_ACTIVITY	16	-0.477159	-1.11826	0.306283	0.53052	1	2137	tags=31%, list=18%, signal=38%
GOBP_POSITIVE_REGULATION_OF_EPITHELIAL_CELL_DIFFERENTIATION	19	-0.469712	-1.11714	0.315245	0.53206	1	9	tags=5%, list=0%, signal=5%
GOBP_PROTEIN_REFOLDING	22	-0.454382	-1.11623	0.305128	0.533205	1	1576	tags=27%, list=13%, signal=31%
GOCC_INCLUSION_BODY	55	-0.36947	-1.11468	0.236667	0.534873	1	1683	tags=24%, list=14%, signal=27%
GOBP_NUCLEOTIDE_TRANSMEMBRANE_TRANSPORT	16	-0.489179	-1.11475	0.334184	0.535681	1	1314	tags=31%, list=11%, signal=35%
GOBP_EMBRYONIC_PATTERN_SPECIFICATION	28	-0.428406	-1.11368	0.293296	0.53621	1	2043	tags=25%, list=17%, signal=30%
GOMF_GATED_CHANNEL_ACTIVITY	74	-0.360616	-1.1123	0.25	0.53767	1	1400	tags=28%, list=12%, signal=32%
GOBP_REGULATION_OF_EPIDERMIS_DEVELOPMENT	29	-0.426875	-1.11248	0.307692	0.538168	1	1660	tags=17%, list=14%, signal=20%
GOBP_POSITIVE_REGULATION_OF_CALCIUM_ION_TRANSMEMBRANE_TRANSPORTER_ACTIVITY	23	-0.443585	-1.11133	0.289086	0.538915	1	252	tags=13%, list=2%, signal=13%
GOBP_PLACENTA_DEVELOPMENT	89	-0.348543	-1.11052	0.239496	0.539814	1	1163	tags=18%, list=10%, signal=20%
GOMF_TRANSLATION_REPRESSOR_ACTIVITY	23	-0.447918	-1.10958	0.290237	0.540971	1	2979	tags=39%, list=25%, signal=52%
GOCC_9PLUS2_MOTILE_CILIUM	60	-0.373153	-1.10675	0.25	0.545827	1	1042	tags=15%, list=9%, signal=16%
GOBP_POSITIVE_REGULATION_OF_AMINE_TRANSPORT	15	-0.488471	-1.10687	0.343915	0.546497	1	1886	tags=47%, list=16%, signal=55%
GOBP_TRNA_PROCESSING	119	-0.337367	-1.1054	0.211009	0.547182	1	1857	tags=21%, list=16%, signal=25%
GOCC_BASOLATERAL_PLASMA_MEMBRANE	145	-0.329388	-1.10551	0.202899	0.547935	1	1402	tags=26%, list=12%, signal=29%
GOCC_CULLIN_RING_UBIQUITIN_LIGASE_COMPLEX	123	-0.327544	-1.10044	0.213198	0.556035	1	1276	tags=12%, list=11%, signal=14%
GOBP_NEGATIVE_REGULATION_OF_NUCLEOCYTOPLASMIC_TRANSPORT	18	-0.46205	-1.10071	0.332432	0.556394	1	46	tags=6%, list=0%, signal=6%
GOBP_REACTIVE_OXYGEN_SPECIES_METABOLIC_PROCESS	131	-0.332706	-1.10079	0.227907	0.557175	1	1692	tags=24%, list=14%, signal=27%
GOBP_TETRAPYRROLE_METABOLIC_PROCESS	50	-0.386525	-1.0989	0.302839	0.558738	1	2282	tags=38%, list=19%, signal=47%
GOBP_CARDIAC_VENTRICLE_DEVELOPMENT	62	-0.366962	-1.09807	0.304965	0.558866	1	2495	tags=31%, list=21%, signal=39%
GOMF_AMIDE_BINDING	239	-0.303296	-1.09836	0.16	0.559126	1	1422	tags=19%, list=12%, signal=21%
GOBP_REGULATION_OF_SODIUM_ION_TRANSMEMBRANE_TRANSPORT	39	-0.394196	-1.09666	0.307463	0.560255	1	1803	tags=23%, list=15%, signal=27%
GOBP_POSITIVE_REGULATION_OF_TELOMERASE_RNA_LOCALIZATION_TO_CAJAL_BODY	15	-0.486152	-1.09584	0.351145	0.560313	1	415	tags=13%, list=3%, signal=14%
GOBP_CARDIAC_SEPTUM_MORPHOGENESIS	35	-0.399359	-1.09621	0.31728	0.560388	1	2467	tags=31%, list=21%, signal=39%
GOBP_REGULATION_OF_CARBOHYDRATE_BIOSYNTHETIC_PROCESS	59	-0.369532	-1.09457	0.269091	0.560389	1	1778	tags=20%, list=15%, signal=24%
GOBP_ALCOHOL_BIOSYNTHETIC_PROCESS	91	-0.341905	-1.09679	0.272031	0.560959	1	2633	tags=35%, list=22%, signal=45%
GOBP_PROTEIN_QUALITY_CONTROL_FOR_MISFOLDED_OR_INCOMPLETELY_SYNTHESIZED_PROTEINS	26	-0.430032	-1.09465	0.330303	0.56118	1	3172	tags=38%, list=27%, signal=52%
GOBP_MONOAMINE_TRANSPORT	20	-0.450101	-1.0938	0.31746	0.561338	1	870	tags=20%, list=7%, signal=22%
GOBP_POSITIVE_REGULATION_OF_OXIDOREDUCTASE_ACTIVITY	37	-0.402142	-1.09476	0.332278	0.561876	1	1655	tags=24%, list=14%, signal=28%
GOBP_POSITIVE_REGULATION_OF_CELLULAR_RESPONSE_TO_TRANSFORMING_GROWTH_FACTOR_BETA_STIMULUS	24	-0.439309	-1.09273	0.334254	0.562947	1	414	tags=8%, list=3%, signal=9%
GOMF_PDZ_DOMAIN_BINDING	52	-0.376703	-1.09033	0.297578	0.566919	1	787	tags=12%, list=7%, signal=12%
GOBP_REGULATION_OF_ATP_BIOSYNTHETIC_PROCESS	16	-0.469768	-1.09058	0.360434	0.567241	1	1327	tags=31%, list=11%, signal=35%
GOBP_MITOCHONDRION_ORGANIZATION	438	-0.288263	-1.0887	0.141026	0.568939	1	2167	tags=22%, list=18%, signal=26%
GOBP_NEGATIVE_REGULATION_OF_TRANSFORMING_GROWTH_FACTOR_BETA_RECEPTOR_SIGNALING_PATHWAY	59	-0.360482	-1.08899	0.257329	0.569231	1	2228	tags=24%, list=19%, signal=29%
GOBP_CARDIAC_MUSCLE_CELL_PROLIFERATION	24	-0.439849	-1.087	0.349594	0.572109	1	8	tags=4%, list=0%, signal=4%
GOBP_PHOTORECEPTOR_CELL_DEVELOPMENT	19	-0.450694	-1.08514	0.333333	0.572922	1	523	tags=16%, list=4%, signal=16%
GOCC_MICROVILLUS	65	-0.3573	-1.08583	0.297945	0.573171	1	2085	tags=34%, list=17%, signal=41%
GOBP_NEGATIVE_REGULATION_OF_ION_TRANSMEMBRANE_TRANSPORT	49	-0.381243	-1.08613	0.275641	0.573349	1	1016	tags=16%, list=8%, signal=18%
GOBP_GLOMERULUS_DEVELOPMENT	41	-0.397175	-1.08526	0.312694	0.573585	1	817	tags=12%, list=7%, signal=13%
GOBP_CARBOHYDRATE_TRANSMEMBRANE_TRANSPORT	71	-0.356358	-1.08331	0.295082	0.574561	1	1812	tags=25%, list=15%, signal=30%
GOBP_RESPONSE_TO_COLD	32	-0.401108	-1.08276	0.319648	0.574934	1	1724	tags=28%, list=14%, signal=33%
GOMF_CHANNEL_REGULATOR_ACTIVITY	72	-0.356725	-1.08222	0.291045	0.575261	1	375	tags=8%, list=3%, signal=9%
GOBP_DICARBOXYLIC_ACID_CATABOLIC_PROCESS	16	-0.467359	-1.0806	0.388753	0.575371	1	1392	tags=44%, list=12%, signal=49%
GOBP_CELLULAR_METAL_ION_HOMEOSTASIS	218	-0.302158	-1.08333	0.246575	0.575473	1	1260	tags=15%, list=11%, signal=16%
GOBP_CARBOHYDRATE_CATABOLIC_PROCESS	109	-0.332122	-1.08115	0.297071	0.575889	1	1328	tags=24%, list=11%, signal=27%
GOBP_MITOCHONDRION_MORPHOGENESIS	19	-0.46475	-1.08066	0.340782	0.576163	1	1794	tags=26%, list=15%, signal=31%
GOBP_POSITIVE_REGULATION_OF_TRANSMEMBRANE_RECEPTOR_PROTEIN_SERINE_THREONINE_KINASE_SIGNALING_PATHWAY	61	-0.357374	-1.08337	0.313333	0.576362	1	1412	tags=18%, list=12%, signal=20%
GOBP_PROTEIN_FOLDING	173	-0.310911	-1.08132	0.215909	0.576397	1	1402	tags=18%, list=12%, signal=21%
GOBP_REGULATION_OF_SYSTEMIC_ARTERIAL_BLOOD_PRESSURE	48	-0.381355	-1.07803	0.308411	0.576872	1	1696	tags=35%, list=14%, signal=41%
GOBP_STEROL_BIOSYNTHETIC_PROCESS	47	-0.383101	-1.07828	0.319876	0.577183	1	2599	tags=36%, list=22%, signal=46%
GOMF_METALLOAMINOPEPTIDASE_ACTIVITY	18	-0.465071	-1.07733	0.373057	0.577666	1	1414	tags=28%, list=12%, signal=31%
GOBP_LONG_CHAIN_FATTY_ACID_TRANSPORT	38	-0.389505	-1.07683	0.326087	0.577907	1	1552	tags=29%, list=13%, signal=33%
GOBP_RESPONSE_TO_TUMOR_CELL	24	-0.421652	-1.07834	0.33241	0.577994	1	558	tags=21%, list=5%, signal=22%
GOCC_INTRINSIC_COMPONENT_OF_ORGANELLE_MEMBRANE	310	-0.290598	-1.07843	0.203704	0.578751	1	1258	tags=13%, list=11%, signal=14%
GOMF_METALLOEXOPEPTIDASE_ACTIVITY	38	-0.392181	-1.07879	0.299065	0.578788	1	2703	tags=37%, list=23%, signal=47%
GOMF_OXIDOREDUCTASE_ACTIVITY_ACTING_ON_PAIRED_DONORS_WITH_INCORPORATION_OR_REDUCTION_OF_MOLECULAR_OXYGEN	103	-0.331214	-1.07411	0.285714	0.579803	1	2415	tags=33%, list=20%, signal=41%
GOBP_REGULATION_OF_NUCLEOTIDE_METABOLIC_PROCESS	61	-0.362101	-1.07421	0.328814	0.580505	1	1118	tags=23%, list=9%, signal=25%
GOMF_LIGASE_ACTIVITY_FORMING_CARBON_SULFUR_BONDS	33	-0.401396	-1.07522	0.329341	0.580804	1	1205	tags=27%, list=10%, signal=30%
GOBP_REGULATION_OF_OXIDOREDUCTASE_ACTIVITY	60	-0.362712	-1.07435	0.289902	0.581103	1	1655	tags=23%, list=14%, signal=27%
GOBP_BODY_FLUID_SECRETION	47	-0.373657	-1.07472	0.328402	0.581106	1	433	tags=13%, list=4%, signal=13%
GOBP_BONE_MORPHOGENESIS	49	-0.380966	-1.0722	0.31875	0.583531	1	1802	tags=22%, list=15%, signal=26%
GOMF_CHAPERONE_BINDING	82	-0.341734	-1.07028	0.31203	0.587238	1	1697	tags=24%, list=14%, signal=28%
GOMF_OXIDOREDUCTASE_ACTIVITY_ACTING_ON_A_SULFUR_GROUP_OF_DONORS	47	-0.375701	-1.06885	0.330189	0.589887	1	1152	tags=19%, list=10%, signal=21%
GOCC_A_BAND	20	-0.443618	-1.06681	0.362903	0.592952	1	1262	tags=35%, list=11%, signal=39%
GOMF_OXIDOREDUCTASE_ACTIVITY_ACTING_ON_PAIRED_DONORS_WITH_INCORPORATION_OR_REDUCTION_OF_MOLECULAR_OXYGEN_NAD_P_H_AS_ONE_DONOR_AND_INCORPORATION_OF_ONE_ATOM_OF_OXYGEN	22	-0.43659	-1.06707	0.377717	0.593334	1	2415	tags=41%, list=20%, signal=51%
GOBP_IRON_ION_HOMEOSTASIS	58	-0.362635	-1.06608	0.312694	0.593883	1	2594	tags=34%, list=22%, signal=44%
GOBP_INCLUSION_BODY_ASSEMBLY	17	-0.473244	-1.06495	0.379032	0.594875	1	2586	tags=35%, list=22%, signal=45%
GOBP_CILIUM_OR_FLAGELLUM_DEPENDENT_CELL_MOTILITY	44	-0.378692	-1.06505	0.320132	0.595603	1	2407	tags=23%, list=20%, signal=28%
GOBP_NEGATIVE_REGULATION_OF_PRODUCTION_OF_MOLECULAR_MEDIATOR_OF_IMMUNE_RESPONSE	16	-0.46386	-1.06274	0.380247	0.599404	1	1016	tags=13%, list=8%, signal=14%
GOBP_RESPONSE_TO_MUSCLE_STRETCH	17	-0.459566	-1.0614	0.389503	0.60177	1	277	tags=12%, list=2%, signal=12%
GOBP_CELLULAR_RESPONSE_TO_OXYGEN_LEVELS	111	-0.317292	-1.06063	0.318182	0.602748	1	1414	tags=20%, list=12%, signal=22%
GOBP_MONOCARBOXYLIC_ACID_BIOSYNTHETIC_PROCESS	120	-0.313	-1.05724	0.294931	0.609345	1	2017	tags=28%, list=17%, signal=33%
GOBP_REGULATION_OF_CYTOPLASMIC_TRANSPORT	22	-0.421596	-1.0576	0.369565	0.609391	1	2190	tags=32%, list=18%, signal=39%
GOBP_CARDIOCYTE_DIFFERENTIATION	74	-0.34147	-1.05609	0.315018	0.611286	1	214	tags=5%, list=2%, signal=5%
GOBP_HEART_GROWTH	42	-0.375505	-1.05381	0.363363	0.61512	1	55	tags=5%, list=0%, signal=5%
GOBP_HEPATICOBILIARY_SYSTEM_DEVELOPMENT	91	-0.326178	-1.0533	0.333333	0.615428	1	1748	tags=25%, list=15%, signal=29%
GOBP_DENDRITE_EXTENSION	18	-0.448425	-1.05407	0.375661	0.615429	1	1823	tags=33%, list=15%, signal=39%
GOBP_SINGLE_FERTILIZATION	55	-0.36003	-1.0517	0.378007	0.617508	1	2225	tags=25%, list=19%, signal=31%
GOBP_OUTFLOW_TRACT_MORPHOGENESIS	39	-0.380253	-1.05203	0.369501	0.617678	1	2043	tags=26%, list=17%, signal=31%
GOBP_PYRIMIDINE_NUCLEOSIDE_MONOPHOSPHATE_METABOLIC_PROCESS	21	-0.427882	-1.05009	0.39881	0.618764	1	756	tags=19%, list=6%, signal=20%
GOCC_CATION_CHANNEL_COMPLEX	44	-0.366874	-1.05088	0.365696	0.618786	1	1746	tags=23%, list=15%, signal=27%
GOBP_EMBRYONIC_EYE_MORPHOGENESIS	18	-0.439637	-1.05026	0.373333	0.619324	1	2025	tags=50%, list=17%, signal=60%
GOBP_SPERM_EGG_RECOGNITION	20	-0.429407	-1.04873	0.395225	0.621166	1	1390	tags=20%, list=12%, signal=23%
GOBP_RENAL_ABSORPTION	25	-0.412755	-1.04607	0.405172	0.624115	1	1696	tags=32%, list=14%, signal=37%
GOMF_CERAMIDE_BINDING	15	-0.465935	-1.0464	0.407609	0.624268	1	1422	tags=33%, list=12%, signal=38%
GOBP_NEGATIVE_REGULATION_OF_TRANSMEMBRANE_RECEPTOR_PROTEIN_SERINE_THREONINE_KINASE_SIGNALING_PATHWAY	83	-0.331138	-1.04694	0.344203	0.624763	1	2467	tags=30%, list=21%, signal=38%
GOBP_POSITIVE_REGULATION_OF_ANION_TRANSPORT	26	-0.406121	-1.04656	0.381333	0.62482	1	570	tags=19%, list=5%, signal=20%
GOBP_RESPONSE_TO_PROSTAGLANDIN	19	-0.430795	-1.04375	0.378613	0.626337	1	8	tags=5%, list=0%, signal=5%
GOBP_STEROID_BIOSYNTHETIC_PROCESS	106	-0.313811	-1.04388	0.325843	0.62698	1	2711	tags=41%, list=23%, signal=52%
GOMF_AMIDE_TRANSMEMBRANE_TRANSPORTER_ACTIVITY	21	-0.422019	-1.04419	0.371105	0.627188	1	1314	tags=24%, list=11%, signal=27%
GOBP_MATERNAL_PROCESS_INVOLVED_IN_FEMALE_PREGNANCY	35	-0.381438	-1.04448	0.376068	0.627403	1	55	tags=6%, list=0%, signal=6%
GOBP_VASCULOGENESIS	49	-0.36497	-1.04146	0.351974	0.631361	1	558	tags=8%, list=5%, signal=9%
GOCC_MITOCHONDRIAL_LARGE_RIBOSOMAL_SUBUNIT	55	-0.347469	-1.03786	0.364238	0.639745	1	3292	tags=31%, list=28%, signal=42%
GOMF_GROWTH_FACTOR_BINDING	78	-0.340366	-1.0366	0.376866	0.642089	1	1352	tags=22%, list=11%, signal=24%
GOBP_ETHER_METABOLIC_PROCESS	15	-0.455707	-1.0352	0.400943	0.644844	1	3208	tags=60%, list=27%, signal=82%
GOMF_GLYCOLIPID_BINDING	17	-0.435892	-1.03464	0.424552	0.645338	1	2600	tags=29%, list=22%, signal=38%
GOBP_MITOCHONDRIAL_CYTOCHROME_C_OXIDASE_ASSEMBLY	23	-0.422552	-1.03252	0.385269	0.646925	1	3659	tags=48%, list=31%, signal=69%
GOBP_REGULATION_OF_ACTION_POTENTIAL	30	-0.399848	-1.0321	0.391549	0.647053	1	246	tags=7%, list=2%, signal=7%
GOBP_RESPONSE_TO_MINERALOCORTICOID	19	-0.429493	-1.03331	0.373684	0.647779	1	36	tags=11%, list=0%, signal=11%
GOBP_VASOCONSTRICTION	35	-0.386891	-1.03255	0.430818	0.647839	1	1886	tags=31%, list=16%, signal=37%
GOBP_TRANSITION_METAL_ION_TRANSPORT	61	-0.345682	-1.03268	0.398625	0.648526	1	1885	tags=25%, list=16%, signal=29%
GOBP_NEGATIVE_REGULATION_OF_CALCIUM_ION_TRANSMEMBRANE_TRANSPORTER_ACTIVITY	19	-0.434779	-1.03116	0.403361	0.648564	1	252	tags=11%, list=2%, signal=11%
GOBP_REGULATION_OF_CELLULAR_RESPIRATION	36	-0.367879	-1.02983	0.389881	0.64915	1	2952	tags=39%, list=25%, signal=51%
GOBP_CELL_COMMUNICATION_BY_ELECTRICAL_COUPLING	17	-0.441498	-1.03048	0.411616	0.649368	1	966	tags=18%, list=8%, signal=19%
GOCC_I_BAND	73	-0.33507	-1.03009	0.388889	0.64942	1	1201	tags=16%, list=10%, signal=18%
GOBP_NEURAL_TUBE_PATTERNING	26	-0.40077	-1.02918	0.40407	0.64989	1	784	tags=15%, list=7%, signal=16%
GOBP_POSITIVE_REGULATION_OF_STEM_CELL_PROLIFERATION	20	-0.424721	-1.02735	0.414773	0.653692	1	2045	tags=35%, list=17%, signal=42%
GOMF_HYDROLASE_ACTIVITY_ACTING_ON_CARBON_NITROGEN_BUT_NOT_PEPTIDE_BONDS_IN_LINEAR_AMIDES	53	-0.350531	-1.02482	0.367089	0.657498	1	1671	tags=28%, list=14%, signal=33%
GOBP_PTERIDINE_CONTAINING_COMPOUND_METABOLIC_PROCESS	31	-0.392687	-1.02511	0.398281	0.657719	1	1775	tags=32%, list=15%, signal=38%
GOBP_PLACENTA_BLOOD_VESSEL_DEVELOPMENT	20	-0.42747	-1.02433	0.42	0.657847	1	1104	tags=30%, list=9%, signal=33%
GOBP_ACTIVATION_OF_PROTEIN_KINASE_ACTIVITY	89	-0.32371	-1.02511	0.395062	0.658687	1	1077	tags=16%, list=9%, signal=17%
GOBP_CELLULAR_RESPONSE_TO_NUTRIENT	27	-0.390514	-1.02348	0.389049	0.659153	1	149	tags=7%, list=1%, signal=7%
GOBP_MAMMARY_GLAND_EPITHELIUM_DEVELOPMENT	40	-0.366106	-1.0224	0.425868	0.661138	1	1104	tags=13%, list=9%, signal=14%
GOBP_TETRAHYDROFOLATE_METABOLIC_PROCESS	15	-0.448063	-1.02178	0.412371	0.661755	1	1391	tags=27%, list=12%, signal=30%
GOBP_MESONEPHROS_DEVELOPMENT	51	-0.351247	-1.02031	0.390681	0.664693	1	2228	tags=25%, list=19%, signal=31%
GOBP_POST_EMBRYONIC_DEVELOPMENT	61	-0.33952	-1.01973	0.370242	0.665214	1	685	tags=13%, list=6%, signal=14%
GOBP_NUCLEOBASE_METABOLIC_PROCESS	32	-0.374458	-1.0193	0.415152	0.665348	1	2213	tags=38%, list=19%, signal=46%
GOBP_NEGATIVE_REGULATION_OF_TRANSMEMBRANE_TRANSPORT	65	-0.336302	-1.01585	0.389313	0.670762	1	252	tags=9%, list=2%, signal=9%
GOBP_AXIS_SPECIFICATION	39	-0.372181	-1.0162	0.381232	0.670804	1	2043	tags=28%, list=17%, signal=34%
GOBP_APOPTOTIC_PROCESS_INVOLVED_IN_DEVELOPMENT	21	-0.422671	-1.01634	0.444737	0.671394	1	893	tags=19%, list=7%, signal=21%
GOBP_REGULATION_OF_GENERATION_OF_PRECURSOR_METABOLITES_AND_ENERGY	88	-0.32104	-1.01643	0.401544	0.672161	1	2370	tags=31%, list=20%, signal=38%
GOBP_CILIUM_MOVEMENT	53	-0.342591	-1.01431	0.4	0.673909	1	2828	tags=28%, list=24%, signal=37%
GOMF_NUCLEAR_RETINOIC_ACID_RECEPTOR_BINDING	21	-0.417376	-1.01115	0.43832	0.681417	1	9	tags=5%, list=0%, signal=5%
GOBP_RIBONUCLEOTIDE_CATABOLIC_PROCESS	38	-0.371672	-1.01026	0.433962	0.682787	1	1646	tags=32%, list=14%, signal=37%
GOBP_ZINC_ION_TRANSPORT	20	-0.42583	-1.00988	0.450739	0.682828	1	407	tags=15%, list=3%, signal=16%
GOMF_PROTEIN_FOLDING_CHAPERONE	46	-0.353326	-1.00597	0.433962	0.683561	1	1402	tags=26%, list=12%, signal=29%
GOBP_POSITIVE_REGULATION_OF_FOCAL_ADHESION_ASSEMBLY	22	-0.402591	-1.00606	0.433333	0.684297	1	2053	tags=41%, list=17%, signal=49%
GOMF_POLYUBIQUITIN_MODIFICATION_DEPENDENT_PROTEIN_BINDING	39	-0.36372	-1.00822	0.419255	0.684356	1	562	tags=8%, list=5%, signal=8%
GOBP_POLYOL_BIOSYNTHETIC_PROCESS	40	-0.366513	-1.0071	0.429448	0.684384	1	847	tags=18%, list=7%, signal=19%
GOCC_GOLGI_LUMEN	39	-0.360885	-1.00894	0.41411	0.684394	1	1433	tags=26%, list=12%, signal=29%
GOBP_CALCIUM_ION_HOMEOSTASIS	152	-0.290654	-1.00525	0.451087	0.68457	1	1260	tags=16%, list=11%, signal=17%
GOBP_PYRIMIDINE_NUCLEOSIDE_MONOPHOSPHATE_BIOSYNTHETIC_PROCESS	15	-0.439184	-1.00475	0.450128	0.684987	1	756	tags=20%, list=6%, signal=21%
GOBP_OLIGOSACCHARIDE_LIPID_INTERMEDIATE_BIOSYNTHETIC_PROCESS	17	-0.435721	-1.0061	0.418182	0.685177	1	3008	tags=35%, list=25%, signal=47%
GOCC_INTRINSIC_COMPONENT_OF_SYNAPTIC_MEMBRANE	34	-0.380988	-1.00716	0.437681	0.685214	1	412	tags=6%, list=3%, signal=6%
GOMF_OXIDOREDUCTASE_ACTIVITY_ACTING_ON_THE_CH_CH_GROUP_OF_DONORS_NAD_OR_NADP_AS_ACCEPTOR	24	-0.40916	-1.00825	0.435673	0.685288	1	1486	tags=33%, list=12%, signal=38%
GOCC_SARCOPLASMIC_RETICULUM	34	-0.374168	-1.00746	0.43865	0.685409	1	1835	tags=29%, list=15%, signal=35%
GOBP_NEGATIVE_REGULATION_OF_EPITHELIAL_CELL_APOPTOTIC_PROCESS	34	-0.3719	-1.00617	0.415205	0.68598	1	779	tags=12%, list=7%, signal=13%
GOBP_REGULATION_OF_TOR_SIGNALING	82	-0.319839	-1.00373	0.438017	0.686879	1	3334	tags=37%, list=28%, signal=50%
GOBP_KIDNEY_MORPHOGENESIS	49	-0.355299	-1.00199	0.438127	0.688658	1	784	tags=10%, list=7%, signal=11%
GOCC_OUTER_MEMBRANE	177	-0.286806	-1.00075	0.421053	0.689161	1	1943	tags=24%, list=16%, signal=29%
GOBP_SULFUR_COMPOUND_TRANSPORT	38	-0.369752	-1.00212	0.457627	0.689275	1	1689	tags=32%, list=14%, signal=37%
GOBP_CELLULAR_RESPONSE_TO_COPPER_ION	19	-0.41677	-1.00107	0.445055	0.689312	1	707	tags=11%, list=6%, signal=11%
GOBP_RENAL_SYSTEM_PROCESS	83	-0.321892	-1.00142	0.434629	0.689359	1	1522	tags=27%, list=13%, signal=30%
GOBP_ESTABLISHMENT_OF_PROTEIN_LOCALIZATION_TO_CHROMOSOME	21	-0.405048	-1.00234	0.413043	0.689702	1	415	tags=14%, list=3%, signal=15%
GOBP_REGULATION_OF_FATTY_ACID_METABOLIC_PROCESS	54	-0.347378	-0.999156	0.418006	0.692536	1	1692	tags=31%, list=14%, signal=37%
GOBP_MITOCHONDRIAL_CALCIUM_ION_HOMEOSTASIS	18	-0.424771	-0.998702	0.467662	0.692766	1	2167	tags=33%, list=18%, signal=41%
GOBP_KERATINOCYTE_PROLIFERATION	31	-0.382574	-0.996273	0.426593	0.694613	1	9	tags=3%, list=0%, signal=3%
GOMF_NUCLEOSIDE_MONOPHOSPHATE_KINASE_ACTIVITY	17	-0.439569	-0.996567	0.464088	0.694813	1	1659	tags=29%, list=14%, signal=34%
GOBP_REGULATION_OF_KERATINOCYTE_PROLIFERATION	29	-0.389929	-0.997549	0.46087	0.695031	1	9	tags=3%, list=0%, signal=3%
GOBP_FERTILIZATION	70	-0.329365	-0.996776	0.446429	0.695178	1	2233	tags=26%, list=19%, signal=31%
GOBP_CELLULAR_CARBOHYDRATE_BIOSYNTHETIC_PROCESS	45	-0.347527	-0.996969	0.410828	0.6956	1	1992	tags=27%, list=17%, signal=32%
GOBP_GLYCOSIDE_METABOLIC_PROCESS	18	-0.427933	-0.991611	0.432065	0.696651	1	2552	tags=61%, list=21%, signal=78%
GOBP_CELLULAR_RESPONSE_TO_VITAMIN_D	16	-0.424912	-0.995144	0.460705	0.696726	1	9	tags=6%, list=0%, signal=6%
GOBP_VASCULAR_ENDOTHELIAL_GROWTH_FACTOR_SIGNALING_PATHWAY	24	-0.397786	-0.991137	0.465054	0.69701	1	214	tags=17%, list=2%, signal=17%
GOBP_POSITIVE_REGULATION_OF_RECEPTOR_INTERNALIZATION	16	-0.419632	-0.992822	0.442211	0.69711	1	488	tags=19%, list=4%, signal=20%
GOBP_REGULATION_OF_ACTIVIN_RECEPTOR_SIGNALING_PATHWAY	15	-0.433892	-0.991785	0.466501	0.697134	1	2443	tags=53%, list=20%, signal=67%
GOBP_METANEPHRIC_NEPHRON_DEVELOPMENT	18	-0.429488	-0.989258	0.47191	0.697289	1	817	tags=17%, list=7%, signal=18%
GOMF_MISFOLDED_PROTEIN_BINDING	23	-0.396198	-0.989618	0.457971	0.697292	1	591	tags=13%, list=5%, signal=14%
GOMF_XENOBIOTIC_TRANSMEMBRANE_TRANSPORTER_ACTIVITY	19	-0.408205	-0.989886	0.464567	0.697528	1	1314	tags=32%, list=11%, signal=35%
GOBP_PROTEIN_MANNOSYLATION	15	-0.435877	-0.991953	0.467213	0.697623	1	2879	tags=47%, list=24%, signal=61%
GOMF_LIGAND_GATED_ION_CHANNEL_ACTIVITY	28	-0.392468	-0.990535	0.439394	0.697651	1	1702	tags=29%, list=14%, signal=33%
GOBP_CELLULAR_GLUCAN_METABOLIC_PROCESS	44	-0.342469	-0.992925	0.454259	0.697829	1	1816	tags=32%, list=15%, signal=37%
GOBP_SPECIFICATION_OF_SYMMETRY	67	-0.326604	-0.990081	0.455253	0.697939	1	2043	tags=19%, list=17%, signal=23%
GOMF_SULFUR_COMPOUND_TRANSMEMBRANE_TRANSPORTER_ACTIVITY	39	-0.357194	-0.993538	0.456716	0.698046	1	2114	tags=36%, list=18%, signal=43%
GOMF_MICROTUBULE_MOTOR_ACTIVITY	27	-0.380141	-0.994262	0.434783	0.698096	1	929	tags=11%, list=8%, signal=12%
GOCC_AXON_CYTOPLASM	46	-0.351053	-0.993862	0.455975	0.69815	1	2567	tags=35%, list=21%, signal=44%
GOBP_PURINE_NUCLEOTIDE_TRANSPORT	20	-0.412581	-0.99308	0.466851	0.698348	1	1314	tags=25%, list=11%, signal=28%
GOBP_DORSAL_VENTRAL_NEURAL_TUBE_PATTERNING	16	-0.442094	-0.99203	0.491184	0.698374	1	447	tags=13%, list=4%, signal=13%
GOBP_REGULATION_OF_VASCULAR_ENDOTHELIAL_GROWTH_FACTOR_RECEPTOR_SIGNALING_PATHWAY	20	-0.406373	-0.987698	0.473822	0.698705	1	208	tags=10%, list=2%, signal=10%
GOBP_PEPTIDYL_THREONINE_DEPHOSPHORYLATION	15	-0.437614	-0.98784	0.468031	0.699262	1	1701	tags=27%, list=14%, signal=31%
GOBP_REGULATION_OF_OXIDATIVE_PHOSPHORYLATION	17	-0.425553	-0.988122	0.45202	0.699421	1	547	tags=18%, list=5%, signal=18%
GOBP_APOPTOTIC_PROCESS_INVOLVED_IN_MORPHOGENESIS	15	-0.437637	-0.985099	0.470284	0.701889	1	893	tags=20%, list=7%, signal=22%
GOMF_ATPASE_ACTIVATOR_ACTIVITY	21	-0.40783	-0.985121	0.471354	0.702795	1	1831	tags=24%, list=15%, signal=28%
GOBP_NEGATIVE_REGULATION_OF_SMALL_MOLECULE_METABOLIC_PROCESS	61	-0.331699	-0.985696	0.475862	0.703203	1	1580	tags=23%, list=13%, signal=26%
GOMF_ENDONUCLEASE_ACTIVITY_ACTIVE_WITH_EITHER_RIBO_OR_DEOXYRIBONUCLEIC_ACIDS_AND_PRODUCING_5_PHOSPHOMONOESTERS	29	-0.372282	-0.985248	0.446866	0.703446	1	2603	tags=31%, list=22%, signal=40%
GOBP_CARDIAC_CHAMBER_MORPHOGENESIS	56	-0.333919	-0.98377	0.484099	0.704643	1	2025	tags=23%, list=17%, signal=28%
GOBP_REGULATION_OF_AEROBIC_RESPIRATION	24	-0.384139	-0.983392	0.473529	0.704719	1	2808	tags=46%, list=23%, signal=60%
GOBP_PROTEIN_LOCALIZATION_TO_PHAGOPHORE_ASSEMBLY_SITE	16	-0.425955	-0.981012	0.467363	0.710175	1	4795	tags=81%, list=40%, signal=135%
GOBP_MITOCHONDRIAL_MEMBRANE_ORGANIZATION	95	-0.301183	-0.978974	0.482906	0.714863	1	2035	tags=25%, list=17%, signal=30%
GOBP_PURINE_CONTAINING_COMPOUND_CATABOLIC_PROCESS	41	-0.350028	-0.976062	0.475219	0.719858	1	1850	tags=34%, list=15%, signal=40%
GOCC_SARCOPLASM	43	-0.352485	-0.976107	0.481482	0.720729	1	1835	tags=26%, list=15%, signal=30%
GOCC_PROTEIN_LIPID_COMPLEX	19	-0.408606	-0.975315	0.487805	0.721002	1	1552	tags=42%, list=13%, signal=48%
GOBP_REGULATION_OF_ORGANIC_ACID_TRANSPORT	36	-0.363351	-0.976133	0.473837	0.721631	1	1327	tags=25%, list=11%, signal=28%
GOBP_PURINE_CONTAINING_COMPOUND_TRANSMEMBRANE_TRANSPORT	16	-0.425295	-0.97307	0.497238	0.726255	1	1314	tags=25%, list=11%, signal=28%
GOBP_CARDIAC_SEPTUM_DEVELOPMENT	64	-0.318393	-0.972161	0.47351	0.727729	1	2025	tags=22%, list=17%, signal=26%
GOBP_SENSORY_PERCEPTION_OF_CHEMICAL_STIMULUS	18	-0.416734	-0.969919	0.48855	0.728903	1	2611	tags=61%, list=22%, signal=78%
GOBP_MEMBRANE_LIPID_CATABOLIC_PROCESS	27	-0.375602	-0.970646	0.494595	0.728924	1	2651	tags=37%, list=22%, signal=47%
GOBP_BILE_ACID_BIOSYNTHETIC_PROCESS	22	-0.408863	-0.971341	0.474934	0.728981	1	3039	tags=55%, list=25%, signal=73%
GOBP_REGULATION_OF_TRANSPORTER_ACTIVITY	134	-0.281205	-0.969945	0.525862	0.729825	1	752	tags=10%, list=6%, signal=11%
GOBP_POSITIVE_REGULATION_OF_NITRIC_OXIDE_METABOLIC_PROCESS	23	-0.389111	-0.970678	0.474114	0.729827	1	488	tags=22%, list=4%, signal=23%
GOBP_POLYSACCHARIDE_BIOSYNTHETIC_PROCESS	40	-0.351394	-0.969103	0.471471	0.730268	1	1816	tags=23%, list=15%, signal=26%
GOMF_FIBROBLAST_GROWTH_FACTOR_BINDING	18	-0.40401	-0.967269	0.475949	0.732425	1	760	tags=22%, list=6%, signal=24%
GOCC_SCF_UBIQUITIN_LIGASE_COMPLEX	45	-0.337425	-0.96758	0.498328	0.732546	1	844	tags=13%, list=7%, signal=14%
GOBP_RESPONSE_TO_SALT_STRESS	22	-0.392292	-0.966831	0.480556	0.732636	1	1402	tags=32%, list=12%, signal=36%
GOBP_PHENOL_CONTAINING_COMPOUND_BIOSYNTHETIC_PROCESS	21	-0.390492	-0.967689	0.492918	0.733213	1	1197	tags=29%, list=10%, signal=32%
GOBP_COLUMNAR_CUBOIDAL_EPITHELIAL_CELL_DIFFERENTIATION	53	-0.337414	-0.964457	0.515924	0.734262	1	1079	tags=13%, list=9%, signal=14%
GOBP_CELLULAR_OXIDANT_DETOXIFICATION	56	-0.331632	-0.964725	0.509091	0.734491	1	1984	tags=27%, list=17%, signal=32%
GOBP_NEGATIVE_REGULATION_OF_CALCIUM_ION_TRANSPORT	34	-0.355925	-0.965656	0.511173	0.734872	1	1370	tags=18%, list=11%, signal=20%
GOBP_TELOMERASE_RNA_LOCALIZATION	19	-0.411788	-0.964787	0.513513	0.735284	1	415	tags=11%, list=3%, signal=11%
GOBP_PHOSPHOLIPID_CATABOLIC_PROCESS	38	-0.346734	-0.964947	0.466867	0.735839	1	1746	tags=29%, list=15%, signal=34%
GOBP_SELECTIVE_AUTOPHAGY	69	-0.312125	-0.960417	0.51087	0.740423	1	2426	tags=26%, list=20%, signal=33%
GOMF_CORECEPTOR_ACTIVITY	21	-0.393469	-0.9607	0.496988	0.74063	1	166	tags=10%, list=1%, signal=10%
GOBP_PYRUVATE_METABOLIC_PROCESS	79	-0.303403	-0.961645	0.507634	0.741006	1	1777	tags=30%, list=15%, signal=35%
GOBP_EMBRYONIC_SKELETAL_SYSTEM_DEVELOPMENT	65	-0.315251	-0.960823	0.481728	0.741275	1	2106	tags=22%, list=18%, signal=26%
GOBP_RENAL_SYSTEM_PROCESS_INVOLVED_IN_REGULATION_OF_SYSTEMIC_ARTERIAL_BLOOD_PRESSURE	17	-0.417485	-0.961164	0.5	0.741312	1	1696	tags=41%, list=14%, signal=48%
GOBP_POSITIVE_REGULATION_OF_TELOMERASE_ACTIVITY	26	-0.38783	-0.957784	0.489028	0.745674	1	2043	tags=27%, list=17%, signal=32%
GOBP_RESPONSE_TO_INSULIN	181	-0.275444	-0.957124	0.546448	0.746598	1	1778	tags=20%, list=15%, signal=24%
GOBP_SUBSTANTIA_NIGRA_DEVELOPMENT	31	-0.363906	-0.957787	0.54386	0.746646	1	319	tags=10%, list=3%, signal=10%
GOCC_CYTOPLASMIC_REGION	153	-0.280185	-0.955188	0.577982	0.75096	1	2476	tags=25%, list=21%, signal=31%
GOBP_MONOCARBOXYLIC_ACID_TRANSPORT	57	-0.320369	-0.953764	0.548173	0.753832	1	1566	tags=25%, list=13%, signal=28%
GOBP_REGULATION_OF_SMOOTHENED_SIGNALING_PATHWAY	56	-0.317062	-0.951844	0.522436	0.758274	1	1303	tags=16%, list=11%, signal=18%
GOBP_REGULATION_OF_TUBE_SIZE	64	-0.316004	-0.949675	0.536585	0.759516	1	1719	tags=25%, list=14%, signal=29%
GOBP_REGULATION_OF_LONG_TERM_SYNAPTIC_POTENTIATION	25	-0.384658	-0.950911	0.520548	0.759939	1	931	tags=24%, list=8%, signal=26%
GOBP_PEPTIDE_CATABOLIC_PROCESS	22	-0.390457	-0.949854	0.523035	0.759948	1	1414	tags=14%, list=12%, signal=15%
GOBP_NEUTRAL_LIPID_METABOLIC_PROCESS	73	-0.309125	-0.950488	0.578125	0.760093	1	1878	tags=30%, list=16%, signal=36%
GOBP_EMBRYONIC_CAMERA_TYPE_EYE_DEVELOPMENT	23	-0.384208	-0.949947	0.521739	0.76069	1	2025	tags=39%, list=17%, signal=47%
GOBP_POSITIVE_REGULATION_OF_CARBOHYDRATE_METABOLIC_PROCESS	44	-0.337664	-0.9479	0.546624	0.763408	1	1963	tags=30%, list=16%, signal=35%
GOMF_COPPER_ION_BINDING	33	-0.357574	-0.943729	0.518293	0.767082	1	851	tags=15%, list=7%, signal=16%
GOMF_STEROID_DEHYDROGENASE_ACTIVITY	21	-0.387707	-0.944224	0.537859	0.767706	1	2356	tags=43%, list=20%, signal=53%
GOBP_REGULATION_OF_ATP_METABOLIC_PROCESS	48	-0.327326	-0.943749	0.557632	0.768029	1	1327	tags=23%, list=11%, signal=26%
GOBP_SIGNALING_RECEPTOR_LIGAND_PRECURSOR_PROCESSING	23	-0.379968	-0.945155	0.532086	0.768081	1	1886	tags=30%, list=16%, signal=36%
GOMF_CIS_TRANS_ISOMERASE_ACTIVITY	34	-0.352902	-0.945456	0.529412	0.768171	1	1087	tags=15%, list=9%, signal=16%
GOBP_RESPONSE_TO_VITAMIN_D	24	-0.373335	-0.944314	0.518006	0.768446	1	912	tags=21%, list=8%, signal=23%
GOBP_REGULATION_OF_HORMONE_LEVELS	248	-0.259402	-0.944508	0.655844	0.768883	1	2017	tags=27%, list=17%, signal=32%
GOBP_COPII_COATED_VESICLE_BUDDING	39	-0.353497	-0.945476	0.540123	0.76912	1	1726	tags=18%, list=14%, signal=21%
GOBP_MUSCLE_CELL_DEVELOPMENT	87	-0.295593	-0.942184	0.573477	0.769336	1	1528	tags=16%, list=13%, signal=18%
GOBP_REGULATION_OF_AMINO_ACID_TRANSPORT	18	-0.400381	-0.942435	0.527027	0.769627	1	1886	tags=39%, list=16%, signal=46%
GOBP_HOMOLOGOUS_CHROMOSOME_SEGREGATION	17	-0.400345	-0.941676	0.540816	0.769712	1	994	tags=12%, list=8%, signal=13%
GOBP_TRIGLYCERIDE_METABOLIC_PROCESS	56	-0.317915	-0.93907	0.555556	0.775738	1	1878	tags=30%, list=16%, signal=36%
GOBP_ZINC_ION_HOMEOSTASIS	27	-0.350184	-0.938194	0.523392	0.777102	1	407	tags=11%, list=3%, signal=11%
GOBP_MEMBRANE_DEPOLARIZATION	35	-0.345276	-0.936815	0.545455	0.77984	1	246	tags=11%, list=2%, signal=12%
GOBP_VASCULAR_ASSOCIATED_SMOOTH_MUSCLE_CONTRACTION	15	-0.405764	-0.936103	0.55303	0.780789	1	297	tags=13%, list=2%, signal=14%
GOBP_ORGAN_GROWTH	89	-0.295615	-0.93489	0.616601	0.783111	1	1103	tags=10%, list=9%, signal=11%
GOBP_POST_TRANSLATIONAL_PROTEIN_MODIFICATION	40	-0.337554	-0.933879	0.526163	0.783943	1	2757	tags=30%, list=23%, signal=39%
GOBP_ESTABLISHMENT_OF_PROTEIN_LOCALIZATION_TO_TELOMERE	15	-0.415472	-0.934037	0.552198	0.78455	1	415	tags=13%, list=3%, signal=14%
GOMF_PHOSPHOLIPASE_ACTIVITY	59	-0.313825	-0.932554	0.588235	0.78563	1	1746	tags=24%, list=15%, signal=28%
GOMF_ANTIOXIDANT_ACTIVITY	49	-0.322073	-0.932909	0.578778	0.785691	1	1984	tags=29%, list=17%, signal=34%
GOMF_MODIFIED_AMINO_ACID_BINDING	51	-0.32045	-0.930818	0.574194	0.786413	1	1427	tags=20%, list=12%, signal=22%
GOBP_LIVER_REGENERATION	16	-0.405551	-0.930341	0.545213	0.786708	1	1655	tags=38%, list=14%, signal=43%
GOBP_TRNA_METHYLATION	40	-0.334388	-0.930905	0.607477	0.787143	1	1857	tags=23%, list=16%, signal=27%
GOBP_ACTIVATION_OF_PROTEIN_KINASE_B_ACTIVITY	20	-0.389518	-0.9315	0.536517	0.787486	1	1984	tags=35%, list=17%, signal=42%
GOBP_FATTY_ACID_TRANSPORT	54	-0.325702	-0.929618	0.548077	0.787693	1	1552	tags=24%, list=13%, signal=28%
GOMF_HSP70_PROTEIN_BINDING	36	-0.336972	-0.929212	0.534375	0.78782	1	958	tags=19%, list=8%, signal=21%
GOBP_REGULATION_OF_SYSTEM_PROCESS	237	-0.259008	-0.93102	0.685185	0.787832	1	1696	tags=20%, list=14%, signal=23%
GOMF_4_IRON_4_SULFUR_CLUSTER_BINDING	37	-0.342743	-0.928389	0.563798	0.789067	1	1339	tags=24%, list=11%, signal=27%
GOMF_HORMONE_BINDING	41	-0.338205	-0.92764	0.568323	0.790129	1	1739	tags=29%, list=15%, signal=34%
GOBP_PROTEIN_LOCALIZATION_TO_CHROMOSOME_TELOMERIC_REGION	27	-0.363362	-0.926698	0.546961	0.79068	1	415	tags=11%, list=3%, signal=11%
GOBP_REGULATION_OF_LIPID_METABOLIC_PROCESS	207	-0.259354	-0.927011	0.731183	0.790822	1	1878	tags=25%, list=16%, signal=29%
GOBP_ADIPOSE_TISSUE_DEVELOPMENT	39	-0.334192	-0.924223	0.577181	0.795323	1	1910	tags=18%, list=16%, signal=21%
GOBP_SMOOTH_MUSCLE_CELL_DIFFERENTIATION	34	-0.352603	-0.924246	0.549133	0.796247	1	2200	tags=38%, list=18%, signal=47%
GOBP_CARDIAC_CHAMBER_DEVELOPMENT	85	-0.288531	-0.923405	0.596899	0.796483	1	2025	tags=22%, list=17%, signal=27%
GOBP_NEURON_CELLULAR_HOMEOSTASIS	21	-0.379586	-0.92299	0.539295	0.796614	1	1153	tags=24%, list=10%, signal=26%
GOMF_HYDROLASE_ACTIVITY_HYDROLYZING_O_GLYCOSYL_COMPOUNDS	54	-0.315191	-0.921783	0.596091	0.798841	1	2651	tags=37%, list=22%, signal=47%
GOMF_LIPASE_ACTIVITY	66	-0.304159	-0.919891	0.615942	0.799096	1	1746	tags=23%, list=15%, signal=26%
GOCC_CILIUM	360	-0.246964	-0.919464	0.824742	0.799242	1	1411	tags=13%, list=12%, signal=14%
GOBP_ARACHIDONIC_ACID_METABOLIC_PROCESS	26	-0.353604	-0.921255	0.501538	0.799258	1	1746	tags=27%, list=15%, signal=31%
GOBP_MAMMARY_GLAND_DEVELOPMENT	75	-0.293642	-0.919892	0.58209	0.800079	1	239	tags=7%, list=2%, signal=7%
GOCC_CALCIUM_CHANNEL_COMPLEX	16	-0.401676	-0.920622	0.542787	0.800089	1	77	tags=6%, list=1%, signal=6%
GOBP_PEPTIDYL_PROLINE_MODIFICATION	36	-0.337836	-0.919906	0.559006	0.801032	1	1087	tags=17%, list=9%, signal=18%
GOBP_ADHERENS_JUNCTION_ORGANIZATION	36	-0.336976	-0.915787	0.574468	0.807945	1	983	tags=17%, list=8%, signal=18%
GOMF_O_ACYLTRANSFERASE_ACTIVITY	34	-0.33218	-0.914849	0.589506	0.808416	1	1462	tags=24%, list=12%, signal=27%
GOBP_POSITIVE_REGULATION_OF_CELL_SUBSTRATE_JUNCTION_ORGANIZATION	27	-0.350198	-0.91513	0.592798	0.808661	1	2216	tags=37%, list=19%, signal=45%
GOBP_MAINTENANCE_OF_BLOOD_BRAIN_BARRIER	28	-0.352226	-0.913828	0.586111	0.809194	1	214	tags=11%, list=2%, signal=11%
GOBP_RETROGRADE_VESICLE_MEDIATED_TRANSPORT_GOLGI_TO_ENDOPLASMIC_RETICULUM	47	-0.319254	-0.912997	0.589286	0.8094	1	799	tags=9%, list=7%, signal=9%
GOBP_SENSORY_PERCEPTION_OF_LIGHT_STIMULUS	76	-0.29401	-0.913377	0.620339	0.809422	1	2105	tags=28%, list=18%, signal=33%
GOBP_POSITIVE_CHEMOTAXIS	30	-0.350724	-0.912536	0.590778	0.809616	1	278	tags=13%, list=2%, signal=14%
GOBP_HISTONE_H3_K14_ACETYLATION	18	-0.398723	-0.913975	0.575309	0.809791	1	814	tags=17%, list=7%, signal=18%
GOBP_RESPONSE_TO_TEMPERATURE_STIMULUS	113	-0.277328	-0.91168	0.669604	0.809894	1	1724	tags=21%, list=14%, signal=25%
GOBP_REGULATION_OF_CATION_CHANNEL_ACTIVITY	64	-0.301951	-0.911143	0.631206	0.810365	1	707	tags=13%, list=6%, signal=13%
GOBP_REGULATION_OF_CALCIUM_ION_TRANSMEMBRANE_TRANSPORTER_ACTIVITY	39	-0.327455	-0.911798	0.616959	0.810559	1	252	tags=8%, list=2%, signal=8%
GOBP_SYNAPTIC_VESICLE_TRANSPORT	29	-0.354425	-0.910674	0.573034	0.810613	1	2239	tags=21%, list=19%, signal=25%
GOBP_RESPONSE_TO_HEAT	78	-0.296436	-0.909454	0.644788	0.810861	1	3039	tags=33%, list=25%, signal=44%
GOBP_REGULATION_OF_REACTIVE_OXYGEN_SPECIES_BIOSYNTHETIC_PROCESS	25	-0.356613	-0.909044	0.569863	0.810949	1	2722	tags=48%, list=23%, signal=62%
GOBP_REGULATION_OF_CHOLESTEROL_METABOLIC_PROCESS	26	-0.359518	-0.910059	0.566092	0.811202	1	2476	tags=35%, list=21%, signal=44%
GOBP_MEMBRANE_LIPID_METABOLIC_PROCESS	139	-0.267744	-0.909478	0.706731	0.811764	1	2547	tags=30%, list=21%, signal=38%
GOBP_PHOSPHOLIPID_DEPHOSPHORYLATION	26	-0.358183	-0.908274	0.569149	0.811937	1	2179	tags=35%, list=18%, signal=42%
GOMF_PHOSPHORIC_DIESTER_HYDROLASE_ACTIVITY	51	-0.311964	-0.906354	0.588997	0.814051	1	1632	tags=25%, list=14%, signal=29%
GOBP_CELLULAR_HORMONE_METABOLIC_PROCESS	67	-0.297577	-0.906709	0.662069	0.814083	1	2077	tags=34%, list=17%, signal=41%
GOBP_CELLULAR_IRON_ION_HOMEOSTASIS	41	-0.33034	-0.906928	0.581662	0.814454	1	2594	tags=32%, list=22%, signal=40%
GOBP_LYTIC_VACUOLE_ORGANIZATION	80	-0.291302	-0.905318	0.644366	0.815736	1	1292	tags=18%, list=11%, signal=19%
GOMF_UNFOLDED_PROTEIN_BINDING	90	-0.282663	-0.903407	0.690909	0.817669	1	1576	tags=18%, list=13%, signal=20%
GOBP_EMBRYONIC_HEMOPOIESIS	18	-0.381323	-0.903672	0.55615	0.818019	1	1362	tags=22%, list=11%, signal=25%
GOBP_DIGESTIVE_SYSTEM_DEVELOPMENT	67	-0.29611	-0.903699	0.624088	0.818916	1	2200	tags=33%, list=18%, signal=40%
GOBP_CALCIUM_MEDIATED_SIGNALING	86	-0.283817	-0.902222	0.671429	0.819607	1	1696	tags=20%, list=14%, signal=23%
GOBP_MUSCLE_TISSUE_DEVELOPMENT	194	-0.255423	-0.898401	0.805031	0.822699	1	746	tags=7%, list=6%, signal=7%
GOBP_PHOSPHOLIPID_METABOLIC_PROCESS	263	-0.250113	-0.897768	0.840278	0.823298	1	1749	tags=21%, list=15%, signal=24%
GOMF_K63_LINKED_POLYUBIQUITIN_MODIFICATION_DEPENDENT_PROTEIN_BINDING	19	-0.383003	-0.898454	0.604113	0.823515	1	44	tags=5%, list=0%, signal=5%
GOBP_CILIUM_ORGANIZATION	264	-0.2487	-0.900181	0.830769	0.823886	1	1180	tags=11%, list=10%, signal=12%
GOBP_NEGATIVE_REGULATION_OF_LIPID_METABOLIC_PROCESS	55	-0.301686	-0.898944	0.661238	0.824176	1	1580	tags=24%, list=13%, signal=27%
GOBP_NEGATIVE_REGULATION_OF_REACTIVE_OXYGEN_SPECIES_METABOLIC_PROCESS	29	-0.344916	-0.897044	0.601604	0.824182	1	2722	tags=52%, list=23%, signal=67%
GOBP_UROGENITAL_SYSTEM_DEVELOPMENT	224	-0.252226	-0.898533	0.8	0.824318	1	1434	tags=13%, list=12%, signal=15%
GOBP_AMINO_SUGAR_METABOLIC_PROCESS	28	-0.351769	-0.899153	0.598837	0.824589	1	2318	tags=32%, list=19%, signal=40%
GOMF_TAU_PROTEIN_BINDING	36	-0.325359	-0.899328	0.604167	0.82513	1	1552	tags=17%, list=13%, signal=19%
GOBP_AXONAL_TRANSPORT	46	-0.312941	-0.892687	0.628483	0.829193	1	2567	tags=33%, list=21%, signal=41%
GOMF_NADPLUS_ADP_RIBOSYLTRANSFERASE_ACTIVITY	20	-0.360985	-0.894385	0.582716	0.829739	1	1839	tags=25%, list=15%, signal=29%
GOBP_PYRIMIDINE_RIBONUCLEOSIDE_MONOPHOSPHATE_METABOLIC_PROCESS	15	-0.403737	-0.892691	0.579082	0.830144	1	756	tags=20%, list=6%, signal=21%
GOCC_POSTSYNAPTIC_SPECIALIZATION_MEMBRANE	29	-0.349616	-0.893838	0.634561	0.83017	1	2619	tags=28%, list=22%, signal=35%
GOBP_RESPONSE_TO_INTERFERON_ALPHA	17	-0.386811	-0.891596	0.577024	0.830956	1	779	tags=12%, list=7%, signal=13%
GOBP_RESPONSE_TO_BMP	77	-0.285156	-0.892709	0.689516	0.831071	1	784	tags=8%, list=7%, signal=8%
GOBP_ACTIN_MEDIATED_CELL_CONTRACTION	47	-0.315881	-0.893019	0.653614	0.831244	1	1670	tags=21%, list=14%, signal=25%
GOBP_POLYSACCHARIDE_METABOLIC_PROCESS	60	-0.300112	-0.89071	0.692041	0.832078	1	1816	tags=25%, list=15%, signal=29%
GOBP_INTRACILIARY_TRANSPORT	39	-0.323401	-0.88893	0.615854	0.835561	1	3031	tags=33%, list=25%, signal=45%
GOBP_MISMATCH_REPAIR	29	-0.33478	-0.887325	0.61708	0.835751	1	2343	tags=31%, list=20%, signal=39%
GOBP_REGULATION_OF_CELLULAR_RESPONSE_TO_HEAT	16	-0.373548	-0.887486	0.619681	0.836347	1	3039	tags=38%, list=25%, signal=50%
GOBP_TOR_SIGNALING	100	-0.275164	-0.887691	0.721569	0.836769	1	3069	tags=32%, list=26%, signal=43%
GOMF_NUCLEAR_RECEPTOR_BINDING	109	-0.266839	-0.887817	0.715385	0.837413	1	652	tags=7%, list=5%, signal=8%
GOBP_SCF_DEPENDENT_PROTEASOMAL_UBIQUITIN_DEPENDENT_PROTEIN_CATABOLIC_PROCESS	35	-0.326213	-0.884433	0.65625	0.838239	1	711	tags=9%, list=6%, signal=9%
GOBP_POSITIVE_REGULATION_OF_SMALL_MOLECULE_METABOLIC_PROCESS	76	-0.28773	-0.884716	0.688811	0.838459	1	1984	tags=32%, list=17%, signal=38%
GOBP_REGULATION_OF_LYASE_ACTIVITY	21	-0.36659	-0.885034	0.596491	0.838603	1	1984	tags=33%, list=17%, signal=40%
GOMF_G_PROTEIN_COUPLED_RECEPTOR_ACTIVITY	58	-0.298719	-0.885301	0.653199	0.838904	1	2241	tags=34%, list=19%, signal=42%
GOBP_MULTICELLULAR_ORGANISMAL_MOVEMENT	22	-0.350634	-0.883751	0.623229	0.838984	1	1922	tags=27%, list=16%, signal=32%
GOMF_GAMMA_TUBULIN_BINDING	29	-0.341644	-0.885519	0.644258	0.839308	1	1210	tags=14%, list=10%, signal=15%
GOBP_FORELIMB_MORPHOGENESIS	15	-0.393631	-0.881424	0.579345	0.842743	1	620	tags=13%, list=5%, signal=14%
GOCC_ORGANELLE_MEMBRANE_CONTACT_SITE	40	-0.310051	-0.881747	0.665615	0.842928	1	1878	tags=25%, list=16%, signal=30%
GOCC_TIM23_MITOCHONDRIAL_IMPORT_INNER_MEMBRANE_TRANSLOCASE_COMPLEX	16	-0.395616	-0.880105	0.604423	0.844939	1	3083	tags=38%, list=26%, signal=50%
GOBP_EYE_PHOTORECEPTOR_CELL_DIFFERENTIATION	18	-0.367496	-0.87753	0.639296	0.846147	1	523	tags=17%, list=4%, signal=17%
GOBP_HEART_MORPHOGENESIS	125	-0.258315	-0.879195	0.797357	0.846244	1	2043	tags=19%, list=17%, signal=23%
GOBP_NEGATIVE_REGULATION_OF_CALCIUM_ION_TRANSMEMBRANE_TRANSPORT	26	-0.34044	-0.877714	0.663934	0.846705	1	1370	tags=15%, list=11%, signal=17%
GOMF_TRANSMEMBRANE_RECEPTOR_PROTEIN_TYROSINE_KINASE_ACTIVITY	33	-0.328458	-0.877965	0.685015	0.847144	1	571	tags=12%, list=5%, signal=13%
GOMF_EXOPEPTIDASE_ACTIVITY	64	-0.292746	-0.878145	0.656667	0.847721	1	1886	tags=30%, list=16%, signal=35%
GOBP_CELLULAR_RESPONSE_TO_VITAMIN	21	-0.366813	-0.875244	0.602667	0.850728	1	9	tags=5%, list=0%, signal=5%
GOCC_ANCHORED_COMPONENT_OF_MEMBRANE	50	-0.309551	-0.8743	0.651163	0.851027	1	539	tags=12%, list=5%, signal=13%
GOMF_ATPASE_BINDING	64	-0.288384	-0.874415	0.666667	0.851759	1	1309	tags=17%, list=11%, signal=19%
GOBP_XENOBIOTIC_TRANSPORT	26	-0.347366	-0.86931	0.682216	0.859085	1	1314	tags=23%, list=11%, signal=26%
GOBP_POSITIVE_REGULATION_OF_LIPID_METABOLIC_PROCESS	84	-0.277745	-0.869604	0.753521	0.85932	1	1963	tags=30%, list=16%, signal=35%
GOBP_NEGATIVE_REGULATION_OF_ENDOTHELIAL_CELL_PROLIFERATION	23	-0.349385	-0.869865	0.634146	0.85971	1	1552	tags=26%, list=13%, signal=30%
GOBP_VASCULAR_ASSOCIATED_SMOOTH_MUSCLE_CELL_DIFFERENTIATION	18	-0.367644	-0.868631	0.632242	0.859713	1	1362	tags=33%, list=11%, signal=38%
GOBP_ESTABLISHMENT_OF_PROTEIN_LOCALIZATION_TO_MITOCHONDRIAL_MEMBRANE	31	-0.323875	-0.87014	0.670185	0.860032	1	3021	tags=35%, list=25%, signal=47%
GOMF_TRANSITION_METAL_ION_TRANSMEMBRANE_TRANSPORTER_ACTIVITY	28	-0.334394	-0.867949	0.686567	0.860371	1	577	tags=11%, list=5%, signal=11%
GOBP_SPHINGOID_METABOLIC_PROCESS	15	-0.379464	-0.865691	0.61596	0.860719	1	2511	tags=33%, list=21%, signal=42%
GOBP_NEGATIVE_REGULATION_OF_TOR_SIGNALING	42	-0.310686	-0.867204	0.69883	0.861071	1	3334	tags=33%, list=28%, signal=46%
GOBP_TRNA_WOBBLE_BASE_MODIFICATION	17	-0.363615	-0.866638	0.649746	0.861422	1	2409	tags=41%, list=20%, signal=51%
GOBP_GLYCEROLIPID_CATABOLIC_PROCESS	36	-0.317528	-0.86578	0.661631	0.861459	1	1746	tags=25%, list=15%, signal=29%
GOBP_ACTIVIN_RECEPTOR_SIGNALING_PATHWAY	22	-0.353468	-0.86616	0.656425	0.861534	1	2443	tags=41%, list=20%, signal=51%
GOCC_AGGRESOME	23	-0.350764	-0.862645	0.656757	0.866966	1	1518	tags=26%, list=13%, signal=30%
GOBP_SECOND_MESSENGER_MEDIATED_SIGNALING	122	-0.25961	-0.862096	0.822034	0.867289	1	1702	tags=20%, list=14%, signal=23%
GOBP_REGULATION_OF_POLYSACCHARIDE_METABOLIC_PROCESS	23	-0.353184	-0.860085	0.637838	0.870903	1	2276	tags=35%, list=19%, signal=43%
GOBP_ENERGY_RESERVE_METABOLIC_PROCESS	47	-0.311179	-0.858986	0.696774	0.872459	1	1816	tags=30%, list=15%, signal=35%
GOBP_SMOOTHENED_SIGNALING_PATHWAY	93	-0.271092	-0.858143	0.775	0.873428	1	1351	tags=14%, list=11%, signal=16%
GOBP_TELENCEPHALON_DEVELOPMENT	128	-0.253603	-0.85684	0.834746	0.873447	1	784	tags=8%, list=7%, signal=8%
GOBP_CARBOHYDRATE_PHOSPHORYLATION	17	-0.371169	-0.856883	0.66076	0.874336	1	1810	tags=41%, list=15%, signal=48%
GOBP_REGULATION_OF_SMAD_PROTEIN_SIGNAL_TRANSDUCTION	19	-0.358144	-0.857255	0.665768	0.874446	1	161	tags=5%, list=1%, signal=5%
GOBP_HORMONE_MEDIATED_SIGNALING_PATHWAY	116	-0.25535	-0.855698	0.822785	0.87504	1	2033	tags=20%, list=17%, signal=24%
GOBP_RESPONSE_TO_TOPOLOGICALLY_INCORRECT_PROTEIN	134	-0.252248	-0.854324	0.863436	0.877125	1	1859	tags=21%, list=16%, signal=24%
GOBP_REGULATION_OF_MUSCLE_CONTRACTION	75	-0.272876	-0.853534	0.768627	0.877923	1	1602	tags=19%, list=13%, signal=21%
GOBP_CELLULAR_RESPONSE_TO_CADMIUM_ION	23	-0.335868	-0.850736	0.681948	0.878208	1	2476	tags=30%, list=21%, signal=38%
GOBP_REGULATION_OF_CALCIUM_ION_IMPORT	18	-0.362621	-0.852793	0.645669	0.878635	1	1123	tags=28%, list=9%, signal=31%
GOBP_NEGATIVE_REGULATION_OF_PROTEIN_MATURATION	19	-0.353146	-0.850936	0.685185	0.878721	1	597	tags=21%, list=5%, signal=22%
GOBP_MESENCHYME_MORPHOGENESIS	17	-0.372794	-0.852237	0.629723	0.878877	1	2663	tags=29%, list=22%, signal=38%
GOBP_REGULATION_OF_GLYCOGEN_METABOLIC_PROCESS	19	-0.356634	-0.851769	0.658854	0.878916	1	3129	tags=53%, list=26%, signal=71%
GOBP_PYRIMIDINE_RIBONUCLEOTIDE_METABOLIC_PROCESS	27	-0.333801	-0.851314	0.690141	0.87893	1	1008	tags=19%, list=8%, signal=20%
GOBP_NADP_METABOLIC_PROCESS	35	-0.305941	-0.849181	0.74734	0.879595	1	1920	tags=31%, list=16%, signal=37%
GOMF_MANGANESE_ION_BINDING	52	-0.291138	-0.849301	0.694545	0.880293	1	2555	tags=27%, list=21%, signal=34%
GOBP_GLUTAMINE_METABOLIC_PROCESS	20	-0.358374	-0.847685	0.648501	0.881853	1	1252	tags=25%, list=10%, signal=28%
GOBP_STRESS_GRANULE_ASSEMBLY	28	-0.329386	-0.846168	0.66573	0.883205	1	65	tags=4%, list=1%, signal=4%
GOBP_REGULATION_OF_ACTIN_FILAMENT_BASED_MOVEMENT	21	-0.347965	-0.84654	0.688889	0.883368	1	1602	tags=19%, list=13%, signal=22%
GOBP_NEGATIVE_REGULATION_OF_INTRACELLULAR_PROTEIN_TRANSPORT	33	-0.314305	-0.84501	0.693878	0.88374	1	721	tags=6%, list=6%, signal=6%
GOMF_ALPHA_TUBULIN_BINDING	29	-0.319902	-0.843112	0.699405	0.883951	1	2304	tags=34%, list=19%, signal=43%
GOBP_BONE_GROWTH	20	-0.352384	-0.844331	0.663102	0.88425	1	2268	tags=25%, list=19%, signal=31%
GOBP_PORPHYRIN_CONTAINING_COMPOUND_METABOLIC_PROCESS	39	-0.302655	-0.84385	0.71028	0.88427	1	2480	tags=36%, list=21%, signal=45%
GOBP_METANEPHROS_DEVELOPMENT	43	-0.295	-0.845195	0.764012	0.884279	1	1567	tags=19%, list=13%, signal=21%
GOBP_PURINE_NUCLEOTIDE_CATABOLIC_PROCESS	36	-0.310288	-0.843352	0.741641	0.884385	1	1850	tags=31%, list=15%, signal=36%
GOBP_NEUROMUSCULAR_JUNCTION_DEVELOPMENT	27	-0.336592	-0.8418	0.709859	0.885837	1	1870	tags=33%, list=16%, signal=39%
GOBP_REGULATION_OF_BEHAVIOR	19	-0.352972	-0.840764	0.702312	0.887112	1	1552	tags=32%, list=13%, signal=36%
GOMF_INTRAMOLECULAR_OXIDOREDUCTASE_ACTIVITY	42	-0.303856	-0.839725	0.741742	0.888309	1	2207	tags=21%, list=18%, signal=26%
GOBP_REGULATION_OF_ESTABLISHMENT_OF_PROTEIN_LOCALIZATION_TO_MITOCHONDRION	39	-0.298547	-0.837977	0.725904	0.890123	1	1683	tags=26%, list=14%, signal=30%
GOBP_REGULATION_OF_SYSTEMIC_ARTERIAL_BLOOD_PRESSURE_BY_RENIN_ANGIOTENSIN	16	-0.364953	-0.837451	0.67561	0.890274	1	1886	tags=38%, list=16%, signal=44%
GOBP_LEUKOTRIENE_METABOLIC_PROCESS	19	-0.353842	-0.838338	0.664789	0.890329	1	1202	tags=21%, list=10%, signal=23%
GOBP_SMOOTH_MUSCLE_CONTRACTION	49	-0.292176	-0.835433	0.748366	0.89341	1	1362	tags=18%, list=11%, signal=21%
GOBP_REGULATION_OF_TRANSMEMBRANE_RECEPTOR_PROTEIN_SERINE_THREONINE_KINASE_SIGNALING_PATHWAY	149	-0.240692	-0.831043	0.902778	0.895647	1	2310	tags=23%, list=19%, signal=29%
GOMF_SPHINGOLIPID_BINDING	20	-0.338596	-0.83141	0.677419	0.895862	1	1422	tags=25%, list=12%, signal=28%
GOBP_TRIGLYCERIDE_BIOSYNTHETIC_PROCESS	26	-0.328537	-0.830381	0.723757	0.896044	1	899	tags=23%, list=8%, signal=25%
GOBP_GLUCOSE_IMPORT	42	-0.298764	-0.829649	0.742857	0.89648	1	1729	tags=19%, list=14%, signal=22%
GOMF_N_ACYLTRANSFERASE_ACTIVITY	61	-0.279222	-0.831933	0.802048	0.896703	1	1432	tags=13%, list=12%, signal=15%
GOMF_UBIQUITIN_SPECIFIC_PROTEASE_BINDING	17	-0.355199	-0.831438	0.698667	0.896765	1	2391	tags=29%, list=20%, signal=37%
GOBP_FAT_CELL_DIFFERENTIATION	130	-0.246684	-0.831988	0.888889	0.897576	1	2663	tags=29%, list=22%, signal=37%
GOBP_MESENCHYMAL_CELL_PROLIFERATION	20	-0.355102	-0.832414	0.687671	0.897648	1	2043	tags=30%, list=17%, signal=36%
GOMF_SODIUM_CHANNEL_REGULATOR_ACTIVITY	22	-0.336599	-0.828298	0.693642	0.898226	1	375	tags=9%, list=3%, signal=9%
GOMF_ZINC_ION_TRANSMEMBRANE_TRANSPORTER_ACTIVITY	17	-0.363006	-0.832547	0.686717	0.898358	1	407	tags=12%, list=3%, signal=12%
GOBP_REGULATION_OF_FATTY_ACID_TRANSPORT	18	-0.352757	-0.827029	0.735148	0.899845	1	470	tags=17%, list=4%, signal=17%
GOBP_PERIPHERAL_NERVOUS_SYSTEM_DEVELOPMENT	36	-0.300245	-0.82402	0.754821	0.900009	1	2007	tags=28%, list=17%, signal=33%
GOCC_TRANSCRIPTION_FACTOR_TFIID_COMPLEX	27	-0.31502	-0.825378	0.721449	0.90016	1	2605	tags=30%, list=22%, signal=38%
GOMF_S_ACYLTRANSFERASE_ACTIVITY	24	-0.330342	-0.825834	0.709677	0.900233	1	2455	tags=33%, list=21%, signal=42%
GOBP_ANTERIOR_POSTERIOR_AXIS_SPECIFICATION	20	-0.340179	-0.824377	0.70235	0.900267	1	2043	tags=30%, list=17%, signal=36%
GOBP_CELLULAR_RESPONSE_TO_HEAT	48	-0.287913	-0.822868	0.779817	0.900395	1	1683	tags=15%, list=14%, signal=17%
GOBP_BROWN_FAT_CELL_DIFFERENTIATION	25	-0.318964	-0.82303	0.720109	0.901011	1	2303	tags=32%, list=19%, signal=40%
GOBP_AMINO_ACID_IMPORT_ACROSS_PLASMA_MEMBRANE	25	-0.332027	-0.825923	0.729805	0.901034	1	2089	tags=40%, list=17%, signal=48%
GOCC_SARCOPLASMIC_RETICULUM_MEMBRANE	16	-0.362235	-0.824407	0.701571	0.901156	1	2141	tags=31%, list=18%, signal=38%
GOCC_MICROVILLUS_MEMBRANE	22	-0.333114	-0.821357	0.713528	0.90235	1	884	tags=27%, list=7%, signal=29%
GOMF_NUCLEOTIDE_TRANSMEMBRANE_TRANSPORTER_ACTIVITY	22	-0.334198	-0.815738	0.728532	0.909273	1	1314	tags=18%, list=11%, signal=20%
GOBP_VASCULAR_ASSOCIATED_SMOOTH_MUSCLE_CELL_MIGRATION	17	-0.348632	-0.815012	0.734247	0.909731	1	1071	tags=18%, list=9%, signal=19%
GOBP_RESPONSE_TO_COCAINE	20	-0.340568	-0.815919	0.717808	0.909869	1	1402	tags=20%, list=12%, signal=23%
GOBP_REGULATION_OF_CELLULAR_RESPONSE_TO_TRANSFORMING_GROWTH_FACTOR_BETA_STIMULUS	92	-0.252495	-0.816654	0.885932	0.910411	1	2310	tags=23%, list=19%, signal=28%
GOBP_POSITIVE_REGULATION_OF_BMP_SIGNALING_PATHWAY	21	-0.340212	-0.816064	0.730878	0.910577	1	1303	tags=19%, list=11%, signal=21%
GOBP_REGULATION_OF_STEROID_METABOLIC_PROCESS	57	-0.273706	-0.812152	0.825939	0.913231	1	2209	tags=28%, list=18%, signal=34%
GOBP_LIPOPROTEIN_BIOSYNTHETIC_PROCESS	80	-0.258789	-0.812549	0.844961	0.913441	1	2511	tags=29%, list=21%, signal=36%
GOBP_CELLULAR_RESPONSE_TO_INSULIN_STIMULUS	148	-0.237897	-0.81044	0.938326	0.915405	1	1719	tags=18%, list=14%, signal=20%
GOBP_REGULATION_OF_EPITHELIAL_CELL_DIFFERENTIATION	71	-0.264177	-0.808938	0.864769	0.91622	1	784	tags=7%, list=7%, signal=7%
GOBP_RESPONSE_TO_MISFOLDED_PROTEIN	23	-0.324237	-0.808332	0.744807	0.916349	1	3172	tags=35%, list=27%, signal=47%
GOBP_EMBRYONIC_APPENDAGE_MORPHOGENESIS	59	-0.275854	-0.808953	0.818493	0.917146	1	2360	tags=22%, list=20%, signal=27%
GOMF_TRANSFERASE_ACTIVITY_TRANSFERRING_ONE_CARBON_GROUPS	163	-0.234627	-0.805764	0.959391	0.918041	1	2413	tags=28%, list=20%, signal=34%
GOBP_PHOSPHATIDYLINOSITOL_DEPHOSPHORYLATION	23	-0.320923	-0.806822	0.75	0.918101	1	2137	tags=30%, list=18%, signal=37%
GOBP_CELL_DIFFERENTIATION_INVOLVED_IN_KIDNEY_DEVELOPMENT	33	-0.309819	-0.805936	0.76324	0.918716	1	817	tags=9%, list=7%, signal=10%
GOBP_LIPID_DROPLET_ORGANIZATION	26	-0.314393	-0.803423	0.725275	0.92122	1	899	tags=19%, list=8%, signal=21%
GOMF_MOLECULAR_FUNCTION_INHIBITOR_ACTIVITY	61	-0.274585	-0.801203	0.84858	0.924147	1	1123	tags=15%, list=9%, signal=16%
GOBP_REGULATION_OF_SYNAPTIC_TRANSMISSION_GABAERGIC	15	-0.353005	-0.797686	0.742424	0.929486	1	1803	tags=33%, list=15%, signal=39%
GOMF_CARBOXYPEPTIDASE_ACTIVITY	24	-0.317286	-0.796418	0.769437	0.929683	1	1886	tags=33%, list=16%, signal=39%
GOBP_SYNAPTIC_VESICLE_LOCALIZATION	34	-0.294136	-0.796636	0.777778	0.930271	1	2239	tags=18%, list=19%, signal=22%
GOMF_ALCOHOL_DEHYDROGENASE_NADPPLUS_ACTIVITY	15	-0.356589	-0.794403	0.73236	0.931178	1	2552	tags=40%, list=21%, signal=51%
GOMF_TRANSCRIPTION_REGULATOR_INHIBITOR_ACTIVITY	15	-0.353876	-0.794774	0.763587	0.93151	1	1075	tags=20%, list=9%, signal=22%
GOBP_FOLIC_ACID_CONTAINING_COMPOUND_METABOLIC_PROCESS	25	-0.309291	-0.790159	0.769231	0.934457	1	1775	tags=28%, list=15%, signal=33%
GOBP_HOMOLOGOUS_RECOMBINATION	24	-0.309049	-0.790352	0.773585	0.935109	1	52	tags=4%, list=0%, signal=4%
GOBP_THYMUS_DEVELOPMENT	29	-0.305826	-0.790822	0.812317	0.93529	1	2476	tags=31%, list=21%, signal=39%
GOBP_MODULATION_BY_HOST_OF_VIRAL_GENOME_REPLICATION	17	-0.337908	-0.791085	0.771357	0.935805	1	591	tags=12%, list=5%, signal=12%
GOBP_INTRACELLULAR_LIPID_TRANSPORT	33	-0.297715	-0.78809	0.8125	0.936876	1	2179	tags=30%, list=18%, signal=37%
GOBP_POSITIVE_REGULATION_OF_INSULIN_SECRETION	36	-0.290915	-0.786297	0.818452	0.936893	1	908	tags=19%, list=8%, signal=21%
GOCC_INTRINSIC_COMPONENT_OF_GOLGI_MEMBRANE	53	-0.265616	-0.786881	0.83959	0.936904	1	1420	tags=15%, list=12%, signal=17%
GOBP_CALCINEURIN_MEDIATED_SIGNALING	27	-0.314225	-0.784283	0.774096	0.93722	1	1944	tags=19%, list=16%, signal=22%
GOBP_STRIATED_MUSCLE_ADAPTATION	18	-0.32787	-0.787277	0.760291	0.937227	1	1353	tags=17%, list=11%, signal=19%
GOBP_TRANSPORT_OF_VIRUS	18	-0.334649	-0.784838	0.764075	0.937333	1	796	tags=17%, list=7%, signal=18%
GOMF_ACETYLTRANSFERASE_ACTIVITY	69	-0.257194	-0.785331	0.861818	0.937493	1	1721	tags=20%, list=14%, signal=24%
GOBP_POSITIVE_REGULATION_OF_PROTEIN_TARGETING_TO_MEMBRANE	20	-0.333125	-0.78276	0.769886	0.938647	1	1307	tags=20%, list=11%, signal=22%
GOBP_LEFT_RIGHT_PATTERN_FORMATION	15	-0.349595	-0.781714	0.760309	0.939306	1	1999	tags=27%, list=17%, signal=32%
GOBP_REGULATION_OF_INTRACELLULAR_ESTROGEN_RECEPTOR_SIGNALING_PATHWAY	23	-0.314509	-0.777801	0.740947	0.940633	1	515	tags=13%, list=4%, signal=14%
GOBP_TUBULIN_DEACETYLATION	17	-0.33847	-0.779625	0.757256	0.940634	1	1691	tags=29%, list=14%, signal=34%
GOBP_PHOTORECEPTOR_CELL_DIFFERENTIATION	23	-0.310262	-0.774572	0.813889	0.940838	1	523	tags=13%, list=4%, signal=14%
GOBP_POSITIVE_REGULATION_OF_LIPID_KINASE_ACTIVITY	20	-0.318713	-0.778297	0.796438	0.940859	1	1963	tags=30%, list=16%, signal=36%
GOCC_PHAGOPHORE_ASSEMBLY_SITE	32	-0.294211	-0.780037	0.820669	0.940941	1	2714	tags=25%, list=23%, signal=32%
GOBP_REGULATION_OF_PROTEIN_IMPORT_INTO_NUCLEUS	45	-0.275239	-0.77851	0.858974	0.941463	1	721	tags=7%, list=6%, signal=7%
GOBP_REGULATION_OF_SPROUTING_ANGIOGENESIS	20	-0.331249	-0.774762	0.746594	0.941523	1	1128	tags=25%, list=9%, signal=28%
GOBP_PROTEIN_K48_LINKED_UBIQUITINATION	62	-0.2588	-0.773204	0.895973	0.941994	1	119	tags=3%, list=1%, signal=3%
GOBP_EPITHELIAL_CELL_DIFFERENTIATION_INVOLVED_IN_KIDNEY_DEVELOPMENT	28	-0.302788	-0.772465	0.842857	0.942087	1	20	tags=4%, list=0%, signal=4%
GOBP_POSITIVE_REGULATION_OF_GLUCOSE_METABOLIC_PROCESS	26	-0.301058	-0.776215	0.8	0.94212	1	3039	tags=46%, list=25%, signal=62%
GOBP_REGULATION_OF_PROTEIN_EXIT_FROM_ENDOPLASMIC_RETICULUM	20	-0.320908	-0.775596	0.743243	0.94215	1	649	tags=10%, list=5%, signal=11%
GOMF_LYSOPHOSPHOLIPID_ACYLTRANSFERASE_ACTIVITY	17	-0.343759	-0.774856	0.772727	0.942354	1	1462	tags=29%, list=12%, signal=33%
GOBP_MOTILE_CILIUM_ASSEMBLY	25	-0.310904	-0.767748	0.798271	0.942394	1	2889	tags=36%, list=24%, signal=47%
GOBP_SECONDARY_METABOLIC_PROCESS	32	-0.287129	-0.767001	0.834891	0.942484	1	1689	tags=28%, list=14%, signal=33%
GOCC_CYTOPLASMIC_EXOSOME_RNASE_COMPLEX	15	-0.332071	-0.766088	0.788462	0.942858	1	1763	tags=27%, list=15%, signal=31%
GOCC_INTRACILIARY_TRANSPORT_PARTICLE	24	-0.312112	-0.767963	0.811429	0.943048	1	1351	tags=17%, list=11%, signal=19%
GOBP_REGULATION_OF_PROTEIN_TARGETING	59	-0.26524	-0.76843	0.899281	0.943331	1	1498	tags=19%, list=13%, signal=21%
GOBP_LABYRINTHINE_LAYER_DEVELOPMENT	25	-0.309463	-0.768838	0.801653	0.943672	1	1163	tags=24%, list=10%, signal=27%
GOBP_REGULATION_OF_CYCLASE_ACTIVITY	23	-0.31715	-0.76927	0.787466	0.943945	1	1833	tags=26%, list=15%, signal=31%
GOBP_HYPEROSMOTIC_RESPONSE	19	-0.319698	-0.770565	0.797531	0.943972	1	1353	tags=26%, list=11%, signal=30%
GOBP_EMBRYONIC_PLACENTA_DEVELOPMENT	47	-0.274464	-0.764314	0.883281	0.944392	1	2533	tags=34%, list=21%, signal=43%
GOMF_TRNA_METHYLTRANSFERASE_ACTIVITY	32	-0.291312	-0.769517	0.806094	0.944556	1	1857	tags=25%, list=16%, signal=30%
GOMF_PHOSPHATIDYLINOSITOL_PHOSPHATE_PHOSPHATASE_ACTIVITY	26	-0.299656	-0.763241	0.827485	0.94495	1	2137	tags=31%, list=18%, signal=37%
GOBP_REGULATION_OF_PROTEIN_TARGETING_TO_MEMBRANE	24	-0.305424	-0.759675	0.84375	0.945035	1	1307	tags=17%, list=11%, signal=19%
GOMF_PHOSPHOTRANSFERASE_ACTIVITY_PHOSPHATE_GROUP_AS_ACCEPTOR	30	-0.28987	-0.759907	0.845697	0.945646	1	1659	tags=20%, list=14%, signal=23%
GOBP_SPHINGOMYELIN_METABOLIC_PROCESS	18	-0.331902	-0.75839	0.807692	0.945783	1	2547	tags=22%, list=21%, signal=28%
GOBP_ACUTE_PHASE_RESPONSE	15	-0.332155	-0.761172	0.815013	0.945837	1	2132	tags=40%, list=18%, signal=49%
GOBP_INSULIN_RECEPTOR_SIGNALING_PATHWAY	85	-0.236936	-0.760293	0.932886	0.946095	1	2246	tags=22%, list=19%, signal=27%
GOBP_LOCOMOTORY_BEHAVIOR	89	-0.236637	-0.761401	0.942857	0.946482	1	2089	tags=24%, list=17%, signal=28%
GOBP_PHOTORECEPTOR_CELL_MAINTENANCE	20	-0.305617	-0.757107	0.821429	0.946595	1	2545	tags=45%, list=21%, signal=57%
GOBP_REGULATION_OF_PHOSPHATIDYLINOSITOL_3_KINASE_ACTIVITY	31	-0.287507	-0.756247	0.854037	0.946759	1	1963	tags=26%, list=16%, signal=31%
GOBP_POLYAMINE_METABOLIC_PROCESS	17	-0.331781	-0.754138	0.793478	0.947685	1	3618	tags=59%, list=30%, signal=84%
GOBP_HOMOPHILIC_CELL_ADHESION_VIA_PLASMA_MEMBRANE_ADHESION_MOLECULES	46	-0.260086	-0.75434	0.876506	0.948362	1	1128	tags=13%, list=9%, signal=14%
GOBP_RETINA_MORPHOGENESIS_IN_CAMERA_TYPE_EYE	27	-0.288618	-0.752088	0.83237	0.949387	1	893	tags=19%, list=7%, signal=20%
GOBP_ENDOCHONDRAL_BONE_MORPHOGENESIS	31	-0.279877	-0.742871	0.844875	0.955251	1	961	tags=13%, list=8%, signal=14%
GOBP_NEGATIVE_REGULATION_OF_TORC1_SIGNALING	19	-0.312537	-0.74318	0.810056	0.955823	1	2747	tags=26%, list=23%, signal=34%
GOBP_NEGATIVE_REGULATION_OF_STEM_CELL_DIFFERENTIATION	20	-0.310074	-0.735718	0.832432	0.95627	1	889	tags=15%, list=7%, signal=16%
GOBP_UBIQUITIN_DEPENDENT_ERAD_PATHWAY	74	-0.240698	-0.743458	0.947368	0.956459	1	2223	tags=19%, list=19%, signal=23%
GOBP_REGULATION_OF_HORMONE_METABOLIC_PROCESS	23	-0.290439	-0.736276	0.853591	0.95656	1	2268	tags=26%, list=19%, signal=32%
GOBP_GLANDULAR_EPITHELIAL_CELL_DIFFERENTIATION	33	-0.277626	-0.737041	0.863372	0.956618	1	3044	tags=33%, list=25%, signal=45%
GOMF_PEPTIDE_RECEPTOR_ACTIVITY	26	-0.296319	-0.743858	0.852691	0.956902	1	2339	tags=31%, list=20%, signal=38%
GOBP_SPERM_MOTILITY	34	-0.276527	-0.737517	0.882353	0.956964	1	1655	tags=15%, list=14%, signal=17%
GOBP_MESONEPHRIC_TUBULE_MORPHOGENESIS	31	-0.282554	-0.744432	0.857143	0.957132	1	2159	tags=23%, list=18%, signal=27%
GOBP_EPITHELIAL_TUBE_BRANCHING_INVOLVED_IN_LUNG_MORPHOGENESIS	18	-0.310841	-0.745144	0.835135	0.957206	1	2151	tags=33%, list=18%, signal=41%
GOBP_ANIMAL_ORGAN_FORMATION	32	-0.278628	-0.737713	0.864789	0.957678	1	2868	tags=22%, list=24%, signal=29%
GOBP_VESICLE_MEDIATED_TRANSPORT_BETWEEN_ENDOSOMAL_COMPARTMENTS	41	-0.265205	-0.738317	0.929448	0.957889	1	2342	tags=24%, list=20%, signal=30%
GOBP_PEPTIDYL_THREONINE_MODIFICATION	82	-0.236572	-0.73911	0.967742	0.9579	1	2656	tags=29%, list=22%, signal=37%
GOBP_REGULATION_OF_GLUCAN_BIOSYNTHETIC_PROCESS	16	-0.324507	-0.739162	0.846561	0.958778	1	3129	tags=50%, list=26%, signal=68%
GOMF_PROTEIN_CARRIER_CHAPERONE	24	-0.293409	-0.732524	0.858289	0.958873	1	3097	tags=46%, list=26%, signal=62%
GOBP_RESPONSE_TO_MITOCHONDRIAL_DEPOLARISATION	18	-0.308583	-0.730769	0.832898	0.959934	1	2672	tags=33%, list=22%, signal=43%
GOBP_EMBRYONIC_HEART_TUBE_DEVELOPMENT	42	-0.262998	-0.728542	0.911672	0.961443	1	2043	tags=24%, list=17%, signal=29%
GOMF_ENDORIBONUCLEASE_ACTIVITY_PRODUCING_5_PHOSPHOMONOESTERS	25	-0.29226	-0.723949	0.859195	0.965469	1	1122	tags=12%, list=9%, signal=13%
GOBP_POSITIVE_REGULATION_OF_CELLULAR_CARBOHYDRATE_METABOLIC_PROCESS	30	-0.27562	-0.722621	0.885965	0.965928	1	1963	tags=30%, list=16%, signal=36%
GOMF_RIBOSOME_BINDING	59	-0.239341	-0.717107	0.953177	0.96676	1	2219	tags=20%, list=19%, signal=25%
GOBP_DNA_TEMPLATED_TRANSCRIPTION_TERMINATION	19	-0.296075	-0.717188	0.869792	0.967622	1	2658	tags=32%, list=22%, signal=41%
GOBP_VESICLE_TRANSPORT_ALONG_MICROTUBULE	34	-0.258847	-0.715261	0.891975	0.96765	1	2405	tags=26%, list=20%, signal=33%
GOBP_REGULATION_OF_CALCINEURIN_MEDIATED_SIGNALING	25	-0.286705	-0.714268	0.876316	0.967694	1	85	tags=4%, list=1%, signal=4%
GOMF_CYCLIN_DEPENDENT_PROTEIN_KINASE_ACTIVITY	25	-0.282565	-0.71722	0.886179	0.968532	1	1417	tags=20%, list=12%, signal=23%
GOCC_ENDOLYSOSOME	24	-0.284916	-0.717865	0.878261	0.968878	1	2608	tags=33%, list=22%, signal=43%
GOCC_POSTSYNAPTIC_DENSITY_MEMBRANE	23	-0.292335	-0.718655	0.879552	0.969034	1	2619	tags=26%, list=22%, signal=33%
GOBP_MICROTUBULE_NUCLEATION	33	-0.266415	-0.711728	0.899686	0.969206	1	1210	tags=12%, list=10%, signal=13%
GOBP_NUCLEOTIDE_SUGAR_METABOLIC_PROCESS	33	-0.261031	-0.705559	0.930091	0.973858	1	1257	tags=12%, list=11%, signal=14%
GOBP_SPERMATID_DIFFERENTIATION	75	-0.22623	-0.703254	0.981413	0.975003	1	2806	tags=24%, list=23%, signal=31%
GOBP_HEART_FORMATION	15	-0.310438	-0.70088	0.851648	0.976119	1	2868	tags=27%, list=24%, signal=35%
GOBP_ERAD_PATHWAY	94	-0.216448	-0.697939	0.992908	0.976801	1	3430	tags=33%, list=29%, signal=46%
GOBP_REGULATION_OF_MULTICELLULAR_ORGANISM_GROWTH	37	-0.261856	-0.698951	0.899083	0.976878	1	2476	tags=35%, list=21%, signal=44%
GOBP_REGULATION_OF_ENDOTHELIAL_CELL_DIFFERENTIATION	24	-0.272033	-0.696602	0.893678	0.976979	1	558	tags=8%, list=5%, signal=9%
GOCC_ENDOLYSOSOME_MEMBRANE	15	-0.29504	-0.694094	0.85974	0.977231	1	1826	tags=20%, list=15%, signal=24%
GOBP_REGULATION_OF_CARDIAC_MUSCLE_CELL_ACTION_POTENTIAL	21	-0.277842	-0.694984	0.872283	0.977416	1	1602	tags=19%, list=13%, signal=22%
GOBP_POSITIVE_REGULATION_OF_MACROAUTOPHAGY	62	-0.233129	-0.690444	0.982818	0.979178	1	2161	tags=21%, list=18%, signal=25%
GOBP_NEGATIVE_REGULATION_OF_BMP_SIGNALING_PATHWAY	29	-0.26825	-0.680084	0.943284	0.982516	1	2929	tags=41%, list=25%, signal=55%
GOBP_PROTEIN_INSERTION_INTO_MEMBRANE	52	-0.229437	-0.680802	0.977918	0.982919	1	3097	tags=35%, list=26%, signal=47%
GOBP_REGULATION_OF_PEPTIDYL_THREONINE_PHOSPHORYLATION	26	-0.265709	-0.684547	0.913044	0.982943	1	3129	tags=54%, list=26%, signal=73%
GOBP_INNER_EAR_RECEPTOR_CELL_DEVELOPMENT	23	-0.275242	-0.681772	0.913979	0.98314	1	784	tags=13%, list=7%, signal=14%
GOCC_INTRINSIC_COMPONENT_OF_PRESYNAPTIC_MEMBRANE	16	-0.298259	-0.682869	0.876676	0.983262	1	3082	tags=38%, list=26%, signal=50%
GOBP_POSITIVE_REGULATION_OF_PATHWAY_RESTRICTED_SMAD_PROTEIN_PHOSPHORYLATION	17	-0.27938	-0.660944	0.923267	0.988575	1	2443	tags=29%, list=20%, signal=37%
GOBP_PEROXISOME_PROLIFERATOR_ACTIVATED_RECEPTOR_SIGNALING_PATHWAY	15	-0.281898	-0.642183	0.911392	0.988662	1	2212	tags=27%, list=19%, signal=33%
GOBP_TAIL_ANCHORED_MEMBRANE_PROTEIN_INSERTION_INTO_ER_MEMBRANE	15	-0.279473	-0.643834	0.909589	0.988765	1	3097	tags=47%, list=26%, signal=63%
GOBP_RESPONSE_TO_AMYLOID_BETA	23	-0.263759	-0.645409	0.94152	0.988897	1	707	tags=9%, list=6%, signal=9%
GOCC_CILIARY_TIP	37	-0.243585	-0.666519	0.966759	0.988911	1	3031	tags=27%, list=25%, signal=36%
GOBP_CELLULAR_RESPONSE_TO_AMYLOID_BETA	21	-0.273628	-0.667705	0.918848	0.989072	1	707	tags=10%, list=6%, signal=10%
GOCC_INTRACILIARY_TRANSPORT_PARTICLE_B	17	-0.280396	-0.658362	0.933687	0.989147	1	1351	tags=18%, list=11%, signal=20%
GOBP_CERAMIDE_CATABOLIC_PROCESS	15	-0.298907	-0.661152	0.900249	0.989376	1	2651	tags=40%, list=22%, signal=51%
GOBP_POSITIVE_REGULATION_OF_CELLULAR_RESPONSE_TO_INSULIN_STIMULUS	18	-0.276965	-0.646208	0.925414	0.989396	1	1963	tags=28%, list=16%, signal=33%
GOBP_PEPTIDYL_L_CYSTEINE_S_PALMITOYLATION	17	-0.271002	-0.630644	0.937008	0.989421	1	2455	tags=29%, list=21%, signal=37%
GOBP_SKELETAL_SYSTEM_MORPHOGENESIS	114	-0.201959	-0.662596	0.995968	0.989423	1	2331	tags=19%, list=19%, signal=24%
GOBP_INTRACILIARY_ANTEROGRADE_TRANSPORT	16	-0.290628	-0.668442	0.890274	0.989529	1	2589	tags=31%, list=22%, signal=40%
GOBP_CRANIAL_SKELETAL_SYSTEM_DEVELOPMENT	34	-0.225224	-0.616713	0.974504	0.989585	1	602	tags=6%, list=5%, signal=6%
GOBP_REGULATION_OF_KIDNEY_DEVELOPMENT	15	-0.285097	-0.632279	0.926893	0.989616	1	214	tags=7%, list=2%, signal=7%
GOBP_AXONEME_ASSEMBLY	26	-0.252579	-0.633794	0.956757	0.989867	1	2806	tags=35%, list=23%, signal=45%
GOMF_RIBOSOMAL_SMALL_SUBUNIT_BINDING	17	-0.266826	-0.613454	0.953425	0.989921	1	3611	tags=47%, list=30%, signal=67%
GOBP_REGULATION_OF_ANDROGEN_RECEPTOR_SIGNALING_PATHWAY	21	-0.260834	-0.635147	0.959184	0.990158	1	3039	tags=43%, list=25%, signal=57%
GOMF_SYNTAXIN_BINDING	41	-0.214603	-0.595927	0.990854	0.990181	1	1507	tags=15%, list=13%, signal=17%
GOBP_COLUMNAR_CUBOIDAL_EPITHELIAL_CELL_DEVELOPMENT	29	-0.254614	-0.646468	0.949405	0.990182	1	3044	tags=34%, list=25%, signal=46%
GOBP_SNARE_COMPLEX_ASSEMBLY	18	-0.291708	-0.66288	0.933702	0.990184	1	1447	tags=22%, list=12%, signal=25%
GOMF_EXORIBONUCLEASE_ACTIVITY_PRODUCING_5_PHOSPHOMONOESTERS	36	-0.226091	-0.617076	0.996885	0.99038	1	2772	tags=33%, list=23%, signal=43%
GOBP_NUCLEUS_LOCALIZATION	20	-0.259974	-0.621409	0.953552	0.990505	1	178	tags=5%, list=1%, signal=5%
GOBP_PROTEIN_IMPORT_INTO_MITOCHONDRIAL_MATRIX	17	-0.26731	-0.619045	0.916905	0.990543	1	4111	tags=47%, list=34%, signal=72%
GOCC_EXORIBONUCLEASE_COMPLEX	20	-0.274599	-0.647029	0.906915	0.990808	1	1763	tags=20%, list=15%, signal=23%
GOBP_CEREBRAL_CORTEX_CELL_MIGRATION	25	-0.249659	-0.63556	0.958115	0.990896	1	2043	tags=20%, list=17%, signal=24%
GOBP_LUNG_EPITHELIUM_DEVELOPMENT	27	-0.233438	-0.596389	0.983003	0.990948	1	2896	tags=30%, list=24%, signal=39%
GOBP_ENTEROENDOCRINE_CELL_DIFFERENTIATION	17	-0.258532	-0.599316	0.954802	0.990971	1	910	tags=12%, list=8%, signal=13%
GOBP_PROTEIN_K63_LINKED_DEUBIQUITINATION	22	-0.257572	-0.62217	0.955307	0.991107	1	3178	tags=32%, list=27%, signal=43%
GOBP_MRNA_MODIFICATION	27	-0.250812	-0.648179	0.930748	0.991152	1	716	tags=7%, list=6%, signal=8%
GOBP_REGULATION_OF_TELOMERASE_ACTIVITY	39	-0.241498	-0.649796	0.967647	0.99121	1	2043	tags=21%, list=17%, signal=25%
GOBP_EMBRYONIC_DIGIT_MORPHOGENESIS	31	-0.23465	-0.62384	0.977778	0.991395	1	893	tags=6%, list=7%, signal=7%
GOBP_NEURONAL_STEM_CELL_POPULATION_MAINTENANCE	15	-0.266325	-0.600566	0.938172	0.991498	1	784	tags=13%, list=7%, signal=14%
GOBP_VITAMIN_BIOSYNTHETIC_PROCESS	15	-0.289004	-0.649986	0.921409	0.992027	1	1952	tags=27%, list=16%, signal=32%
GOMF_RNA_POLYMERASE_CORE_ENZYME_BINDING	37	-0.215465	-0.585531	0.991202	0.992182	1	3213	tags=30%, list=27%, signal=41%
GOBP_MALE_MEIOTIC_NUCLEAR_DIVISION	15	-0.267181	-0.600892	0.939173	0.992311	1	2230	tags=20%, list=19%, signal=25%
GOMF_LOW_DENSITY_LIPOPROTEIN_PARTICLE_RECEPTOR_BINDING	17	-0.280843	-0.650482	0.927419	0.992701	1	2687	tags=29%, list=22%, signal=38%
GOMF_EXORIBONUCLEASE_ACTIVITY	40	-0.212693	-0.579427	0.990683	0.99283	1	2772	tags=33%, list=23%, signal=42%
GOMF_LYSOPHOSPHOLIPASE_ACTIVITY	19	-0.255994	-0.601172	0.959494	0.993142	1	1492	tags=16%, list=12%, signal=18%
GOMF_LIPOPROTEIN_PARTICLE_RECEPTOR_BINDING	18	-0.243192	-0.570979	0.963788	0.993781	1	2687	tags=28%, list=22%, signal=36%
GOCC_PHOTORECEPTOR_CONNECTING_CILIUM	23	-0.22159	-0.554258	0.98503	0.996129	1	2485	tags=22%, list=21%, signal=27%
GOBP_REGULATION_OF_ERAD_PATHWAY	19	-0.19739	-0.469771	1	0.999721	1	3172	tags=26%, list=27%, signal=36%
GOCC_CYTOPLASMIC_DYNEIN_COMPLEX	16	-0.163917	-0.375642	1	0.999887	1	9999	tags=100%, list=84%, signal=610%
GOMF_RNA_POLYMERASE_II_COMPLEX_BINDING	31	-0.186579	-0.497466	0.997076	0.999914	1	2409	tags=16%, list=20%, signal=20%
GOBP_EXTRACELLULAR_TRANSPORT	20	-0.209307	-0.507557	0.992063	1	1	2828	tags=25%, list=24%, signal=33%
GOBP_CELL_FATE_DETERMINATION	15	-0.220151	-0.497702	0.992629	1	1	2043	tags=20%, list=17%, signal=24%
GOBP_MRNA_METHYLATION	15	-0.209787	-0.47807	0.990074	1	1	716	tags=7%, list=6%, signal=7%
GOCC_RNAI_EFFECTOR_COMPLEX	19	-0.167477	-0.402831	1	1	1	9957	tags=100%, list=83%, signal=597%

### Sheet: CKD stage (Glom Positive)
NAME	SIZE	ES	NES	NOM p-val	FDR q-val	FWER p-val	RANK AT MAX	LEADING EDGE
GOMF_EXTRACELLULAR_MATRIX_STRUCTURAL_CONSTITUENT	70	0.849163	2.17282	0	0	0	602	tags=39%, list=6%, signal=41%
GOCC_COLLAGEN_CONTAINING_EXTRACELLULAR_MATRIX	181	0.74872	2.12107	0	0	0	805	tags=32%, list=8%, signal=34%
GOCC_EXTERNAL_ENCAPSULATING_STRUCTURE	209	0.730775	2.07917	0	0	0	805	tags=29%, list=8%, signal=31%
GOMF_STRUCTURAL_MOLECULE_ACTIVITY	379	0.675599	2.02256	0	0	0	1105	tags=25%, list=11%, signal=27%
GOCC_COLLAGEN_TRIMER	26	0.899911	1.97507	0	0.000404308	0.002	478	tags=50%, list=5%, signal=52%
GOBP_COLLAGEN_FIBRIL_ORGANIZATION	28	0.877938	1.95135	0	0.00253659	0.014	411	tags=36%, list=4%, signal=37%
GOBP_EXTERNAL_ENCAPSULATING_STRUCTURE_ORGANIZATION	147	0.699758	1.93749	0	0.00270652	0.022	796	tags=25%, list=8%, signal=27%
GOMF_COLLAGEN_BINDING	41	0.830198	1.94008	0	0.00291821	0.021	473	tags=32%, list=5%, signal=33%
GOBP_POSITIVE_REGULATION_OF_CHEMOKINE_PRODUCTION	26	0.877745	1.93278	0	0.00294236	0.027	515	tags=31%, list=5%, signal=32%
GOMF_INTEGRIN_BINDING	84	0.755894	1.94316	0	0.0033351	0.021	411	tags=15%, list=4%, signal=16%
GOBP_REGULATION_OF_CELLULAR_AMINE_METABOLIC_PROCESS	15	0.944119	1.91013	0	0.00573121	0.058	142	tags=20%, list=1%, signal=20%
GOCC_BASEMENT_MEMBRANE	53	0.769824	1.89683	0	0.00941508	0.101	795	tags=34%, list=8%, signal=37%
GOBP_COLLAGEN_METABOLIC_PROCESS	42	0.798695	1.88801	0	0.011579	0.135	524	tags=31%, list=5%, signal=33%
GOMF_GLYCOSAMINOGLYCAN_BINDING	81	0.726667	1.88145	0	0.0124895	0.157	1143	tags=35%, list=11%, signal=39%
GOCC_EXTERNAL_SIDE_OF_PLASMA_MEMBRANE	129	0.677679	1.85938	0	0.0209998	0.266	714	tags=20%, list=7%, signal=21%
GOBP_ENDODERM_FORMATION	27	0.82518	1.85351	0	0.0232394	0.31	222	tags=19%, list=2%, signal=19%
GOBP_TRANSFORMING_GROWTH_FACTOR_BETA_PRODUCTION	26	0.835865	1.84119	0	0.0265143	0.389	382	tags=31%, list=4%, signal=32%
GOBP_AMINE_METABOLIC_PROCESS	54	0.755881	1.84669	0	0.0267734	0.365	179	tags=11%, list=2%, signal=11%
GOBP_ENDODERMAL_CELL_DIFFERENTIATION	24	0.830309	1.84123	0	0.0279873	0.389	222	tags=21%, list=2%, signal=21%
GOMF_EXTRACELLULAR_MATRIX_STRUCTURAL_CONSTITUENT_CONFERRING_TENSILE_STRENGTH	15	0.907449	1.83172	0	0.0327548	0.478	235	tags=47%, list=2%, signal=48%
GOBP_PYRIDINE_NUCLEOTIDE_BIOSYNTHETIC_PROCESS	17	0.877879	1.82735	0	0.03517	0.519	170	tags=12%, list=2%, signal=12%
GOBP_REGULATION_OF_CELL_SHAPE	102	0.68337	1.81935	0	0.0416928	0.604	1027	tags=24%, list=10%, signal=26%
GOBP_CELLULAR_BIOGENIC_AMINE_METABOLIC_PROCESS	45	0.754147	1.79272	0	0.0647443	0.818	179	tags=11%, list=2%, signal=11%
GOBP_GRANULOCYTE_CHEMOTAXIS	50	0.739759	1.79097	0.00142248	0.0647549	0.825	1143	tags=30%, list=11%, signal=34%
GOBP_GRANULOCYTE_MIGRATION	60	0.718558	1.79559	0.00144509	0.0664179	0.803	1143	tags=25%, list=11%, signal=28%
GOMF_HEPARIN_BINDING	56	0.731254	1.79298	0	0.0670081	0.817	1143	tags=38%, list=11%, signal=42%
GOBP_BASEMENT_MEMBRANE_ORGANIZATION	25	0.829107	1.79692	0	0.0672272	0.791	602	tags=24%, list=6%, signal=25%
GOBP_MYELOID_LEUKOCYTE_MIGRATION	106	0.668247	1.77924	0	0.0681959	0.878	1143	tags=25%, list=11%, signal=27%
GOBP_PLATELET_ACTIVATION	74	0.692697	1.77316	0.0014245	0.0685108	0.906	1017	tags=26%, list=10%, signal=28%
GOMF_CYTOKINE_ACTIVITY	42	0.742949	1.77967	0.00151286	0.0699356	0.876	830	tags=24%, list=8%, signal=26%
GOMF_PROTEASE_BINDING	79	0.686969	1.77477	0	0.0700047	0.899	530	tags=14%, list=5%, signal=15%
GOMF_GROWTH_FACTOR_BINDING	76	0.680815	1.77347	0	0.0700616	0.905	872	tags=20%, list=9%, signal=21%
GOBP_POSITIVE_REGULATION_OF_NIK_NF_KAPPAB_SIGNALING	36	0.764497	1.78089	0	0.0705341	0.87	502	tags=22%, list=5%, signal=23%
GOBP_ENDOCHONDRAL_BONE_MORPHOGENESIS	28	0.784568	1.77541	0.00315457	0.0711701	0.89	831	tags=29%, list=8%, signal=31%
GOBP_ERK1_AND_ERK2_CASCADE	150	0.63975	1.78165	0	0.072231	0.868	830	tags=20%, list=8%, signal=21%
GOBP_RESPONSE_TO_ACID_CHEMICAL	73	0.687296	1.78244	0.00284091	0.073652	0.865	690	tags=16%, list=7%, signal=18%
GOBP_BONE_RESORPTION	32	0.772302	1.76851	0	0.0741335	0.926	523	tags=13%, list=5%, signal=13%
GOBP_POSITIVE_REGULATION_OF_CELL_SUBSTRATE_ADHESION	84	0.672661	1.76403	0	0.0751511	0.943	1286	tags=23%, list=13%, signal=26%
GOBP_WOUND_HEALING	241	0.605254	1.76622	0	0.0758997	0.939	1161	tags=24%, list=12%, signal=27%
GOBP_INTEGRIN_ACTIVATION	16	0.861814	1.76427	0	0.0767934	0.943	435	tags=25%, list=4%, signal=26%
GOBP_BONE_REMODELING	43	0.738305	1.75703	0	0.0819769	0.969	526	tags=14%, list=5%, signal=15%
GOMF_CARGO_RECEPTOR_ACTIVITY	27	0.78546	1.75723	0.00310559	0.0836056	0.969	628	tags=30%, list=6%, signal=32%
GOBP_FIBROBLAST_PROLIFERATION	66	0.687233	1.7531	0.00274725	0.084186	0.975	233	tags=14%, list=2%, signal=14%
GOBP_INOSITOL_LIPID_MEDIATED_SIGNALING	94	0.663099	1.75136	0	0.0854269	0.978	933	tags=22%, list=9%, signal=24%
GOBP_CARTILAGE_DEVELOPMENT	92	0.666188	1.75325	0	0.0858126	0.975	901	tags=25%, list=9%, signal=27%
GOBP_POSITIVE_REGULATION_OF_EPITHELIAL_CELL_APOPTOTIC_PROCESS	25	0.803646	1.74265	0.00494234	0.0970969	0.991	159	tags=20%, list=2%, signal=20%
GOBP_POSITIVE_REGULATION_OF_PHOSPHATIDYLINOSITOL_3_KINASE_SIGNALING	40	0.743201	1.7428	0.0030722	0.0990317	0.991	933	tags=28%, list=9%, signal=30%
GOBP_MESENCHYMAL_CELL_MIGRATION	26	0.802809	1.73858	0.00161551	0.099791	0.993	109	tags=15%, list=1%, signal=16%
GOBP_POSITIVE_REGULATION_OF_AXON_EXTENSION	26	0.792884	1.7361	0.0015873	0.10016	0.993	164	tags=12%, list=2%, signal=12%
GOBP_PYRIDINE_CONTAINING_COMPOUND_BIOSYNTHETIC_PROCESS	19	0.833574	1.73861	0.00330579	0.101784	0.993	170	tags=11%, list=2%, signal=11%
GOBP_REGULATION_OF_SUPEROXIDE_METABOLIC_PROCESS	18	0.824163	1.73613	0.00684931	0.102022	0.993	53	tags=17%, list=1%, signal=17%
GOBP_GLIAL_CELL_MIGRATION	30	0.75965	1.73329	0.00647249	0.103445	0.994	20	tags=7%, list=0%, signal=7%
GOBP_REGULATION_OF_BONE_REMODELING	23	0.807659	1.73008	0.00330579	0.107036	0.994	523	tags=17%, list=5%, signal=18%
GOBP_CONNECTIVE_TISSUE_DEVELOPMENT	140	0.622086	1.72874	0	0.107182	0.994	901	tags=22%, list=9%, signal=24%
GOBP_APOPTOTIC_CELL_CLEARANCE	34	0.734942	1.72574	0.00625	0.110851	0.995	872	tags=44%, list=9%, signal=48%
GOCC_CYTOSOLIC_SMALL_RIBOSOMAL_SUBUNIT	40	0.724126	1.71984	0.00441826	0.113878	0.996	2024	tags=63%, list=20%, signal=78%
GOBP_CHEMOKINE_PRODUCTION	38	0.734849	1.72277	0.00301205	0.114155	0.996	526	tags=26%, list=5%, signal=28%
GOBP_INTEGRIN_MEDIATED_SIGNALING_PATHWAY	72	0.677617	1.72056	0.0013947	0.114457	0.996	1022	tags=21%, list=10%, signal=23%
GOBP_HEMOSTASIS	123	0.627857	1.72104	0	0.115608	0.996	932	tags=24%, list=9%, signal=27%
GOBP_NEUTROPHIL_MIGRATION	47	0.702516	1.71636	0	0.119006	0.997	1485	tags=34%, list=15%, signal=40%
GOCC_PROTEIN_COMPLEX_INVOLVED_IN_CELL_ADHESION	27	0.770389	1.71095	0.0104948	0.124109	0.997	1443	tags=44%, list=14%, signal=52%
GOMF_MOLECULAR_TRANSDUCER_ACTIVITY	307	0.583437	1.711	0	0.12603	0.997	888	tags=18%, list=9%, signal=19%
GOBP_COMPLEMENT_ACTIVATION	27	0.786207	1.71122	0.0046875	0.127582	0.997	875	tags=41%, list=9%, signal=44%
GOBP_EXTRACELLULAR_MATRIX_ASSEMBLY	31	0.767156	1.70817	0.00310078	0.127678	0.999	602	tags=23%, list=6%, signal=24%
GOBP_NEUTROPHIL_CHEMOTAXIS	38	0.735356	1.70351	0.00301205	0.132967	0.999	1485	tags=42%, list=15%, signal=49%
GOBP_HUMORAL_IMMUNE_RESPONSE	71	0.657743	1.70363	0.00276625	0.134841	0.999	875	tags=23%, list=9%, signal=25%
GOBP_POSITIVE_REGULATION_BY_HOST_OF_VIRAL_PROCESS	19	0.81533	1.69993	0.0155172	0.136366	1	2	tags=5%, list=0%, signal=5%
GOBP_TISSUE_REMODELING	85	0.651057	1.70069	0.00404858	0.136872	1	1403	tags=28%, list=14%, signal=33%
GOBP_POSITIVE_REGULATION_OF_ERK1_AND_ERK2_CASCADE	88	0.646259	1.69725	0.00135685	0.140035	1	912	tags=24%, list=9%, signal=26%
GOBP_FORMATION_OF_PRIMARY_GERM_LAYER	58	0.681867	1.69596	0.00434783	0.140722	1	795	tags=16%, list=8%, signal=17%
GOBP_PHAGOCYTOSIS	132	0.619815	1.68652	0	0.158174	1	872	tags=24%, list=9%, signal=26%
GOBP_SUPEROXIDE_ANION_GENERATION	17	0.830088	1.68564	0.00510204	0.158358	1	109	tags=18%, list=1%, signal=18%
GOBP_REGULATION_OF_CELL_MORPHOGENESIS	194	0.593669	1.68724	0	0.158517	1	1027	tags=19%, list=10%, signal=20%
GOBP_NEGATIVE_REGULATION_OF_COAGULATION	25	0.762984	1.6838	0.00502513	0.160419	1	872	tags=36%, list=9%, signal=39%
GOBP_POSITIVE_REGULATION_OF_CYTOKINE_PRODUCTION	220	0.588706	1.68152	0	0.163115	1	901	tags=19%, list=9%, signal=21%
GOBP_CELL_CHEMOTAXIS	139	0.613678	1.68021	0	0.164333	1	1143	tags=26%, list=11%, signal=29%
GOBP_CHONDROCYTE_DIFFERENTIATION	55	0.68107	1.67919	0.00446429	0.164494	1	1224	tags=29%, list=12%, signal=33%
GOMF_EXTRACELLULAR_MATRIX_BINDING	35	0.736644	1.67795	0.00900901	0.165355	1	957	tags=34%, list=10%, signal=38%
GOBP_PLASMA_MEMBRANE_REPAIR	23	0.774524	1.67342	0.0145396	0.17498	1	420	tags=17%, list=4%, signal=18%
GOMF_PROTEOGLYCAN_BINDING	18	0.805725	1.67017	0.00866551	0.180676	1	973	tags=44%, list=10%, signal=49%
GOBP_CELLULAR_COMPONENT_MAINTENANCE	32	0.738902	1.66762	0.00811688	0.182884	1	794	tags=19%, list=8%, signal=20%
GOBP_LIPOPOLYSACCHARIDE_MEDIATED_SIGNALING_PATHWAY	40	0.711184	1.6678	0.0112179	0.184641	1	1391	tags=38%, list=14%, signal=43%
GOBP_POSITIVE_REGULATION_OF_AXONOGENESIS	43	0.693839	1.66427	0.0106222	0.18486	1	984	tags=23%, list=10%, signal=26%
GOCC_ACTIN_FILAMENT_BUNDLE	57	0.671528	1.66276	0.00724638	0.186208	1	1619	tags=37%, list=16%, signal=44%
GOBP_LEUKOCYTE_CHEMOTAXIS	101	0.634732	1.66431	0.00258398	0.186988	1	1143	tags=28%, list=11%, signal=31%
GOCC_ENDOPLASMIC_RETICULUM_LUMEN	160	0.598471	1.66467	0	0.18821	1	971	tags=21%, list=10%, signal=22%
GOBP_CELLULAR_RESPONSE_TO_ACID_CHEMICAL	52	0.684908	1.65872	0.0057971	0.194223	1	478	tags=13%, list=5%, signal=14%
GOBP_REGULATION_OF_WOUND_HEALING	65	0.66445	1.65713	0.00565771	0.196076	1	1148	tags=29%, list=11%, signal=33%
GOBP_POSITIVE_REGULATION_OF_CARBOHYDRATE_METABOLIC_PROCESS	33	0.724584	1.65518	0.0199386	0.196942	1	288	tags=15%, list=3%, signal=16%
GOBP_REGULATION_OF_TISSUE_REMODELING	37	0.712163	1.65585	0.0078125	0.197409	1	524	tags=14%, list=5%, signal=14%
GOBP_POSITIVE_REGULATION_OF_TOLL_LIKE_RECEPTOR_SIGNALING_PATHWAY	16	0.801491	1.6517	0.0168067	0.199469	1	354	tags=31%, list=4%, signal=32%
GOBP_BONE_MORPHOGENESIS	41	0.700013	1.65196	0.010355	0.201054	1	831	tags=22%, list=8%, signal=24%
GOBP_FATTY_ACYL_COA_METABOLIC_PROCESS	23	0.767658	1.65249	0.0175159	0.201923	1	494	tags=26%, list=5%, signal=27%
GOBP_POLYAMINE_METABOLIC_PROCESS	15	0.853525	1.64907	0.00336134	0.204029	1	4	tags=7%, list=0%, signal=7%
GOBP_MACROPHAGE_CHEMOTAXIS	21	0.759884	1.63941	0.0187075	0.204318	1	222	tags=14%, list=2%, signal=15%
GOBP_TRABECULA_MORPHOGENESIS	26	0.740588	1.63992	0.0238853	0.205015	1	798	tags=27%, list=8%, signal=29%
GOBP_NEGATIVE_REGULATION_OF_CELL_ACTIVATION	107	0.615017	1.63994	0	0.206947	1	1427	tags=34%, list=14%, signal=39%
GOBP_SUPEROXIDE_METABOLIC_PROCESS	33	0.724311	1.64305	0.0103093	0.206985	1	109	tags=12%, list=1%, signal=12%
GOBP_RESPONSE_TO_WOUNDING	306	0.556305	1.64137	0	0.207178	1	1250	tags=25%, list=12%, signal=27%
GOMF_TRANSMEMBRANE_RECEPTOR_PROTEIN_KINASE_ACTIVITY	42	0.685592	1.64664	0.0091047	0.208327	1	568	tags=19%, list=6%, signal=20%
GOBP_AMINE_BIOSYNTHETIC_PROCESS	19	0.796824	1.64165	0.0225806	0.208635	1	4	tags=5%, list=0%, signal=5%
GOCC_T_TUBULE	16	0.804161	1.64322	0.0113269	0.208696	1	248	tags=13%, list=2%, signal=13%
GOBP_PURINE_CONTAINING_COMPOUND_CATABOLIC_PROCESS	40	0.69111	1.63999	0.0046225	0.208887	1	249	tags=13%, list=2%, signal=13%
GOBP_FATTY_ACID_DERIVATIVE_METABOLIC_PROCESS	37	0.699361	1.6352	0.0196078	0.209187	1	494	tags=16%, list=5%, signal=17%
GOBP_NEGATIVE_REGULATION_OF_WOUND_HEALING	34	0.725676	1.6436	0.0113636	0.209831	1	1148	tags=32%, list=11%, signal=36%
GOBP_ANATOMICAL_STRUCTURE_HOMEOSTASIS	164	0.582146	1.63634	0.00125156	0.210214	1	758	tags=13%, list=8%, signal=14%
GOBP_CARTILAGE_DEVELOPMENT_INVOLVED_IN_ENDOCHONDRAL_BONE_MORPHOGENESIS	16	0.791609	1.63554	0.0140351	0.210259	1	1321	tags=50%, list=13%, signal=57%
GOBP_POSITIVE_REGULATION_OF_PATTERN_RECOGNITION_RECEPTOR_SIGNALING_PATHWAY	26	0.735793	1.64413	0.0124031	0.210504	1	354	tags=19%, list=4%, signal=20%
GOBP_NEGATIVE_REGULATION_OF_IMMUNE_RESPONSE	104	0.621268	1.64451	0.00131752	0.211618	1	1131	tags=28%, list=11%, signal=31%
GOBP_POSITIVE_REGULATION_OF_INTERLEUKIN_6_PRODUCTION	40	0.689789	1.629	0.0186335	0.214229	1	843	tags=28%, list=8%, signal=30%
GOBP_REGULATION_OF_GRANULOCYTE_CHEMOTAXIS	25	0.746429	1.62794	0.0128824	0.215327	1	433	tags=12%, list=4%, signal=13%
GOBP_REGULATION_OF_B_CELL_PROLIFERATION	31	0.715054	1.63204	0.00775194	0.215714	1	1148	tags=39%, list=11%, signal=44%
GOBP_NEGATIVE_REGULATION_OF_IMMUNE_SYSTEM_PROCESS	229	0.56218	1.62912	0	0.215823	1	1148	tags=26%, list=11%, signal=28%
GOBP_PURINE_NUCLEOTIDE_CATABOLIC_PROCESS	35	0.712281	1.63098	0.0143541	0.216316	1	249	tags=14%, list=2%, signal=15%
GOBP_BIOLOGICAL_PROCESS_INVOLVED_IN_INTERACTION_WITH_SYMBIONT	66	0.636202	1.6303	0.00987306	0.216372	1	6	tags=3%, list=0%, signal=3%
GOBP_POSITIVE_REGULATION_OF_SMALL_GTPASE_MEDIATED_SIGNAL_TRANSDUCTION	30	0.725762	1.62566	0.0106707	0.217351	1	333	tags=17%, list=3%, signal=17%
GOBP_PYRIDINE_CONTAINING_COMPOUND_METABOLIC_PROCESS	45	0.668571	1.62336	0.011544	0.217566	1	170	tags=7%, list=2%, signal=7%
GOBP_REGULATION_OF_ACTIN_FILAMENT_BASED_PROCESS	246	0.559664	1.62404	0	0.217616	1	1399	tags=22%, list=14%, signal=25%
GOBP_POSITIVE_REGULATION_OF_INTERLEUKIN_1_PRODUCTION	27	0.737495	1.62916	0.028481	0.21767	1	1304	tags=41%, list=13%, signal=47%
GOBP_POSITIVE_REGULATION_OF_TUMOR_NECROSIS_FACTOR_SUPERFAMILY_CYTOKINE_PRODUCTION	51	0.679287	1.62487	0.00724638	0.217679	1	877	tags=27%, list=9%, signal=30%
GOMF_CYTOKINE_BINDING	61	0.648539	1.62612	0.00405405	0.218046	1	1112	tags=23%, list=11%, signal=26%
GOBP_B_CELL_PROLIFERATION	39	0.703594	1.62025	0.00749625	0.218438	1	1148	tags=38%, list=11%, signal=43%
GOBP_TOLL_LIKE_RECEPTOR_4_SIGNALING_PATHWAY	24	0.739562	1.62209	0.0211726	0.218999	1	1304	tags=42%, list=13%, signal=48%
GOBP_VITAMIN_METABOLIC_PROCESS	55	0.653459	1.62052	0.00886263	0.21947	1	1423	tags=29%, list=14%, signal=34%
GOBP_CELL_SUBSTRATE_ADHESION	230	0.56243	1.62063	0	0.220949	1	927	tags=15%, list=9%, signal=16%
GOCC_BLOOD_MICROPARTICLE	42	0.681223	1.61844	0.0180723	0.221432	1	805	tags=19%, list=8%, signal=21%
GOBP_VASCULATURE_DEVELOPMENT	421	0.539555	1.61736	0	0.22244	1	1199	tags=22%, list=12%, signal=24%
GOCC_PLASMA_MEMBRANE_RAFT	50	0.65604	1.61298	0.0132743	0.228354	1	877	tags=22%, list=9%, signal=24%
GOCC_SARCOLEMMA	59	0.632736	1.61305	0.010355	0.229927	1	794	tags=15%, list=8%, signal=16%
GOBP_NEURON_PROJECTION_GUIDANCE	87	0.613164	1.61355	0.0027137	0.230363	1	959	tags=15%, list=10%, signal=16%
GOBP_ACUTE_INFLAMMATORY_RESPONSE	38	0.687572	1.60991	0.0145985	0.231316	1	805	tags=21%, list=8%, signal=23%
GOCC_ACTOMYOSIN	59	0.658195	1.61023	0.00434153	0.232284	1	1619	tags=36%, list=16%, signal=42%
GOBP_CELL_JUNCTION_MAINTENANCE	18	0.790706	1.61044	0.00970874	0.233429	1	333	tags=17%, list=3%, signal=17%
GOBP_CYTOKINE_PRODUCTION	358	0.540992	1.6042	0	0.233771	1	1143	tags=20%, list=11%, signal=22%
GOBP_HUMORAL_IMMUNE_RESPONSE_MEDIATED_BY_CIRCULATING_IMMUNOGLOBULIN	22	0.75179	1.60343	0.0163399	0.234167	1	875	tags=36%, list=9%, signal=40%
GOBP_SMOOTH_MUSCLE_CONTRACTION	43	0.677438	1.60671	0.0130814	0.23428	1	938	tags=23%, list=9%, signal=26%
GOBP_COLLAGEN_BIOSYNTHETIC_PROCESS	22	0.751024	1.60434	0.0272873	0.235088	1	447	tags=27%, list=4%, signal=28%
GOBP_INFLAMMATORY_RESPONSE	358	0.539156	1.60492	0	0.235267	1	1143	tags=21%, list=11%, signal=23%
GOBP_CALCIUM_ION_IMPORT	18	0.77492	1.60542	0.0243902	0.235761	1	220	tags=28%, list=2%, signal=28%
GOMF_PEPTIDASE_ACTIVATOR_ACTIVITY	35	0.689493	1.60682	0.0138675	0.235767	1	736	tags=23%, list=7%, signal=25%
GOCC_SIDE_OF_MEMBRANE	269	0.554549	1.60687	0	0.237405	1	1443	tags=25%, list=14%, signal=28%
GOMF_SULFUR_COMPOUND_BINDING	117	0.596982	1.60088	0.00516129	0.237597	1	1172	tags=26%, list=12%, signal=29%
GOBP_REGULATION_OF_PLATELET_ACTIVATION	25	0.727974	1.60095	0.0148515	0.239049	1	1427	tags=40%, list=14%, signal=46%
GOBP_MAMMARY_GLAND_DUCT_MORPHOGENESIS	16	0.774827	1.59972	0.0252101	0.239162	1	676	tags=25%, list=7%, signal=27%
GOBP_CELL_MATRIX_ADHESION	148	0.572756	1.59272	0.00372671	0.243921	1	1623	tags=27%, list=16%, signal=32%
GOBP_REGULATION_OF_FIBROBLAST_PROLIFERATION	55	0.648346	1.59326	0.0115942	0.244116	1	233	tags=15%, list=2%, signal=15%
GOBP_SENSORY_PERCEPTION_OF_PAIN	26	0.711122	1.59134	0.0332805	0.24429	1	482	tags=19%, list=5%, signal=20%
GOBP_REGULATION_OF_COAGULATION	38	0.684064	1.59567	0.018018	0.244778	1	872	tags=32%, list=9%, signal=34%
GOBP_REGULATION_OF_LIPOPOLYSACCHARIDE_MEDIATED_SIGNALING_PATHWAY	17	0.773187	1.5917	0.0282392	0.245103	1	313	tags=24%, list=3%, signal=24%
GOBP_POSITIVE_REGULATION_OF_NUCLEAR_DIVISION	26	0.718904	1.58839	0.0331126	0.245154	1	725	tags=35%, list=7%, signal=37%
GOMF_STRUCTURAL_CONSTITUENT_OF_RIBOSOME	155	0.569891	1.58893	0.00123609	0.245331	1	2198	tags=40%, list=22%, signal=50%
GOBP_MAMMARY_GLAND_EPITHELIUM_DEVELOPMENT	40	0.676996	1.59336	0.0181543	0.245526	1	1146	tags=28%, list=11%, signal=31%
GOCC_RECEPTOR_COMPLEX	147	0.573158	1.59012	0.00375	0.245527	1	1443	tags=25%, list=14%, signal=29%
GOBP_NEURAL_CREST_CELL_DIFFERENTIATION	49	0.652067	1.58277	0.0114613	0.24566	1	429	tags=16%, list=4%, signal=17%
GOBP_MODULATION_BY_HOST_OF_VIRAL_PROCESS	34	0.695925	1.58943	0.0122324	0.245777	1	2	tags=3%, list=0%, signal=3%
GOBP_POSITIVE_REGULATION_OF_GLUCOSE_METABOLIC_PROCESS	21	0.755003	1.59591	0.0228013	0.245835	1	110	tags=10%, list=1%, signal=10%
GOBP_PROTEIN_HETEROOLIGOMERIZATION	16	0.775648	1.5831	0.0209424	0.246308	1	1053	tags=31%, list=10%, signal=35%
GOBP_REGULATION_OF_CALCIUM_ION_TRANSPORT	111	0.583926	1.59368	0.00921053	0.246341	1	1441	tags=28%, list=14%, signal=32%
GOBP_MONOCYTE_CHEMOTAXIS	24	0.73433	1.59627	0.0156495	0.246515	1	830	tags=21%, list=8%, signal=23%
GOBP_CYTOPLASMIC_TRANSLATION	145	0.573252	1.58662	0.00252525	0.246604	1	2247	tags=47%, list=22%, signal=60%
GOBP_SUPRAMOLECULAR_FIBER_ORGANIZATION	454	0.526912	1.58591	0	0.246788	1	1061	tags=17%, list=11%, signal=19%
GOCC_CELL_SURFACE	326	0.537971	1.58343	0	0.247032	1	872	tags=17%, list=9%, signal=18%
GOBP_SKELETAL_SYSTEM_DEVELOPMENT	242	0.552226	1.58504	0.00113766	0.247492	1	843	tags=17%, list=8%, signal=18%
GOBP_BLOOD_VESSEL_MORPHOGENESIS	349	0.54091	1.59388	0	0.247565	1	1453	tags=26%, list=14%, signal=30%
GOBP_MAMMARY_GLAND_DEVELOPMENT	75	0.616402	1.58674	0.00692521	0.247823	1	692	tags=19%, list=7%, signal=20%
GOBP_FOREBRAIN_CELL_MIGRATION	32	0.707796	1.58355	0.0323077	0.24821	1	810	tags=16%, list=8%, signal=17%
GOMF_TRANSMEMBRANE_RECEPTOR_PROTEIN_TYROSINE_KINASE_ACTIVITY	30	0.70402	1.58106	0.0322581	0.248554	1	825	tags=23%, list=8%, signal=25%
GOBP_LAMELLIPODIUM_MORPHOGENESIS	15	0.785756	1.58385	0.0324786	0.248997	1	393	tags=20%, list=4%, signal=21%
GOBP_MESENCHYME_DEVELOPMENT	146	0.572277	1.57411	0.00385109	0.253228	1	825	tags=14%, list=8%, signal=15%
GOBP_POSITIVE_REGULATION_OF_REACTIVE_OXYGEN_SPECIES_METABOLIC_PROCESS	44	0.656936	1.57339	0.0188953	0.253557	1	1085	tags=25%, list=11%, signal=28%
GOBP_RESPONSE_TO_ANGIOTENSIN	18	0.767472	1.57427	0.0391823	0.254205	1	233	tags=11%, list=2%, signal=11%
GOCC_CYTOSOLIC_RIBOSOME	96	0.593866	1.5746	0.0067659	0.254804	1	2198	tags=58%, list=22%, signal=74%
GOBP_POSITIVE_REGULATION_OF_LOCOMOTION	317	0.532373	1.57511	0	0.254873	1	927	tags=16%, list=9%, signal=17%
GOMF_DISORDERED_DOMAIN_SPECIFIC_BINDING	25	0.714833	1.5773	0.0200669	0.255373	1	242	tags=8%, list=2%, signal=8%
GOBP_POSITIVE_REGULATION_OF_FIBROBLAST_PROLIFERATION	30	0.706295	1.57539	0.0124417	0.255594	1	220	tags=17%, list=2%, signal=17%
GOBP_POSITIVE_REGULATION_OF_CELL_GROWTH	89	0.608546	1.57577	0.00412655	0.256059	1	1333	tags=26%, list=13%, signal=30%
GOBP_TAXIS	259	0.538248	1.57178	0	0.256229	1	1143	tags=20%, list=11%, signal=22%
GOBP_SUBSTRATE_DEPENDENT_CELL_MIGRATION	16	0.781222	1.57624	0.0237288	0.256444	1	6	tags=6%, list=0%, signal=6%
GOBP_ENDODERM_DEVELOPMENT	41	0.654325	1.57742	0.0197869	0.256567	1	344	tags=15%, list=3%, signal=15%
GOBP_NEGATIVE_REGULATION_OF_RESPONSE_TO_WOUNDING	42	0.667848	1.56989	0.0229008	0.256713	1	1148	tags=33%, list=11%, signal=37%
GOBP_MESENCHYMAL_CELL_DIFFERENTIATION	122	0.572399	1.57096	0.00669344	0.25678	1	825	tags=14%, list=8%, signal=15%
GOBP_PHOSPHATIDYLINOSITOL_3_KINASE_SIGNALING	74	0.623207	1.57023	0.00577201	0.257249	1	1372	tags=27%, list=14%, signal=31%
GOBP_RESPONSE_TO_ALCOHOL	127	0.574282	1.56732	0.00388098	0.259401	1	1199	tags=21%, list=12%, signal=24%
GOBP_ADENYLATE_CYCLASE_INHIBITING_G_PROTEIN_COUPLED_RECEPTOR_SIGNALING_PATHWAY	22	0.736249	1.5682	0.0314961	0.259693	1	1398	tags=45%, list=14%, signal=53%
GOBP_REGULATION_OF_EXTENT_OF_CELL_GROWTH	59	0.627182	1.56764	0.0174419	0.259955	1	1012	tags=15%, list=10%, signal=17%
GOBP_FACE_MORPHOGENESIS	17	0.760016	1.56596	0.0228013	0.261406	1	683	tags=29%, list=7%, signal=31%
GOBP_NEGATIVE_REGULATION_OF_B_CELL_ACTIVATION	20	0.731971	1.56418	0.0351759	0.263362	1	1538	tags=55%, list=15%, signal=65%
GOBP_B_CELL_HOMEOSTASIS	25	0.708398	1.56456	0.0282575	0.263782	1	1199	tags=40%, list=12%, signal=45%
GOBP_REGULATION_OF_NIK_NF_KAPPAB_SIGNALING	58	0.633038	1.56206	0.0124031	0.264571	1	982	tags=22%, list=10%, signal=25%
GOCC_CAVEOLA	38	0.679553	1.56252	0.0126783	0.264793	1	428	tags=18%, list=4%, signal=19%
GOBP_TISSUE_MIGRATION	203	0.5411	1.56265	0	0.265818	1	1025	tags=17%, list=10%, signal=18%
GOBP_CELL_COMMUNICATION_BY_ELECTRICAL_COUPLING	16	0.788483	1.55953	0.0308219	0.268038	1	318	tags=19%, list=3%, signal=19%
GOBP_ADAPTIVE_IMMUNE_RESPONSE_BASED_ON_SOMATIC_RECOMBINATION_OF_IMMUNE_RECEPTORS_BUILT_FROM_IMMUNOGLOBULIN_SUPERFAMILY_DOMAINS	141	0.568046	1.5598	0.00129366	0.268762	1	1709	tags=34%, list=17%, signal=40%
GOBP_WATER_SOLUBLE_VITAMIN_METABOLIC_PROCESS	39	0.666187	1.55835	0.027735	0.269927	1	1423	tags=31%, list=14%, signal=36%
GOBP_POSITIVE_REGULATION_OF_CELLULAR_CARBOHYDRATE_METABOLIC_PROCESS	24	0.718282	1.55661	0.0387722	0.272758	1	288	tags=13%, list=3%, signal=13%
GOBP_AMEBOIDAL_TYPE_CELL_MIGRATION	271	0.531808	1.55536	0	0.273425	1	927	tags=15%, list=9%, signal=16%
GOBP_REGULATION_OF_IMMUNE_RESPONSE	424	0.520594	1.55401	0	0.274224	1	1131	tags=21%, list=11%, signal=23%
GOBP_SULFUR_AMINO_ACID_METABOLIC_PROCESS	22	0.740338	1.55551	0.0215947	0.274369	1	652	tags=18%, list=6%, signal=19%
GOBP_RESPONSE_TO_FIBROBLAST_GROWTH_FACTOR	53	0.645639	1.55305	0.0187861	0.275376	1	997	tags=17%, list=10%, signal=19%
GOBP_POSITIVE_REGULATION_OF_INTERLEUKIN_8_PRODUCTION	29	0.689867	1.55403	0.04	0.275574	1	698	tags=24%, list=7%, signal=26%
GOBP_REGULATION_OF_AXONOGENESIS	79	0.588885	1.54329	0.0198864	0.276082	1	1220	tags=20%, list=12%, signal=23%
GOBP_MACROPHAGE_MIGRATION	30	0.685227	1.54339	0.0265211	0.277097	1	614	tags=17%, list=6%, signal=18%
GOBP_POSITIVE_REGULATION_OF_SIGNAL_TRANSDUCTION_BY_P53_CLASS_MEDIATOR	22	0.716897	1.54213	0.0373514	0.277793	1	1225	tags=36%, list=12%, signal=41%
GOBP_NIK_NF_KAPPAB_SIGNALING	75	0.605567	1.54343	0.015919	0.278281	1	1278	tags=24%, list=13%, signal=27%
GOBP_ODONTOGENESIS	48	0.646986	1.54922	0.0224551	0.2784	1	344	tags=17%, list=3%, signal=17%
GOBP_CELLULAR_AMINO_ACID_CATABOLIC_PROCESS	60	0.629116	1.5513	0.0248902	0.278478	1	1135	tags=17%, list=11%, signal=19%
GOBP_RESPONSE_TO_RETINOIC_ACID	46	0.635651	1.5408	0.0202808	0.278694	1	1568	tags=33%, list=16%, signal=38%
GOBP_AORTA_MORPHOGENESIS	21	0.721374	1.5402	0.0466989	0.278904	1	703	tags=24%, list=7%, signal=26%
GOBP_POSITIVE_REGULATION_OF_HORMONE_SECRETION	45	0.652011	1.54739	0.0291859	0.278937	1	1169	tags=24%, list=12%, signal=28%
GOMF_SMAD_BINDING	58	0.626278	1.54778	0.014556	0.279214	1	351	tags=9%, list=3%, signal=9%
GOBP_POSITIVE_REGULATION_OF_CELL_ADHESION	257	0.528141	1.54107	0.00115075	0.279259	1	1577	tags=24%, list=16%, signal=28%
GOBP_SKIN_DEVELOPMENT	112	0.573781	1.54403	0.0143791	0.279324	1	703	tags=13%, list=7%, signal=13%
GOBP_REGULATION_OF_COLLAGEN_METABOLIC_PROCESS	20	0.752078	1.54932	0.0165563	0.279472	1	1443	tags=40%, list=14%, signal=47%
GOBP_ACTIVATION_OF_CYSTEINE_TYPE_ENDOPEPTIDASE_ACTIVITY_INVOLVED_IN_APOPTOTIC_PROCESS	55	0.614962	1.54347	0.0130435	0.279509	1	1209	tags=33%, list=12%, signal=37%
GOBP_POSITIVE_REGULATION_OF_LIPID_LOCALIZATION	47	0.641182	1.53941	0.0185471	0.279643	1	1081	tags=28%, list=11%, signal=31%
GOBP_REGULATION_OF_NEURON_MIGRATION	18	0.752612	1.54975	0.0322581	0.279673	1	1	tags=6%, list=0%, signal=6%
GOBP_AORTA_DEVELOPMENT	36	0.668691	1.54803	0.0383436	0.279948	1	722	tags=22%, list=7%, signal=24%
GOBP_POSITIVE_REGULATION_OF_PROTEIN_TARGETING_TO_MEMBRANE	19	0.728377	1.55014	0.0249169	0.280071	1	1220	tags=32%, list=12%, signal=36%
GOBP_POSITIVE_REGULATION_OF_PHOSPHATASE_ACTIVITY	22	0.730839	1.54416	0.0301003	0.280343	1	1284	tags=32%, list=13%, signal=36%
GOBP_REGULATION_OF_B_CELL_ACTIVATION	68	0.605007	1.54435	0.00567376	0.281076	1	1416	tags=28%, list=14%, signal=32%
GOBP_CEREBRAL_CORTEX_RADIALLY_ORIENTED_CELL_MIGRATION	16	0.762596	1.54478	0.0322581	0.281436	1	1	tags=6%, list=0%, signal=6%
GOBP_REGULATION_OF_PHAGOCYTOSIS	50	0.627253	1.53804	0.025825	0.28194	1	820	tags=34%, list=8%, signal=37%
GOBP_RIBONUCLEOTIDE_CATABOLIC_PROCESS	34	0.671522	1.54484	0.0377359	0.282655	1	249	tags=12%, list=2%, signal=12%
GOBP_BONE_DEVELOPMENT	107	0.584951	1.54521	0.00525624	0.283133	1	1456	tags=25%, list=14%, signal=29%
GOBP_FOLIC_ACID_CONTAINING_COMPOUND_METABOLIC_PROCESS	21	0.729676	1.53124	0.037037	0.286565	1	660	tags=24%, list=7%, signal=25%
GOBP_POSITIVE_REGULATION_OF_CALCIUM_ION_TRANSPORT	55	0.627827	1.53539	0.0202899	0.287381	1	1441	tags=36%, list=14%, signal=42%
GOBP_PROGRAMMED_NECROTIC_CELL_DEATH	35	0.665149	1.53135	0.0336538	0.287503	1	464	tags=17%, list=5%, signal=18%
GOBP_MAMMARY_GLAND_MORPHOGENESIS	27	0.712057	1.53481	0.0300158	0.287664	1	676	tags=22%, list=7%, signal=24%
GOBP_INTRINSIC_APOPTOTIC_SIGNALING_PATHWAY_IN_RESPONSE_TO_DNA_DAMAGE	74	0.594069	1.5337	0.0250696	0.287831	1	1209	tags=26%, list=12%, signal=29%
GOBP_REGULATION_OF_SMOOTH_MUSCLE_CONTRACTION	24	0.704448	1.53023	0.0350877	0.288043	1	938	tags=29%, list=9%, signal=32%
GOBP_INTERLEUKIN_8_PRODUCTION	38	0.66237	1.53407	0.0279938	0.288236	1	698	tags=21%, list=7%, signal=23%
GOMF_G_PROTEIN_ACTIVITY	33	0.68178	1.53144	0.0300752	0.288488	1	551	tags=18%, list=5%, signal=19%
GOBP_RESPONSE_TO_ETHANOL	63	0.607241	1.53177	0.0283286	0.288993	1	1199	tags=22%, list=12%, signal=25%
GOBP_TUBE_MORPHOGENESIS	472	0.510086	1.52926	0	0.289405	1	1454	tags=24%, list=14%, signal=27%
GOBP_NEGATIVE_REGULATION_OF_LYMPHOCYTE_ACTIVATION	78	0.594921	1.53183	0.0136799	0.290104	1	1148	tags=28%, list=11%, signal=32%
GOBP_IMMUNE_EFFECTOR_PROCESS	279	0.523697	1.5285	0.00340522	0.29016	1	881	tags=20%, list=9%, signal=21%
GOBP_REGULATION_OF_LEUKOCYTE_PROLIFERATION	125	0.562536	1.53206	0.00750939	0.29078	1	1304	tags=27%, list=13%, signal=31%
GOBP_CYTOKINE_MEDIATED_SIGNALING_PATHWAY	230	0.525996	1.5272	0.00118765	0.291315	1	1131	tags=20%, list=11%, signal=22%
GOBP_TISSUE_HOMEOSTASIS	135	0.559324	1.52742	0.0086741	0.291951	1	758	tags=11%, list=8%, signal=12%
GOBP_TRANSMISSION_OF_NERVE_IMPULSE	15	0.74777	1.52204	0.0537262	0.295806	1	384	tags=13%, list=4%, signal=14%
GOMF_STRUCTURAL_CONSTITUENT_OF_MUSCLE	21	0.710419	1.52094	0.0393443	0.296199	1	1581	tags=57%, list=16%, signal=68%
GOBP_UNSATURATED_FATTY_ACID_BIOSYNTHETIC_PROCESS	25	0.695865	1.52412	0.0464345	0.296596	1	826	tags=24%, list=8%, signal=26%
GOBP_LYMPHOCYTE_MEDIATED_IMMUNITY	133	0.554122	1.52123	0.0116129	0.296647	1	1709	tags=31%, list=17%, signal=37%
GOMF_INORGANIC_ANION_TRANSMEMBRANE_TRANSPORTER_ACTIVITY	42	0.642962	1.5222	0.0225904	0.296657	1	913	tags=21%, list=9%, signal=23%
GOBP_REGULATION_OF_LEUKOCYTE_CHEMOTAXIS	61	0.613869	1.52457	0.0112518	0.296684	1	1143	tags=26%, list=11%, signal=29%
GOMF_GDP_BINDING	57	0.615318	1.51958	0.0244604	0.297147	1	1573	tags=35%, list=16%, signal=41%
GOBP_RUFFLE_ORGANIZATION	43	0.640823	1.52338	0.0286576	0.297291	1	233	tags=5%, list=2%, signal=5%
GOCC_CELL_SUBSTRATE_JUNCTION	357	0.51507	1.52238	0.00108342	0.297339	1	1702	tags=29%, list=17%, signal=33%
GOBP_RESPONSE_TO_BACTERIUM	276	0.516492	1.51984	0.00457143	0.297683	1	1131	tags=21%, list=11%, signal=23%
GOBP_MITOTIC_CYTOKINESIS	59	0.609358	1.52239	0.0325779	0.298517	1	1298	tags=27%, list=13%, signal=31%
GOBP_REGULATION_OF_PHOSPHATIDYLINOSITOL_3_KINASE_SIGNALING	56	0.629624	1.51797	0.0257143	0.29876	1	1294	tags=27%, list=13%, signal=31%
GOBP_REGULATION_OF_MACROPHAGE_CHEMOTAXIS	16	0.742735	1.51804	0.0456853	0.299809	1	2	tags=6%, list=0%, signal=6%
GOBP_GLAND_MORPHOGENESIS	67	0.608467	1.51451	0.0215343	0.30507	1	1146	tags=30%, list=11%, signal=33%
GOBP_CELLULAR_RESPONSE_TO_KETONE	64	0.603289	1.51405	0.0304288	0.305117	1	1167	tags=28%, list=12%, signal=32%
GOBP_POSITIVE_REGULATION_OF_MAPK_CASCADE	214	0.528641	1.51361	0.00597372	0.305188	1	912	tags=19%, list=9%, signal=20%
GOBP_REGULATION_OF_CHEMOTAXIS	111	0.559394	1.51169	0.0118421	0.305473	1	910	tags=16%, list=9%, signal=18%
GOBP_EPITHELIAL_TO_MESENCHYMAL_TRANSITION	85	0.590215	1.51478	0.0177596	0.305618	1	1520	tags=25%, list=15%, signal=29%
GOBP_TUMOR_NECROSIS_FACTOR_SUPERFAMILY_CYTOKINE_PRODUCTION	80	0.579682	1.51196	0.015299	0.305998	1	1131	tags=26%, list=11%, signal=29%
GOBP_COENZYME_A_METABOLIC_PROCESS	16	0.739406	1.51277	0.0674536	0.306261	1	615	tags=19%, list=6%, signal=20%
GOBP_RHO_PROTEIN_SIGNAL_TRANSDUCTION	84	0.58497	1.51229	0.0110803	0.306392	1	334	tags=10%, list=3%, signal=10%
GOBP_MUSCLE_ORGAN_MORPHOGENESIS	29	0.671817	1.50934	0.0499195	0.308984	1	798	tags=14%, list=8%, signal=15%
GOBP_INORGANIC_ANION_TRANSMEMBRANE_TRANSPORT	36	0.662995	1.50789	0.0440729	0.309049	1	913	tags=22%, list=9%, signal=24%
GOMF_GTPASE_ACTIVITY	195	0.535502	1.50968	0.00496894	0.309303	1	1489	tags=22%, list=15%, signal=25%
GOBP_AXON_EXTENSION	71	0.596182	1.50856	0.0223152	0.309765	1	1012	tags=14%, list=10%, signal=16%
GOBP_T_CELL_ACTIVATION_INVOLVED_IN_IMMUNE_RESPONSE	50	0.618443	1.50792	0.038864	0.310173	1	1891	tags=50%, list=19%, signal=61%
GOBP_ACTIVATION_OF_IMMUNE_RESPONSE	165	0.538228	1.50566	0.00367197	0.313609	1	1043	tags=21%, list=10%, signal=23%
GOMF_CHEMOKINE_RECEPTOR_BINDING	17	0.740235	1.50373	0.0508197	0.316222	1	1484	tags=47%, list=15%, signal=55%
GOBP_THIOESTER_METABOLIC_PROCESS	58	0.608784	1.50399	0.020649	0.316721	1	1433	tags=28%, list=14%, signal=32%
GOBP_REGULATION_OF_ACTIN_CYTOSKELETON_REORGANIZATION	30	0.679442	1.5027	0.0385233	0.31762	1	1220	tags=27%, list=12%, signal=30%
GOCC_TERTIARY_GRANULE_MEMBRANE	40	0.637388	1.50127	0.0384047	0.319047	1	1016	tags=25%, list=10%, signal=28%
GOBP_REACTIVE_OXYGEN_SPECIES_METABOLIC_PROCESS	120	0.553443	1.50142	0.0168612	0.319856	1	1085	tags=18%, list=11%, signal=19%
GOBP_ENDOTHELIAL_CELL_PROLIFERATION	93	0.564062	1.49954	0.0178571	0.320036	1	1430	tags=25%, list=14%, signal=29%
GOBP_POSITIVE_CHEMOTAXIS	30	0.672741	1.50041	0.0357698	0.320248	1	1127	tags=23%, list=11%, signal=26%
GOBP_CEREBRAL_CORTEX_CELL_MIGRATION	24	0.694729	1.49989	0.044702	0.320285	1	392	tags=8%, list=4%, signal=9%
GOBP_POSITIVE_REGULATION_OF_PROTEIN_AUTOPHOSPHORYLATION	19	0.715917	1.49888	0.0534846	0.320619	1	1025	tags=32%, list=10%, signal=35%
GOBP_REGULATION_OF_NITRIC_OXIDE_SYNTHASE_ACTIVITY	20	0.724674	1.49769	0.0581395	0.322555	1	502	tags=20%, list=5%, signal=21%
GOBP_REGULATION_OF_RESPONSE_TO_WOUNDING	86	0.577753	1.49724	0.0301783	0.322568	1	1148	tags=27%, list=11%, signal=30%
GOBP_RESPONSE_TO_CYTOKINE	495	0.496384	1.49279	0	0.328738	1	1131	tags=18%, list=11%, signal=19%
GOBP_MACROPHAGE_ACTIVATION	50	0.610142	1.48877	0.0388489	0.32947	1	1752	tags=36%, list=17%, signal=43%
GOBP_RESPONSE_TO_NUTRIENT	79	0.570001	1.49293	0.0257511	0.329521	1	938	tags=22%, list=9%, signal=24%
GOBP_POSITIVE_REGULATION_OF_EPITHELIAL_TO_MESENCHYMAL_TRANSITION	30	0.653571	1.49421	0.0517241	0.3297	1	752	tags=17%, list=7%, signal=18%
GOBP_CALCIUM_ION_TRANSPORT	168	0.532628	1.48897	0.00858896	0.330126	1	1513	tags=27%, list=15%, signal=31%
GOBP_MYELOID_LEUKOCYTE_ACTIVATION	111	0.54946	1.49297	0.0173103	0.330596	1	910	tags=20%, list=9%, signal=22%
GOCC_SUPRAMOLECULAR_POLYMER	466	0.496897	1.48907	0.00324675	0.330994	1	1589	tags=23%, list=16%, signal=26%
GOBP_MACROPHAGE_DIFFERENTIATION	28	0.672945	1.49317	0.057971	0.331206	1	465	tags=18%, list=5%, signal=19%
GOBP_TELENCEPHALON_DEVELOPMENT	118	0.552141	1.48923	0.0117801	0.331727	1	831	tags=14%, list=8%, signal=16%
GOBP_AXON_DEVELOPMENT	222	0.510786	1.48411	0.00467836	0.331732	1	1069	tags=15%, list=11%, signal=16%
GOBP_FC_GAMMA_RECEPTOR_SIGNALING_PATHWAY	20	0.698995	1.48443	0.0604575	0.33192	1	1017	tags=40%, list=10%, signal=44%
GOCC_SARCOPLASMIC_RETICULUM_MEMBRANE	18	0.729819	1.49082	0.0539683	0.331986	1	1094	tags=22%, list=11%, signal=25%
GOBP_POSITIVE_REGULATION_OF_NEUROGENESIS	109	0.548157	1.4848	0.0209424	0.332086	1	1143	tags=20%, list=11%, signal=23%
GOCC_MAIN_AXON	23	0.697069	1.48684	0.0558292	0.332136	1	1016	tags=26%, list=10%, signal=29%
GOBP_INNATE_IMMUNE_RESPONSE	402	0.500395	1.48947	0	0.332165	1	1131	tags=18%, list=11%, signal=19%
GOBP_REGULATION_OF_REACTIVE_OXYGEN_SPECIES_METABOLIC_PROCESS	82	0.575032	1.48722	0.0215343	0.332322	1	1085	tags=18%, list=11%, signal=20%
GOCC_TERTIARY_GRANULE	97	0.568525	1.49098	0.0159151	0.332685	1	1016	tags=20%, list=10%, signal=22%
GOBP_REGULATION_OF_CELL_SUBSTRATE_ADHESION	147	0.538279	1.48969	0.00628141	0.332708	1	1538	tags=22%, list=15%, signal=26%
GOBP_REGULATION_OF_CELL_ACTIVATION	318	0.499504	1.48483	0	0.333143	1	1577	tags=28%, list=16%, signal=32%
GOBP_GRANULOCYTE_ACTIVATION	23	0.694762	1.48986	0.0491525	0.333409	1	465	tags=17%, list=5%, signal=18%
GOBP_REGULATION_OF_BODY_FLUID_LEVELS	198	0.520421	1.4858	0.00476758	0.333805	1	932	tags=20%, list=9%, signal=22%
GOBP_POSITIVE_REGULATION_OF_MITOTIC_NUCLEAR_DIVISION	22	0.702291	1.4849	0.0517529	0.334035	1	725	tags=32%, list=7%, signal=34%
GOBP_GLIAL_CELL_ACTIVATION	22	0.694207	1.48264	0.0639344	0.334401	1	1752	tags=41%, list=17%, signal=49%
GOBP_LEUKOCYTE_MEDIATED_IMMUNITY	183	0.524717	1.48518	0.00613497	0.334437	1	738	tags=17%, list=7%, signal=19%
GOCC_SARCOPLASMIC_RETICULUM	33	0.645141	1.48218	0.0509259	0.334634	1	1250	tags=24%, list=12%, signal=28%
GOBP_REGULATION_OF_ACTIN_FILAMENT_BASED_MOVEMENT	19	0.702377	1.47996	0.0551724	0.335307	1	318	tags=21%, list=3%, signal=22%
GOBP_PTERIDINE_CONTAINING_COMPOUND_METABOLIC_PROCESS	26	0.672563	1.48017	0.0441899	0.335848	1	660	tags=19%, list=7%, signal=21%
GOBP_CELLULAR_RESPONSE_TO_RETINOIC_ACID	26	0.66819	1.47905	0.0650407	0.336619	1	1700	tags=38%, list=17%, signal=46%
GOBP_RESPONSE_TO_TRANSFORMING_GROWTH_FACTOR_BETA	181	0.522443	1.48024	0.00604595	0.336763	1	898	tags=15%, list=9%, signal=16%
GOBP_LEUKOCYTE_PROLIFERATION	164	0.52627	1.48097	0.00622665	0.336955	1	1148	tags=22%, list=11%, signal=24%
GOBP_REGULATION_OF_PROTEIN_AUTOPHOSPHORYLATION	29	0.657319	1.48031	0.0549451	0.337684	1	1274	tags=28%, list=13%, signal=31%
GOBP_MUSCLE_TISSUE_DEVELOPMENT	187	0.522432	1.47825	0.00738007	0.337774	1	1443	tags=27%, list=14%, signal=31%
GOBP_CORTICAL_CYTOSKELETON_ORGANIZATION	42	0.61577	1.47754	0.0481928	0.33856	1	1311	tags=36%, list=13%, signal=41%
GOBP_SEQUESTERING_OF_CALCIUM_ION	59	0.5893	1.47707	0.0375375	0.338717	1	1749	tags=37%, list=17%, signal=45%
GOBP_POSITIVE_REGULATION_OF_GROWTH	128	0.540474	1.47603	0.0163522	0.340349	1	1333	tags=23%, list=13%, signal=26%
GOBP_REGULATION_OF_GLUCONEOGENESIS	33	0.652726	1.47551	0.0557276	0.340638	1	4	tags=3%, list=0%, signal=3%
GOMF_LIGAND_GATED_ION_CHANNEL_ACTIVITY	19	0.714144	1.47501	0.045	0.340892	1	1749	tags=47%, list=17%, signal=57%
GOCC_INTEGRIN_COMPLEX	16	0.71973	1.47403	0.0606061	0.342492	1	1613	tags=44%, list=16%, signal=52%
GOCC_SECRETORY_GRANULE_MEMBRANE	173	0.526923	1.47356	0.00611995	0.34265	1	1501	tags=22%, list=15%, signal=25%
GOMF_MRNA_5_UTR_BINDING	24	0.685864	1.4713	0.0685155	0.347619	1	1176	tags=38%, list=12%, signal=42%
GOBP_RESPONSE_TO_KETONE	114	0.547179	1.47024	0.0185185	0.348244	1	1231	tags=23%, list=12%, signal=26%
GOBP_POSITIVE_REGULATION_OF_SMOOTH_MUSCLE_CELL_PROLIFERATION	54	0.600301	1.47056	0.04209	0.348458	1	1416	tags=33%, list=14%, signal=39%
GOBP_REGULATION_OF_CELL_SIZE	103	0.544063	1.46263	0.0144928	0.350179	1	1220	tags=17%, list=12%, signal=19%
GOBP_REGULATION_OF_NUCLEAR_TRANSCRIBED_MRNA_CATABOLIC_PROCESS_DEADENYLATION_DEPENDENT_DECAY	18	0.707614	1.46876	0.0827815	0.350998	1	1150	tags=28%, list=11%, signal=31%
GOBP_POSITIVE_REGULATION_OF_CHEMOTAXIS	74	0.566568	1.46268	0.0350404	0.351069	1	1143	tags=23%, list=11%, signal=26%
GOMF_HSP90_PROTEIN_BINDING	28	0.662264	1.46737	0.0582677	0.35151	1	1240	tags=25%, list=12%, signal=28%
GOBP_FOREBRAIN_DEVELOPMENT	171	0.517446	1.46274	0.0107015	0.351993	1	831	tags=15%, list=8%, signal=16%
GOBP_RESPIRATORY_GASEOUS_EXCHANGE_BY_RESPIRATORY_SYSTEM	33	0.648738	1.46391	0.0630915	0.352046	1	1414	tags=30%, list=14%, signal=35%
GOBP_ADAPTIVE_IMMUNE_RESPONSE	182	0.51872	1.46313	0.0145631	0.352076	1	1785	tags=31%, list=18%, signal=37%
GOBP_NUCLEOSIDE_BISPHOSPHATE_METABOLIC_PROCESS	79	0.565084	1.46428	0.026648	0.352182	1	1456	tags=24%, list=14%, signal=28%
GOBP_MAPK_CASCADE	391	0.493468	1.4675	0.0010929	0.352254	1	1122	tags=18%, list=11%, signal=19%
GOMF_GUANYL_NUCLEOTIDE_BINDING	244	0.503365	1.46344	0.00696056	0.352277	1	1206	tags=17%, list=12%, signal=19%
GOBP_NEGATIVE_REGULATION_OF_CATION_CHANNEL_ACTIVITY	24	0.689968	1.46781	0.0717781	0.352456	1	283	tags=21%, list=3%, signal=21%
GOBP_RESPONSE_TO_INTERLEUKIN_1	71	0.566513	1.4662	0.0423497	0.352475	1	605	tags=18%, list=6%, signal=19%
GOBP_STEM_CELL_DEVELOPMENT	43	0.618943	1.46496	0.045858	0.352529	1	344	tags=12%, list=3%, signal=12%
GOBP_CELLULAR_RESPONSE_TO_ALCOHOL	50	0.614325	1.4645	0.0530191	0.352696	1	1167	tags=22%, list=12%, signal=25%
GOBP_REGULATION_OF_CELL_ADHESION	426	0.488151	1.46653	0.00107181	0.352735	1	1148	tags=18%, list=11%, signal=19%
GOBP_CELLULAR_RESPONSE_TO_NUTRIENT	23	0.672159	1.46507	0.0737705	0.353296	1	563	tags=30%, list=6%, signal=32%
GOBP_NEGATIVE_REGULATION_OF_IMMUNE_EFFECTOR_PROCESS	53	0.587635	1.46105	0.0496988	0.353451	1	1110	tags=25%, list=11%, signal=27%
GOBP_NEGATIVE_REGULATION_OF_LEUKOCYTE_PROLIFERATION	45	0.606669	1.46524	0.0446429	0.353925	1	1148	tags=31%, list=11%, signal=35%
GOBP_RESPONSE_TO_HEAT	75	0.564782	1.45977	0.0336022	0.35575	1	1127	tags=13%, list=11%, signal=15%
GOBP_RESPONSE_TO_AMINE	15	0.71587	1.45928	0.0668896	0.356099	1	877	tags=20%, list=9%, signal=22%
GOMF_CALCIUM_ION_TRANSMEMBRANE_TRANSPORTER_ACTIVITY	42	0.605554	1.45744	0.05613	0.3567	1	1513	tags=29%, list=15%, signal=33%
GOBP_NEGATIVE_REGULATION_OF_ENDOTHELIAL_CELL_PROLIFERATION	26	0.664762	1.4582	0.0680713	0.356807	1	1507	tags=27%, list=15%, signal=32%
GOBP_GLIAL_CELL_PROLIFERATION	26	0.664016	1.45776	0.0724409	0.356846	1	242	tags=8%, list=2%, signal=8%
GOBP_POSITIVE_REGULATION_OF_PHAGOCYTOSIS	34	0.623217	1.45822	0.0699088	0.357775	1	738	tags=35%, list=7%, signal=38%
GOBP_REGULATION_OF_CYTOSKELETON_ORGANIZATION	337	0.492095	1.45593	0	0.359794	1	1303	tags=18%, list=13%, signal=20%
GOMF_GROWTH_FACTOR_ACTIVITY	40	0.621975	1.45479	0.0521327	0.361764	1	1143	tags=25%, list=11%, signal=28%
GOBP_NEGATIVE_REGULATION_OF_ION_TRANSMEMBRANE_TRANSPORTER_ACTIVITY	37	0.628159	1.45411	0.0415385	0.362532	1	318	tags=22%, list=3%, signal=22%
GOBP_POSITIVE_REGULATION_OF_IMMUNE_SYSTEM_PROCESS	435	0.481604	1.45294	0.00323276	0.363715	1	1143	tags=19%, list=11%, signal=20%
GOBP_REGULATION_OF_EPITHELIAL_TO_MESENCHYMAL_TRANSITION	52	0.602398	1.45301	0.0421053	0.364517	1	192	tags=10%, list=2%, signal=10%
GOBP_REGULATION_OF_EXTRACELLULAR_MATRIX_ORGANIZATION	35	0.632245	1.45001	0.0625	0.365143	1	628	tags=23%, list=6%, signal=24%
GOBP_DIGESTIVE_TRACT_MORPHOGENESIS	18	0.708594	1.45155	0.0588235	0.365207	1	705	tags=22%, list=7%, signal=24%
GOBP_POSITIVE_REGULATION_OF_RESPONSE_TO_EXTERNAL_STIMULUS	230	0.50683	1.45187	0.00467836	0.36531	1	1310	tags=21%, list=13%, signal=23%
GOBP_LEUKOCYTE_MIGRATION	185	0.510121	1.45057	0.0155502	0.365673	1	1143	tags=20%, list=11%, signal=22%
GOBP_CELLULAR_RESPONSE_TO_LIGHT_STIMULUS	72	0.56543	1.44866	0.0447552	0.365826	1	631	tags=15%, list=6%, signal=16%
GOBP_RESPONSE_TO_INCREASED_OXYGEN_LEVELS	21	0.672979	1.45013	0.0735552	0.365864	1	233	tags=19%, list=2%, signal=19%
GOBP_POSITIVE_REGULATION_OF_CELL_DEVELOPMENT	149	0.525724	1.449	0.0136476	0.365915	1	1443	tags=21%, list=14%, signal=24%
GOBP_NEGATIVE_REGULATION_OF_ION_TRANSMEMBRANE_TRANSPORT	49	0.585601	1.45086	0.0590842	0.365968	1	318	tags=16%, list=3%, signal=17%
GOBP_REGULATION_OF_NUCLEAR_DIVISION	59	0.584886	1.44811	0.048433	0.366321	1	908	tags=19%, list=9%, signal=20%
GOBP_REGULATION_OF_CD4_POSITIVE_ALPHA_BETA_T_CELL_DIFFERENTIATION	25	0.671264	1.44916	0.0673077	0.366476	1	1948	tags=64%, list=19%, signal=79%
GOBP_POSITIVE_REGULATION_OF_CATION_CHANNEL_ACTIVITY	26	0.66937	1.44676	0.0630915	0.36876	1	473	tags=19%, list=5%, signal=20%
GOBP_REGULATION_OF_ALPHA_BETA_T_CELL_DIFFERENTIATION	35	0.624953	1.44602	0.0641221	0.369812	1	1948	tags=51%, list=19%, signal=64%
GOMF_N_METHYLTRANSFERASE_ACTIVITY	60	0.57864	1.44224	0.042029	0.370553	1	574	tags=8%, list=6%, signal=9%
GOBP_RESPONSE_TO_CHEMOKINE	27	0.67418	1.44159	0.0768	0.371266	1	109	tags=15%, list=1%, signal=15%
GOBP_RESPONSE_TO_VITAMIN_D	16	0.712572	1.44269	0.0769231	0.371371	1	1495	tags=50%, list=15%, signal=59%
GOCC_TERTIARY_GRANULE_LUMEN	33	0.62425	1.44233	0.0604134	0.371373	1	597	tags=21%, list=6%, signal=22%
GOBP_NEGATIVE_REGULATION_OF_OSSIFICATION	16	0.697905	1.4431	0.0966667	0.371374	1	226	tags=19%, list=2%, signal=19%
GOBP_T_CELL_HOMEOSTASIS	25	0.660726	1.44477	0.0651085	0.372042	1	982	tags=28%, list=10%, signal=31%
GOBP_RAS_PROTEIN_SIGNAL_TRANSDUCTION	229	0.496605	1.44316	0.00476758	0.372252	1	1388	tags=18%, list=14%, signal=20%
GOBP_CARDIAC_CELL_DEVELOPMENT	37	0.62559	1.44333	0.0538922	0.37283	1	796	tags=24%, list=8%, signal=26%
GOMF_CYTOKINE_RECEPTOR_BINDING	102	0.537609	1.44369	0.0275953	0.372853	1	1250	tags=24%, list=12%, signal=27%
GOBP_CELLULAR_RESPONSE_TO_INTERLEUKIN_1	53	0.592776	1.44384	0.0405797	0.373506	1	605	tags=21%, list=6%, signal=22%
GOBP_CELLULAR_RESPONSE_TO_RADIATION	116	0.536877	1.43936	0.0234375	0.376365	1	1294	tags=19%, list=13%, signal=22%
GOBP_RESPONSE_TO_RADIATION	240	0.496827	1.43832	0.0149942	0.377209	1	1777	tags=22%, list=18%, signal=26%
GOBP_EXTRINSIC_APOPTOTIC_SIGNALING_PATHWAY_VIA_DEATH_DOMAIN_RECEPTORS	56	0.576803	1.43865	0.0507983	0.377338	1	1209	tags=29%, list=12%, signal=32%
GOBP_ARTERY_MORPHOGENESIS	41	0.607368	1.43684	0.0611664	0.380136	1	825	tags=20%, list=8%, signal=21%
GOBP_HOMOTYPIC_CELL_CELL_ADHESION	53	0.586278	1.43614	0.0509461	0.381158	1	932	tags=17%, list=9%, signal=19%
GOBP_RESPONSE_TO_PROSTAGLANDIN	17	0.710073	1.43375	0.0755034	0.381636	1	1222	tags=47%, list=12%, signal=53%
GOBP_REGULATION_OF_EXTRINSIC_APOPTOTIC_SIGNALING_PATHWAY_VIA_DEATH_DOMAIN_RECEPTORS	32	0.634685	1.4352	0.0850077	0.3817	1	1148	tags=31%, list=11%, signal=35%
GOBP_REGULATION_OF_HOMOTYPIC_CELL_CELL_ADHESION	19	0.68446	1.43439	0.0800654	0.381939	1	1427	tags=26%, list=14%, signal=31%
GOBP_REGULATION_OF_CYTOSOLIC_CALCIUM_ION_CONCENTRATION	15	0.683349	1.43398	0.10453	0.381975	1	938	tags=27%, list=9%, signal=29%
GOBP_SEMI_LUNAR_VALVE_DEVELOPMENT	26	0.642353	1.43534	0.0896226	0.382299	1	740	tags=23%, list=7%, signal=25%
GOBP_ACTIN_FILAMENT_BASED_PROCESS	485	0.477042	1.43455	0.00214362	0.382548	1	1583	tags=26%, list=16%, signal=29%
GOBP_NEGATIVE_REGULATION_OF_LYMPHOCYTE_DIFFERENTIATION	24	0.658461	1.43198	0.0781759	0.385422	1	1785	tags=42%, list=18%, signal=51%
GOBP_CELL_JUNCTION_DISASSEMBLY	16	0.721871	1.4313	0.0777202	0.386281	1	1391	tags=38%, list=14%, signal=43%
GOBP_MAINTENANCE_OF_LOCATION	192	0.499978	1.43075	0.0145278	0.386723	1	1513	tags=26%, list=15%, signal=30%
GOBP_REGULATION_OF_CARBOHYDRATE_BIOSYNTHETIC_PROCESS	54	0.586148	1.42947	0.0572687	0.389338	1	130	tags=6%, list=1%, signal=6%
GOCC_SPECIFIC_GRANULE_MEMBRANE	55	0.575627	1.42831	0.0481586	0.390464	1	1016	tags=18%, list=10%, signal=20%
GOBP_G_PROTEIN_COUPLED_RECEPTOR_SIGNALING_PATHWAY	216	0.498782	1.42858	0.0175439	0.390821	1	1127	tags=21%, list=11%, signal=23%
GOBP_T_CELL_DIFFERENTIATION_INVOLVED_IN_IMMUNE_RESPONSE	36	0.620261	1.42592	0.0648148	0.391002	1	1891	tags=50%, list=19%, signal=61%
GOCC_ENDOSOME_LUMEN	17	0.692059	1.42765	0.0779661	0.391264	1	1307	tags=41%, list=13%, signal=47%
GOMF_CELL_ADHESION_MOLECULE_BINDING	364	0.476094	1.4261	0.00550661	0.391476	1	1031	tags=12%, list=10%, signal=13%
GOBP_CALCIUM_ION_TRANSMEMBRANE_IMPORT_INTO_CYTOSOL	70	0.567844	1.42679	0.0515021	0.391577	1	1581	tags=34%, list=16%, signal=40%
GOBP_LYMPHOCYTE_HOMEOSTASIS	43	0.601164	1.427	0.0608828	0.392019	1	1911	tags=44%, list=19%, signal=54%
GOBP_B_CELL_MEDIATED_IMMUNITY	70	0.569516	1.42624	0.0496454	0.392079	1	1577	tags=33%, list=16%, signal=39%
GOBP_POSITIVE_REGULATION_OF_LEUKOCYTE_CHEMOTAXIS	48	0.591078	1.42439	0.0673499	0.393242	1	1143	tags=27%, list=11%, signal=30%
GOMF_CALCIUM_DEPENDENT_PROTEIN_BINDING	40	0.600427	1.42451	0.0661654	0.393918	1	805	tags=15%, list=8%, signal=16%
GOBP_CELL_MORPHOGENESIS_INVOLVED_IN_NEURON_DIFFERENTIATION	262	0.482076	1.42281	0.00449944	0.396639	1	1028	tags=15%, list=10%, signal=16%
GOBP_PROSTATE_GLAND_DEVELOPMENT	27	0.643607	1.42058	0.0757098	0.40185	1	1231	tags=44%, list=12%, signal=50%
GOBP_NECROTIC_CELL_DEATH	46	0.600474	1.41865	0.063893	0.403292	1	464	tags=13%, list=5%, signal=14%
GOMF_ACTIN_FILAMENT_BINDING	129	0.513583	1.41744	0.0180645	0.403662	1	1619	tags=27%, list=16%, signal=32%
GOCC_SECRETORY_GRANULE	479	0.470401	1.41921	0.0043057	0.403674	1	1501	tags=20%, list=15%, signal=23%
GOBP_RECEPTOR_SIGNALING_PATHWAY_VIA_STAT	76	0.559329	1.41873	0.0409605	0.404062	1	1441	tags=24%, list=14%, signal=27%
GOBP_POSITIVE_REGULATION_OF_SIGNALING_RECEPTOR_ACTIVITY	22	0.658199	1.41763	0.0942492	0.404172	1	877	tags=27%, list=9%, signal=30%
GOBP_RENAL_SYSTEM_VASCULATURE_DEVELOPMENT	24	0.66111	1.41937	0.081862	0.404238	1	825	tags=33%, list=8%, signal=36%
GOBP_MEMBRANE_BIOGENESIS	44	0.596484	1.41643	0.0458971	0.40438	1	549	tags=9%, list=5%, signal=10%
GOBP_CELLULAR_RESPONSE_TO_UV	63	0.566906	1.41778	0.0546529	0.404778	1	1294	tags=24%, list=13%, signal=27%
GOBP_POSITIVE_REGULATION_OF_MYELOID_LEUKOCYTE_DIFFERENTIATION	24	0.651429	1.41648	0.0841584	0.405263	1	1781	tags=42%, list=18%, signal=51%
GOBP_REGULATION_OF_LIPID_STORAGE	27	0.640553	1.41355	0.0780985	0.411657	1	1081	tags=26%, list=11%, signal=29%
GOBP_SULFUR_COMPOUND_CATABOLIC_PROCESS	25	0.658142	1.41137	0.0930233	0.411684	1	652	tags=24%, list=6%, signal=26%
GOCC_I_BAND	66	0.554066	1.41197	0.0489209	0.411974	1	1286	tags=23%, list=13%, signal=26%
GOBP_NEGATIVE_REGULATION_OF_ADAPTIVE_IMMUNE_RESPONSE	25	0.640396	1.41144	0.0863422	0.412451	1	1906	tags=40%, list=19%, signal=49%
GOBP_ARTERY_DEVELOPMENT	58	0.565986	1.41248	0.0566572	0.412552	1	825	tags=19%, list=8%, signal=21%
GOBP_NEGATIVE_REGULATION_OF_LOCOMOTION	202	0.501839	1.41202	0.0187793	0.412808	1	888	tags=13%, list=9%, signal=14%
GOMF_LAMININ_BINDING	20	0.65348	1.41268	0.113115	0.413052	1	1443	tags=40%, list=14%, signal=47%
GOBP_MITOCHONDRION_MORPHOGENESIS	15	0.687816	1.40193	0.102076	0.416857	1	1696	tags=27%, list=17%, signal=32%
GOCC_CONTRACTILE_FIBER	116	0.52058	1.40486	0.0305732	0.41715	1	1581	tags=27%, list=16%, signal=31%
GOBP_CELLULAR_RESPONSE_TO_LIPOPROTEIN_PARTICLE_STIMULUS	17	0.673581	1.40524	0.0792079	0.417156	1	1443	tags=35%, list=14%, signal=41%
GOBP_ACTIN_CYTOSKELETON_REORGANIZATION	77	0.545721	1.40906	0.0545455	0.417265	1	1894	tags=34%, list=19%, signal=41%
GOCC_PLATELET_ALPHA_GRANULE_LUMEN	35	0.618401	1.40272	0.073955	0.417469	1	1025	tags=31%, list=10%, signal=35%
GOBP_IMMUNE_RESPONSE_REGULATING_SIGNALING_PATHWAY	223	0.488344	1.40205	0.0129717	0.417478	1	1131	tags=22%, list=11%, signal=24%
GOBP_RESPONSE_TO_VIRUS	243	0.486748	1.4065	0.00948992	0.417656	1	1131	tags=16%, list=11%, signal=17%
GOBP_BONE_MINERALIZATION	50	0.574026	1.40528	0.068314	0.418012	1	344	tags=10%, list=3%, signal=10%
GOBP_TRANSFORMING_GROWTH_FACTOR_BETA_RECEPTOR_SIGNALING_PATHWAY	144	0.504853	1.40001	0.0252708	0.418198	1	898	tags=14%, list=9%, signal=15%
GOBP_ALPHA_AMINO_ACID_CATABOLIC_PROCESS	49	0.573519	1.40665	0.0725926	0.418203	1	1533	tags=20%, list=15%, signal=24%
GOBP_PLATELET_AGGREGATION	43	0.585632	1.40211	0.0851393	0.418256	1	1444	tags=26%, list=14%, signal=30%
GOBP_REGULATION_OF_RELEASE_OF_SEQUESTERED_CALCIUM_ION_INTO_CYTOSOL	39	0.609375	1.40833	0.0630769	0.418385	1	1684	tags=36%, list=17%, signal=43%
GOBP_REGULATION_OF_CELL_DEVELOPMENT	248	0.488073	1.40273	0.0128806	0.418412	1	1468	tags=21%, list=15%, signal=23%
GOBP_NEGATIVE_REGULATION_OF_TRANSMEMBRANE_TRANSPORT	62	0.565193	1.40544	0.0622407	0.418592	1	322	tags=15%, list=3%, signal=15%
GOBP_POSITIVE_REGULATION_OF_LEUKOCYTE_APOPTOTIC_PROCESS	16	0.687304	1.40019	0.0794473	0.418618	1	1911	tags=50%, list=19%, signal=62%
GOBP_RESPONSE_TO_TUMOR_NECROSIS_FACTOR	147	0.507748	1.40578	0.0363865	0.418706	1	1020	tags=20%, list=10%, signal=22%
GOCC_ACTIN_CYTOSKELETON	302	0.480938	1.40717	0.00679502	0.418745	1	1760	tags=29%, list=17%, signal=34%
GOBP_APOPTOTIC_PROCESS_INVOLVED_IN_MORPHOGENESIS	15	0.702756	1.40779	0.108062	0.418947	1	1199	tags=33%, list=12%, signal=38%
GOBP_CELL_PART_MORPHOGENESIS	317	0.475477	1.40078	0.010158	0.418947	1	1235	tags=17%, list=12%, signal=19%
GOBP_POSITIVE_REGULATION_OF_MUSCLE_CELL_DIFFERENTIATION	28	0.636333	1.40743	0.109005	0.418953	1	2467	tags=50%, list=25%, signal=66%
GOBP_STEM_CELL_DIFFERENTIATION	132	0.513858	1.40393	0.0353535	0.418961	1	901	tags=15%, list=9%, signal=16%
GOBP_CARDIAC_MUSCLE_CELL_DIFFERENTIATION	53	0.568913	1.40669	0.0714286	0.419104	1	1222	tags=25%, list=12%, signal=28%
GOBP_RESPONSE_TO_MOLECULE_OF_BACTERIAL_ORIGIN	155	0.504568	1.40035	0.043956	0.419167	1	1131	tags=24%, list=11%, signal=26%
GOBP_POSITIVE_REGULATION_OF_EPITHELIAL_CELL_MIGRATION	104	0.526126	1.40278	0.0390625	0.419229	1	1025	tags=17%, list=10%, signal=19%
GOBP_LEUKOCYTE_HOMEOSTASIS	59	0.5654	1.40306	0.0591549	0.419379	1	1817	tags=39%, list=18%, signal=47%
GOMF_SIGNALING_RECEPTOR_REGULATOR_ACTIVITY	111	0.518521	1.40322	0.0453939	0.419972	1	853	tags=18%, list=8%, signal=19%
GOBP_ORGANOPHOSPHATE_CATABOLIC_PROCESS	95	0.527169	1.39827	0.0396175	0.420337	1	369	tags=12%, list=4%, signal=12%
GOBP_MUSCLE_ORGAN_DEVELOPMENT	149	0.510609	1.3984	0.0237797	0.420951	1	1443	tags=25%, list=14%, signal=29%
GOBP_GLIOGENESIS	147	0.506292	1.39856	0.0299252	0.421416	1	1416	tags=19%, list=14%, signal=22%
GOBP_APOPTOTIC_PROCESS_INVOLVED_IN_DEVELOPMENT	19	0.680511	1.39719	0.107261	0.422464	1	1321	tags=37%, list=13%, signal=42%
GOBP_POSITIVE_REGULATION_OF_INTERFERON_GAMMA_PRODUCTION	28	0.631165	1.39653	0.0775578	0.423389	1	1304	tags=25%, list=13%, signal=29%
GOMF_PROTEIN_SERINE_THREONINE_KINASE_INHIBITOR_ACTIVITY	20	0.655642	1.39546	0.0961857	0.425375	1	2453	tags=40%, list=24%, signal=53%
GOBP_DEFENSE_RESPONSE_TO_BACTERIUM	89	0.539821	1.39334	0.0600801	0.426679	1	788	tags=19%, list=8%, signal=21%
GOBP_ESTABLISHMENT_OF_ENDOTHELIAL_BARRIER	38	0.605982	1.39189	0.0893683	0.426979	1	1983	tags=37%, list=20%, signal=46%
GOMF_SERINE_TYPE_ENDOPEPTIDASE_INHIBITOR_ACTIVITY	31	0.617414	1.39378	0.084507	0.427291	1	1161	tags=29%, list=12%, signal=33%
GOBP_CORTICAL_ACTIN_CYTOSKELETON_ORGANIZATION	28	0.616609	1.39342	0.0847458	0.427401	1	1983	tags=50%, list=20%, signal=62%
GOBP_NEGATIVE_REGULATION_OF_TRANSPORTER_ACTIVITY	42	0.599181	1.39206	0.0822123	0.427419	1	322	tags=21%, list=3%, signal=22%
GOBP_NEGATIVE_REGULATION_OF_CYCLIN_DEPENDENT_PROTEIN_SERINE_THREONINE_KINASE_ACTIVITY	21	0.665083	1.39234	0.0991597	0.427628	1	1351	tags=33%, list=13%, signal=38%
GOMF_SERINE_HYDROLASE_ACTIVITY	57	0.564827	1.39421	0.0717423	0.427977	1	473	tags=16%, list=5%, signal=16%
GOCC_SPECIFIC_GRANULE	94	0.527919	1.39385	0.0551181	0.428074	1	1016	tags=16%, list=10%, signal=18%
GOBP_FC_RECEPTOR_SIGNALING_PATHWAY	32	0.613394	1.39111	0.0946372	0.428246	1	1017	tags=25%, list=10%, signal=28%
GOBP_POSITIVE_REGULATION_OF_MYELOID_LEUKOCYTE_CYTOKINE_PRODUCTION_INVOLVED_IN_IMMUNE_RESPONSE	21	0.666125	1.39247	0.0940032	0.428247	1	1304	tags=43%, list=13%, signal=49%
GOBP_MRNA_TRANSCRIPTION	39	0.600023	1.39065	0.0884146	0.42864	1	1777	tags=36%, list=18%, signal=43%
GOBP_BONE_GROWTH	16	0.683896	1.38964	0.13799	0.430565	1	1321	tags=38%, list=13%, signal=43%
GOBP_POSITIVE_REGULATION_OF_LEUKOCYTE_MIGRATION	75	0.536939	1.38754	0.07173	0.435372	1	1143	tags=20%, list=11%, signal=22%
GOBP_CELLULAR_RESPONSE_TO_OXYGEN_RADICAL	15	0.697055	1.38553	0.0983607	0.44011	1	678	tags=13%, list=7%, signal=14%
GOBP_CEREBRAL_CORTEX_DEVELOPMENT	63	0.549167	1.38445	0.0605187	0.440342	1	392	tags=10%, list=4%, signal=10%
GOBP_TRANSMEMBRANE_RECEPTOR_PROTEIN_SERINE_THREONINE_KINASE_SIGNALING_PATHWAY	206	0.482436	1.385	0.0216607	0.440602	1	901	tags=17%, list=9%, signal=18%
GOBP_REGULATION_OF_PROTEIN_TARGETING_TO_MEMBRANE	22	0.658955	1.38446	0.095008	0.441284	1	634	tags=18%, list=6%, signal=19%
GOBP_FIBROBLAST_MIGRATION	43	0.587518	1.37718	0.103448	0.445133	1	872	tags=16%, list=9%, signal=18%
GOMF_CARBOXYLIC_ACID_BINDING	74	0.539442	1.38212	0.0627615	0.445209	1	1063	tags=23%, list=11%, signal=25%
GOBP_CELL_KILLING	68	0.54918	1.38141	0.0680473	0.44523	1	1709	tags=31%, list=17%, signal=37%
GOBP_MONONUCLEAR_CELL_MIGRATION	90	0.531168	1.37807	0.0443828	0.445328	1	965	tags=18%, list=10%, signal=19%
GOBP_RETINA_DEVELOPMENT_IN_CAMERA_TYPE_EYE	67	0.539369	1.38239	0.0613409	0.445366	1	1168	tags=30%, list=12%, signal=34%
GOBP_REGULATION_OF_MITOTIC_NUCLEAR_DIVISION	52	0.572805	1.37837	0.0768116	0.445443	1	908	tags=17%, list=9%, signal=19%
GOBP_MAINTENANCE_OF_LOCATION_IN_CELL	130	0.502761	1.37866	0.0394218	0.445497	1	1513	tags=28%, list=15%, signal=32%
GOBP_POSITIVE_REGULATION_OF_PROTEIN_TYROSINE_KINASE_ACTIVITY	25	0.624787	1.37764	0.0996785	0.44567	1	598	tags=16%, list=6%, signal=17%
GOBP_PHAGOSOME_MATURATION	17	0.675015	1.37732	0.116667	0.445675	1	730	tags=24%, list=7%, signal=25%
GOBP_MITOTIC_G2_DNA_DAMAGE_CHECKPOINT_SIGNALING	18	0.663066	1.38157	0.11704	0.445759	1	1322	tags=22%, list=13%, signal=26%
GOBP_RESPONSE_TO_VITAMIN	41	0.582225	1.37877	0.0879765	0.44613	1	938	tags=27%, list=9%, signal=29%
GOBP_FATTY_ACID_TRANSPORT	38	0.593452	1.38009	0.0904908	0.446144	1	1756	tags=39%, list=17%, signal=48%
GOMF_MONOOXYGENASE_ACTIVITY	27	0.623603	1.38031	0.116427	0.446486	1	1157	tags=30%, list=11%, signal=33%
GOBP_EYE_MORPHOGENESIS	63	0.564374	1.37884	0.0808081	0.446877	1	1222	tags=32%, list=12%, signal=36%
GOBP_REGULATION_OF_MONONUCLEAR_CELL_MIGRATION	65	0.551813	1.38036	0.0723404	0.447309	1	910	tags=18%, list=9%, signal=20%
GOBP_ESTABLISHMENT_OF_PROTEIN_LOCALIZATION_TO_CHROMOSOME	20	0.655869	1.37928	0.0919732	0.44754	1	2600	tags=45%, list=26%, signal=61%
GOBP_POSITIVE_REGULATION_OF_PEPTIDASE_ACTIVITY	126	0.503392	1.37888	0.0333333	0.447722	1	1209	tags=21%, list=12%, signal=24%
GOCC_CYTOSOLIC_LARGE_RIBOSOMAL_SUBUNIT	55	0.557679	1.37517	0.0786026	0.45006	1	2247	tags=60%, list=22%, signal=77%
GOBP_REGULATION_OF_ENDOTHELIAL_CELL_DIFFERENTIATION	27	0.626973	1.37473	0.109524	0.450418	1	2014	tags=44%, list=20%, signal=55%
GOBP_BIOMINERALIZATION	70	0.545108	1.37387	0.0826087	0.451895	1	344	tags=10%, list=3%, signal=10%
GOBP_ADENYLATE_CYCLASE_MODULATING_G_PROTEIN_COUPLED_RECEPTOR_SIGNALING_PATHWAY	62	0.546987	1.37236	0.0780347	0.452405	1	567	tags=16%, list=6%, signal=17%
GOCC_VESICLE_LUMEN	212	0.475043	1.37322	0.0340376	0.452822	1	1043	tags=17%, list=10%, signal=18%
GOBP_GENITALIA_DEVELOPMENT	18	0.648579	1.37114	0.11794	0.453228	1	676	tags=22%, list=7%, signal=24%
GOBP_PATTERN_RECOGNITION_RECEPTOR_SIGNALING_PATHWAY	104	0.512204	1.37237	0.053316	0.453307	1	1131	tags=24%, list=11%, signal=27%
GOBP_CELLULAR_COMPONENT_MORPHOGENESIS	354	0.46028	1.37134	0.00772627	0.453545	1	1235	tags=18%, list=12%, signal=19%
GOCC_ENDOCYTIC_VESICLE_MEMBRANE	103	0.518933	1.3726	0.0546667	0.453608	1	1784	tags=29%, list=18%, signal=35%
GOBP_POSITIVE_REGULATION_OF_PROTEIN_LOCALIZATION_TO_MEMBRANE	60	0.555913	1.37156	0.0881935	0.453863	1	794	tags=17%, list=8%, signal=18%
GOMF_ALCOHOL_BINDING	44	0.583546	1.36667	0.0965732	0.45783	1	1137	tags=27%, list=11%, signal=31%
GOBP_RESPONSE_TO_FUNGUS	22	0.64133	1.36678	0.110744	0.458442	1	1199	tags=32%, list=12%, signal=36%
GOBP_REGULATION_OF_PROTEIN_SERINE_THREONINE_KINASE_ACTIVITY	214	0.476883	1.36797	0.0231144	0.458691	1	1441	tags=20%, list=14%, signal=23%
GOCC_POLYSOMAL_RIBOSOME	29	0.619337	1.367	0.102326	0.458728	1	2701	tags=66%, list=27%, signal=89%
GOBP_RESPONSE_TO_ISCHEMIA	29	0.611334	1.36889	0.108153	0.458807	1	289	tags=10%, list=3%, signal=11%
GOBP_POSITIVE_REGULATION_OF_NERVOUS_SYSTEM_DEVELOPMENT	116	0.515064	1.36842	0.048718	0.459246	1	1143	tags=19%, list=11%, signal=21%
GOBP_CELL_CELL_ADHESION	422	0.45924	1.36744	0.00431499	0.459367	1	1637	tags=24%, list=16%, signal=27%
GOBP_REGULATION_OF_GLUCOSE_METABOLIC_PROCESS	64	0.541086	1.36709	0.0806916	0.459469	1	110	tags=3%, list=1%, signal=3%
GOBP_REGULATION_OF_LAMELLIPODIUM_ORGANIZATION	36	0.589728	1.368	0.103448	0.459556	1	526	tags=11%, list=5%, signal=12%
GOBP_PROSTANOID_BIOSYNTHETIC_PROCESS	16	0.680977	1.36569	0.12272	0.459628	1	159	tags=13%, list=2%, signal=13%
GOBP_REGULATION_OF_PROTEIN_TARGETING	58	0.552227	1.36474	0.0859599	0.459718	1	53	tags=5%, list=1%, signal=5%
GOBP_REGULATION_OF_FIBROBLAST_MIGRATION	30	0.606704	1.3653	0.114062	0.459941	1	1568	tags=27%, list=16%, signal=31%
GOBP_POSITIVE_REGULATION_OF_PROTEIN_LOCALIZATION_TO_CELL_PERIPHERY	42	0.574178	1.36432	0.111607	0.459992	1	947	tags=21%, list=9%, signal=24%
GOBP_REGULATION_OF_T_HELPER_CELL_DIFFERENTIATION	20	0.648596	1.36492	0.122549	0.460127	1	1891	tags=65%, list=19%, signal=80%
