## Supplementary Data File for "Kidney transcriptomics signature of prospective rapid diabetic kidney disease progression": SupplementaryTable4_Gene_Set_Enrichment_Analysis_Output.xlsx (part 2 of 3)

### Sheet: CKD stage (Glom Positive) (continued)
NAME	SIZE	ES	NES	NOM p-val	FDR q-val	FWER p-val	RANK AT MAX	LEADING EDGE
GOBP_RIBOSOMAL_SMALL_SUBUNIT_ASSEMBLY	16	0.676666	1.36325	0.122483	0.46024	1	2701	tags=63%, list=27%, signal=85%
GOBP_VASCULAR_ASSOCIATED_SMOOTH_MUSCLE_CELL_PROLIFERATION	40	0.575009	1.36352	0.118902	0.460365	1	1375	tags=30%, list=14%, signal=35%
GOBP_NUCLEOSIDE_PHOSPHATE_CATABOLIC_PROCESS	55	0.557509	1.36362	0.0869565	0.460996	1	369	tags=11%, list=4%, signal=11%
GOBP_NEGATIVE_REGULATION_OF_LEUKOCYTE_MIGRATION	28	0.605072	1.36255	0.113269	0.461321	1	833	tags=29%, list=8%, signal=31%
GOBP_LAMELLIPODIUM_ORGANIZATION	64	0.556803	1.36181	0.0783744	0.46165	1	526	tags=9%, list=5%, signal=10%
GOBP_LEUKOCYTE_MEDIATED_CYTOTOXICITY	53	0.555015	1.36145	0.0861314	0.461776	1	1803	tags=34%, list=18%, signal=41%
GOBP_REGULATION_OF_NEUTROPHIL_CHEMOTAXIS	15	0.672273	1.36208	0.112228	0.461785	1	1485	tags=33%, list=15%, signal=39%
GOBP_GLAND_DEVELOPMENT	227	0.472533	1.35932	0.0264741	0.464496	1	1148	tags=19%, list=11%, signal=21%
GOBP_RESPONSE_TO_OXYGEN_RADICAL	17	0.656625	1.36018	0.121575	0.464628	1	678	tags=12%, list=7%, signal=13%
GOBP_REGULATION_OF_CYCLIN_DEPENDENT_PROTEIN_KINASE_ACTIVITY	55	0.556302	1.35615	0.0944444	0.464797	1	1441	tags=24%, list=14%, signal=27%
GOBP_RESPONSE_TO_DSRNA	28	0.616664	1.35947	0.107973	0.464969	1	698	tags=21%, list=7%, signal=23%
GOBP_EMBRYO_IMPLANTATION	31	0.593245	1.35882	0.113636	0.465033	1	697	tags=23%, list=7%, signal=24%
GOBP_GASTRULATION	99	0.51199	1.35834	0.0649867	0.465512	1	359	tags=10%, list=4%, signal=10%
GOBP_REGULATION_OF_CALCIUM_ION_TRANSMEMBRANE_TRANSPORT	77	0.521341	1.35619	0.0679612	0.465557	1	1441	tags=26%, list=14%, signal=30%
GOBP_REGULATION_OF_SPINDLE_ORGANIZATION	28	0.617692	1.35952	0.132308	0.465721	1	1244	tags=21%, list=12%, signal=24%
GOBP_REGULATION_OF_RESPONSE_TO_EXTERNAL_STIMULUS	498	0.45126	1.35621	0.00320171	0.466373	1	1148	tags=18%, list=11%, signal=19%
GOBP_GLOMERULUS_DEVELOPMENT	49	0.562822	1.35767	0.10699	0.46649	1	310	tags=14%, list=3%, signal=15%
GOBP_POSITIVE_REGULATION_OF_DENDRITIC_SPINE_DEVELOPMENT	19	0.641999	1.35697	0.136513	0.466845	1	1178	tags=26%, list=12%, signal=30%
GOBP_CELL_JUNCTION_ORGANIZATION	351	0.451982	1.35233	0.0164294	0.466877	1	1344	tags=17%, list=13%, signal=19%
GOBP_REGULATION_OF_LIPID_LOCALIZATION	73	0.536863	1.35262	0.0843882	0.466946	1	1101	tags=23%, list=11%, signal=26%
GOBP_NEGATIVE_REGULATION_OF_MITOTIC_CELL_CYCLE_PHASE_TRANSITION	104	0.502705	1.35629	0.0623342	0.467062	1	1441	tags=22%, list=14%, signal=26%
GOBP_REGULATION_OF_B_CELL_DIFFERENTIATION	15	0.667047	1.35281	0.13828	0.467214	1	1538	tags=33%, list=15%, signal=39%
GOBP_VISUAL_BEHAVIOR	21	0.640575	1.35437	0.125407	0.467297	1	1443	tags=29%, list=14%, signal=33%
GOBP_NEGATIVE_REGULATION_OF_EXTRINSIC_APOPTOTIC_SIGNALING_PATHWAY_VIA_DEATH_DOMAIN_RECEPTORS	18	0.642846	1.35403	0.14966	0.467405	1	1131	tags=22%, list=11%, signal=25%
GOBP_NEGATIVE_REGULATION_OF_T_CELL_DIFFERENTIATION	20	0.646855	1.35643	0.129085	0.467501	1	2014	tags=45%, list=20%, signal=56%
GOBP_HEART_VALVE_DEVELOPMENT	40	0.573402	1.35706	0.115987	0.467521	1	740	tags=20%, list=7%, signal=22%
GOMF_IMMUNE_RECEPTOR_ACTIVITY	42	0.586489	1.35182	0.107759	0.467523	1	305	tags=12%, list=3%, signal=12%
GOBP_GLYCOSIDE_METABOLIC_PROCESS	15	0.667416	1.3548	0.121479	0.467841	1	914	tags=40%, list=9%, signal=44%
GOBP_LACTATION	25	0.636113	1.35447	0.126214	0.46789	1	664	tags=28%, list=7%, signal=30%
GOBP_OSSIFICATION	193	0.470634	1.35134	0.0289505	0.468014	1	1372	tags=21%, list=14%, signal=24%
GOBP_RESPONSE_TO_GROWTH_FACTOR	406	0.453686	1.35283	0.010929	0.46806	1	1069	tags=16%, list=11%, signal=17%
GOBP_REGULATION_OF_OSTEOCLAST_DIFFERENTIATION	31	0.592839	1.35102	0.110078	0.46806	1	523	tags=13%, list=5%, signal=14%
GOMF_G_PROTEIN_COUPLED_RECEPTOR_BINDING	89	0.517694	1.35285	0.0669291	0.468874	1	1484	tags=27%, list=15%, signal=31%
GOBP_POSITIVE_REGULATION_OF_CELL_DEATH	348	0.455277	1.35315	0.0109409	0.468987	1	1321	tags=20%, list=13%, signal=22%
GOBP_NEGATIVE_REGULATION_OF_CELL_CYCLE_G1_S_PHASE_TRANSITION	57	0.548565	1.35022	0.0984308	0.469644	1	1441	tags=30%, list=14%, signal=35%
GOBP_PLASMA_MEMBRANE_ORGANIZATION	86	0.509245	1.34335	0.0608575	0.469651	1	1298	tags=17%, list=13%, signal=20%
GOBP_RESPONSE_TO_METAL_ION	178	0.482863	1.34268	0.0430622	0.469907	1	541	tags=11%, list=5%, signal=11%
GOBP_ANIMAL_ORGAN_REGENERATION	32	0.59196	1.34238	0.118644	0.469963	1	236	tags=13%, list=2%, signal=13%
GOBP_CELL_MORPHOGENESIS_INVOLVED_IN_DIFFERENTIATION	365	0.452435	1.34352	0.01427	0.469994	1	1303	tags=16%, list=13%, signal=18%
GOBP_RIBOSOMAL_LARGE_SUBUNIT_BIOGENESIS	65	0.536059	1.34763	0.0774749	0.470073	1	1445	tags=25%, list=14%, signal=29%
GOBP_REGULATION_OF_MACROPHAGE_MIGRATION	24	0.619357	1.34957	0.125206	0.47059	1	411	tags=8%, list=4%, signal=9%
GOBP_REGULATION_OF_CYCLASE_ACTIVITY	20	0.628615	1.34272	0.136143	0.470664	1	3110	tags=70%, list=31%, signal=101%
GOBP_POSITIVE_REGULATION_OF_B_CELL_PROLIFERATION	19	0.639602	1.34353	0.143573	0.470809	1	1017	tags=32%, list=10%, signal=35%
GOBP_REGULATION_OF_NEUROGENESIS	177	0.477677	1.34765	0.05	0.470846	1	1468	tags=22%, list=15%, signal=25%
GOMF_DNA_DIRECTED_DNA_POLYMERASE_ACTIVITY	16	0.668056	1.34372	0.139767	0.4711	1	677	tags=13%, list=7%, signal=13%
GOBP_TISSUE_MORPHOGENESIS	307	0.458182	1.34399	0.0259009	0.471158	1	1562	tags=23%, list=16%, signal=27%
GOBP_SULFUR_COMPOUND_TRANSPORT	25	0.61131	1.34452	0.130506	0.471411	1	731	tags=16%, list=7%, signal=17%
GOBP_POSITIVE_REGULATION_OF_LIPID_KINASE_ACTIVITY	20	0.638198	1.34773	0.123994	0.471507	1	1017	tags=30%, list=10%, signal=33%
GOBP_NEGATIVE_REGULATION_OF_RESPONSE_TO_EXTERNAL_STIMULUS	207	0.474997	1.34412	0.0377359	0.471634	1	1148	tags=21%, list=11%, signal=23%
GOBP_NEUROINFLAMMATORY_RESPONSE	28	0.610776	1.3489	0.11878	0.471661	1	877	tags=21%, list=9%, signal=23%
GOBP_SKELETAL_SYSTEM_MORPHOGENESIS	95	0.512921	1.34823	0.0704961	0.471821	1	901	tags=20%, list=9%, signal=22%
GOMF_PROTEIN_HOMODIMERIZATION_ACTIVITY	391	0.450068	1.34637	0.0140541	0.472017	1	1336	tags=17%, list=13%, signal=19%
GOBP_POSITIVE_REGULATION_OF_VASCULAR_ASSOCIATED_SMOOTH_MUSCLE_CELL_PROLIFERATION	22	0.64068	1.34846	0.130148	0.472027	1	1375	tags=41%, list=14%, signal=47%
GOBP_ISOPRENOID_BIOSYNTHETIC_PROCESS	16	0.672285	1.34459	0.136752	0.472037	1	2321	tags=50%, list=23%, signal=65%
GOBP_POSITIVE_REGULATION_OF_PEPTIDE_SECRETION	33	0.590291	1.34776	0.120635	0.472271	1	1169	tags=24%, list=12%, signal=27%
GOBP_SMOOTH_MUSCLE_CELL_PROLIFERATION	93	0.514971	1.3451	0.0786207	0.472282	1	1416	tags=27%, list=14%, signal=31%
GOBP_ENDOTHELIAL_CELL_MIGRATION	155	0.479568	1.34652	0.0538173	0.472405	1	1025	tags=15%, list=10%, signal=16%
GOBP_FOREBRAIN_GENERATION_OF_NEURONS	19	0.64658	1.34535	0.136585	0.472415	1	98	tags=11%, list=1%, signal=11%
GOBP_LEUKOCYTE_ACTIVATION_INVOLVED_IN_INFLAMMATORY_RESPONSE	21	0.6367	1.34464	0.14404	0.472778	1	1752	tags=38%, list=17%, signal=46%
GOBP_POSITIVE_REGULATION_OF_LEUKOCYTE_PROLIFERATION	72	0.53124	1.34549	0.0865922	0.472867	1	1304	tags=25%, list=13%, signal=29%
GOBP_POSITIVE_REGULATION_OF_INTERLEUKIN_12_PRODUCTION	19	0.656013	1.3457	0.133791	0.47316	1	1304	tags=37%, list=13%, signal=42%
GOBP_PROTEIN_KINASE_C_SIGNALING	15	0.666201	1.33881	0.158261	0.473484	1	350	tags=20%, list=3%, signal=21%
GOBP_POSITIVE_REGULATION_OF_TYROSINE_PHOSPHORYLATION_OF_STAT_PROTEIN	21	0.628494	1.33909	0.13198	0.473529	1	2	tags=5%, list=0%, signal=5%
GOBP_SECONDARY_METABOLIC_PROCESS	23	0.622955	1.33954	0.120063	0.474024	1	914	tags=35%, list=9%, signal=38%
GOBP_T_CELL_APOPTOTIC_PROCESS	33	0.577762	1.33981	0.115562	0.47403	1	1817	tags=42%, list=18%, signal=52%
GOBP_POSITIVE_REGULATION_OF_DEVELOPMENTAL_GROWTH	72	0.521942	1.33921	0.0902579	0.47403	1	1069	tags=18%, list=11%, signal=20%
GOMF_CALCIUM_ION_BINDING	257	0.46143	1.34023	0.0298165	0.47454	1	934	tags=17%, list=9%, signal=18%
GOBP_REGULATION_OF_CELLULAR_COMPONENT_SIZE	214	0.46701	1.34047	0.0320665	0.474655	1	1303	tags=19%, list=13%, signal=21%
GOBP_NEGATIVE_REGULATION_OF_INTRINSIC_APOPTOTIC_SIGNALING_PATHWAY_IN_RESPONSE_TO_DNA_DAMAGE	20	0.640731	1.33984	0.116585	0.474771	1	204	tags=15%, list=2%, signal=15%
GOBP_HEART_DEVELOPMENT	319	0.452259	1.33723	0.0199557	0.475574	1	831	tags=14%, list=8%, signal=15%
GOBP_REGULATION_OF_PHOSPHOPROTEIN_PHOSPHATASE_ACTIVITY	41	0.565024	1.33747	0.116743	0.47573	1	1284	tags=24%, list=13%, signal=28%
GOBP_INNATE_IMMUNE_RESPONSE_ACTIVATING_SIGNAL_TRANSDUCTION	15	0.67371	1.33758	0.144054	0.476218	1	428	tags=20%, list=4%, signal=21%
GOBP_MUSCLE_HYPERTROPHY	52	0.551735	1.33592	0.11756	0.477604	1	596	tags=15%, list=6%, signal=16%
GOMF_PEPTIDASE_ACTIVATOR_ACTIVITY_INVOLVED_IN_APOPTOTIC_PROCESS	17	0.644734	1.3356	0.149502	0.47775	1	979	tags=35%, list=10%, signal=39%
GOCC_SMALL_RIBOSOMAL_SUBUNIT	71	0.5223	1.33614	0.0785414	0.477801	1	1190	tags=24%, list=12%, signal=27%
GOBP_REGULATION_OF_SIGNALING_RECEPTOR_ACTIVITY	64	0.528653	1.3349	0.0926194	0.47801	1	888	tags=16%, list=9%, signal=17%
GOBP_NEGATIVE_REGULATION_OF_PROTEIN_SERINE_THREONINE_KINASE_ACTIVITY	78	0.517282	1.33516	0.0858726	0.478127	1	1427	tags=24%, list=14%, signal=28%
GOMF_PROTEIN_TYROSINE_KINASE_ACTIVITY	85	0.514664	1.33444	0.0734694	0.478515	1	877	tags=15%, list=9%, signal=17%
GOBP_SMALL_GTPASE_MEDIATED_SIGNAL_TRANSDUCTION	323	0.455513	1.33374	0.0208105	0.478857	1	1017	tags=15%, list=10%, signal=16%
GOBP_UROGENITAL_SYSTEM_DEVELOPMENT	189	0.466377	1.33291	0.0559702	0.479559	1	831	tags=19%, list=8%, signal=20%
GOBP_CELLULAR_RESPONSE_TO_VITAMIN	17	0.649072	1.33377	0.147157	0.479594	1	563	tags=35%, list=6%, signal=37%
GOBP_CELLULAR_RESPONSE_TO_VIRUS	59	0.543696	1.33292	0.0923521	0.480349	1	901	tags=15%, list=9%, signal=17%
GOBP_POSITIVE_REGULATION_OF_IMMUNE_RESPONSE	250	0.459099	1.32954	0.0342857	0.484307	1	1125	tags=19%, list=11%, signal=21%
GOBP_MODIFIED_AMINO_ACID_TRANSPORT	18	0.626701	1.33006	0.163823	0.484521	1	1475	tags=28%, list=15%, signal=32%
GOBP_HISTONE_MRNA_METABOLIC_PROCESS	15	0.664294	1.32916	0.139456	0.484553	1	275	tags=13%, list=3%, signal=14%
GOMF_CHEMOATTRACTANT_ACTIVITY	15	0.66651	1.33029	0.14601	0.484688	1	1391	tags=33%, list=14%, signal=39%
GOBP_RESPONSE_TO_MINERALOCORTICOID	15	0.655556	1.32961	0.151724	0.484933	1	938	tags=20%, list=9%, signal=22%
GOBP_ORGANIC_HYDROXY_COMPOUND_CATABOLIC_PROCESS	35	0.5744	1.33044	0.134146	0.485093	1	822	tags=23%, list=8%, signal=25%
GOBP_RESPONSE_TO_INORGANIC_SUBSTANCE	289	0.455947	1.33064	0.036405	0.48538	1	872	tags=12%, list=9%, signal=13%
GOBP_PHOSPHOLIPASE_C_ACTIVATING_G_PROTEIN_COUPLED_RECEPTOR_SIGNALING_PATHWAY	17	0.64855	1.32653	0.134959	0.491396	1	1073	tags=29%, list=11%, signal=33%
GOBP_LIPID_DROPLET_ORGANIZATION	21	0.623455	1.32482	0.152801	0.492308	1	15	tags=5%, list=0%, signal=5%
GOBP_CELLULAR_RESPONSE_TO_ARSENIC_CONTAINING_SUBSTANCE	15	0.667852	1.32502	0.152057	0.492622	1	606	tags=20%, list=6%, signal=21%
GOBP_POSITIVE_REGULATION_OF_CELL_POPULATION_PROLIFERATION	444	0.442811	1.3253	0.0128342	0.492666	1	1148	tags=18%, list=11%, signal=20%
GOBP_REGULATION_OF_DENDRITIC_SPINE_DEVELOPMENT	30	0.583133	1.32178	0.141104	0.492754	1	1231	tags=27%, list=12%, signal=30%
GOBP_CAMERA_TYPE_EYE_MORPHOGENESIS	53	0.534578	1.32543	0.113569	0.493126	1	1222	tags=30%, list=12%, signal=34%
GOBP_ORGANIC_ACID_BIOSYNTHETIC_PROCESS	157	0.477205	1.32427	0.0570342	0.493138	1	1241	tags=18%, list=12%, signal=20%
GOBP_MYELOID_CELL_ACTIVATION_INVOLVED_IN_IMMUNE_RESPONSE	48	0.551119	1.32566	0.125	0.493248	1	673	tags=25%, list=7%, signal=27%
GOMF_DNA_POLYMERASE_ACTIVITY	21	0.622034	1.3219	0.159869	0.493274	1	677	tags=14%, list=7%, signal=15%
GOBP_ENDOSOME_TO_LYSOSOME_TRANSPORT	52	0.535221	1.31964	0.108187	0.493293	1	642	tags=13%, list=6%, signal=14%
GOBP_POSITIVE_REGULATION_OF_HYDROLASE_ACTIVITY	338	0.448039	1.31979	0.0234637	0.493623	1	1391	tags=18%, list=14%, signal=21%
GOBP_FC_RECEPTOR_MEDIATED_STIMULATORY_SIGNALING_PATHWAY	22	0.614627	1.32007	0.174204	0.493633	1	1017	tags=32%, list=10%, signal=35%
GOCC_NEUROMUSCULAR_JUNCTION	32	0.584576	1.32058	0.148318	0.493782	1	1443	tags=22%, list=14%, signal=25%
GOBP_FOREBRAIN_NEURON_DIFFERENTIATION	16	0.648967	1.32201	0.156566	0.493802	1	98	tags=13%, list=1%, signal=13%
GOBP_REGULATION_OF_LEUKOCYTE_MIGRATION	117	0.488365	1.32026	0.0779221	0.49385	1	910	tags=17%, list=9%, signal=19%
GOBP_POSITIVE_REGULATION_OF_EPITHELIAL_CELL_PROLIFERATION	102	0.499315	1.3237	0.0771277	0.493905	1	1527	tags=25%, list=15%, signal=29%
GOBP_POSITIVE_REGULATION_OF_DNA_BIOSYNTHETIC_PROCESS	51	0.542963	1.32309	0.110951	0.494015	1	2639	tags=39%, list=26%, signal=53%
GOBP_ANIMAL_ORGAN_MORPHOGENESIS	472	0.438764	1.32278	0.00853789	0.494077	1	831	tags=15%, list=8%, signal=16%
GOBP_TOLL_LIKE_RECEPTOR_SIGNALING_PATHWAY	69	0.527516	1.32246	0.108225	0.494169	1	1304	tags=28%, list=13%, signal=31%
GOBP_REGULATION_OF_EPITHELIAL_CELL_MIGRATION	155	0.476108	1.31875	0.0548469	0.494199	1	927	tags=14%, list=9%, signal=15%
GOBP_MRNA_CLEAVAGE	15	0.667008	1.32097	0.175958	0.494218	1	883	tags=27%, list=9%, signal=29%
GOBP_POSITIVE_REGULATION_OF_SMOOTH_MUSCLE_CELL_MIGRATION	23	0.602861	1.32213	0.148387	0.494264	1	1143	tags=26%, list=11%, signal=29%
GOBP_POSITIVE_REGULATION_OF_INSULIN_SECRETION	28	0.587378	1.32066	0.131122	0.494355	1	937	tags=18%, list=9%, signal=20%
GOBP_REGULATION_OF_BONE_MINERALIZATION	35	0.581271	1.32324	0.125	0.494391	1	2763	tags=54%, list=27%, signal=75%
GOBP_REGULATION_OF_SUPRAMOLECULAR_FIBER_ORGANIZATION	240	0.455739	1.31882	0.0381062	0.494787	1	1589	tags=21%, list=16%, signal=25%
GOBP_NEGATIVE_REGULATION_OF_OSTEOCLAST_DIFFERENTIATION	19	0.640023	1.31826	0.142157	0.494849	1	523	tags=16%, list=5%, signal=17%
GOBP_CELLULAR_RESPONSE_TO_LIPID	305	0.449765	1.3175	0.0352674	0.496255	1	1312	tags=19%, list=13%, signal=22%
GOBP_CELL_GROWTH	286	0.449336	1.31552	0.0476744	0.498753	1	1351	tags=16%, list=13%, signal=18%
GOBP_REGULATION_OF_ENDOCRINE_PROCESS	16	0.644312	1.31558	0.173984	0.499374	1	1426	tags=31%, list=14%, signal=36%
GOMF_RNA_POLYMERASE_II_GENERAL_TRANSCRIPTION_INITIATION_FACTOR_BINDING	22	0.632349	1.31581	0.131621	0.499529	1	676	tags=18%, list=7%, signal=19%
GOBP_REGULATION_OF_MONOOXYGENASE_ACTIVITY	26	0.599143	1.31487	0.148026	0.499861	1	502	tags=15%, list=5%, signal=16%
GOCC_RESPIRATORY_CHAIN_COMPLEX_IV	21	0.614827	1.31588	0.155	0.500099	1	143	tags=10%, list=1%, signal=10%
GOMF_OXIDOREDUCTASE_ACTIVITY_ACTING_ON_THE_CH_CH_GROUP_OF_DONORS_NAD_OR_NADP_AS_ACCEPTOR	18	0.660912	1.31434	0.141892	0.500552	1	914	tags=28%, list=9%, signal=30%
GOMF_FIBRONECTIN_BINDING	19	0.632426	1.31389	0.150883	0.501059	1	872	tags=26%, list=9%, signal=29%
GOBP_T_HELPER_17_TYPE_IMMUNE_RESPONSE	18	0.636583	1.31356	0.174658	0.501241	1	982	tags=39%, list=10%, signal=43%
GOBP_REGULATION_OF_OSSIFICATION	55	0.536511	1.31305	0.135747	0.501875	1	2553	tags=44%, list=25%, signal=58%
GOBP_RIBOSOME_ASSEMBLY	51	0.541022	1.31137	0.140845	0.501931	1	1989	tags=35%, list=20%, signal=44%
GOBP_CELL_CELL_JUNCTION_ORGANIZATION	112	0.488834	1.31272	0.0738342	0.502081	1	934	tags=12%, list=9%, signal=13%
GOBP_CALCIUM_ION_TRANSMEMBRANE_TRANSPORT	129	0.474107	1.31146	0.0789474	0.502478	1	1513	tags=26%, list=15%, signal=30%
GOBP_RESPONSE_TO_LIGHT_STIMULUS	162	0.464209	1.31082	0.0661765	0.502736	1	1777	tags=23%, list=18%, signal=27%
GOCC_TIGHT_JUNCTION	78	0.501916	1.31188	0.106796	0.502893	1	928	tags=14%, list=9%, signal=15%
GOBP_REGULATION_OF_ANATOMICAL_STRUCTURE_SIZE	264	0.446357	1.31149	0.0300231	0.503195	1	1303	tags=19%, list=13%, signal=21%
GOBP_FACE_DEVELOPMENT	31	0.578796	1.31193	0.13242	0.503567	1	831	tags=23%, list=8%, signal=25%
GOBP_SARCOMERE_ORGANIZATION	15	0.649996	1.30989	0.161345	0.503774	1	1557	tags=40%, list=15%, signal=47%
GOBP_SOMITE_DEVELOPMENT	31	0.587898	1.31016	0.153473	0.503804	1	344	tags=10%, list=3%, signal=10%
GOBP_CELLULAR_AMINO_ACID_METABOLIC_PROCESS	153	0.47332	1.30846	0.0669975	0.507157	1	1172	tags=14%, list=12%, signal=16%
GOBP_REGULATION_OF_PROTEIN_DEACETYLATION	47	0.537588	1.30809	0.1261	0.507455	1	664	tags=11%, list=7%, signal=11%
GOBP_MULTICELLULAR_ORGANISMAL_HOMEOSTASIS	261	0.4527	1.3078	0.0406032	0.50756	1	1131	tags=14%, list=11%, signal=16%
GOBP_REGULATION_OF_CATION_CHANNEL_ACTIVITY	63	0.524997	1.30743	0.116477	0.5078	1	473	tags=17%, list=5%, signal=18%
GOBP_ICOSANOID_BIOSYNTHETIC_PROCESS	27	0.581756	1.30312	0.154472	0.507822	1	2199	tags=33%, list=22%, signal=43%
GOMF_MONOCARBOXYLIC_ACID_BINDING	40	0.556015	1.30278	0.145929	0.508055	1	1063	tags=30%, list=11%, signal=33%
GOBP_DEFENSE_RESPONSE_TO_FUNGUS	15	0.658162	1.30329	0.165017	0.50811	1	1125	tags=33%, list=11%, signal=37%
GOBP_NEGATIVE_REGULATION_OF_INFLAMMATORY_RESPONSE_TO_ANTIGENIC_STIMULUS	16	0.654246	1.30331	0.15935	0.508825	1	901	tags=44%, list=9%, signal=48%
GOBP_ACTOMYOSIN_STRUCTURE_ORGANIZATION	116	0.480893	1.30381	0.0941936	0.508994	1	1004	tags=18%, list=10%, signal=20%
GOBP_CELL_SUBSTRATE_JUNCTION_ORGANIZATION	80	0.507811	1.30675	0.109244	0.509001	1	1507	tags=21%, list=15%, signal=25%
GOBP_REGULATION_OF_HISTONE_METHYLATION	61	0.516029	1.30337	0.137778	0.509436	1	775	tags=10%, list=8%, signal=11%
GOBP_NEURON_MIGRATION	79	0.504876	1.30413	0.116919	0.509542	1	384	tags=8%, list=4%, signal=8%
GOMF_ANTIPORTER_ACTIVITY	35	0.56936	1.30384	0.157252	0.509668	1	753	tags=14%, list=7%, signal=15%
GOBP_ASTROCYTE_DEVELOPMENT	19	0.629727	1.30623	0.165289	0.509763	1	1372	tags=37%, list=14%, signal=43%
GOBP_TYROSINE_PHOSPHORYLATION_OF_STAT_PROTEIN	34	0.561353	1.30425	0.155039	0.509893	1	233	tags=6%, list=2%, signal=6%
GOBP_NEGATIVE_REGULATION_OF_T_CELL_PROLIFERATION	33	0.579237	1.30182	0.146417	0.509947	1	807	tags=24%, list=8%, signal=26%
GOCC_SARCOPLASM	42	0.563421	1.30451	0.132824	0.509949	1	318	tags=12%, list=3%, signal=12%
GOBP_CELL_RECOGNITION	58	0.533062	1.30463	0.118669	0.510414	1	1550	tags=31%, list=15%, signal=36%
GOBP_SUBSTRATE_ADHESION_DEPENDENT_CELL_SPREADING	77	0.506029	1.3051	0.114441	0.510605	1	2006	tags=25%, list=20%, signal=31%
GOBP_NEGATIVE_REGULATION_OF_LEUKOCYTE_CELL_CELL_ADHESION	64	0.515944	1.3056	0.0971015	0.510787	1	1148	tags=25%, list=11%, signal=28%
GOBP_POSITIVE_REGULATION_OF_PROTEIN_DEACETYLATION	26	0.595403	1.30464	0.143079	0.511152	1	664	tags=12%, list=7%, signal=12%
GOBP_POSITIVE_REGULATION_OF_PROTEIN_SERINE_THREONINE_KINASE_ACTIVITY	114	0.485558	1.30513	0.0941936	0.511327	1	872	tags=13%, list=9%, signal=14%
GOMF_S_ADENOSYLMETHIONINE_DEPENDENT_METHYLTRANSFERASE_ACTIVITY	104	0.48859	1.30068	0.0799458	0.512545	1	1320	tags=15%, list=13%, signal=18%
GOBP_REGULATION_OF_ACTIN_FILAMENT_LENGTH	102	0.495474	1.29962	0.0930851	0.51327	1	1484	tags=25%, list=15%, signal=30%
GOMF_PEPTIDASE_REGULATOR_ACTIVITY	105	0.48674	1.30005	0.107471	0.513581	1	1250	tags=29%, list=12%, signal=32%
GOBP_REGULATION_OF_LYMPHOCYTE_ACTIVATION	250	0.447865	1.29975	0.0424028	0.513691	1	1148	tags=20%, list=11%, signal=22%
GOBP_CD4_POSITIVE_ALPHA_BETA_T_CELL_DIFFERENTIATION	37	0.558071	1.2966	0.146789	0.515215	1	2063	tags=51%, list=20%, signal=64%
GOBP_DEVELOPMENTAL_CELL_GROWTH	111	0.487843	1.29675	0.0865633	0.515537	1	1222	tags=16%, list=12%, signal=18%
GOBP_NEGATIVE_REGULATION_OF_CELL_ADHESION	160	0.46075	1.29696	0.0770171	0.515741	1	1148	tags=19%, list=11%, signal=22%
GOMF_PHOSPHOTYROSINE_RESIDUE_BINDING	30	0.57538	1.29612	0.149923	0.515898	1	655	tags=20%, list=7%, signal=21%
GOBP_CELLULAR_METAL_ION_HOMEOSTASIS	197	0.458156	1.29818	0.0619048	0.515985	1	1513	tags=22%, list=15%, signal=25%
GOBP_CELLULAR_RESPONSE_TO_ABIOTIC_STIMULUS	200	0.459553	1.29738	0.059952	0.516013	1	1441	tags=20%, list=14%, signal=22%
GOBP_TYPE_I_INTERFERON_PRODUCTION	68	0.515102	1.29758	0.12517	0.516207	1	1910	tags=29%, list=19%, signal=36%
GOBP_SMALL_MOLECULE_CATABOLIC_PROCESS	216	0.453628	1.29827	0.0641026	0.516489	1	1579	tags=19%, list=16%, signal=22%
GOBP_SENSORY_SYSTEM_DEVELOPMENT	173	0.460101	1.29697	0.070133	0.516506	1	1374	tags=25%, list=14%, signal=29%
GOBP_MYELOID_LEUKOCYTE_CYTOKINE_PRODUCTION	29	0.5825	1.29764	0.168992	0.51681	1	698	tags=28%, list=7%, signal=30%
GOBP_APPENDAGE_MORPHOGENESIS	60	0.517165	1.29479	0.138643	0.519	1	712	tags=10%, list=7%, signal=11%
GOBP_LYMPHOCYTE_ACTIVATION_INVOLVED_IN_IMMUNE_RESPONSE	96	0.494638	1.29373	0.111111	0.519735	1	1817	tags=34%, list=18%, signal=42%
GOBP_POSITIVE_REGULATION_OF_RESPONSE_TO_BIOTIC_STIMULUS	92	0.494529	1.29387	0.096206	0.520113	1	515	tags=11%, list=5%, signal=11%
GOBP_REGULATION_OF_PROTEIN_NEDDYLATION	16	0.623877	1.29271	0.163987	0.52033	1	1588	tags=31%, list=16%, signal=37%
GOBP_POSITIVE_REGULATION_OF_ENDOTHELIAL_CELL_PROLIFERATION	59	0.520101	1.29296	0.127989	0.520362	1	1389	tags=24%, list=14%, signal=27%
GOBP_LEUKOCYTE_ADHESION_TO_VASCULAR_ENDOTHELIAL_CELL	21	0.603224	1.29389	0.165846	0.520831	1	144	tags=14%, list=1%, signal=14%
GOCC_PLATELET_ALPHA_GRANULE	49	0.532391	1.29305	0.143511	0.520883	1	1048	tags=27%, list=10%, signal=29%
GOBP_RESPONSE_TO_DEXAMETHASONE	25	0.587058	1.29222	0.178396	0.52089	1	996	tags=20%, list=10%, signal=22%
GOMF_CYSTEINE_TYPE_PEPTIDASE_ACTIVITY	112	0.480321	1.29187	0.0997442	0.521157	1	1891	tags=29%, list=19%, signal=36%
GOBP_AORTIC_VALVE_MORPHOGENESIS	20	0.611208	1.28918	0.17	0.522863	1	740	tags=25%, list=7%, signal=27%
GOBP_POSITIVE_REGULATION_OF_LIPID_TRANSPORT	37	0.561812	1.28939	0.168487	0.523014	1	1052	tags=24%, list=10%, signal=27%
GOBP_REGULATION_OF_MUSCLE_HYPERTROPHY	39	0.540214	1.28778	0.135093	0.523112	1	1222	tags=23%, list=12%, signal=26%
GOBP_MITOTIC_RECOMBINATION	15	0.639587	1.28697	0.186688	0.523216	1	199	tags=7%, list=2%, signal=7%
GOBP_REGULATION_OF_ACTOMYOSIN_STRUCTURE_ORGANIZATION	64	0.511183	1.28718	0.126822	0.523352	1	825	tags=13%, list=8%, signal=14%
GOBP_NEUROMUSCULAR_JUNCTION_DEVELOPMENT	27	0.594534	1.28948	0.170382	0.523507	1	478	tags=15%, list=5%, signal=16%
GOBP_DEVELOPMENTAL_GROWTH_INVOLVED_IN_MORPHOGENESIS	112	0.482711	1.28869	0.100413	0.523544	1	1099	tags=13%, list=11%, signal=15%
GOBP_MATURATION_OF_LSU_RRNA	25	0.598576	1.28735	0.167674	0.523626	1	2751	tags=56%, list=27%, signal=77%
GOMF_PEPTIDASE_ACTIVITY	267	0.44054	1.28785	0.0523256	0.523695	1	1032	tags=16%, list=10%, signal=18%
GOBP_TELOMERASE_RNA_LOCALIZATION	18	0.617869	1.28805	0.18802	0.523869	1	2600	tags=56%, list=26%, signal=75%
GOBP_MONOCARBOXYLIC_ACID_BIOSYNTHETIC_PROCESS	95	0.490708	1.28828	0.12367	0.52398	1	1241	tags=20%, list=12%, signal=23%
GOMF_METALLOENDOPEPTIDASE_ACTIVITY	31	0.571554	1.28948	0.171607	0.524257	1	1011	tags=26%, list=10%, signal=29%
GOBP_COPPER_ION_HOMEOSTASIS	16	0.626933	1.29052	0.17637	0.524358	1	2349	tags=56%, list=23%, signal=73%
GOBP_NEUTROPHIL_MEDIATED_IMMUNITY	17	0.618278	1.28594	0.19661	0.524648	1	465	tags=12%, list=5%, signal=12%
GOBP_REGULATION_OF_RAS_PROTEIN_SIGNAL_TRANSDUCTION	120	0.477943	1.28952	0.104987	0.52493	1	587	tags=11%, list=6%, signal=11%
GOBP_REGULATION_OF_NEUTROPHIL_MIGRATION	19	0.616192	1.28604	0.172303	0.525132	1	1485	tags=26%, list=15%, signal=31%
GOBP_POSITIVE_REGULATION_OF_BONE_MINERALIZATION	19	0.611332	1.2897	0.168896	0.525147	1	2763	tags=58%, list=27%, signal=80%
GOBP_CYTOKINE_PRODUCTION_INVOLVED_IN_IMMUNE_RESPONSE	54	0.529259	1.28997	0.132132	0.525153	1	843	tags=22%, list=8%, signal=24%
GOMF_INSULIN_RECEPTOR_BINDING	15	0.653471	1.28543	0.159498	0.525344	1	136	tags=13%, list=1%, signal=13%
GOBP_RESPONSE_TO_LIPID	443	0.426764	1.28494	0.026738	0.525967	1	1312	tags=19%, list=13%, signal=21%
GOBP_ANTIMICROBIAL_HUMORAL_RESPONSE	24	0.590423	1.28438	0.172783	0.526798	1	316	tags=17%, list=3%, signal=17%
GOBP_NEGATIVE_REGULATION_OF_CELL_CELL_ADHESION	98	0.485165	1.28377	0.127152	0.527852	1	1148	tags=21%, list=11%, signal=24%
GOBP_RESPONSE_TO_IRON_ION	16	0.636142	1.2827	0.159649	0.530158	1	84	tags=13%, list=1%, signal=13%
GOBP_PHOSPHATIDYLINOSITOL_METABOLIC_PROCESS	101	0.485291	1.28225	0.119403	0.530715	1	842	tags=16%, list=8%, signal=17%
GOBP_VASOCONSTRICTION	28	0.56781	1.27937	0.154952	0.533293	1	333	tags=21%, list=3%, signal=22%
GOBP_NEGATIVE_REGULATION_OF_CYTOKINE_PRODUCTION	132	0.466195	1.27957	0.106138	0.53344	1	1131	tags=20%, list=11%, signal=23%
GOBP_RESPONSE_TO_CORTICOSTEROID	78	0.502044	1.27964	0.127891	0.533965	1	996	tags=17%, list=10%, signal=18%
GOBP_EMBRYONIC_CRANIAL_SKELETON_MORPHOGENESIS	16	0.623752	1.27837	0.19322	0.533965	1	378	tags=13%, list=4%, signal=13%
GOBP_REGULATION_OF_METAL_ION_TRANSPORT	172	0.44722	1.27858	0.0783354	0.53412	1	1294	tags=24%, list=13%, signal=28%
GOBP_POSITIVE_REGULATION_OF_TYPE_I_INTERFERON_PRODUCTION	46	0.529734	1.27775	0.145401	0.534289	1	1480	tags=22%, list=15%, signal=25%
GOBP_REGULATION_OF_ADAPTIVE_IMMUNE_RESPONSE	88	0.490502	1.27974	0.124832	0.534434	1	1966	tags=38%, list=20%, signal=46%
GOBP_REGULATION_OF_MEIOTIC_CELL_CYCLE	27	0.581378	1.27796	0.176101	0.534436	1	2016	tags=37%, list=20%, signal=46%
GOBP_DIVALENT_INORGANIC_CATION_HOMEOSTASIS	157	0.456833	1.27865	0.0917993	0.534698	1	1286	tags=20%, list=13%, signal=22%
GOCC_MEMBRANE_MICRODOMAIN	174	0.456962	1.27986	0.0811486	0.534809	1	1144	tags=20%, list=11%, signal=22%
GOBP_RESPONSE_TO_REACTIVE_OXYGEN_SPECIES	134	0.471531	1.27726	0.107932	0.534994	1	222	tags=7%, list=2%, signal=8%
GOCC_PHAGOCYTIC_CUP	18	0.60441	1.27996	0.176976	0.535288	1	1756	tags=39%, list=17%, signal=47%
GOBP_POSITIVE_REGULATION_OF_PEPTIDYL_TYROSINE_PHOSPHORYLATION	78	0.495763	1.27508	0.107586	0.535301	1	1112	tags=19%, list=11%, signal=21%
GOBP_REGULATION_OF_LYASE_ACTIVITY	19	0.613073	1.28005	0.16145	0.535732	1	2076	tags=53%, list=21%, signal=66%
GOBP_CELLULAR_RESPONSE_TO_CORTICOSTEROID_STIMULUS	38	0.562363	1.27415	0.171254	0.535736	1	996	tags=21%, list=10%, signal=23%
GOMF_CYCLIC_NUCLEOTIDE_BINDING	15	0.638597	1.27386	0.184818	0.535841	1	1551	tags=33%, list=15%, signal=39%
GOBP_MUSCLE_ADAPTATION	60	0.511737	1.27358	0.159057	0.535915	1	1250	tags=22%, list=12%, signal=25%
GOBP_CELLULAR_RESPONSE_TO_BIOTIC_STIMULUS	119	0.468887	1.2751	0.0947931	0.535985	1	1312	tags=24%, list=13%, signal=28%
GOMF_LIGAND_GATED_CATION_CHANNEL_ACTIVITY	18	0.626722	1.27455	0.19554	0.536074	1	2707	tags=61%, list=27%, signal=83%
GOBP_REGULATION_OF_CELL_CELL_ADHESION	238	0.441342	1.28013	0.0646298	0.536251	1	1148	tags=18%, list=11%, signal=20%
GOBP_REGULATION_OF_ACTIN_FILAMENT_ORGANIZATION	175	0.453577	1.27416	0.0785973	0.536432	1	1484	tags=20%, list=15%, signal=23%
GOBP_NEGATIVE_REGULATION_OF_STEM_CELL_POPULATION_MAINTENANCE	17	0.614566	1.2723	0.192042	0.536673	1	206	tags=12%, list=2%, signal=12%
GOBP_RESPONSE_TO_PEPTIDE	283	0.434563	1.27512	0.0584927	0.536694	1	938	tags=13%, list=9%, signal=14%
GOMF_AMINOPEPTIDASE_ACTIVITY	23	0.59204	1.27636	0.185304	0.536786	1	815	tags=17%, list=8%, signal=19%
GOBP_REGULATION_OF_SMALL_GTPASE_MEDIATED_SIGNAL_TRANSDUCTION	186	0.451288	1.27582	0.0729665	0.536869	1	1388	tags=19%, list=14%, signal=21%
GOCC_RIBOSOMAL_SUBUNIT	175	0.45649	1.27302	0.0805861	0.536875	1	2198	tags=35%, list=22%, signal=45%
GOBP_ESTABLISHMENT_OF_MITOCHONDRION_LOCALIZATION	20	0.606198	1.27273	0.169381	0.536938	1	1518	tags=30%, list=15%, signal=35%
GOBP_NEGATIVE_REGULATION_OF_EPITHELIAL_TO_MESENCHYMAL_TRANSITION	17	0.619052	1.2752	0.186625	0.537247	1	148	tags=12%, list=1%, signal=12%
GOBP_NEGATIVE_REGULATION_OF_CHEMOTAXIS	29	0.568053	1.27234	0.176839	0.537296	1	872	tags=14%, list=9%, signal=15%
GOBP_CELL_ADHESION_MEDIATED_BY_INTEGRIN	47	0.542408	1.27583	0.159824	0.537568	1	1623	tags=32%, list=16%, signal=38%
GOBP_NEGATIVE_REGULATION_OF_BINDING	92	0.489822	1.27526	0.112925	0.537769	1	1195	tags=16%, list=12%, signal=18%
GOBP_REGULATION_OF_RHO_PROTEIN_SIGNAL_TRANSDUCTION	53	0.517452	1.27021	0.142857	0.539756	1	522	tags=13%, list=5%, signal=14%
GOBP_RESPONSE_TO_TESTOSTERONE	28	0.588595	1.27063	0.1472	0.539993	1	872	tags=18%, list=9%, signal=19%
GOBP_REGULATION_OF_INTEGRIN_MEDIATED_SIGNALING_PATHWAY	17	0.631958	1.27026	0.179402	0.540309	1	1344	tags=29%, list=13%, signal=34%
GOBP_CENTRAL_NERVOUS_SYSTEM_NEURON_DIFFERENTIATION	71	0.499085	1.27065	0.132791	0.540655	1	1220	tags=20%, list=12%, signal=22%
GOCC_LAMELLIPODIUM	152	0.453475	1.2688	0.103666	0.541118	1	756	tags=11%, list=8%, signal=12%
GOBP_NEGATIVE_REGULATION_OF_LEUKOCYTE_MEDIATED_IMMUNITY	32	0.556033	1.26894	0.181269	0.5414	1	714	tags=19%, list=7%, signal=20%
GOBP_EPITHELIAL_CELL_PROLIFERATION	234	0.441583	1.26907	0.0726644	0.541759	1	1430	tags=23%, list=14%, signal=26%
GOBP_P_BODY_ASSEMBLY	16	0.646641	1.26909	0.177852	0.542442	1	1364	tags=19%, list=14%, signal=22%
GOBP_REGULATION_OF_LONG_TERM_SYNAPTIC_POTENTIATION	24	0.572573	1.26768	0.190244	0.5429	1	530	tags=13%, list=5%, signal=13%
GOBP_SECOND_MESSENGER_MEDIATED_SIGNALING	118	0.464176	1.26779	0.109974	0.543357	1	1094	tags=16%, list=11%, signal=18%
GOBP_RESPONSE_TO_PLATELET_DERIVED_GROWTH_FACTOR	18	0.61185	1.26683	0.190865	0.543897	1	605	tags=22%, list=6%, signal=24%
GOBP_DENDRITIC_SPINE_DEVELOPMENT	49	0.525659	1.26702	0.163418	0.544107	1	2194	tags=37%, list=22%, signal=47%
GOBP_HEART_VALVE_MORPHOGENESIS	33	0.557333	1.26463	0.178626	0.547453	1	2591	tags=55%, list=26%, signal=73%
GOBP_ACTIN_FILAMENT_ORGANIZATION	280	0.435901	1.26467	0.0580205	0.548091	1	1484	tags=21%, list=15%, signal=24%
GOBP_ALCOHOL_CATABOLIC_PROCESS	31	0.55333	1.26468	0.171157	0.548807	1	1336	tags=29%, list=13%, signal=33%
GOBP_POSITIVE_REGULATION_OF_COAGULATION	17	0.602563	1.26383	0.216039	0.549098	1	872	tags=29%, list=9%, signal=32%
GOBP_MULTICELLULAR_ORGANISM_GROWTH	79	0.492568	1.26483	0.13798	0.549126	1	1069	tags=14%, list=11%, signal=15%
GOBP_REGULATION_OF_LYMPHOCYTE_APOPTOTIC_PROCESS	35	0.538992	1.2613	0.161631	0.551452	1	1785	tags=37%, list=18%, signal=45%
GOBP_MODULATION_BY_HOST_OF_SYMBIONT_PROCESS	57	0.513204	1.26149	0.158126	0.551619	1	2	tags=2%, list=0%, signal=2%
GOBP_REGULATION_OF_POLYSACCHARIDE_METABOLIC_PROCESS	21	0.601018	1.26151	0.182594	0.552262	1	213	tags=14%, list=2%, signal=15%
GOCC_APICAL_JUNCTION_COMPLEX	88	0.487647	1.26242	0.144595	0.552498	1	928	tags=13%, list=9%, signal=14%
GOBP_POSITIVE_REGULATION_OF_MUSCLE_HYPERTROPHY	17	0.608224	1.26167	0.196213	0.552511	1	318	tags=18%, list=3%, signal=18%
GOMF_GROWTH_FACTOR_RECEPTOR_BINDING	65	0.500769	1.26177	0.155587	0.552945	1	1112	tags=25%, list=11%, signal=27%
GOBP_POSITIVE_REGULATION_OF_DENDRITE_MORPHOGENESIS	20	0.603427	1.26198	0.212585	0.553063	1	908	tags=20%, list=9%, signal=22%
GOBP_REGULATION_OF_RYANODINE_SENSITIVE_CALCIUM_RELEASE_CHANNEL_ACTIVITY	16	0.630353	1.26009	0.224956	0.55425	1	1581	tags=38%, list=16%, signal=44%
GOBP_REGULATION_OF_PEPTIDYL_TYROSINE_PHOSPHORYLATION	127	0.464036	1.25951	0.118421	0.554429	1	1304	tags=19%, list=13%, signal=21%
GOBP_RESPONSE_TO_AXON_INJURY	48	0.525587	1.25977	0.155556	0.554442	1	973	tags=21%, list=10%, signal=23%
GOBP_REGULATION_OF_PATTERN_RECOGNITION_RECEPTOR_SIGNALING_PATHWAY	56	0.512144	1.25862	0.16309	0.556231	1	1131	tags=21%, list=11%, signal=24%
GOBP_REGULATION_OF_IMMUNE_EFFECTOR_PROCESS	165	0.460572	1.25832	0.0988593	0.556334	1	1125	tags=22%, list=11%, signal=25%
GOBP_REGULATION_OF_EPITHELIAL_CELL_APOPTOTIC_PROCESS	63	0.503242	1.25707	0.170306	0.557995	1	329	tags=11%, list=3%, signal=11%
GOBP_REGULATION_OF_INTRINSIC_APOPTOTIC_SIGNALING_PATHWAY	116	0.460521	1.25725	0.131191	0.558193	1	1351	tags=22%, list=13%, signal=26%
GOBP_NON_MEMBRANE_BOUNDED_ORGANELLE_ASSEMBLY	229	0.43889	1.25673	0.0835294	0.558288	1	1476	tags=20%, list=15%, signal=23%
GOBP_NEGATIVE_REGULATION_OF_UBIQUITIN_DEPENDENT_PROTEIN_CATABOLIC_PROCESS	36	0.533746	1.25646	0.16411	0.558356	1	561	tags=14%, list=6%, signal=15%
GOBP_CELL_ACTIVATION_INVOLVED_IN_IMMUNE_RESPONSE	140	0.464587	1.25728	0.115672	0.558806	1	1143	tags=22%, list=11%, signal=25%
GOBP_NEGATIVE_REGULATION_OF_CALCIUM_ION_TRANSMEMBRANE_TRANSPORTER_ACTIVITY	22	0.580504	1.25546	0.201248	0.559039	1	1843	tags=36%, list=18%, signal=44%
GOBP_TRIGLYCERIDE_METABOLIC_PROCESS	44	0.525556	1.25595	0.164483	0.559109	1	1595	tags=30%, list=16%, signal=35%
GOBP_NEGATIVE_REGULATION_OF_MUSCLE_CELL_APOPTOTIC_PROCESS	23	0.585245	1.25561	0.194577	0.559351	1	1250	tags=26%, list=12%, signal=30%
GOBP_REGULATION_OF_HORMONE_SECRETION	91	0.471307	1.25022	0.145946	0.560214	1	1169	tags=16%, list=12%, signal=18%
GOMF_HEAT_SHOCK_PROTEIN_BINDING	84	0.481505	1.24918	0.148248	0.560507	1	1240	tags=18%, list=12%, signal=20%
GOBP_CLATHRIN_DEPENDENT_ENDOCYTOSIS	33	0.545376	1.24941	0.190977	0.56054	1	1784	tags=33%, list=18%, signal=40%
GOBP_SMOOTH_MUSCLE_CELL_MIGRATION	47	0.522389	1.24888	0.172857	0.560728	1	825	tags=19%, list=8%, signal=21%
GOBP_LIPID_STORAGE	47	0.520686	1.25263	0.170118	0.560828	1	1426	tags=26%, list=14%, signal=30%
GOMF_ENDOPEPTIDASE_ACTIVITY	164	0.451773	1.25314	0.104167	0.560851	1	1020	tags=16%, list=10%, signal=18%
GOBP_POSITIVE_REGULATION_OF_NEUTROPHIL_MIGRATION	15	0.631968	1.25024	0.189744	0.560871	1	1485	tags=33%, list=15%, signal=39%
GOBP_NEGATIVE_REGULATION_OF_PROTEIN_MODIFICATION_BY_SMALL_PROTEIN_CONJUGATION_OR_REMOVAL	65	0.505703	1.25333	0.156118	0.560996	1	1653	tags=29%, list=16%, signal=35%
GOBP_T_CELL_ACTIVATION	261	0.432848	1.25455	0.0649943	0.561112	1	1577	tags=24%, list=16%, signal=28%
GOBP_INTERLEUKIN_2_PRODUCTION	28	0.556674	1.25207	0.1872	0.561112	1	1891	tags=43%, list=19%, signal=53%
GOBP_NEURON_PROJECTION_EXTENSION	87	0.475704	1.24945	0.152448	0.561138	1	1099	tags=15%, list=11%, signal=17%
GOBP_BRANCHING_INVOLVED_IN_BLOOD_VESSEL_MORPHOGENESIS	18	0.603551	1.25278	0.205479	0.561145	1	1143	tags=28%, list=11%, signal=31%
GOBP_POSITIVE_REGULATION_OF_TRANSPORTER_ACTIVITY	52	0.515659	1.25352	0.169591	0.561167	1	558	tags=13%, list=6%, signal=14%
GOBP_DEFENSE_RESPONSE_TO_GRAM_POSITIVE_BACTERIUM	29	0.555975	1.25035	0.186306	0.561225	1	2091	tags=52%, list=21%, signal=65%
GOBP_REGULATION_OF_NERVOUS_SYSTEM_DEVELOPMENT	200	0.435803	1.25226	0.0864929	0.561232	1	1468	tags=21%, list=15%, signal=24%
GOBP_POSITIVE_REGULATION_OF_STRESS_FIBER_ASSEMBLY	34	0.55458	1.25056	0.172256	0.561368	1	825	tags=15%, list=8%, signal=16%
GOBP_INTRINSIC_APOPTOTIC_SIGNALING_PATHWAY	203	0.442728	1.25368	0.102381	0.561451	1	1351	tags=24%, list=13%, signal=27%
GOBP_EPITHELIAL_CELL_DEVELOPMENT	116	0.459106	1.24953	0.13913	0.561588	1	1335	tags=22%, list=13%, signal=26%
GOBP_N_TERMINAL_PROTEIN_AMINO_ACID_MODIFICATION	19	0.595443	1.25072	0.203478	0.561607	1	1965	tags=37%, list=20%, signal=46%
GOMF_ANION_CHANNEL_ACTIVITY	20	0.606128	1.25381	0.21987	0.561766	1	497	tags=15%, list=5%, signal=16%
GOBP_POSITIVE_REGULATION_OF_FAT_CELL_DIFFERENTIATION	36	0.545442	1.25398	0.179012	0.562026	1	1416	tags=28%, list=14%, signal=32%
GOBP_MORPHOGENESIS_OF_AN_EPITHELIUM	264	0.432809	1.25127	0.0735632	0.562086	1	1530	tags=23%, list=15%, signal=27%
GOBP_TRANSMEMBRANE_RECEPTOR_PROTEIN_TYROSINE_KINASE_SIGNALING_PATHWAY	351	0.423073	1.25148	0.0540243	0.56216	1	1025	tags=15%, list=10%, signal=16%
GOBP_ALPHA_AMINO_ACID_METABOLIC_PROCESS	110	0.468573	1.25076	0.110961	0.562179	1	1135	tags=15%, list=11%, signal=16%
GOBP_FATTY_ACID_BIOSYNTHETIC_PROCESS	73	0.489382	1.24814	0.150068	0.562221	1	1241	tags=21%, list=12%, signal=23%
GOBP_POLYSACCHARIDE_METABOLIC_PROCESS	56	0.508872	1.25093	0.164095	0.562365	1	378	tags=9%, list=4%, signal=9%
GOBP_CELLULAR_EXTRAVASATION	37	0.547186	1.24776	0.179128	0.562638	1	1572	tags=27%, list=16%, signal=32%
GOMF_GTPASE_ACTIVATOR_ACTIVITY	177	0.445109	1.24748	0.120482	0.562784	1	1055	tags=13%, list=10%, signal=14%
GOCC_FICOLIN_1_RICH_GRANULE	141	0.452643	1.24681	0.111688	0.563983	1	1733	tags=25%, list=17%, signal=30%
GOBP_POSITIVE_REGULATION_OF_CELL_CYCLE_PROCESS	124	0.460157	1.2435	0.135241	0.564377	1	725	tags=13%, list=7%, signal=14%
GOMF_STRUCTURAL_CONSTITUENT_OF_CYTOSKELETON	47	0.518811	1.2464	0.171965	0.56448	1	1694	tags=28%, list=17%, signal=33%
GOBP_LEUKOCYTE_CELL_CELL_ADHESION	203	0.433062	1.24172	0.102594	0.564589	1	1148	tags=20%, list=11%, signal=22%
GOBP_ORGANIC_ACID_TRANSPORT	115	0.459333	1.2427	0.13089	0.564603	1	1475	tags=25%, list=15%, signal=29%
GOBP_B_CELL_ACTIVATION	141	0.447167	1.24191	0.116603	0.564741	1	1640	tags=26%, list=16%, signal=31%
GOBP_GROWTH	479	0.413134	1.24361	0.0398741	0.564746	1	1333	tags=17%, list=13%, signal=18%
GOBP_ALPHA_BETA_T_CELL_DIFFERENTIATION	51	0.511977	1.24382	0.182229	0.564866	1	1948	tags=41%, list=19%, signal=51%
GOBP_RESPONSE_TO_PEPTIDE_HORMONE	236	0.428818	1.24574	0.0840237	0.564975	1	399	tags=8%, list=4%, signal=8%
GOBP_REGULATION_OF_HISTONE_H3_K4_METHYLATION	29	0.553655	1.24229	0.190397	0.565042	1	4	tags=3%, list=0%, signal=3%
GOBP_ENDOTHELIUM_DEVELOPMENT	89	0.474511	1.24594	0.146814	0.565107	1	1824	tags=27%, list=18%, signal=33%
GOMF_INOSITOL_PHOSPHATE_PHOSPHATASE_ACTIVITY	15	0.620933	1.24274	0.216443	0.565201	1	1336	tags=33%, list=13%, signal=38%
GOMF_CARBOHYDRATE_BINDING	113	0.46187	1.24196	0.149677	0.56526	1	626	tags=11%, list=6%, signal=11%
GOBP_MUSCLE_SYSTEM_PROCESS	182	0.439379	1.2429	0.109244	0.565434	1	1340	tags=23%, list=13%, signal=26%
GOBP_REGULATION_OF_INTRINSIC_APOPTOTIC_SIGNALING_PATHWAY_IN_RESPONSE_TO_DNA_DAMAGE	27	0.571093	1.24385	0.176198	0.565476	1	1351	tags=26%, list=13%, signal=30%
GOBP_REGULATION_OF_MUSCLE_ADAPTATION	50	0.516638	1.24408	0.171516	0.565521	1	1250	tags=24%, list=12%, signal=27%
GOBP_POSITIVE_REGULATION_OF_PROTEIN_LOCALIZATION	284	0.42545	1.24527	0.0853242	0.565589	1	1286	tags=16%, list=13%, signal=18%
GOBP_LONG_TERM_SYNAPTIC_POTENTIATION	38	0.542906	1.24425	0.209524	0.565715	1	1372	tags=26%, list=14%, signal=30%
GOBP_ORGANIC_ACID_CATABOLIC_PROCESS	141	0.450555	1.24082	0.133085	0.565883	1	1186	tags=13%, list=12%, signal=14%
GOBP_PALLIUM_DEVELOPMENT	83	0.482295	1.2446	0.155827	0.566083	1	392	tags=8%, list=4%, signal=9%
GOBP_BLOOD_VESSEL_ENDOTHELIAL_CELL_MIGRATION	90	0.477861	1.24431	0.144547	0.56621	1	1507	tags=23%, list=15%, signal=27%
GOBP_REGULATION_OF_CELLULAR_CARBOHYDRATE_METABOLIC_PROCESS	85	0.476063	1.2402	0.14011	0.566235	1	288	tags=5%, list=3%, signal=5%
GOBP_RELEASE_OF_SEQUESTERED_CALCIUM_ION_INTO_CYTOSOL_BY_ENDOPLASMIC_RETICULUM	15	0.617317	1.24091	0.218806	0.566312	1	318	tags=13%, list=3%, signal=14%
GOBP_MONOCYTE_DIFFERENTIATION	26	0.570373	1.23991	0.197115	0.566385	1	888	tags=19%, list=9%, signal=21%
GOMF_PHOSPHATASE_ACTIVATOR_ACTIVITY	17	0.616032	1.23963	0.222411	0.566527	1	2723	tags=53%, list=27%, signal=72%
GOBP_REGULATION_OF_GROWTH	335	0.416349	1.24025	0.0729848	0.566771	1	1351	tags=18%, list=13%, signal=20%
GOBP_CELL_JUNCTION_ASSEMBLY	210	0.438074	1.24461	0.0935601	0.566777	1	1517	tags=18%, list=15%, signal=21%
GOBP_BIOLOGICAL_PROCESS_INVOLVED_IN_SYMBIOTIC_INTERACTION	189	0.437775	1.23752	0.118081	0.567194	1	1577	tags=18%, list=16%, signal=21%
GOBP_DICARBOXYLIC_ACID_TRANSPORT	35	0.542243	1.23768	0.20324	0.567426	1	567	tags=17%, list=6%, signal=18%
GOBP_EXTRACELLULAR_MATRIX_DISASSEMBLY	25	0.56492	1.23712	0.211726	0.567629	1	910	tags=32%, list=9%, signal=35%
GOBP_ORGAN_GROWTH	79	0.482353	1.2383	0.161017	0.567651	1	1333	tags=25%, list=13%, signal=29%
GOCC_FICOLIN_1_RICH_GRANULE_MEMBRANE	34	0.541543	1.2378	0.177496	0.567719	1	503	tags=15%, list=5%, signal=15%
GOBP_POSITIVE_REGULATION_OF_WOUND_HEALING	31	0.549953	1.23801	0.185971	0.567846	1	872	tags=23%, list=9%, signal=25%
GOCC_ANAPHASE_PROMOTING_COMPLEX	15	0.623316	1.23839	0.230496	0.568065	1	2016	tags=47%, list=20%, signal=58%
GOMF_PROTEIN_PHOSPHORYLATED_AMINO_ACID_BINDING	42	0.525828	1.23313	0.18704	0.568186	1	1295	tags=24%, list=13%, signal=27%
GOBP_PROTEIN_K63_LINKED_DEUBIQUITINATION	22	0.578703	1.23362	0.21978	0.568212	1	1616	tags=23%, list=16%, signal=27%
GOBP_PHENOL_CONTAINING_COMPOUND_METABOLIC_PROCESS	36	0.528045	1.23288	0.196621	0.568272	1	1266	tags=22%, list=13%, signal=25%
GOBP_REGULATION_OF_T_CELL_ACTIVATION	181	0.43739	1.23375	0.126238	0.56854	1	1577	tags=25%, list=16%, signal=29%
GOBP_REGULATION_OF_TOLL_LIKE_RECEPTOR_SIGNALING_PATHWAY	39	0.528962	1.23631	0.187994	0.568569	1	1131	tags=26%, list=11%, signal=29%
GOBP_NEGATIVE_REGULATION_OF_PEPTIDYL_SERINE_PHOSPHORYLATION	19	0.589118	1.23865	0.216828	0.568661	1	1199	tags=26%, list=12%, signal=30%
GOBP_SIGNAL_TRANSDUCTION_BY_P53_CLASS_MEDIATOR	113	0.463016	1.23841	0.146373	0.568675	1	1225	tags=24%, list=12%, signal=27%
GOBP_POSITIVE_REGULATION_OF_LEUKOCYTE_MEDIATED_IMMUNITY	54	0.503131	1.23649	0.176923	0.568723	1	843	tags=19%, list=8%, signal=20%
GOBP_REGULATION_OF_SYSTEMIC_ARTERIAL_BLOOD_PRESSURE_MEDIATED_BY_A_CHEMICAL_SIGNAL	17	0.608783	1.23317	0.22651	0.568748	1	333	tags=18%, list=3%, signal=18%
GOBP_EPIBOLY	23	0.583887	1.23573	0.226266	0.568864	1	1507	tags=39%, list=15%, signal=46%
GOBP_REGULATION_OF_NEUROTRANSMITTER_RECEPTOR_ACTIVITY	18	0.590361	1.23376	0.217993	0.56917	1	20	tags=6%, list=0%, signal=6%
GOMF_FERROUS_IRON_BINDING	19	0.596786	1.23578	0.22651	0.569396	1	34	tags=5%, list=0%, signal=5%
GOBP_NEGATIVE_REGULATION_OF_VASCULATURE_DEVELOPMENT	56	0.506954	1.23388	0.194074	0.569504	1	1430	tags=29%, list=14%, signal=33%
GOBP_STRIATED_MUSCLE_CELL_DEVELOPMENT	27	0.554882	1.2339	0.214052	0.570115	1	1557	tags=41%, list=15%, signal=48%
GOBP_ACTIVATION_OF_INNATE_IMMUNE_RESPONSE	38	0.523337	1.2343	0.207891	0.570328	1	1043	tags=16%, list=10%, signal=18%
GOBP_ANTIGEN_PROCESSING_AND_PRESENTATION_OF_PEPTIDE_OR_POLYSACCHARIDE_ANTIGEN_VIA_MHC_CLASS_II	21	0.588058	1.23498	0.221269	0.570384	1	1708	tags=43%, list=17%, signal=52%
GOMF_MOLECULAR_ADAPTOR_ACTIVITY	303	0.417682	1.23402	0.0874862	0.570452	1	1164	tags=16%, list=12%, signal=17%
GOBP_REGULATION_OF_TELOMERE_MAINTENANCE_IN_RESPONSE_TO_DNA_DAMAGE	15	0.612877	1.23436	0.228769	0.570819	1	1652	tags=33%, list=16%, signal=40%
GOBP_MESENCHYME_MORPHOGENESIS	29	0.547833	1.23147	0.197767	0.570899	1	699	tags=14%, list=7%, signal=15%
GOBP_POSITIVE_REGULATION_OF_CELL_PROJECTION_ORGANIZATION	197	0.43271	1.23452	0.0991637	0.571053	1	1178	tags=14%, list=12%, signal=16%
GOBP_REGULATION_OF_ANOIKIS	15	0.606849	1.23157	0.236577	0.571303	1	1443	tags=40%, list=14%, signal=47%
GOBP_RESPONSE_TO_ARSENIC_CONTAINING_SUBSTANCE	24	0.570827	1.22864	0.203526	0.573167	1	606	tags=17%, list=6%, signal=18%
GOBP_MITOCHONDRIAL_DNA_METABOLIC_PROCESS	19	0.599636	1.22885	0.217105	0.57319	1	679	tags=16%, list=7%, signal=17%
GOBP_MYELOID_LEUKOCYTE_MEDIATED_IMMUNITY	54	0.503741	1.2289	0.186012	0.573722	1	738	tags=24%, list=7%, signal=26%
GOBP_NEGATIVE_REGULATION_OF_HEMOPOIESIS	55	0.501401	1.22912	0.199713	0.573777	1	982	tags=20%, list=10%, signal=22%
GOBP_LONG_TERM_MEMORY	18	0.60834	1.22925	0.207071	0.574069	1	1310	tags=33%, list=13%, signal=38%
GOBP_APPENDAGE_DEVELOPMENT	79	0.472643	1.22968	0.156069	0.57414	1	1199	tags=14%, list=12%, signal=16%
GOBP_CELLULAR_RESPONSE_TO_CADMIUM_ION	23	0.582964	1.22942	0.212171	0.57426	1	439	tags=13%, list=4%, signal=14%
GOBP_REGULATION_OF_CALCIUM_ION_TRANSMEMBRANE_TRANSPORTER_ACTIVITY	41	0.521847	1.2298	0.211712	0.57442	1	1893	tags=34%, list=19%, signal=42%
GOBP_STRIATED_MUSCLE_TISSUE_DEVELOPMENT	110	0.461389	1.22762	0.135272	0.574709	1	1557	tags=24%, list=15%, signal=28%
GOBP_ORGANIC_ACID_TRANSMEMBRANE_TRANSPORT	58	0.491819	1.2278	0.208211	0.57483	1	1475	tags=24%, list=15%, signal=28%
GOBP_RNA_CAPPING	17	0.600307	1.22987	0.208264	0.574878	1	2160	tags=41%, list=21%, signal=52%
GOBP_NEGATIVE_REGULATION_OF_RESPONSE_TO_DNA_DAMAGE_STIMULUS	47	0.51978	1.22712	0.200299	0.575595	1	1621	tags=23%, list=16%, signal=28%
GOBP_POLYOL_CATABOLIC_PROCESS	19	0.587445	1.2268	0.219931	0.575886	1	1336	tags=42%, list=13%, signal=48%
GOBP_REGULATION_OF_CARBOHYDRATE_METABOLIC_PROCESS	102	0.461483	1.22636	0.156291	0.576486	1	288	tags=6%, list=3%, signal=6%
GOBP_REGULATION_OF_VIRAL_ENTRY_INTO_HOST_CELL	30	0.540511	1.22568	0.231013	0.577815	1	626	tags=17%, list=6%, signal=18%
GOBP_APICAL_JUNCTION_ASSEMBLY	43	0.510464	1.22452	0.199067	0.577867	1	1983	tags=30%, list=20%, signal=37%
GOBP_MICROVILLUS_ORGANIZATION	17	0.594439	1.22474	0.221649	0.57789	1	1876	tags=41%, list=19%, signal=51%
GOMF_PHOSPHATIDYLSERINE_BINDING	26	0.553046	1.22303	0.215232	0.578121	1	926	tags=31%, list=9%, signal=34%
GOBP_REGULATION_OF_LIPID_KINASE_ACTIVITY	36	0.525653	1.22487	0.202683	0.578187	1	655	tags=19%, list=7%, signal=21%
GOBP_REGULATION_OF_OXIDOREDUCTASE_ACTIVITY	51	0.507524	1.22277	0.194161	0.578196	1	1375	tags=20%, list=14%, signal=23%
GOBP_OSTEOCLAST_DIFFERENTIATION	51	0.499565	1.22344	0.186944	0.578328	1	1069	tags=24%, list=11%, signal=26%
GOBP_MEMORY	50	0.510024	1.22502	0.21	0.578357	1	1310	tags=26%, list=13%, signal=30%
GOBP_REGULATION_OF_GLYCOGEN_METABOLIC_PROCESS	16	0.607917	1.22526	0.228223	0.578394	1	213	tags=13%, list=2%, signal=13%
GOBP_HISTONE_H3_K4_METHYLATION	49	0.508688	1.22318	0.217327	0.578403	1	425	tags=6%, list=4%, signal=6%
GOCC_EXTRINSIC_COMPONENT_OF_PLASMA_MEMBRANE	92	0.461526	1.22402	0.159091	0.578655	1	1556	tags=24%, list=15%, signal=28%
GOBP_FC_EPSILON_RECEPTOR_SIGNALING_PATHWAY	15	0.601459	1.22355	0.246644	0.578688	1	1824	tags=27%, list=18%, signal=33%
GOBP_POSITIVE_REGULATION_OF_INTRINSIC_APOPTOTIC_SIGNALING_PATHWAY	43	0.518728	1.22369	0.200303	0.578937	1	1209	tags=26%, list=12%, signal=29%
GOBP_NEGATIVE_REGULATION_OF_INFLAMMATORY_RESPONSE	75	0.479699	1.22175	0.173611	0.580527	1	1813	tags=36%, list=18%, signal=44%
GOBP_REGULATION_OF_G_PROTEIN_COUPLED_RECEPTOR_SIGNALING_PATHWAY	65	0.489186	1.22149	0.187948	0.580598	1	833	tags=18%, list=8%, signal=20%
GOBP_POSITIVE_REGULATION_OF_ERBB_SIGNALING_PATHWAY	18	0.588852	1.22122	0.221088	0.580684	1	856	tags=22%, list=9%, signal=24%
GOBP_POSITIVE_REGULATION_OF_CELL_DIFFERENTIATION	439	0.407525	1.22056	0.0591457	0.582008	1	1178	tags=16%, list=12%, signal=17%
GOBP_SPERM_EGG_RECOGNITION	17	0.588576	1.21991	0.254266	0.582594	1	2301	tags=41%, list=23%, signal=53%
GOBP_REGULATION_OF_CARTILAGE_DEVELOPMENT	32	0.547435	1.22004	0.23493	0.582876	1	1143	tags=22%, list=11%, signal=25%
GOBP_PROTEIN_AUTOPHOSPHORYLATION	145	0.4451	1.21916	0.140863	0.584106	1	950	tags=17%, list=9%, signal=18%
GOBP_PEPTIDYL_TYROSINE_MODIFICATION	196	0.423198	1.21796	0.108696	0.585057	1	1117	tags=15%, list=11%, signal=16%
GOBP_RIBOSOMAL_SMALL_SUBUNIT_BIOGENESIS	64	0.487479	1.21798	0.179775	0.585675	1	2000	tags=33%, list=20%, signal=41%
GOMF_ENZYME_ACTIVATOR_ACTIVITY	351	0.416973	1.21832	0.0882353	0.585964	1	1076	tags=14%, list=11%, signal=15%
GOBP_NEGATIVE_REGULATION_OF_REGULATED_SECRETORY_PATHWAY	16	0.586889	1.21807	0.228935	0.586073	1	912	tags=31%, list=9%, signal=34%
GOCC_ENDOLYSOSOME	22	0.56764	1.21686	0.235484	0.587498	1	1784	tags=45%, list=18%, signal=55%
GOBP_RESPONSE_TO_ELECTRICAL_STIMULUS	21	0.571292	1.2166	0.231419	0.587609	1	1148	tags=29%, list=11%, signal=32%
GOMF_SECONDARY_ACTIVE_TRANSMEMBRANE_TRANSPORTER_ACTIVITY	75	0.475262	1.21557	0.189751	0.587964	1	921	tags=16%, list=9%, signal=17%
GOBP_REGULATION_OF_PROTEIN_KINASE_ACTIVITY	368	0.409622	1.21623	0.0695364	0.588015	1	1441	tags=19%, list=14%, signal=21%
GOBP_CELLULAR_ALDEHYDE_METABOLIC_PROCESS	37	0.513444	1.21475	0.202853	0.588317	1	1158	tags=22%, list=12%, signal=24%
GOBP_EPITHELIAL_CELL_MORPHOGENESIS	18	0.589504	1.21559	0.242276	0.588565	1	676	tags=17%, list=7%, signal=18%
GOBP_CELLULAR_RESPONSE_TO_INORGANIC_SUBSTANCE	106	0.44818	1.21491	0.152926	0.588571	1	530	tags=11%, list=5%, signal=12%
GOBP_PIGMENT_METABOLIC_PROCESS	39	0.52172	1.21513	0.212209	0.58862	1	1333	tags=21%, list=13%, signal=24%
GOBP_MONOSACCHARIDE_BIOSYNTHETIC_PROCESS	52	0.489585	1.21576	0.21645	0.588685	1	1009	tags=12%, list=10%, signal=13%
GOMF_TRANSFERASE_ACTIVITY_TRANSFERRING_ONE_CARBON_GROUPS	141	0.442248	1.21404	0.151134	0.589677	1	1716	tags=19%, list=17%, signal=23%
GOBP_REGULATION_OF_PHOSPHATASE_ACTIVITY	54	0.491364	1.21226	0.188873	0.590789	1	1983	tags=28%, list=20%, signal=34%
GOBP_BLOOD_VESSEL_REMODELING	25	0.537837	1.21246	0.22623	0.590884	1	2063	tags=48%, list=20%, signal=60%
GOBP_REGULATION_OF_BIOLOGICAL_PROCESS_INVOLVED_IN_SYMBIOTIC_INTERACTION	35	0.52971	1.21255	0.215596	0.591276	1	626	tags=17%, list=6%, signal=18%
GOBP_DEVELOPMENTAL_GROWTH	306	0.411619	1.21278	0.100228	0.591306	1	1333	tags=17%, list=13%, signal=19%
GOBP_DEFENSE_RESPONSE_TO_GRAM_NEGATIVE_BACTERIUM	20	0.583839	1.2111	0.234991	0.591595	1	788	tags=20%, list=8%, signal=22%
GOBP_REGULATION_OF_SIGNAL_TRANSDUCTION_BY_P53_CLASS_MEDIATOR	69	0.47587	1.21284	0.198288	0.591789	1	1225	tags=23%, list=12%, signal=26%
GOBP_VASCULAR_ENDOTHELIAL_CELL_PROLIFERATION	16	0.602876	1.21146	0.265758	0.591836	1	20	tags=6%, list=0%, signal=6%
GOMF_NUCLEOSIDE_TRIPHOSPHATASE_REGULATOR_ACTIVITY	317	0.408966	1.21168	0.109853	0.591859	1	1017	tags=13%, list=10%, signal=14%
GOBP_NEGATIVE_REGULATION_OF_SECRETION	73	0.474272	1.21122	0.182997	0.591865	1	1426	tags=26%, list=14%, signal=30%
GOBP_RESPONSE_TO_MONOSACCHARIDE	91	0.461585	1.21302	0.179945	0.591933	1	913	tags=14%, list=9%, signal=16%
GOBP_POSITIVE_REGULATION_OF_TRANSPORT	452	0.399245	1.20845	0.0813704	0.59592	1	1249	tags=18%, list=12%, signal=19%
GOBP_RESPONSE_TO_AMYLOID_BETA	25	0.553574	1.20887	0.236045	0.596007	1	1220	tags=24%, list=12%, signal=27%
GOBP_REGULATION_OF_PHOSPHATIDYLINOSITOL_3_KINASE_ACTIVITY	27	0.546954	1.20858	0.223975	0.596213	1	2188	tags=48%, list=22%, signal=61%
GOBP_RIBOSOMAL_LARGE_SUBUNIT_ASSEMBLY	22	0.557046	1.20902	0.22651	0.596236	1	1870	tags=41%, list=19%, signal=50%
GOBP_POSITIVE_REGULATION_OF_CD4_POSITIVE_ALPHA_BETA_T_CELL_DIFFERENTIATION	15	0.605943	1.20914	0.245409	0.596521	1	1891	tags=67%, list=19%, signal=82%
GOMF_AMYLOID_BETA_BINDING	39	0.514828	1.2077	0.217325	0.597425	1	628	tags=15%, list=6%, signal=16%
GOBP_CYTOPLASMIC_SEQUESTERING_OF_PROTEIN	19	0.579805	1.20743	0.228618	0.597494	1	1472	tags=37%, list=15%, signal=43%
GOBP_ACTIVATED_T_CELL_PROLIFERATION	23	0.558547	1.20645	0.24374	0.597664	1	530	tags=17%, list=5%, signal=18%
GOBP_CHLORIDE_TRANSPORT	29	0.537279	1.20707	0.234727	0.59786	1	1185	tags=24%, list=12%, signal=27%
GOBP_INTERLEUKIN_1_PRODUCTION	46	0.504315	1.20657	0.203988	0.598012	1	1131	tags=33%, list=11%, signal=37%
GOBP_PEPTIDYL_LYSINE_METHYLATION	90	0.45866	1.20662	0.183136	0.598485	1	574	tags=7%, list=6%, signal=7%
GOBP_POSITIVE_REGULATION_OF_NITRIC_OXIDE_METABOLIC_PROCESS	24	0.563409	1.20552	0.242326	0.599067	1	2340	tags=42%, list=23%, signal=54%
GOBP_CELLULAR_GLUCAN_METABOLIC_PROCESS	43	0.501328	1.20569	0.23607	0.599236	1	213	tags=7%, list=2%, signal=7%
GOMF_PROTEIN_HETERODIMERIZATION_ACTIVITY	150	0.430732	1.20456	0.150376	0.599917	1	1443	tags=19%, list=14%, signal=22%
GOBP_CELL_CELL_RECOGNITION	27	0.546566	1.2046	0.228385	0.600411	1	1966	tags=37%, list=20%, signal=46%
GOBP_ANTIGEN_PROCESSING_AND_PRESENTATION	63	0.485782	1.20462	0.20546	0.601006	1	1708	tags=33%, list=17%, signal=40%
GOBP_MICROVILLUS_ASSEMBLY	15	0.608876	1.20357	0.237062	0.602123	1	1876	tags=47%, list=19%, signal=57%
GOMF_E_BOX_BINDING	24	0.559031	1.2024	0.239617	0.60492	1	888	tags=25%, list=9%, signal=27%
GOMF_ORGANIC_ACID_TRANSMEMBRANE_TRANSPORTER_ACTIVITY	51	0.500718	1.20058	0.199706	0.605748	1	797	tags=14%, list=8%, signal=15%
GOBP_STEROL_HOMEOSTASIS	38	0.515653	1.20119	0.235736	0.605899	1	1310	tags=26%, list=13%, signal=30%
GOBP_POSITIVE_REGULATION_OF_ALPHA_BETA_T_CELL_DIFFERENTIATION	26	0.544123	1.2014	0.216478	0.605931	1	1891	tags=46%, list=19%, signal=57%
GOBP_CIRCADIAN_REGULATION_OF_GENE_EXPRESSION	49	0.495764	1.20072	0.215227	0.605964	1	1871	tags=20%, list=19%, signal=25%
GOBP_REGULATION_OF_APOPTOTIC_SIGNALING_PATHWAY	241	0.41292	1.20093	0.112773	0.606007	1	1486	tags=24%, list=15%, signal=28%
GOBP_POSITIVE_REGULATION_OF_KINASE_ACTIVITY	250	0.412435	1.2	0.117647	0.606108	1	1394	tags=20%, list=14%, signal=23%
GOBP_CELLULAR_RESPONSE_TO_NITROGEN_COMPOUND	369	0.403551	1.20153	0.103448	0.606197	1	1380	tags=17%, list=14%, signal=18%
GOBP_POSITIVE_REGULATION_OF_TELOMERE_MAINTENANCE_VIA_TELOMERE_LENGTHENING	29	0.530023	1.20016	0.227343	0.606308	1	2639	tags=48%, list=26%, signal=65%
GOBP_CELLULAR_OXIDANT_DETOXIFICATION	56	0.48883	1.2016	0.212554	0.606673	1	692	tags=11%, list=7%, signal=11%
GOBP_RESPONSE_TO_UV	99	0.453675	1.19906	0.197241	0.607492	1	692	tags=11%, list=7%, signal=12%
GOBP_REGULATION_OF_CILIUM_ASSEMBLY	61	0.479339	1.19909	0.209913	0.608042	1	510	tags=8%, list=5%, signal=9%
GOBP_T_CELL_PROLIFERATION	108	0.448773	1.19747	0.184697	0.611444	1	1817	tags=31%, list=18%, signal=38%
GOBP_REGULATION_OF_BLOOD_VESSEL_ENDOTHELIAL_CELL_MIGRATION	71	0.470526	1.18929	0.210084	0.611503	1	1507	tags=24%, list=15%, signal=28%
GOBP_INFLAMMATORY_RESPONSE_TO_ANTIGENIC_STIMULUS	32	0.515748	1.18948	0.24037	0.611578	1	1684	tags=44%, list=17%, signal=52%
GOBP_CELLULAR_RESPONSE_TO_INTERFERON_GAMMA	66	0.468605	1.19719	0.199723	0.611632	1	1794	tags=33%, list=18%, signal=40%
GOBP_POSITIVE_REGULATION_OF_CILIUM_ASSEMBLY	17	0.589002	1.19412	0.259804	0.611811	1	510	tags=18%, list=5%, signal=19%
GOBP_NEGATIVE_REGULATION_OF_ION_TRANSPORT	66	0.469662	1.1885	0.212676	0.611898	1	567	tags=17%, list=6%, signal=18%
GOBP_REGULATION_OF_VASCULATURE_DEVELOPMENT	161	0.423676	1.18869	0.166876	0.611982	1	1443	tags=23%, list=14%, signal=26%
GOBP_EPITHELIAL_CELL_DIFFERENTIATION_INVOLVED_IN_KIDNEY_DEVELOPMENT	29	0.53798	1.18953	0.249186	0.612047	1	130	tags=7%, list=1%, signal=7%
GOBP_POSITIVE_REGULATION_OF_ION_TRANSPORT	107	0.448794	1.18885	0.205594	0.612151	1	1472	tags=30%, list=15%, signal=35%
GOMF_RNA_CAP_BINDING	15	0.606971	1.19419	0.273333	0.61221	1	864	tags=20%, list=9%, signal=22%
GOBP_POSITIVE_REGULATION_OF_CYTOKINE_PRODUCTION_INVOLVED_IN_IMMUNE_RESPONSE	39	0.512927	1.19431	0.24256	0.612485	1	1304	tags=31%, list=13%, signal=35%
GOBP_REGULATION_OF_ION_TRANSPORT	243	0.407837	1.18957	0.147846	0.61256	1	1294	tags=22%, list=13%, signal=25%
GOBP_OOGENESIS	34	0.517606	1.19659	0.231013	0.612782	1	1991	tags=35%, list=20%, signal=44%
GOBP_APOPTOTIC_SIGNALING_PATHWAY	387	0.400323	1.19531	0.120482	0.612785	1	1391	tags=21%, list=14%, signal=24%
GOBP_CARBOHYDRATE_BIOSYNTHETIC_PROCESS	107	0.447424	1.1944	0.186047	0.612853	1	855	tags=11%, list=8%, signal=12%
GOBP_INTERLEUKIN_10_PRODUCTION	22	0.558607	1.19024	0.262295	0.613031	1	515	tags=14%, list=5%, signal=14%
GOMF_PEPTIDE_BINDING	149	0.423467	1.18959	0.181703	0.613109	1	1708	tags=22%, list=17%, signal=26%
GOBP_RESPONSE_TO_ACTIVITY	30	0.535885	1.19452	0.222222	0.613167	1	222	tags=10%, list=2%, signal=10%
GOBP_MUSCLE_CELL_MIGRATION	54	0.487439	1.18998	0.224924	0.613218	1	825	tags=17%, list=8%, signal=18%
GOBP_RESPONSE_TO_CARBOHYDRATE	104	0.449469	1.18782	0.21114	0.613228	1	913	tags=13%, list=9%, signal=14%
GOBP_SENSORY_PERCEPTION_OF_LIGHT_STIMULUS	62	0.474764	1.19538	0.216374	0.613231	1	1187	tags=16%, list=12%, signal=18%
GOBP_T_CELL_MEDIATED_IMMUNITY	50	0.491908	1.1947	0.219178	0.613291	1	843	tags=18%, list=8%, signal=20%
GOBP_PYRIMIDINE_RIBONUCLEOTIDE_BIOSYNTHETIC_PROCESS	19	0.573529	1.19487	0.243863	0.613455	1	1768	tags=32%, list=18%, signal=38%
GOBP_PHOSPHATIDYLINOSITOL_3_PHOSPHATE_BIOSYNTHETIC_PROCESS	16	0.601898	1.1903	0.265758	0.613473	1	822	tags=19%, list=8%, signal=20%
GOBP_POSITIVE_REGULATION_OF_LAMELLIPODIUM_ORGANIZATION	26	0.54043	1.18968	0.254428	0.613505	1	43	tags=4%, list=0%, signal=4%
GOMF_UBIQUITIN_LIKE_PROTEIN_PEPTIDASE_ACTIVITY	77	0.475012	1.19544	0.22611	0.613696	1	2309	tags=30%, list=23%, signal=38%
GOBP_LYMPHOCYTE_ACTIVATION	387	0.397537	1.18744	0.117582	0.613713	1	1640	tags=24%, list=16%, signal=27%
GOBP_NATURAL_KILLER_CELL_ACTIVATION	40	0.512116	1.19324	0.23503	0.61381	1	877	tags=23%, list=9%, signal=25%
GOBP_IMMUNE_RESPONSE_REGULATING_CELL_SURFACE_RECEPTOR_SIGNALING_PATHWAY	131	0.437826	1.18712	0.17625	0.613932	1	1125	tags=20%, list=11%, signal=22%
GOBP_POSITIVE_REGULATION_OF_MITOTIC_CELL_CYCLE_PHASE_TRANSITION	56	0.479315	1.19057	0.2149	0.613963	1	699	tags=16%, list=7%, signal=17%
GOBP_TRIGLYCERIDE_BIOSYNTHETIC_PROCESS	20	0.575424	1.19552	0.266129	0.614093	1	1310	tags=35%, list=13%, signal=40%
GOBP_HEPARAN_SULFATE_PROTEOGLYCAN_BIOSYNTHETIC_PROCESS	17	0.583618	1.1903	0.268977	0.6141	1	1331	tags=29%, list=13%, signal=34%
GOMF_CHAPERONE_BINDING	77	0.461599	1.18683	0.226337	0.614155	1	617	tags=8%, list=6%, signal=8%
GOMF_NUCLEOTIDE_TRANSMEMBRANE_TRANSPORTER_ACTIVITY	17	0.581482	1.19571	0.261324	0.614191	1	97	tags=6%, list=1%, signal=6%
GOMF_ACTIN_BINDING	260	0.409547	1.19242	0.136468	0.61423	1	1581	tags=24%, list=16%, signal=28%
GOBP_POSITIVE_REGULATION_OF_B_CELL_ACTIVATION	41	0.505752	1.1909	0.236593	0.614231	1	1538	tags=24%, list=15%, signal=29%
GOBP_CIRCULATORY_SYSTEM_PROCESS	250	0.411991	1.19067	0.135041	0.614334	1	1195	tags=20%, list=12%, signal=22%
GOBP_BODY_FLUID_SECRETION	46	0.493554	1.19105	0.21137	0.614396	1	1188	tags=28%, list=12%, signal=32%
GOBP_NEURON_PROJECTION_EXTENSION_INVOLVED_IN_NEURON_PROJECTION_GUIDANCE	19	0.574708	1.19281	0.267887	0.614424	1	825	tags=16%, list=8%, signal=17%
GOBP_REGULATION_OF_MUSCLE_CELL_DIFFERENTIATION	71	0.472669	1.19583	0.20979	0.614475	1	2521	tags=42%, list=25%, signal=56%
GOBP_POSITIVE_REGULATION_OF_PHOSPHORYLATION	393	0.397208	1.19123	0.114504	0.614536	1	1394	tags=19%, list=14%, signal=22%
GOBP_CALCIUM_MEDIATED_SIGNALING	82	0.460719	1.19247	0.202842	0.614731	1	1808	tags=26%, list=18%, signal=31%
GOBP_DEVELOPMENTAL_PIGMENTATION	24	0.547075	1.1862	0.250779	0.614743	1	700	tags=21%, list=7%, signal=22%
GOBP_NEGATIVE_REGULATION_OF_DNA_BIOSYNTHETIC_PROCESS	22	0.558735	1.18636	0.264943	0.614888	1	2581	tags=55%, list=26%, signal=73%
GOCC_RIBOSOME	199	0.418055	1.19132	0.152913	0.614895	1	2247	tags=33%, list=22%, signal=42%
GOBP_PROTEIN_LOCALIZATION_TO_CILIUM	43	0.500913	1.19141	0.23088	0.615275	1	312	tags=9%, list=3%, signal=10%
GOBP_NEGATIVE_REGULATION_OF_RELEASE_OF_CYTOCHROME_C_FROM_MITOCHONDRIA	16	0.591808	1.19158	0.274783	0.615414	1	1333	tags=50%, list=13%, signal=58%
GOBP_LIPID_CATABOLIC_PROCESS	156	0.429455	1.19177	0.173804	0.615517	1	368	tags=7%, list=4%, signal=7%
GOCC_FICOLIN_1_RICH_GRANULE_LUMEN	107	0.442342	1.18531	0.184783	0.616583	1	1733	tags=26%, list=17%, signal=31%
GOBP_LEUKOCYTE_DEGRANULATION	44	0.487272	1.18421	0.240741	0.617907	1	673	tags=25%, list=7%, signal=27%
GOBP_RELEASE_OF_CYTOCHROME_C_FROM_MITOCHONDRIA	37	0.51404	1.18425	0.24186	0.618407	1	1976	tags=46%, list=20%, signal=57%
GOMF_CALCIUM_DEPENDENT_PHOSPHOLIPID_BINDING	21	0.556198	1.18271	0.273752	0.618512	1	926	tags=14%, list=9%, signal=16%
GOBP_REGULATION_OF_RESPONSE_TO_BIOTIC_STIMULUS	201	0.418165	1.18328	0.169554	0.618803	1	1131	tags=15%, list=11%, signal=17%
GOBP_MUSCLE_STRUCTURE_DEVELOPMENT	340	0.398677	1.18427	0.114827	0.618981	1	1443	tags=21%, list=14%, signal=24%
GOBP_CHAPERONE_MEDIATED_PROTEIN_FOLDING	55	0.476648	1.18297	0.228277	0.619035	1	1795	tags=22%, list=18%, signal=26%
GOBP_LONG_CHAIN_FATTY_ACID_METABOLIC_PROCESS	49	0.489937	1.18271	0.240854	0.619127	1	1595	tags=24%, list=16%, signal=29%
GOMF_MAGNESIUM_ION_BINDING	141	0.432628	1.18331	0.182864	0.619332	1	1486	tags=24%, list=15%, signal=28%
GOBP_POSITIVE_REGULATION_OF_APOPTOTIC_SIGNALING_PATHWAY	93	0.453169	1.18343	0.185581	0.619585	1	1839	tags=33%, list=18%, signal=40%
GOBP_POSITIVE_REGULATION_OF_OSSIFICATION	23	0.55026	1.18177	0.274874	0.619967	1	2763	tags=48%, list=27%, signal=66%
GOBP_HISTONE_METHYLATION	113	0.433954	1.1818	0.206369	0.620508	1	574	tags=6%, list=6%, signal=6%
GOBP_NEGATIVE_REGULATION_OF_CALCIUM_ION_TRANSPORT	33	0.514474	1.1802	0.247261	0.621361	1	260	tags=9%, list=3%, signal=9%
GOBP_REGULATION_OF_LEUKOCYTE_APOPTOTIC_PROCESS	52	0.477597	1.17994	0.230994	0.621525	1	1785	tags=38%, list=18%, signal=47%
GOBP_REGULATION_OF_LEUKOCYTE_MEDIATED_CYTOTOXICITY	30	0.524474	1.1803	0.266998	0.6217	1	1709	tags=37%, list=17%, signal=44%
GOBP_ORGANIC_CYCLIC_COMPOUND_CATABOLIC_PROCESS	324	0.397078	1.18047	0.139043	0.621851	1	1241	tags=12%, list=12%, signal=14%
GOMF_PROTEIN_C_TERMINUS_BINDING	126	0.428729	1.18083	0.191906	0.622064	1	1244	tags=13%, list=12%, signal=14%
GOBP_REGENERATION	90	0.455579	1.18049	0.198917	0.622423	1	1286	tags=20%, list=13%, signal=23%
GOBP_REGULATION_OF_DNA_DAMAGE_RESPONSE_SIGNAL_TRANSDUCTION_BY_P53_CLASS_MEDIATOR	27	0.524974	1.17765	0.267584	0.622585	1	1225	tags=26%, list=12%, signal=29%
GOBP_REGULATION_OF_TELOMERASE_ACTIVITY	37	0.500515	1.17779	0.251128	0.622791	1	2639	tags=38%, list=26%, signal=51%
GOBP_NEGATIVE_REGULATION_OF_LYMPHOCYTE_MEDIATED_IMMUNITY	25	0.539549	1.17792	0.288744	0.623037	1	1633	tags=32%, list=16%, signal=38%
GOBP_ENERGY_RESERVE_METABOLIC_PROCESS	44	0.496938	1.17871	0.247328	0.62327	1	213	tags=7%, list=2%, signal=7%
GOBP_MUSCLE_CELL_PROLIFERATION	119	0.434504	1.17914	0.188482	0.623279	1	1416	tags=23%, list=14%, signal=26%
GOBP_POSITIVE_REGULATION_OF_ENDOTHELIAL_CELL_MIGRATION	75	0.455504	1.17802	0.242424	0.623358	1	1025	tags=15%, list=10%, signal=16%
GOBP_DIGESTIVE_SYSTEM_DEVELOPMENT	58	0.484642	1.17845	0.223032	0.6234	1	242	tags=10%, list=2%, signal=11%
GOBP_REGULATION_OF_CELLULAR_RESPONSE_TO_HEAT	16	0.588481	1.17818	0.266129	0.623523	1	2581	tags=38%, list=26%, signal=50%
GOBP_MEMBRANE_DEPOLARIZATION	30	0.533592	1.17878	0.268769	0.623708	1	318	tags=17%, list=3%, signal=17%
GOBP_EXTRINSIC_APOPTOTIC_SIGNALING_PATHWAY	147	0.420202	1.17648	0.186483	0.624073	1	1250	tags=22%, list=12%, signal=25%
GOBP_RNA_PHOSPHODIESTER_BOND_HYDROLYSIS	104	0.440378	1.17663	0.19571	0.624262	1	1429	tags=17%, list=14%, signal=20%
GOBP_SARCOPLASMIC_RETICULUM_CALCIUM_ION_TRANSPORT	17	0.589799	1.1768	0.300172	0.624354	1	318	tags=12%, list=3%, signal=12%
GOCC_SPECIFIC_GRANULE_LUMEN	32	0.515161	1.17616	0.267516	0.624395	1	487	tags=13%, list=5%, signal=13%
GOMF_PROTEIN_KINASE_ACTIVITY	342	0.395236	1.17542	0.14175	0.625884	1	1369	tags=19%, list=14%, signal=21%
GOBP_OUTFLOW_TRACT_MORPHOGENESIS	43	0.497918	1.17436	0.26209	0.627144	1	825	tags=21%, list=8%, signal=23%
GOBP_INTERLEUKIN_12_PRODUCTION	30	0.52332	1.17477	0.274448	0.627201	1	1304	tags=30%, list=13%, signal=34%
GOBP_METANEPHRIC_NEPHRON_DEVELOPMENT	18	0.56573	1.17443	0.288744	0.627548	1	289	tags=22%, list=3%, signal=23%
GOBP_CELL_CELL_JUNCTION_ASSEMBLY	79	0.450912	1.17355	0.22191	0.628793	1	1983	tags=23%, list=20%, signal=28%
GOBP_PEPTIDE_CATABOLIC_PROCESS	18	0.571564	1.17225	0.294976	0.628886	1	282	tags=11%, list=3%, signal=11%
GOBP_REGULATION_OF_NITRIC_OXIDE_METABOLIC_PROCESS	36	0.508361	1.17193	0.254111	0.629155	1	1558	tags=22%, list=15%, signal=26%
GOBP_CENTRAL_NERVOUS_SYSTEM_NEURON_AXONOGENESIS	20	0.55837	1.17317	0.273171	0.629266	1	2394	tags=35%, list=24%, signal=46%
GOBP_POSITIVE_REGULATION_OF_PROTEIN_KINASE_ACTIVITY	211	0.406945	1.17231	0.179976	0.629317	1	1394	tags=19%, list=14%, signal=22%
GOMF_PEPTIDE_RECEPTOR_ACTIVITY	23	0.543247	1.17249	0.269481	0.629413	1	1617	tags=30%, list=16%, signal=36%
GOBP_RESPONSE_TO_OXYGEN_LEVELS	196	0.412228	1.1727	0.186683	0.629438	1	1568	tags=22%, list=16%, signal=25%
GOBP_MATURATION_OF_SSU_RRNA_FROM_TRICISTRONIC_RRNA_TRANSCRIPT_SSU_RRNA_5_8S_RRNA_LSU_RRNA	28	0.535045	1.168	0.276176	0.62946	1	993	tags=18%, list=10%, signal=20%
GOBP_REGULATION_OF_CELL_CYCLE_PROCESS	399	0.393466	1.17142	0.129171	0.629483	1	1538	tags=18%, list=15%, signal=20%
GOBP_ENTRAINMENT_OF_CIRCADIAN_CLOCK	20	0.551391	1.16568	0.278317	0.629537	1	1777	tags=35%, list=18%, signal=42%
GOBP_CELL_SURFACE_RECEPTOR_SIGNALING_PATHWAY_INVOLVED_IN_HEART_DEVELOPMENT	15	0.58123	1.17159	0.294893	0.629567	1	2420	tags=60%, list=24%, signal=79%
GOBP_POSITIVE_REGULATION_OF_ACTIN_FILAMENT_BUNDLE_ASSEMBLY	41	0.49711	1.16754	0.258595	0.629572	1	2034	tags=27%, list=20%, signal=33%
GOBP_NEGATIVE_REGULATION_OF_VASCULAR_ASSOCIATED_SMOOTH_MUSCLE_CELL_PROLIFERATION	16	0.578285	1.16812	0.286942	0.62978	1	2353	tags=44%, list=23%, signal=57%
GOBP_CELLULAR_RESPONSE_TO_AMYLOID_BETA	23	0.558452	1.17275	0.293333	0.629903	1	1220	tags=22%, list=12%, signal=25%
GOBP_AXONEME_ASSEMBLY	18	0.567481	1.16637	0.274671	0.629906	1	1374	tags=28%, list=14%, signal=32%
GOBP_REGULATION_OF_TRIGLYCERIDE_METABOLIC_PROCESS	21	0.558843	1.16614	0.28344	0.629971	1	1319	tags=33%, list=13%, signal=38%
GOCC_CELL_LEADING_EDGE	289	0.396692	1.16593	0.169318	0.629983	1	1160	tags=15%, list=12%, signal=16%
GOBP_RENAL_FILTRATION	20	0.545709	1.16757	0.298658	0.630075	1	333	tags=20%, list=3%, signal=21%
GOBP_MITOTIC_CELL_CYCLE_PROCESS	472	0.387337	1.16569	0.121665	0.630077	1	1538	tags=20%, list=15%, signal=23%
GOBP_CATECHOL_CONTAINING_COMPOUND_METABOLIC_PROCESS	20	0.561896	1.17099	0.293532	0.630079	1	179	tags=10%, list=2%, signal=10%
GOBP_EPITHELIAL_CELL_DIFFERENTIATION	311	0.396779	1.16648	0.141391	0.630194	1	1187	tags=17%, list=12%, signal=19%
GOBP_GLYCEROLIPID_METABOLIC_PROCESS	225	0.403592	1.16668	0.188209	0.6302	1	1336	tags=18%, list=13%, signal=20%
GOBP_MITOTIC_SISTER_CHROMATID_COHESION	17	0.572203	1.16817	0.290553	0.63023	1	2804	tags=47%, list=28%, signal=65%
GOBP_REGULATION_OF_LEUKOCYTE_MEDIATED_IMMUNITY	108	0.435605	1.1704	0.212042	0.63054	1	843	tags=17%, list=8%, signal=18%
GOBP_NEGATIVE_REGULATION_OF_UBIQUITIN_PROTEIN_TRANSFERASE_ACTIVITY	15	0.580274	1.16931	0.285211	0.630598	1	899	tags=27%, list=9%, signal=29%
GOBP_PHOTOPERIODISM	19	0.56372	1.16825	0.291737	0.630606	1	1777	tags=37%, list=18%, signal=45%
GOMF_EPIDERMAL_GROWTH_FACTOR_RECEPTOR_BINDING	18	0.570685	1.16885	0.276771	0.630728	1	1022	tags=22%, list=10%, signal=25%
GOBP_SYNAPSE_ORGANIZATION	185	0.413492	1.16669	0.184019	0.630764	1	1294	tags=19%, list=13%, signal=21%
GOMF_GENERAL_TRANSCRIPTION_INITIATION_FACTOR_BINDING	47	0.49302	1.16857	0.253237	0.630894	1	676	tags=11%, list=7%, signal=11%
GOBP_NEGATIVE_REGULATION_OF_FIBROBLAST_PROLIFERATION	23	0.534996	1.16896	0.260434	0.631042	1	233	tags=13%, list=2%, signal=13%
GOBP_LONG_CHAIN_FATTY_ACID_TRANSPORT	27	0.531578	1.17041	0.264423	0.631125	1	1756	tags=37%, list=17%, signal=45%
GOBP_HEART_TRABECULA_MORPHOGENESIS	18	0.574484	1.16933	0.299669	0.631147	1	798	tags=22%, list=8%, signal=24%
GOBP_NEGATIVE_REGULATION_OF_TELOMERE_MAINTENANCE_VIA_TELOMERE_LENGTHENING	17	0.568403	1.16825	0.310345	0.631199	1	440	tags=18%, list=4%, signal=18%
GOBP_POSITIVE_REGULATION_OF_ESTABLISHMENT_OF_PROTEIN_LOCALIZATION	194	0.408512	1.16672	0.183234	0.631304	1	1318	tags=16%, list=13%, signal=19%
GOBP_REGULATION_OF_RELEASE_OF_CYTOCHROME_C_FROM_MITOCHONDRIA	31	0.525786	1.16984	0.290221	0.631475	1	1976	tags=52%, list=20%, signal=64%
GOMF_MRNA_BINDING	235	0.40462	1.16957	0.159011	0.631681	1	1225	tags=15%, list=12%, signal=17%
GOCC_EXTRINSIC_COMPONENT_OF_CYTOPLASMIC_SIDE_OF_PLASMA_MEMBRANE	58	0.476399	1.16934	0.249254	0.631712	1	1495	tags=24%, list=15%, signal=28%
GOBP_MULTICELLULAR_ORGANISMAL_SIGNALING	52	0.4803	1.16405	0.251089	0.632958	1	384	tags=15%, list=4%, signal=16%
GOBP_REGULATION_OF_DEVELOPMENTAL_GROWTH	152	0.416402	1.16417	0.202989	0.633224	1	1222	tags=16%, list=12%, signal=18%
GOBP_POSITIVE_REGULATION_OF_IMMUNE_EFFECTOR_PROCESS	114	0.429852	1.16343	0.219108	0.634148	1	843	tags=19%, list=8%, signal=21%
GOMF_GUANYL_NUCLEOTIDE_EXCHANGE_FACTOR_ACTIVITY	154	0.415805	1.15978	0.201995	0.634976	1	1654	tags=22%, list=16%, signal=26%
GOBP_VIRAL_PROCESS	295	0.394624	1.1628	0.166109	0.635346	1	1310	tags=14%, list=13%, signal=16%
GOMF_ANTIGEN_BINDING	32	0.506781	1.16258	0.256528	0.635372	1	1708	tags=38%, list=17%, signal=45%
GOBP_EPITHELIAL_CELL_APOPTOTIC_PROCESS	80	0.449668	1.15984	0.24559	0.635399	1	329	tags=9%, list=3%, signal=9%
GOBP_REGULATION_OF_RESPONSE_TO_CYTOKINE_STIMULUS	102	0.432583	1.15924	0.232713	0.635897	1	1304	tags=23%, list=13%, signal=26%
GOBP_RECEPTOR_LOCALIZATION_TO_SYNAPSE	27	0.525148	1.16052	0.2752	0.635918	1	912	tags=22%, list=9%, signal=24%
GOBP_POSITIVE_REGULATION_OF_NEURON_APOPTOTIC_PROCESS	34	0.510923	1.15859	0.304688	0.635982	1	1372	tags=26%, list=14%, signal=31%
GOBP_POSITIVE_REGULATION_OF_TRANSCRIPTION_FROM_RNA_POLYMERASE_II_PROMOTER_INVOLVED_IN_CELLULAR_RESPONSE_TO_CHEMICAL_STIMULUS	17	0.568774	1.15984	0.305461	0.635986	1	351	tags=12%, list=3%, signal=12%
GOCC_MIDBODY	136	0.421151	1.1621	0.198492	0.636156	1	1454	tags=18%, list=14%, signal=20%
GOBP_OOCYTE_DIFFERENTIATION	20	0.545827	1.1602	0.285481	0.636189	1	1966	tags=40%, list=20%, signal=50%
GOBP_REGULATION_OF_TELOMERE_MAINTENANCE_VIA_TELOMERE_LENGTHENING	44	0.488164	1.15998	0.274242	0.636205	1	2639	tags=45%, list=26%, signal=61%
GOBP_POSITIVE_REGULATION_OF_CYSTEINE_TYPE_ENDOPEPTIDASE_ACTIVITY	92	0.439242	1.16059	0.222678	0.636321	1	1304	tags=25%, list=13%, signal=28%
GOBP_UNSATURATED_FATTY_ACID_METABOLIC_PROCESS	49	0.479399	1.15864	0.257778	0.636418	1	914	tags=16%, list=9%, signal=18%
GOMF_HYDROLASE_ACTIVITY_ACTING_ON_ACID_ANHYDRIDES	441	0.389625	1.16073	0.152197	0.636534	1	1264	tags=13%, list=13%, signal=14%
GOBP_ARF_PROTEIN_SIGNAL_TRANSDUCTION	18	0.563047	1.15789	0.315425	0.636787	1	23	tags=6%, list=0%, signal=6%
GOBP_NEGATIVE_REGULATION_OF_CALCIUM_ION_TRANSMEMBRANE_TRANSPORT	27	0.525277	1.15869	0.273148	0.636868	1	2031	tags=33%, list=20%, signal=42%
GOMF_METALLOPEPTIDASE_ACTIVITY	71	0.462241	1.16077	0.247222	0.637005	1	1011	tags=17%, list=10%, signal=19%
GOBP_LYMPHOCYTE_COSTIMULATION	20	0.55775	1.158	0.294416	0.637059	1	1076	tags=25%, list=11%, signal=28%
GOBP_STRIATED_MUSCLE_CELL_DIFFERENTIATION	125	0.428745	1.15717	0.229798	0.63714	1	1127	tags=20%, list=11%, signal=22%
GOBP_REGULATION_OF_DNA_BIOSYNTHETIC_PROCESS	85	0.438105	1.16093	0.235131	0.637154	1	2639	tags=39%, list=26%, signal=52%
GOCC_ENDOCYTIC_VESICLE	197	0.407343	1.15732	0.20119	0.637264	1	1784	tags=24%, list=18%, signal=28%
GOBP_NEGATIVE_REGULATION_OF_NEURON_APOPTOTIC_PROCESS	81	0.451157	1.16097	0.248974	0.637621	1	1143	tags=19%, list=11%, signal=21%
GOMF_OXIDOREDUCTASE_ACTIVITY_ACTING_ON_PAIRED_DONORS_WITH_INCORPORATION_OR_REDUCTION_OF_MOLECULAR_OXYGEN	78	0.453675	1.15737	0.259722	0.6377	1	1228	tags=18%, list=12%, signal=20%
GOBP_MITOTIC_G2_M_TRANSITION_CHECKPOINT	29	0.522155	1.16124	0.276423	0.63803	1	1322	tags=21%, list=13%, signal=24%
GOBP_REGULATION_OF_T_CELL_RECEPTOR_SIGNALING_PATHWAY	28	0.534784	1.16101	0.275753	0.638114	1	1956	tags=36%, list=19%, signal=44%
GOBP_POSITIVE_REGULATION_OF_ACTIN_FILAMENT_POLYMERIZATION	33	0.509827	1.15554	0.272036	0.639418	1	1672	tags=30%, list=17%, signal=36%
GOBP_CELL_CELL_ADHESION_VIA_PLASMA_MEMBRANE_ADHESION_MOLECULES	83	0.452538	1.15524	0.26511	0.639669	1	1130	tags=20%, list=11%, signal=23%
GOBP_POSITIVE_REGULATION_OF_CELL_DIVISION	38	0.496242	1.15558	0.260465	0.639867	1	2045	tags=37%, list=20%, signal=46%
GOBP_MUSCLE_CONTRACTION	127	0.428609	1.15575	0.2125	0.639975	1	1423	tags=26%, list=14%, signal=30%
GOBP_MYELOID_LEUKOCYTE_DIFFERENTIATION	117	0.42751	1.15591	0.241873	0.640138	1	933	tags=17%, list=9%, signal=19%
GOBP_INTERFERON_BETA_PRODUCTION	40	0.495564	1.15466	0.269461	0.640725	1	1910	tags=35%, list=19%, signal=43%
GOBP_MEIOSIS_I_CELL_CYCLE_PROCESS	35	0.505285	1.154	0.285486	0.640848	1	775	tags=14%, list=8%, signal=15%
GOBP_IMMUNE_RESPONSE_REGULATING_CELL_SURFACE_RECEPTOR_SIGNALING_PATHWAY_INVOLVED_IN_PHAGOCYTOSIS	18	0.561124	1.1541	0.30384	0.641156	1	1017	tags=33%, list=10%, signal=37%
GOBP_CELLULAR_RESPONSE_TO_DEXAMETHASONE_STIMULUS	17	0.567411	1.15343	0.315789	0.641262	1	1568	tags=29%, list=16%, signal=35%
GOBP_NEGATIVE_REGULATION_OF_APOPTOTIC_SIGNALING_PATHWAY	146	0.418837	1.15358	0.232376	0.64141	1	1391	tags=23%, list=14%, signal=27%
GOBP_NEUTRAL_LIPID_BIOSYNTHETIC_PROCESS	24	0.534331	1.15256	0.295598	0.641429	1	1389	tags=33%, list=14%, signal=39%
GOMF_ENDOPEPTIDASE_REGULATOR_ACTIVITY	78	0.446857	1.15418	0.254545	0.641524	1	1250	tags=27%, list=12%, signal=31%
GOBP_RESPONSE_TO_HYDROGEN_PEROXIDE	87	0.4399	1.15264	0.254374	0.641773	1	222	tags=7%, list=2%, signal=7%
GOBP_CAMP_MEDIATED_SIGNALING	19	0.548701	1.15301	0.293924	0.641823	1	107	tags=16%, list=1%, signal=16%
GOBP_POSITIVE_REGULATION_OF_PHOSPHORUS_METABOLIC_PROCESS	435	0.385726	1.15265	0.162584	0.642304	1	1507	tags=21%, list=15%, signal=23%
GOBP_METAL_ION_TRANSPORT	317	0.390222	1.15187	0.173526	0.642785	1	1485	tags=22%, list=15%, signal=25%
GOBP_ACTIN_POLYMERIZATION_OR_DEPOLYMERIZATION	127	0.42038	1.15054	0.235521	0.643164	1	1484	tags=24%, list=15%, signal=28%
GOBP_LIPID_HOMEOSTASIS	77	0.450341	1.15057	0.258345	0.643667	1	1201	tags=21%, list=12%, signal=23%
GOBP_REGULATION_OF_PEPTIDASE_ACTIVITY	245	0.397296	1.15074	0.216	0.64372	1	1250	tags=22%, list=12%, signal=25%
GOBP_RESPONSE_TO_CADMIUM_ION	38	0.500348	1.15094	0.268366	0.643722	1	530	tags=11%, list=5%, signal=11%
GOBP_POSITIVE_REGULATION_OF_SUPRAMOLECULAR_FIBER_ORGANIZATION	108	0.430783	1.15013	0.254305	0.643743	1	1589	tags=20%, list=16%, signal=24%
GOBP_PROTEIN_COMPLEX_OLIGOMERIZATION	127	0.424087	1.14971	0.249682	0.643758	1	1794	tags=24%, list=18%, signal=28%
GOBP_CARBOXYLIC_ACID_TRANSPORT	93	0.441534	1.1511	0.252288	0.643859	1	1443	tags=23%, list=14%, signal=26%
GOBP_POSITIVE_REGULATION_OF_CALCIUM_ION_TRANSMEMBRANE_TRANSPORT	38	0.492811	1.14979	0.27003	0.644105	1	1441	tags=32%, list=14%, signal=37%
GOBP_PLATELET_DERIVED_GROWTH_FACTOR_RECEPTOR_SIGNALING_PATHWAY	45	0.481893	1.15111	0.264706	0.64441	1	877	tags=22%, list=9%, signal=24%
GOBP_REGULATION_OF_T_CELL_APOPTOTIC_PROCESS	23	0.535954	1.1482	0.285	0.646917	1	833	tags=22%, list=8%, signal=24%
GOCC_MICROBODY	90	0.440044	1.14831	0.251344	0.647178	1	1579	tags=18%, list=16%, signal=21%
GOBP_CELLULAR_NITROGEN_COMPOUND_CATABOLIC_PROCESS	312	0.387304	1.14702	0.174888	0.64911	1	1446	tags=14%, list=14%, signal=16%
GOBP_CELLULAR_CARBOHYDRATE_METABOLIC_PROCESS	164	0.409135	1.14717	0.225725	0.649214	1	855	tags=10%, list=8%, signal=11%
GOBP_INTERLEUKIN_6_PRODUCTION	63	0.468645	1.14656	0.280775	0.649234	1	1131	tags=27%, list=11%, signal=30%
GOCC_CELL_CORTEX_REGION	19	0.550475	1.14658	0.3021	0.649774	1	24	tags=5%, list=0%, signal=5%
GOBP_REGULATION_OF_MYELOID_LEUKOCYTE_MEDIATED_IMMUNITY	36	0.502774	1.14358	0.287023	0.650895	1	738	tags=31%, list=7%, signal=33%
GOBP_REGULATION_OF_INFLAMMATORY_RESPONSE	179	0.402945	1.14482	0.210263	0.651279	1	2008	tags=32%, list=20%, signal=39%
GOBP_TRANSLESION_SYNTHESIS	17	0.560207	1.14562	0.338118	0.651313	1	677	tags=12%, list=7%, signal=13%
GOBP_SENSORY_PERCEPTION	149	0.412229	1.14359	0.238693	0.651451	1	1351	tags=19%, list=13%, signal=21%
GOBP_POSITIVE_REGULATION_OF_PROTEIN_SECRETION	60	0.460096	1.14395	0.264664	0.651553	1	1577	tags=28%, list=16%, signal=33%
GOBP_ATTACHMENT_OF_SPINDLE_MICROTUBULES_TO_KINETOCHORE	20	0.552363	1.14533	0.303716	0.651558	1	1440	tags=20%, list=14%, signal=23%
GOBP_REGULATION_OF_PROTEIN_LOCALIZATION_TO_CELL_PERIPHERY	83	0.442626	1.1449	0.251389	0.651625	1	947	tags=16%, list=9%, signal=17%
GOBP_ORGANIC_ACID_METABOLIC_PROCESS	500	0.379526	1.14413	0.148577	0.651637	1	1241	tags=15%, list=12%, signal=16%
GOBP_CELLULAR_RESPONSE_TO_FATTY_ACID	16	0.57049	1.14371	0.320138	0.651701	1	352	tags=19%, list=3%, signal=19%
GOBP_CELLULAR_RESPONSE_TO_REACTIVE_OXYGEN_SPECIES	95	0.430242	1.14428	0.252078	0.651791	1	222	tags=6%, list=2%, signal=6%
GOBP_NEGATIVE_REGULATION_OF_DEFENSE_RESPONSE	134	0.407971	1.14442	0.228356	0.651936	1	1813	tags=29%, list=18%, signal=35%
GOBP_REGULATION_OF_INSULIN_SECRETION_INVOLVED_IN_CELLULAR_RESPONSE_TO_GLUCOSE_STIMULUS	21	0.5256	1.14494	0.31562	0.652096	1	288	tags=10%, list=3%, signal=10%
GOBP_POSITIVE_REGULATION_OF_GTPASE_ACTIVITY	163	0.409873	1.14246	0.246377	0.65353	1	1535	tags=17%, list=15%, signal=20%
GOMF_ACYL_COA_BINDING	17	0.556851	1.1421	0.314721	0.653922	1	14	tags=6%, list=0%, signal=6%
GOBP_POSITIVE_REGULATION_OF_EXTRINSIC_APOPTOTIC_SIGNALING_PATHWAY	37	0.492219	1.14149	0.29313	0.655057	1	1372	tags=32%, list=14%, signal=37%
GOBP_POSITIVE_REGULATION_OF_OXIDOREDUCTASE_ACTIVITY	31	0.509294	1.14105	0.292467	0.655748	1	1375	tags=26%, list=14%, signal=30%
GOBP_POSITIVE_REGULATION_OF_SYNAPTIC_TRANSMISSION	55	0.466861	1.13977	0.292576	0.65701	1	1220	tags=24%, list=12%, signal=27%
GOBP_POSITIVE_REGULATION_OF_CELL_ACTIVATION	191	0.407039	1.13941	0.223844	0.657463	1	1143	tags=19%, list=11%, signal=21%
GOBP_REGULATION_OF_ACTION_POTENTIAL	26	0.516165	1.13919	0.294788	0.657541	1	1286	tags=31%, list=13%, signal=35%
GOBP_NEGATIVE_REGULATION_OF_TYPE_I_INTERFERON_PRODUCTION	19	0.553966	1.13978	0.312069	0.657547	1	1910	tags=37%, list=19%, signal=45%
GOBP_REGULATION_OF_PROTEIN_TYROSINE_KINASE_ACTIVITY	52	0.475606	1.13877	0.279635	0.65755	1	598	tags=10%, list=6%, signal=10%
GOBP_POSITIVE_REGULATION_OF_ION_TRANSMEMBRANE_TRANSPORT	68	0.444924	1.14006	0.265988	0.657917	1	558	tags=16%, list=6%, signal=17%
GOCC_PLASMA_MEMBRANE_SIGNALING_RECEPTOR_COMPLEX	66	0.452124	1.13882	0.280753	0.657986	1	1613	tags=29%, list=16%, signal=34%
GOBP_POSITIVE_REGULATION_OF_G1_S_TRANSITION_OF_MITOTIC_CELL_CYCLE	29	0.510824	1.13981	0.28439	0.658042	1	699	tags=17%, list=7%, signal=18%
GOCC_POLYSOME	56	0.468308	1.13731	0.272864	0.658157	1	2772	tags=57%, list=28%, signal=78%
GOMF_TBP_CLASS_PROTEIN_BINDING	23	0.537047	1.13827	0.327119	0.658369	1	280	tags=9%, list=3%, signal=9%
GOBP_REGULATION_OF_PRODUCTION_OF_MOLECULAR_MEDIATOR_OF_IMMUNE_RESPONSE	82	0.433985	1.13743	0.261111	0.6584	1	1317	tags=21%, list=13%, signal=24%
GOBP_NUCLEIC_ACID_PHOSPHODIESTER_BOND_HYDROLYSIS	155	0.410734	1.1376	0.240949	0.658499	1	993	tags=13%, list=10%, signal=14%
GOCC_PERICENTRIC_HETEROCHROMATIN	18	0.547991	1.13767	0.320946	0.658889	1	2477	tags=44%, list=25%, signal=59%
GOMF_CHLORIDE_TRANSMEMBRANE_TRANSPORTER_ACTIVITY	22	0.5245	1.13667	0.324104	0.658904	1	2376	tags=36%, list=24%, signal=47%
GOMF_MITOGEN_ACTIVATED_PROTEIN_KINASE_BINDING	23	0.524323	1.13543	0.317355	0.658982	1	2410	tags=39%, list=24%, signal=51%
GOBP_SYNCYTIUM_FORMATION	30	0.50843	1.13783	0.306962	0.659021	1	1178	tags=20%, list=12%, signal=23%
GOBP_POSITIVE_REGULATION_OF_CELL_CELL_ADHESION	154	0.410636	1.13679	0.264339	0.659122	1	1577	tags=23%, list=16%, signal=27%
GOBP_STRESS_FIBER_ASSEMBLY	75	0.445381	1.13576	0.284138	0.659203	1	589	tags=11%, list=6%, signal=11%
GOBP_NEGATIVE_REGULATION_OF_TELOMERE_MAINTENANCE	24	0.528911	1.13511	0.320189	0.659374	1	546	tags=17%, list=5%, signal=18%
GOBP_ENDOTHELIAL_CELL_DEVELOPMENT	49	0.472971	1.13547	0.300741	0.659424	1	1824	tags=33%, list=18%, signal=40%
GOCC_ACTIN_BASED_CELL_PROJECTION	121	0.412318	1.1358	0.240541	0.659669	1	1263	tags=16%, list=13%, signal=18%
GOBP_NUCLEOSIDE_BISPHOSPHATE_BIOSYNTHETIC_PROCESS	44	0.474681	1.13592	0.261725	0.659881	1	1194	tags=18%, list=12%, signal=21%
GOMF_G_PROTEIN_COUPLED_RECEPTOR_ACTIVITY	54	0.46116	1.13594	0.292647	0.660406	1	1414	tags=28%, list=14%, signal=32%
GOBP_REGULATION_OF_SMOOTH_MUSCLE_CELL_DIFFERENTIATION	17	0.558487	1.13448	0.315236	0.660533	1	705	tags=12%, list=7%, signal=13%
GOBP_SMALL_MOLECULE_BIOSYNTHETIC_PROCESS	302	0.382463	1.13401	0.207944	0.660781	1	1137	tags=14%, list=11%, signal=15%
GOBP_POSITIVE_REGULATION_OF_INTRACELLULAR_PROTEIN_TRANSPORT	115	0.418596	1.13416	0.259403	0.660895	1	1286	tags=15%, list=13%, signal=17%
GOBP_PHOSPHATIDYLINOSITOL_PHOSPHATE_BIOSYNTHETIC_PROCESS	44	0.482632	1.12976	0.302432	0.664121	1	1450	tags=23%, list=14%, signal=26%
GOCC_AZUROPHIL_GRANULE_LUMEN	63	0.447666	1.12984	0.278098	0.664433	1	1043	tags=16%, list=10%, signal=18%
GOBP_GROWTH_HORMONE_RECEPTOR_SIGNALING_PATHWAY	18	0.553437	1.13119	0.338898	0.664662	1	2402	tags=44%, list=24%, signal=58%
GOBP_MONONUCLEAR_CELL_DIFFERENTIATION	235	0.393971	1.1299	0.236047	0.664832	1	1577	tags=21%, list=16%, signal=24%
GOBP_REGULATION_OF_ENDOTHELIAL_CELL_MIGRATION	119	0.41998	1.13006	0.281374	0.664949	1	901	tags=12%, list=9%, signal=13%
GOBP_INTRINSIC_APOPTOTIC_SIGNALING_PATHWAY_BY_P53_CLASS_MEDIATOR	55	0.458741	1.13229	0.297297	0.665118	1	918	tags=24%, list=9%, signal=26%
GOMF_DEUBIQUITINASE_ACTIVITY	66	0.442147	1.13144	0.281977	0.665132	1	2237	tags=27%, list=22%, signal=35%
GOBP_SULFUR_COMPOUND_METABOLIC_PROCESS	207	0.393817	1.13163	0.230216	0.665187	1	1456	tags=21%, list=14%, signal=24%
GOBP_REGULATION_OF_INSULIN_SECRETION	58	0.448889	1.13119	0.286509	0.665229	1	937	tags=14%, list=9%, signal=15%
GOMF_CARBOXYLIC_ESTER_HYDROLASE_ACTIVITY	56	0.455867	1.13076	0.283186	0.665292	1	434	tags=9%, list=4%, signal=9%
GOMF_TRANSLATION_ELONGATION_FACTOR_ACTIVITY	15	0.557327	1.13032	0.329159	0.66534	1	3399	tags=67%, list=34%, signal=100%
GOBP_POSITIVE_REGULATION_OF_RELEASE_OF_SEQUESTERED_CALCIUM_ION_INTO_CYTOSOL	19	0.558252	1.12907	0.328859	0.665483	1	1684	tags=42%, list=17%, signal=50%
GOMF_CYSTEINE_TYPE_ENDOPEPTIDASE_ACTIVITY	70	0.440982	1.13006	0.266576	0.665513	1	1701	tags=24%, list=17%, signal=29%
GOBP_PROTEIN_MODIFICATION_BY_SMALL_PROTEIN_REMOVAL	107	0.425499	1.13042	0.270199	0.665624	1	1914	tags=21%, list=19%, signal=25%
GOBP_REGULATION_OF_LYMPHOCYTE_MIGRATION	38	0.486725	1.13165	0.290663	0.665695	1	910	tags=18%, list=9%, signal=20%
GOBP_REGULATION_OF_INFLAMMATORY_RESPONSE_TO_ANTIGENIC_STIMULUS	21	0.526862	1.12867	0.328358	0.666003	1	901	tags=38%, list=9%, signal=42%
GOBP_POSITIVE_REGULATION_OF_CELLULAR_RESPONSE_TO_INSULIN_STIMULUS	17	0.544473	1.13172	0.329966	0.66607	1	882	tags=18%, list=9%, signal=19%
GOBP_NEURON_APOPTOTIC_PROCESS	145	0.406906	1.12805	0.259166	0.667231	1	1220	tags=19%, list=12%, signal=21%
GOBP_CYTOSKELETON_DEPENDENT_CYTOKINESIS	67	0.445591	1.12749	0.306686	0.668205	1	1298	tags=24%, list=13%, signal=27%
GOBP_DORSAL_VENTRAL_PATTERN_FORMATION	34	0.501895	1.12704	0.329377	0.66829	1	344	tags=12%, list=3%, signal=12%
GOBP_CELLULAR_RESPONSE_TO_HEAT	47	0.466897	1.12717	0.289897	0.668503	1	2581	tags=32%, list=26%, signal=43%
GOMF_PROTEIN_MACROMOLECULE_ADAPTOR_ACTIVITY	221	0.395299	1.12572	0.231043	0.66863	1	1164	tags=14%, list=12%, signal=15%
GOBP_REGULATION_OF_BLOOD_PRESSURE	78	0.444873	1.1254	0.288326	0.668913	1	482	tags=14%, list=5%, signal=15%
GOCC_EXTRINSIC_COMPONENT_OF_MEMBRANE	172	0.399984	1.12582	0.264885	0.66892	1	1595	tags=23%, list=16%, signal=26%
GOBP_POSITIVE_REGULATION_OF_TRANSFERASE_ACTIVITY	309	0.382333	1.12601	0.223582	0.668942	1	1614	tags=22%, list=16%, signal=25%
GOBP_CYCLIC_NUCLEOTIDE_MEDIATED_SIGNALING	28	0.502444	1.12608	0.322951	0.669317	1	107	tags=11%, list=1%, signal=11%
GOBP_RESPONSE_TO_XENOBIOTIC_STIMULUS	192	0.396522	1.12621	0.253333	0.669543	1	1215	tags=17%, list=12%, signal=19%
GOBP_REGULATION_OF_MUSCLE_SYSTEM_PROCESS	112	0.413333	1.12631	0.270235	0.669822	1	1250	tags=21%, list=12%, signal=24%
GOBP_PROSTANOID_METABOLIC_PROCESS	27	0.513582	1.12486	0.307578	0.669941	1	1844	tags=26%, list=18%, signal=32%
GOBP_REGULATION_OF_NATURAL_KILLER_CELL_ACTIVATION	21	0.523664	1.12461	0.34359	0.670112	1	877	tags=29%, list=9%, signal=31%
GOBP_POSITIVE_REGULATION_OF_SODIUM_ION_TRANSPORT	18	0.541716	1.12392	0.343486	0.670286	1	558	tags=17%, list=6%, signal=18%
GOBP_MATURATION_OF_5_8S_RRNA	29	0.504869	1.12396	0.301613	0.670752	1	2675	tags=45%, list=27%, signal=61%
GOMF_KINASE_ACTIVITY	449	0.373595	1.12416	0.20304	0.67077	1	1369	tags=18%, list=14%, signal=20%
GOBP_MAINTENANCE_OF_PROTEIN_LOCATION	73	0.439859	1.12341	0.296599	0.671092	1	1472	tags=25%, list=15%, signal=29%
GOBP_NEGATIVE_REGULATION_OF_RESPONSE_TO_BIOTIC_STIMULUS	73	0.435393	1.12238	0.284703	0.672874	1	1131	tags=19%, list=11%, signal=21%
GOBP_NEGATIVE_REGULATION_OF_PROTEOLYSIS_INVOLVED_IN_PROTEIN_CATABOLIC_PROCESS	45	0.46587	1.12198	0.295964	0.672875	1	561	tags=11%, list=6%, signal=12%
GOBP_NEGATIVE_REGULATION_OF_INTRINSIC_APOPTOTIC_SIGNALING_PATHWAY	68	0.442457	1.12173	0.299566	0.672994	1	1351	tags=22%, list=13%, signal=25%
GOBP_POSITIVE_REGULATION_OF_DEFENSE_RESPONSE	143	0.404675	1.12148	0.250643	0.6731	1	1310	tags=19%, list=13%, signal=21%
GOMF_RRNA_BINDING	60	0.449144	1.12249	0.27977	0.673117	1	1190	tags=25%, list=12%, signal=28%
GOBP_CILIUM_OR_FLAGELLUM_DEPENDENT_CELL_MOTILITY	37	0.481128	1.12207	0.294385	0.673185	1	1257	tags=19%, list=12%, signal=22%
GOBP_REGULATION_OF_VOLTAGE_GATED_CALCIUM_CHANNEL_ACTIVITY	16	0.554023	1.1208	0.334477	0.673906	1	1843	tags=31%, list=18%, signal=38%
GOBP_T_CELL_MIGRATION	36	0.484382	1.12087	0.292835	0.674265	1	648	tags=11%, list=6%, signal=12%
GOBP_SENSORY_ORGAN_MORPHOGENESIS	100	0.421103	1.1204	0.274064	0.674417	1	712	tags=18%, list=7%, signal=19%
GOMF_MODIFIED_AMINO_ACID_BINDING	43	0.466876	1.11996	0.30219	0.674573	1	926	tags=28%, list=9%, signal=31%
GOBP_NEUTRAL_LIPID_METABOLIC_PROCESS	61	0.446758	1.12002	0.286131	0.67497	1	1595	tags=26%, list=16%, signal=31%
GOBP_PROTEIN_K48_LINKED_DEUBIQUITINATION	22	0.516097	1.11961	0.307087	0.675034	1	1616	tags=23%, list=16%, signal=27%
GOBP_POSITIVE_REGULATION_OF_REPRODUCTIVE_PROCESS	25	0.515895	1.1194	0.324717	0.675064	1	683	tags=20%, list=7%, signal=21%
GOBP_ROOF_OF_MOUTH_DEVELOPMENT	45	0.472696	1.11911	0.319826	0.675275	1	794	tags=16%, list=8%, signal=17%
GOMF_PHOSPHORIC_DIESTER_HYDROLASE_ACTIVITY	42	0.485641	1.11889	0.315476	0.675293	1	501	tags=14%, list=5%, signal=15%
GOBP_CALCIUM_ION_HOMEOSTASIS	135	0.404351	1.11805	0.272846	0.676525	1	1513	tags=21%, list=15%, signal=25%
GOBP_ANTIGEN_PROCESSING_AND_PRESENTATION_OF_EXOGENOUS_PEPTIDE_ANTIGEN_VIA_MHC_CLASS_II	18	0.546362	1.11821	0.322971	0.676624	1	1708	tags=39%, list=17%, signal=47%
GOBP_POSITIVE_REGULATION_OF_ESTABLISHMENT_OF_PROTEIN_LOCALIZATION_TO_MITOCHONDRION	31	0.492087	1.11683	0.300613	0.678131	1	18	tags=3%, list=0%, signal=3%
GOBP_NEGATIVE_REGULATION_OF_CELL_CYCLE_G2_M_PHASE_TRANSITION	37	0.48438	1.11698	0.285094	0.678278	1	1322	tags=22%, list=13%, signal=25%
GOBP_CHAPERONE_MEDIATED_PROTEIN_COMPLEX_ASSEMBLY	17	0.544944	1.11635	0.359736	0.678422	1	709	tags=18%, list=7%, signal=19%
GOBP_DNA_DAMAGE_RESPONSE_SIGNAL_TRANSDUCTION_BY_P53_CLASS_MEDIATOR	51	0.463564	1.1165	0.291852	0.678542	1	1225	tags=24%, list=12%, signal=27%
GOBP_REGULATION_OF_NEURON_PROJECTION_DEVELOPMENT	228	0.38915	1.11698	0.228504	0.678814	1	1312	tags=16%, list=13%, signal=18%
GOBP_RESPONSE_TO_HORMONE	490	0.368878	1.11532	0.204832	0.679709	1	1231	tags=15%, list=12%, signal=16%
GOCC_ESCRT_COMPLEX	22	0.513886	1.11569	0.351767	0.679767	1	723	tags=14%, list=7%, signal=15%
GOBP_FEMALE_SEX_DIFFERENTIATION	54	0.455992	1.11489	0.347025	0.6798	1	1231	tags=26%, list=12%, signal=29%
GOBP_HOMOLOGOUS_RECOMBINATION	20	0.532962	1.11543	0.351792	0.679931	1	546	tags=10%, list=5%, signal=11%
GOBP_REGULATION_OF_SYNAPTIC_TRANSMISSION_GLUTAMATERGIC	18	0.534216	1.11263	0.338409	0.68002	1	468	tags=11%, list=5%, signal=12%
GOBP_REGULATION_OF_TRANSPORTER_ACTIVITY	121	0.40828	1.11302	0.282185	0.680076	1	1294	tags=24%, list=13%, signal=27%
GOBP_T_HELPER_1_TYPE_IMMUNE_RESPONSE	18	0.541945	1.11497	0.342806	0.680134	1	2481	tags=50%, list=25%, signal=66%
GOBP_METAPHASE_PLATE_CONGRESSION	44	0.470247	1.11232	0.306003	0.680308	1	1440	tags=23%, list=14%, signal=26%
GOBP_MUSCLE_CELL_APOPTOTIC_PROCESS	44	0.468699	1.11311	0.332298	0.680368	1	1250	tags=23%, list=12%, signal=26%
GOBP_CARDIAC_VENTRICLE_MORPHOGENESIS	29	0.490676	1.11268	0.316375	0.680414	1	798	tags=14%, list=8%, signal=15%
GOBP_REGULATION_OF_INTRINSIC_APOPTOTIC_SIGNALING_PATHWAY_BY_P53_CLASS_MEDIATOR	22	0.51526	1.11362	0.345853	0.680607	1	699	tags=27%, list=7%, signal=29%
GOBP_ESTABLISHMENT_OR_MAINTENANCE_OF_MONOPOLAR_CELL_POLARITY	16	0.554416	1.11341	0.347386	0.680654	1	154	tags=6%, list=2%, signal=6%
GOBP_REGULATION_OF_SPINDLE_ASSEMBLY	20	0.531847	1.11317	0.339755	0.680747	1	1244	tags=20%, list=12%, signal=23%
GOBP_RESPIRATORY_SYSTEM_DEVELOPMENT	106	0.412133	1.11191	0.294889	0.680909	1	1259	tags=17%, list=13%, signal=19%
GOBP_OSTEOBLAST_DIFFERENTIATION	114	0.415766	1.11366	0.292903	0.681043	1	1372	tags=20%, list=14%, signal=23%
GOBP_LAMELLIPODIUM_ASSEMBLY	49	0.458616	1.11379	0.306916	0.68123	1	2216	tags=29%, list=22%, signal=36%
GOBP_T_CELL_MEDIATED_CYTOTOXICITY	22	0.522271	1.11382	0.320819	0.681695	1	1709	tags=45%, list=17%, signal=55%
GOBP_POSITIVE_REGULATION_OF_BLOOD_VESSEL_ENDOTHELIAL_CELL_MIGRATION	42	0.469511	1.11395	0.306184	0.681886	1	1168	tags=24%, list=12%, signal=27%
GOBP_RRNA_METHYLATION	15	0.536402	1.11112	0.339041	0.682082	1	588	tags=13%, list=6%, signal=14%
GOBP_NEGATIVE_REGULATION_OF_EPITHELIAL_CELL_DIFFERENTIATION	24	0.522478	1.11121	0.349282	0.682355	1	233	tags=17%, list=2%, signal=17%
GOBP_MOLTING_CYCLE	44	0.461263	1.11077	0.322108	0.682477	1	1048	tags=16%, list=10%, signal=18%
GOBP_POSITIVE_REGULATION_OF_SMALL_MOLECULE_METABOLIC_PROCESS	60	0.450566	1.10844	0.302572	0.683481	1	492	tags=8%, list=5%, signal=9%
GOBP_RESPONSE_TO_SALT_STRESS	16	0.542414	1.10915	0.370119	0.683708	1	1825	tags=44%, list=18%, signal=53%
GOBP_EPITHELIAL_TUBE_MORPHOGENESIS	172	0.391959	1.10852	0.2661	0.683802	1	1562	tags=22%, list=16%, signal=26%
GOBP_METAL_ION_HOMEOSTASIS	238	0.382127	1.10921	0.268639	0.684065	1	1250	tags=18%, list=12%, signal=20%
GOBP_INTERFERON_GAMMA_PRODUCTION	41	0.46564	1.1078	0.333846	0.684177	1	877	tags=20%, list=9%, signal=21%
GOBP_MICROTUBULE_DEPOLYMERIZATION	19	0.52597	1.10799	0.346405	0.684188	1	1276	tags=21%, list=13%, signal=24%
GOBP_POSITIVE_REGULATION_OF_PHOSPHOLIPASE_ACTIVITY	20	0.538954	1.10855	0.343648	0.684267	1	1389	tags=20%, list=14%, signal=23%
GOCC_CILIARY_TIP	31	0.48873	1.10923	0.323708	0.684545	1	1411	tags=19%, list=14%, signal=22%
GOBP_RESPONSE_TO_ORGANIC_CYCLIC_COMPOUND	451	0.369469	1.10942	0.219957	0.684592	1	1383	tags=17%, list=14%, signal=19%
GOBP_REPRODUCTIVE_SYSTEM_DEVELOPMENT	143	0.402157	1.10862	0.26972	0.68461	1	1231	tags=20%, list=12%, signal=23%
GOBP_REGULATION_OF_VIRAL_TRANSCRIPTION	15	0.551565	1.10743	0.353741	0.684675	1	329	tags=13%, list=3%, signal=14%
GOBP_NERVOUS_SYSTEM_PROCESS	352	0.374129	1.10958	0.223439	0.684687	1	1619	tags=20%, list=16%, signal=23%
GOBP_NEGATIVE_REGULATION_OF_CELL_CYCLE_PROCESS	172	0.39424	1.10972	0.279236	0.684851	1	1538	tags=20%, list=15%, signal=23%
GOBP_MAINTENANCE_OF_PROTEIN_LOCATION_IN_CELL	54	0.450564	1.1051	0.334783	0.686238	1	305	tags=11%, list=3%, signal=11%
GOBP_T_CELL_CYTOKINE_PRODUCTION	16	0.54474	1.10485	0.351536	0.686414	1	843	tags=19%, list=8%, signal=20%
GOBP_REGULATION_OF_MITOTIC_CELL_CYCLE_PHASE_TRANSITION	205	0.389749	1.10516	0.277019	0.686607	1	1512	tags=20%, list=15%, signal=22%
GOBP_EMBRYONIC_DIGIT_MORPHOGENESIS	27	0.509198	1.10534	0.348297	0.686659	1	683	tags=11%, list=7%, signal=12%
GOBP_VIRAL_LIFE_CYCLE	212	0.390858	1.10628	0.265945	0.68681	1	1310	tags=15%, list=13%, signal=17%
GOCC_CENTROSOME	398	0.372208	1.10606	0.252174	0.686843	1	1276	tags=14%, list=13%, signal=15%
GOBP_REGULATION_OF_ION_TRANSMEMBRANE_TRANSPORT	172	0.390969	1.10643	0.288724	0.6869	1	1294	tags=22%, list=13%, signal=25%
GOBP_POSITIVE_REGULATION_OF_TELOMERE_MAINTENANCE	54	0.450267	1.10445	0.321267	0.686931	1	2639	tags=39%, list=26%, signal=52%
GOBP_POSITIVE_REGULATION_OF_ORGANELLE_ASSEMBLY	57	0.447456	1.10543	0.33474	0.686974	1	1298	tags=19%, list=13%, signal=22%
GOBP_PROTEIN_CONTAINING_COMPLEX_LOCALIZATION	117	0.408242	1.10562	0.28314	0.686995	1	1134	tags=17%, list=11%, signal=19%
GOBP_ATRIOVENTRICULAR_VALVE_DEVELOPMENT	16	0.548161	1.10567	0.345826	0.687379	1	2723	tags=63%, list=27%, signal=86%
GOBP_GTP_METABOLIC_PROCESS	17	0.531538	1.10392	0.368078	0.687893	1	1681	tags=35%, list=17%, signal=42%
GOBP_CELLULAR_RESPONSE_TO_OXIDATIVE_STRESS	183	0.389791	1.1031	0.283636	0.689056	1	1369	tags=17%, list=14%, signal=19%
GOBP_BONE_CELL_DEVELOPMENT	22	0.524713	1.10265	0.344551	0.689193	1	462	tags=14%, list=5%, signal=14%
GOBP_NEGATIVE_REGULATION_OF_HORMONE_SECRETION	25	0.501849	1.1028	0.3376	0.689328	1	338	tags=12%, list=3%, signal=12%
GOBP_NEGATIVE_REGULATION_OF_PROTEIN_MODIFICATION_PROCESS	331	0.370231	1.10317	0.252809	0.689383	1	1427	tags=18%, list=14%, signal=20%
GOBP_NATURAL_KILLER_CELL_MEDIATED_IMMUNITY	32	0.483626	1.10116	0.346626	0.690472	1	1227	tags=19%, list=12%, signal=21%
GOBP_ENDOCYTOSIS	340	0.371035	1.09897	0.26298	0.690596	1	1498	tags=19%, list=15%, signal=21%
GOBP_NEGATIVE_REGULATION_OF_EXOCYTOSIS	22	0.513351	1.10091	0.350482	0.690643	1	1335	tags=32%, list=13%, signal=37%
GOBP_REGULATION_OF_TRANS_SYNAPTIC_SIGNALING	162	0.395508	1.0968	0.291463	0.690655	1	1220	tags=18%, list=12%, signal=20%
GOMF_ENZYME_INHIBITOR_ACTIVITY	193	0.384641	1.09661	0.306683	0.690655	1	1351	tags=22%, list=13%, signal=25%
GOBP_TELOMERE_MAINTENANCE_IN_RESPONSE_TO_DNA_DAMAGE	23	0.512287	1.10032	0.349673	0.690661	1	1652	tags=22%, list=16%, signal=26%
GOBP_ADENYLATE_CYCLASE_ACTIVATING_G_PROTEIN_COUPLED_RECEPTOR_SIGNALING_PATHWAY	38	0.46493	1.10051	0.318047	0.690679	1	400	tags=13%, list=4%, signal=14%
GOBP_REGULATION_OF_TUBE_SIZE	55	0.448088	1.09848	0.306802	0.690871	1	692	tags=16%, list=7%, signal=17%
GOBP_CELLULAR_RESPONSE_TO_CHEMICAL_STRESS	221	0.384544	1.0969	0.288278	0.690929	1	1804	tags=22%, list=18%, signal=26%
GOBP_PYRIMIDINE_RIBONUCLEOTIDE_METABOLIC_PROCESS	23	0.512226	1.10119	0.360065	0.69094	1	1768	tags=26%, list=18%, signal=32%
GOBP_DENDRITIC_SPINE_MORPHOGENESIS	29	0.496696	1.09924	0.343799	0.69094	1	2122	tags=38%, list=21%, signal=48%
GOMF_CALCIUM_CHANNEL_REGULATOR_ACTIVITY	18	0.541199	1.09865	0.369932	0.690947	1	798	tags=17%, list=8%, signal=18%
GOBP_REGULATION_OF_CATION_TRANSMEMBRANE_TRANSPORT	152	0.397688	1.09903	0.274314	0.690984	1	1472	tags=25%, list=15%, signal=29%
GOBP_REGULATION_OF_MYELOID_LEUKOCYTE_DIFFERENTIATION	60	0.440784	1.10058	0.336207	0.691005	1	523	tags=12%, list=5%, signal=12%
GOBP_RESPONSE_TO_ESTRADIOL	61	0.446427	1.09603	0.340087	0.691185	1	831	tags=11%, list=8%, signal=12%
GOMF_NUCLEAR_RECEPTOR_ACTIVITY	29	0.496389	1.1013	0.328383	0.691188	1	1052	tags=24%, list=10%, signal=27%
GOBP_POSITIVE_REGULATION_OF_LIPASE_ACTIVITY	24	0.503884	1.09934	0.343137	0.691195	1	1389	tags=25%, list=14%, signal=29%
GOBP_SEMAPHORIN_PLEXIN_SIGNALING_PATHWAY	23	0.502761	1.09616	0.351047	0.691342	1	825	tags=17%, list=8%, signal=19%
GOBP_REGULATION_OF_PEPTIDE_TRANSPORT	69	0.435771	1.09985	0.318508	0.69141	1	937	tags=14%, list=9%, signal=16%
GOBP_NEGATIVE_REGULATION_OF_BLOOD_VESSEL_ENDOTHELIAL_CELL_MIGRATION	27	0.49933	1.09946	0.332263	0.691423	1	2045	tags=26%, list=20%, signal=32%
GOBP_NUCLEOTIDE_TRANSPORT	19	0.518545	1.09691	0.345361	0.691424	1	951	tags=11%, list=9%, signal=12%
GOCC_LARGE_RIBOSOMAL_SUBUNIT	108	0.411424	1.09711	0.324015	0.691434	1	2708	tags=44%, list=27%, signal=60%
GOCC_GTPASE_COMPLEX	23	0.514352	1.09767	0.36876	0.691543	1	1375	tags=22%, list=14%, signal=25%
GOBP_RESPONSE_TO_TUMOR_CELL	24	0.500817	1.10136	0.356098	0.691566	1	519	tags=17%, list=5%, signal=18%
GOBP_PIGMENT_CELL_DIFFERENTIATION	19	0.530594	1.09959	0.373665	0.691573	1	700	tags=21%, list=7%, signal=23%
GOBP_TETRAPYRROLE_METABOLIC_PROCESS	39	0.472899	1.09526	0.33689	0.691678	1	1333	tags=18%, list=13%, signal=21%
GOBP_SENSORY_ORGAN_DEVELOPMENT	232	0.38144	1.09719	0.275498	0.691743	1	1222	tags=21%, list=12%, signal=23%
GOBP_AXONAL_TRANSPORT	45	0.461779	1.1015	0.332834	0.691749	1	1347	tags=20%, list=13%, signal=23%
GOBP_RESPONSE_TO_LEUKEMIA_INHIBITORY_FACTOR	60	0.443863	1.09736	0.332847	0.691805	1	2331	tags=35%, list=23%, signal=45%
GOBP_RESPONSE_TO_FATTY_ACID	30	0.480511	1.09559	0.347958	0.691875	1	914	tags=17%, list=9%, signal=18%
GOBP_POSITIVE_REGULATION_OF_CYTOSKELETON_ORGANIZATION	113	0.409358	1.09791	0.3125	0.69194	1	1589	tags=21%, list=16%, signal=25%
GOBP_LEUKOCYTE_DIFFERENTIATION	300	0.373538	1.09536	0.29124	0.691949	1	1577	tags=21%, list=16%, signal=25%
GOBP_POLYSACCHARIDE_BIOSYNTHETIC_PROCESS	36	0.470419	1.09771	0.330733	0.691965	1	378	tags=8%, list=4%, signal=9%
GOBP_POSITIVE_REGULATION_OF_LEUKOCYTE_CELL_CELL_ADHESION	136	0.397703	1.09276	0.30102	0.692208	1	1785	tags=28%, list=18%, signal=34%
GOBP_AXO_DENDRITIC_TRANSPORT	55	0.454502	1.09488	0.340395	0.692209	1	1845	tags=24%, list=18%, signal=29%
GOCC_CYTOPLASMIC_REGION	126	0.398324	1.09254	0.303594	0.692249	1	1520	tags=16%, list=15%, signal=18%
GOBP_PROTEIN_LOCALIZATION_TO_CHROMOSOME_TELOMERIC_REGION	25	0.500198	1.09234	0.374408	0.692276	1	2361	tags=40%, list=23%, signal=52%
GOMF_HYDROLASE_ACTIVITY_ACTING_ON_CARBON_NITROGEN_BUT_NOT_PEPTIDE_BONDS_IN_LINEAR_AMIDES	44	0.455817	1.09283	0.341985	0.692524	1	1838	tags=25%, list=18%, signal=30%
GOBP_RESPONSE_TO_INTERFERON_GAMMA	79	0.421635	1.09303	0.307065	0.692545	1	1804	tags=29%, list=18%, signal=35%
GOBP_NEGATIVE_REGULATION_OF_TRANSFERASE_ACTIVITY	179	0.386432	1.0932	0.288724	0.692607	1	1372	tags=17%, list=14%, signal=19%
GOBP_INOSITOL_PHOSPHATE_CATABOLIC_PROCESS	15	0.550203	1.09334	0.371773	0.692745	1	1336	tags=40%, list=13%, signal=46%
GOBP_RESPONSE_TO_OXIDATIVE_STRESS	275	0.375971	1.09439	0.292683	0.693014	1	1369	tags=16%, list=14%, signal=18%
GOBP_POSITIVE_REGULATION_OF_PRODUCTION_OF_MOLECULAR_MEDIATOR_OF_IMMUNE_RESPONSE	59	0.444588	1.09339	0.323446	0.693149	1	1304	tags=24%, list=13%, signal=27%
GOBP_POSITIVE_REGULATION_OF_CELL_CYCLE_PHASE_TRANSITION	66	0.435372	1.0934	0.321789	0.693655	1	699	tags=14%, list=7%, signal=15%
GOBP_ZYMOGEN_ACTIVATION	36	0.48257	1.09353	0.348024	0.693819	1	1522	tags=36%, list=15%, signal=42%
GOBP_MOTILE_CILIUM_ASSEMBLY	22	0.513124	1.09374	0.364668	0.694298	1	1676	tags=27%, list=17%, signal=33%
GOBP_GLYCOSYL_COMPOUND_CATABOLIC_PROCESS	22	0.50688	1.09353	0.352365	0.694337	1	1692	tags=32%, list=17%, signal=38%
GOBP_NEGATIVE_REGULATION_OF_CELL_KILLING	15	0.54854	1.09133	0.385813	0.694495	1	1633	tags=33%, list=16%, signal=40%
GOBP_REGULATION_OF_CELL_KILLING	36	0.471464	1.09099	0.35	0.694867	1	1709	tags=33%, list=17%, signal=40%
GOBP_LYMPHOCYTE_APOPTOTIC_PROCESS	47	0.449132	1.0907	0.351825	0.695158	1	1817	tags=36%, list=18%, signal=44%
GOCC_CORTICAL_ACTIN_CYTOSKELETON	52	0.448225	1.08923	0.325	0.695498	1	1737	tags=31%, list=17%, signal=37%
GOBP_RETINA_HOMEOSTASIS	30	0.483135	1.089	0.345369	0.695569	1	1030	tags=20%, list=10%, signal=22%
GOBP_PHOSPHOLIPID_METABOLIC_PROCESS	223	0.374687	1.08928	0.282325	0.695882	1	1158	tags=14%, list=12%, signal=16%
GOBP_CELL_DIVISION	363	0.367501	1.08869	0.276667	0.695902	1	1499	tags=18%, list=15%, signal=21%
GOBP_MITOCHONDRIAL_TRANSPORT	139	0.394427	1.09022	0.334606	0.69591	1	520	tags=6%, list=5%, signal=6%
GOMF_CLATHRIN_BINDING	40	0.464049	1.08937	0.336907	0.696184	1	2265	tags=40%, list=22%, signal=51%
GOBP_TUMOR_NECROSIS_FACTOR_MEDIATED_SIGNALING_PATHWAY	65	0.428476	1.08991	0.326389	0.696277	1	1889	tags=38%, list=19%, signal=47%
GOBP_NEGATIVE_REGULATION_OF_TRANSPORT	222	0.379016	1.08944	0.280188	0.696509	1	928	tags=13%, list=9%, signal=14%
GOBP_REGULATION_OF_MUSCLE_CONTRACTION	69	0.4284	1.08822	0.313584	0.696684	1	1139	tags=22%, list=11%, signal=24%
GOBP_CELLULAR_ION_HOMEOSTASIS	241	0.378184	1.08947	0.275346	0.696977	1	814	tags=13%, list=8%, signal=14%
GOBP_POSITIVE_REGULATION_OF_INFLAMMATORY_RESPONSE	71	0.430606	1.08662	0.321678	0.697838	1	2060	tags=37%, list=20%, signal=46%
GOBP_INOSITOL_PHOSPHATE_MEDIATED_SIGNALING	29	0.497047	1.0875	0.367576	0.698068	1	530	tags=14%, list=5%, signal=15%
GOCC_NUCLEAR_UBIQUITIN_LIGASE_COMPLEX	32	0.475251	1.08628	0.354992	0.698221	1	1156	tags=22%, list=11%, signal=25%
GOBP_MACROPHAGE_CYTOKINE_PRODUCTION	18	0.51967	1.08663	0.365772	0.698352	1	515	tags=28%, list=5%, signal=29%
GOBP_DE_NOVO_PROTEIN_FOLDING	30	0.48153	1.0868	0.35	0.698391	1	798	tags=13%, list=8%, signal=14%
GOCC_AP_TYPE_MEMBRANE_COAT_ADAPTOR_COMPLEX	28	0.495906	1.0857	0.374204	0.698731	1	1845	tags=39%, list=18%, signal=48%
GOBP_TRANSITION_METAL_ION_HOMEOSTASIS	83	0.418156	1.08587	0.327654	0.698798	1	1352	tags=20%, list=13%, signal=23%
GOBP_CELLULAR_RESPONSE_TO_ESTRADIOL_STIMULUS	20	0.520972	1.08682	0.377419	0.69886	1	222	tags=10%, list=2%, signal=10%
GOBP_ASPARTATE_FAMILY_AMINO_ACID_METABOLIC_PROCESS	29	0.474744	1.08686	0.383107	0.699278	1	652	tags=14%, list=6%, signal=15%
GOBP_MIRNA_METABOLIC_PROCESS	59	0.434446	1.08529	0.341991	0.699301	1	1225	tags=20%, list=12%, signal=23%
GOMF_OXIDOREDUCTASE_ACTIVITY_ACTING_ON_NAD_P_H	69	0.420796	1.08481	0.335188	0.699551	1	1085	tags=16%, list=11%, signal=18%
GOBP_CELLULAR_RESPONSE_TO_ORGANIC_CYCLIC_COMPOUND	298	0.366833	1.08488	0.289741	0.699885	1	1441	tags=16%, list=14%, signal=19%
GOBP_OVULATION_CYCLE	35	0.470194	1.08253	0.362253	0.701207	1	1143	tags=26%, list=11%, signal=29%
GOBP_CELL_FATE_SPECIFICATION	30	0.48385	1.08322	0.367601	0.7014	1	825	tags=17%, list=8%, signal=18%
GOCC_CYTOCHROME_COMPLEX	33	0.477449	1.08263	0.37037	0.701466	1	143	tags=6%, list=1%, signal=6%
GOBP_REGULATION_OF_DEFENSE_RESPONSE	325	0.366818	1.0829	0.307692	0.701784	1	1911	tags=26%, list=19%, signal=31%
GOBP_POSITIVE_REGULATION_OF_EXTRACELLULAR_MATRIX_ORGANIZATION	18	0.523302	1.08325	0.368056	0.701837	1	2723	tags=50%, list=27%, signal=68%
GOMF_PHOSPHORIC_ESTER_HYDROLASE_ACTIVITY	196	0.38383	1.0819	0.317912	0.701872	1	1148	tags=14%, list=11%, signal=15%
GOCC_GOLGI_LUMEN	32	0.473197	1.08264	0.350877	0.701965	1	823	tags=25%, list=8%, signal=27%
GOBP_ION_HOMEOSTASIS	285	0.371932	1.08377	0.281963	0.701976	1	814	tags=13%, list=8%, signal=14%
GOBP_REGULATION_OF_CELL_PROJECTION_ORGANIZATION	374	0.365484	1.08335	0.288061	0.702088	1	1312	tags=13%, list=13%, signal=15%
GOBP_LENS_FIBER_CELL_DIFFERENTIATION	18	0.534822	1.08348	0.359272	0.702267	1	1312	tags=39%, list=13%, signal=45%
GOBP_ESTROGEN_METABOLIC_PROCESS	16	0.53536	1.08193	0.392157	0.70231	1	253	tags=19%, list=3%, signal=19%
GOBP_REGULATION_OF_MIRNA_METABOLIC_PROCESS	52	0.448816	1.08128	0.364963	0.702511	1	1225	tags=23%, list=12%, signal=26%
GOBP_CELL_VOLUME_HOMEOSTASIS	17	0.528606	1.08132	0.390083	0.702927	1	1753	tags=35%, list=17%, signal=43%
GOBP_REGULATION_OF_PROGRAMMED_NECROTIC_CELL_DEATH	22	0.503729	1.08079	0.382504	0.703279	1	233	tags=9%, list=2%, signal=9%
GOBP_ANTIMICROBIAL_HUMORAL_IMMUNE_RESPONSE_MEDIATED_BY_ANTIMICROBIAL_PEPTIDE	15	0.534162	1.08056	0.394604	0.703356	1	2024	tags=47%, list=20%, signal=58%
GOBP_CELLULAR_RESPONSE_TO_EXTRACELLULAR_STIMULUS	158	0.384601	1.07977	0.312883	0.703403	1	938	tags=12%, list=9%, signal=13%
GOBP_INTERFERON_ALPHA_PRODUCTION	18	0.515485	1.08025	0.378378	0.703664	1	1480	tags=39%, list=15%, signal=46%
GOMF_ORGANOPHOSPHATE_ESTER_TRANSMEMBRANE_TRANSPORTER_ACTIVITY	19	0.523481	1.07979	0.367987	0.70388	1	97	tags=5%, list=1%, signal=5%
GOMF_ADP_BINDING	22	0.509314	1.07896	0.390953	0.704031	1	2022	tags=27%, list=20%, signal=34%
GOBP_PLASMA_LIPOPROTEIN_PARTICLE_CLEARANCE	16	0.547361	1.07914	0.386218	0.704046	1	1310	tags=19%, list=13%, signal=22%
GOBP_POSITIVE_REGULATION_OF_NEURON_DEATH	58	0.433355	1.07981	0.354103	0.704332	1	1372	tags=19%, list=14%, signal=22%
GOBP_REGULATION_OF_SMAD_PROTEIN_SIGNAL_TRANSDUCTION	21	0.500922	1.07915	0.363148	0.704543	1	3077	tags=57%, list=31%, signal=82%
GOBP_NUCLEOBASE_CONTAINING_SMALL_MOLECULE_METABOLIC_PROCESS	420	0.361775	1.07824	0.289274	0.704975	1	1696	tags=19%, list=17%, signal=21%
GOBP_CHROMOSOME_LOCALIZATION	54	0.451982	1.07832	0.371302	0.705248	1	1440	tags=20%, list=14%, signal=24%
GOBP_RIBOSOME_BIOGENESIS	250	0.369844	1.0777	0.318544	0.705352	1	1478	tags=18%, list=15%, signal=20%
GOBP_REGULATION_OF_TRANSMEMBRANE_TRANSPORT	218	0.374396	1.07779	0.332151	0.705631	1	1294	tags=22%, list=13%, signal=25%
GOBP_POSITIVE_REGULATION_OF_CELL_JUNCTION_ASSEMBLY	41	0.456789	1.07684	0.385093	0.70718	1	927	tags=17%, list=9%, signal=19%
GOBP_CELLULAR_RESPONSE_TO_MECHANICAL_STIMULUS	48	0.446408	1.07618	0.371814	0.707381	1	1624	tags=25%, list=16%, signal=30%
GOBP_POSITIVE_REGULATION_OF_MIRNA_TRANSCRIPTION	33	0.462588	1.07594	0.369697	0.707482	1	465	tags=15%, list=5%, signal=16%
GOBP_REGULATION_OF_T_CELL_MEDIATED_IMMUNITY	37	0.460416	1.07621	0.364179	0.707813	1	843	tags=16%, list=8%, signal=18%
GOCC_AXON	289	0.367776	1.07632	0.309764	0.708043	1	1389	tags=19%, list=14%, signal=22%
GOBP_POSTREPLICATION_REPAIR	25	0.492628	1.07523	0.389671	0.708918	1	677	tags=8%, list=7%, signal=9%
GOBP_DEVELOPMENT_OF_PRIMARY_FEMALE_SEXUAL_CHARACTERISTICS	48	0.448961	1.07387	0.354545	0.711002	1	1231	tags=25%, list=12%, signal=28%
GOBP_REGULATION_OF_LEUKOCYTE_DIFFERENTIATION	160	0.385519	1.07417	0.324594	0.711209	1	1577	tags=22%, list=16%, signal=26%
GOCC_RUFFLE	137	0.390336	1.07356	0.324324	0.711366	1	1160	tags=15%, list=12%, signal=17%
GOBP_PRODUCTION_OF_MOLECULAR_MEDIATOR_OF_IMMUNE_RESPONSE	110	0.40071	1.07387	0.353096	0.711511	1	1317	tags=20%, list=13%, signal=23%
GOBP_ENDOSOME_TO_LYSOSOME_TRANSPORT_VIA_MULTIVESICULAR_BODY_SORTING_PATHWAY	16	0.523929	1.07318	0.390845	0.711882	1	1244	tags=13%, list=12%, signal=14%
GOBP_NEGATIVE_REGULATION_OF_PROTEIN_BINDING	55	0.43199	1.07243	0.348006	0.71287	1	233	tags=7%, list=2%, signal=7%
GOBP_SERINE_FAMILY_AMINO_ACID_METABOLIC_PROCESS	23	0.489888	1.07258	0.378247	0.71301	1	34	tags=4%, list=0%, signal=4%
GOCC_CENTRIOLE	88	0.406915	1.07125	0.355281	0.715538	1	1591	tags=19%, list=16%, signal=23%
GOBP_POSITIVE_REGULATION_OF_PROTEOLYSIS	239	0.368195	1.07064	0.320819	0.716193	1	1371	tags=17%, list=14%, signal=19%
GOBP_NEGATIVE_REGULATION_OF_CD4_POSITIVE_ALPHA_BETA_T_CELL_ACTIVATION	17	0.535937	1.0707	0.398058	0.716544	1	1785	tags=41%, list=18%, signal=50%
GOBP_REGULATION_OF_INNATE_IMMUNE_RESPONSE	131	0.390427	1.07023	0.351662	0.716745	1	1203	tags=16%, list=12%, signal=18%
GOBP_NEGATIVE_REGULATION_OF_ALPHA_BETA_T_CELL_ACTIVATION	18	0.534973	1.07	0.402357	0.716878	1	1785	tags=39%, list=18%, signal=47%
GOCC_MICROBODY_MEMBRANE	45	0.448813	1.06941	0.374443	0.717466	1	1890	tags=24%, list=19%, signal=30%
GOBP_REGULATION_OF_ANTIGEN_RECEPTOR_MEDIATED_SIGNALING_PATHWAY	36	0.45933	1.06948	0.365031	0.717797	1	1956	tags=33%, list=19%, signal=41%
GOBP_POSITIVE_REGULATION_OF_RESPONSE_TO_CYTOKINE_STIMULUS	37	0.456552	1.06871	0.354642	0.7184	1	1020	tags=22%, list=10%, signal=24%
GOBP_NEGATIVE_REGULATION_OF_CELL_POPULATION_PROLIFERATION	385	0.356699	1.06872	0.317287	0.718891	1	897	tags=12%, list=9%, signal=13%
GOBP_POSITIVE_REGULATION_OF_I_KAPPAB_KINASE_NF_KAPPAB_SIGNALING	134	0.384667	1.06805	0.341495	0.719702	1	818	tags=17%, list=8%, signal=18%
GOBP_ENDOPLASMIC_RETICULUM_CALCIUM_ION_HOMEOSTASIS	21	0.506332	1.06785	0.392321	0.719748	1	650	tags=14%, list=6%, signal=15%
GOBP_OSTEOBLAST_PROLIFERATION	17	0.513344	1.06743	0.388514	0.719902	1	1118	tags=18%, list=11%, signal=20%
GOBP_REGULATION_OF_NERVOUS_SYSTEM_PROCESS	41	0.451354	1.06697	0.38797	0.720076	1	1843	tags=24%, list=18%, signal=30%
GOBP_POSITIVE_REGULATION_OF_RELEASE_OF_CYTOCHROME_C_FROM_MITOCHONDRIA	16	0.524473	1.06713	0.402299	0.720182	1	1839	tags=50%, list=18%, signal=61%
GOBP_NEURON_DEATH	216	0.373095	1.06749	0.335656	0.720231	1	1220	tags=16%, list=12%, signal=18%
GOCC_IMMUNOLOGICAL_SYNAPSE	29	0.472774	1.06629	0.400322	0.72033	1	1842	tags=38%, list=18%, signal=46%
GOBP_REGULATION_OF_LIPASE_ACTIVITY	38	0.457271	1.06669	0.374622	0.720335	1	1073	tags=18%, list=11%, signal=21%
GOBP_NEGATIVE_REGULATION_OF_T_CELL_APOPTOTIC_PROCESS	15	0.530148	1.06644	0.394148	0.720453	1	833	tags=20%, list=8%, signal=22%
GOBP_MICROTUBULE_BASED_TRANSPORT	128	0.390876	1.06596	0.350567	0.720704	1	1347	tags=15%, list=13%, signal=17%
GOBP_REGULATION_OF_CD4_POSITIVE_ALPHA_BETA_T_CELL_ACTIVATION	33	0.464504	1.06553	0.386154	0.721315	1	1948	tags=48%, list=19%, signal=60%
GOBP_REGULATION_OF_MORPHOGENESIS_OF_A_BRANCHING_STRUCTURE	19	0.507092	1.06528	0.382403	0.721508	1	1143	tags=21%, list=11%, signal=24%
GOBP_RNA_DESTABILIZATION	74	0.414668	1.06444	0.3607	0.722245	1	1150	tags=12%, list=11%, signal=14%
GOBP_CARDIOCYTE_DIFFERENTIATION	72	0.420183	1.0646	0.365057	0.722326	1	1222	tags=21%, list=12%, signal=24%
GOBP_PROTEIN_SUMOYLATION	47	0.442333	1.06393	0.383041	0.722572	1	699	tags=11%, list=7%, signal=11%
GOBP_CHEMICAL_HOMEOSTASIS	474	0.349612	1.0647	0.315676	0.722579	1	1250	tags=16%, list=12%, signal=17%
GOCC_ACROSOMAL_VESICLE	45	0.443353	1.06394	0.378139	0.723038	1	2420	tags=36%, list=24%, signal=47%
GOBP_RESPONSE_TO_PROGESTERONE	21	0.501425	1.06332	0.381757	0.723195	1	2045	tags=38%, list=20%, signal=48%
GOBP_NEGATIVE_REGULATION_OF_CELL_CYCLE	224	0.371257	1.06342	0.352096	0.723455	1	1441	tags=19%, list=14%, signal=22%
GOBP_PROTEIN_METHYLATION	139	0.383854	1.06245	0.348271	0.723974	1	574	tags=6%, list=6%, signal=6%
GOBP_DNA_SYNTHESIS_INVOLVED_IN_DNA_REPAIR	24	0.490176	1.0613	0.394081	0.723991	1	677	tags=13%, list=7%, signal=13%
GOMF_PHOSPHATASE_REGULATOR_ACTIVITY	75	0.414188	1.06284	0.361613	0.724005	1	1620	tags=23%, list=16%, signal=27%
GOCC_LIPID_DROPLET	62	0.424029	1.06223	0.366097	0.724076	1	1402	tags=19%, list=14%, signal=22%
GOBP_POSITIVE_REGULATION_OF_NATURAL_KILLER_CELL_ACTIVATION	17	0.521383	1.06145	0.400673	0.724138	1	877	tags=29%, list=9%, signal=32%
GOBP_REGULATION_OF_CELL_CYCLE_G1_S_PHASE_TRANSITION	130	0.392625	1.06201	0.36809	0.724172	1	1512	tags=21%, list=15%, signal=24%
GOBP_EMBRYONIC_MORPHOGENESIS	293	0.358038	1.06257	0.348706	0.724179	1	831	tags=12%, list=8%, signal=13%
GOBP_FATTY_ACID_METABOLIC_PROCESS	201	0.369856	1.06162	0.370414	0.724192	1	1241	tags=15%, list=12%, signal=17%
GOBP_TELOMERE_MAINTENANCE_VIA_TELOMERE_LENGTHENING	58	0.430712	1.0618	0.389049	0.724207	1	2639	tags=38%, list=26%, signal=51%
GOBP_REGULATION_OF_EPITHELIAL_CELL_DIFFERENTIATION	70	0.423741	1.06013	0.380084	0.725024	1	1076	tags=16%, list=11%, signal=17%
GOMF_OXIDOREDUCTASE_ACTIVITY_ACTING_ON_THE_CH_CH_GROUP_OF_DONORS	44	0.445745	1.06013	0.388467	0.725523	1	432	tags=11%, list=4%, signal=12%
GOBP_REGULATION_OF_TELOMERE_MAINTENANCE	77	0.414257	1.06017	0.372951	0.72595	1	2639	tags=34%, list=26%, signal=45%
GOBP_NEGATIVE_REGULATION_OF_NEURON_DEATH	121	0.395432	1.06026	0.358323	0.726194	1	877	tags=14%, list=9%, signal=15%
GOBP_CELLULAR_RESPONSE_TO_CALCIUM_ION	36	0.455511	1.0594	0.366615	0.726515	1	926	tags=19%, list=9%, signal=21%
GOBP_NEGATIVE_REGULATION_OF_INTRACELLULAR_SIGNAL_TRANSDUCTION	304	0.359748	1.0584	0.357871	0.726573	1	1643	tags=20%, list=16%, signal=23%
GOBP_SPROUTING_ANGIOGENESIS	82	0.406992	1.05911	0.361997	0.726762	1	1226	tags=18%, list=12%, signal=21%
GOCC_STEREOCILIUM_BUNDLE	25	0.479253	1.05869	0.396321	0.72686	1	1185	tags=16%, list=12%, signal=18%
GOBP_NEURON_CELLULAR_HOMEOSTASIS	22	0.486391	1.05842	0.386667	0.727038	1	1391	tags=23%, list=14%, signal=26%
GOBP_POSITIVE_REGULATION_OF_SECRETION	129	0.389763	1.05877	0.36783	0.727143	1	1244	tags=19%, list=12%, signal=22%
GOBP_ENDOTHELIAL_CELL_APOPTOTIC_PROCESS	36	0.458591	1.05684	0.398792	0.727189	1	159	tags=8%, list=2%, signal=8%
GOBP_POSITIVE_REGULATION_OF_ORGAN_GROWTH	19	0.506777	1.05686	0.413265	0.727654	1	901	tags=21%, list=9%, signal=23%
GOBP_REGULATION_OF_POTASSIUM_ION_TRANSMEMBRANE_TRANSPORTER_ACTIVITY	24	0.4897	1.05762	0.403509	0.727657	1	794	tags=25%, list=8%, signal=27%
GOBP_NEGATIVE_REGULATION_OF_VIRAL_PROCESS	57	0.421917	1.05543	0.37058	0.727961	1	1077	tags=11%, list=11%, signal=12%
GOBP_NEGATIVE_REGULATION_OF_COLD_INDUCED_THERMOGENESIS	32	0.469131	1.05635	0.391576	0.728013	1	1265	tags=22%, list=13%, signal=25%
GOBP_NEGATIVE_REGULATION_OF_MITOTIC_CELL_CYCLE	134	0.383243	1.05767	0.383544	0.728021	1	1441	tags=19%, list=14%, signal=21%
GOBP_DICARBOXYLIC_ACID_METABOLIC_PROCESS	57	0.420172	1.0569	0.385049	0.72803	1	1558	tags=23%, list=15%, signal=27%
GOBP_REGULATION_OF_LYMPHOCYTE_MEDIATED_IMMUNITY	68	0.412769	1.05706	0.372159	0.728113	1	1709	tags=25%, list=17%, signal=30%
GOBP_GLYCEROPHOSPHOLIPID_METABOLIC_PROCESS	185	0.375747	1.05572	0.364072	0.728189	1	1148	tags=16%, list=11%, signal=17%
GOBP_LATE_ENDOSOME_TO_LYSOSOME_TRANSPORT	18	0.513841	1.05549	0.417254	0.728279	1	1859	tags=17%, list=18%, signal=20%
GOBP_REGULATION_OF_LIPID_TRANSPORT	61	0.415189	1.05581	0.388658	0.728438	1	1101	tags=20%, list=11%, signal=22%
GOBP_FERTILIZATION	57	0.431151	1.05712	0.39628	0.728461	1	775	tags=16%, list=8%, signal=17%
GOMF_ANION_TRANSMEMBRANE_TRANSPORTER_ACTIVITY	99	0.400499	1.0559	0.392157	0.728698	1	913	tags=11%, list=9%, signal=12%
GOBP_PROTEIN_NEDDYLATION	23	0.49619	1.05289	0.406977	0.728701	1	1599	tags=30%, list=16%, signal=36%
GOBP_VASCULOGENESIS	54	0.429649	1.05485	0.355263	0.729043	1	912	tags=24%, list=9%, signal=26%
GOBP_EMBRYONIC_SKELETAL_SYSTEM_DEVELOPMENT	48	0.435157	1.05295	0.413011	0.72907	1	794	tags=15%, list=8%, signal=16%
GOBP_POSITIVE_REGULATION_OF_DNA_BINDING	33	0.463085	1.05256	0.407465	0.729138	1	888	tags=18%, list=9%, signal=20%
GOMF_CYTOKINE_RECEPTOR_ACTIVITY	32	0.462262	1.05308	0.39909	0.729217	1	1112	tags=13%, list=11%, signal=14%
GOBP_REGULATION_OF_RAC_PROTEIN_SIGNAL_TRANSDUCTION	15	0.536459	1.05454	0.42807	0.729326	1	1372	tags=20%, list=14%, signal=23%
GOBP_REGULATION_OF_MEMBRANE_DEPOLARIZATION	21	0.504197	1.05317	0.418831	0.729488	1	671	tags=14%, list=7%, signal=15%
GOCC_MYOSIN_COMPLEX	27	0.466327	1.05222	0.403909	0.729494	1	1550	tags=30%, list=15%, signal=35%
GOBP_NEGATIVE_REGULATION_OF_PRODUCTION_OF_MOLECULAR_MEDIATOR_OF_IMMUNE_RESPONSE	16	0.522993	1.0533	0.41484	0.729642	1	2045	tags=31%, list=20%, signal=39%
GOBP_DNA_BIOSYNTHETIC_PROCESS	128	0.383167	1.05342	0.386164	0.729827	1	2639	tags=31%, list=26%, signal=42%
GOBP_RESPONSE_TO_ESTROGEN	40	0.454521	1.05394	0.397476	0.729894	1	1076	tags=25%, list=11%, signal=28%
GOBP_CELLULAR_TRANSITION_METAL_ION_HOMEOSTASIS	65	0.421747	1.05354	0.374474	0.730017	1	1352	tags=20%, list=13%, signal=23%
GOBP_DEVELOPMENTAL_PROCESS_INVOLVED_IN_REPRODUCTION	369	0.355275	1.0537	0.362637	0.730063	1	1257	tags=16%, list=12%, signal=17%
GOMF_BASAL_TRANSCRIPTION_MACHINERY_BINDING	51	0.427119	1.0518	0.398119	0.730119	1	1342	tags=14%, list=13%, signal=16%
GOBP_REGULATION_OF_GTPASE_ACTIVITY	222	0.367244	1.054	0.326674	0.730245	1	1538	tags=18%, list=15%, signal=21%
GOBP_GOLGI_TO_PLASMA_MEMBRANE_PROTEIN_TRANSPORT	36	0.455947	1.04958	0.392638	0.733957	1	16	tags=3%, list=0%, signal=3%
GOCC_NEURON_PROJECTION_CYTOPLASM	63	0.422208	1.04967	0.393175	0.734243	1	1380	tags=19%, list=14%, signal=22%
GOBP_NUCLEOSIDE_PHOSPHATE_BIOSYNTHETIC_PROCESS	195	0.368934	1.05002	0.360285	0.734349	1	1194	tags=10%, list=12%, signal=11%
GOMF_FATTY_ACID_BINDING	25	0.474273	1.04976	0.403846	0.734536	1	1063	tags=32%, list=11%, signal=36%
GOBP_INTERMEDIATE_FILAMENT_BASED_PROCESS	22	0.49156	1.04904	0.388179	0.734898	1	1321	tags=18%, list=13%, signal=21%
GOBP_MITOTIC_METAPHASE_PLATE_CONGRESSION	37	0.45287	1.04873	0.413249	0.7352	1	1440	tags=22%, list=14%, signal=25%
GOBP_CARBOHYDRATE_DERIVATIVE_CATABOLIC_PROCESS	107	0.388936	1.04835	0.395619	0.73568	1	627	tags=10%, list=6%, signal=11%
GOCC_GLUTAMATERGIC_SYNAPSE	147	0.382252	1.04743	0.387261	0.737514	1	1220	tags=16%, list=12%, signal=18%
GOBP_POSITIVE_REGULATION_OF_CELL_KILLING	18	0.510243	1.04686	0.420965	0.737993	1	1709	tags=39%, list=17%, signal=47%
GOBP_MAMMARY_GLAND_EPITHELIAL_CELL_PROLIFERATION	19	0.505779	1.04704	0.409408	0.738051	1	1416	tags=32%, list=14%, signal=37%
GOBP_CELL_DIFFERENTIATION_INVOLVED_IN_KIDNEY_DEVELOPMENT	33	0.454764	1.04587	0.411491	0.739189	1	130	tags=6%, list=1%, signal=6%
GOBP_LEUKOCYTE_APOPTOTIC_PROCESS	68	0.418061	1.04562	0.40979	0.73935	1	1817	tags=35%, list=18%, signal=43%
GOCC_CILIARY_BASAL_BODY	90	0.39949	1.04594	0.401907	0.739519	1	1591	tags=19%, list=16%, signal=22%
GOBP_NEGATIVE_REGULATION_OF_MAP_KINASE_ACTIVITY	38	0.444731	1.04595	0.404724	0.739993	1	2209	tags=34%, list=22%, signal=44%
GOBP_REGULATION_OF_ESTABLISHMENT_OF_PROTEIN_LOCALIZATION_TO_MITOCHONDRION	40	0.439163	1.04503	0.381955	0.740379	1	18	tags=3%, list=0%, signal=2%
GOBP_POSITIVE_REGULATION_OF_CHROMOSOME_SEPARATION	16	0.51403	1.04419	0.423529	0.741584	1	601	tags=19%, list=6%, signal=20%
GOBP_POSITIVE_REGULATION_OF_INTERLEUKIN_2_PRODUCTION	16	0.503607	1.04435	0.433798	0.741652	1	1891	tags=44%, list=19%, signal=54%
GOBP_REGULATION_OF_VASOCONSTRICTION	23	0.483768	1.04198	0.393791	0.741871	1	333	tags=22%, list=3%, signal=22%
GOBP_POSITIVE_REGULATION_OF_INTRACELLULAR_TRANSPORT	141	0.375391	1.04209	0.38946	0.742053	1	1294	tags=13%, list=13%, signal=15%
GOBP_REGULATION_OF_REPRODUCTIVE_PROCESS	81	0.401901	1.04217	0.391911	0.742372	1	833	tags=17%, list=8%, signal=19%
GOBP_SULFUR_COMPOUND_BIOSYNTHETIC_PROCESS	93	0.391872	1.04234	0.367862	0.742428	1	1224	tags=20%, list=12%, signal=23%
GOBP_GLYCOSYL_COMPOUND_METABOLIC_PROCESS	50	0.429122	1.04235	0.403846	0.742887	1	1692	tags=28%, list=17%, signal=33%
GOBP_TIGHT_JUNCTION_ORGANIZATION	43	0.449874	1.04249	0.406393	0.743039	1	1983	tags=26%, list=20%, signal=32%
GOBP_MITOCHONDRIAL_GENOME_MAINTENANCE	25	0.4878	1.04252	0.403846	0.743464	1	1920	tags=24%, list=19%, signal=30%
GOBP_ORGANOPHOSPHATE_BIOSYNTHETIC_PROCESS	382	0.349224	1.04258	0.369757	0.743824	1	1158	tags=12%, list=12%, signal=13%
GOBP_HEAD_DEVELOPMENT	400	0.35012	1.04276	0.381421	0.743841	1	845	tags=9%, list=8%, signal=10%
GOBP_MITOTIC_CYTOKINETIC_PROCESS	19	0.494213	1.041	0.427574	0.743957	1	2056	tags=26%, list=20%, signal=33%
GOBP_BILE_ACID_METABOLIC_PROCESS	23	0.483468	1.04284	0.405493	0.744116	1	1194	tags=22%, list=12%, signal=25%
GOBP_MATURATION_OF_5_8S_RRNA_FROM_TRICISTRONIC_RRNA_TRANSCRIPT_SSU_RRNA_5_8S_RRNA_LSU_RRNA	20	0.495862	1.04295	0.405172	0.744318	1	2001	tags=35%, list=20%, signal=44%
GOBP_REGULATION_OF_DNA_STRAND_ELONGATION	15	0.513072	1.04063	0.434635	0.744431	1	2752	tags=53%, list=27%, signal=73%
GOBP_PORPHYRIN_CONTAINING_COMPOUND_METABOLIC_PROCESS	32	0.462748	1.03847	0.399676	0.744563	1	1333	tags=16%, list=13%, signal=18%
GOBP_REGULATION_OF_MORPHOGENESIS_OF_AN_EPITHELIUM	25	0.471366	1.03827	0.41242	0.74459	1	1143	tags=24%, list=11%, signal=27%
GOMF_FAD_BINDING	24	0.475855	1.03863	0.406504	0.744641	1	1704	tags=29%, list=17%, signal=35%
GOBP_POSITIVE_REGULATION_OF_FOCAL_ADHESION_ASSEMBLY	21	0.486601	1.03788	0.425806	0.744642	1	1278	tags=19%, list=13%, signal=22%
GOBP_CELLULAR_HOMEOSTASIS	377	0.346884	1.03799	0.360656	0.744856	1	814	tags=11%, list=8%, signal=11%
GOCC_AXON_CYTOPLASM	45	0.426422	1.03865	0.409985	0.745077	1	1347	tags=20%, list=13%, signal=23%
GOBP_REGULATION_OF_BLOOD_CIRCULATION	93	0.390552	1.03753	0.40129	0.745096	1	1187	tags=26%, list=12%, signal=29%
GOBP_CLEAVAGE_INVOLVED_IN_RRNA_PROCESSING	24	0.469014	1.03878	0.428115	0.745234	1	2652	tags=42%, list=26%, signal=56%
GOBP_ASPARTATE_FAMILY_AMINO_ACID_BIOSYNTHETIC_PROCESS	18	0.503707	1.03903	0.427184	0.745589	1	652	tags=11%, list=6%, signal=12%
GOBP_CELL_CYCLE_G2_M_PHASE_TRANSITION	84	0.400557	1.03882	0.395862	0.74563	1	1614	tags=21%, list=16%, signal=25%
GOBP_POST_EMBRYONIC_DEVELOPMENT	54	0.420316	1.03989	0.394068	0.745811	1	1223	tags=15%, list=12%, signal=17%
GOBP_MORPHOGENESIS_OF_AN_EPITHELIAL_SHEET	35	0.456605	1.03913	0.403427	0.745828	1	1507	tags=29%, list=15%, signal=33%
GOMF_LIPID_BINDING	415	0.345334	1.03946	0.372294	0.745945	1	1213	tags=15%, list=12%, signal=16%
GOBP_REGULATION_OF_EXTRINSIC_APOPTOTIC_SIGNALING_PATHWAY	101	0.392994	1.03964	0.38369	0.745976	1	1391	tags=27%, list=14%, signal=31%
GOBP_RIG_I_SIGNALING_PATHWAY	20	0.498883	1.03924	0.433715	0.746024	1	698	tags=10%, list=7%, signal=11%
GOBP_CHAPERONE_COFACTOR_DEPENDENT_PROTEIN_REFOLDING	22	0.491242	1.03647	0.419899	0.747339	1	284	tags=9%, list=3%, signal=9%
GOBP_CYCLIC_NUCLEOTIDE_METABOLIC_PROCESS	17	0.504131	1.03614	0.431631	0.747688	1	1551	tags=24%, list=15%, signal=28%
GOBP_NEPHRON_DEVELOPMENT	78	0.405747	1.03403	0.43608	0.748195	1	310	tags=9%, list=3%, signal=9%
GOBP_REGULATION_OF_ALPHA_BETA_T_CELL_ACTIVATION	49	0.430599	1.0341	0.416667	0.748499	1	1948	tags=41%, list=19%, signal=50%
GOMF_AMIDE_BINDING	200	0.363611	1.03552	0.40355	0.748821	1	1633	tags=19%, list=16%, signal=22%
GOBP_ICOSANOID_METABOLIC_PROCESS	51	0.42515	1.03411	0.435045	0.748965	1	1844	tags=22%, list=18%, signal=26%
GOBP_REGULATION_OF_CELL_FATE_SPECIFICATION	15	0.511936	1.03478	0.418149	0.749195	1	676	tags=13%, list=7%, signal=14%
GOBP_POSITIVE_REGULATION_OF_CYTOSOLIC_CALCIUM_ION_CONCENTRATION	55	0.421834	1.03419	0.410979	0.749251	1	333	tags=16%, list=3%, signal=17%
GOBP_INTERLEUKIN_1_MEDIATED_SIGNALING_PATHWAY	16	0.51225	1.03453	0.427101	0.74937	1	1848	tags=31%, list=18%, signal=38%
GOBP_SOMITOGENESIS	25	0.470594	1.03484	0.428571	0.749555	1	344	tags=8%, list=3%, signal=8%
GOBP_MALE_SEX_DIFFERENTIATION	76	0.404427	1.03423	0.407932	0.749652	1	831	tags=13%, list=8%, signal=14%
GOCC_SPERM_MIDPIECE	25	0.480048	1.0349	0.421384	0.749892	1	2039	tags=32%, list=20%, signal=40%
GOBP_VERY_LONG_CHAIN_FATTY_ACID_METABOLIC_PROCESS	16	0.518277	1.03299	0.450085	0.750344	1	1473	tags=31%, list=15%, signal=37%
GOBP_CRANIAL_SKELETAL_SYSTEM_DEVELOPMENT	27	0.472957	1.03267	0.42233	0.750716	1	378	tags=7%, list=4%, signal=8%
GOBP_RESPONSE_TO_STEROID_HORMONE	188	0.367332	1.03109	0.393682	0.752283	1	1426	tags=17%, list=14%, signal=19%
GOCC_GABA_ERGIC_SYNAPSE	17	0.500628	1.0308	0.459507	0.752529	1	1503	tags=29%, list=15%, signal=35%
GOBP_RECEPTOR_CLUSTERING	28	0.473335	1.03115	0.422427	0.752639	1	1286	tags=18%, list=13%, signal=20%
GOMF_STEROID_BINDING	41	0.43572	1.03126	0.418639	0.752841	1	1137	tags=17%, list=11%, signal=19%
GOBP_RETINOIC_ACID_RECEPTOR_SIGNALING_PATHWAY	20	0.485564	1.03043	0.421875	0.753023	1	888	tags=20%, list=9%, signal=22%
GOBP_NEGATIVE_REGULATION_OF_DEVELOPMENTAL_PROCESS	454	0.344139	1.0313	0.409766	0.753223	1	1546	tags=19%, list=15%, signal=21%
GOCC_PLASMA_MEMBRANE_PROTEIN_COMPLEX	212	0.363428	1.03131	0.407895	0.753706	1	1633	tags=24%, list=16%, signal=28%
GOBP_REGULATION_OF_PROTEIN_LOCALIZATION_TO_MEMBRANE	105	0.386131	1.02965	0.421607	0.754595	1	999	tags=14%, list=10%, signal=16%
GOBP_ORGANIC_HYDROXY_COMPOUND_METABOLIC_PROCESS	249	0.354143	1.02928	0.405998	0.755001	1	1336	tags=17%, list=13%, signal=19%
GOBP_ION_TRANSMEMBRANE_TRANSPORT	422	0.341422	1.02747	0.396268	0.755257	1	1314	tags=17%, list=13%, signal=19%
GOBP_HEART_MORPHOGENESIS	127	0.370316	1.02849	0.411465	0.755525	1	1562	tags=22%, list=16%, signal=26%
GOCC_CYTOPLASMIC_SIDE_OF_MEMBRANE	127	0.377106	1.02885	0.412292	0.755566	1	1495	tags=24%, list=15%, signal=27%
GOBP_POSITIVE_REGULATION_OF_INTERLEUKIN_10_PRODUCTION	15	0.50672	1.02696	0.469218	0.755578	1	515	tags=13%, list=5%, signal=14%
GOBP_REGULATION_OF_ORGANELLE_ASSEMBLY	158	0.367325	1.02748	0.406607	0.75571	1	860	tags=10%, list=9%, signal=11%
GOBP_RNA_3_END_PROCESSING	75	0.399476	1.02856	0.405858	0.755828	1	1343	tags=19%, list=13%, signal=21%
GOMF_OXIDOREDUCTASE_ACTIVITY_ACTING_ON_A_HEME_GROUP_OF_DONORS	17	0.490347	1.02758	0.443493	0.755945	1	143	tags=6%, list=1%, signal=6%
GOBP_RESPONSE_TO_X_RAY	22	0.478799	1.02698	0.454397	0.756037	1	268	tags=9%, list=3%, signal=9%
GOBP_RAC_PROTEIN_SIGNAL_TRANSDUCTION	32	0.451321	1.02772	0.407975	0.75608	1	1372	tags=16%, list=14%, signal=18%
GOBP_MULTI_MULTICELLULAR_ORGANISM_PROCESS	91	0.390508	1.02783	0.415567	0.756266	1	1103	tags=19%, list=11%, signal=21%
GOBP_NUCLEAR_TRANSCRIBED_MRNA_CATABOLIC_PROCESS_DEADENYLATION_DEPENDENT_DECAY	52	0.425398	1.0265	0.432635	0.756354	1	1364	tags=17%, list=14%, signal=20%
GOBP_MUSCLE_CELL_DIFFERENTIATION	188	0.358626	1.02794	0.406288	0.756492	1	1222	tags=18%, list=12%, signal=20%
GOBP_REGULATION_OF_STRIATED_MUSCLE_CELL_DIFFERENTIATION	36	0.446722	1.02597	0.441221	0.756726	1	2467	tags=44%, list=25%, signal=59%
GOCC_APICAL_PLASMA_MEMBRANE	142	0.373647	1.02602	0.418575	0.757069	1	1188	tags=16%, list=12%, signal=18%
GOMF_MRNA_3_UTR_BINDING	73	0.402998	1.02558	0.426982	0.757251	1	1225	tags=19%, list=12%, signal=22%
GOMF_PROTEIN_N_TERMINUS_BINDING	83	0.397285	1.02514	0.417671	0.757889	1	2080	tags=28%, list=21%, signal=35%
GOBP_SEX_DIFFERENTIATION	122	0.376444	1.02492	0.44385	0.757944	1	1537	tags=22%, list=15%, signal=26%
GOCC_CONDENSED_NUCLEAR_CHROMOSOME	28	0.459007	1.02211	0.46434	0.758444	1	3028	tags=46%, list=30%, signal=66%
GOBP_CELLULAR_RESPONSE_TO_PEPTIDE	219	0.360283	1.02244	0.424419	0.758526	1	1347	tags=15%, list=13%, signal=17%
GOBP_REGULATION_OF_TRANSMEMBRANE_RECEPTOR_PROTEIN_SERINE_THREONINE_KINASE_SIGNALING_PATHWAY	146	0.367893	1.02429	0.422111	0.758628	1	898	tags=16%, list=9%, signal=18%
GOBP_MONOAMINE_TRANSPORT	20	0.488506	1.0226	0.445724	0.758637	1	1188	tags=25%, list=12%, signal=28%
GOMF_SUMO_BINDING	15	0.509139	1.02221	0.439446	0.758645	1	1013	tags=33%, list=10%, signal=37%
GOMF_MICROFILAMENT_MOTOR_ACTIVITY	17	0.509486	1.02267	0.434564	0.758934	1	1451	tags=29%, list=14%, signal=34%
GOCC_INTERCALATED_DISC	24	0.466979	1.02435	0.432099	0.758949	1	366	tags=13%, list=4%, signal=13%
GOBP_REGULATION_OF_CELL_CYCLE_PHASE_TRANSITION	254	0.35482	1.02278	0.420626	0.759146	1	1512	tags=18%, list=15%, signal=21%
GOCC_CYTOPLASMIC_SIDE_OF_PLASMA_MEMBRANE	106	0.3826	1.0228	0.418936	0.759573	1	1495	tags=23%, list=15%, signal=26%
GOBP_NEGATIVE_REGULATION_OF_NECROTIC_CELL_DEATH	17	0.502036	1.0229	0.436975	0.759787	1	233	tags=12%, list=2%, signal=12%
GOBP_POSITIVE_REGULATION_OF_INTERFERON_ALPHA_PRODUCTION	16	0.497118	1.0229	0.443333	0.760275	1	1480	tags=38%, list=15%, signal=44%
GOBP_CENTROSOME_DUPLICATION	47	0.4214	1.02331	0.412371	0.760626	1	1441	tags=21%, list=14%, signal=25%
GOBP_MEIOTIC_CHROMOSOME_SEGREGATION	28	0.462927	1.02292	0.426307	0.760721	1	775	tags=14%, list=8%, signal=15%
GOBP_SYNAPTIC_TRANSMISSION_GLUTAMATERGIC	26	0.463258	1.02298	0.425197	0.761046	1	468	tags=8%, list=5%, signal=8%
GOBP_DEVELOPMENT_OF_PRIMARY_SEXUAL_CHARACTERISTICS	104	0.379224	1.02076	0.434211	0.761409	1	831	tags=14%, list=8%, signal=16%
GOBP_CARDIAC_CHAMBER_MORPHOGENESIS	55	0.409371	1.02049	0.429851	0.761577	1	825	tags=18%, list=8%, signal=20%
GOBP_CELLULAR_KETONE_METABOLIC_PROCESS	101	0.385648	1.01986	0.443213	0.762271	1	1241	tags=24%, list=12%, signal=27%
GOBP_REGULATION_OF_CENTROSOME_CYCLE	34	0.450151	1.01946	0.451968	0.762345	1	1244	tags=21%, list=12%, signal=23%
GOBP_CELLULAR_RESPONSE_TO_EXTERNAL_STIMULUS	201	0.352253	1.01964	0.433962	0.762385	1	1321	tags=15%, list=13%, signal=17%
GOBP_MITOTIC_CELL_CYCLE_PHASE_TRANSITION	276	0.34864	1.01921	0.42659	0.762519	1	1512	tags=19%, list=15%, signal=22%
GOBP_DENDRITIC_CELL_DIFFERENTIATION	21	0.489461	1.01884	0.447154	0.762559	1	626	tags=24%, list=6%, signal=25%
GOBP_SKELETAL_MUSCLE_ORGAN_DEVELOPMENT	78	0.39648	1.01991	0.433989	0.762619	1	1425	tags=27%, list=14%, signal=31%
GOBP_SPERM_MOTILITY	31	0.445631	1.0189	0.437594	0.762881	1	1813	tags=23%, list=18%, signal=27%
GOBP_RECEPTOR_MEDIATED_ENDOCYTOSIS	147	0.366655	1.01797	0.424779	0.763835	1	1498	tags=20%, list=15%, signal=23%
GOBP_REGULATION_OF_CELLULAR_RESPONSE_TO_INSULIN_STIMULUS	44	0.428337	1.01809	0.425432	0.764011	1	938	tags=16%, list=9%, signal=17%
GOCC_CLATHRIN_COATED_ENDOCYTIC_VESICLE_MEMBRANE	35	0.439925	1.01735	0.451817	0.764446	1	2114	tags=43%, list=21%, signal=54%
GOBP_REGULATION_OF_VIRAL_PROCESS	107	0.378329	1.01709	0.428198	0.7646	1	1885	tags=20%, list=19%, signal=24%
GOBP_POSITIVE_REGULATION_OF_MAP_KINASE_ACTIVITY	56	0.4151	1.01746	0.444921	0.764653	1	872	tags=14%, list=9%, signal=16%
GOBP_REGULATION_OF_HEMOPOIESIS	216	0.356339	1.0159	0.44208	0.765211	1	982	tags=13%, list=10%, signal=15%
GOBP_NEGATIVE_REGULATION_OF_MUSCLE_CELL_DIFFERENTIATION	33	0.446585	1.01625	0.453795	0.765315	1	2521	tags=42%, list=25%, signal=56%
GOBP_I_KAPPAB_KINASE_NF_KAPPAB_SIGNALING	185	0.359766	1.01634	0.425273	0.765555	1	1146	tags=17%, list=11%, signal=19%
GOCC_MICROVILLUS	51	0.419477	1.01591	0.444934	0.765683	1	497	tags=10%, list=5%, signal=10%
GOBP_MITOCHONDRIAL_CALCIUM_ION_HOMEOSTASIS	19	0.491948	1.01549	0.454392	0.765776	1	753	tags=16%, list=7%, signal=17%
GOBP_CILIUM_MOVEMENT	42	0.43527	1.01642	0.450949	0.765841	1	1257	tags=17%, list=12%, signal=19%
GOBP_CYTOSKELETON_DEPENDENT_INTRACELLULAR_TRANSPORT	141	0.367514	1.01517	0.436881	0.766074	1	1206	tags=14%, list=12%, signal=16%
GOMF_EXOPEPTIDASE_ACTIVITY	53	0.412703	1.01493	0.428571	0.766222	1	1435	tags=25%, list=14%, signal=28%
GOBP_POSITIVE_REGULATION_OF_RESPONSE_TO_WOUNDING	41	0.433186	1.01383	0.435312	0.766595	1	1443	tags=24%, list=14%, signal=28%
GOBP_REGULATION_OF_BINDING	238	0.347345	1.01353	0.461995	0.766877	1	926	tags=12%, list=9%, signal=13%
GOCC_CHAPERONE_COMPLEX	36	0.438451	1.0139	0.437406	0.766901	1	1652	tags=19%, list=16%, signal=23%
GOBP_NEGATIVE_REGULATION_OF_MYELOID_LEUKOCYTE_DIFFERENTIATION	29	0.451782	1.01331	0.4576	0.766969	1	523	tags=14%, list=5%, signal=15%
GOMF_CHOLESTEROL_BINDING	29	0.448349	1.01395	0.421474	0.767265	1	1137	tags=21%, list=11%, signal=23%
GOBP_ANION_TRANSMEMBRANE_TRANSPORT	98	0.383767	1.01296	0.456311	0.767371	1	1443	tags=16%, list=14%, signal=19%
GOBP_VITAMIN_TRANSPORT	17	0.496071	1.01428	0.445017	0.767389	1	495	tags=12%, list=5%, signal=12%
GOCC_CLATHRIN_COATED_ENDOCYTIC_VESICLE	44	0.425459	1.01401	0.446617	0.7676	1	2114	tags=39%, list=21%, signal=49%
GOCC_CELL_CORTEX	191	0.359208	1.01208	0.446682	0.768639	1	1294	tags=19%, list=13%, signal=21%
GOMF_ZINC_ION_BINDING	452	0.337832	1.01219	0.44206	0.768853	1	1890	tags=22%, list=19%, signal=26%
GOBP_REGULATION_OF_MYELOID_CELL_DIFFERENTIATION	116	0.377285	1.01028	0.439845	0.769788	1	933	tags=13%, list=9%, signal=14%
GOBP_HEAD_MORPHOGENESIS	19	0.491741	1.01033	0.473064	0.770153	1	232	tags=21%, list=2%, signal=22%
GOBP_NEGATIVE_REGULATION_OF_CHROMOSOME_ORGANIZATION	47	0.417032	1.01086	0.430906	0.770263	1	710	tags=11%, list=7%, signal=11%
GOCC_ENDOPEPTIDASE_COMPLEX	71	0.394443	1.00967	0.45275	0.770413	1	1415	tags=18%, list=14%, signal=21%
GOBP_INOSITOL_PHOSPHATE_METABOLIC_PROCESS	30	0.440641	1.0106	0.451876	0.77044	1	1336	tags=27%, list=13%, signal=31%
GOBP_CELLULAR_COMPONENT_DISASSEMBLY	315	0.342741	1.01093	0.456763	0.770582	1	1399	tags=16%, list=14%, signal=18%
GOBP_PROTEIN_HOMOTETRAMERIZATION	30	0.453919	1.01034	0.45628	0.770624	1	1749	tags=23%, list=17%, signal=28%
GOBP_MITOTIC_SPINDLE_ORGANIZATION	74	0.399345	1.01107	0.435825	0.770718	1	1286	tags=18%, list=13%, signal=20%
GOBP_POSITIVE_REGULATION_OF_ORGANELLE_ORGANIZATION	322	0.343775	1.00971	0.45394	0.770787	1	1495	tags=17%, list=15%, signal=20%
GOMF_PHOSPHATIDYLINOSITOL_BISPHOSPHATE_PHOSPHATASE_ACTIVITY	18	0.489799	1.00905	0.444816	0.77106	1	1148	tags=22%, list=11%, signal=25%
GOBP_REGULATION_OF_CELLULAR_EXTRAVASATION	21	0.473903	1.0091	0.448553	0.771436	1	770	tags=14%, list=8%, signal=15%
GOBP_REGULATION_OF_SYSTEM_PROCESS	214	0.351527	1.0069	0.463892	0.771816	1	1286	tags=21%, list=13%, signal=23%
GOBP_REGULATION_OF_EMBRYONIC_DEVELOPMENT	54	0.403527	1.00743	0.439306	0.771883	1	1652	tags=24%, list=16%, signal=29%
GOBP_RESPONSE_TO_IONIZING_RADIATION	93	0.381953	1.00647	0.441799	0.771944	1	1199	tags=15%, list=12%, signal=17%
GOBP_SISTER_CHROMATID_COHESION	35	0.435893	1.00696	0.449139	0.772127	1	2883	tags=31%, list=29%, signal=44%
GOBP_POSITIVE_REGULATION_OF_LYMPHOCYTE_MIGRATION	23	0.470563	1.00659	0.446367	0.772137	1	1127	tags=26%, list=11%, signal=29%
GOBP_RESPONSE_TO_BMP	78	0.395757	1.00749	0.455048	0.772216	1	898	tags=21%, list=9%, signal=22%
GOBP_GLUTAMATE_METABOLIC_PROCESS	16	0.494408	1.0071	0.460371	0.772252	1	2022	tags=38%, list=20%, signal=47%
GOMF_ACTININ_BINDING	19	0.480152	1.00781	0.45124	0.772336	1	2107	tags=53%, list=21%, signal=66%
GOBP_CYTOKINESIS	107	0.375623	1.0076	0.474734	0.772404	1	1298	tags=19%, list=13%, signal=21%
GOBP_PROTEOGLYCAN_BIOSYNTHETIC_PROCESS	30	0.445503	1.00316	0.445289	0.772591	1	1331	tags=27%, list=13%, signal=31%
GOMF_EXOGENOUS_PROTEIN_BINDING	41	0.423946	1.00297	0.464342	0.772613	1	1814	tags=32%, list=18%, signal=39%
GOBP_REGULATION_OF_MRNA_3_END_PROCESSING	18	0.48173	1.00807	0.463696	0.772649	1	1260	tags=22%, list=13%, signal=25%
GOBP_ENDOCARDIAL_CUSHION_MORPHOGENESIS	23	0.472306	1.00787	0.45156	0.772672	1	2723	tags=52%, list=27%, signal=71%
GOBP_POSITIVE_REGULATION_OF_INTERFERON_BETA_PRODUCTION	30	0.450592	1.00317	0.442219	0.773052	1	1885	tags=30%, list=19%, signal=37%
GOBP_SECRETORY_GRANULE_ORGANIZATION	32	0.448502	1.00809	0.450858	0.773065	1	1568	tags=31%, list=16%, signal=37%
GOBP_CATION_TRANSPORT	447	0.330824	1.00404	0.45524	0.77324	1	1485	tags=19%, list=15%, signal=21%
GOMF_PASSIVE_TRANSMEMBRANE_TRANSPORTER_ACTIVITY	97	0.378226	1.00571	0.47043	0.773398	1	1016	tags=20%, list=10%, signal=22%
GOBP_RIBOSOMAL_SUBUNIT_EXPORT_FROM_NUCLEUS	15	0.499406	1.00247	0.461538	0.773414	1	1653	tags=40%, list=16%, signal=48%
GOBP_POSITIVE_REGULATION_OF_NF_KAPPAB_TRANSCRIPTION_FACTOR_ACTIVITY	83	0.391662	1.00416	0.464534	0.773417	1	676	tags=13%, list=7%, signal=14%
GOBP_CELLULAR_CARBOHYDRATE_CATABOLIC_PROCESS	25	0.457178	1.0032	0.465798	0.773435	1	742	tags=16%, list=7%, signal=17%
GOMF_PROTEIN_PHOSPHATASE_BINDING	103	0.376545	1.00375	0.440318	0.773493	1	901	tags=10%, list=9%, signal=11%
GOMF_PROTEIN_DOMAIN_SPECIFIC_BINDING	430	0.335276	1.00354	0.478919	0.773543	1	1321	tags=17%, list=13%, signal=18%
GOBP_QUINONE_METABOLIC_PROCESS	27	0.451547	1.00335	0.440439	0.773553	1	1704	tags=30%, list=17%, signal=36%
GOCC_CALCIUM_CHANNEL_COMPLEX	16	0.498712	1.00428	0.469983	0.773605	1	2694	tags=44%, list=27%, signal=60%
GOBP_T_CELL_DIFFERENTIATION	142	0.367432	1.00532	0.461538	0.773912	1	1965	tags=27%, list=20%, signal=33%
GOBP_OVARIAN_FOLLICLE_DEVELOPMENT	25	0.46133	1.00492	0.472403	0.773923	1	1519	tags=28%, list=15%, signal=33%
GOBP_POSITIVE_REGULATION_OF_MYELOID_CELL_DIFFERENTIATION	53	0.411686	1.00203	0.445573	0.774018	1	1069	tags=19%, list=11%, signal=21%
GOBP_POSITIVE_REGULATION_OF_TRANSMEMBRANE_TRANSPORT	95	0.386467	1.00429	0.466667	0.774075	1	1472	tags=28%, list=15%, signal=33%
GOBP_NEGATIVE_REGULATION_OF_CATALYTIC_ACTIVITY	437	0.335415	1.00495	0.473629	0.774317	1	1375	tags=18%, list=14%, signal=20%
GOBP_NEGATIVE_REGULATION_OF_NIK_NF_KAPPAB_SIGNALING	18	0.482881	1.00433	0.465662	0.774431	1	926	tags=22%, list=9%, signal=24%
GOBP_AMYLOID_BETA_CLEARANCE	22	0.467922	1.00434	0.486486	0.774885	1	738	tags=14%, list=7%, signal=15%
GOMF_NUCLEASE_ACTIVITY	127	0.363199	1.00115	0.469657	0.775729	1	924	tags=10%, list=9%, signal=11%
GOCC_CENTRIOLAR_SATELLITE	72	0.393493	0.999256	0.468927	0.777199	1	1099	tags=14%, list=11%, signal=15%
GOBP_GOLGI_TO_PLASMA_MEMBRANE_TRANSPORT	51	0.414464	0.999299	0.477172	0.777566	1	371	tags=4%, list=4%, signal=4%
GOBP_GERM_CELL_DEVELOPMENT	107	0.368873	0.999323	0.449602	0.777985	1	2092	tags=28%, list=21%, signal=35%
GOBP_POSITIVE_REGULATION_OF_CELL_CYCLE_G1_S_PHASE_TRANSITION	36	0.438372	1.00006	0.477477	0.778021	1	699	tags=14%, list=7%, signal=15%
GOBP_NEGATIVE_REGULATION_OF_MUSCLE_HYPERTROPHY	21	0.46926	0.99934	0.476821	0.77841	1	1222	tags=19%, list=12%, signal=22%
GOBP_REGULATION_OF_HORMONE_METABOLIC_PROCESS	24	0.451001	0.999418	0.454259	0.778676	1	401	tags=21%, list=4%, signal=22%
GOMF_SH2_DOMAIN_BINDING	21	0.478611	0.996874	0.491086	0.778895	1	877	tags=14%, list=9%, signal=16%
GOBP_REGULATION_OF_PROTEIN_CONTAINING_COMPLEX_ASSEMBLY	258	0.341852	0.9995	0.47133	0.778946	1	1495	tags=19%, list=15%, signal=22%
GOBP_REGULATION_OF_MITOTIC_SPINDLE_ASSEMBLY	16	0.506051	0.998316	0.481293	0.779082	1	1244	tags=13%, list=12%, signal=14%
GOBP_POSITIVE_REGULATION_OF_MRNA_PROCESSING	27	0.45022	0.997312	0.480253	0.779229	1	1260	tags=19%, list=13%, signal=21%
GOBP_PEPTIDYL_LYSINE_TRIMETHYLATION	32	0.43941	0.996928	0.457887	0.779241	1	1453	tags=16%, list=14%, signal=18%
GOBP_NEGATIVE_REGULATION_OF_TRANSMEMBRANE_RECEPTOR_PROTEIN_SERINE_THREONINE_KINASE_SIGNALING_PATHWAY	85	0.386928	0.998046	0.476447	0.779288	1	898	tags=18%, list=9%, signal=19%
GOBP_REGULATION_OF_PROTEIN_SUMOYLATION	19	0.479754	0.997427	0.46678	0.779415	1	289	tags=11%, list=3%, signal=11%
GOBP_POSITIVE_REGULATION_OF_HEMOPOIESIS	96	0.378282	0.996985	0.46477	0.779561	1	1781	tags=28%, list=18%, signal=34%
GOBP_REGULATION_OF_VESICLE_MEDIATED_TRANSPORT	295	0.338328	0.997448	0.465301	0.779838	1	825	tags=12%, list=8%, signal=13%
GOBP_POSITIVE_REGULATION_OF_MIRNA_METABOLIC_PROCESS	39	0.418761	0.997546	0.472914	0.780076	1	465	tags=13%, list=5%, signal=13%
GOBP_CARDIAC_CHAMBER_DEVELOPMENT	79	0.387746	0.996023	0.464135	0.780576	1	1138	tags=19%, list=11%, signal=21%
GOMF_OXIDOREDUCTASE_ACTIVITY_ACTING_ON_THE_ALDEHYDE_OR_OXO_GROUP_OF_DONORS_NAD_OR_NADP_AS_ACCEPTOR	28	0.450105	0.994224	0.469954	0.782254	1	1035	tags=14%, list=10%, signal=16%
GOBP_NEGATIVE_REGULATION_OF_CELL_GROWTH	111	0.370777	0.994675	0.481912	0.782523	1	1538	tags=22%, list=15%, signal=25%
GOMF_PHOSPHATIDYLINOSITOL_PHOSPHATE_PHOSPHATASE_ACTIVITY	25	0.458148	0.994307	0.476351	0.782527	1	1148	tags=20%, list=11%, signal=23%
GOBP_RIBONUCLEOPROTEIN_COMPLEX_SUBUNIT_ORGANIZATION	176	0.35409	0.994939	0.493235	0.782799	1	2425	tags=30%, list=24%, signal=38%
GOBP_POSITIVE_REGULATION_OF_TELOMERASE_ACTIVITY	24	0.464899	0.994754	0.491961	0.7828	1	2639	tags=38%, list=26%, signal=51%
GOBP_CELLULAR_COMPONENT_DISASSEMBLY_INVOLVED_IN_EXECUTION_PHASE_OF_APOPTOSIS	17	0.492214	0.994314	0.467938	0.782977	1	83	tags=6%, list=1%, signal=6%
GOBP_CENTRAL_NERVOUS_SYSTEM_NEURON_DEVELOPMENT	39	0.418587	0.992176	0.484211	0.784098	1	1220	tags=23%, list=12%, signal=26%
GOMF_PHOSPHOLIPASE_ACTIVITY	46	0.411693	0.992366	0.457308	0.784111	1	544	tags=11%, list=5%, signal=11%
GOBP_NEGATIVE_REGULATION_OF_PROTEIN_DEPHOSPHORYLATION	26	0.451843	0.992557	0.477905	0.784114	1	1983	tags=35%, list=20%, signal=43%
GOCC_PRERIBOSOME	59	0.401484	0.993251	0.477241	0.78426	1	2761	tags=37%, list=27%, signal=51%
GOBP_METHYLATION	242	0.343138	0.99266	0.486014	0.784335	1	686	tags=6%, list=7%, signal=6%
GOBP_POSITIVE_REGULATION_OF_CELL_CYCLE	173	0.352022	0.992811	0.508772	0.784439	1	1119	tags=14%, list=11%, signal=15%
GOMF_PHOSPHOPROTEIN_BINDING	65	0.396601	0.991796	0.454806	0.784566	1	1480	tags=20%, list=15%, signal=23%
GOBP_REGULATION_OF_PROTEOLYSIS	432	0.331116	0.991146	0.510248	0.784783	1	1304	tags=18%, list=13%, signal=20%
GOMF_DOUBLE_STRANDED_RNA_BINDING	59	0.401221	0.992812	0.456647	0.784911	1	982	tags=14%, list=10%, signal=15%
GOBP_CD4_POSITIVE_ALPHA_BETA_T_CELL_ACTIVATION	48	0.40564	0.991236	0.473605	0.785024	1	1948	tags=40%, list=19%, signal=49%
GOBP_RNA_LOCALIZATION	161	0.358764	0.991293	0.498089	0.785345	1	2433	tags=28%, list=24%, signal=36%
GOCC_APICAL_PART_OF_CELL	174	0.352902	0.989826	0.468293	0.787569	1	1451	tags=19%, list=14%, signal=22%
GOMF_LIPASE_ACTIVITY	49	0.405231	0.989422	0.481259	0.788115	1	544	tags=10%, list=5%, signal=11%
GOBP_PEPTIDE_TRANSPORT	103	0.37075	0.989127	0.469309	0.788382	1	937	tags=12%, list=9%, signal=13%
GOBP_INORGANIC_ION_TRANSMEMBRANE_TRANSPORT	327	0.336312	0.98885	0.513751	0.788629	1	1314	tags=17%, list=13%, signal=19%
GOBP_CELLULAR_RESPONSE_TO_OXYGEN_LEVELS	104	0.369211	0.987809	0.46684	0.790783	1	1321	tags=18%, list=13%, signal=21%
GOBP_MICROTUBULE_BASED_MOVEMENT	176	0.351838	0.986954	0.484962	0.791032	1	1845	tags=18%, list=18%, signal=22%
GOBP_ORGANELLE_TRANSPORT_ALONG_MICROTUBULE	61	0.392298	0.987016	0.480406	0.79134	1	1518	tags=18%, list=15%, signal=21%
GOBP_RESPONSE_TO_COCAINE	17	0.471871	0.987372	0.482759	0.791375	1	2383	tags=41%, list=24%, signal=54%
GOBP_CELLULAR_COMPONENT_ASSEMBLY_INVOLVED_IN_MORPHOGENESIS	48	0.414843	0.987104	0.467176	0.791583	1	1669	tags=31%, list=17%, signal=37%
GOBP_POSITIVE_REGULATION_OF_INNATE_IMMUNE_RESPONSE	70	0.387196	0.984845	0.47972	0.792982	1	515	tags=9%, list=5%, signal=9%
GOBP_MATURE_B_CELL_DIFFERENTIATION	15	0.497538	0.985193	0.507745	0.79308	1	1891	tags=40%, list=19%, signal=49%
GOBP_REGULATION_OF_LIPID_BIOSYNTHETIC_PROCESS	88	0.377405	0.984969	0.473469	0.793134	1	1310	tags=22%, list=13%, signal=25%
GOCC_CELL_CELL_CONTACT_ZONE	37	0.429409	0.985293	0.483969	0.793298	1	905	tags=14%, list=9%, signal=15%
GOBP_NEGATIVE_REGULATION_OF_BMP_SIGNALING_PATHWAY	31	0.433738	0.983451	0.474522	0.793578	1	898	tags=26%, list=9%, signal=28%
GOBP_REGULATION_OF_VIRAL_INDUCED_CYTOPLASMIC_PATTERN_RECOGNITION_RECEPTOR_SIGNALING_PATHWAY	15	0.491455	0.985512	0.499148	0.793679	1	229	tags=7%, list=2%, signal=7%
GOBP_POSITIVE_REGULATION_OF_MEMBRANE_PERMEABILITY	34	0.428685	0.985296	0.484802	0.793763	1	1805	tags=26%, list=18%, signal=32%
GOBP_MONOCARBOXYLIC_ACID_TRANSPORT	33	0.435024	0.983936	0.506431	0.793806	1	1266	tags=24%, list=13%, signal=28%
GOBP_REGULATION_OF_CELL_CYCLE_G2_M_PHASE_TRANSITION	57	0.398566	0.983741	0.493253	0.793816	1	1777	tags=23%, list=18%, signal=28%
GOBP_REGULATION_OF_MEMBRANE_POTENTIAL	141	0.356065	0.983489	0.491139	0.793966	1	1309	tags=23%, list=13%, signal=26%
GOBP_U2_TYPE_PRESPLICEOSOME_ASSEMBLY	23	0.465655	0.983101	0.489699	0.79397	1	2967	tags=48%, list=29%, signal=68%
GOMF_POLY_A_BINDING	19	0.473584	0.985582	0.488255	0.793971	1	1080	tags=16%, list=11%, signal=18%
GOBP_CELLULAR_CARBOHYDRATE_BIOSYNTHETIC_PROCESS	39	0.427303	0.983955	0.492114	0.794236	1	855	tags=10%, list=8%, signal=11%
GOMF_ANTIOXIDANT_ACTIVITY	48	0.412501	0.984054	0.481818	0.794451	1	692	tags=10%, list=7%, signal=11%
GOMF_NUCLEOCYTOPLASMIC_CARRIER_ACTIVITY	23	0.453906	0.982547	0.497496	0.79485	1	2683	tags=48%, list=27%, signal=65%
GOCC_ENDOPLASMIC_RETICULUM_GOLGI_INTERMEDIATE_COMPARTMENT	104	0.369655	0.982285	0.491914	0.795015	1	660	tags=8%, list=7%, signal=8%
GOBP_NEGATIVE_REGULATION_OF_VIRAL_GENOME_REPLICATION	36	0.418845	0.982003	0.462575	0.795211	1	2903	tags=39%, list=29%, signal=54%
GOBP_SPINDLE_ORGANIZATION	113	0.359228	0.981581	0.48856	0.795756	1	1358	tags=17%, list=13%, signal=19%
GOBP_REGULATION_OF_LEUKOCYTE_DEGRANULATION	30	0.433273	0.981245	0.485437	0.796116	1	673	tags=23%, list=7%, signal=25%
GOBP_NEGATIVE_REGULATION_OF_MYELOID_CELL_DIFFERENTIATION	52	0.406275	0.980245	0.487663	0.79811	1	523	tags=10%, list=5%, signal=10%
GOBP_REGULATION_OF_CELL_MIGRATION_INVOLVED_IN_SPROUTING_ANGIOGENESIS	30	0.430659	0.979425	0.463141	0.799162	1	872	tags=17%, list=9%, signal=18%
GOBP_METANEPHROS_DEVELOPMENT	38	0.416377	0.979468	0.471037	0.799535	1	289	tags=16%, list=3%, signal=16%
GOBP_ACTIN_FILAMENT_BASED_MOVEMENT	64	0.389471	0.979039	0.506964	0.799618	1	318	tags=14%, list=3%, signal=14%
GOBP_REGULATION_OF_RENAL_SYSTEM_PROCESS	15	0.492964	0.978758	0.488889	0.799882	1	333	tags=20%, list=3%, signal=21%
GOBP_RESPONSE_TO_COPPER_ION	24	0.450479	0.977846	0.491135	0.800232	1	678	tags=17%, list=7%, signal=18%
GOBP_PHOSPHOLIPID_DEPHOSPHORYLATION	23	0.451326	0.9783	0.493485	0.800514	1	1148	tags=22%, list=11%, signal=24%
GOBP_HEART_GROWTH	41	0.416743	0.977872	0.498499	0.800647	1	1222	tags=20%, list=12%, signal=22%
GOBP_NEGATIVE_REGULATION_OF_TUMOR_NECROSIS_FACTOR_SUPERFAMILY_CYTOKINE_PRODUCTION	25	0.44046	0.97791	0.499174	0.801026	1	1391	tags=28%, list=14%, signal=32%
GOBP_PROTEIN_TARGETING_TO_MEMBRANE	87	0.37131	0.976921	0.495787	0.801586	1	634	tags=7%, list=6%, signal=7%
GOBP_NEGATIVE_REGULATION_OF_T_CELL_RECEPTOR_SIGNALING_PATHWAY	18	0.468114	0.976606	0.497545	0.801891	1	530	tags=17%, list=5%, signal=18%
GOBP_LYMPHOCYTE_MIGRATION	52	0.396462	0.976933	0.498542	0.802039	1	910	tags=15%, list=9%, signal=17%
GOBP_INSULIN_SECRETION	73	0.381142	0.976356	0.497896	0.802062	1	937	tags=12%, list=9%, signal=13%
GOBP_REGULATION_OF_DNA_TEMPLATED_TRANSCRIPTION_IN_RESPONSE_TO_STRESS	37	0.425381	0.975697	0.487692	0.802281	1	548	tags=11%, list=5%, signal=11%
GOBP_MITOTIC_NUCLEAR_DIVISION	187	0.345037	0.975857	0.528554	0.802369	1	1531	tags=17%, list=15%, signal=19%
GOCC_AGGRESOME	19	0.460333	0.975988	0.502513	0.802518	1	2204	tags=42%, list=22%, signal=54%
GOCC_TRANS_GOLGI_NETWORK	171	0.345575	0.974682	0.516129	0.803867	1	1577	tags=20%, list=16%, signal=23%
GOBP_NEGATIVE_REGULATION_OF_SMOOTH_MUSCLE_CELL_MIGRATION	16	0.482977	0.974769	0.501712	0.804125	1	1911	tags=31%, list=19%, signal=39%
GOBP_NUCLEAR_CHROMOSOME_SEGREGATION	165	0.347762	0.974237	0.51956	0.804508	1	2016	tags=22%, list=20%, signal=27%
GOBP_RESPONSE_TO_PURINE_CONTAINING_COMPOUND	61	0.39228	0.974004	0.507143	0.804635	1	268	tags=8%, list=3%, signal=8%
GOBP_REGULATION_OF_MAP_KINASE_ACTIVITY	102	0.366211	0.97326	0.5	0.805562	1	888	tags=13%, list=9%, signal=14%
GOBP_ASTROCYTE_DIFFERENTIATION	37	0.419148	0.973282	0.516517	0.805977	1	1416	tags=30%, list=14%, signal=34%
GOBP_POSITIVE_REGULATION_OF_CELL_MORPHOGENESIS_INVOLVED_IN_DIFFERENTIATION	52	0.402903	0.972371	0.516035	0.807231	1	1286	tags=17%, list=13%, signal=20%
GOBP_RESPONSE_TO_TEMPERATURE_STIMULUS	106	0.363512	0.972164	0.517105	0.807256	1	1127	tags=12%, list=11%, signal=14%
GOCC_FIBRILLAR_CENTER	95	0.368577	0.971611	0.51626	0.808163	1	3081	tags=39%, list=31%, signal=56%
GOCC_POLYMERIC_CYTOSKELETAL_FIBER	348	0.329124	0.971393	0.553863	0.808237	1	1643	tags=21%, list=16%, signal=24%
GOBP_REGULATION_OF_PROTEIN_SECRETION	109	0.362036	0.970531	0.511873	0.809435	1	1052	tags=15%, list=10%, signal=16%
GOMF_STEROL_BINDING	34	0.42455	0.970712	0.485407	0.809464	1	1137	tags=18%, list=11%, signal=20%
GOBP_PLATELET_DENSE_GRANULE_ORGANIZATION	20	0.462902	0.970152	0.499157	0.809902	1	1347	tags=25%, list=13%, signal=29%
GOBP_NUCLEOBASE_CONTAINING_SMALL_MOLECULE_CATABOLIC_PROCESS	17	0.486334	0.969627	0.517182	0.810727	1	1692	tags=29%, list=17%, signal=35%
GOBP_B_CELL_DIFFERENTIATION	73	0.377736	0.96927	0.499323	0.811103	1	1891	tags=30%, list=19%, signal=37%
GOBP_PROTEIN_DEPOLYMERIZATION	62	0.389773	0.968172	0.485876	0.811443	1	1399	tags=19%, list=14%, signal=22%
GOBP_SMAD_PROTEIN_SIGNAL_TRANSDUCTION	39	0.413809	0.968868	0.497758	0.811629	1	2723	tags=41%, list=27%, signal=56%
GOBP_REGULATION_OF_CELLULAR_KETONE_METABOLIC_PROCESS	62	0.390943	0.968247	0.50796	0.811725	1	1241	tags=26%, list=12%, signal=29%
GOBP_MONOCARBOXYLIC_ACID_METABOLIC_PROCESS	307	0.330751	0.968315	0.552928	0.812041	1	1194	tags=15%, list=12%, signal=16%
GOMF_PHOSPHATIDYLINOSITOL_3_4_5_TRISPHOSPHATE_BINDING	26	0.440339	0.968477	0.507438	0.812123	1	214	tags=8%, list=2%, signal=8%
GOBP_CELL_MIGRATION_INVOLVED_IN_SPROUTING_ANGIOGENESIS	40	0.419171	0.967259	0.509863	0.812278	1	872	tags=15%, list=9%, signal=16%
GOBP_NEGATIVE_REGULATION_OF_AXONOGENESIS	31	0.423502	0.967366	0.507812	0.812487	1	1220	tags=23%, list=12%, signal=26%
GOCC_CLATHRIN_ADAPTOR_COMPLEX	18	0.469587	0.967465	0.495826	0.812681	1	1134	tags=28%, list=11%, signal=31%
GOBP_CEREBELLAR_CORTEX_MORPHOGENESIS	15	0.493691	0.966078	0.514235	0.812764	1	1559	tags=47%, list=15%, signal=55%
GOBP_MEIOTIC_CELL_CYCLE_PROCESS	63	0.388057	0.966191	0.542692	0.812968	1	775	tags=14%, list=8%, signal=15%
GOBP_SIGNAL_TRANSDUCTION_IN_RESPONSE_TO_DNA_DAMAGE	117	0.359056	0.966297	0.516383	0.813188	1	1322	tags=19%, list=13%, signal=21%
GOBP_NEGATIVE_REGULATION_OF_DNA_BINDING	31	0.422997	0.966586	0.495342	0.813434	1	926	tags=19%, list=9%, signal=21%
GOBP_RECEPTOR_INTERNALIZATION	71	0.380877	0.965591	0.512329	0.813507	1	1142	tags=17%, list=11%, signal=19%
GOBP_ACTIN_MEDIATED_CELL_CONTRACTION	43	0.407154	0.966348	0.517442	0.813533	1	318	tags=16%, list=3%, signal=17%
GOBP_NEGATIVE_REGULATION_OF_CELL_DIFFERENTIATION	325	0.325696	0.9653	0.556299	0.813758	1	1543	tags=17%, list=15%, signal=20%
GOBP_SECRETION	423	0.321214	0.96381	0.55898	0.814041	1	1091	tags=14%, list=11%, signal=15%
GOBP_PHOSPHATIDYLINOSITOL_DEPHOSPHORYLATION	22	0.452299	0.963992	0.525581	0.814095	1	1148	tags=23%, list=11%, signal=26%
GOMF_VITAMIN_BINDING	68	0.3846	0.964911	0.502857	0.81423	1	1228	tags=15%, list=12%, signal=17%
GOBP_COGNITION	136	0.350341	0.964115	0.518703	0.814262	1	1739	tags=25%, list=17%, signal=30%
GOBP_PEPTIDYL_SERINE_MODIFICATION	185	0.342346	0.964464	0.532767	0.814343	1	1362	tags=18%, list=14%, signal=21%
GOBP_REGULATION_OF_CALCIUM_MEDIATED_SIGNALING	41	0.409097	0.964233	0.527653	0.814443	1	833	tags=15%, list=8%, signal=16%
GOBP_PRESYNAPTIC_ENDOCYTOSIS	39	0.412731	0.964589	0.525373	0.814501	1	2851	tags=41%, list=28%, signal=57%
GOBP_REGULATION_OF_VASCULAR_ENDOTHELIAL_GROWTH_FACTOR_RECEPTOR_SIGNALING_PATHWAY	19	0.468951	0.963388	0.512438	0.814613	1	1294	tags=32%, list=13%, signal=36%
GOBP_RNA_POLYADENYLATION	35	0.412826	0.963113	0.507669	0.814824	1	1260	tags=20%, list=13%, signal=23%
GOMF_KINASE_BINDING	464	0.318483	0.962724	0.588486	0.814851	1	1459	tags=17%, list=14%, signal=19%
GOCC_ROUGH_ENDOPLASMIC_RETICULUM_MEMBRANE	19	0.463826	0.962851	0.5	0.815019	1	1228	tags=16%, list=12%, signal=18%
GOBP_GLYCEROLIPID_CATABOLIC_PROCESS	23	0.44936	0.961957	0.520505	0.81624	1	352	tags=9%, list=3%, signal=9%
GOBP_SNRNA_PROCESSING	20	0.456932	0.961255	0.525974	0.816575	1	613	tags=15%, list=6%, signal=16%
GOMF_SULFUR_COMPOUND_TRANSMEMBRANE_TRANSPORTER_ACTIVITY	24	0.440733	0.961058	0.515397	0.816606	1	797	tags=21%, list=8%, signal=23%
GOBP_RESPONSE_TO_EXTRACELLULAR_STIMULUS	264	0.329907	0.961587	0.564403	0.816663	1	1351	tags=16%, list=13%, signal=17%
GOBP_LEARNING	63	0.382216	0.961394	0.522949	0.816699	1	1443	tags=21%, list=14%, signal=24%
GOBP_TRANSPORT_ALONG_MICROTUBULE	115	0.352986	0.96073	0.536774	0.816962	1	1845	tags=18%, list=18%, signal=22%
GOBP_ANTIGEN_PROCESSING_AND_PRESENTATION_OF_EXOGENOUS_PEPTIDE_ANTIGEN	26	0.442729	0.960375	0.530547	0.817365	1	1824	tags=38%, list=18%, signal=47%
GOBP_RESPONSE_TO_MUSCLE_STRETCH	16	0.470843	0.959972	0.534151	0.817881	1	1739	tags=25%, list=17%, signal=30%
GOBP_NEGATIVE_REGULATION_OF_PROTEIN_MATURATION	16	0.469027	0.958898	0.526756	0.820006	1	1250	tags=38%, list=12%, signal=43%
GOBP_HORMONE_METABOLIC_PROCESS	93	0.363453	0.958434	0.544828	0.820629	1	1266	tags=22%, list=13%, signal=24%
GOMF_SODIUM_ION_TRANSMEMBRANE_TRANSPORTER_ACTIVITY	21	0.454823	0.957971	0.530885	0.821284	1	753	tags=10%, list=7%, signal=10%
GOBP_GRANULOCYTE_DIFFERENTIATION	20	0.453118	0.957767	0.512563	0.821298	1	933	tags=30%, list=9%, signal=33%
GOBP_RESPONSE_TO_OSMOTIC_STRESS	48	0.402537	0.95695	0.521084	0.821366	1	1825	tags=27%, list=18%, signal=33%
GOBP_POSITIVE_REGULATION_OF_T_CELL_MIGRATION	19	0.464041	0.956718	0.527869	0.821433	1	1127	tags=26%, list=11%, signal=30%
GOBP_NEGATIVE_REGULATION_OF_PHOSPHORUS_METABOLIC_PROCESS	276	0.329225	0.957505	0.575311	0.821437	1	1372	tags=16%, list=14%, signal=18%
GOBP_SKIN_EPIDERMIS_DEVELOPMENT	38	0.412507	0.95699	0.496932	0.821734	1	271	tags=8%, list=3%, signal=8%
GOMF_RNA_METHYLTRANSFERASE_ACTIVITY	42	0.404987	0.957131	0.531202	0.821875	1	2138	tags=38%, list=21%, signal=48%
GOBP_TELOMERE_ORGANIZATION	110	0.350357	0.955537	0.544416	0.823818	1	2675	tags=27%, list=27%, signal=37%
GOBP_NEURON_PROJECTION_ORGANIZATION	48	0.390651	0.954632	0.532738	0.824615	1	1231	tags=17%, list=12%, signal=19%
GOBP_NEGATIVE_REGULATION_OF_LEUKOCYTE_APOPTOTIC_PROCESS	33	0.417216	0.953453	0.533437	0.824654	1	1125	tags=21%, list=11%, signal=24%
GOBP_POSITIVE_REGULATION_OF_CYCLIN_DEPENDENT_PROTEIN_KINASE_ACTIVITY	21	0.444231	0.953642	0.518198	0.824661	1	1441	tags=19%, list=14%, signal=22%
GOBP_PROTEIN_MATURATION	197	0.332185	0.952458	0.577993	0.824716	1	1333	tags=18%, list=13%, signal=20%
GOBP_NEGATIVE_REGULATION_OF_PHOSPHORYLATION	235	0.331285	0.954976	0.55711	0.824719	1	1372	tags=15%, list=14%, signal=17%
GOBP_EMBRYONIC_HEART_TUBE_DEVELOPMENT	45	0.400882	0.954787	0.513909	0.824729	1	109	tags=7%, list=1%, signal=7%
GOCC_FILOPODIUM	68	0.371249	0.952519	0.541126	0.825047	1	1851	tags=22%, list=18%, signal=27%
GOBP_POSITIVE_REGULATION_OF_MITOTIC_CELL_CYCLE	79	0.373278	0.95288	0.511494	0.825111	1	699	tags=13%, list=7%, signal=13%
GOMF_INORGANIC_MOLECULAR_ENTITY_TRANSMEMBRANE_TRANSPORTER_ACTIVITY	214	0.331909	0.953643	0.555819	0.825123	1	1016	tags=14%, list=10%, signal=15%
GOBP_POSTSYNAPSE_ORGANIZATION	75	0.371604	0.953053	0.537723	0.825142	1	1231	tags=19%, list=12%, signal=21%
GOBP_REGULATION_OF_NECROTIC_CELL_DEATH	31	0.418315	0.95417	0.507764	0.82527	1	233	tags=6%, list=2%, signal=7%
GOBP_REGULATION_OF_MITOTIC_CELL_CYCLE	306	0.32033	0.952021	0.594684	0.825329	1	1538	tags=19%, list=15%, signal=21%
GOBP_POLARIZED_EPITHELIAL_CELL_DIFFERENTIATION	17	0.459259	0.952557	0.527119	0.825435	1	154	tags=6%, list=2%, signal=6%
GOBP_REGULATION_OF_PROTEIN_LOCALIZATION_TO_PLASMA_MEMBRANE	70	0.378114	0.953688	0.524272	0.825478	1	820	tags=13%, list=8%, signal=14%
GOBP_NEGATIVE_REGULATION_OF_INNATE_IMMUNE_RESPONSE	49	0.389708	0.953802	0.529412	0.825673	1	1131	tags=20%, list=11%, signal=23%
GOBP_RIBOSE_PHOSPHATE_BIOSYNTHETIC_PROCESS	165	0.344488	0.951633	0.555152	0.825814	1	1194	tags=10%, list=12%, signal=11%
GOMF_HYDROLASE_ACTIVITY_ACTING_ON_CARBON_NITROGEN_BUT_NOT_PEPTIDE_BONDS	67	0.378926	0.951036	0.531571	0.826762	1	1396	tags=18%, list=14%, signal=21%
GOBP_MITOCHONDRIAL_FUSION	21	0.446612	0.950619	0.533965	0.827289	1	1696	tags=33%, list=17%, signal=40%
GOBP_REGULATION_OF_HISTONE_MODIFICATION	135	0.342544	0.94979	0.552239	0.828828	1	843	tags=9%, list=8%, signal=10%
GOBP_SMALL_REGULATORY_NCRNA_3_END_PROCESSING	15	0.46513	0.949212	0.528642	0.829307	1	540	tags=13%, list=5%, signal=14%
GOBP_REGULATION_OF_PROTEIN_BINDING	131	0.347281	0.949383	0.55528	0.829367	1	1304	tags=15%, list=13%, signal=17%
GOBP_PROTEIN_KINASE_B_SIGNALING	107	0.355012	0.948276	0.56038	0.829679	1	1534	tags=25%, list=15%, signal=29%
GOBP_REGULATION_OF_ACTIN_FILAMENT_BUNDLE_ASSEMBLY	69	0.37789	0.948368	0.556962	0.829928	1	2034	tags=20%, list=20%, signal=25%
GOBP_PEPTIDYL_LYSINE_MODIFICATION	290	0.320836	0.947778	0.599777	0.829961	1	843	tags=8%, list=8%, signal=8%
GOBP_CATION_TRANSMEMBRANE_TRANSPORT	342	0.319707	0.947523	0.60177	0.83011	1	1314	tags=17%, list=13%, signal=19%
GOBP_REGULATION_OF_CYSTEINE_TYPE_ENDOPEPTIDASE_ACTIVITY	147	0.339136	0.948451	0.558025	0.830171	1	1351	tags=23%, list=13%, signal=26%
GOBP_CELLULAR_RESPONSE_TO_IONIZING_RADIATION	52	0.387155	0.947863	0.519062	0.830225	1	901	tags=12%, list=9%, signal=13%
GOBP_CHROMOSOME_SEGREGATION	204	0.330101	0.948618	0.584524	0.830233	1	2043	tags=22%, list=20%, signal=27%
GOBP_REGULATION_OF_CARDIAC_MUSCLE_CELL_ACTION_POTENTIAL	16	0.458291	0.945797	0.533223	0.833301	1	794	tags=19%, list=8%, signal=20%
GOMF_PHOSPHATASE_BINDING	136	0.343115	0.945959	0.557789	0.833364	1	901	tags=10%, list=9%, signal=10%
GOMF_BHLH_TRANSCRIPTION_FACTOR_BINDING	15	0.466583	0.943303	0.532154	0.836103	1	184	tags=13%, list=2%, signal=14%
GOBP_REACTIVE_NITROGEN_SPECIES_METABOLIC_PROCESS	48	0.386321	0.943475	0.547033	0.836155	1	1825	tags=23%, list=18%, signal=28%
GOBP_CELL_CYCLE_PHASE_TRANSITION	329	0.317862	0.94356	0.605759	0.836412	1	1512	tags=18%, list=15%, signal=20%
GOBP_REGULATION_OF_MIRNA_TRANSCRIPTION	43	0.397919	0.944319	0.522255	0.836428	1	1225	tags=21%, list=12%, signal=24%
GOBP_NEGATIVE_REGULATION_OF_PROTEOLYSIS	175	0.338352	0.943716	0.605839	0.836457	1	1250	tags=22%, list=12%, signal=24%
GOBP_MULTICELLULAR_ORGANISM_REPRODUCTION	344	0.316743	0.94386	0.621501	0.836581	1	1257	tags=14%, list=12%, signal=16%
GOBP_RESPONSE_TO_CALCIUM_ION	66	0.373634	0.94254	0.536723	0.836582	1	2095	tags=30%, list=21%, signal=38%
GOBP_PHENOL_CONTAINING_COMPOUND_BIOSYNTHETIC_PROCESS	15	0.471515	0.942726	0.554974	0.836585	1	820	tags=20%, list=8%, signal=22%
GOBP_TELOMERE_MAINTENANCE	107	0.354417	0.944024	0.566406	0.836659	1	2793	tags=29%, list=28%, signal=40%
GOBP_ACTIN_FILAMENT_BUNDLE_ORGANIZATION	110	0.352656	0.94275	0.57351	0.836984	1	992	tags=15%, list=10%, signal=16%
GOBP_TELOMERE_CAPPING	27	0.428076	0.942142	0.538961	0.837062	1	546	tags=11%, list=5%, signal=12%
GOCC_CORTICAL_CYTOSKELETON	65	0.373591	0.941699	0.543569	0.8376	1	1285	tags=23%, list=13%, signal=26%
GOBP_REGULATION_OF_INSULIN_RECEPTOR_SIGNALING_PATHWAY	43	0.405905	0.937207	0.54697	0.838381	1	2188	tags=28%, list=22%, signal=36%
GOBP_REGULATION_OF_SECRETION	262	0.323047	0.93784	0.610034	0.838716	1	1073	tags=14%, list=11%, signal=15%
GOBP_POSITIVE_REGULATION_OF_BIOMINERALIZATION	22	0.43785	0.937649	0.555008	0.838722	1	2763	tags=50%, list=27%, signal=69%
GOBP_POSITIVE_REGULATION_OF_CD4_POSITIVE_ALPHA_BETA_T_CELL_ACTIVATION	18	0.461628	0.938021	0.536066	0.838747	1	1891	tags=56%, list=19%, signal=68%
GOBP_OVULATION_CYCLE_PROCESS	23	0.429831	0.937228	0.532446	0.838797	1	1110	tags=26%, list=11%, signal=29%
GOBP_REGULATION_OF_HEART_RATE	35	0.406184	0.936804	0.539936	0.838864	1	318	tags=23%, list=3%, signal=24%
GOCC_SIN3_TYPE_COMPLEX	18	0.454812	0.937346	0.541946	0.838984	1	206	tags=6%, list=2%, signal=6%
GOMF_CALMODULIN_BINDING	97	0.362677	0.938115	0.57476	0.838995	1	1001	tags=16%, list=10%, signal=18%
GOBP_HOMEOSTASIS_OF_NUMBER_OF_CELLS_WITHIN_A_TISSUE	16	0.462951	0.938908	0.544555	0.839028	1	728	tags=25%, list=7%, signal=27%
GOBP_DEFENSE_RESPONSE_TO_SYMBIONT	181	0.332053	0.938266	0.594272	0.839092	1	1203	tags=12%, list=12%, signal=14%
GOBP_RESPONSE_TO_ANTIBIOTIC	31	0.416787	0.940755	0.554859	0.839311	1	922	tags=23%, list=9%, signal=25%
GOBP_NEGATIVE_REGULATION_OF_PROTEASOMAL_UBIQUITIN_DEPENDENT_PROTEIN_CATABOLIC_PROCESS	26	0.436188	0.938987	0.544	0.839313	1	2411	tags=27%, list=24%, signal=35%
GOCC_SPINDLE	260	0.324551	0.936404	0.616279	0.839372	1	1518	tags=18%, list=15%, signal=21%
GOBP_DEPHOSPHORYLATION	228	0.324628	0.938295	0.587958	0.839488	1	2181	tags=25%, list=22%, signal=31%
GOCC_ACTIN_FILAMENT	75	0.368484	0.939051	0.534979	0.839638	1	1619	tags=27%, list=16%, signal=32%
GOMF_OXIDOREDUCTASE_ACTIVITY	433	0.313569	0.938429	0.66058	0.839673	1	1158	tags=13%, list=12%, signal=14%
GOBP_NUCLEOTIDE_SUGAR_METABOLIC_PROCESS	31	0.413605	0.939091	0.523883	0.839991	1	1128	tags=19%, list=11%, signal=22%
GOBP_KERATINOCYTE_DIFFERENTIATION	53	0.379107	0.935899	0.53566	0.840082	1	703	tags=15%, list=7%, signal=16%
GOCC_MLL1_2_COMPLEX	30	0.428074	0.93914	0.536741	0.840337	1	2352	tags=33%, list=23%, signal=43%
GOBP_MEMBRANE_RAFT_ORGANIZATION	16	0.467445	0.935561	0.549123	0.840375	1	794	tags=19%, list=8%, signal=20%
GOBP_NEGATIVE_REGULATION_OF_EPITHELIAL_CELL_PROLIFERATION	87	0.356297	0.940057	0.579809	0.840482	1	1507	tags=22%, list=15%, signal=25%
GOBP_MULTIVESICULAR_BODY_ORGANIZATION	29	0.41846	0.939174	0.547988	0.840717	1	1244	tags=14%, list=12%, signal=16%
GOBP_CARDIAC_CONDUCTION	38	0.398552	0.939222	0.534483	0.841065	1	318	tags=16%, list=3%, signal=16%
GOMF_HYDROLASE_ACTIVITY_ACTING_ON_ESTER_BONDS	399	0.315187	0.939585	0.631174	0.84112	1	1109	tags=11%, list=11%, signal=12%
GOBP_POSITIVE_REGULATION_OF_AUTOPHAGY	112	0.350496	0.933453	0.577465	0.84121	1	619	tags=9%, list=6%, signal=9%
GOBP_REGULATION_OF_ATP_DEPENDENT_ACTIVITY	50	0.387264	0.93932	0.543478	0.84131	1	95	tags=4%, list=1%, signal=4%
GOBP_NEGATIVE_REGULATION_OF_KINASE_ACTIVITY	155	0.334521	0.932977	0.598311	0.841387	1	1427	tags=15%, list=14%, signal=17%
GOMF_DAMAGED_DNA_BINDING	53	0.379654	0.933126	0.579259	0.841501	1	998	tags=11%, list=10%, signal=13%
GOMF_14_3_3_PROTEIN_BINDING	24	0.436004	0.933884	0.531401	0.841599	1	1110	tags=21%, list=11%, signal=23%
GOMF_OXIDOREDUCTASE_ACTIVITY_ACTING_ON_THE_ALDEHYDE_OR_OXO_GROUP_OF_DONORS	32	0.410094	0.933464	0.542647	0.841643	1	1035	tags=13%, list=10%, signal=14%
GOMF_METHYLATED_HISTONE_BINDING	59	0.369903	0.933564	0.554775	0.841879	1	2953	tags=39%, list=29%, signal=55%
GOBP_PEROXISOMAL_TRANSPORT	16	0.458434	0.933925	0.556326	0.841961	1	2637	tags=44%, list=26%, signal=59%
GOBP_REGULATION_OF_PROTEIN_MODIFICATION_BY_SMALL_PROTEIN_CONJUGATION_OR_REMOVAL	180	0.333329	0.93447	0.598558	0.842065	1	1315	tags=19%, list=13%, signal=22%
GOBP_MONOSACCHARIDE_CATABOLIC_PROCESS	23	0.438885	0.934661	0.56564	0.842071	1	1777	tags=30%, list=18%, signal=37%
GOMF_PROTEIN_KINASE_C_BINDING	33	0.409951	0.934026	0.572531	0.842171	1	1286	tags=15%, list=13%, signal=17%
GOMF_CYSTEINE_TYPE_ENDOPEPTIDASE_REGULATOR_ACTIVITY_INVOLVED_IN_APOPTOTIC_PROCESS	26	0.428792	0.934224	0.56192	0.84218	1	1250	tags=35%, list=12%, signal=39%
GOBP_REGULATION_OF_SMALL_MOLECULE_METABOLIC_PROCESS	165	0.335515	0.930275	0.604396	0.844437	1	492	tags=7%, list=5%, signal=7%
GOBP_POSITIVE_REGULATION_OF_ALPHA_BETA_T_CELL_ACTIVATION	33	0.409679	0.931426	0.556765	0.844569	1	1891	tags=42%, list=19%, signal=52%
GOBP_POSITIVE_REGULATION_OF_VIRAL_PROCESS	51	0.377791	0.930613	0.540264	0.844591	1	1638	tags=22%, list=16%, signal=26%
GOBP_MITOCHONDRIAL_ELECTRON_TRANSPORT_CYTOCHROME_C_TO_OXYGEN	19	0.441281	0.930328	0.574713	0.844775	1	143	tags=5%, list=1%, signal=5%
GOBP_RIBONUCLEOPROTEIN_COMPLEX_BIOGENESIS	374	0.311461	0.931093	0.651934	0.844853	1	1881	tags=19%, list=19%, signal=22%
GOBP_MICROTUBULE_ORGANIZING_CENTER_ORGANIZATION	98	0.349257	0.930617	0.566711	0.845042	1	1591	tags=20%, list=16%, signal=24%
GOBP_IRON_ION_HOMEOSTASIS	49	0.385775	0.93082	0.569784	0.845044	1	596	tags=10%, list=6%, signal=11%
GOMF_PHOSPHATASE_INHIBITOR_ACTIVITY	26	0.416571	0.928786	0.559618	0.846567	1	584	tags=12%, list=6%, signal=12%
GOBP_SPLICEOSOMAL_COMPLEX_ASSEMBLY	60	0.372645	0.928937	0.570213	0.846653	1	2320	tags=28%, list=23%, signal=37%
GOBP_POSITIVE_REGULATION_OF_CELL_MATRIX_ADHESION	41	0.399437	0.928432	0.53811	0.846923	1	2064	tags=27%, list=21%, signal=34%
GOBP_REGULATION_OF_NEUROTRANSMITTER_LEVELS	79	0.363922	0.928996	0.596639	0.846968	1	1443	tags=20%, list=14%, signal=23%
GOBP_REGULATION_OF_ESTABLISHMENT_OF_PROTEIN_LOCALIZATION	305	0.314053	0.92721	0.639456	0.847	1	1591	tags=16%, list=16%, signal=19%
GOMF_NON_MEMBRANE_SPANNING_PROTEIN_TYROSINE_KINASE_ACTIVITY	31	0.410359	0.927414	0.569231	0.847011	1	2268	tags=42%, list=23%, signal=54%
GOBP_POSITIVE_REGULATION_OF_CELLULAR_COMPONENT_BIOGENESIS	285	0.317426	0.927608	0.630122	0.847026	1	2063	tags=24%, list=20%, signal=30%
GOBP_VASCULAR_ENDOTHELIAL_GROWTH_FACTOR_RECEPTOR_SIGNALING_PATHWAY	40	0.392655	0.926904	0.56391	0.847258	1	1025	tags=18%, list=10%, signal=19%
GOBP_POSITIVE_REGULATION_OF_MRNA_METABOLIC_PROCESS	100	0.352794	0.927621	0.592194	0.847455	1	1364	tags=13%, list=14%, signal=15%
GOBP_GLUTAMINE_FAMILY_AMINO_ACID_METABOLIC_PROCESS	39	0.389687	0.927681	0.549451	0.847759	1	1135	tags=18%, list=11%, signal=20%
GOMF_SYMPORTER_ACTIVITY	33	0.410745	0.92787	0.573643	0.847761	1	1314	tags=24%, list=13%, signal=28%
GOCC_MEMBRANE_COAT	71	0.367409	0.926203	0.572638	0.847997	1	1845	tags=28%, list=18%, signal=34%
GOBP_KERATINOCYTE_PROLIFERATION	22	0.428369	0.925959	0.549921	0.848129	1	1725	tags=27%, list=17%, signal=33%
GOBP_MEIOTIC_CELL_CYCLE	101	0.343268	0.925303	0.565333	0.848306	1	1156	tags=17%, list=11%, signal=19%
GOBP_CELL_FATE_COMMITMENT	95	0.350279	0.926265	0.602961	0.84831	1	1465	tags=24%, list=15%, signal=28%
GOBP_NEGATIVE_REGULATION_OF_PEPTIDASE_ACTIVITY	118	0.340377	0.92479	0.594771	0.848571	1	1250	tags=25%, list=12%, signal=29%
GOBP_ALPHA_BETA_T_CELL_ACTIVATION	70	0.36166	0.92557	0.544952	0.848601	1	1948	tags=36%, list=19%, signal=44%
GOBP_REGULATION_OF_MICROTUBULE_CYTOSKELETON_ORGANIZATION	95	0.349747	0.925314	0.586345	0.848739	1	810	tags=9%, list=8%, signal=10%
GOBP_RESPONSE_TO_CAMP	45	0.390203	0.92488	0.591118	0.848819	1	268	tags=9%, list=3%, signal=9%
GOBP_REGULATION_OF_REGULATED_SECRETORY_PATHWAY	61	0.372436	0.924203	0.573487	0.849502	1	673	tags=16%, list=7%, signal=17%
GOBP_HOMOPHILIC_CELL_ADHESION_VIA_PLASMA_MEMBRANE_ADHESION_MOLECULES	40	0.392011	0.923815	0.564565	0.849966	1	959	tags=20%, list=10%, signal=22%
GOBP_CELLULAR_RESPONSE_TO_HORMONE_STIMULUS	356	0.309535	0.922354	0.678611	0.8511	1	1447	tags=15%, list=14%, signal=17%
GOBP_SINGLE_FERTILIZATION	45	0.379555	0.922648	0.583717	0.851301	1	1318	tags=20%, list=13%, signal=23%
GOBP_RESPONSE_TO_TOXIC_SUBSTANCE	121	0.342049	0.922982	0.609475	0.851437	1	841	tags=13%, list=8%, signal=14%
GOMF_VITAMIN_B6_BINDING	23	0.430674	0.92102	0.570064	0.85145	1	39	tags=4%, list=0%, signal=4%
GOBP_INORGANIC_ANION_TRANSPORT	57	0.379181	0.922774	0.586765	0.851462	1	913	tags=19%, list=9%, signal=21%
GOBP_POSITIVE_REGULATION_OF_LIPID_METABOLIC_PROCESS	70	0.366376	0.922389	0.583095	0.851467	1	1069	tags=21%, list=11%, signal=24%
GOBP_POSITIVE_REGULATION_OF_CARTILAGE_DEVELOPMENT	16	0.454027	0.921999	0.572139	0.851482	1	2723	tags=44%, list=27%, signal=60%
GOBP_MICROTUBULE_CYTOSKELETON_ORGANIZATION_INVOLVED_IN_MITOSIS	91	0.348104	0.921254	0.587302	0.851822	1	1476	tags=20%, list=15%, signal=23%
GOBP_NEGATIVE_REGULATION_OF_LYMPHOCYTE_APOPTOTIC_PROCESS	23	0.424441	0.92102	0.577953	0.8519	1	2014	tags=35%, list=20%, signal=43%
GOBP_POSITIVE_REGULATION_OF_CELLULAR_CATABOLIC_PROCESS	290	0.315588	0.919586	0.642612	0.851944	1	1375	tags=13%, list=14%, signal=15%
GOBP_TOXIN_TRANSPORT	30	0.410873	0.920546	0.571429	0.852033	1	2301	tags=43%, list=23%, signal=56%
GOCC_CYTOPLASMIC_STRESS_GRANULE	67	0.362297	0.9199	0.5791	0.852139	1	1080	tags=13%, list=11%, signal=15%
GOBP_RESPONSE_TO_ORGANOPHOSPHORUS	55	0.375037	0.919692	0.5686	0.852152	1	268	tags=7%, list=3%, signal=7%
GOBP_PURINE_CONTAINING_COMPOUND_METABOLIC_PROCESS	301	0.31293	0.921281	0.65	0.85221	1	1543	tags=15%, list=15%, signal=18%
GOBP_REGULATION_OF_KERATINOCYTE_PROLIFERATION	20	0.434819	0.921463	0.597381	0.852242	1	1725	tags=30%, list=17%, signal=36%
GOBP_MYELOID_CELL_DIFFERENTIATION	235	0.318363	0.920039	0.660443	0.852292	1	933	tags=12%, list=9%, signal=13%
GOBP_NEGATIVE_REGULATION_OF_ERK1_AND_ERK2_CASCADE	41	0.386345	0.920146	0.570978	0.852503	1	794	tags=12%, list=8%, signal=13%
GOMF_SIGNALING_RECEPTOR_COMPLEX_ADAPTOR_ACTIVITY	31	0.403125	0.918821	0.567823	0.853193	1	1099	tags=23%, list=11%, signal=25%
GOBP_REGULATION_OF_GLIOGENESIS	42	0.393249	0.918599	0.566917	0.853268	1	1416	tags=21%, list=14%, signal=25%
GOBP_REGULATION_OF_LYMPHOCYTE_DIFFERENTIATION	104	0.344513	0.91807	0.606141	0.854056	1	2014	tags=28%, list=20%, signal=34%
GOMF_EXONUCLEASE_ACTIVITY	59	0.368774	0.91774	0.595029	0.854381	1	924	tags=10%, list=9%, signal=11%
GOBP_REGULATION_OF_RESPONSE_TO_OXIDATIVE_STRESS	56	0.370957	0.916514	0.57781	0.855333	1	920	tags=13%, list=9%, signal=14%
GOBP_POSITIVE_REGULATION_OF_PLASMA_MEMBRANE_BOUNDED_CELL_PROJECTION_ASSEMBLY	66	0.36204	0.916584	0.594972	0.855633	1	2216	tags=27%, list=22%, signal=35%
GOBP_SIGNALING_RECEPTOR_LIGAND_PRECURSOR_PROCESSING	19	0.437765	0.915967	0.575456	0.855645	1	1195	tags=32%, list=12%, signal=36%
GOBP_MEMBRANE_INVAGINATION	46	0.390816	0.915536	0.580741	0.855714	1	433	tags=11%, list=4%, signal=11%
GOBP_REGULATION_OF_CELLULAR_RESPONSE_TO_GROWTH_FACTOR_STIMULUS	176	0.323938	0.916938	0.618644	0.855747	1	1048	tags=15%, list=10%, signal=16%
GOCC_INTRINSIC_COMPONENT_OF_POSTSYNAPTIC_MEMBRANE	20	0.433948	0.916087	0.6	0.855833	1	2146	tags=35%, list=21%, signal=44%
GOMF_ORGANIC_ANION_TRANSMEMBRANE_TRANSPORTER_ACTIVITY	66	0.361138	0.915675	0.602356	0.855853	1	379	tags=5%, list=4%, signal=5%
GOMF_SH3_DOMAIN_BINDING	78	0.356527	0.916627	0.590476	0.855977	1	1072	tags=15%, list=11%, signal=17%
GOBP_REGULATION_OF_BMP_SIGNALING_PATHWAY	54	0.376027	0.913813	0.605491	0.859097	1	898	tags=22%, list=9%, signal=24%
GOMF_AMIDE_TRANSMEMBRANE_TRANSPORTER_ACTIVITY	19	0.439725	0.913591	0.570502	0.859151	1	97	tags=5%, list=1%, signal=5%
GOBP_CYTOPLASMIC_MICROTUBULE_ORGANIZATION	44	0.385303	0.91284	0.588144	0.86042	1	1039	tags=14%, list=10%, signal=15%
GOBP_NUCLEAR_TRANSCRIBED_MRNA_CATABOLIC_PROCESS_EXONUCLEOLYTIC	19	0.437935	0.912299	0.586777	0.861171	1	1075	tags=16%, list=11%, signal=18%
GOBP_SCF_DEPENDENT_PROTEASOMAL_UBIQUITIN_DEPENDENT_PROTEIN_CATABOLIC_PROCESS	30	0.407675	0.910046	0.582019	0.861292	1	1599	tags=33%, list=16%, signal=40%
GOBP_STRESS_ACTIVATED_PROTEIN_KINASE_SIGNALING_CASCADE	137	0.331364	0.910607	0.602774	0.861353	1	1948	tags=26%, list=19%, signal=31%
GOBP_MITOTIC_CELL_CYCLE_CHECKPOINT_SIGNALING	78	0.354556	0.90982	0.600559	0.861369	1	1322	tags=17%, list=13%, signal=19%
GOBP_NEGATIVE_REGULATION_OF_TRANSFORMING_GROWTH_FACTOR_BETA_RECEPTOR_SIGNALING_PATHWAY	61	0.367834	0.909625	0.619942	0.861374	1	1048	tags=16%, list=10%, signal=18%
GOCC_CUL4_RING_E3_UBIQUITIN_LIGASE_COMPLEX	21	0.428659	0.911934	0.589916	0.861587	1	2353	tags=29%, list=23%, signal=37%
GOBP_REGULATION_OF_LIPID_METABOLIC_PROCESS	170	0.322539	0.910686	0.648148	0.861618	1	1319	tags=18%, list=13%, signal=20%
GOBP_BIOLOGICAL_PROCESS_INVOLVED_IN_INTERACTION_WITH_HOST	129	0.332278	0.910086	0.650064	0.861645	1	1678	tags=22%, list=17%, signal=27%
GOMF_TRANSCRIPTION_COACTIVATOR_BINDING	29	0.4091	0.910873	0.57571	0.861672	1	1543	tags=31%, list=15%, signal=37%
GOMF_K63_LINKED_POLYUBIQUITIN_MODIFICATION_DEPENDENT_PROTEIN_BINDING	18	0.439479	0.910235	0.577465	0.861757	1	3213	tags=50%, list=32%, signal=73%
GOBP_B_CELL_APOPTOTIC_PROCESS	18	0.434254	0.910946	0.575503	0.861965	1	1618	tags=39%, list=16%, signal=46%
GOCC_LATERAL_PLASMA_MEMBRANE	41	0.386803	0.910974	0.599092	0.862358	1	794	tags=10%, list=8%, signal=11%
GOMF_PHOSPHATIDYLINOSITOL_3_KINASE_BINDING	17	0.449158	0.911167	0.593137	0.862377	1	877	tags=24%, list=9%, signal=26%
GOCC_AZUROPHIL_GRANULE	110	0.34039	0.911328	0.616385	0.862471	1	1807	tags=24%, list=18%, signal=28%
GOBP_MAINTENANCE_OF_BLOOD_BRAIN_BARRIER	24	0.414837	0.908703	0.58843	0.86256	1	2328	tags=33%, list=23%, signal=43%
GOBP_CELLULAR_RESPONSE_TO_PEPTIDE_HORMONE_STIMULUS	182	0.319863	0.908757	0.645363	0.862905	1	1347	tags=13%, list=13%, signal=14%
GOBP_VASCULAR_ASSOCIATED_SMOOTH_MUSCLE_CELL_MIGRATION	17	0.437692	0.907885	0.583893	0.86399	1	2063	tags=35%, list=20%, signal=44%
GOMF_METALLOEXOPEPTIDASE_ACTIVITY	28	0.414234	0.907014	0.600634	0.864616	1	910	tags=18%, list=9%, signal=20%
GOBP_NUCLEAR_TRANSCRIBED_MRNA_CATABOLIC_PROCESS	97	0.345762	0.907205	0.634379	0.864635	1	1380	tags=14%, list=14%, signal=17%
GOBP_REGULATION_OF_CHONDROCYTE_DIFFERENTIATION	23	0.41801	0.906797	0.575121	0.864647	1	1507	tags=22%, list=15%, signal=26%
GOBP_MRNA_3_END_PROCESSING	45	0.381385	0.907368	0.609262	0.864698	1	1260	tags=18%, list=13%, signal=20%
GOMF_PROTEIN_SERINE_THREONINE_KINASE_ACTIVATOR_ACTIVITY	34	0.387331	0.905952	0.570724	0.865192	1	727	tags=18%, list=7%, signal=19%
GOBP_INTRINSIC_APOPTOTIC_SIGNALING_PATHWAY_IN_RESPONSE_TO_DNA_DAMAGE_BY_P53_CLASS_MEDIATOR	32	0.396937	0.904906	0.57971	0.865282	1	1176	tags=22%, list=12%, signal=25%
GOBP_SPECIFICATION_OF_SYMMETRY	67	0.361218	0.906012	0.606742	0.865506	1	1562	tags=18%, list=16%, signal=21%
GOMF_CORECEPTOR_ACTIVITY	20	0.426642	0.906157	0.597464	0.865631	1	825	tags=15%, list=8%, signal=16%
GOBP_POSITIVE_REGULATION_OF_MRNA_SPLICING_VIA_SPLICEOSOME	20	0.432436	0.904918	0.599668	0.865701	1	802	tags=10%, list=8%, signal=11%
GOBP_POSITIVE_REGULATION_OF_ADAPTIVE_IMMUNE_RESPONSE	53	0.369942	0.904964	0.585611	0.866049	1	2045	tags=36%, list=20%, signal=45%
GOBP_B_CELL_RECEPTOR_SIGNALING_PATHWAY	25	0.410453	0.905022	0.588045	0.866354	1	1553	tags=28%, list=15%, signal=33%
GOBP_AMINOGLYCAN_BIOSYNTHETIC_PROCESS	42	0.384421	0.905053	0.58689	0.866727	1	1224	tags=24%, list=12%, signal=27%
GOBP_POSITIVE_REGULATION_OF_CYTOKINESIS	18	0.440079	0.902868	0.581818	0.867099	1	725	tags=17%, list=7%, signal=18%
GOMF_PROTEIN_SERINE_KINASE_ACTIVITY	213	0.318445	0.903889	0.678271	0.867111	1	1401	tags=21%, list=14%, signal=24%
GOBP_POSITIVE_REGULATION_OF_GLIOGENESIS	28	0.403298	0.902927	0.608833	0.867411	1	1416	tags=21%, list=14%, signal=25%
GOBP_PROTEIN_LOCALIZATION_TO_CELL_SURFACE	45	0.37702	0.90151	0.605697	0.867414	1	1286	tags=18%, list=13%, signal=20%
GOBP_NEGATIVE_REGULATION_OF_PEPTIDE_SECRETION	18	0.438285	0.898394	0.594771	0.8676	1	338	tags=11%, list=3%, signal=11%
GOBP_POSITIVE_REGULATION_OF_CELL_SUBSTRATE_JUNCTION_ORGANIZATION	26	0.409566	0.903428	0.586262	0.867634	1	1278	tags=15%, list=13%, signal=18%
GOCC_MITOCHONDRIA_ASSOCIATED_ENDOPLASMIC_RETICULUM_MEMBRANE	16	0.445673	0.901799	0.623675	0.867671	1	1082	tags=25%, list=11%, signal=28%
GOBP_NEGATIVE_REGULATION_OF_TOR_SIGNALING	33	0.388849	0.899148	0.592593	0.867681	1	257	tags=6%, list=3%, signal=6%
GOBP_VIRAL_BUDDING	23	0.410561	0.898551	0.58938	0.867695	1	1294	tags=17%, list=13%, signal=20%
GOBP_NEUROTROPHIN_SIGNALING_PATHWAY	23	0.413935	0.898926	0.585977	0.867736	1	1855	tags=22%, list=18%, signal=27%
GOBP_LYMPHOCYTE_CHEMOTAXIS	18	0.427635	0.89932	0.6	0.86775	1	1484	tags=44%, list=15%, signal=52%
GOCC_90S_PRERIBOSOME	19	0.435557	0.901547	0.600969	0.86777	1	1689	tags=21%, list=17%, signal=25%
GOBP_REGULATION_OF_MITOCHONDRIAL_MEMBRANE_PERMEABILITY_INVOLVED_IN_APOPTOTIC_PROCESS	32	0.392873	0.902942	0.606864	0.867825	1	2022	tags=28%, list=20%, signal=35%
GOCC_ANCHORED_COMPONENT_OF_PLASMA_MEMBRANE	20	0.427152	0.900295	0.593368	0.867832	1	530	tags=20%, list=5%, signal=21%
GOBP_FOCAL_ADHESION_ASSEMBLY	67	0.35457	0.895414	0.598303	0.867841	1	1507	tags=19%, list=15%, signal=23%
GOBP_AGING	88	0.346374	0.900071	0.635117	0.867876	1	938	tags=13%, list=9%, signal=14%
GOBP_MACROMOLECULE_DEACYLATION	107	0.343221	0.899656	0.636968	0.867893	1	664	tags=6%, list=7%, signal=6%
GOBP_ESTABLISHMENT_OR_MAINTENANCE_OF_CELL_POLARITY	150	0.329275	0.899432	0.669182	0.867949	1	1568	tags=17%, list=16%, signal=19%
GOBP_CELLULAR_RESPONSE_TO_FLUID_SHEAR_STRESS	16	0.447055	0.901859	0.595469	0.867986	1	1911	tags=25%, list=19%, signal=31%
GOBP_SYNAPTIC_SIGNALING	253	0.3109	0.90064	0.702924	0.86799	1	1398	tags=17%, list=14%, signal=19%
GOMF_NUCLEAR_IMPORT_SIGNAL_RECEPTOR_ACTIVITY	15	0.439463	0.898612	0.611584	0.868008	1	2683	tags=47%, list=27%, signal=64%
GOBP_POSITIVE_REGULATION_OF_FILOPODIUM_ASSEMBLY	19	0.419426	0.89978	0.592845	0.868039	1	2188	tags=42%, list=22%, signal=54%
GOBP_PHOSPHOLIPID_CATABOLIC_PROCESS	26	0.416353	0.900393	0.619672	0.868069	1	1745	tags=27%, list=17%, signal=32%
GOMF_OXIDOREDUCTASE_ACTIVITY_ACTING_ON_CH_OH_GROUP_OF_DONORS	69	0.352887	0.902992	0.610408	0.868159	1	1233	tags=22%, list=12%, signal=25%
GOCC_BASAL_PART_OF_CELL	120	0.330589	0.895426	0.645503	0.868252	1	938	tags=13%, list=9%, signal=15%
GOBP_INSULIN_SECRETION_INVOLVED_IN_CELLULAR_RESPONSE_TO_GLUCOSE_STIMULUS	28	0.407202	0.901896	0.602699	0.868353	1	288	tags=7%, list=3%, signal=7%
GOBP_REGULATED_EXOCYTOSIS	106	0.333852	0.895583	0.6514	0.86836	1	700	tags=14%, list=7%, signal=15%
GOBP_POSITIVE_REGULATION_OF_MACROAUTOPHAGY	59	0.360986	0.900645	0.60028	0.868424	1	502	tags=8%, list=5%, signal=9%
GOBP_POSITIVE_REGULATION_OF_VIRAL_LIFE_CYCLE	20	0.434449	0.897787	0.607445	0.868466	1	2095	tags=35%, list=21%, signal=44%
GOBP_REGULATION_OF_DNA_BINDING	71	0.352332	0.895693	0.621543	0.868571	1	926	tags=15%, list=9%, signal=17%
GOBP_HISTONE_H2A_MONOUBIQUITINATION	18	0.429736	0.901972	0.592593	0.868632	1	726	tags=17%, list=7%, signal=18%
GOBP_PYRIMIDINE_NUCLEOSIDE_TRIPHOSPHATE_BIOSYNTHETIC_PROCESS	15	0.442147	0.89586	0.604061	0.868672	1	1768	tags=33%, list=18%, signal=40%
GOBP_RRNA_METABOLIC_PROCESS	211	0.314703	0.897463	0.694545	0.868713	1	1176	tags=12%, list=12%, signal=14%
GOBP_ANTIGEN_PROCESSING_AND_PRESENTATION_OF_PEPTIDE_ANTIGEN	37	0.385553	0.894587	0.604827	0.868726	1	1824	tags=32%, list=18%, signal=39%
GOBP_POSITIVE_REGULATION_OF_CELL_CYCLE_G2_M_PHASE_TRANSITION	16	0.443	0.894755	0.627517	0.868802	1	2628	tags=38%, list=26%, signal=51%
GOBP_REGULATION_OF_MITOCHONDRIAL_MEMBRANE_PERMEABILITY	40	0.387457	0.900669	0.613193	0.868814	1	1805	tags=25%, list=18%, signal=30%
GOBP_REGULATION_OF_HEART_CONTRACTION	77	0.35344	0.893695	0.614874	0.868917	1	1187	tags=26%, list=12%, signal=29%
GOMF_PROTEIN_SERINE_THREONINE_KINASE_ACTIVITY	257	0.308191	0.895911	0.686997	0.868996	1	1401	tags=19%, list=14%, signal=22%
GOBP_VASCULAR_ENDOTHELIAL_GROWTH_FACTOR_SIGNALING_PATHWAY	27	0.411534	0.896881	0.610845	0.869085	1	1025	tags=19%, list=10%, signal=21%
GOBP_REGULATION_OF_DNA_BINDING_TRANSCRIPTION_FACTOR_ACTIVITY	242	0.306956	0.896067	0.707429	0.869095	1	1148	tags=15%, list=11%, signal=17%
GOCC_TIM23_MITOCHONDRIAL_IMPORT_INNER_MEMBRANE_TRANSLOCASE_COMPLEX	16	0.451417	0.896644	0.607383	0.869179	1	241	tags=6%, list=2%, signal=6%
GOBP_CELL_CYCLE_G1_S_PHASE_TRANSITION	172	0.318495	0.89377	0.683761	0.869193	1	1512	tags=20%, list=15%, signal=23%
GOMF_MRNA_3_UTR_AU_RICH_REGION_BINDING	17	0.442034	0.893936	0.606612	0.869281	1	883	tags=18%, list=9%, signal=19%
GOBP_ASSOCIATIVE_LEARNING	35	0.384765	0.896149	0.611111	0.869364	1	1443	tags=23%, list=14%, signal=27%
GOBP_NCRNA_METABOLIC_PROCESS	433	0.29823	0.89694	0.760609	0.869398	1	1491	tags=15%, list=15%, signal=17%
GOBP_ENTRY_INTO_HOST	95	0.340954	0.896273	0.639735	0.869534	1	1678	tags=25%, list=17%, signal=30%
GOBP_VASCULAR_PROCESS_IN_CIRCULATORY_SYSTEM	109	0.332008	0.894019	0.640687	0.869536	1	797	tags=12%, list=8%, signal=13%
GOMF_CYTOSKELETAL_MOTOR_ACTIVITY	41	0.374517	0.893114	0.608896	0.869732	1	1451	tags=20%, list=14%, signal=23%
GOBP_MUSCLE_CELL_DEVELOPMENT	77	0.349102	0.892729	0.644595	0.870144	1	932	tags=17%, list=9%, signal=18%
GOBP_REGULATION_OF_PEPTIDYL_THREONINE_PHOSPHORYLATION	24	0.411133	0.889429	0.583333	0.87028	1	93	tags=4%, list=1%, signal=4%
GOCC_CLUSTER_OF_ACTIN_BASED_CELL_PROJECTIONS	71	0.347408	0.888805	0.641135	0.870338	1	2216	tags=25%, list=22%, signal=32%
GOBP_REGULATION_OF_MEMBRANE_PERMEABILITY	49	0.368754	0.889582	0.613333	0.8704	1	1805	tags=22%, list=18%, signal=27%
GOBP_NEGATIVE_REGULATION_OF_CELL_SUBSTRATE_ADHESION	43	0.373739	0.889725	0.636503	0.870523	1	1912	tags=33%, list=19%, signal=40%
GOBP_POSITIVE_REGULATION_OF_CHROMOSOME_ORGANIZATION	80	0.350276	0.889912	0.642565	0.870545	1	2843	tags=38%, list=28%, signal=52%
GOBP_MITOTIC_DNA_INTEGRITY_CHECKPOINT_SIGNALING	53	0.360189	0.888809	0.61693	0.870766	1	1322	tags=21%, list=13%, signal=24%
GOBP_RESPONSE_TO_GAMMA_RADIATION	35	0.395469	0.888184	0.623298	0.87077	1	1199	tags=20%, list=12%, signal=23%
GOBP_LIPID_BIOSYNTHETIC_PROCESS	389	0.294827	0.888381	0.757143	0.870784	1	1186	tags=13%, list=12%, signal=14%
GOBP_RESPONSE_TO_EPIDERMAL_GROWTH_FACTOR	38	0.385958	0.890993	0.593893	0.870825	1	329	tags=5%, list=3%, signal=5%
GOCC_CLATHRIN_COATED_PIT	48	0.366289	0.886721	0.615734	0.870833	1	1784	tags=31%, list=18%, signal=38%
GOMF_THIOLESTER_HYDROLASE_ACTIVITY	26	0.400997	0.885917	0.61882	0.870858	1	364	tags=8%, list=4%, signal=8%
GOBP_CELLULAR_RESPONSE_TO_TOXIC_SUBSTANCE	66	0.354293	0.890157	0.628734	0.870898	1	841	tags=12%, list=8%, signal=13%
GOMF_PHOSPHATASE_ACTIVITY	152	0.322157	0.889948	0.672566	0.87091	1	1148	tags=13%, list=11%, signal=14%
GOBP_POLYOL_METABOLIC_PROCESS	60	0.362915	0.891131	0.635193	0.870958	1	1386	tags=22%, list=14%, signal=25%
GOBP_REGULATION_OF_TRANSLATION_IN_RESPONSE_TO_STRESS	19	0.424516	0.891926	0.615016	0.871002	1	2569	tags=26%, list=26%, signal=35%
GOBP_TEMPERATURE_HOMEOSTASIS	97	0.333208	0.892125	0.651941	0.871031	1	1265	tags=19%, list=13%, signal=21%
GOBP_POSITIVE_REGULATION_OF_MONONUCLEAR_CELL_MIGRATION	37	0.3811	0.885617	0.638298	0.871069	1	910	tags=19%, list=9%, signal=21%
GOMF_ION_TRANSMEMBRANE_TRANSPORTER_ACTIVITY	268	0.304492	0.890263	0.735092	0.871099	1	1016	tags=12%, list=10%, signal=13%
GOBP_LYSOSOMAL_TRANSPORT	97	0.338328	0.887412	0.665295	0.871107	1	642	tags=10%, list=6%, signal=11%
GOBP_ESTABLISHMENT_OF_EPITHELIAL_CELL_POLARITY	22	0.418334	0.888844	0.618271	0.871126	1	1182	tags=23%, list=12%, signal=26%
GOBP_ACTIVATION_OF_PROTEIN_KINASE_ACTIVITY	77	0.346867	0.891651	0.627235	0.871158	1	882	tags=18%, list=9%, signal=20%
GOBP_NEGATIVE_REGULATION_OF_PHOSPHOPROTEIN_PHOSPHATASE_ACTIVITY	19	0.427081	0.887187	0.613518	0.871177	1	1983	tags=37%, list=20%, signal=46%
GOMF_N_ACYLTRANSFERASE_ACTIVITY	54	0.369982	0.890614	0.638849	0.871212	1	1984	tags=24%, list=20%, signal=30%
GOBP_CYTOPLASMIC_TRANSLATIONAL_INITIATION	37	0.388645	0.886341	0.608955	0.871216	1	866	tags=11%, list=9%, signal=12%
GOBP_HEMATOPOIETIC_STEM_CELL_DIFFERENTIATION	24	0.396121	0.885946	0.601926	0.871224	1	329	tags=8%, list=3%, signal=9%
GOCC_SCHAFFER_COLLATERAL_CA1_SYNAPSE	35	0.387967	0.886735	0.603077	0.871239	1	1443	tags=20%, list=14%, signal=23%
GOBP_CELLULAR_RESPONSE_TO_OSMOTIC_STRESS	30	0.398524	0.887749	0.611545	0.871262	1	1568	tags=27%, list=16%, signal=31%
GOBP_ADULT_BEHAVIOR	57	0.357807	0.891375	0.613433	0.87127	1	1333	tags=21%, list=13%, signal=24%
GOCC_CYTOPLASMIC_MICROTUBULE	46	0.369638	0.891173	0.613394	0.871299	1	1476	tags=22%, list=15%, signal=25%
GOBP_HEMATOPOIETIC_PROGENITOR_CELL_DIFFERENTIATION	80	0.346423	0.887487	0.641379	0.871379	1	883	tags=11%, list=9%, signal=12%
GOCC_FLEMMING_BODY	23	0.421179	0.890281	0.611026	0.8715	1	1454	tags=30%, list=14%, signal=35%
GOCC_NUCLEAR_PORE	70	0.346908	0.886018	0.662031	0.871511	1	1274	tags=14%, list=13%, signal=16%
GOMF_MHC_CLASS_II_PROTEIN_COMPLEX_BINDING	19	0.429489	0.886812	0.618887	0.871513	1	1825	tags=37%, list=18%, signal=45%
GOBP_ORGANELLE_FISSION	258	0.302835	0.884523	0.728235	0.872501	1	1531	tags=18%, list=15%, signal=21%
GOBP_POSITIVE_REGULATION_OF_VASCULATURE_DEVELOPMENT	88	0.339808	0.884297	0.659517	0.872557	1	1025	tags=15%, list=10%, signal=16%
GOBP_CARBOHYDRATE_METABOLIC_PROCESS	330	0.29914	0.884604	0.755827	0.872775	1	855	tags=9%, list=8%, signal=10%
GOBP_MEMBRANE_FISSION	39	0.373711	0.883817	0.64688	0.873132	1	1485	tags=18%, list=15%, signal=21%
GOMF_TETRAPYRROLE_BINDING	54	0.363765	0.882936	0.619266	0.873207	1	1157	tags=13%, list=11%, signal=15%
GOBP_PROTEIN_LOCALIZATION_TO_CELL_PERIPHERY	219	0.306486	0.883557	0.709602	0.873231	1	1450	tags=15%, list=14%, signal=17%
GOMF_GATED_CHANNEL_ACTIVITY	54	0.36265	0.883291	0.641135	0.873329	1	745	tags=20%, list=7%, signal=22%
GOCC_PIGMENT_GRANULE	88	0.336498	0.882651	0.668865	0.873395	1	1956	tags=25%, list=19%, signal=31%
GOBP_NEURON_DEATH_IN_RESPONSE_TO_OXIDATIVE_STRESS	19	0.421847	0.882997	0.628289	0.873501	1	920	tags=21%, list=9%, signal=23%
GOBP_POSITIVE_REGULATION_OF_STRESS_ACTIVATED_PROTEIN_KINASE_SIGNALING_CASCADE	61	0.352332	0.882177	0.638268	0.873563	1	2014	tags=31%, list=20%, signal=39%
GOBP_REGULATION_OF_CELL_MORPHOGENESIS_INVOLVED_IN_DIFFERENTIATION	63	0.352052	0.882246	0.659483	0.873845	1	1286	tags=14%, list=13%, signal=16%
GOMF_PEPTIDE_N_ACETYLTRANSFERASE_ACTIVITY	34	0.374112	0.880681	0.620472	0.874159	1	1984	tags=26%, list=20%, signal=33%
GOBP_CYTOKINE_PRODUCTION_INVOLVED_IN_INFLAMMATORY_RESPONSE	22	0.414229	0.88165	0.624	0.874275	1	901	tags=23%, list=9%, signal=25%
GOBP_NEGATIVE_REGULATION_OF_SYNAPTIC_TRANSMISSION	27	0.40385	0.881402	0.603369	0.874364	1	1372	tags=33%, list=14%, signal=38%
GOMF_SIGNALING_ADAPTOR_ACTIVITY	51	0.364271	0.880748	0.657817	0.874442	1	1099	tags=20%, list=11%, signal=22%
GOBP_NEGATIVE_REGULATION_OF_SUPRAMOLECULAR_FIBER_ORGANIZATION	102	0.333083	0.881109	0.686828	0.874552	1	1472	tags=18%, list=15%, signal=20%
GOMF_UNFOLDED_PROTEIN_BINDING	84	0.341022	0.880847	0.672176	0.874661	1	2456	tags=25%, list=24%, signal=33%
GOCC_DENDRITE_CYTOPLASM	20	0.419554	0.880106	0.632107	0.87492	1	1177	tags=15%, list=12%, signal=17%
GOBP_REGULATION_OF_MYELINATION	25	0.401239	0.879688	0.637255	0.875334	1	1148	tags=16%, list=11%, signal=18%
GOMF_CATION_CHANNEL_ACTIVITY	64	0.350155	0.879337	0.626996	0.875632	1	1309	tags=28%, list=13%, signal=32%
GOBP_PIGMENT_BIOSYNTHETIC_PROCESS	31	0.391434	0.878901	0.631922	0.876135	1	1333	tags=19%, list=13%, signal=22%
GOBP_PIGMENT_GRANULE_ORGANIZATION	31	0.38465	0.87814	0.643411	0.87644	1	1029	tags=16%, list=10%, signal=18%
GOBP_MULTIVESICULAR_BODY_SORTING_PATHWAY	41	0.367927	0.878476	0.639344	0.8766	1	723	tags=10%, list=7%, signal=10%
GOCC_INTRACILIARY_TRANSPORT_PARTICLE	19	0.42812	0.87825	0.62807	0.876642	1	1118	tags=16%, list=11%, signal=18%
GOBP_REGULATION_OF_CELL_PROJECTION_ASSEMBLY	144	0.319355	0.877494	0.6967	0.877392	1	547	tags=6%, list=5%, signal=7%
GOBP_REGULATION_OF_RUFFLE_ASSEMBLY	23	0.410288	0.876794	0.623974	0.877623	1	965	tags=9%, list=10%, signal=10%
GOBP_POSITIVE_REGULATION_OF_POST_TRANSCRIPTIONAL_GENE_SILENCING	18	0.423837	0.876987	0.606667	0.877635	1	2045	tags=39%, list=20%, signal=49%
GOBP_GLUCAN_BIOSYNTHETIC_PROCESS	23	0.400195	0.877077	0.610197	0.877862	1	110	tags=4%, list=1%, signal=4%
GOBP_NEGATIVE_REGULATION_OF_CELLULAR_COMPONENT_ORGANIZATION	416	0.291055	0.876039	0.787325	0.878778	1	1333	tags=15%, list=13%, signal=17%
GOBP_PROTEIN_LOCALIZATION_TO_EXTRACELLULAR_REGION	160	0.313509	0.875168	0.698044	0.879328	1	1052	tags=13%, list=10%, signal=14%
GOBP_CHROMOSOME_ORGANIZATION	340	0.295852	0.875538	0.771139	0.879414	1	2043	tags=20%, list=20%, signal=24%
GOMF_NADP_BINDING	27	0.404063	0.875277	0.649518	0.879536	1	1664	tags=30%, list=17%, signal=35%
GOBP_POSITIVE_REGULATION_OF_PROTEIN_ACETYLATION	34	0.372075	0.874459	0.604037	0.880416	1	1658	tags=26%, list=16%, signal=32%
GOBP_REGULATION_OF_INTRACELLULAR_ESTROGEN_RECEPTOR_SIGNALING_PATHWAY	23	0.408591	0.873728	0.63593	0.880674	1	676	tags=13%, list=7%, signal=14%
GOMF_PROTEIN_FOLDING_CHAPERONE	44	0.364674	0.873873	0.649485	0.880801	1	2714	tags=34%, list=27%, signal=46%
GOMF_ACYLTRANSFERASE_ACTIVITY	140	0.316522	0.873386	0.722922	0.880951	1	710	tags=9%, list=7%, signal=9%
GOBP_HIPPO_SIGNALING	35	0.379689	0.873953	0.648475	0.881057	1	1530	tags=17%, list=15%, signal=20%
GOBP_MITOCHONDRIAL_OUTER_MEMBRANE_PERMEABILIZATION_INVOLVED_IN_PROGRAMMED_CELL_DEATH	29	0.38902	0.872711	0.630894	0.881502	1	2022	tags=28%, list=20%, signal=34%
GOBP_ADHERENS_JUNCTION_ORGANIZATION	33	0.380993	0.872761	0.642746	0.881816	1	2131	tags=24%, list=21%, signal=31%
GOBP_SODIUM_ION_HOMEOSTASIS	15	0.433343	0.871732	0.631751	0.883157	1	109	tags=7%, list=1%, signal=7%
GOBP_REGULATION_OF_SYNAPTIC_PLASTICITY	79	0.340426	0.871432	0.679063	0.883351	1	1391	tags=18%, list=14%, signal=20%
GOMF_P53_BINDING	49	0.356953	0.867426	0.671576	0.883602	1	775	tags=10%, list=8%, signal=11%
GOBP_CANONICAL_WNT_SIGNALING_PATHWAY	167	0.311603	0.871	0.727497	0.883827	1	1148	tags=14%, list=11%, signal=16%
GOBP_NEGATIVE_REGULATION_OF_CELL_DEVELOPMENT	88	0.333196	0.867426	0.673797	0.884027	1	1418	tags=17%, list=14%, signal=20%
GOBP_LUNG_ALVEOLUS_DEVELOPMENT	26	0.398486	0.865491	0.638614	0.884125	1	3151	tags=62%, list=31%, signal=89%
GOBP_REGULATION_OF_CELL_DIVISION	83	0.336695	0.865287	0.686141	0.884151	1	2115	tags=28%, list=21%, signal=35%
GOBP_NEGATIVE_REGULATION_OF_WNT_SIGNALING_PATHWAY	93	0.333418	0.869548	0.6897	0.884313	1	752	tags=14%, list=7%, signal=15%
GOBP_REGULATION_OF_BIOMINERALIZATION	43	0.363013	0.868119	0.646789	0.884334	1	2591	tags=47%, list=26%, signal=62%
GOBP_EMBRYONIC_EYE_MORPHOGENESIS	15	0.435133	0.867897	0.620926	0.88436	1	997	tags=27%, list=10%, signal=30%
GOBP_PINOCYTOSIS	18	0.435946	0.867471	0.633166	0.884363	1	1052	tags=22%, list=10%, signal=25%
GOBP_REGULATION_OF_PLASMA_LIPOPROTEIN_PARTICLE_LEVELS	28	0.383234	0.867676	0.623825	0.884374	1	1310	tags=14%, list=13%, signal=16%
GOCC_CELL_CELL_JUNCTION	270	0.299215	0.866152	0.75174	0.884452	1	1918	tags=22%, list=19%, signal=26%
GOMF_ACTIN_MONOMER_BINDING	16	0.42512	0.869854	0.608621	0.884484	1	2226	tags=38%, list=22%, signal=48%
GOBP_P38MAPK_CASCADE	27	0.39235	0.866557	0.636785	0.884525	1	901	tags=19%, list=9%, signal=20%
GOBP_REGULATION_OF_HEART_GROWTH	29	0.380422	0.8655	0.636364	0.884535	1	1222	tags=21%, list=12%, signal=23%
GOBP_ANTIGEN_PROCESSING_AND_PRESENTATION_OF_EXOGENOUS_ANTIGEN	30	0.387957	0.869637	0.613924	0.884544	1	1824	tags=33%, list=18%, signal=41%
GOBP_POSITIVE_REGULATION_OF_GLIAL_CELL_DIFFERENTIATION	19	0.41609	0.866742	0.636519	0.884574	1	1416	tags=26%, list=14%, signal=31%
GOBP_POSITIVE_REGULATION_OF_RECEPTOR_INTERNALIZATION	17	0.416472	0.866298	0.637755	0.884588	1	98	tags=6%, list=1%, signal=6%
GOBP_NEGATIVE_REGULATION_OF_INTRACELLULAR_STEROID_HORMONE_RECEPTOR_SIGNALING_PATHWAY	26	0.39052	0.868121	0.638591	0.884754	1	381	tags=12%, list=4%, signal=12%
GOBP_CELL_CYCLE_CHECKPOINT_SIGNALING	105	0.320318	0.869927	0.69346	0.884756	1	1426	tags=17%, list=14%, signal=20%
GOBP_REGULATION_OF_JUN_KINASE_ACTIVITY	30	0.390767	0.868514	0.63937	0.884783	1	444	tags=10%, list=4%, signal=10%
GOMF_POLY_PURINE_TRACT_BINDING	25	0.400264	0.870335	0.640699	0.884784	1	2450	tags=24%, list=24%, signal=32%
GOBP_NEGATIVE_REGULATION_OF_RESPONSE_TO_CYTOKINE_STIMULUS	46	0.35343	0.870123	0.652042	0.884794	1	1250	tags=22%, list=12%, signal=25%
GOCC_ADHERENS_JUNCTION	112	0.323839	0.865565	0.717005	0.884805	1	1918	tags=24%, list=19%, signal=29%
GOBP_REGULATION_OF_ERYTHROCYTE_DIFFERENTIATION	34	0.372954	0.865761	0.633803	0.884843	1	523	tags=15%, list=5%, signal=15%
GOBP_REGULATION_OF_CHROMOSOME_ORGANIZATION	163	0.310795	0.868276	0.707674	0.884849	1	1541	tags=15%, list=15%, signal=17%
GOCC_SITE_OF_POLARIZED_GROWTH	101	0.323661	0.864703	0.703903	0.884924	1	984	tags=12%, list=10%, signal=13%
GOMF_HSP70_PROTEIN_BINDING	32	0.381463	0.869026	0.639626	0.884998	1	1240	tags=22%, list=12%, signal=25%
GOBP_SISTER_CHROMATID_SEGREGATION	141	0.311884	0.864423	0.720207	0.885085	1	1844	tags=19%, list=18%, signal=23%
GOCC_POSTSYNAPSE	274	0.296762	0.868755	0.762515	0.885124	1	1294	tags=14%, list=13%, signal=15%
GOBP_ANOIKIS	22	0.407494	0.868534	0.636667	0.885161	1	1022	tags=23%, list=10%, signal=25%
GOBP_DNA_CATABOLIC_PROCESS_ENDONUCLEOLYTIC	15	0.425519	0.863732	0.630137	0.885648	1	83	tags=7%, list=1%, signal=7%
GOMF_SCAFFOLD_PROTEIN_BINDING	37	0.37694	0.863839	0.645008	0.885859	1	7	tags=3%, list=0%, signal=3%
GOBP_NEGATIVE_REGULATION_OF_ANTIGEN_RECEPTOR_MEDIATED_SIGNALING_PATHWAY	21	0.401513	0.862877	0.655462	0.886132	1	1760	tags=29%, list=17%, signal=35%
GOBP_INTRACILIARY_TRANSPORT	32	0.378599	0.862926	0.644694	0.886447	1	1118	tags=16%, list=11%, signal=18%
GOBP_MICROTUBULE_BASED_PROCESS	475	0.286958	0.863121	0.806349	0.886477	1	1643	tags=17%, list=16%, signal=19%
GOCC_CILIUM	289	0.294496	0.862052	0.795918	0.886563	1	1118	tags=12%, list=11%, signal=13%
GOBP_EXPORT_FROM_CELL	393	0.288921	0.862186	0.820372	0.886705	1	1091	tags=14%, list=11%, signal=15%
GOBP_RNA_TEMPLATED_DNA_BIOSYNTHETIC_PROCESS	54	0.347059	0.862355	0.679487	0.886775	1	2639	tags=35%, list=26%, signal=47%
GOBP_REGULATION_OF_PH	50	0.355005	0.860954	0.681686	0.888406	1	730	tags=12%, list=7%, signal=13%
GOBP_REGULATION_OF_UBIQUITIN_DEPENDENT_PROTEIN_CATABOLIC_PROCESS	117	0.316344	0.86007	0.731362	0.889366	1	1477	tags=18%, list=15%, signal=21%
GOBP_AMIDE_TRANSPORT	122	0.317229	0.856459	0.739529	0.889549	1	937	tags=11%, list=9%, signal=12%
GOBP_REGULATION_OF_WNT_SIGNALING_PATHWAY	190	0.306493	0.857074	0.761501	0.889556	1	1152	tags=15%, list=11%, signal=17%
GOBP_REGULATION_OF_CELLULAR_RESPONSE_TO_TRANSFORMING_GROWTH_FACTOR_BETA_STIMULUS	95	0.329602	0.860172	0.715047	0.889581	1	898	tags=13%, list=9%, signal=14%
GOBP_RESPONSE_TO_GROWTH_HORMONE	22	0.399297	0.856615	0.627907	0.889658	1	2402	tags=36%, list=24%, signal=48%
GOCC_INTERMEDIATE_FILAMENT_CYTOSKELETON	54	0.350688	0.857214	0.664255	0.889697	1	1119	tags=19%, list=11%, signal=21%
GOBP_CORONARY_VASCULATURE_DEVELOPMENT	27	0.385329	0.858018	0.669767	0.889772	1	825	tags=22%, list=8%, signal=24%
GOBP_RIBONUCLEOSIDE_METABOLIC_PROCESS	20	0.41013	0.857526	0.661667	0.889914	1	1692	tags=25%, list=17%, signal=30%
GOBP_DNA_INTEGRITY_CHECKPOINT_SIGNALING	79	0.330291	0.857317	0.690278	0.889915	1	1426	tags=20%, list=14%, signal=23%
GOBP_ACETYL_COA_METABOLIC_PROCESS	23	0.402964	0.858734	0.647157	0.889977	1	1325	tags=22%, list=13%, signal=25%
GOBP_LENS_DEVELOPMENT_IN_CAMERA_TYPE_EYE	36	0.372555	0.858519	0.670713	0.889986	1	997	tags=22%, list=10%, signal=25%
GOBP_REGULATION_OF_RESPONSE_TO_REACTIVE_OXYGEN_SPECIES	19	0.409391	0.856629	0.663894	0.890049	1	47	tags=5%, list=0%, signal=5%
GOBP_CARDIAC_CONDUCTION_SYSTEM_DEVELOPMENT	16	0.415046	0.859311	0.650897	0.890068	1	2673	tags=63%, list=27%, signal=85%
GOMF_RIBONUCLEASE_ACTIVITY	78	0.332783	0.859507	0.67033	0.890088	1	1404	tags=13%, list=14%, signal=15%
GOBP_CELLULAR_IRON_ION_HOMEOSTASIS	34	0.379408	0.858047	0.643533	0.890133	1	84	tags=6%, list=1%, signal=6%
GOMF_HORMONE_BINDING	36	0.371055	0.858816	0.651446	0.890225	1	2358	tags=25%, list=23%, signal=33%
GOMF_INTRAMOLECULAR_TRANSFERASE_ACTIVITY	17	0.418741	0.855874	0.651801	0.890295	1	2630	tags=41%, list=26%, signal=56%
GOCC_CLATHRIN_VESICLE_COAT	22	0.404221	0.857543	0.659539	0.890303	1	1784	tags=32%, list=18%, signal=39%
GOCC_MICROTUBULE	248	0.296842	0.855599	0.77907	0.89041	1	1643	tags=18%, list=16%, signal=21%
GOBP_REGULATION_OF_STRESS_ACTIVATED_PROTEIN_KINASE_SIGNALING_CASCADE	106	0.322645	0.858094	0.721204	0.890453	1	1948	tags=27%, list=19%, signal=34%
GOBP_PROTEIN_LOCALIZATION_TO_MITOCHONDRION	104	0.320903	0.858873	0.717949	0.890526	1	520	tags=5%, list=5%, signal=5%
GOBP_REGULATION_OF_CELL_FATE_COMMITMENT	18	0.416395	0.854999	0.654762	0.891151	1	676	tags=17%, list=7%, signal=18%
GOCC_POSTSYNAPTIC_MEMBRANE	77	0.330994	0.854727	0.690509	0.89126	1	1110	tags=12%, list=11%, signal=13%
GOCC_PRERIBOSOME_LARGE_SUBUNIT_PRECURSOR	20	0.413406	0.854476	0.662791	0.891331	1	2418	tags=30%, list=24%, signal=39%
GOBP_CELLULAR_MODIFIED_AMINO_ACID_METABOLIC_PROCESS	100	0.322512	0.854201	0.712162	0.891447	1	1826	tags=24%, list=18%, signal=29%
GOCC_PODOSOME	24	0.39352	0.853567	0.657285	0.892325	1	2654	tags=46%, list=26%, signal=62%
GOBP_VENTRICULAR_SYSTEM_DEVELOPMENT	19	0.415903	0.852486	0.662957	0.894093	1	1045	tags=21%, list=10%, signal=23%
GOCC_PML_BODY	83	0.32806	0.852041	0.688571	0.89417	1	1594	tags=23%, list=16%, signal=27%
GOBP_NEGATIVE_REGULATION_OF_PROTEIN_SECRETION	29	0.38091	0.851605	0.660131	0.894191	1	1052	tags=17%, list=10%, signal=19%
GOMF_ATPASE_BINDING	56	0.347049	0.852231	0.67356	0.894203	1	1652	tags=20%, list=16%, signal=23%
GOBP_PHOSPHOLIPID_TRANSLOCATION	21	0.398018	0.85165	0.640065	0.894534	1	2256	tags=43%, list=22%, signal=55%
GOBP_ESTABLISHMENT_OF_PROTEIN_LOCALIZATION_TO_PLASMA_MEMBRANE	49	0.351667	0.850259	0.677372	0.896409	1	16	tags=2%, list=0%, signal=2%
GOCC_PHOTORECEPTOR_OUTER_SEGMENT	32	0.373879	0.847915	0.6448	0.89648	1	1346	tags=19%, list=13%, signal=22%
GOBP_PEPTIDYL_CYSTEINE_MODIFICATION	34	0.368522	0.848216	0.687307	0.896716	1	593	tags=15%, list=6%, signal=16%
GOCC_MICROTUBULE_ASSOCIATED_COMPLEX	73	0.333504	0.847945	0.711816	0.896841	1	1418	tags=12%, list=14%, signal=14%
GOBP_PROTEIN_DESTABILIZATION	39	0.366698	0.848365	0.67356	0.896846	1	1146	tags=21%, list=11%, signal=23%
GOBP_POSITIVE_REGULATION_OF_DNA_REPLICATION	19	0.410768	0.849122	0.66881	0.896964	1	107	tags=5%, list=1%, signal=5%
GOBP_NEGATIVE_REGULATION_OF_GROWTH	140	0.310604	0.848892	0.738272	0.897024	1	1351	tags=18%, list=13%, signal=20%
GOBP_REGULATION_OF_INTRACELLULAR_PROTEIN_TRANSPORT	158	0.303321	0.8484	0.758831	0.89719	1	1372	tags=13%, list=14%, signal=15%
GOCC_NON_MOTILE_CILIUM	64	0.34125	0.849624	0.70537	0.897246	1	1591	tags=20%, list=16%, signal=24%
GOMF_BETA_TUBULIN_BINDING	28	0.390256	0.849143	0.697452	0.897341	1	820	tags=14%, list=8%, signal=16%
GOBP_REGULATION_OF_PROTEIN_UBIQUITINATION	144	0.306981	0.84849	0.746867	0.897428	1	1304	tags=21%, list=13%, signal=24%
GOBP_ENDOCARDIAL_CUSHION_FORMATION	18	0.426014	0.849231	0.665025	0.897585	1	3136	tags=56%, list=31%, signal=81%
GOBP_REGULATION_OF_CALCINEURIN_MEDIATED_SIGNALING	21	0.406502	0.845762	0.666667	0.897808	1	530	tags=14%, list=5%, signal=15%
GOBP_NEGATIVE_REGULATION_OF_SMOOTH_MUSCLE_CELL_PROLIFERATION	34	0.357632	0.844211	0.669207	0.897915	1	1557	tags=21%, list=15%, signal=24%
GOBP_ORGANIC_ANION_TRANSPORT	128	0.31267	0.842721	0.750948	0.897918	1	1443	tags=18%, list=14%, signal=21%
GOBP_REGULATION_OF_PROTEIN_POLYMERIZATION	130	0.309067	0.844322	0.752258	0.898124	1	1851	tags=25%, list=18%, signal=30%
GOBP_PYRIMIDINE_NUCLEOSIDE_TRIPHOSPHATE_METABOLIC_PROCESS	18	0.410177	0.846201	0.663477	0.89818	1	1768	tags=33%, list=18%, signal=40%
GOBP_GLYCEROLIPID_BIOSYNTHETIC_PROCESS	160	0.303853	0.842997	0.778196	0.898182	1	1389	tags=18%, list=14%, signal=21%
GOBP_REGULATION_OF_T_CELL_MEDIATED_CYTOTOXICITY	16	0.409087	0.845784	0.680812	0.898183	1	1709	tags=44%, list=17%, signal=53%
GOBP_EMBRYO_DEVELOPMENT_ENDING_IN_BIRTH_OR_EGG_HATCHING	385	0.2845	0.842755	0.831351	0.898268	1	1562	tags=18%, list=16%, signal=20%
GOBP_GLIAL_CELL_DIFFERENTIATION	105	0.315038	0.841879	0.731183	0.898293	1	1416	tags=21%, list=14%, signal=24%
GOBP_ADAPTIVE_THERMOGENESIS	91	0.321935	0.846321	0.749658	0.898355	1	1265	tags=18%, list=13%, signal=20%
GOBP_REGULATION_OF_TUMOR_NECROSIS_FACTOR_MEDIATED_SIGNALING_PATHWAY	32	0.370505	0.844359	0.673139	0.898469	1	1889	tags=44%, list=19%, signal=54%
GOBP_VIRAL_GENOME_REPLICATION	90	0.325652	0.845831	0.710778	0.898519	1	1080	tags=10%, list=11%, signal=11%
GOBP_HISTONE_H2A_UBIQUITINATION	26	0.383661	0.843021	0.669304	0.898549	1	726	tags=12%, list=7%, signal=12%
GOBP_ESTABLISHMENT_OR_MAINTENANCE_OF_BIPOLAR_CELL_POLARITY	30	0.380126	0.843668	0.665635	0.89855	1	794	tags=10%, list=8%, signal=11%
GOBP_NEGATIVE_REGULATION_OF_CELLULAR_RESPONSE_TO_GROWTH_FACTOR_STIMULUS	56	0.339783	0.844523	0.706821	0.898566	1	898	tags=18%, list=9%, signal=19%
GOCC_BASOLATERAL_PLASMA_MEMBRANE	96	0.321982	0.841318	0.763265	0.898572	1	1110	tags=16%, list=11%, signal=17%
GOBP_MITOCHONDRIAL_OUTER_MEMBRANE_PERMEABILIZATION	25	0.393588	0.841937	0.663415	0.898597	1	1209	tags=16%, list=12%, signal=18%
GOBP_EYE_PHOTORECEPTOR_CELL_DIFFERENTIATION	15	0.423098	0.843186	0.673877	0.898637	1	1053	tags=33%, list=10%, signal=37%
GOBP_NEGATIVE_REGULATION_OF_MAPK_CASCADE	99	0.317339	0.846384	0.728997	0.898644	1	1834	tags=22%, list=18%, signal=27%
GOBP_REGULATION_OF_DENDRITIC_SPINE_MORPHOGENESIS	23	0.394339	0.843381	0.661238	0.898701	1	2122	tags=35%, list=21%, signal=44%
GOBP_REGULATION_OF_CANONICAL_WNT_SIGNALING_PATHWAY	150	0.304684	0.841446	0.772215	0.898722	1	401	tags=7%, list=4%, signal=8%
GOBP_SIGNAL_RELEASE	182	0.298948	0.844626	0.783688	0.8988	1	1091	tags=14%, list=11%, signal=15%
GOBP_REGULATION_OF_POSTSYNAPTIC_MEMBRANE_NEUROTRANSMITTER_RECEPTOR_LEVELS	32	0.369679	0.842039	0.684887	0.898806	1	1134	tags=22%, list=11%, signal=25%
GOBP_REGULATION_OF_TRANSLATIONAL_INITIATION	67	0.335193	0.845029	0.718663	0.898848	1	800	tags=9%, list=8%, signal=10%
GOCC_9PLUS0_NON_MOTILE_CILIUM	50	0.355953	0.846447	0.695195	0.898945	1	1346	tags=18%, list=13%, signal=21%
GOBP_NEGATIVE_REGULATION_OF_TYPE_I_INTERFERON_MEDIATED_SIGNALING_PATHWAY	16	0.423393	0.844692	0.6875	0.899083	1	780	tags=13%, list=8%, signal=14%
GOBP_EPHRIN_RECEPTOR_SIGNALING_PATHWAY	29	0.376251	0.840283	0.676516	0.899765	1	587	tags=14%, list=6%, signal=15%
GOCC_LATE_ENDOSOME_MEMBRANE	110	0.316481	0.840422	0.748705	0.899901	1	745	tags=9%, list=7%, signal=10%
GOMF_PROTEIN_TYROSINE_SERINE_THREONINE_PHOSPHATASE_ACTIVITY	26	0.381794	0.83865	0.677165	0.900385	1	886	tags=8%, list=9%, signal=8%
GOBP_PROTEIN_DEPHOSPHORYLATION	177	0.297912	0.838414	0.777914	0.90044	1	2181	tags=26%, list=22%, signal=33%
GOMF_LIGASE_ACTIVITY_FORMING_CARBON_SULFUR_BONDS	28	0.374972	0.83819	0.671031	0.900453	1	1070	tags=21%, list=11%, signal=24%
GOCC_CLATHRIN_COATED_VESICLE	128	0.309686	0.837245	0.766067	0.900635	1	1577	tags=20%, list=16%, signal=23%
GOBP_NEGATIVE_REGULATION_OF_DEPHOSPHORYLATION	34	0.36451	0.838721	0.670808	0.900671	1	1983	tags=29%, list=20%, signal=37%
GOBP_NEGATIVE_REGULATION_OF_TORC1_SIGNALING	16	0.407607	0.837636	0.665017	0.900699	1	257	tags=6%, list=3%, signal=6%
GOBP_REGULATION_OF_MICROTUBULE_BASED_PROCESS	138	0.303344	0.838897	0.778338	0.900747	1	1636	tags=17%, list=16%, signal=20%
GOBP_CELLULAR_LIPID_CATABOLIC_PROCESS	120	0.307732	0.836951	0.734112	0.900775	1	1745	tags=18%, list=17%, signal=21%
GOMF_METAL_ION_TRANSMEMBRANE_TRANSPORTER_ACTIVITY	105	0.308449	0.837735	0.747978	0.900917	1	1603	tags=25%, list=16%, signal=29%
GOBP_CELLULAR_PROCESS_INVOLVED_IN_REPRODUCTION_IN_MULTICELLULAR_ORGANISM	142	0.307105	0.839213	0.775353	0.900958	1	2039	tags=25%, list=20%, signal=31%
GOBP_REGULATION_OF_OXIDATIVE_STRESS_INDUCED_INTRINSIC_APOPTOTIC_SIGNALING_PATHWAY	23	0.398814	0.837288	0.681742	0.900982	1	1287	tags=22%, list=13%, signal=25%
GOBP_ADULT_LOCOMOTORY_BEHAVIOR	38	0.356127	0.839408	0.692192	0.901017	1	1110	tags=16%, list=11%, signal=18%
GOBP_LIMBIC_SYSTEM_DEVELOPMENT	44	0.354414	0.8389	0.680851	0.90116	1	1372	tags=18%, list=14%, signal=21%
GOBP_SEGMENTATION	41	0.35697	0.836146	0.709677	0.901957	1	997	tags=15%, list=10%, signal=16%
GOBP_ZINC_ION_HOMEOSTASIS	21	0.388415	0.835812	0.666667	0.902162	1	541	tags=19%, list=5%, signal=20%
GOMF_MYOSIN_BINDING	38	0.356549	0.835579	0.693624	0.902226	1	1676	tags=32%, list=17%, signal=38%
GOBP_DNA_CATABOLIC_PROCESS	19	0.395892	0.82721	0.707993	0.903294	1	83	tags=5%, list=1%, signal=5%
GOBP_MICROTUBULE_CYTOSKELETON_ORGANIZATION	339	0.281539	0.827279	0.867257	0.903571	1	1591	tags=17%, list=16%, signal=20%
GOBP_NUCLEAR_EXPORT	134	0.302946	0.82747	0.78626	0.90362	1	1453	tags=16%, list=14%, signal=18%
GOBP_NEGATIVE_REGULATION_OF_RECEPTOR_SIGNALING_PATHWAY_VIA_STAT	19	0.396887	0.829793	0.673046	0.903733	1	1844	tags=26%, list=18%, signal=32%
GOBP_MATERNAL_PROCESS_INVOLVED_IN_FEMALE_PREGNANCY	29	0.368126	0.829993	0.678914	0.903766	1	859	tags=14%, list=9%, signal=15%
GOBP_STRESS_GRANULE_ASSEMBLY	25	0.380094	0.827587	0.687598	0.90381	1	1026	tags=12%, list=10%, signal=13%
GOBP_ADRENAL_GLAND_DEVELOPMENT	16	0.411357	0.830169	0.687606	0.903834	1	1774	tags=38%, list=18%, signal=45%
GOCC_TRANS_GOLGI_NETWORK_TRANSPORT_VESICLE	27	0.381261	0.829447	0.691057	0.903963	1	2265	tags=37%, list=22%, signal=48%
GOBP_REGULATION_OF_AEROBIC_RESPIRATION	19	0.401848	0.827718	0.675541	0.903979	1	241	tags=11%, list=2%, signal=11%
GOBP_PROTEIN_PROCESSING	135	0.297625	0.827845	0.802817	0.904151	1	1333	tags=21%, list=13%, signal=24%
GOBP_PYRIMIDINE_CONTAINING_COMPOUND_METABOLIC_PROCESS	56	0.336986	0.830405	0.710949	0.904204	1	1768	tags=29%, list=18%, signal=34%
GOCC_BRUSH_BORDER_MEMBRANE	21	0.390255	0.830179	0.688633	0.904223	1	2063	tags=29%, list=20%, signal=36%
GOBP_POSITIVE_REGULATION_OF_TRANSLATION	109	0.30719	0.828369	0.756972	0.904391	1	1762	tags=22%, list=18%, signal=26%
GOCC_ANCHORED_COMPONENT_OF_MEMBRANE	43	0.342812	0.826399	0.726457	0.904431	1	1076	tags=19%, list=11%, signal=21%
GOBP_REGULATION_OF_PEPTIDYL_SERINE_PHOSPHORYLATION	75	0.322968	0.830502	0.744154	0.904433	1	1643	tags=25%, list=16%, signal=30%
GOBP_REGULATION_OF_RECEPTOR_SIGNALING_PATHWAY_VIA_STAT	44	0.354197	0.827888	0.710879	0.904469	1	2045	tags=32%, list=20%, signal=40%
GOBP_REGULATION_OF_DNA_METHYLATION	16	0.411413	0.828109	0.694158	0.904477	1	1515	tags=19%, list=15%, signal=22%
GOMF_MHC_PROTEIN_COMPLEX_BINDING	20	0.39944	0.834123	0.683775	0.904609	1	1825	tags=35%, list=18%, signal=43%
GOBP_SENSORY_PERCEPTION_OF_MECHANICAL_STIMULUS	58	0.339232	0.828406	0.743106	0.904725	1	173	tags=5%, list=2%, signal=5%
GOBP_MAINTENANCE_OF_CELL_NUMBER	113	0.308525	0.828581	0.765306	0.904805	1	703	tags=9%, list=7%, signal=9%
GOBP_NEGATIVE_REGULATION_OF_SIGNAL_TRANSDUCTION_BY_P53_CLASS_MEDIATOR	19	0.395761	0.830519	0.684211	0.904808	1	1119	tags=21%, list=11%, signal=24%
GOBP_LOCOMOTORY_BEHAVIOR	82	0.316866	0.828733	0.721379	0.904924	1	1742	tags=27%, list=17%, signal=32%
GOCC_CULLIN_RING_UBIQUITIN_LIGASE_COMPLEX	109	0.313001	0.830667	0.743791	0.90495	1	2046	tags=28%, list=20%, signal=35%
GOBP_SIGNAL_TRANSDUCTION_IN_ABSENCE_OF_LIGAND	39	0.348376	0.825805	0.713622	0.905155	1	1624	tags=21%, list=16%, signal=24%
GOCC_GOLGI_APPARATUS_SUBCOMPARTMENT	245	0.286899	0.83075	0.844907	0.9052	1	1577	tags=18%, list=16%, signal=20%
GOBP_INSULIN_RECEPTOR_SIGNALING_PATHWAY	79	0.319582	0.833361	0.732877	0.905236	1	1347	tags=13%, list=13%, signal=14%
GOBP_APOPTOTIC_MITOCHONDRIAL_CHANGES	71	0.329687	0.832692	0.721358	0.905243	1	2022	tags=30%, list=20%, signal=37%
GOMF_CARBOXYPEPTIDASE_ACTIVITY	19	0.39824	0.825544	0.689542	0.905247	1	1435	tags=37%, list=14%, signal=43%
GOCC_CLATHRIN_COAT	33	0.360421	0.833553	0.702782	0.905277	1	2437	tags=39%, list=24%, signal=52%
GOBP_NEGATIVE_REGULATION_OF_PROTEASOMAL_PROTEIN_CATABOLIC_PROCESS	33	0.358036	0.831322	0.687797	0.905341	1	2411	tags=24%, list=24%, signal=32%
GOBP_ARACHIDONIC_ACID_METABOLIC_PROCESS	18	0.399995	0.832824	0.66223	0.905421	1	692	tags=11%, list=7%, signal=12%
GOBP_POSITIVE_REGULATION_OF_VACUOLE_ORGANIZATION	18	0.406513	0.833012	0.681818	0.905482	1	457	tags=11%, list=5%, signal=12%
GOBP_DNA_REPLICATION	176	0.297334	0.831923	0.813268	0.905495	1	1667	tags=18%, list=17%, signal=21%
GOBP_POSITIVE_REGULATION_OF_STEROL_TRANSPORT	19	0.397936	0.831441	0.682724	0.905544	1	1052	tags=21%, list=10%, signal=23%
GOMF_OXIDOREDUCTASE_ACTIVITY_ACTING_ON_NAD_P_H_QUINONE_OR_SIMILAR_COMPOUND_AS_ACCEPTOR	54	0.342457	0.831	0.69697	0.905551	1	1482	tags=15%, list=15%, signal=17%
GOBP_MORPHOGENESIS_OF_EMBRYONIC_EPITHELIUM	80	0.322956	0.830768	0.726361	0.905574	1	1562	tags=23%, list=16%, signal=26%
GOCC_LEADING_EDGE_MEMBRANE	103	0.312617	0.83223	0.755614	0.905723	1	1022	tags=14%, list=10%, signal=15%
GOCC_PHAGOCYTIC_VESICLE	96	0.310824	0.823963	0.760375	0.90573	1	820	tags=13%, list=8%, signal=13%
GOBP_REGULATION_OF_PROTEIN_MATURATION	37	0.354768	0.831933	0.687403	0.905884	1	1486	tags=22%, list=15%, signal=25%
GOBP_REGULATION_OF_NEURON_PROJECTION_REGENERATION	20	0.398042	0.831469	0.683043	0.905903	1	1576	tags=30%, list=16%, signal=35%
GOBP_REGULATION_OF_VIRAL_GENOME_REPLICATION	57	0.334907	0.824047	0.735465	0.905978	1	2766	tags=32%, list=27%, signal=43%
GOBP_ACTIN_FILAMENT_DEPOLYMERIZATION	34	0.357316	0.824401	0.707882	0.906116	1	1399	tags=21%, list=14%, signal=24%
GOBP_SEXUAL_REPRODUCTION	321	0.279567	0.824556	0.870968	0.906242	1	1257	tags=13%, list=12%, signal=14%
GOBP_PROTEIN_STABILIZATION	154	0.294794	0.824108	0.79975	0.906274	1	1652	tags=19%, list=16%, signal=22%
GOBP_NEGATIVE_REGULATION_OF_REPRODUCTIVE_PROCESS	31	0.362372	0.824738	0.69313	0.906323	1	833	tags=16%, list=8%, signal=18%
GOBP_FEEDING_BEHAVIOR	22	0.386104	0.822248	0.691542	0.907322	1	1135	tags=18%, list=11%, signal=20%
GOMF_CADHERIN_BINDING	257	0.280804	0.822622	0.845349	0.907413	1	1672	tags=16%, list=17%, signal=19%
GOBP_FATTY_ACID_BETA_OXIDATION	50	0.341701	0.822304	0.739198	0.90761	1	368	tags=6%, list=4%, signal=6%
GOMF_NF_KAPPAB_BINDING	27	0.366609	0.822725	0.708464	0.907636	1	1125	tags=15%, list=11%, signal=17%
GOBP_IN_UTERO_EMBRYONIC_DEVELOPMENT	250	0.283139	0.821756	0.860277	0.907829	1	910	tags=10%, list=9%, signal=10%
GOBP_REGULATION_OF_CELL_ADHESION_MEDIATED_BY_INTEGRIN	29	0.372147	0.821436	0.722662	0.908019	1	978	tags=17%, list=10%, signal=19%
GOBP_CELLULAR_RESPONSE_TO_STEROID_HORMONE_STIMULUS	132	0.29908	0.820749	0.809102	0.908888	1	1568	tags=17%, list=16%, signal=19%
GOBP_REGULATION_OF_TELOMERE_CAPPING	20	0.395435	0.820359	0.691558	0.909201	1	546	tags=10%, list=5%, signal=11%
GOBP_REGULATION_OF_PROTEIN_DEPHOSPHORYLATION	70	0.319518	0.819471	0.74465	0.910464	1	1824	tags=24%, list=18%, signal=29%
GOBP_REGULATION_OF_PHOSPHOLIPASE_ACTIVITY	28	0.372043	0.819131	0.725275	0.910704	1	2226	tags=32%, list=22%, signal=41%
GOBP_REGULATION_OF_CYTOPLASMIC_TRANSLATION	19	0.39399	0.818779	0.6848	0.91095	1	2236	tags=32%, list=22%, signal=41%
GOBP_NEGATIVE_REGULATION_OF_NEURON_PROJECTION_DEVELOPMENT	74	0.31849	0.817632	0.750696	0.912294	1	1312	tags=18%, list=13%, signal=20%
GOBP_REGULATION_OF_CELLULAR_RESPONSE_TO_STRESS	459	0.273435	0.817804	0.902882	0.91238	1	1624	tags=17%, list=16%, signal=19%
GOBP_AMINE_TRANSPORT	24	0.372318	0.816797	0.682594	0.913454	1	567	tags=13%, list=6%, signal=13%
GOCC_DISTAL_AXON	125	0.299577	0.815671	0.796675	0.913463	1	992	tags=12%, list=10%, signal=13%
GOBP_ALCOHOL_METABOLIC_PROCESS	182	0.286948	0.815272	0.823386	0.91378	1	1386	tags=17%, list=14%, signal=19%
GOBP_DEOXYRIBONUCLEOTIDE_CATABOLIC_PROCESS	20	0.38359	0.815686	0.720539	0.913844	1	1692	tags=40%, list=17%, signal=48%
GOCC_SYNAPTIC_MEMBRANE	124	0.30192	0.815906	0.785059	0.913865	1	1142	tags=14%, list=11%, signal=15%
GOBP_FATTY_ACID_DERIVATIVE_BIOSYNTHETIC_PROCESS	22	0.382866	0.816327	0.710611	0.913911	1	1133	tags=18%, list=11%, signal=20%
GOBP_CALCINEURIN_MEDIATED_SIGNALING	24	0.37887	0.816089	0.704132	0.913921	1	530	tags=13%, list=5%, signal=13%
GOBP_REGULATION_OF_DNA_REPLICATION	85	0.309646	0.814956	0.764865	0.913951	1	1830	tags=25%, list=18%, signal=30%
GOBP_NCRNA_PROCESSING	319	0.275559	0.814411	0.887653	0.914112	1	1817	tags=18%, list=18%, signal=21%
GOMF_GTP_DEPENDENT_PROTEIN_BINDING	17	0.406776	0.814621	0.701365	0.914134	1	2006	tags=35%, list=20%, signal=44%
GOCC_U2_SNRNP	24	0.377244	0.813884	0.7136	0.914672	1	2967	tags=46%, list=29%, signal=65%
GOBP_INTERFERON_GAMMA_MEDIATED_SIGNALING_PATHWAY	19	0.390893	0.81249	0.72437	0.914771	1	1777	tags=32%, list=18%, signal=38%
GOCC_SCF_UBIQUITIN_LIGASE_COMPLEX	38	0.352045	0.813589	0.703102	0.914818	1	1656	tags=34%, list=16%, signal=41%
GOBP_DETOXIFICATION	75	0.319693	0.813126	0.780654	0.914842	1	841	tags=12%, list=8%, signal=13%
GOBP_PROTEIN_LOCALIZATION_TO_CHROMOSOME	60	0.332918	0.812614	0.735502	0.91496	1	1685	tags=20%, list=17%, signal=24%
GOBP_CARDIAC_VENTRICLE_DEVELOPMENT	59	0.328106	0.812756	0.743025	0.915104	1	1138	tags=17%, list=11%, signal=19%
GOBP_POSITIVE_REGULATION_OF_CATABOLIC_PROCESS	359	0.271028	0.813183	0.894505	0.915148	1	1375	tags=13%, list=14%, signal=14%
GOBP_POSITIVE_REGULATION_OF_PROTEIN_MODIFICATION_BY_SMALL_PROTEIN_CONJUGATION_OR_REMOVAL	94	0.308138	0.811508	0.757047	0.915292	1	1304	tags=19%, list=13%, signal=22%
GOBP_NADP_METABOLIC_PROCESS	24	0.374847	0.811902	0.710145	0.915399	1	1158	tags=13%, list=12%, signal=14%
GOCC_PERIKARYON	50	0.331841	0.81164	0.751891	0.915461	1	2458	tags=28%, list=24%, signal=37%
GOMF_PROTEIN_SELF_ASSOCIATION	42	0.343878	0.810873	0.74883	0.915595	1	1915	tags=26%, list=19%, signal=32%
GOBP_TYPE_B_PANCREATIC_CELL_PROLIFERATION	15	0.406613	0.810611	0.678457	0.915658	1	148	tags=7%, list=1%, signal=7%
GOCC_VESICLE_COAT	44	0.34016	0.810117	0.741329	0.915744	1	1821	tags=25%, list=18%, signal=30%
GOBP_GLIAL_CELL_DEVELOPMENT	56	0.326603	0.809409	0.765043	0.915791	1	1392	tags=25%, list=14%, signal=29%
GOCC_INO80_TYPE_COMPLEX	25	0.364416	0.80977	0.727848	0.915942	1	2752	tags=40%, list=27%, signal=55%
GOBP_ANTIGEN_RECEPTOR_MEDIATED_SIGNALING_PATHWAY	97	0.311672	0.8109	0.795515	0.915951	1	1956	tags=30%, list=19%, signal=37%
GOBP_NEGATIVE_REGULATION_OF_ORGANELLE_ORGANIZATION	215	0.280817	0.810155	0.864833	0.916086	1	1552	tags=17%, list=15%, signal=19%
GOBP_CILIUM_ORGANIZATION	219	0.282732	0.809447	0.847722	0.91612	1	1441	tags=12%, list=14%, signal=14%
GOBP_NEGATIVE_REGULATION_OF_EPITHELIAL_CELL_MIGRATION	45	0.347619	0.808739	0.736999	0.916188	1	1507	tags=16%, list=15%, signal=18%
GOMF_OXIDOREDUCTASE_ACTIVITY_ACTING_ON_PEROXIDE_AS_ACCEPTOR	32	0.349833	0.808758	0.729236	0.916555	1	692	tags=9%, list=7%, signal=10%
GOBP_GLUCOSE_METABOLIC_PROCESS	112	0.301259	0.808217	0.826144	0.916728	1	110	tags=2%, list=1%, signal=2%
GOBP_DNA_STRAND_ELONGATION	27	0.369075	0.807722	0.743548	0.91679	1	2040	tags=30%, list=20%, signal=37%
GOCC_RNA_POLYMERASE_III_COMPLEX	15	0.408394	0.807252	0.715548	0.916835	1	2294	tags=27%, list=23%, signal=34%
GOBP_MITOCHONDRION_LOCALIZATION	32	0.359187	0.8074	0.733871	0.916976	1	1681	tags=25%, list=17%, signal=30%
GOBP_PEROXISOME_ORGANIZATION	24	0.375718	0.807785	0.724422	0.917085	1	2218	tags=33%, list=22%, signal=43%
GOBP_MATURATION_OF_SSU_RRNA	42	0.338861	0.806429	0.732938	0.917904	1	993	tags=12%, list=10%, signal=13%
GOCC_ENDOSOME_MEMBRANE	370	0.270379	0.805639	0.909684	0.918491	1	1889	tags=21%, list=19%, signal=24%
GOBP_CARBOHYDRATE_CATABOLIC_PROCESS	86	0.307944	0.805731	0.793289	0.918723	1	851	tags=12%, list=8%, signal=13%
GOMF_SINGLE_STRANDED_RNA_BINDING	63	0.317909	0.804368	0.750369	0.919103	1	2843	tags=25%, list=28%, signal=35%
GOBP_PHOSPHOLIPID_BIOSYNTHETIC_PROCESS	169	0.285927	0.804764	0.858374	0.919221	1	1158	tags=14%, list=12%, signal=15%
GOBP_NEGATIVE_REGULATION_OF_LIPID_BIOSYNTHETIC_PROCESS	32	0.355079	0.804454	0.747253	0.919363	1	401	tags=13%, list=4%, signal=13%
GOBP_PROTEIN_TARGETING	241	0.279902	0.80484	0.879532	0.919485	1	1307	tags=10%, list=13%, signal=11%
GOCC_P_BODY	67	0.316649	0.803078	0.787143	0.920572	1	1364	tags=9%, list=14%, signal=10%
GOMF_OXIDOREDUCTASE_ACTIVITY_ACTING_ON_A_SULFUR_GROUP_OF_DONORS	45	0.336365	0.803179	0.753555	0.920798	1	1664	tags=27%, list=17%, signal=32%
GOBP_PROTEIN_LOCALIZATION_TO_SYNAPSE	31	0.362814	0.802699	0.724884	0.920803	1	1220	tags=23%, list=12%, signal=26%
GOBP_MELANOSOME_ASSEMBLY	17	0.391001	0.801757	0.691769	0.921259	1	562	tags=12%, list=6%, signal=12%
GOBP_NEGATIVE_REGULATION_OF_OXIDATIVE_STRESS_INDUCED_INTRINSIC_APOPTOTIC_SIGNALING_PATHWAY	16	0.393423	0.801963	0.722504	0.921299	1	692	tags=13%, list=7%, signal=13%
GOMF_NADPLUS_ADP_RIBOSYLTRANSFERASE_ACTIVITY	19	0.383946	0.801447	0.710744	0.921403	1	232	tags=5%, list=2%, signal=5%
GOBP_POSITIVE_REGULATION_OF_ATP_METABOLIC_PROCESS	15	0.387034	0.80117	0.715254	0.921479	1	76	tags=7%, list=1%, signal=7%
GOMF_DIOXYGENASE_ACTIVITY	58	0.322386	0.798188	0.775393	0.921518	1	960	tags=9%, list=10%, signal=9%
GOBP_PHOSPHATIDIC_ACID_METABOLIC_PROCESS	20	0.382288	0.801995	0.71843	0.921645	1	468	tags=15%, list=5%, signal=16%
GOBP_VACUOLAR_TRANSPORT	125	0.294526	0.798325	0.831646	0.92168	1	951	tags=11%, list=9%, signal=12%
GOCC_ER_TO_GOLGI_TRANSPORT_VESICLE_MEMBRANE	46	0.334129	0.798333	0.770045	0.922064	1	1821	tags=24%, list=18%, signal=29%
GOCC_VESICLE_TETHERING_COMPLEX	50	0.32217	0.798787	0.75816	0.922076	1	828	tags=12%, list=8%, signal=13%
GOMF_ORGANIC_ACID_BINDING	66	0.320034	0.798384	0.785912	0.922379	1	960	tags=14%, list=10%, signal=15%
GOBP_NEGATIVE_REGULATION_OF_EXTRINSIC_APOPTOTIC_SIGNALING_PATHWAY	61	0.313237	0.798815	0.808451	0.922427	1	920	tags=18%, list=9%, signal=20%
GOBP_POSITIVE_REGULATION_OF_TRANSCRIPTION_FROM_RNA_POLYMERASE_II_PROMOTER_IN_RESPONSE_TO_STRESS	15	0.406424	0.799695	0.730769	0.922516	1	76	tags=7%, list=1%, signal=7%
GOBP_EXTRACELLULAR_TRANSPORT	16	0.399991	0.799902	0.721008	0.922556	1	624	tags=13%, list=6%, signal=13%
GOCC_EUCHROMATIN	41	0.334321	0.798938	0.747253	0.922617	1	2001	tags=22%, list=20%, signal=27%
GOBP_REGULATION_OF_HIPPO_SIGNALING	17	0.394867	0.80029	0.716443	0.922666	1	3437	tags=53%, list=34%, signal=80%
GOBP_CARDIAC_EPITHELIAL_TO_MESENCHYMAL_TRANSITION	22	0.371554	0.799363	0.735577	0.922694	1	2420	tags=41%, list=24%, signal=54%
GOBP_DNA_METHYLATION	40	0.338998	0.797195	0.754331	0.922806	1	2259	tags=23%, list=22%, signal=29%
GOMF_MOLECULAR_CARRIER_ACTIVITY	62	0.318252	0.799949	0.770682	0.922874	1	2549	tags=31%, list=25%, signal=41%
GOBP_PROTEIN_K63_LINKED_UBIQUITINATION	45	0.331213	0.79895	0.766369	0.922998	1	444	tags=7%, list=4%, signal=7%
GOCC_SITE_OF_DNA_DAMAGE	67	0.312617	0.796468	0.793201	0.923676	1	1321	tags=15%, list=13%, signal=17%
GOBP_NUCLEAR_TRANSCRIBED_MRNA_CATABOLIC_PROCESS_NONSENSE_MEDIATED_DECAY	31	0.351728	0.795228	0.739812	0.924584	1	1380	tags=16%, list=14%, signal=19%
GOBP_RESPONSE_TO_INTERLEUKIN_6	18	0.38448	0.795466	0.728896	0.924589	1	2966	tags=44%, list=29%, signal=63%
GOBP_NUCLEOBASE_BIOSYNTHETIC_PROCESS	16	0.403465	0.795677	0.720199	0.924658	1	833	tags=13%, list=8%, signal=14%
GOBP_ANTIGEN_PROCESSING_AND_PRESENTATION_OF_PEPTIDE_ANTIGEN_VIA_MHC_CLASS_I	20	0.373146	0.794071	0.73399	0.925737	1	77	tags=5%, list=1%, signal=5%
GOMF_IRON_ION_BINDING	63	0.321265	0.794266	0.776799	0.92581	1	1333	tags=13%, list=13%, signal=15%
GOBP_MITOTIC_G1_S_TRANSITION_CHECKPOINT_SIGNALING	23	0.368509	0.793282	0.747588	0.92626	1	1176	tags=26%, list=12%, signal=29%
GOBP_REGULATION_OF_GLIAL_CELL_DIFFERENTIATION	30	0.352346	0.793413	0.753086	0.926427	1	1416	tags=23%, list=14%, signal=27%
GOCC_EXORIBONUCLEASE_COMPLEX	20	0.383191	0.792809	0.752	0.9267	1	924	tags=15%, list=9%, signal=16%
GOBP_PHOSPHATIDYLINOSITOL_BIOSYNTHETIC_PROCESS	88	0.304251	0.792491	0.815217	0.926873	1	832	tags=13%, list=8%, signal=14%
GOBP_LIPID_MODIFICATION	112	0.296458	0.792122	0.807292	0.927091	1	1186	tags=13%, list=12%, signal=15%
GOMF_N_ACETYLTRANSFERASE_ACTIVITY	44	0.332924	0.791845	0.764535	0.927168	1	1984	tags=25%, list=20%, signal=31%
GOBP_TRANSLATIONAL_INITIATION	103	0.299414	0.790857	0.836	0.92766	1	890	tags=11%, list=9%, signal=12%
GOMF_RIBOSOME_BINDING	56	0.320322	0.790964	0.772059	0.927877	1	1631	tags=20%, list=16%, signal=23%
GOBP_INTRACELLULAR_ESTROGEN_RECEPTOR_SIGNALING_PATHWAY	34	0.348051	0.79104	0.754123	0.92814	1	1303	tags=15%, list=13%, signal=17%
GOBP_EMBRYONIC_HEART_TUBE_MORPHOGENESIS	38	0.338646	0.790004	0.762128	0.92872	1	103	tags=5%, list=1%, signal=5%
GOCC_PEPTIDASE_COMPLEX	99	0.301538	0.789694	0.811034	0.928855	1	1415	tags=14%, list=14%, signal=16%
GOBP_PROTEIN_POLYUBIQUITINATION	178	0.279162	0.789013	0.882282	0.92962	1	1301	tags=13%, list=13%, signal=15%
GOBP_POSITIVE_REGULATION_OF_VIRAL_GENOME_REPLICATION	24	0.361293	0.788453	0.745981	0.929728	1	1638	tags=21%, list=16%, signal=25%
GOBP_DENDRITE_DEVELOPMENT	119	0.290993	0.788693	0.833763	0.929751	1	1294	tags=17%, list=13%, signal=19%
GOBP_RNA_METHYLATION	63	0.318734	0.787722	0.78187	0.930563	1	2160	tags=30%, list=21%, signal=38%
GOBP_RESPONSE_TO_ZINC_ION	27	0.356722	0.786695	0.764228	0.931838	1	541	tags=15%, list=5%, signal=16%
GOBP_RESPONSE_TO_INTERLEUKIN_4	19	0.374637	0.786243	0.7422	0.932159	1	1785	tags=26%, list=18%, signal=32%
GOBP_PYRIMIDINE_CONTAINING_COMPOUND_BIOSYNTHETIC_PROCESS	28	0.35451	0.785081	0.747218	0.932553	1	1768	tags=29%, list=18%, signal=35%
GOBP_PROTEIN_TARGETING_TO_MITOCHONDRION	87	0.303647	0.785475	0.830892	0.932678	1	520	tags=5%, list=5%, signal=5%
GOBP_REGULATION_OF_MACROPHAGE_ACTIVATION	25	0.36256	0.785664	0.751181	0.932751	1	1906	tags=36%, list=19%, signal=44%
GOCC_INTERMEDIATE_FILAMENT	30	0.351026	0.784453	0.756173	0.932753	1	992	tags=17%, list=10%, signal=18%
GOBP_NEURAL_TUBE_FORMATION	68	0.311244	0.785163	0.804945	0.932818	1	2045	tags=31%, list=20%, signal=38%
GOBP_RNA_PHOSPHODIESTER_BOND_HYDROLYSIS_ENDONUCLEOLYTIC	48	0.32495	0.783661	0.766254	0.932846	1	2676	tags=29%, list=27%, signal=40%
GOMF_MAP_KINASE_KINASE_KINASE_ACTIVITY	16	0.390486	0.784573	0.726524	0.932969	1	1401	tags=25%, list=14%, signal=29%
GOBP_FATTY_ACID_CATABOLIC_PROCESS	69	0.306449	0.783802	0.823872	0.932993	1	368	tags=6%, list=4%, signal=6%
GOBP_REGULATION_OF_RECEPTOR_INTERNALIZATION	35	0.346031	0.783272	0.773071	0.933083	1	518	tags=9%, list=5%, signal=9%
GOBP_NEGATIVE_REGULATION_OF_NF_KAPPAB_TRANSCRIPTION_FACTOR_ACTIVITY	59	0.320787	0.78394	0.7849	0.933183	1	1131	tags=14%, list=11%, signal=15%
GOBP_REGULATION_OF_T_CELL_MIGRATION	27	0.352009	0.782651	0.756589	0.933281	1	1127	tags=19%, list=11%, signal=21%
GOMF_SINGLE_STRANDED_DNA_BINDING	88	0.296173	0.782073	0.817439	0.933449	1	1203	tags=15%, list=12%, signal=17%
GOBP_NEGATIVE_REGULATION_OF_OXIDATIVE_STRESS_INDUCED_CELL_DEATH	29	0.353158	0.782298	0.747304	0.933467	1	750	tags=14%, list=7%, signal=15%
GOBP_POSITIVE_REGULATION_OF_DEPHOSPHORYLATION	45	0.324512	0.782711	0.785924	0.933589	1	2095	tags=33%, list=21%, signal=42%
GOBP_POSITIVE_REGULATION_OF_CALCIUM_MEDIATED_SIGNALING	19	0.376433	0.781156	0.749577	0.93377	1	833	tags=21%, list=8%, signal=23%
GOBP_ESTABLISHMENT_OF_PROTEIN_LOCALIZATION_TO_MITOCHONDRIAL_MEMBRANE	30	0.343489	0.781205	0.786164	0.934078	1	520	tags=7%, list=5%, signal=7%
GOBP_REGULATION_OF_PROTEIN_STABILITY	239	0.269512	0.781365	0.90289	0.934212	1	1652	tags=18%, list=16%, signal=21%
GOBP_VESICLE_MEDIATED_TRANSPORT_IN_SYNAPSE	96	0.295796	0.780281	0.839096	0.93477	1	1983	tags=27%, list=20%, signal=33%
GOMF_NUCLEOBASE_CONTAINING_COMPOUND_KINASE_ACTIVITY	33	0.338121	0.779984	0.759317	0.934862	1	1725	tags=21%, list=17%, signal=26%
GOCC_PRESYNAPTIC_MEMBRANE	46	0.328125	0.779631	0.768902	0.935035	1	1142	tags=20%, list=11%, signal=22%
GOBP_HISTONE_MONOUBIQUITINATION	28	0.349575	0.779312	0.771518	0.935162	1	1412	tags=18%, list=14%, signal=21%
GOCC_RUFFLE_MEMBRANE	73	0.306958	0.778978	0.830369	0.935319	1	1022	tags=11%, list=10%, signal=12%
GOBP_NEGATIVE_REGULATION_OF_CELL_PROJECTION_ORGANIZATION	105	0.291335	0.777464	0.855246	0.936939	1	1312	tags=15%, list=13%, signal=17%
GOMF_UBIQUITIN_PROTEIN_TRANSFERASE_REGULATOR_ACTIVITY	16	0.380698	0.777566	0.728956	0.937163	1	1146	tags=38%, list=11%, signal=42%
GOBP_EXECUTION_PHASE_OF_APOPTOSIS	39	0.328527	0.77634	0.77994	0.938398	1	727	tags=8%, list=7%, signal=8%
GOBP_JNK_CASCADE	94	0.293786	0.774628	0.847945	0.939559	1	1322	tags=17%, list=13%, signal=19%
GOCC_CELL_PROJECTION_MEMBRANE	177	0.278326	0.775053	0.87886	0.939665	1	2122	tags=26%, list=21%, signal=32%
GOBP_PROTEIN_CONTAINING_COMPLEX_DISASSEMBLY	159	0.276339	0.774802	0.886534	0.939674	1	1466	tags=16%, list=15%, signal=18%
GOMF_NUCLEAR_THYROID_HORMONE_RECEPTOR_BINDING	25	0.355952	0.775162	0.75453	0.939882	1	891	tags=12%, list=9%, signal=13%
GOCC_PHOSPHATASE_COMPLEX	39	0.329365	0.773529	0.775915	0.940108	1	1930	tags=23%, list=19%, signal=28%
GOBP_CELLULAR_RESPONSE_TO_DSRNA	16	0.387682	0.77401	0.757576	0.940129	1	698	tags=13%, list=7%, signal=13%
GOCC_CHROMOSOME_CENTROMERIC_REGION	140	0.281768	0.773714	0.874515	0.940203	1	3194	tags=38%, list=32%, signal=55%
GOBP_REGULATION_OF_CELLULAR_MACROMOLECULE_BIOSYNTHETIC_PROCESS	350	0.260261	0.772618	0.944994	0.940392	1	1389	tags=13%, list=14%, signal=14%
GOBP_POSITIVE_REGULATION_OF_PROTEIN_CONTAINING_COMPLEX_ASSEMBLY	115	0.288657	0.772687	0.849802	0.940679	1	1855	tags=23%, list=18%, signal=28%
GOCC_FILAMENTOUS_ACTIN	18	0.376566	0.767745	0.74266	0.940777	1	2672	tags=50%, list=27%, signal=68%
GOBP_PRESYNAPSE_ORGANIZATION	19	0.367224	0.772797	0.748366	0.940898	1	1148	tags=16%, list=11%, signal=18%
GOBP_REGULATION_OF_INTRACELLULAR_TRANSPORT	230	0.263807	0.768636	0.932164	0.940993	1	1372	tags=12%, list=14%, signal=13%
GOBP_POSITIVE_REGULATION_OF_ORGANIC_ACID_TRANSPORT	16	0.387869	0.767804	0.745675	0.941094	1	952	tags=19%, list=9%, signal=21%
GOBP_HISTONE_MODIFICATION	339	0.259973	0.768011	0.942029	0.941183	1	775	tags=6%, list=8%, signal=6%
GOBP_UBIQUITIN_DEPENDENT_PROTEIN_CATABOLIC_PROCESS_VIA_THE_MULTIVESICULAR_BODY_SORTING_PATHWAY	29	0.347181	0.768238	0.762739	0.941229	1	1294	tags=14%, list=13%, signal=16%
GOBP_NUCLEOTIDE_BINDING_DOMAIN_LEUCINE_RICH_REPEAT_CONTAINING_RECEPTOR_SIGNALING_PATHWAY	15	0.381165	0.769459	0.761345	0.941291	1	1304	tags=27%, list=13%, signal=31%
GOMF_MONOSACCHARIDE_BINDING	42	0.325333	0.768673	0.809524	0.94133	1	521	tags=7%, list=5%, signal=8%
GOCC_PERINUCLEAR_REGION_OF_CYTOPLASM	442	0.253759	0.766936	0.963203	0.94158	1	1294	tags=11%, list=13%, signal=12%
GOCC_VACUOLAR_MEMBRANE	326	0.261887	0.768763	0.939226	0.94159	1	1784	tags=20%, list=18%, signal=23%
GOBP_VESICLE_CYTOSKELETAL_TRAFFICKING	47	0.319204	0.769003	0.788432	0.941595	1	1451	tags=17%, list=14%, signal=20%
GOBP_SALIVARY_GLAND_DEVELOPMENT	15	0.385573	0.766409	0.757119	0.941614	1	825	tags=27%, list=8%, signal=29%
GOBP_PROTEIN_FOLDING	159	0.276587	0.769475	0.887218	0.941665	1	1825	tags=16%, list=18%, signal=19%
GOBP_MALE_GAMETE_GENERATION	211	0.268816	0.769987	0.927121	0.941671	1	1257	tags=11%, list=12%, signal=12%
GOBP_VIRAL_RELEASE_FROM_HOST_CELL	24	0.360146	0.77153	0.779935	0.941674	1	1244	tags=13%, list=12%, signal=14%
GOBP_POSITIVE_REGULATION_OF_PATHWAY_RESTRICTED_SMAD_PROTEIN_PHOSPHORYLATION	18	0.37983	0.76654	0.771478	0.941803	1	2966	tags=61%, list=29%, signal=86%
GOBP_REGULATION_OF_CELLULAR_RESPIRATION	28	0.350364	0.770034	0.78	0.942002	1	241	tags=7%, list=2%, signal=7%
GOBP_POSITIVE_REGULATION_OF_NUCLEOTIDE_METABOLIC_PROCESS	16	0.379802	0.769493	0.750825	0.942032	1	76	tags=6%, list=1%, signal=6%
GOBP_CHOLESTEROL_EFFLUX	26	0.354411	0.770138	0.739903	0.942245	1	1052	tags=19%, list=10%, signal=21%
GOBP_INTRINSIC_APOPTOTIC_SIGNALING_PATHWAY_IN_RESPONSE_TO_OXIDATIVE_STRESS	35	0.327983	0.770795	0.792049	0.942423	1	1287	tags=17%, list=13%, signal=20%
GOBP_RESPONSE_TO_PH	18	0.368956	0.770514	0.740864	0.942455	1	605	tags=17%, list=6%, signal=18%
GOBP_TRANSLATIONAL_ELONGATION	37	0.334841	0.770192	0.782542	0.942564	1	2231	tags=30%, list=22%, signal=38%
GOBP_PROTEIN_TETRAMERIZATION	48	0.320084	0.765026	0.790732	0.942941	1	1777	tags=23%, list=18%, signal=28%
GOMF_FLAVIN_ADENINE_DINUCLEOTIDE_BINDING	55	0.318516	0.765242	0.817771	0.943005	1	652	tags=9%, list=6%, signal=10%
GOBP_REPLICATION_FORK_PROCESSING	20	0.367589	0.764388	0.781591	0.943537	1	546	tags=15%, list=5%, signal=16%
GOBP_MONOSACCHARIDE_METABOLIC_PROCESS	150	0.272527	0.763788	0.890166	0.944073	1	901	tags=7%, list=9%, signal=8%
GOBP_TRANSCRIPTION_BY_RNA_POLYMERASE_III	45	0.319372	0.762944	0.828054	0.944943	1	1658	tags=20%, list=16%, signal=24%
GOBP_REGULATION_OF_JNK_CASCADE	74	0.294356	0.759786	0.860795	0.945261	1	1322	tags=18%, list=13%, signal=20%
GOBP_ANAPHASE_PROMOTING_COMPLEX_DEPENDENT_CATABOLIC_PROCESS	16	0.374544	0.761674	0.755408	0.945261	1	2016	tags=38%, list=20%, signal=47%
GOBP_SPLEEN_DEVELOPMENT	18	0.364967	0.760258	0.763025	0.945366	1	61	tags=6%, list=1%, signal=6%
GOBP_CARDIAC_SEPTUM_DEVELOPMENT	57	0.304651	0.759966	0.848255	0.945398	1	1138	tags=19%, list=11%, signal=22%
GOMF_TUMOR_NECROSIS_FACTOR_RECEPTOR_SUPERFAMILY_BINDING	23	0.349193	0.761776	0.770358	0.945504	1	1250	tags=26%, list=12%, signal=30%
GOMF_RIBONUCLEOPROTEIN_COMPLEX_BINDING	131	0.275615	0.760276	0.8758	0.945729	1	1663	tags=17%, list=17%, signal=20%
GOBP_POSITIVE_REGULATION_OF_ERYTHROCYTE_DIFFERENTIATION	22	0.353611	0.761831	0.783333	0.945811	1	901	tags=18%, list=9%, signal=20%
GOBP_MEMBRANE_LIPID_CATABOLIC_PROCESS	21	0.363875	0.762023	0.798107	0.94591	1	627	tags=10%, list=6%, signal=10%
GOBP_POSITIVE_REGULATION_OF_LAMELLIPODIUM_ASSEMBLY	20	0.354691	0.760388	0.794266	0.945959	1	3824	tags=70%, list=38%, signal=113%
GOMF_MIRNA_BINDING	23	0.353637	0.760635	0.758446	0.946003	1	61	tags=4%, list=1%, signal=4%
GOBP_SNRNA_METABOLIC_PROCESS	45	0.319644	0.760732	0.805014	0.946258	1	1524	tags=20%, list=15%, signal=23%
GOMF_TELOMERASE_RNA_BINDING	19	0.357965	0.758752	0.769486	0.946415	1	606	tags=11%, list=6%, signal=11%
GOCC_INTRINSIC_COMPONENT_OF_PRESYNAPTIC_MEMBRANE	18	0.367993	0.756418	0.786311	0.946688	1	938	tags=17%, list=9%, signal=18%
GOBP_PIGMENTATION	69	0.293553	0.755249	0.869863	0.946815	1	700	tags=9%, list=7%, signal=9%
GOBP_ACETYL_COA_BIOSYNTHETIC_PROCESS	15	0.372164	0.756588	0.781629	0.946824	1	925	tags=20%, list=9%, signal=22%
GOBP_CHROMOSOME_ORGANIZATION_INVOLVED_IN_MEIOTIC_CELL_CYCLE	25	0.346693	0.753846	0.774603	0.946867	1	3150	tags=36%, list=31%, signal=52%
GOMF_SIGNAL_SEQUENCE_BINDING	31	0.330534	0.755472	0.798722	0.946883	1	2961	tags=45%, list=29%, signal=64%
GOBP_PROTEIN_K11_LINKED_UBIQUITINATION	24	0.353585	0.757083	0.800681	0.946884	1	2016	tags=25%, list=20%, signal=31%
GOMF_3_5_EXONUCLEASE_ACTIVITY	41	0.327237	0.75813	0.809249	0.946923	1	924	tags=12%, list=9%, signal=13%
GOBP_POSITIVE_REGULATION_OF_T_CELL_PROLIFERATION	45	0.315442	0.75732	0.798781	0.94696	1	1785	tags=33%, list=18%, signal=40%
GOBP_CYTOPLASMIC_PATTERN_RECOGNITION_RECEPTOR_SIGNALING_PATHWAY_IN_RESPONSE_TO_VIRUS	25	0.350616	0.755631	0.781553	0.947051	1	698	tags=8%, list=7%, signal=9%
GOBP_CELL_PROJECTION_ASSEMBLY	349	0.253006	0.756678	0.97033	0.947081	1	1484	tags=13%, list=15%, signal=15%
GOBP_PHOTORECEPTOR_CELL_DIFFERENTIATION	20	0.360985	0.753961	0.81672	0.947096	1	1053	tags=25%, list=10%, signal=28%
GOBP_SYNAPTIC_VESICLE_RECYCLING	47	0.313604	0.754507	0.835052	0.947137	1	1983	tags=26%, list=20%, signal=32%
GOBP_PROTEIN_EXPORT_FROM_NUCLEUS	47	0.307335	0.754195	0.823529	0.947168	1	1253	tags=19%, list=12%, signal=22%
GOBP_MYOBLAST_DIFFERENTIATION	65	0.296022	0.755809	0.850494	0.947179	1	1512	tags=23%, list=15%, signal=27%
GOBP_REGULATION_OF_CELL_MATRIX_ADHESION	87	0.2887	0.753355	0.873103	0.947193	1	1538	tags=22%, list=15%, signal=26%
GOBP_ESTABLISHMENT_OF_PROTEIN_LOCALIZATION_TO_ORGANELLE	326	0.254246	0.757362	0.963129	0.947287	1	1714	tags=16%, list=17%, signal=19%
GOBP_VIRION_ASSEMBLY	31	0.334716	0.757526	0.786624	0.947431	1	1294	tags=13%, list=13%, signal=15%
GOBP_CHROMOSOME_SEPARATION	70	0.296662	0.754544	0.846808	0.947473	1	679	tags=9%, list=7%, signal=9%
GOBP_ESTABLISHMENT_OF_PROTEIN_LOCALIZATION_TO_MEMBRANE	190	0.266945	0.751717	0.929697	0.949145	1	634	tags=5%, list=6%, signal=6%
GOBP_REGULATION_OF_CELL_JUNCTION_ASSEMBLY	98	0.285577	0.750704	0.872562	0.949785	1	1507	tags=17%, list=15%, signal=20%
GOBP_EPITHELIAL_TUBE_FORMATION	74	0.295432	0.750881	0.871508	0.949923	1	1562	tags=20%, list=16%, signal=24%
GOBP_DNA_METHYLATION_OR_DEMETHYLATION	56	0.305891	0.747959	0.860908	0.950498	1	2259	tags=20%, list=22%, signal=25%
GOMF_PENTOSYLTRANSFERASE_ACTIVITY	33	0.325129	0.749869	0.782609	0.950568	1	1692	tags=15%, list=17%, signal=18%
GOMF_HISTONE_LYSINE_N_METHYLTRANSFERASE_ACTIVITY	28	0.333802	0.74729	0.84	0.950623	1	2766	tags=36%, list=27%, signal=49%
GOMF_CATALYTIC_ACTIVITY_ACTING_ON_RNA	245	0.260793	0.746701	0.958824	0.950635	1	2138	tags=22%, list=21%, signal=28%
GOBP_SYNAPTIC_VESICLE_LOCALIZATION	29	0.333954	0.746936	0.801815	0.950698	1	1845	tags=34%, list=18%, signal=42%
GOMF_AMINO_ACID_TRANSMEMBRANE_TRANSPORTER_ACTIVITY	25	0.342985	0.749419	0.798013	0.950812	1	1408	tags=20%, list=14%, signal=23%
GOBP_NEGATIVE_REGULATION_OF_CELLULAR_CATABOLIC_PROCESS	155	0.268407	0.748	0.929455	0.95083	1	1559	tags=17%, list=15%, signal=20%
GOBP_ENERGY_HOMEOSTASIS	21	0.351769	0.749035	0.783282	0.95097	1	574	tags=10%, list=6%, signal=10%
GOBP_BLOOD_VESSEL_ENDOTHELIAL_CELL_PROLIFERATION_INVOLVED_IN_SPROUTING_ANGIOGENESIS	15	0.376986	0.7473	0.755481	0.951	1	1507	tags=40%, list=15%, signal=47%
GOCC_MICROBODY_LUMEN	33	0.333844	0.748022	0.826154	0.951192	1	2112	tags=21%, list=21%, signal=27%
GOBP_PROTEIN_TARGETING_TO_LYSOSOME	26	0.340974	0.748255	0.792721	0.951269	1	1648	tags=19%, list=16%, signal=23%
GOBP_AMINO_ACID_ACTIVATION	18	0.360109	0.748506	0.785948	0.951299	1	665	tags=17%, list=7%, signal=18%
GOBP_MORPHOGENESIS_OF_A_BRANCHING_STRUCTURE	90	0.28408	0.7444	0.880857	0.951855	1	1562	tags=24%, list=16%, signal=29%
GOBP_POSITIVE_REGULATION_OF_NEURAL_PRECURSOR_CELL_PROLIFERATION	18	0.35657	0.74536	0.771285	0.952104	1	1443	tags=28%, list=14%, signal=32%
GOBP_MYOBLAST_FUSION	22	0.351334	0.74445	0.804089	0.952172	1	1651	tags=23%, list=16%, signal=27%
GOBP_POSITIVE_REGULATION_OF_PROTEIN_DEPHOSPHORYLATION	36	0.321149	0.743241	0.817778	0.952223	1	1284	tags=19%, list=13%, signal=22%
GOBP_MITOCHONDRIAL_CYTOCHROME_C_OXIDASE_ASSEMBLY	21	0.352311	0.74496	0.79062	0.952256	1	2798	tags=43%, list=28%, signal=59%
GOBP_REGULATION_OF_PLATELET_DERIVED_GROWTH_FACTOR_RECEPTOR_SIGNALING_PATHWAY	17	0.359912	0.742893	0.786828	0.952315	1	628	tags=12%, list=6%, signal=13%
GOMF_PHOSPHOTRANSFERASE_ACTIVITY_PHOSPHATE_GROUP_AS_ACCEPTOR	28	0.333828	0.744624	0.816694	0.952319	1	1725	tags=25%, list=17%, signal=30%
GOBP_POSITIVE_REGULATION_OF_JNK_CASCADE	43	0.316298	0.743622	0.820593	0.952478	1	1948	tags=33%, list=19%, signal=40%
GOMF_REGULATORY_RNA_BINDING	29	0.331655	0.743284	0.823625	0.95255	1	2110	tags=31%, list=21%, signal=39%
GOBP_PATHWAY_RESTRICTED_SMAD_PROTEIN_PHOSPHORYLATION	27	0.334305	0.742326	0.810047	0.952653	1	2045	tags=30%, list=20%, signal=37%
GOCC_CIS_GOLGI_NETWORK	43	0.307192	0.739348	0.851623	0.952705	1	2192	tags=26%, list=22%, signal=33%
GOBP_PROTEIN_LOCALIZATION_TO_PLASMA_MEMBRANE	192	0.260449	0.741706	0.938242	0.952735	1	1450	tags=14%, list=14%, signal=16%
GOMF_ACTIVE_TRANSMEMBRANE_TRANSPORTER_ACTIVITY	188	0.259949	0.741283	0.938554	0.952908	1	1352	tags=12%, list=13%, signal=14%
GOMF_TUBULIN_BINDING	208	0.260074	0.741843	0.953237	0.952912	1	1142	tags=13%, list=11%, signal=14%
GOBP_NUCLEAR_MEMBRANE_ORGANIZATION	33	0.326204	0.739476	0.822981	0.952921	1	1244	tags=9%, list=12%, signal=10%
GOBP_NEUROBLAST_PROLIFERATION	28	0.329745	0.739672	0.811709	0.953061	1	1447	tags=25%, list=14%, signal=29%
GOBP_POSITIVE_REGULATION_OF_GLYCOPROTEIN_METABOLIC_PROCESS	17	0.367035	0.74055	0.777586	0.95309	1	752	tags=18%, list=7%, signal=19%
GOBP_NEGATIVE_REGULATION_OF_PLASMA_MEMBRANE_BOUNDED_CELL_PROJECTION_ASSEMBLY	21	0.344594	0.740819	0.797364	0.953106	1	181	tags=5%, list=2%, signal=5%
GOBP_PRIMARY_ALCOHOL_METABOLIC_PROCESS	43	0.312706	0.740109	0.832049	0.953268	1	1132	tags=21%, list=11%, signal=23%
GOBP_POST_TRANSCRIPTIONAL_REGULATION_OF_GENE_EXPRESSION	385	0.245801	0.739714	0.980624	0.953391	1	1323	tags=12%, list=13%, signal=14%
GOCC_EXTRINSIC_COMPONENT_OF_ORGANELLE_MEMBRANE	32	0.327452	0.737154	0.837539	0.954421	1	2579	tags=38%, list=26%, signal=50%
GOBP_PRODUCTION_OF_MOLECULAR_MEDIATOR_INVOLVED_IN_INFLAMMATORY_RESPONSE	37	0.321014	0.737247	0.81106	0.954695	1	901	tags=14%, list=9%, signal=15%
GOBP_NUCLEAR_MEMBRANE_REASSEMBLY	20	0.349064	0.737321	0.805153	0.954986	1	247	tags=5%, list=2%, signal=5%
GOBP_NEGATIVE_REGULATION_OF_PHOSPHATASE_ACTIVITY	25	0.34626	0.735454	0.806931	0.955089	1	1983	tags=32%, list=20%, signal=40%
GOBP_ESTABLISHMENT_OF_RNA_LOCALIZATION	128	0.267471	0.73184	0.914839	0.955116	1	2433	tags=23%, list=24%, signal=29%
GOBP_ORGANIC_HYDROXY_COMPOUND_BIOSYNTHETIC_PROCESS	112	0.274526	0.73048	0.905759	0.955321	1	1386	tags=14%, list=14%, signal=16%
GOMF_CATALYTIC_ACTIVITY_ACTING_ON_A_NUCLEIC_ACID	384	0.245964	0.730169	0.981461	0.955339	1	1700	tags=16%, list=17%, signal=19%
GOCC_RIBONUCLEOPROTEIN_GRANULE	182	0.261713	0.735556	0.95326	0.955343	1	1380	tags=13%, list=14%, signal=14%
GOBP_DEOXYRIBONUCLEOTIDE_METABOLIC_PROCESS	34	0.315751	0.73073	0.844691	0.955376	1	1692	tags=32%, list=17%, signal=39%
GOCC_CILIARY_PLASM	45	0.301687	0.731317	0.852327	0.955407	1	758	tags=7%, list=8%, signal=7%
GOBP_SPERMATID_DIFFERENTIATION	60	0.294193	0.730947	0.873039	0.955486	1	312	tags=5%, list=3%, signal=5%
GOBP_NEGATIVE_REGULATION_OF_RECEPTOR_SIGNALING_PATHWAY_VIA_JAK_STAT	18	0.349006	0.73185	0.789386	0.955489	1	1844	tags=22%, list=18%, signal=27%
GOBP_HETEROCHROMATIN_ORGANIZATION	60	0.295136	0.736018	0.86509	0.955508	1	1971	tags=23%, list=20%, signal=29%
GOBP_REGULATION_OF_LAMELLIPODIUM_ASSEMBLY	27	0.328328	0.728786	0.818333	0.955559	1	2672	tags=37%, list=27%, signal=50%
GOBP_CARBOHYDRATE_HOMEOSTASIS	111	0.276634	0.735611	0.921647	0.955663	1	922	tags=10%, list=9%, signal=11%
GOBP_MEMBRANE_PROTEIN_PROTEOLYSIS	37	0.316692	0.73288	0.818182	0.955702	1	396	tags=8%, list=4%, signal=8%
GOMF_CATALYTIC_ACTIVITY_ACTING_ON_DNA	157	0.262635	0.729285	0.942402	0.955705	1	998	tags=10%, list=10%, signal=10%
GOMF_MODIFICATION_DEPENDENT_PROTEIN_BINDING	123	0.272664	0.734613	0.923382	0.955791	1	3081	tags=34%, list=31%, signal=49%
GOBP_RETINA_MORPHOGENESIS_IN_CAMERA_TYPE_EYE	19	0.353716	0.732514	0.781967	0.955793	1	1098	tags=26%, list=11%, signal=29%
GOBP_SPINDLE_ASSEMBLY	71	0.281143	0.729518	0.891516	0.955797	1	1476	tags=14%, list=15%, signal=16%
GOBP_HEPATOCYTE_APOPTOTIC_PROCESS	17	0.361636	0.731892	0.8125	0.955825	1	1321	tags=18%, list=13%, signal=20%
GOBP_REGULATION_OF_MITOCHONDRIAL_GENE_EXPRESSION	26	0.332497	0.733068	0.798462	0.955861	1	1585	tags=23%, list=16%, signal=27%
GOBP_REGULATION_OF_SYNAPTIC_VESICLE_EXOCYTOSIS	20	0.350344	0.733655	0.798658	0.955862	1	1843	tags=30%, list=18%, signal=37%
GOBP_ORGANELLE_FUSION	105	0.271893	0.728816	0.899865	0.955904	1	1756	tags=21%, list=17%, signal=25%
GOBP_NEGATIVE_REGULATION_OF_CELLULAR_AMIDE_METABOLIC_PROCESS	144	0.264333	0.731931	0.928571	0.956162	1	1389	tags=12%, list=14%, signal=13%
GOBP_REGULATION_OF_MITOCHONDRIAL_MEMBRANE_POTENTIAL	41	0.313112	0.733104	0.852713	0.956201	1	1209	tags=15%, list=12%, signal=17%
GOBP_POSITIVE_REGULATION_OF_DNA_METABOLIC_PROCESS	192	0.255661	0.733664	0.955635	0.956241	1	1667	tags=15%, list=17%, signal=17%
GOBP_HEPARAN_SULFATE_PROTEOGLYCAN_METABOLIC_PROCESS	25	0.3457	0.733926	0.81891	0.956297	1	1331	tags=20%, list=13%, signal=23%
GOBP_REGULATION_OF_STEM_CELL_DIFFERENTIATION	54	0.296068	0.726397	0.875549	0.956531	1	883	tags=11%, list=9%, signal=12%
GOBP_BARBED_END_ACTIN_FILAMENT_CAPPING	17	0.35773	0.726707	0.824324	0.956552	1	1031	tags=18%, list=10%, signal=20%
GOBP_POSITIVE_REGULATION_OF_NEURON_PROJECTION_DEVELOPMENT	85	0.278154	0.727575	0.896316	0.956641	1	1495	tags=18%, list=15%, signal=21%
GOMF_HYDROLASE_ACTIVITY_ACTING_ON_CARBON_NITROGEN_BUT_NOT_PEPTIDE_BONDS_IN_CYCLIC_AMIDINES	16	0.354995	0.727231	0.811352	0.956673	1	833	tags=13%, list=8%, signal=14%
GOMF_TRANSFORMING_GROWTH_FACTOR_BETA_BINDING	18	0.346082	0.726832	0.817114	0.956788	1	2588	tags=44%, list=26%, signal=60%
GOCC_CYTOPLASMIC_EXOSOME_RNASE_COMPLEX	15	0.356855	0.72527	0.811847	0.957166	1	924	tags=13%, list=9%, signal=15%
GOBP_CELLULAR_RESPONSE_TO_VASCULAR_ENDOTHELIAL_GROWTH_FACTOR_STIMULUS	42	0.304335	0.725458	0.843609	0.957319	1	1025	tags=14%, list=10%, signal=16%
GOBP_VIRAL_TRANSCRIPTION	41	0.306788	0.724456	0.849557	0.957386	1	329	tags=5%, list=3%, signal=5%
GOBP_NUCLEAR_TRANSPORT	246	0.249025	0.724587	0.976581	0.957612	1	1453	tags=14%, list=14%, signal=16%
GOMF_NUCLEOBASE_CONTAINING_COMPOUND_TRANSMEMBRANE_TRANSPORTER_ACTIVITY	29	0.324179	0.723346	0.834365	0.958002	1	467	tags=7%, list=5%, signal=7%
GOBP_NEGATIVE_REGULATION_OF_SMALL_GTPASE_MEDIATED_SIGNAL_TRANSDUCTION	38	0.309329	0.723567	0.840442	0.958108	1	1643	tags=29%, list=16%, signal=34%
GOBP_RNA_CATABOLIC_PROCESS	205	0.25279	0.721961	0.9546	0.958486	1	1438	tags=12%, list=14%, signal=14%
GOMF_UBIQUITIN_LIKE_PROTEIN_BINDING	95	0.270283	0.722054	0.922043	0.958762	1	2027	tags=23%, list=20%, signal=29%
GOBP_NEURON_MATURATION	17	0.351539	0.722376	0.806291	0.958778	1	1391	tags=29%, list=14%, signal=34%
GOBP_REGULATION_OF_TORC1_SIGNALING	31	0.316659	0.719683	0.856061	0.959254	1	919	tags=10%, list=9%, signal=11%
GOBP_MICROTUBULE_BUNDLE_FORMATION	35	0.316621	0.72045	0.833898	0.959516	1	1495	tags=17%, list=15%, signal=20%
GOBP_POSITIVE_REGULATION_OF_PROTEIN_IMPORT_INTO_NUCLEUS	28	0.319794	0.719715	0.831346	0.959601	1	2188	tags=32%, list=22%, signal=41%
GOBP_NEGATIVE_REGULATION_OF_OSTEOBLAST_DIFFERENTIATION	20	0.34293	0.718921	0.824561	0.959748	1	1025	tags=15%, list=10%, signal=17%
GOBP_BRANCHING_MORPHOGENESIS_OF_AN_EPITHELIAL_TUBE	70	0.280301	0.720559	0.885402	0.95976	1	1643	tags=23%, list=16%, signal=27%
GOBP_POSITIVE_REGULATION_OF_CELLULAR_AMIDE_METABOLIC_PROCESS	126	0.26464	0.719817	0.946183	0.959863	1	1762	tags=20%, list=18%, signal=24%
GOCC_MITOTIC_SPINDLE	108	0.270671	0.718096	0.932796	0.960317	1	1499	tags=16%, list=15%, signal=18%
GOBP_CELLULAR_PIGMENTATION	48	0.300123	0.717567	0.852339	0.960549	1	1347	tags=17%, list=13%, signal=19%
GOBP_REGULATION_OF_STEM_CELL_POPULATION_MAINTENANCE	50	0.296549	0.716038	0.900145	0.961163	1	538	tags=8%, list=5%, signal=8%
GOBP_RESPONSE_TO_FLUID_SHEAR_STRESS	24	0.330257	0.71653	0.834921	0.96137	1	222	tags=8%, list=2%, signal=9%
GOBP_NEGATIVE_REGULATION_OF_REACTIVE_OXYGEN_SPECIES_METABOLIC_PROCESS	22	0.337855	0.716151	0.826087	0.961419	1	731	tags=9%, list=7%, signal=10%
GOBP_AMINO_SUGAR_METABOLIC_PROCESS	22	0.332972	0.715292	0.834633	0.961629	1	1994	tags=32%, list=20%, signal=40%
GOCC_NUCLEAR_CHROMOSOME	129	0.257319	0.714345	0.947644	0.962291	1	3181	tags=37%, list=32%, signal=54%
GOBP_NUCLEOSIDE_METABOLIC_PROCESS	34	0.31206	0.713634	0.850467	0.962708	1	1692	tags=24%, list=17%, signal=28%
GOBP_LUNG_EPITHELIUM_DEVELOPMENT	22	0.33554	0.712881	0.815534	0.962816	1	2199	tags=36%, list=22%, signal=46%
GOBP_PROTEIN_ADP_RIBOSYLATION	26	0.327631	0.713155	0.839024	0.96288	1	232	tags=4%, list=2%, signal=4%
GOBP_REGULATION_OF_FATTY_ACID_METABOLIC_PROCESS	39	0.30542	0.711721	0.868538	0.963363	1	1241	tags=23%, list=12%, signal=26%
GOMF_CARGO_ADAPTOR_ACTIVITY	16	0.34783	0.711989	0.82521	0.963437	1	2265	tags=31%, list=22%, signal=40%
GOBP_DNA_MODIFICATION	76	0.273669	0.710257	0.925562	0.963505	1	1739	tags=16%, list=17%, signal=19%
GOMF_POLYUBIQUITIN_MODIFICATION_DEPENDENT_PROTEIN_BINDING	37	0.30655	0.710302	0.856703	0.963833	1	1545	tags=14%, list=15%, signal=16%
GOBP_TUBE_FORMATION	85	0.273483	0.710831	0.911846	0.964019	1	1562	tags=19%, list=16%, signal=22%
GOBP_REGULATION_OF_DEPHOSPHORYLATION	94	0.270492	0.71046	0.933246	0.96404	1	2095	tags=24%, list=21%, signal=31%
GOBP_REGULATION_OF_NEUROBLAST_PROLIFERATION	16	0.351195	0.709093	0.842809	0.964434	1	1443	tags=31%, list=14%, signal=36%
GOCC_HISTONE_METHYLTRANSFERASE_COMPLEX	49	0.289849	0.707942	0.882707	0.964512	1	2352	tags=24%, list=23%, signal=32%
GOMF_L_AMINO_ACID_TRANSMEMBRANE_TRANSPORTER_ACTIVITY	19	0.344482	0.708275	0.830221	0.964564	1	1408	tags=21%, list=14%, signal=24%
GOCC_PROTEIN_ACETYLTRANSFERASE_COMPLEX	84	0.275638	0.70848	0.917553	0.964707	1	1914	tags=19%, list=19%, signal=23%
GOBP_LUNG_MORPHOGENESIS	27	0.324536	0.706397	0.842788	0.965455	1	2014	tags=22%, list=20%, signal=28%
GOMF_ATP_DEPENDENT_PROTEIN_FOLDING_CHAPERONE	24	0.327713	0.706711	0.831947	0.965499	1	2600	tags=38%, list=26%, signal=50%
GOBP_CELLULAR_SENESCENCE	67	0.278529	0.696396	0.912806	0.96708	1	1777	tags=24%, list=18%, signal=29%
GOBP_REGULATION_OF_OLIGODENDROCYTE_DIFFERENTIATION	18	0.342305	0.697117	0.842788	0.967094	1	74	tags=6%, list=1%, signal=6%
GOCC_UBIQUITIN_LIGASE_COMPLEX	212	0.241874	0.696727	0.983373	0.967119	1	2054	tags=24%, list=20%, signal=30%
GOBP_PROTEIN_LOCALIZATION_TO_POSTSYNAPSE	18	0.333743	0.695596	0.84065	0.967121	1	912	tags=22%, list=9%, signal=24%
GOMF_COPPER_ION_BINDING	32	0.303446	0.695777	0.867982	0.967336	1	2242	tags=44%, list=22%, signal=56%
GOBP_THIOESTER_BIOSYNTHETIC_PROCESS	30	0.311598	0.697228	0.85559	0.967353	1	1133	tags=20%, list=11%, signal=22%
GOCC_SMN_SM_PROTEIN_COMPLEX	16	0.342309	0.694845	0.84918	0.967482	1	2627	tags=38%, list=26%, signal=51%
GOBP_INTRA_GOLGI_VESICLE_MEDIATED_TRANSPORT	27	0.320503	0.697388	0.861963	0.967577	1	846	tags=15%, list=8%, signal=16%
GOBP_POSITIVE_REGULATION_OF_RNA_SPLICING	30	0.305349	0.694053	0.868932	0.967868	1	87	tags=3%, list=1%, signal=3%
GOBP_MITOTIC_SPINDLE_ASSEMBLY	41	0.298335	0.697447	0.908116	0.967896	1	2983	tags=32%, list=30%, signal=45%
GOBP_PROTEIN_HOMOOLIGOMERIZATION	91	0.266364	0.697748	0.940633	0.967965	1	1749	tags=20%, list=17%, signal=24%
GOBP_LIPID_OXIDATION	67	0.273225	0.693367	0.934593	0.968186	1	1579	tags=13%, list=16%, signal=16%
GOBP_VASODILATION	19	0.336772	0.697808	0.855263	0.968279	1	2591	tags=37%, list=26%, signal=50%
GOBP_NEGATIVE_REGULATION_OF_CYTOSKELETON_ORGANIZATION	100	0.261906	0.698042	0.944904	0.968415	1	1472	tags=15%, list=15%, signal=17%
GOBP_PURINE_CONTAINING_COMPOUND_BIOSYNTHETIC_PROCESS	160	0.247995	0.692291	0.971214	0.968517	1	1634	tags=13%, list=16%, signal=15%
GOBP_AUTOPHAGOSOME_MATURATION	51	0.28663	0.698295	0.886263	0.968546	1	1287	tags=18%, list=13%, signal=20%
GOBP_RESPIRATORY_CHAIN_COMPLEX_IV_ASSEMBLY	26	0.309949	0.692549	0.869085	0.968638	1	2798	tags=42%, list=28%, signal=58%
GOBP_MONOCARBOXYLIC_ACID_CATABOLIC_PROCESS	75	0.26707	0.691768	0.940594	0.968644	1	368	tags=5%, list=4%, signal=5%
GOBP_ENERGY_DERIVATION_BY_OXIDATION_OF_ORGANIC_COMPOUNDS	221	0.245606	0.702951	0.983852	0.968697	1	1261	tags=9%, list=13%, signal=10%
GOMF_EXORIBONUCLEASE_ACTIVITY_PRODUCING_5_PHOSPHOMONOESTERS	34	0.303296	0.698357	0.883792	0.968876	1	1343	tags=15%, list=13%, signal=17%
GOMF_TRANSLATION_REPRESSOR_ACTIVITY	16	0.353401	0.699842	0.855422	0.968878	1	2670	tags=38%, list=27%, signal=51%
GOBP_POSITIVE_REGULATION_OF_HISTONE_METHYLATION	37	0.299154	0.699403	0.863222	0.96895	1	574	tags=5%, list=6%, signal=6%
GOCC_CONDENSED_CHROMOSOME_CENTROMERIC_REGION	104	0.262628	0.700052	0.942308	0.969039	1	1807	tags=17%, list=18%, signal=21%
GOCC_CONDENSED_CHROMOSOME	143	0.254706	0.698571	0.952261	0.969039	1	1807	tags=16%, list=18%, signal=19%
GOMF_SUMO_TRANSFERASE_ACTIVITY	21	0.329978	0.698834	0.842444	0.969149	1	2399	tags=33%, list=24%, signal=44%
GOBP_NEGATIVE_REGULATION_OF_DEVELOPMENTAL_GROWTH	52	0.28666	0.700193	0.901615	0.969292	1	1333	tags=19%, list=13%, signal=22%
GOCC_SMALL_SUBUNIT_PROCESSOME	26	0.324389	0.700393	0.861842	0.969471	1	2761	tags=38%, list=27%, signal=53%
GOMF_ATPASE_ACTIVATOR_ACTIVITY	21	0.330776	0.701823	0.847541	0.969494	1	1299	tags=14%, list=13%, signal=16%
GOBP_REGULATION_OF_ORGAN_GROWTH	44	0.294591	0.700671	0.882443	0.969554	1	1333	tags=18%, list=13%, signal=21%
GOMF_LIGASE_ACTIVITY	95	0.268373	0.701344	0.941015	0.969604	1	1172	tags=14%, list=12%, signal=15%
GOBP_CELLULAR_RESPONSE_TO_HYDROGEN_PEROXIDE	57	0.284336	0.700887	0.91404	0.969709	1	1756	tags=16%, list=17%, signal=19%
GOBP_HISTONE_H3_K9_METHYLATION	23	0.325055	0.690145	0.867188	0.969841	1	1300	tags=17%, list=13%, signal=20%
GOBP_GENE_SILENCING_BY_RNA	84	0.263341	0.689252	0.929444	0.970334	1	2045	tags=21%, list=20%, signal=27%
GOCC_NUCLEAR_SPECK	319	0.232565	0.688279	0.996648	0.970895	1	2467	tags=22%, list=25%, signal=29%
GOCC_BRUSH_BORDER	49	0.280802	0.687016	0.917647	0.970951	1	2216	tags=27%, list=22%, signal=34%
GOMF_PROTON_TRANSMEMBRANE_TRANSPORTER_ACTIVITY	64	0.277171	0.686271	0.926593	0.971269	1	143	tags=3%, list=1%, signal=3%
GOMF_PROTEIN_PHOSPHATASE_REGULATOR_ACTIVITY	60	0.279638	0.687061	0.908062	0.971297	1	1991	tags=25%, list=20%, signal=31%
GOBP_POST_GOLGI_VESICLE_MEDIATED_TRANSPORT	88	0.260762	0.687242	0.934871	0.971504	1	469	tags=3%, list=5%, signal=4%
GOBP_NUCLEOBASE_CONTAINING_COMPOUND_TRANSPORT	156	0.247087	0.685304	0.982737	0.971789	1	1317	tags=10%, list=13%, signal=12%
GOCC_COPII_COATED_ER_TO_GOLGI_TRANSPORT_VESICLE	71	0.271962	0.682315	0.921459	0.97188	1	1821	tags=20%, list=18%, signal=24%
GOBP_STEROL_TRANSPORT	58	0.274598	0.68477	0.938438	0.971913	1	1310	tags=17%, list=13%, signal=20%
GOBP_ENDOTHELIAL_CELL_CHEMOTAXIS	17	0.325984	0.683368	0.849088	0.972044	1	2978	tags=47%, list=30%, signal=67%
GOMF_TRNA_METHYLTRANSFERASE_ACTIVITY	23	0.313194	0.682454	0.8646	0.972121	1	2138	tags=48%, list=21%, signal=61%
GOMF_CYCLIN_DEPENDENT_PROTEIN_KINASE_ACTIVITY	22	0.321527	0.682845	0.869565	0.972137	1	1273	tags=18%, list=13%, signal=21%
GOBP_NEGATIVE_REGULATION_OF_METAPHASE_ANAPHASE_TRANSITION_OF_CELL_CYCLE	20	0.330021	0.683652	0.853395	0.972174	1	426	tags=5%, list=4%, signal=5%
GOCC_RESPIRASOME	89	0.263483	0.68406	0.948276	0.972191	1	143	tags=2%, list=1%, signal=2%
GOBP_SYNAPSE_ASSEMBLY	56	0.27564	0.68021	0.919708	0.973014	1	1220	tags=16%, list=12%, signal=18%
GOBP_BILE_ACID_BIOSYNTHETIC_PROCESS	16	0.338151	0.680502	0.865894	0.973134	1	1186	tags=13%, list=12%, signal=14%
GOBP_RNA_MODIFICATION	118	0.249309	0.678775	0.968354	0.973542	1	2761	tags=31%, list=27%, signal=43%
GOBP_ENDOCARDIAL_CUSHION_DEVELOPMENT	28	0.309179	0.679116	0.877165	0.973615	1	2723	tags=50%, list=27%, signal=68%
GOMF_ISOMERASE_ACTIVITY	107	0.255716	0.677901	0.959947	0.97391	1	1323	tags=14%, list=13%, signal=16%
GOMF_CELL_ADHESION_MEDIATOR_ACTIVITY	38	0.29061	0.677035	0.908116	0.974291	1	1447	tags=24%, list=14%, signal=28%
GOBP_NEGATIVE_REGULATION_OF_CELLULAR_RESPONSE_TO_INSULIN_STIMULUS	23	0.309386	0.675613	0.874172	0.974706	1	2177	tags=26%, list=22%, signal=33%
GOCC_PROTEASOME_CORE_COMPLEX	18	0.331488	0.675888	0.863857	0.974835	1	2602	tags=33%, list=26%, signal=45%
GOCC_PHAGOCYTIC_VESICLE_MEMBRANE	54	0.275919	0.674649	0.931587	0.975151	1	2200	tags=24%, list=22%, signal=31%
GOBP_RRNA_MODIFICATION	24	0.311239	0.672853	0.892971	0.976305	1	588	tags=8%, list=6%, signal=9%
GOBP_ESTABLISHMENT_OF_PROTEIN_LOCALIZATION_TO_VACUOLE	46	0.282706	0.671337	0.933131	0.976843	1	1882	tags=24%, list=19%, signal=29%
GOBP_AMINO_ACID_TRANSMEMBRANE_TRANSPORT	30	0.296259	0.671354	0.897314	0.977207	1	1443	tags=20%, list=14%, signal=23%
GOBP_RNA_PHOSPHODIESTER_BOND_HYDROLYSIS_EXONUCLEOLYTIC	36	0.29191	0.670281	0.906542	0.977362	1	1343	tags=14%, list=13%, signal=16%
GOCC_METHYLTRANSFERASE_COMPLEX	74	0.262433	0.668886	0.955345	0.97772	1	2352	tags=27%, list=23%, signal=35%
GOMF_PHOSPHATIDYLINOSITOL_MONOPHOSPHATE_PHOSPHATASE_ACTIVITY	15	0.335313	0.668978	0.869427	0.978015	1	1148	tags=20%, list=11%, signal=23%
GOBP_ORGANISM_EMERGENCE_FROM_PROTECTIVE_STRUCTURE	15	0.336563	0.667471	0.880795	0.978492	1	1663	tags=33%, list=17%, signal=40%
GOBP_REGULATION_OF_LIPID_CATABOLIC_PROCESS	21	0.317002	0.665513	0.893455	0.978956	1	1397	tags=19%, list=14%, signal=22%
GOBP_NEGATIVE_REGULATION_OF_STRIATED_MUSCLE_CELL_DIFFERENTIATION	17	0.321549	0.665	0.864909	0.978971	1	2966	tags=53%, list=29%, signal=75%
GOBP_CEREBELLAR_CORTEX_DEVELOPMENT	26	0.302807	0.665857	0.891135	0.979058	1	1559	tags=35%, list=15%, signal=41%
GOMF_NUCLEOTIDYLTRANSFERASE_ACTIVITY	79	0.264827	0.666147	0.956873	0.979194	1	1256	tags=11%, list=12%, signal=13%
GOCC_PCG_PROTEIN_COMPLEX	27	0.296324	0.664094	0.892074	0.979301	1	1222	tags=15%, list=12%, signal=17%
GOBP_PHOTORECEPTOR_CELL_DEVELOPMENT	16	0.327413	0.663103	0.881849	0.979689	1	1053	tags=25%, list=10%, signal=28%
GOBP_STRIATED_MUSCLE_CELL_APOPTOTIC_PROCESS	28	0.297476	0.66222	0.910377	0.98	1	1250	tags=18%, list=12%, signal=20%
GOBP_INSULIN_LIKE_GROWTH_FACTOR_RECEPTOR_SIGNALING_PATHWAY	21	0.306619	0.65848	0.901478	0.982098	1	676	tags=10%, list=7%, signal=10%
GOBP_L_ALPHA_AMINO_ACID_TRANSMEMBRANE_TRANSPORT	24	0.304214	0.658879	0.900164	0.982187	1	1443	tags=21%, list=14%, signal=24%
GOMF_LYSINE_N_METHYLTRANSFERASE_ACTIVITY	33	0.293731	0.656861	0.9125	0.982894	1	2352	tags=27%, list=23%, signal=35%
GOBP_VESICLE_DOCKING	47	0.27292	0.656105	0.923077	0.983043	1	1709	tags=23%, list=17%, signal=28%
GOBP_REGULATION_OF_ORGANIC_ACID_TRANSPORT	29	0.289229	0.648632	0.920635	0.983418	1	952	tags=14%, list=9%, signal=15%
GOCC_DNA_PACKAGING_COMPLEX	52	0.262256	0.64801	0.949778	0.98345	1	3181	tags=35%, list=32%, signal=50%
GOBP_POSITIVE_REGULATION_OF_RECEPTOR_MEDIATED_ENDOCYTOSIS	33	0.280472	0.644536	0.928025	0.983497	1	1110	tags=9%, list=11%, signal=10%
GOMF_TRNA_BINDING	44	0.271896	0.645642	0.941353	0.983524	1	2984	tags=41%, list=30%, signal=58%
GOMF_HISTONE_BINDING	180	0.228315	0.646752	0.994005	0.983531	1	2379	tags=22%, list=24%, signal=28%
GOBP_REGULATION_OF_STEM_CELL_PROLIFERATION	39	0.276284	0.642135	0.930827	0.98357	1	1488	tags=21%, list=15%, signal=24%
GOCC_CHROMOSOMAL_REGION	231	0.22744	0.65426	0.996403	0.983602	1	1843	tags=16%, list=18%, signal=19%
GOBP_POSITIVE_REGULATION_OF_SUBSTRATE_ADHESION_DEPENDENT_CELL_SPREADING	31	0.284681	0.643736	0.928244	0.983651	1	1286	tags=16%, list=13%, signal=18%
GOBP_MRNA_TRANSPORT	100	0.242997	0.648804	0.981555	0.983671	1	2190	tags=20%, list=22%, signal=25%
GOBP_CELLULAR_RESPONSE_TO_COPPER_ION	17	0.318308	0.645944	0.912106	0.983702	1	530	tags=12%, list=5%, signal=12%
GOBP_NEGATIVE_REGULATION_OF_MITOCHONDRION_ORGANIZATION	38	0.27452	0.643096	0.919485	0.983702	1	1333	tags=26%, list=13%, signal=30%
GOBP_NUCLEOLUS_ORGANIZATION	15	0.325389	0.644744	0.900685	0.983734	1	2864	tags=40%, list=28%, signal=56%
GOBP_T_CELL_SELECTION	16	0.32119	0.646983	0.884483	0.983762	1	1113	tags=13%, list=11%, signal=14%
GOBP_DOPAMINE_RECEPTOR_SIGNALING_PATHWAY	19	0.308146	0.642384	0.876847	0.983782	1	1375	tags=26%, list=14%, signal=30%
GOBP_REGULATION_OF_PROTEIN_POLYUBIQUITINATION	21	0.309654	0.654454	0.896321	0.983843	1	728	tags=10%, list=7%, signal=10%
GOCC_HETEROCHROMATIN	49	0.268848	0.648828	0.938953	0.984026	1	2044	tags=22%, list=20%, signal=28%
GOMF_RNA_POLYMERASE_ACTIVITY	24	0.295767	0.640185	0.912226	0.98408	1	1256	tags=17%, list=12%, signal=19%
GOBP_VENTRICULAR_CARDIAC_MUSCLE_TISSUE_MORPHOGENESIS	18	0.30822	0.639499	0.889803	0.984145	1	798	tags=11%, list=8%, signal=12%
GOMF_PROMOTER_SPECIFIC_CHROMATIN_BINDING	46	0.273579	0.649149	0.944444	0.984188	1	1438	tags=15%, list=14%, signal=18%
GOBP_PROTEIN_LOCALIZATION_TO_CELL_JUNCTION	53	0.261701	0.64045	0.955621	0.984293	1	1501	tags=17%, list=15%, signal=20%
GOBP_DNA_DEALKYLATION	22	0.307848	0.649268	0.902156	0.984478	1	1380	tags=14%, list=14%, signal=16%
GOCC_PROTEASOME_COMPLEX	55	0.262455	0.649756	0.955245	0.984522	1	2662	tags=25%, list=26%, signal=34%
GOBP_NADH_METABOLIC_PROCESS	23	0.288525	0.632181	0.923599	0.984547	1	1777	tags=22%, list=18%, signal=26%
GOCC_SPINDLE_MIDZONE	19	0.303547	0.633075	0.908938	0.984747	1	260	tags=5%, list=3%, signal=5%
GOBP_MATERNAL_PLACENTA_DEVELOPMENT	21	0.306711	0.649967	0.887789	0.984761	1	859	tags=10%, list=9%, signal=10%
GOBP_PHOTORECEPTOR_CELL_MAINTENANCE	19	0.304016	0.632339	0.897569	0.984821	1	1030	tags=21%, list=10%, signal=23%
GOBP_RESPONSE_TO_NERVE_GROWTH_FACTOR	28	0.284403	0.633402	0.922844	0.984929	1	1231	tags=18%, list=12%, signal=20%
GOMF_TRANSFERASE_ACTIVITY_TRANSFERRING_SULPHUR_CONTAINING_GROUPS	26	0.295672	0.650172	0.902208	0.984987	1	504	tags=12%, list=5%, signal=12%
GOBP_REGULATION_OF_MITOCHONDRIAL_TRANSLATION	22	0.293469	0.637573	0.911304	0.985008	1	1585	tags=23%, list=16%, signal=27%
GOBP_MYOTUBE_DIFFERENTIATION	48	0.262588	0.636946	0.950704	0.985036	1	2481	tags=35%, list=25%, signal=47%
GOMF_PROTEIN_SERINE_THREONINE_TYROSINE_KINASE_ACTIVITY	28	0.279436	0.63357	0.914858	0.9852	1	2711	tags=36%, list=27%, signal=49%
GOCC_TRANSCRIPTION_FACTOR_TFIID_COMPLEX	25	0.284638	0.636042	0.928571	0.98522	1	280	tags=4%, list=3%, signal=4%
GOCC_ENDOPLASMIC_RETICULUM_EXIT_SITE	19	0.314427	0.650348	0.880914	0.985239	1	1821	tags=26%, list=18%, signal=32%
GOMF_SOLUTE_CATION_SYMPORTER_ACTIVITY	24	0.30529	0.65086	0.889246	0.985243	1	2376	tags=38%, list=24%, signal=49%
GOBP_HEPATICOBILIARY_SYSTEM_DEVELOPMENT	78	0.246766	0.634112	0.974576	0.98525	1	2429	tags=32%, list=24%, signal=42%
GOBP_GLUTAMINE_METABOLIC_PROCESS	16	0.312061	0.630119	0.906198	0.98535	1	1768	tags=31%, list=18%, signal=38%
GOMF_LIPOPROTEIN_PARTICLE_RECEPTOR_BINDING	18	0.304147	0.626606	0.912821	0.985513	1	1784	tags=17%, list=18%, signal=20%
GOMF_ENDONUCLEASE_ACTIVITY	67	0.253917	0.634286	0.972464	0.985517	1	1645	tags=15%, list=16%, signal=18%
GOBP_CELLULAR_RESPONSE_TO_INSULIN_STIMULUS	133	0.23144	0.634764	0.989677	0.985611	1	1347	tags=11%, list=13%, signal=12%
GOBP_REGULATION_OF_CELLULAR_SENESCENCE	28	0.294557	0.650867	0.917923	0.985618	1	1777	tags=29%, list=18%, signal=35%
GOMF_ACID_THIOL_LIGASE_ACTIVITY	20	0.306871	0.627025	0.918919	0.985652	1	1433	tags=25%, list=14%, signal=29%
GOCC_H4_HISTONE_ACETYLTRANSFERASE_COMPLEX	36	0.274486	0.628691	0.934551	0.985812	1	1853	tags=19%, list=18%, signal=24%
GOBP_RESPONSE_TO_DOPAMINE	30	0.274003	0.627148	0.931929	0.985959	1	1375	tags=20%, list=14%, signal=23%
GOBP_REGULATION_OF_CARDIAC_MUSCLE_CELL_PROLIFERATION	17	0.31658	0.627543	0.896382	0.986094	1	1148	tags=24%, list=11%, signal=27%
GOBP_REGULATION_OF_ESTABLISHMENT_OR_MAINTENANCE_OF_CELL_POLARITY	21	0.286593	0.618239	0.93126	0.989672	1	2365	tags=38%, list=23%, signal=50%
GOBP_REGULATION_OF_MICROTUBULE_DEPOLYMERIZATION	15	0.308113	0.615199	0.90604	0.989771	1	3059	tags=40%, list=30%, signal=57%
GOBP_PROTEIN_TARGETING_TO_VACUOLE	36	0.267372	0.615589	0.961821	0.989935	1	1859	tags=22%, list=18%, signal=27%
GOMF_EXORIBONUCLEASE_ACTIVITY	38	0.263182	0.615927	0.958398	0.990134	1	924	tags=11%, list=9%, signal=12%
GOBP_POSITIVE_REGULATION_OF_PROTEIN_LOCALIZATION_TO_NUCLEUS	65	0.243048	0.613518	0.981402	0.990245	1	1318	tags=15%, list=13%, signal=18%
GOMF_CATALYTIC_ACTIVITY_ACTING_ON_A_TRNA	71	0.246787	0.616384	0.974395	0.990275	1	2546	tags=34%, list=25%, signal=45%
GOCC_TRANSFERASE_COMPLEX_TRANSFERRING_PHOSPHORUS_CONTAINING_GROUPS	193	0.216877	0.610907	0.998815	0.991135	1	2389	tags=22%, list=24%, signal=29%
GOBP_ANTEROGRADE_AXONAL_TRANSPORT	30	0.272011	0.609931	0.939908	0.991219	1	1845	tags=23%, list=18%, signal=28%
GOBP_REGULATION_OF_MEMBRANE_LIPID_DISTRIBUTION	26	0.275203	0.608745	0.947536	0.991405	1	2256	tags=38%, list=22%, signal=49%
GOMF_CYCLIN_DEPENDENT_PROTEIN_SERINE_THREONINE_KINASE_REGULATOR_ACTIVITY	27	0.278059	0.607645	0.946372	0.991543	1	2488	tags=22%, list=25%, signal=29%
GOBP_TORC1_SIGNALING	37	0.260131	0.600233	0.95679	0.99195	1	919	tags=8%, list=9%, signal=9%
GOBP_RESPONSE_TO_TYPE_I_INTERFERON	50	0.246422	0.597556	0.969789	0.991956	1	2597	tags=26%, list=26%, signal=35%
GOBP_MITOCHONDRIAL_RNA_METABOLIC_PROCESS	37	0.257456	0.600885	0.963801	0.992025	1	1071	tags=11%, list=11%, signal=12%
GOMF_ACETYLTRANSFERASE_ACTIVITY	60	0.239856	0.595508	0.98317	0.992055	1	1984	tags=20%, list=20%, signal=25%
GOBP_REGULATION_OF_CYTOKINESIS	46	0.253125	0.605426	0.963303	0.9922	1	2006	tags=24%, list=20%, signal=30%
GOBP_NEGATIVE_REGULATION_OF_AMYLOID_PRECURSOR_PROTEIN_CATABOLIC_PROCESS	16	0.2946	0.597788	0.926298	0.992224	1	530	tags=13%, list=5%, signal=13%
GOBP_NCRNA_TRANSCRIPTION	48	0.243806	0.596007	0.977811	0.992228	1	2294	tags=23%, list=23%, signal=30%
GOCC_INTRINSIC_COMPONENT_OF_SYNAPTIC_MEMBRANE	33	0.264754	0.601185	0.965409	0.992257	1	973	tags=15%, list=10%, signal=17%
GOCC_SPINDLE_MICROTUBULE	55	0.249046	0.603592	0.977679	0.992301	1	1059	tags=13%, list=11%, signal=14%
GOBP_REGULATION_OF_FILOPODIUM_ASSEMBLY	33	0.264459	0.601437	0.968843	0.992509	1	2188	tags=30%, list=22%, signal=39%
GOMF_UBIQUITIN_BINDING	80	0.238644	0.603918	0.986264	0.992531	1	2572	tags=29%, list=26%, signal=38%
GOBP_LATE_ENDOSOME_TO_VACUOLE_TRANSPORT	30	0.267647	0.597913	0.951399	0.99255	1	1244	tags=10%, list=12%, signal=11%
GOBP_REGULATION_OF_TYPE_I_INTERFERON_MEDIATED_SIGNALING_PATHWAY	31	0.269684	0.601568	0.955316	0.99283	1	780	tags=6%, list=8%, signal=7%
GOBP_COTRANSLATIONAL_PROTEIN_TARGETING_TO_MEMBRANE	19	0.280662	0.583946	0.960684	0.993125	1	372	tags=5%, list=4%, signal=5%
GOBP_HISTONE_DEUBIQUITINATION	33	0.259245	0.585761	0.956589	0.993231	1	1914	tags=15%, list=19%, signal=19%
GOBP_NEGATIVE_REGULATION_OF_RHO_PROTEIN_SIGNAL_TRANSDUCTION	16	0.285605	0.586587	0.930743	0.993309	1	1627	tags=31%, list=16%, signal=37%
GOBP_MRNA_MODIFICATION	22	0.277854	0.584422	0.9584	0.993324	1	2341	tags=27%, list=23%, signal=35%
GOBP_NCRNA_CATABOLIC_PROCESS	34	0.251878	0.587919	0.965354	0.99355	1	2001	tags=24%, list=20%, signal=29%
GOBP_HISTONE_H2A_ACETYLATION	20	0.270205	0.586856	0.949447	0.99358	1	2145	tags=25%, list=21%, signal=32%
GOBP_HISTONE_H4_ACETYLATION	59	0.236209	0.588753	0.981322	0.993589	1	2166	tags=20%, list=22%, signal=26%
GOCC_ORGANELLE_ENVELOPE_LUMEN	74	0.229053	0.590444	0.992877	0.993687	1	2124	tags=28%, list=21%, signal=36%
GOBP_HISTONE_H3_K9_MODIFICATION	35	0.253079	0.580937	0.970814	0.993833	1	1409	tags=17%, list=14%, signal=20%
GOMF_TRANSLATION_INITIATION_FACTOR_BINDING	27	0.264816	0.589026	0.948636	0.993867	1	420	tags=7%, list=4%, signal=8%
GOBP_RECEPTOR_CATABOLIC_PROCESS	21	0.267857	0.56693	0.95315	0.994011	1	2273	tags=38%, list=23%, signal=49%
GOBP_CARDIAC_MUSCLE_TISSUE_MORPHOGENESIS	21	0.261614	0.56522	0.954984	0.994163	1	798	tags=10%, list=8%, signal=10%
GOMF_PEPTIDE_LYSINE_N_ACETYLTRANSFERASE_ACTIVITY	29	0.252816	0.567162	0.969793	0.994304	1	2280	tags=24%, list=23%, signal=31%
GOBP_NEGATIVE_REGULATION_OF_MICROTUBULE_POLYMERIZATION_OR_DEPOLYMERIZATION	24	0.26942	0.568117	0.969453	0.994377	1	3059	tags=42%, list=30%, signal=60%
GOMF_R_SMAD_BINDING	18	0.277237	0.570533	0.947826	0.994384	1	1739	tags=22%, list=17%, signal=27%
GOMF_PEPTIDE_HORMONE_BINDING	18	0.27794	0.571425	0.934891	0.994479	1	400	tags=6%, list=4%, signal=6%
GOBP_SNO_S_RNA_METABOLIC_PROCESS	15	0.28197	0.561178	0.957997	0.994569	1	365	tags=7%, list=4%, signal=7%
GOBP_REGULATION_OF_NATURAL_KILLER_CELL_MEDIATED_IMMUNITY	15	0.280366	0.568159	0.940978	0.994737	1	1633	tags=20%, list=16%, signal=24%
GOBP_POSITIVE_REGULATION_OF_TRANSLATIONAL_INITIATION	23	0.270168	0.575052	0.94847	0.994757	1	690	tags=9%, list=7%, signal=9%
GOBP_ACTIVATION_OF_GTPASE_ACTIVITY	70	0.223987	0.571624	0.994444	0.994788	1	526	tags=4%, list=5%, signal=4%
GOMF_TRANSITION_METAL_ION_TRANSMEMBRANE_TRANSPORTER_ACTIVITY	24	0.258273	0.561405	0.980645	0.994878	1	2509	tags=38%, list=25%, signal=50%
GOCC_PERICENTRIOLAR_MATERIAL	16	0.287353	0.575774	0.946078	0.994879	1	1591	tags=25%, list=16%, signal=30%
GOBP_RRNA_CATABOLIC_PROCESS	17	0.27636	0.573405	0.945205	0.994949	1	924	tags=12%, list=9%, signal=13%
GOMF_CIS_TRANS_ISOMERASE_ACTIVITY	31	0.255898	0.576563	0.971108	0.994988	1	1593	tags=13%, list=16%, signal=15%
GOBP_PROTEIN_PEPTIDYL_PROLYL_ISOMERIZATION	21	0.271152	0.572061	0.961983	0.99503	1	1240	tags=10%, list=12%, signal=11%
GOMF_PROLINE_RICH_REGION_BINDING	16	0.272523	0.557737	0.946735	0.995126	1	2131	tags=25%, list=21%, signal=32%
GOBP_PEPTIDYL_SERINE_DEPHOSPHORYLATION	15	0.275537	0.547682	0.966102	0.99542	1	1284	tags=13%, list=13%, signal=15%
GOBP_ENDOSOME_TRANSPORT_VIA_MULTIVESICULAR_BODY_SORTING_PATHWAY	35	0.239281	0.55051	0.976119	0.995477	1	1244	tags=9%, list=12%, signal=10%
GOBP_RNA_EXPORT_FROM_NUCLEUS	72	0.21683	0.548634	0.991724	0.995562	1	2391	tags=22%, list=24%, signal=29%
GOBP_TRNA_MODIFICATION	65	0.21976	0.551481	0.994413	0.99561	1	2720	tags=35%, list=27%, signal=48%
GOMF_RNA_POLYMERASE_BINDING	47	0.234062	0.554149	0.988235	0.99567	1	2351	tags=23%, list=23%, signal=30%
GOBP_RRNA_TRANSCRIPTION	28	0.246466	0.551863	0.972561	0.995877	1	2177	tags=18%, list=22%, signal=23%
GOCC_NUCLEOID	37	0.222449	0.523676	0.995146	0.996966	1	1071	tags=8%, list=11%, signal=9%
GOMF_ACYLGLYCEROL_O_ACYLTRANSFERASE_ACTIVITY	15	0.271358	0.538732	0.960139	0.997085	1	1002	tags=13%, list=10%, signal=15%
GOMF_ENDORIBONUCLEASE_ACTIVITY	37	0.226939	0.526997	0.989297	0.997116	1	211	tags=3%, list=2%, signal=3%
GOBP_RNA_5_END_PROCESSING	17	0.256259	0.524279	0.977236	0.997228	1	1689	tags=18%, list=17%, signal=21%
GOCC_U12_TYPE_SPLICEOSOMAL_COMPLEX	26	0.247239	0.53513	0.983389	0.997443	1	3160	tags=35%, list=31%, signal=50%
GOMF_NAD_P_H_DEHYDROGENASE_QUINONE_ACTIVITY	45	0.219148	0.527047	0.994074	0.997476	1	1482	tags=11%, list=15%, signal=13%
GOMF_EPHRIN_RECEPTOR_BINDING	20	0.243669	0.51524	0.976271	0.99762	1	1955	tags=25%, list=19%, signal=31%
GOCC_A_BAND	17	0.259578	0.527141	0.976271	0.997825	1	1890	tags=24%, list=19%, signal=29%
GOBP_MESODERM_MORPHOGENESIS	32	0.231582	0.515927	0.993874	0.997873	1	2014	tags=22%, list=20%, signal=27%
GOBP_REGULATION_OF_NUCLEASE_ACTIVITY	19	0.245047	0.510853	0.973856	0.997888	1	440	tags=5%, list=4%, signal=5%
GOBP_PROTEIN_REFOLDING	19	0.249552	0.530141	0.973641	0.998023	1	3098	tags=42%, list=31%, signal=61%
GOBP_STEM_CELL_PROLIFERATION	54	0.216333	0.527762	0.99854	0.998085	1	2115	tags=22%, list=21%, signal=28%
GOBP_VESICLE_CARGO_LOADING	22	0.221328	0.473694	0.988655	0.998296	1	1845	tags=23%, list=18%, signal=28%
GOMF_POLY_PYRIMIDINE_TRACT_BINDING	20	0.232018	0.485433	0.986711	0.998333	1	2772	tags=35%, list=28%, signal=48%
GOBP_POSITIVE_REGULATION_OF_PROTEIN_CONTAINING_COMPLEX_DISASSEMBLY	15	0.242554	0.474799	0.978495	0.99858	1	1720	tags=20%, list=17%, signal=24%
GOBP_NUCLEOSOME_ASSEMBLY	31	0.209887	0.478955	0.99362	0.998598	1	2339	tags=23%, list=23%, signal=29%
GOMF_STEROL_TRANSPORTER_ACTIVITY	19	0.242601	0.485856	0.98374	0.998656	1	882	tags=11%, list=9%, signal=12%
GOCC_SAGA_TYPE_COMPLEX	31	0.206257	0.461871	0.99686	0.998798	1	1914	tags=16%, list=19%, signal=20%
GOCC_PRECATALYTIC_SPLICEOSOME	50	0.203637	0.487194	0.997024	0.998894	1	2709	tags=26%, list=27%, signal=35%
GOCC_SM_LIKE_PROTEIN_FAMILY_COMPLEX	77	0.190241	0.493746	1	0.998922	1	2709	tags=23%, list=27%, signal=32%
GOBP_CYTOCHROME_COMPLEX_ASSEMBLY	34	0.218287	0.495664	0.9875	0.99907	1	2798	tags=32%, list=28%, signal=45%
GOCC_SPLICEOSOMAL_SNRNP_COMPLEX	58	0.196462	0.4887	0.998565	0.999117	1	2709	tags=28%, list=27%, signal=38%
GOBP_FIBROBLAST_GROWTH_FACTOR_RECEPTOR_SIGNALING_PATHWAY	34	0.218311	0.497426	0.99374	0.999229	1	1700	tags=15%, list=17%, signal=18%
GOCC_NUCLEOSOME	28	0.201327	0.444865	0.993893	0.999474	1	2145	tags=18%, list=21%, signal=23%
GOBP_MRNA_SPLICE_SITE_SELECTION	23	0.191205	0.414182	0.995215	0.999588	1	2320	tags=26%, list=23%, signal=34%
GOMF_SNRNA_BINDING	38	0.184539	0.420378	0.998447	0.999766	1	591	tags=5%, list=6%, signal=6%
GOCC_RNAI_EFFECTOR_COMPLEX	18	0.158295	0.324771	1	0.999951	1	3528	tags=33%, list=35%, signal=51%
GOBP_REGULATION_OF_BEHAVIOR	19	0.205352	0.42245	0.998371	1	1	2569	tags=26%, list=26%, signal=35%
GOBP_MODULATION_BY_HOST_OF_VIRAL_GENOME_REPLICATION	17	0.179904	0.362625	1	1	1	2784	tags=29%, list=28%, signal=41%

### Sheet: CKD stage (Glom Negative)
NAME	SIZE	ES	NES	NOM p-val	FDR q-val	FWER p-val	RANK AT MAX	LEADING EDGE
GOBP_LYSOSOMAL_LUMEN_ACIDIFICATION	21	-0.794754	-1.90208	0	0.198962	0.341	1259	tags=52%, list=13%, signal=60%
GOCC_INTRINSIC_COMPONENT_OF_MITOCHONDRIAL_OUTER_MEMBRANE	21	-0.771015	-1.83745	0.00522193	0.23298	0.694	248	tags=24%, list=2%, signal=24%
GOBP_REGULATION_OF_MITOCHONDRIAL_FISSION	21	-0.775857	-1.82566	0	0.234979	0.752	221	tags=19%, list=2%, signal=19%
GOBP_REGULATION_OF_LYSOSOMAL_LUMEN_PH	23	-0.773803	-1.83834	0	0.286595	0.69	1259	tags=48%, list=13%, signal=55%
GOBP_CARBOHYDRATE_DERIVATIVE_TRANSPORT	43	-0.691059	-1.85583	0	0.292901	0.598	959	tags=28%, list=10%, signal=31%
GOBP_COCHLEA_DEVELOPMENT	18	-0.761949	-1.76322	0.0121359	0.309219	0.975	64	tags=17%, list=1%, signal=17%
GOCC_PROTON_TRANSPORTING_V_TYPE_ATPASE_COMPLEX	21	-0.733034	-1.74772	0.00726392	0.318775	0.985	1259	tags=38%, list=13%, signal=43%
GOMF_PROTEIN_PHOSPHATASE_1_BINDING	19	-0.753151	-1.73472	0.0122549	0.324413	0.991	2	tags=5%, list=0%, signal=5%
GOBP_LIPOSACCHARIDE_METABOLIC_PROCESS	60	-0.617542	-1.79214	0	0.327651	0.907	908	tags=30%, list=9%, signal=33%
GOCC_PROTON_TRANSPORTING_TWO_SECTOR_ATPASE_COMPLEX	23	-0.737584	-1.76516	0.00242131	0.330756	0.971	1856	tags=52%, list=18%, signal=64%
GOBP_REGULATION_OF_DOUBLE_STRAND_BREAK_REPAIR	84	-0.550734	-1.71704	0	0.33299	0.994	1289	tags=18%, list=13%, signal=20%
GOBP_MITOCHONDRIAL_FISSION	27	-0.694232	-1.73705	0.00484261	0.337406	0.99	221	tags=15%, list=2%, signal=15%
GOBP_DIGESTIVE_SYSTEM_PROCESS	32	-0.700727	-1.78039	0.00271739	0.337705	0.942	256	tags=9%, list=3%, signal=10%
GOBP_DIGESTION	33	-0.69077	-1.77175	0.00271739	0.338728	0.962	256	tags=9%, list=3%, signal=9%
GOBP_GLYCOLIPID_BIOSYNTHETIC_PROCESS	38	-0.657378	-1.74779	0.00537634	0.344941	0.985	908	tags=29%, list=9%, signal=32%
GOBP_EXPORT_ACROSS_PLASMA_MEMBRANE	26	-0.67964	-1.71863	0.00287356	0.346443	0.994	575	tags=19%, list=6%, signal=20%
GOBP_MEMBRANE_LIPID_BIOSYNTHETIC_PROCESS	75	-0.570764	-1.72201	0.00738007	0.353475	0.994	996	tags=27%, list=10%, signal=29%
GOBP_GPI_ANCHOR_METABOLIC_PROCESS	22	-0.71971	-1.70535	0.0128866	0.35719	0.998	908	tags=36%, list=9%, signal=40%
GOMF_PHOSPHOTRANSFERASE_ACTIVITY_FOR_OTHER_SUBSTITUTED_PHOSPHATE_GROUPS	18	-0.726671	-1.69405	0.00484261	0.380189	0.999	224	tags=17%, list=2%, signal=17%
GOBP_POSITIVE_REGULATION_OF_MITOCHONDRIAL_FISSION	17	-0.842292	-1.90306	0	0.390047	0.337	221	tags=24%, list=2%, signal=24%
GOBP_RESPONSE_TO_CATECHOLAMINE	38	-0.624437	-1.66012	0.00617284	0.400599	1	494	tags=13%, list=5%, signal=14%
GOBP_POSITIVE_REGULATION_OF_DOUBLE_STRAND_BREAK_REPAIR	62	-0.577545	-1.65494	0	0.405539	1	1289	tags=18%, list=13%, signal=20%
GOMF_ATPASE_COUPLED_TRANSMEMBRANE_TRANSPORTER_ACTIVITY	44	-0.605632	-1.66471	0.011236	0.412764	1	1259	tags=25%, list=13%, signal=28%
GOBP_POSITIVE_REGULATION_OF_POTASSIUM_ION_TRANSPORT	15	-0.749356	-1.66068	0.02267	0.413441	1	31	tags=13%, list=0%, signal=13%
GOBP_HAIR_CELL_DIFFERENTIATION	20	-0.689421	-1.66798	0.0126904	0.415138	1	64	tags=10%, list=1%, signal=10%
GOBP_RESPONSE_TO_COLD	30	-0.6393	-1.63487	0.0142857	0.41997	1	954	tags=27%, list=9%, signal=29%
GOMF_UBIQUITIN_CONJUGATING_ENZYME_BINDING	19	-0.697076	-1.63795	0.0351759	0.420255	1	661	tags=16%, list=7%, signal=17%
GOMF_PHOSPHATIDYLINOSITOL_3_5_BISPHOSPHATE_BINDING	16	-0.757526	-1.67495	0.0175	0.421578	1	109	tags=13%, list=1%, signal=13%
GOMF_PROTEIN_KINASE_A_REGULATORY_SUBUNIT_BINDING	16	-0.755383	-1.64392	0.0263158	0.422092	1	2	tags=6%, list=0%, signal=6%
GOMF_LIPID_TRANSFER_ACTIVITY	25	-0.663206	-1.67012	0.0160858	0.424805	1	433	tags=16%, list=4%, signal=17%
GOBP_PHOSPHATIDYLCHOLINE_BIOSYNTHETIC_PROCESS	18	-0.725597	-1.6464	0.0078329	0.425633	1	641	tags=33%, list=6%, signal=36%
GOBP_REGULATION_OF_CHROMATIN_BINDING	15	-0.725065	-1.63876	0.0169492	0.430257	1	67	tags=13%, list=1%, signal=13%
GOBP_NEURAL_TUBE_PATTERNING	22	-0.666474	-1.6167	0.0279898	0.431166	1	120	tags=14%, list=1%, signal=14%
GOBP_BIOLOGICAL_PROCESS_INVOLVED_IN_INTRASPECIES_INTERACTION_BETWEEN_ORGANISMS	17	-0.67789	-1.55126	0.039801	0.436427	1	462	tags=12%, list=5%, signal=12%
GOBP_MEMBRANE_LIPID_METABOLIC_PROCESS	113	-0.49776	-1.61832	0	0.436478	1	908	tags=24%, list=9%, signal=26%
GOBP_MESONEPHRIC_TUBULE_MORPHOGENESIS	24	-0.63915	-1.55294	0.0292683	0.437228	1	64	tags=8%, list=1%, signal=8%
GOBP_NEGATIVE_REGULATION_OF_GTPASE_ACTIVITY	26	-0.671254	-1.67577	0.00263158	0.438157	1	462	tags=23%, list=5%, signal=24%
GOCC_SYNAPTIC_VESICLE_MEMBRANE	45	-0.555904	-1.54877	0.0333333	0.438827	1	1534	tags=31%, list=15%, signal=37%
GOBP_ANTERIOR_POSTERIOR_PATTERN_SPECIFICATION	89	-0.497729	-1.55606	0.00348432	0.439972	1	537	tags=15%, list=5%, signal=15%
GOBP_NEGATIVE_REGULATION_OF_ENDOTHELIAL_CELL_APOPTOTIC_PROCESS	19	-0.724008	-1.62059	0.0193237	0.439992	1	1252	tags=26%, list=12%, signal=30%
GOBP_CELL_CYCLE_DNA_REPLICATION	18	-0.681088	-1.55402	0.040201	0.440128	1	1155	tags=50%, list=11%, signal=56%
GOBP_NEGATIVE_REGULATION_OF_INTRACELLULAR_PROTEIN_TRANSPORT	28	-0.618445	-1.5444	0.0346667	0.440913	1	1067	tags=32%, list=11%, signal=36%
GOBP_RESPONSE_TO_MITOCHONDRIAL_DEPOLARISATION	18	-0.683695	-1.55738	0.0253807	0.442438	1	848	tags=28%, list=8%, signal=30%
GOBP_INTERMEMBRANE_LIPID_TRANSFER	25	-0.663206	-1.61013	0.0180879	0.443239	1	433	tags=16%, list=4%, signal=17%
GOBP_INNER_EAR_MORPHOGENESIS	30	-0.609442	-1.54506	0.022792	0.445175	1	18	tags=7%, list=0%, signal=7%
GOCC_INTRINSIC_COMPONENT_OF_MITOCHONDRIAL_MEMBRANE	75	-0.540434	-1.62166	0.00369004	0.447753	1	919	tags=19%, list=9%, signal=20%
GOMF_TRANSCRIPTION_COREPRESSOR_ACTIVITY	136	-0.486497	-1.60284	0.00473934	0.449072	1	746	tags=15%, list=7%, signal=16%
GOBP_NEGATIVE_REGULATION_OF_NOTCH_SIGNALING_PATHWAY	19	-0.68698	-1.55742	0.035533	0.449619	1	1066	tags=32%, list=11%, signal=35%
GOBP_NEGATIVE_REGULATION_OF_FAT_CELL_DIFFERENTIATION	31	-0.619949	-1.62378	0.013624	0.45268	1	930	tags=26%, list=9%, signal=28%
GOBP_DEFINITIVE_HEMOPOIESIS	15	-0.711637	-1.59034	0.0334821	0.455746	1	2019	tags=47%, list=20%, signal=58%
GOBP_ORGANIC_CATION_TRANSPORT	20	-0.663039	-1.55784	0.039312	0.455847	1	595	tags=20%, list=6%, signal=21%
GOBP_ANTERIOR_POSTERIOR_AXIS_SPECIFICATION	18	-0.687929	-1.58254	0.0318627	0.456168	1	343	tags=17%, list=3%, signal=17%
GOBP_ANION_HOMEOSTASIS	19	-0.679707	-1.59276	0.0222772	0.456363	1	699	tags=26%, list=7%, signal=28%
GOBP_DNA_REPLICATION_INITIATION	22	-0.656543	-1.60344	0.0181347	0.457523	1	657	tags=27%, list=7%, signal=29%
GOBP_XENOBIOTIC_TRANSPORT	17	-0.706237	-1.59764	0.0289855	0.45873	1	530	tags=18%, list=5%, signal=19%
GOBP_PEPTIDYL_ASPARAGINE_MODIFICATION	22	-0.640793	-1.55858	0.0305344	0.460953	1	635	tags=27%, list=6%, signal=29%
GOBP_CELL_DEATH_IN_RESPONSE_TO_HYDROGEN_PEROXIDE	15	-0.70701	-1.56508	0.0411899	0.461046	1	1510	tags=33%, list=15%, signal=39%
GOMF_ABC_TYPE_TRANSPORTER_ACTIVITY	19	-0.676972	-1.58594	0.0239234	0.462306	1	170	tags=16%, list=2%, signal=16%
GOCC_CATION_CHANNEL_COMPLEX	36	-0.58742	-1.56006	0.0168539	0.463048	1	589	tags=17%, list=6%, signal=18%
GOBP_SPINDLE_LOCALIZATION	31	-0.630486	-1.59357	0.0142045	0.463655	1	466	tags=10%, list=5%, signal=10%
GOBP_VACUOLAR_ACIDIFICATION	29	-0.615725	-1.58313	0.00903614	0.463657	1	1259	tags=38%, list=13%, signal=43%
GOBP_NEPHRON_EPITHELIUM_DEVELOPMENT	50	-0.536117	-1.52612	0.0269461	0.465964	1	1842	tags=36%, list=18%, signal=44%
GOCC_INTRINSIC_COMPONENT_OF_ORGANELLE_MEMBRANE	282	-0.430473	-1.52962	0	0.46676	1	1664	tags=26%, list=17%, signal=30%
GOBP_REGULATION_OF_NUCLEOTIDE_EXCISION_REPAIR	22	-0.661402	-1.56527	0.0357143	0.46871	1	1257	tags=32%, list=12%, signal=36%
GOMF_ATPASE_COUPLED_CATION_TRANSMEMBRANE_TRANSPORTER_ACTIVITY	27	-0.625313	-1.56075	0.0241935	0.469228	1	1259	tags=30%, list=13%, signal=34%
GOBP_MEGAKARYOCYTE_DIFFERENTIATION	30	-0.599718	-1.52672	0.0416667	0.470298	1	783	tags=23%, list=8%, signal=25%
GOMF_GLUTATHIONE_TRANSFERASE_ACTIVITY	16	-0.708181	-1.56911	0.0352645	0.471066	1	267	tags=13%, list=3%, signal=13%
GOMF_SPHINGOLIPID_BINDING	16	-0.681979	-1.52997	0.0457831	0.472107	1	147	tags=13%, list=1%, signal=13%
GOBP_PROTEIN_LOCALIZATION_TO_CYTOSKELETON	42	-0.567382	-1.56584	0.0158228	0.475233	1	1178	tags=21%, list=12%, signal=24%
GOBP_INNER_EAR_AUDITORY_RECEPTOR_CELL_DIFFERENTIATION	17	-0.690637	-1.53019	0.0516432	0.478149	1	64	tags=12%, list=1%, signal=12%
GOCC_ENDOPLASMIC_RETICULUM_PROTEIN_CONTAINING_COMPLEX	103	-0.497273	-1.56966	0	0.478362	1	1332	tags=27%, list=13%, signal=31%
GOBP_DNA_TEMPLATED_TRANSCRIPTION_TERMINATION	19	-0.653951	-1.52083	0.0659631	0.478737	1	1074	tags=26%, list=11%, signal=29%
GOBP_MAINTENANCE_OF_PROTEIN_LOCALIZATION_IN_ORGANELLE	35	-0.58183	-1.53174	0.0321637	0.479512	1	1916	tags=37%, list=19%, signal=46%
GOCC_MALE_GERM_CELL_NUCLEUS	24	-0.645179	-1.57163	0.0297767	0.480405	1	1298	tags=29%, list=13%, signal=33%
GOBP_NON_MOTILE_CILIUM_ASSEMBLY	45	-0.566578	-1.57279	0.0119048	0.484856	1	1141	tags=18%, list=11%, signal=20%
GOMF_SODIUM_CHANNEL_REGULATOR_ACTIVITY	17	-0.664464	-1.51421	0.0440098	0.496737	1	665	tags=24%, list=7%, signal=25%
GOBP_REGULATION_OF_DNA_REPAIR	140	-0.45166	-1.50424	0	0.526939	1	1299	tags=16%, list=13%, signal=19%
GOBP_REGULATION_OF_ALTERNATIVE_MRNA_SPLICING_VIA_SPLICEOSOME	42	-0.548181	-1.49298	0.0479042	0.534537	1	1315	tags=24%, list=13%, signal=27%
GOBP_RETROGRADE_TRANSPORT_ENDOSOME_TO_GOLGI	72	-0.496715	-1.49089	0.0165563	0.535507	1	1481	tags=25%, list=15%, signal=29%
GOBP_INNER_EAR_RECEPTOR_CELL_DEVELOPMENT	19	-0.665229	-1.49321	0.0613811	0.540351	1	207	tags=16%, list=2%, signal=16%
GOMF_PHOSPHOLIPID_TRANSPORTER_ACTIVITY	34	-0.575773	-1.48765	0.0412979	0.541457	1	147	tags=9%, list=1%, signal=9%
GOMF_TRANSCRIPTION_COREGULATOR_ACTIVITY	369	-0.405663	-1.4945	0	0.542185	1	1754	tags=24%, list=17%, signal=28%
GOMF_TRANSCRIPTION_COACTIVATOR_ACTIVITY	211	-0.424094	-1.49581	0	0.544134	1	1692	tags=23%, list=17%, signal=27%
GOBP_ACTIN_NUCLEATION	37	-0.563956	-1.49638	0.0376812	0.549056	1	750	tags=14%, list=7%, signal=15%
GOBP_MITOPHAGY	30	-0.574756	-1.48296	0.0476191	0.553108	1	1309	tags=27%, list=13%, signal=31%
GOBP_SPINAL_CORD_DEVELOPMENT	31	-0.570013	-1.47531	0.0530726	0.575761	1	1000	tags=16%, list=10%, signal=18%
GOBP_NEUROEPITHELIAL_CELL_DIFFERENTIATION	15	-0.668856	-1.46984	0.0696517	0.590694	1	913	tags=33%, list=9%, signal=37%
GOBP_RHYTHMIC_BEHAVIOR	19	-0.640615	-1.4674	0.048718	0.593805	1	515	tags=16%, list=5%, signal=17%
GOBP_HINDBRAIN_DEVELOPMENT	76	-0.493784	-1.46541	0.0179211	0.594802	1	1032	tags=24%, list=10%, signal=26%
GOBP_CERAMIDE_METABOLIC_PROCESS	54	-0.511835	-1.45472	0.0360656	0.610809	1	875	tags=22%, list=9%, signal=24%
GOBP_VENTRAL_SPINAL_CORD_DEVELOPMENT	15	-0.664003	-1.45773	0.0603248	0.612125	1	1373	tags=27%, list=14%, signal=31%
GOBP_REGULATION_OF_DNA_TEMPLATED_DNA_REPLICATION	31	-0.557005	-1.45928	0.040107	0.612618	1	1155	tags=29%, list=11%, signal=33%
GOBP_REGULATION_OF_ENDOPLASMIC_RETICULUM_STRESS_INDUCED_INTRINSIC_APOPTOTIC_SIGNALING_PATHWAY	21	-0.607986	-1.45561	0.046683	0.613629	1	687	tags=24%, list=7%, signal=25%
GOBP_OLIGOSACCHARIDE_METABOLIC_PROCESS	26	-0.581381	-1.45082	0.048	0.614026	1	365	tags=12%, list=4%, signal=12%
GOBP_CELLULAR_RESPONSE_TO_CAMP	29	-0.561964	-1.45153	0.0737914	0.617342	1	1071	tags=28%, list=11%, signal=31%
GOBP_NEGATIVE_REGULATION_OF_PROTEIN_LOCALIZATION	115	-0.450872	-1.44784	0.00473934	0.619949	1	1067	tags=18%, list=11%, signal=20%
GOBP_NEURAL_NUCLEUS_DEVELOPMENT	34	-0.548631	-1.44534	0.0526316	0.623976	1	428	tags=12%, list=4%, signal=12%
GOBP_LABYRINTHINE_LAYER_DEVELOPMENT	24	-0.596717	-1.4383	0.0425532	0.633692	1	1602	tags=42%, list=16%, signal=49%
GOBP_CALCIUM_ION_REGULATED_EXOCYTOSIS	25	-0.581131	-1.43538	0.0651558	0.638676	1	488	tags=20%, list=5%, signal=21%
GOBP_RESPONSE_TO_INTERFERON_ALPHA	16	-0.635476	-1.43842	0.0843672	0.639613	1	28	tags=6%, list=0%, signal=6%
GOBP_POSITIVE_REGULATION_OF_DNA_REPAIR	91	-0.468678	-1.4334	0.0204082	0.640376	1	1299	tags=15%, list=13%, signal=18%
GOBP_RENAL_ABSORPTION	15	-0.656763	-1.43973	0.0757576	0.640589	1	28	tags=13%, list=0%, signal=13%
GOCC_CILIARY_BASE	18	-0.631171	-1.42481	0.0745501	0.650724	1	2	tags=6%, list=0%, signal=6%
GOBP_SUBSTANTIA_NIGRA_DEVELOPMENT	29	-0.552154	-1.42713	0.068306	0.653481	1	428	tags=10%, list=4%, signal=11%
GOCC_MITOCHONDRIAL_SMALL_RIBOSOMAL_SUBUNIT	31	-0.556245	-1.42489	0.060423	0.656573	1	2938	tags=42%, list=29%, signal=59%
GOBP_LIPOPROTEIN_METABOLIC_PROCESS	95	-0.461779	-1.42737	0.0228137	0.658963	1	975	tags=27%, list=10%, signal=30%
GOMF_ACETYLGLUCOSAMINYLTRANSFERASE_ACTIVITY	20	-0.60136	-1.41321	0.111959	0.661732	1	1382	tags=35%, list=14%, signal=40%
GOBP_CELL_FATE_DETERMINATION	15	-0.629963	-1.41338	0.091133	0.666956	1	64	tags=13%, list=1%, signal=13%
GOBP_CARDIAC_MUSCLE_CELL_ACTION_POTENTIAL_INVOLVED_IN_CONTRACTION	19	-0.602559	-1.40967	0.0918114	0.67042	1	368	tags=21%, list=4%, signal=22%
GOCC_ION_CHANNEL_COMPLEX	50	-0.497301	-1.41835	0.0523256	0.671024	1	589	tags=12%, list=6%, signal=13%
GOBP_G0_TO_G1_TRANSITION	28	-0.556918	-1.4136	0.0661157	0.67209	1	1399	tags=32%, list=14%, signal=37%
GOBP_REGULATION_OF_NUCLEOTIDE_METABOLIC_PROCESS	46	-0.502271	-1.40596	0.0547112	0.674522	1	1002	tags=22%, list=10%, signal=24%
GOBP_NEGATIVE_REGULATION_OF_MRNA_PROCESSING	20	-0.601062	-1.41387	0.0776699	0.677126	1	2252	tags=40%, list=22%, signal=51%
GOBP_POSITIVE_REGULATION_OF_UBIQUITIN_PROTEIN_TRANSFERASE_ACTIVITY	20	-0.599855	-1.40642	0.103448	0.678553	1	1254	tags=30%, list=12%, signal=34%
GOBP_ERAD_PATHWAY	88	-0.445306	-1.40136	0.0261194	0.682132	1	1108	tags=25%, list=11%, signal=28%
GOBP_CELL_DIFFERENTIATION_IN_SPINAL_CORD	16	-0.628235	-1.41413	0.0902439	0.682289	1	1373	tags=25%, list=14%, signal=29%
GOMF_PHOSPHATIDYLINOSITOL_BISPHOSPHATE_BINDING	56	-0.490586	-1.40262	0.028754	0.68278	1	464	tags=13%, list=5%, signal=13%
GOCC_MEDIATOR_COMPLEX	34	-0.537748	-1.39772	0.0652819	0.691173	1	883	tags=24%, list=9%, signal=26%
GOBP_THYMUS_DEVELOPMENT	27	-0.562783	-1.39552	0.0655738	0.694282	1	1595	tags=30%, list=16%, signal=35%
GOMF_CARBOXY_LYASE_ACTIVITY	22	-0.581867	-1.39361	0.112	0.696576	1	2464	tags=50%, list=24%, signal=66%
GOBP_GLYCOSPHINGOLIPID_METABOLIC_PROCESS	34	-0.534258	-1.38604	0.0764526	0.69891	1	875	tags=24%, list=9%, signal=26%
GOBP_VACUOLE_ORGANIZATION	163	-0.412041	-1.38297	0.005	0.700464	1	974	tags=18%, list=10%, signal=19%
GOBP_NEGATIVE_REGULATION_OF_NEURAL_PRECURSOR_CELL_PROLIFERATION	15	-0.624488	-1.39098	0.113821	0.701786	1	118	tags=13%, list=1%, signal=13%
GOBP_MECHANORECEPTOR_DIFFERENTIATION	27	-0.555865	-1.37833	0.0925926	0.703331	1	207	tags=11%, list=2%, signal=11%
GOCC_ENDOPLASMIC_RETICULUM_QUALITY_CONTROL_COMPARTMENT	21	-0.587992	-1.38092	0.103359	0.70336	1	1108	tags=29%, list=11%, signal=32%
GOBP_MEMBRANE_REPOLARIZATION	19	-0.578151	-1.3863	0.0790698	0.703534	1	575	tags=21%, list=6%, signal=22%
GOBP_POSITIVE_REGULATION_OF_BMP_SIGNALING_PATHWAY	22	-0.590307	-1.38355	0.104859	0.7036	1	466	tags=18%, list=5%, signal=19%
GOBP_NEGATIVE_REGULATION_OF_PROTEIN_TYROSINE_KINASE_ACTIVITY	21	-0.580705	-1.38731	0.0833333	0.705385	1	916	tags=29%, list=9%, signal=31%
GOBP_RECEPTOR_RECYCLING	23	-0.562547	-1.37893	0.0810811	0.706433	1	1394	tags=35%, list=14%, signal=40%
GOBP_AXIS_SPECIFICATION	33	-0.537356	-1.38788	0.0870712	0.70889	1	1407	tags=36%, list=14%, signal=42%
GOBP_NEPHRON_MORPHOGENESIS	28	-0.545066	-1.37263	0.0856354	0.710958	1	1841	tags=39%, list=18%, signal=48%
GOBP_REGULATION_OF_MEMBRANE_REPOLARIZATION	15	-0.603223	-1.31407	0.159905	0.712794	1	368	tags=20%, list=4%, signal=21%
GOBP_MAINTENANCE_OF_PROTEIN_LOCATION_IN_NUCLEUS	21	-0.5624	-1.34149	0.135897	0.714679	1	1902	tags=33%, list=19%, signal=41%
GOBP_POSITIVE_REGULATION_OF_MUSCLE_CONTRACTION	17	-0.579374	-1.34489	0.125581	0.714774	1	2	tags=6%, list=0%, signal=6%
GOMF_PHOSPHATIDYLCHOLINE_BINDING	15	-0.618004	-1.34262	0.128272	0.714796	1	438	tags=13%, list=4%, signal=14%
GOBP_NEGATIVE_REGULATION_OF_NUCLEOTIDE_METABOLIC_PROCESS	15	-0.593674	-1.3145	0.141388	0.715264	1	1002	tags=20%, list=10%, signal=22%
GOBP_NEGATIVE_REGULATION_OF_G_PROTEIN_COUPLED_RECEPTOR_SIGNALING_PATHWAY	25	-0.544739	-1.37277	0.0973684	0.715906	1	457	tags=16%, list=5%, signal=17%
GOBP_POSITIVE_REGULATION_OF_HISTONE_H3_K4_METHYLATION	20	-0.558565	-1.31503	0.150127	0.717173	1	2226	tags=40%, list=22%, signal=51%
GOBP_ATP_BIOSYNTHETIC_PROCESS	72	-0.453147	-1.34297	0.0452962	0.717904	1	1731	tags=22%, list=17%, signal=27%
GOBP_MONOVALENT_INORGANIC_CATION_HOMEOSTASIS	70	-0.463318	-1.37359	0.0361011	0.717949	1	1076	tags=24%, list=11%, signal=27%
GOMF_HISTONE_ACETYLTRANSFERASE_BINDING	19	-0.583867	-1.34508	0.134247	0.718583	1	385	tags=16%, list=4%, signal=16%
GOMF_2_IRON_2_SULFUR_CLUSTER_BINDING	17	-0.599445	-1.3531	0.115	0.720253	1	925	tags=18%, list=9%, signal=19%
GOMF_UBIQUITIN_LIKE_PROTEIN_CONJUGATING_ENZYME_BINDING	25	-0.548191	-1.35428	0.126582	0.720278	1	661	tags=12%, list=7%, signal=13%
GOBP_ENDOPLASMIC_RETICULUM_UNFOLDED_PROTEIN_RESPONSE	55	-0.476805	-1.31519	0.0921053	0.720575	1	1067	tags=27%, list=11%, signal=30%
GOBP_REGULATION_OF_SODIUM_ION_TRANSPORT	44	-0.495005	-1.35782	0.0789474	0.720739	1	48	tags=9%, list=0%, signal=9%
GOBP_REGULATION_OF_ATP_METABOLIC_PROCESS	39	-0.516878	-1.34572	0.0797546	0.720992	1	851	tags=21%, list=8%, signal=22%
GOBP_EAR_MORPHOGENESIS	40	-0.502914	-1.33878	0.0771429	0.72119	1	207	tags=8%, list=2%, signal=8%
GOMF_NUCLEAR_ANDROGEN_RECEPTOR_BINDING	24	-0.55793	-1.33614	0.125628	0.72343	1	609	tags=17%, list=6%, signal=18%
GOBP_NEGATIVE_REGULATION_OF_RESPONSE_TO_ENDOPLASMIC_RETICULUM_STRESS	30	-0.526149	-1.34743	0.097493	0.723561	1	960	tags=23%, list=10%, signal=26%
GOBP_REGULATION_OF_EXOSOMAL_SECRETION	15	-0.591194	-1.33496	0.14218	0.723814	1	702	tags=13%, list=7%, signal=14%
GOBP_ALTERNATIVE_MRNA_SPLICING_VIA_SPLICEOSOME	58	-0.460452	-1.326	0.0599369	0.7241	1	1315	tags=22%, list=13%, signal=26%
GOMF_PYROPHOSPHATE_HYDROLYSIS_DRIVEN_PROTON_TRANSMEMBRANE_TRANSPORTER_ACTIVITY	16	-0.62747	-1.35818	0.123077	0.724366	1	1856	tags=38%, list=18%, signal=46%
GOCC_CELL_BODY	229	-0.371032	-1.31523	0	0.72447	1	753	tags=12%, list=7%, signal=12%
GOBP_POSITIVE_REGULATION_OF_MICROTUBULE_POLYMERIZATION_OR_DEPOLYMERIZATION	20	-0.575336	-1.35441	0.0949868	0.724659	1	2200	tags=50%, list=22%, signal=64%
GOBP_PURINE_NUCLEOBASE_METABOLIC_PROCESS	16	-0.585743	-1.31622	0.152019	0.724668	1	837	tags=19%, list=8%, signal=20%
GOMF_KINASE_INHIBITOR_ACTIVITY	46	-0.485559	-1.34594	0.0588235	0.724758	1	457	tags=11%, list=5%, signal=11%
GOBP_CRANIAL_NERVE_DEVELOPMENT	17	-0.59226	-1.32678	0.149254	0.725451	1	537	tags=24%, list=5%, signal=25%
GOBP_CELLULAR_RESPONSE_TO_UNFOLDED_PROTEIN	67	-0.45372	-1.35914	0.0535714	0.725772	1	1108	tags=24%, list=11%, signal=27%
GOMF_PRIMARY_ACTIVE_TRANSMEMBRANE_TRANSPORTER_ACTIVITY	112	-0.427865	-1.3602	0.0251046	0.726481	1	1731	tags=21%, list=17%, signal=25%
GOBP_STEROID_HORMONE_BIOSYNTHETIC_PROCESS	17	-0.580439	-1.35033	0.108642	0.726524	1	1096	tags=29%, list=11%, signal=33%
GOBP_PERIPHERAL_NERVOUS_SYSTEM_DEVELOPMENT	30	-0.535904	-1.35511	0.0898876	0.726726	1	1046	tags=23%, list=10%, signal=26%
GOBP_PHOSPHATIDYLSERINE_METABOLIC_PROCESS	17	-0.590245	-1.32299	0.122685	0.727348	1	797	tags=24%, list=8%, signal=26%
GOBP_O_GLYCAN_PROCESSING	17	-0.581954	-1.33628	0.13369	0.727409	1	268	tags=12%, list=3%, signal=12%
GOBP_VASCULAR_ASSOCIATED_SMOOTH_MUSCLE_CELL_DIFFERENTIATION	18	-0.595244	-1.36743	0.109375	0.727787	1	64	tags=11%, list=1%, signal=11%
GOBP_REGULATION_OF_NOTCH_SIGNALING_PATHWAY	53	-0.471266	-1.34758	0.0776699	0.727826	1	1066	tags=19%, list=11%, signal=21%
GOBP_REGULATION_OF_SODIUM_ION_TRANSMEMBRANE_TRANSPORT	35	-0.517754	-1.36235	0.0797721	0.728192	1	48	tags=11%, list=0%, signal=11%
GOBP_EMBRYONIC_PLACENTA_DEVELOPMENT	49	-0.466104	-1.32164	0.106452	0.728354	1	1399	tags=39%, list=14%, signal=45%
GOBP_HISTONE_H4_K5_ACETYLATION	15	-0.59894	-1.33152	0.146635	0.728373	1	2265	tags=53%, list=22%, signal=69%
GOBP_REGULATION_OF_NUCLEOTIDE_BIOSYNTHETIC_PROCESS	16	-0.603606	-1.36607	0.129032	0.728418	1	851	tags=25%, list=8%, signal=27%
GOBP_DOUBLE_STRAND_BREAK_REPAIR	171	-0.394447	-1.32712	0.0294118	0.728447	1	924	tags=12%, list=9%, signal=13%
GOBP_REGULATION_OF_CARBOHYDRATE_CATABOLIC_PROCESS	32	-0.501484	-1.31625	0.119241	0.72863	1	163	tags=13%, list=2%, signal=13%
GOBP_KIDNEY_MORPHOGENESIS	36	-0.519727	-1.36352	0.107345	0.728631	1	1841	tags=36%, list=18%, signal=44%
GOMF_PHOSPHATIDYLINOSITOL_BINDING	166	-0.397764	-1.36086	0.0153846	0.728947	1	941	tags=16%, list=9%, signal=17%
GOBP_ENDOCRINE_HORMONE_SECRETION	25	-0.544095	-1.32367	0.132432	0.729043	1	436	tags=8%, list=4%, signal=8%
GOBP_REGULATION_OF_GLYCOLYTIC_PROCESS	26	-0.525595	-1.30875	0.152174	0.729478	1	163	tags=15%, list=2%, signal=16%
GOCC_OUTER_MITOCHONDRIAL_MEMBRANE_PROTEIN_COMPLEX	16	-0.600165	-1.36445	0.121065	0.729954	1	1506	tags=38%, list=15%, signal=44%
GOBP_AUTOPHAGOSOME_ORGANIZATION	94	-0.43376	-1.34809	0.0374532	0.730714	1	974	tags=16%, list=10%, signal=18%
GOBP_RESPONSE_TO_ENDOPLASMIC_RETICULUM_STRESS	184	-0.387844	-1.32874	0.0169492	0.730787	1	1108	tags=21%, list=11%, signal=23%
GOBP_CELLULAR_RESPONSE_TO_XENOBIOTIC_STIMULUS	75	-0.439103	-1.3274	0.0394265	0.731756	1	505	tags=11%, list=5%, signal=11%
GOBP_REGULATION_OF_RNA_SPLICING	139	-0.400729	-1.30712	0.0192308	0.73191	1	1342	tags=18%, list=13%, signal=20%
GOBP_ENDOPLASMIC_RETICULUM_TO_CYTOSOL_TRANSPORT	23	-0.542819	-1.31646	0.130081	0.73194	1	2532	tags=48%, list=25%, signal=64%
GOBP_ERYTHROCYTE_HOMEOSTASIS	96	-0.426178	-1.33161	0.0509804	0.732521	1	896	tags=15%, list=9%, signal=16%
GOBP_REGULATION_OF_RESPONSE_TO_ENDOPLASMIC_RETICULUM_STRESS	60	-0.456472	-1.31715	0.0836237	0.733606	1	961	tags=22%, list=10%, signal=24%
GOMF_CYCLIN_BINDING	19	-0.577572	-1.31922	0.141058	0.733835	1	980	tags=26%, list=10%, signal=29%
GOMF_VOLTAGE_GATED_CATION_CHANNEL_ACTIVITY	15	-0.609477	-1.32894	0.138173	0.73442	1	273	tags=20%, list=3%, signal=21%
GOBP_POSITIVE_REGULATION_OF_MITOCHONDRION_ORGANIZATION	51	-0.464574	-1.30445	0.0872274	0.734741	1	221	tags=8%, list=2%, signal=8%
GOBP_PHOSPHOLIPID_TRANSPORT	47	-0.472647	-1.30486	0.090625	0.73684	1	147	tags=6%, list=1%, signal=6%
GOBP_CELL_REDOX_HOMEOSTASIS	33	-0.504289	-1.31735	0.107649	0.737098	1	1342	tags=21%, list=13%, signal=24%
GOBP_AMYLOID_FIBRIL_FORMATION	28	-0.515024	-1.30266	0.146409	0.737811	1	750	tags=14%, list=7%, signal=15%
GOBP_NUCLEUS_ORGANIZATION	93	-0.396064	-1.24258	0.105691	0.74015	1	1507	tags=18%, list=15%, signal=21%
GOBP_DNA_REPAIR	372	-0.342376	-1.2401	0.0188679	0.740619	1	1554	tags=17%, list=15%, signal=20%
GOBP_ESTABLISHMENT_OF_SPINDLE_ORIENTATION	21	-0.514244	-1.24073	0.186158	0.741179	1	466	tags=10%, list=5%, signal=10%
GOBP_PROTEIN_EXIT_FROM_ENDOPLASMIC_RETICULUM	38	-0.459247	-1.24139	0.151976	0.741534	1	1108	tags=21%, list=11%, signal=24%
GOBP_OLEFINIC_COMPOUND_METABOLIC_PROCESS	55	-0.44491	-1.24278	0.177359	0.742285	1	433	tags=13%, list=4%, signal=13%
GOMF_PROTEIN_TRANSPORTER_ACTIVITY	23	-0.504791	-1.25839	0.166234	0.742368	1	2339	tags=43%, list=23%, signal=57%
GOBP_PLACENTA_BLOOD_VESSEL_DEVELOPMENT	18	-0.53013	-1.25061	0.206983	0.743123	1	1602	tags=50%, list=16%, signal=59%
GOBP_NUCLEUS_LOCALIZATION	19	-0.533185	-1.23693	0.2	0.743395	1	106	tags=11%, list=1%, signal=11%
GOBP_AMINOGLYCAN_CATABOLIC_PROCESS	16	-0.567543	-1.28867	0.162791	0.743648	1	787	tags=25%, list=8%, signal=27%
GOBP_REGULATION_OF_MITOCHONDRION_ORGANIZATION	105	-0.396261	-1.25878	0.0763052	0.744155	1	1150	tags=15%, list=11%, signal=17%
GOBP_ENDOCRINE_PANCREAS_DEVELOPMENT	16	-0.558723	-1.24367	0.205263	0.744811	1	1062	tags=25%, list=11%, signal=28%
GOBP_PROTEASOMAL_PROTEIN_CATABOLIC_PROCESS	380	-0.332436	-1.24286	0.032967	0.744881	1	1159	tags=16%, list=12%, signal=17%
GOBP_REGULATION_OF_MAST_CELL_ACTIVATION_INVOLVED_IN_IMMUNE_RESPONSE	22	-0.522198	-1.23811	0.200535	0.744897	1	53	tags=14%, list=1%, signal=14%
GOCC_GERM_CELL_NUCLEUS	30	-0.488716	-1.23712	0.165266	0.745528	1	1298	tags=23%, list=13%, signal=27%
GOBP_MANNOSYLATION	23	-0.51863	-1.27704	0.152355	0.745606	1	1004	tags=26%, list=10%, signal=29%
GOBP_POSITIVE_REGULATION_OF_LEUKOCYTE_DEGRANULATION	15	-0.580484	-1.28902	0.162291	0.745898	1	53	tags=20%, list=1%, signal=20%
GOBP_REGULATION_OF_ALCOHOL_BIOSYNTHETIC_PROCESS	21	-0.531958	-1.25065	0.20936	0.745968	1	492	tags=19%, list=5%, signal=20%
GOMF_LIPID_TRANSPORTER_ACTIVITY	74	-0.427249	-1.28981	0.078853	0.746502	1	482	tags=11%, list=5%, signal=11%
GOMF_PROTEIN_TRANSMEMBRANE_TRANSPORTER_ACTIVITY	16	-0.540415	-1.24637	0.218362	0.746893	1	1855	tags=38%, list=18%, signal=46%
GOBP_ERYTHROCYTE_DEVELOPMENT	25	-0.521519	-1.25888	0.172043	0.746963	1	253	tags=12%, list=3%, signal=12%
GOCC_INTRINSIC_COMPONENT_OF_ENDOPLASMIC_RETICULUM_MEMBRANE	118	-0.381711	-1.2439	0.106481	0.746986	1	1108	tags=21%, list=11%, signal=24%
GOMF_MACROMOLECULE_TRANSMEMBRANE_TRANSPORTER_ACTIVITY	20	-0.547958	-1.2775	0.169666	0.747446	1	2039	tags=40%, list=20%, signal=50%
GOBP_IMPORT_ACROSS_PLASMA_MEMBRANE	65	-0.418821	-1.2271	0.147651	0.747847	1	354	tags=9%, list=4%, signal=10%
GOBP_NUCLEAR_ENVELOPE_ORGANIZATION	44	-0.471551	-1.28561	0.127168	0.748297	1	1074	tags=14%, list=11%, signal=15%
GOMF_PHOSPHATIDYLINOSITOL_PHOSPHATE_BINDING	102	-0.39707	-1.25174	0.105882	0.748309	1	941	tags=16%, list=9%, signal=17%
GOMF_PROTEIN_KINASE_A_BINDING	30	-0.491278	-1.25084	0.145729	0.748329	1	2	tags=3%, list=0%, signal=3%
GOBP_CELL_COMMUNICATION_INVOLVED_IN_CARDIAC_CONDUCTION	24	-0.542471	-1.29025	0.153034	0.748506	1	721	tags=17%, list=7%, signal=18%
GOBP_INTRACELLULAR_PH_REDUCTION	35	-0.474696	-1.25585	0.136232	0.748759	1	1259	tags=34%, list=13%, signal=39%
GOBP_PYRIMIDINE_DEOXYRIBONUCLEOTIDE_METABOLIC_PROCESS	19	-0.527106	-1.23372	0.223433	0.748985	1	780	tags=26%, list=8%, signal=28%
GOMF_CORE_PROMOTER_SEQUENCE_SPECIFIC_DNA_BINDING	30	-0.502162	-1.27889	0.154728	0.749032	1	1573	tags=27%, list=16%, signal=32%
GOBP_REGULATION_OF_HEMATOPOIETIC_PROGENITOR_CELL_DIFFERENTIATION	31	-0.482081	-1.22598	0.205729	0.749132	1	961	tags=19%, list=10%, signal=21%
GOBP_INORGANIC_ION_IMPORT_ACROSS_PLASMA_MEMBRANE	32	-0.486949	-1.24654	0.156425	0.749282	1	753	tags=16%, list=7%, signal=17%
GOCC_AUTOPHAGOSOME_MEMBRANE	43	-0.474057	-1.27234	0.137466	0.749461	1	830	tags=16%, list=8%, signal=18%
GOBP_NEGATIVE_REGULATION_OF_LIPID_TRANSPORT	16	-0.585326	-1.29287	0.149746	0.749525	1	1072	tags=38%, list=11%, signal=42%
GOBP_POSITIVE_REGULATION_OF_EXOCYTOSIS	41	-0.474331	-1.2909	0.128571	0.749611	1	727	tags=20%, list=7%, signal=21%
GOBP_LIPOPROTEIN_BIOSYNTHETIC_PROCESS	71	-0.418256	-1.25903	0.117057	0.749617	1	908	tags=27%, list=9%, signal=29%
GOBP_REGULATION_OF_HETEROCHROMATIN_FORMATION	20	-0.516593	-1.24486	0.197436	0.749634	1	296	tags=10%, list=3%, signal=10%
GOBP_REGULATION_OF_MRNA_SPLICING_VIA_SPLICEOSOME	83	-0.406581	-1.24397	0.106061	0.749688	1	1342	tags=19%, list=13%, signal=22%
GOMF_UDP_GLYCOSYLTRANSFERASE_ACTIVITY	57	-0.438329	-1.2778	0.118812	0.749796	1	1456	tags=23%, list=14%, signal=27%
GOBP_REGULATION_OF_STEROID_BIOSYNTHETIC_PROCESS	37	-0.456499	-1.23428	0.160819	0.749905	1	492	tags=11%, list=5%, signal=11%
GOCC_NEURON_PROJECTION_MEMBRANE	18	-0.55242	-1.27312	0.178295	0.749963	1	1275	tags=33%, list=13%, signal=38%
GOCC_LYSOSOMAL_LUMEN	66	-0.434578	-1.27124	0.114094	0.750006	1	848	tags=23%, list=8%, signal=25%
GOBP_SENSORY_PERCEPTION_OF_CHEMICAL_STIMULUS	15	-0.590556	-1.2918	0.160891	0.750089	1	1334	tags=33%, list=13%, signal=38%
GOMF_HEXOSYLTRANSFERASE_ACTIVITY	94	-0.39616	-1.25201	0.0987654	0.750433	1	1050	tags=21%, list=10%, signal=24%
GOBP_SPHINGOLIPID_BIOSYNTHETIC_PROCESS	51	-0.451096	-1.26313	0.119403	0.750478	1	1869	tags=31%, list=19%, signal=38%
GOBP_SMOOTH_MUSCLE_CELL_DIFFERENTIATION	34	-0.482483	-1.28598	0.124646	0.750589	1	64	tags=6%, list=1%, signal=6%
GOMF_MISFOLDED_PROTEIN_BINDING	19	-0.520526	-1.2271	0.221662	0.750596	1	1212	tags=32%, list=12%, signal=36%
GOMF_POTASSIUM_ION_TRANSMEMBRANE_TRANSPORTER_ACTIVITY	24	-0.489615	-1.22936	0.213399	0.750628	1	273	tags=13%, list=3%, signal=13%
GOBP_EAR_DEVELOPMENT	78	-0.414935	-1.25359	0.0838926	0.750705	1	222	tags=8%, list=2%, signal=8%
GOCC_EXOCYTIC_VESICLE	106	-0.402302	-1.2693	0.0942623	0.750797	1	1534	tags=27%, list=15%, signal=32%
GOBP_SPHINGOLIPID_METABOLIC_PROCESS	85	-0.418537	-1.28213	0.0746888	0.750985	1	875	tags=20%, list=9%, signal=22%
GOMF_TRANSLATION_INITIATION_FACTOR_ACTIVITY	47	-0.46649	-1.29841	0.105413	0.751042	1	1634	tags=23%, list=16%, signal=28%
GOBP_IMPORT_INTO_CELL	81	-0.404005	-1.25432	0.0954064	0.751062	1	753	tags=14%, list=7%, signal=15%
GOMF_HYDROLASE_ACTIVITY_ACTING_ON_GLYCOSYL_BONDS	71	-0.41243	-1.22992	0.111111	0.751486	1	848	tags=20%, list=8%, signal=21%
GOBP_REGULATION_OF_MYELOID_CELL_APOPTOTIC_PROCESS	16	-0.555997	-1.24669	0.195062	0.751784	1	1592	tags=38%, list=16%, signal=44%
GOBP_GLYCOPROTEIN_CATABOLIC_PROCESS	19	-0.545351	-1.23057	0.1875	0.751889	1	1421	tags=37%, list=14%, signal=43%
GOBP_EPIGENETIC_REGULATION_OF_GENE_EXPRESSION	104	-0.399167	-1.27907	0.0694981	0.751946	1	784	tags=10%, list=8%, signal=10%
GOMF_PALMITOYLTRANSFERASE_ACTIVITY	25	-0.49837	-1.22742	0.214477	0.752131	1	1496	tags=44%, list=15%, signal=52%
GOMF_RECEPTOR_TYROSINE_KINASE_BINDING	41	-0.459467	-1.25921	0.116418	0.752227	1	53	tags=5%, list=1%, signal=5%
GOBP_PHOSPHATIDYLCHOLINE_METABOLIC_PROCESS	35	-0.479989	-1.25232	0.154494	0.752466	1	641	tags=26%, list=6%, signal=27%
GOBP_UBIQUITIN_DEPENDENT_ERAD_PATHWAY	69	-0.441363	-1.29307	0.11194	0.752548	1	1067	tags=26%, list=11%, signal=29%
GOCC_ENDOPLASMIC_RETICULUM_GOLGI_INTERMEDIATE_COMPARTMENT_MEMBRANE	63	-0.427467	-1.25996	0.12987	0.752616	1	1753	tags=22%, list=17%, signal=27%
GOBP_POSITIVE_REGULATION_OF_RESPONSE_TO_DNA_DAMAGE_STIMULUS	116	-0.377966	-1.22805	0.097166	0.752691	1	1299	tags=14%, list=13%, signal=16%
GOBP_REGULATION_OF_EPIDERMAL_GROWTH_FACTOR_ACTIVATED_RECEPTOR_ACTIVITY	18	-0.574031	-1.2826	0.160714	0.752755	1	927	tags=22%, list=9%, signal=24%
GOBP_REGULATION_OF_VASCULAR_PERMEABILITY	27	-0.51204	-1.26075	0.158333	0.752828	1	1175	tags=22%, list=12%, signal=25%
GOBP_MYELOID_CELL_HOMEOSTASIS	115	-0.400451	-1.2696	0.0762712	0.752978	1	518	tags=11%, list=5%, signal=12%
GOBP_SODIUM_ION_TRANSMEMBRANE_TRANSPORT	52	-0.43157	-1.23104	0.145511	0.753008	1	48	tags=8%, list=0%, signal=8%
GOBP_DNA_METHYLATION_DEPENDENT_HETEROCHROMATIN_FORMATION	18	-0.522411	-1.21302	0.233333	0.753041	1	67	tags=6%, list=1%, signal=6%
GOBP_REGULATION_OF_MICROTUBULE_POLYMERIZATION	34	-0.488607	-1.27313	0.163009	0.753395	1	2200	tags=44%, list=22%, signal=56%
GOBP_REGULATION_OF_PRODUCTION_OF_SMALL_RNA_INVOLVED_IN_GENE_SILENCING_BY_RNA	17	-0.574025	-1.2833	0.185941	0.753568	1	1299	tags=35%, list=13%, signal=40%
GOBP_LYTIC_VACUOLE_ORGANIZATION	70	-0.426295	-1.26318	0.0909091	0.753601	1	1720	tags=33%, list=17%, signal=39%
GOBP_REGIONALIZATION	145	-0.380381	-1.2676	0.0416667	0.753662	1	1192	tags=18%, list=12%, signal=20%
GOCC_CORE_MEDIATOR_COMPLEX	24	-0.537396	-1.27392	0.188586	0.753945	1	1521	tags=29%, list=15%, signal=34%
GOBP_MYELOID_CELL_APOPTOTIC_PROCESS	21	-0.523434	-1.24689	0.170543	0.754107	1	1592	tags=33%, list=16%, signal=40%
GOMF_VOLTAGE_GATED_CHANNEL_ACTIVITY	31	-0.488592	-1.26125	0.151429	0.754196	1	273	tags=10%, list=3%, signal=10%
GOBP_CELLULAR_RESPONSE_TO_TOPOLOGICALLY_INCORRECT_PROTEIN	85	-0.418009	-1.29357	0.0736434	0.754355	1	1108	tags=21%, list=11%, signal=24%
GOMF_PHOSPHOLIPID_BINDING	254	-0.369658	-1.29448	0.0234375	0.754636	1	941	tags=14%, list=9%, signal=15%
GOBP_POSITIVE_REGULATION_OF_PROTEOLYSIS_INVOLVED_IN_PROTEIN_CATABOLIC_PROCESS	93	-0.394185	-1.21327	0.128514	0.754736	1	1046	tags=17%, list=10%, signal=19%
GOBP_RENAL_TUBULE_DEVELOPMENT	38	-0.489396	-1.27924	0.123867	0.754936	1	1842	tags=32%, list=18%, signal=39%
GOBP_NEGATIVE_REGULATION_OF_SMOOTHENED_SIGNALING_PATHWAY	15	-0.572679	-1.26454	0.186761	0.75529	1	5	tags=7%, list=0%, signal=7%
GOCC_CAJAL_BODY	54	-0.43355	-1.21608	0.14375	0.755347	1	296	tags=7%, list=3%, signal=8%
GOBP_PROTEIN_LOCALIZATION_TO_ENDOSOME	21	-0.523784	-1.23117	0.197943	0.755394	1	1394	tags=29%, list=14%, signal=33%
GOBP_VASCULAR_TRANSPORT	31	-0.49548	-1.26345	0.168539	0.755939	1	1943	tags=42%, list=19%, signal=52%
GOBP_PROTON_MOTIVE_FORCE_DRIVEN_ATP_SYNTHESIS	55	-0.455252	-1.29604	0.103343	0.756289	1	1731	tags=24%, list=17%, signal=28%
GOBP_KETONE_BIOSYNTHETIC_PROCESS	25	-0.498075	-1.21925	0.193299	0.757176	1	433	tags=16%, list=4%, signal=17%
GOMF_ATP_HYDROLYSIS_ACTIVITY	207	-0.354161	-1.2133	0.04375	0.757266	1	912	tags=13%, list=9%, signal=14%
GOBP_NEGATIVE_REGULATION_OF_PROTEIN_LOCALIZATION_TO_NUCLEUS	17	-0.560641	-1.26578	0.187192	0.757312	1	1375	tags=24%, list=14%, signal=27%
GOCC_SOMATODENDRITIC_COMPARTMENT	361	-0.330466	-1.21766	0.0253165	0.757706	1	753	tags=11%, list=7%, signal=12%
GOMF_SMALL_MOLECULE_SENSOR_ACTIVITY	19	-0.526606	-1.2161	0.233596	0.757953	1	2301	tags=32%, list=23%, signal=41%
GOCC_AUTOPHAGOSOME	93	-0.406487	-1.26469	0.101887	0.758032	1	885	tags=14%, list=9%, signal=15%
GOBP_GMP_METABOLIC_PROCESS	21	-0.529565	-1.27937	0.147368	0.758129	1	837	tags=19%, list=8%, signal=21%
GOMF_CARBON_CARBON_LYASE_ACTIVITY	33	-0.505148	-1.29458	0.138643	0.758186	1	2464	tags=52%, list=24%, signal=68%
GOBP_POTASSIUM_ION_TRANSPORT	67	-0.405563	-1.21662	0.12892	0.758659	1	296	tags=10%, list=3%, signal=11%
GOBP_NEGATIVE_REGULATION_OF_TOLL_LIKE_RECEPTOR_SIGNALING_PATHWAY	16	-0.545892	-1.21807	0.235294	0.758811	1	449	tags=25%, list=4%, signal=26%
GOBP_REGULATION_OF_POTASSIUM_ION_TRANSPORT	39	-0.457912	-1.21953	0.172012	0.758814	1	180	tags=10%, list=2%, signal=10%
GOCC_KINESIN_COMPLEX	21	-0.506272	-1.21061	0.192593	0.759053	1	2881	tags=43%, list=29%, signal=60%
GOBP_NEURAL_TUBE_DEVELOPMENT	103	-0.385934	-1.21351	0.107143	0.759058	1	1000	tags=15%, list=10%, signal=16%
GOBP_BODY_MORPHOGENESIS	26	-0.494927	-1.22174	0.210106	0.759068	1	140	tags=15%, list=1%, signal=16%
GOBP_GLYCOSYLATION	146	-0.366371	-1.20915	0.0995671	0.759161	1	1204	tags=18%, list=12%, signal=20%
GOBP_ORGANIC_HYDROXY_COMPOUND_TRANSPORT	103	-0.387377	-1.22239	0.119522	0.759457	1	568	tags=12%, list=6%, signal=12%
GOCC_U2_TYPE_CATALYTIC_STEP_2_SPLICEOSOME	29	-0.469511	-1.20473	0.204852	0.759605	1	27	tags=3%, list=0%, signal=3%
GOBP_REGULATION_OF_MAST_CELL_ACTIVATION	24	-0.507812	-1.21405	0.208443	0.75992	1	53	tags=13%, list=1%, signal=13%
GOCC_GOLGI_CISTERNA	68	-0.404387	-1.20523	0.134948	0.760357	1	1602	tags=28%, list=16%, signal=33%
GOBP_REGULATION_OF_PROTEIN_CATABOLIC_PROCESS	245	-0.343755	-1.20944	0.0551724	0.760749	1	1154	tags=16%, list=11%, signal=18%
GOBP_NEGATIVE_REGULATION_OF_ERBB_SIGNALING_PATHWAY	26	-0.492401	-1.20582	0.255208	0.760776	1	702	tags=19%, list=7%, signal=21%
GOBP_REGULATION_OF_PROTEIN_EXIT_FROM_ENDOPLASMIC_RETICULUM	18	-0.52961	-1.21956	0.227818	0.761474	1	1070	tags=28%, list=11%, signal=31%
GOBP_NEURON_PROJECTION_ARBORIZATION	16	-0.547367	-1.22009	0.21393	0.762399	1	436	tags=19%, list=4%, signal=20%
GOMF_ADENYLYLTRANSFERASE_ACTIVITY	17	-0.522071	-1.20608	0.231738	0.762521	1	913	tags=24%, list=9%, signal=26%
GOBP_CYTOKINETIC_PROCESS	30	-0.488788	-1.20646	0.224	0.763755	1	4	tags=3%, list=0%, signal=3%
GOBP_DNA_TEMPLATED_DNA_REPLICATION	94	-0.389406	-1.20699	0.124481	0.764297	1	1228	tags=24%, list=12%, signal=28%
GOMF_CHANNEL_INHIBITOR_ACTIVITY	16	-0.546199	-1.20266	0.2494	0.764638	1	31	tags=13%, list=0%, signal=13%
GOBP_MAST_CELL_ACTIVATION	32	-0.469428	-1.19912	0.192737	0.766921	1	254	tags=13%, list=3%, signal=13%
GOBP_EXTRACELLULAR_VESICLE_BIOGENESIS	21	-0.498515	-1.19964	0.221662	0.76768	1	702	tags=14%, list=7%, signal=15%
GOCC_PHAGOPHORE_ASSEMBLY_SITE_MEMBRANE	17	-0.529456	-1.19983	0.244792	0.769509	1	109	tags=12%, list=1%, signal=12%
GOMF_DNA_BINDING_TRANSCRIPTION_FACTOR_BINDING	341	-0.332895	-1.19734	0.0555556	0.770744	1	1581	tags=21%, list=16%, signal=24%
GOBP_IRON_SULFUR_CLUSTER_ASSEMBLY	22	-0.502118	-1.19997	0.223377	0.771627	1	924	tags=18%, list=9%, signal=20%
GOCC_LUMENAL_SIDE_OF_MEMBRANE	23	-0.494851	-1.18468	0.263158	0.77839	1	270	tags=9%, list=3%, signal=9%
GOBP_PROTEIN_INSERTION_INTO_ER_MEMBRANE	20	-0.505692	-1.18044	0.274112	0.779026	1	2762	tags=50%, list=27%, signal=69%
GOBP_ACTION_POTENTIAL	50	-0.422744	-1.18519	0.196319	0.779061	1	848	tags=20%, list=8%, signal=22%
GOBP_NEGATIVE_REGULATION_OF_SIGNALING_RECEPTOR_ACTIVITY	21	-0.498123	-1.17554	0.2711	0.779678	1	702	tags=19%, list=7%, signal=20%
GOCC_NUCLEAR_INNER_MEMBRANE	33	-0.45099	-1.17949	0.219653	0.780128	1	79	tags=6%, list=1%, signal=6%
GOCC_TRANSPORT_VESICLE	238	-0.332276	-1.18073	0.0719425	0.780397	1	1547	tags=20%, list=15%, signal=23%
GOMF_RNA_POLYMERASE_II_SPECIFIC_DNA_BINDING_TRANSCRIPTION_FACTOR_BINDING	252	-0.331942	-1.17594	0.0693069	0.780591	1	1581	tags=22%, list=16%, signal=25%
GOCC_NUCLEAR_REPLICATION_FORK	17	-0.515138	-1.18609	0.248804	0.780686	1	1913	tags=35%, list=19%, signal=43%
GOBP_MICROTUBULE_ORGANIZING_CENTER_LOCALIZATION	23	-0.493285	-1.17653	0.264339	0.780756	1	1037	tags=17%, list=10%, signal=19%
GOMF_POTASSIUM_CHANNEL_REGULATOR_ACTIVITY	23	-0.479548	-1.16394	0.274869	0.780792	1	1046	tags=30%, list=10%, signal=34%
GOBP_NEGATIVE_REGULATION_OF_DNA_REPAIR	17	-0.519494	-1.18534	0.262136	0.781003	1	2053	tags=35%, list=20%, signal=44%
GOMF_ATP_DEPENDENT_ACTIVITY	306	-0.327458	-1.16916	0.0932203	0.781077	1	1340	tags=15%, list=13%, signal=17%
GOCC_INTRINSIC_COMPONENT_OF_MITOCHONDRIAL_INNER_MEMBRANE	49	-0.423825	-1.1785	0.212963	0.781229	1	1604	tags=27%, list=16%, signal=31%
GOBP_POSITIVE_REGULATION_OF_TRANSCRIPTION_ELONGATION_BY_RNA_POLYMERASE_II	44	-0.418472	-1.16115	0.22093	0.781602	1	1521	tags=30%, list=15%, signal=35%
GOBP_ESTABLISHMENT_OF_ORGANELLE_LOCALIZATION	288	-0.335234	-1.18652	0.0403226	0.781625	1	713	tags=10%, list=7%, signal=11%
GOCC_LUMENAL_SIDE_OF_ENDOPLASMIC_RETICULUM_MEMBRANE	20	-0.515741	-1.18172	0.276119	0.78165	1	270	tags=10%, list=3%, signal=10%
GOBP_MESONEPHROS_DEVELOPMENT	43	-0.425957	-1.18097	0.177515	0.781899	1	1316	tags=21%, list=13%, signal=24%
GOBP_GLYCOPROTEIN_METABOLIC_PROCESS	221	-0.332624	-1.16303	0.109195	0.781921	1	1231	tags=17%, list=12%, signal=19%
GOBP_NEGATIVE_REGULATION_OF_ESTABLISHMENT_OF_PROTEIN_LOCALIZATION	71	-0.394552	-1.16493	0.188925	0.781951	1	1067	tags=23%, list=11%, signal=25%
GOCC_PRESYNAPSE	219	-0.33396	-1.16558	0.0769231	0.781999	1	1534	tags=20%, list=15%, signal=23%
GOBP_RESPONSE_TO_TOPOLOGICALLY_INCORRECT_PROTEIN	119	-0.359163	-1.15912	0.15814	0.782002	1	1108	tags=19%, list=11%, signal=21%
GOBP_MESODERM_DEVELOPMENT	53	-0.398653	-1.16423	0.216981	0.782019	1	1382	tags=19%, list=14%, signal=22%
GOBP_POSITIVE_REGULATION_OF_DNA_TEMPLATED_TRANSCRIPTION_ELONGATION	54	-0.418014	-1.16954	0.229412	0.782042	1	1521	tags=30%, list=15%, signal=35%
GOBP_TAIL_ANCHORED_MEMBRANE_PROTEIN_INSERTION_INTO_ER_MEMBRANE	15	-0.528462	-1.1702	0.256858	0.78207	1	2762	tags=60%, list=27%, signal=83%
GOBP_NEURAL_PRECURSOR_CELL_PROLIFERATION	70	-0.3871	-1.15967	0.206557	0.782125	1	1141	tags=19%, list=11%, signal=21%
GOBP_POSITIVE_REGULATION_OF_ENDOCYTOSIS	62	-0.39135	-1.14184	0.216828	0.782202	1	457	tags=10%, list=5%, signal=10%
GOCC_TRANSCRIPTION_REGULATOR_COMPLEX	316	-0.320207	-1.16162	0.0849057	0.782291	1	1596	tags=20%, list=16%, signal=23%
GOBP_PROTEIN_LOCALIZATION_TO_LYSOSOME	39	-0.42302	-1.16025	0.238532	0.782387	1	1761	tags=28%, list=17%, signal=34%
GOBP_CELL_SURFACE_RECEPTOR_SIGNALING_PATHWAY_INVOLVED_IN_CELL_CELL_SIGNALING	279	-0.322691	-1.16596	0.0863309	0.782954	1	1200	tags=20%, list=12%, signal=23%
GOMF_CARBOHYDRATE_DERIVATIVE_TRANSMEMBRANE_TRANSPORTER_ACTIVITY	32	-0.47151	-1.17654	0.25419	0.783069	1	959	tags=22%, list=10%, signal=24%
GOBP_NEGATIVE_REGULATION_OF_EPITHELIAL_CELL_APOPTOTIC_PROCESS	36	-0.440436	-1.18192	0.216138	0.783351	1	961	tags=19%, list=10%, signal=21%
GOBP_SECRETION_BY_TISSUE	18	-0.496903	-1.14027	0.309896	0.783403	1	1143	tags=28%, list=11%, signal=31%
GOBP_PROTEIN_PALMITOYLATION	21	-0.504267	-1.18736	0.246032	0.783452	1	2086	tags=67%, list=21%, signal=84%
GOCC_SWI_SNF_COMPLEX	22	-0.4807	-1.16709	0.283208	0.783478	1	1022	tags=27%, list=10%, signal=30%
GOBP_SNARE_COMPLEX_ASSEMBLY	16	-0.539468	-1.18668	0.270718	0.783512	1	457	tags=19%, list=5%, signal=20%
GOBP_AUTOPHAGY_OF_MITOCHONDRION	79	-0.386575	-1.14203	0.205674	0.783645	1	1171	tags=20%, list=12%, signal=23%
GOBP_REGULATION_OF_DENDRITE_DEVELOPMENT	51	-0.415253	-1.16187	0.195513	0.783651	1	1307	tags=22%, list=13%, signal=25%
GOBP_PURINE_NUCLEOTIDE_TRANSPORT	15	-0.522281	-1.15225	0.301124	0.783752	1	1591	tags=20%, list=16%, signal=24%
GOBP_MESENCHYMAL_CELL_PROLIFERATION	18	-0.526446	-1.18246	0.245902	0.783976	1	5	tags=6%, list=0%, signal=6%
GOBP_NEGATIVE_REGULATION_OF_LIPID_METABOLIC_PROCESS	47	-0.425726	-1.17695	0.201835	0.784011	1	1116	tags=28%, list=11%, signal=31%
GOBP_POSITIVE_REGULATION_OF_BINDING	122	-0.357929	-1.1407	0.188406	0.78407	1	913	tags=14%, list=9%, signal=15%
GOBP_REGULATION_OF_TRANSCRIPTION_INVOLVED_IN_G1_S_TRANSITION_OF_MITOTIC_CELL_CYCLE	15	-0.543552	-1.18787	0.257426	0.784162	1	181	tags=13%, list=2%, signal=14%
GOMF_NUCLEOSOMAL_DNA_BINDING	22	-0.490086	-1.17024	0.2525	0.78426	1	906	tags=14%, list=9%, signal=15%
GOBP_POSITIVE_REGULATION_OF_PROTEIN_CATABOLIC_PROCESS	141	-0.370658	-1.19284	0.100478	0.784268	1	1116	tags=16%, list=11%, signal=18%
GOBP_ENDOSOMAL_TRANSPORT	182	-0.336078	-1.15525	0.151163	0.784289	1	1764	tags=22%, list=18%, signal=26%
GOBP_VIRAL_RNA_GENOME_REPLICATION	19	-0.487561	-1.13416	0.317848	0.784439	1	24	tags=5%, list=0%, signal=5%
GOBP_METENCEPHALON_DEVELOPMENT	56	-0.410668	-1.15771	0.230089	0.784562	1	2106	tags=39%, list=21%, signal=49%
GOBP_PURINE_NUCLEOSIDE_MONOPHOSPHATE_METABOLIC_PROCESS	33	-0.434728	-1.13358	0.258333	0.784567	1	837	tags=12%, list=8%, signal=13%
GOMF_NEUTRAL_AMINO_ACID_TRANSMEMBRANE_TRANSPORTER_ACTIVITY	15	-0.532469	-1.18847	0.282927	0.784578	1	2740	tags=47%, list=27%, signal=64%
GOBP_ESTABLISHMENT_OF_MITOTIC_SPINDLE_LOCALIZATION	21	-0.486069	-1.15641	0.281623	0.784659	1	1440	tags=19%, list=14%, signal=22%
GOMF_DNA_SECONDARY_STRUCTURE_BINDING	17	-0.503996	-1.17074	0.279236	0.784826	1	2233	tags=41%, list=22%, signal=53%
GOBP_DETECTION_OF_MECHANICAL_STIMULUS	15	-0.522985	-1.15378	0.270784	0.785001	1	2	tags=7%, list=0%, signal=7%
GOBP_REGULATION_OF_AMINO_ACID_TRANSPORT	16	-0.523062	-1.14223	0.307143	0.78501	1	1658	tags=38%, list=16%, signal=45%
GOBP_EMBRYONIC_ORGAN_MORPHOGENESIS	120	-0.363344	-1.16602	0.159292	0.785048	1	537	tags=11%, list=5%, signal=11%
GOBP_CIRCADIAN_RHYTHM	113	-0.363108	-1.15566	0.15873	0.785092	1	557	tags=8%, list=6%, signal=8%
GOBP_LIPID_EXPORT_FROM_CELL	17	-0.513051	-1.17131	0.270677	0.785199	1	2	tags=6%, list=0%, signal=6%
GOMF_LYASE_ACTIVITY	108	-0.36065	-1.15309	0.161572	0.78526	1	1669	tags=26%, list=17%, signal=31%
GOBP_CYTOSOLIC_TRANSPORT	130	-0.358277	-1.18892	0.116162	0.785452	1	1486	tags=22%, list=15%, signal=25%
GOBP_INTEGRATED_STRESS_RESPONSE_SIGNALING	32	-0.437293	-1.14269	0.26	0.785468	1	1726	tags=31%, list=17%, signal=38%
GOBP_REGULATION_OF_B_CELL_MEDIATED_IMMUNITY	24	-0.471894	-1.13444	0.268617	0.785472	1	615	tags=17%, list=6%, signal=18%
GOBP_PROTEIN_K48_LINKED_UBIQUITINATION	57	-0.408074	-1.16718	0.199313	0.785512	1	657	tags=12%, list=7%, signal=13%
GOBP_POSITIVE_REGULATION_OF_REGULATED_SECRETORY_PATHWAY	19	-0.506067	-1.14319	0.276423	0.785702	1	53	tags=16%, list=1%, signal=16%
GOCC_GOLGI_STACK	91	-0.369679	-1.1567	0.170732	0.785716	1	1602	tags=27%, list=16%, signal=32%
GOBP_VACUOLAR_LOCALIZATION	53	-0.413155	-1.1542	0.222222	0.785752	1	297	tags=9%, list=3%, signal=10%
GOBP_FORMATION_OF_CYTOPLASMIC_TRANSLATION_INITIATION_COMPLEX	16	-0.497406	-1.13664	0.311364	0.785826	1	1941	tags=25%, list=19%, signal=31%
GOMF_CHROMATIN_BINDING	368	-0.313186	-1.15226	0.0581395	0.785851	1	930	tags=12%, list=9%, signal=13%
GOBP_CARDIAC_MUSCLE_CELL_CONTRACTION	32	-0.440139	-1.1347	0.277202	0.786614	1	368	tags=13%, list=4%, signal=13%
GOBP_STRIATED_MUSCLE_CONTRACTION	65	-0.384914	-1.13516	0.236934	0.786989	1	757	tags=15%, list=8%, signal=17%
GOCC_CLEAVAGE_FURROW	34	-0.436641	-1.13224	0.278592	0.787032	1	4	tags=3%, list=0%, signal=3%
GOBP_REGULATION_OF_NEURAL_PRECURSOR_CELL_PROLIFERATION	38	-0.422983	-1.1434	0.250696	0.78704	1	930	tags=18%, list=9%, signal=20%
GOBP_CHONDROITIN_SULFATE_PROTEOGLYCAN_METABOLIC_PROCESS	20	-0.497	-1.17141	0.252717	0.787187	1	136	tags=10%, list=1%, signal=10%
GOBP_REGULATION_OF_ESTABLISHMENT_OF_PLANAR_POLARITY	28	-0.461139	-1.13566	0.299191	0.787286	1	527	tags=14%, list=5%, signal=15%
GOBP_MAST_CELL_MEDIATED_IMMUNITY	30	-0.449075	-1.13737	0.295455	0.787366	1	53	tags=10%, list=1%, signal=10%
GOBP_EPIDERMAL_CELL_DIFFERENTIATION	77	-0.39271	-1.18907	0.142857	0.787489	1	948	tags=14%, list=9%, signal=16%
GOBP_DIOL_BIOSYNTHETIC_PROCESS	15	-0.523922	-1.1367	0.339901	0.787628	1	1132	tags=27%, list=11%, signal=30%
GOMF_S_ACYLTRANSFERASE_ACTIVITY	23	-0.483601	-1.14803	0.276243	0.787881	1	1496	tags=43%, list=15%, signal=51%
GOBP_HYPEROSMOTIC_RESPONSE	18	-0.497105	-1.17246	0.26799	0.788205	1	892	tags=28%, list=9%, signal=30%
GOBP_OLIGODENDROCYTE_DEVELOPMENT	18	-0.497783	-1.14363	0.300505	0.788325	1	1351	tags=39%, list=13%, signal=45%
GOBP_ORGANELLE_LOCALIZATION	374	-0.315509	-1.13826	0.0941176	0.788404	1	713	tags=10%, list=7%, signal=10%
GOBP_POSITIVE_REGULATION_OF_LIPID_BIOSYNTHETIC_PROCESS	39	-0.449266	-1.18949	0.191304	0.78857	1	790	tags=18%, list=8%, signal=19%
GOBP_PERK_MEDIATED_UNFOLDED_PROTEIN_RESPONSE	16	-0.530871	-1.19079	0.253406	0.789018	1	2187	tags=44%, list=22%, signal=56%
GOBP_PANCREAS_DEVELOPMENT	28	-0.455517	-1.14826	0.255435	0.789152	1	1062	tags=21%, list=11%, signal=24%
GOBP_POSITIVE_REGULATION_OF_TRANSMEMBRANE_RECEPTOR_PROTEIN_SERINE_THREONINE_KINASE_SIGNALING_PATHWAY	60	-0.398156	-1.13742	0.219269	0.789273	1	656	tags=12%, list=7%, signal=12%
GOMF_O_METHYLTRANSFERASE_ACTIVITY	15	-0.527631	-1.17146	0.272076	0.789326	1	2093	tags=47%, list=21%, signal=59%
GOBP_SOMATIC_STEM_CELL_POPULATION_MAINTENANCE	34	-0.436723	-1.14696	0.228571	0.789369	1	182	tags=9%, list=2%, signal=9%
GOBP_REGULATION_OF_SYSTEMIC_ARTERIAL_BLOOD_PRESSURE	36	-0.440672	-1.14382	0.259701	0.789722	1	120	tags=11%, list=1%, signal=11%
GOBP_NEGATIVE_REGULATION_OF_STEROID_METABOLIC_PROCESS	15	-0.514602	-1.14439	0.304348	0.789818	1	492	tags=20%, list=5%, signal=21%
GOCC_POSTSYNAPTIC_DENSITY_MEMBRANE	21	-0.487621	-1.14495	0.273239	0.789927	1	22	tags=5%, list=0%, signal=5%
GOBP_REGULATION_OF_ANDROGEN_RECEPTOR_SIGNALING_PATHWAY	23	-0.484948	-1.14865	0.267016	0.790011	1	609	tags=17%, list=6%, signal=18%
GOMF_PHOSPHATIDYLINOSITOL_4_5_BISPHOSPHATE_BINDING	43	-0.431749	-1.14909	0.245399	0.790572	1	464	tags=12%, list=5%, signal=12%
GOBP_EMBRYONIC_PATTERN_SPECIFICATION	26	-0.473943	-1.18953	0.217631	0.790992	1	465	tags=12%, list=5%, signal=12%
GOBP_VIRAL_PROTEIN_PROCESSING	27	-0.440176	-1.0948	0.311054	0.791322	1	1610	tags=26%, list=16%, signal=31%
GOBP_REGULATION_OF_NEURONAL_SYNAPTIC_PLASTICITY	20	-0.488894	-1.14507	0.287179	0.791595	1	1099	tags=15%, list=11%, signal=17%
GOBP_INTRINSIC_APOPTOTIC_SIGNALING_PATHWAY_IN_RESPONSE_TO_ENDOPLASMIC_RETICULUM_STRESS	41	-0.414951	-1.13025	0.289773	0.791682	1	687	tags=20%, list=7%, signal=21%
GOBP_NEGATIVE_REGULATION_OF_ORGAN_GROWTH	18	-0.492709	-1.09514	0.333333	0.791917	1	864	tags=22%, list=9%, signal=24%
GOBP_PEROXISOME_PROLIFERATOR_ACTIVATED_RECEPTOR_SIGNALING_PATHWAY	15	-0.521811	-1.14921	0.281481	0.792341	1	2126	tags=40%, list=21%, signal=51%
GOMF_NUCLEAR_RECEPTOR_COACTIVATOR_ACTIVITY	42	-0.412092	-1.12947	0.287356	0.792379	1	1738	tags=26%, list=17%, signal=32%
GOBP_REGULATION_OF_EPIDERMIS_DEVELOPMENT	26	-0.457995	-1.12885	0.276882	0.792409	1	873	tags=19%, list=9%, signal=21%
GOBP_REGULATION_OF_MRNA_PROCESSING	107	-0.345529	-1.09533	0.26009	0.793015	1	1508	tags=18%, list=15%, signal=21%
GOBP_DIOL_METABOLIC_PROCESS	16	-0.496849	-1.14518	0.282167	0.793313	1	1132	tags=25%, list=11%, signal=28%
GOBP_CARDIAC_MUSCLE_CONTRACTION	56	-0.399105	-1.12791	0.258359	0.793592	1	757	tags=16%, list=8%, signal=17%
GOMF_CHANNEL_REGULATOR_ACTIVITY	59	-0.382105	-1.12442	0.251701	0.793908	1	757	tags=15%, list=8%, signal=16%
GOBP_DETECTION_OF_ABIOTIC_STIMULUS	33	-0.425325	-1.09552	0.313725	0.794093	1	1414	tags=36%, list=14%, signal=42%
GOBP_MITOCHONDRIAL_ELECTRON_TRANSPORT_NADH_TO_UBIQUINONE	49	-0.409348	-1.12647	0.283489	0.794679	1	1731	tags=22%, list=17%, signal=27%
GOMF_UBIQUITIN_LIKE_PROTEIN_LIGASE_ACTIVITY	205	-0.325821	-1.12301	0.111842	0.794746	1	995	tags=12%, list=10%, signal=13%
GOCC_EUKARYOTIC_TRANSLATION_INITIATION_FACTOR_3_COMPLEX	15	-0.499289	-1.09581	0.343511	0.794824	1	184	tags=7%, list=2%, signal=7%
GOBP_REGULATION_OF_HORMONE_LEVELS	202	-0.300832	-1.0446	0.282353	0.79493	1	930	tags=13%, list=9%, signal=14%
GOBP_REGULATION_OF_STEROID_METABOLIC_PROCESS	47	-0.401301	-1.12585	0.260606	0.794939	1	648	tags=11%, list=6%, signal=11%
GOBP_HORMONE_BIOSYNTHETIC_PROCESS	27	-0.45093	-1.12692	0.295337	0.795098	1	1096	tags=26%, list=11%, signal=29%
GOBP_ESTABLISHMENT_OF_TISSUE_POLARITY	35	-0.448365	-1.12465	0.296089	0.795099	1	527	tags=11%, list=5%, signal=12%
GOBP_VESICLE_TARGETING_TO_FROM_OR_WITHIN_GOLGI	30	-0.413587	-1.10464	0.278378	0.795243	1	2870	tags=33%, list=29%, signal=46%
GOBP_MISMATCH_REPAIR	26	-0.418399	-1.04482	0.398329	0.795612	1	1819	tags=23%, list=18%, signal=28%
GOBP_REGULATION_OF_DNA_RECOMBINATION	71	-0.345172	-1.04338	0.341818	0.795893	1	1289	tags=15%, list=13%, signal=18%
GOBP_PROTEIN_AUTOUBIQUITINATION	48	-0.399122	-1.12491	0.289086	0.796165	1	648	tags=13%, list=6%, signal=13%
GOMF_PROTEIN_DEMETHYLASE_ACTIVITY	18	-0.477561	-1.10383	0.334158	0.79623	1	1328	tags=22%, list=13%, signal=26%
GOBP_BASE_EXCISION_REPAIR	34	-0.403742	-1.04506	0.39314	0.796269	1	1627	tags=26%, list=16%, signal=31%
GOMF_DEACETYLASE_ACTIVITY	27	-0.436652	-1.09585	0.318059	0.796435	1	970	tags=19%, list=10%, signal=20%
GOBP_NEGATIVE_REGULATION_OF_HYDROLASE_ACTIVITY	191	-0.326172	-1.12304	0.147727	0.796566	1	1107	tags=14%, list=11%, signal=16%
GOBP_REGULATION_OF_DOUBLE_STRAND_BREAK_REPAIR_VIA_NONHOMOLOGOUS_END_JOINING	16	-0.495117	-1.10474	0.343832	0.796754	1	1551	tags=19%, list=15%, signal=22%
GOBP_RESPONSE_TO_NICOTINE	21	-0.446693	-1.08124	0.344648	0.79691	1	2	tags=5%, list=0%, signal=5%
GOBP_REGULATION_OF_STRIATED_MUSCLE_CONTRACTION	41	-0.384168	-1.0435	0.37931	0.79693	1	267	tags=7%, list=3%, signal=7%
GOBP_PATTERN_SPECIFICATION_PROCESS	194	-0.327052	-1.10519	0.187845	0.796991	1	1222	tags=18%, list=12%, signal=20%
GOCC_RECYCLING_ENDOSOME_MEMBRANE	68	-0.369037	-1.09932	0.274143	0.797029	1	540	tags=10%, list=5%, signal=11%
GOMF_TRANSCRIPTION_REGULATOR_INHIBITOR_ACTIVITY	16	-0.477787	-1.09985	0.326139	0.797042	1	2245	tags=38%, list=22%, signal=48%
GOBP_POSITIVE_REGULATION_OF_PROTEIN_BINDING	62	-0.357379	-1.0457	0.345679	0.797113	1	913	tags=15%, list=9%, signal=16%
GOBP_RIBONUCLEOSIDE_MONOPHOSPHATE_METABOLIC_PROCESS	44	-0.376048	-1.04255	0.353801	0.797198	1	1002	tags=14%, list=10%, signal=15%
GOBP_RESPIRATORY_ELECTRON_TRANSPORT_CHAIN	103	-0.332913	-1.04609	0.339921	0.797288	1	2330	tags=29%, list=23%, signal=38%
GOCC_GOLGI_ASSOCIATED_VESICLE	63	-0.366706	-1.09666	0.265101	0.797299	1	1707	tags=32%, list=17%, signal=38%
GOCC_POSTSYNAPTIC_SPECIALIZATION_MEMBRANE	25	-0.456296	-1.09247	0.324859	0.797378	1	22	tags=4%, list=0%, signal=4%
GOMF_MOLECULAR_FUNCTION_INHIBITOR_ACTIVITY	55	-0.367304	-1.04513	0.363636	0.79747	1	507	tags=9%, list=5%, signal=10%
GOBP_SKELETAL_MUSCLE_CELL_DIFFERENTIATION	28	-0.431594	-1.09607	0.31117	0.797501	1	515	tags=21%, list=5%, signal=23%
GOBP_NEGATIVE_REGULATION_OF_DNA_RECOMBINATION	17	-0.479665	-1.08156	0.371007	0.797559	1	2002	tags=35%, list=20%, signal=44%
GOBP_UBIQUINONE_METABOLIC_PROCESS	15	-0.504647	-1.12156	0.324074	0.797788	1	362	tags=13%, list=4%, signal=14%
GOBP_REGULATION_OF_MITOCHONDRIAL_OUTER_MEMBRANE_PERMEABILIZATION_INVOLVED_IN_APOPTOTIC_SIGNALING_PATHWAY	17	-0.487048	-1.10645	0.299505	0.79837	1	726	tags=18%, list=7%, signal=19%
GOBP_ENDOSOME_ORGANIZATION	80	-0.348285	-1.04619	0.327338	0.798388	1	1823	tags=28%, list=18%, signal=33%
GOCC_INTRINSIC_COMPONENT_OF_GOLGI_MEMBRANE	51	-0.395854	-1.09838	0.300633	0.798431	1	1727	tags=25%, list=17%, signal=31%
GOMF_HYDROLASE_ACTIVITY_HYDROLYZING_O_GLYCOSYL_COMPOUNDS	47	-0.402878	-1.10588	0.288344	0.79846	1	848	tags=21%, list=8%, signal=23%
GOBP_NEGATIVE_REGULATION_OF_LIPID_LOCALIZATION	23	-0.443651	-1.07931	0.376623	0.798492	1	1072	tags=26%, list=11%, signal=29%
GOBP_ATP_METABOLIC_PROCESS	135	-0.339257	-1.09159	0.257282	0.79857	1	1902	tags=23%, list=19%, signal=28%
GOBP_CARDIAC_MUSCLE_CELL_ACTION_POTENTIAL	33	-0.423633	-1.09989	0.322165	0.798677	1	721	tags=18%, list=7%, signal=20%
GOBP_HORMONE_TRANSPORT	121	-0.341914	-1.1052	0.214008	0.798763	1	439	tags=7%, list=4%, signal=7%
GOBP_DNA_TEMPLATED_TRANSCRIPTION_ELONGATION	191	-0.308805	-1.08164	0.259669	0.798973	1	1528	tags=19%, list=15%, signal=22%
GOBP_SELECTIVE_AUTOPHAGY	67	-0.368654	-1.09667	0.284746	0.799022	1	1309	tags=18%, list=13%, signal=20%
GOMF_HELICASE_ACTIVITY	107	-0.346908	-1.10245	0.255708	0.799061	1	880	tags=11%, list=9%, signal=12%
GOBP_POSITIVE_REGULATION_OF_MYOBLAST_DIFFERENTIATION	30	-0.416387	-1.04846	0.394805	0.799608	1	1696	tags=33%, list=17%, signal=40%
GOBP_DETECTION_OF_STIMULUS	56	-0.363735	-1.03647	0.363636	0.799618	1	1414	tags=29%, list=14%, signal=33%
GOBP_CERAMIDE_BIOSYNTHETIC_PROCESS	34	-0.426131	-1.08661	0.344086	0.799723	1	1656	tags=26%, list=16%, signal=32%
GOBP_TRANSCRIPTION_INITIATION_AT_RNA_POLYMERASE_II_PROMOTER	70	-0.344097	-1.03727	0.383212	0.799767	1	1521	tags=20%, list=15%, signal=23%
GOBP_BLASTOCYST_DEVELOPMENT	74	-0.34927	-1.04619	0.356667	0.799803	1	248	tags=8%, list=2%, signal=8%
GOBP_STEROID_BIOSYNTHETIC_PROCESS	87	-0.357829	-1.10655	0.25	0.799863	1	925	tags=14%, list=9%, signal=15%
GOBP_REGULATION_OF_PROTEOLYSIS_INVOLVED_IN_PROTEIN_CATABOLIC_PROCESS	160	-0.309148	-1.04704	0.335025	0.799868	1	961	tags=14%, list=10%, signal=15%
GOBP_GLYCEROPHOSPHOLIPID_BIOSYNTHETIC_PROCESS	138	-0.327938	-1.07985	0.29	0.799935	1	1116	tags=17%, list=11%, signal=19%
GOCC_CARBOXY_TERMINAL_DOMAIN_PROTEIN_KINASE_COMPLEX	15	-0.497102	-1.07936	0.363409	0.799954	1	924	tags=13%, list=9%, signal=15%
GOBP_REGULATION_OF_PROTEIN_LOCALIZATION_TO_CELL_SURFACE	27	-0.43684	-1.10002	0.339572	0.800019	1	510	tags=15%, list=5%, signal=16%
GOMF_ENDODEOXYRIBONUCLEASE_ACTIVITY	21	-0.46131	-1.08231	0.358247	0.800199	1	1444	tags=29%, list=14%, signal=33%
GOBP_DEVELOPMENTAL_MATURATION	127	-0.336168	-1.09683	0.244344	0.800202	1	987	tags=17%, list=10%, signal=18%
GOBP_NEGATIVE_REGULATION_OF_RECEPTOR_MEDIATED_ENDOCYTOSIS	20	-0.447281	-1.04781	0.3975	0.800225	1	2227	tags=40%, list=22%, signal=51%
GOBP_PURINE_NUCLEOSIDE_MONOPHOSPHATE_BIOSYNTHETIC_PROCESS	18	-0.46862	-1.07574	0.376658	0.800293	1	837	tags=17%, list=8%, signal=18%
GOMF_NUCLEAR_RECEPTOR_BINDING	107	-0.34648	-1.0817	0.2749	0.800428	1	1573	tags=22%, list=16%, signal=26%
GOBP_DNA_TEMPLATED_TRANSCRIPTION_INITIATION	100	-0.328546	-1.03659	0.392562	0.800623	1	1521	tags=17%, list=15%, signal=20%
GOBP_POSITIVE_REGULATION_OF_PROTEASOMAL_UBIQUITIN_DEPENDENT_PROTEIN_CATABOLIC_PROCESS	62	-0.373876	-1.08423	0.263158	0.800714	1	1046	tags=16%, list=10%, signal=18%
GOBP_NEGATIVE_REGULATION_OF_PROTEIN_KINASE_B_SIGNALING	24	-0.430178	-1.04635	0.383784	0.80073	1	1150	tags=21%, list=11%, signal=23%
GOCC_ORGANELLAR_RIBOSOME	85	-0.334889	-1.04854	0.328125	0.800792	1	2327	tags=24%, list=23%, signal=30%
GOBP_MICROTUBULE_POLYMERIZATION	56	-0.381139	-1.08369	0.3	0.800794	1	2200	tags=32%, list=22%, signal=41%
GOMF_HYDRO_LYASE_ACTIVITY	33	-0.413696	-1.04717	0.389333	0.800888	1	993	tags=24%, list=10%, signal=27%
GOBP_MITOCHONDRIAL_MEMBRANE_ORGANIZATION	88	-0.330928	-1.03735	0.361217	0.80092	1	919	tags=15%, list=9%, signal=16%
GOCC_OXIDOREDUCTASE_COMPLEX	103	-0.342265	-1.08467	0.279167	0.800938	1	3219	tags=40%, list=32%, signal=58%
GOCC_PHAGOPHORE_ASSEMBLY_SITE	30	-0.430596	-1.10669	0.320755	0.801131	1	109	tags=7%, list=1%, signal=7%
GOBP_NEGATIVE_REGULATION_OF_CANONICAL_WNT_SIGNALING_PATHWAY	76	-0.35991	-1.09706	0.273333	0.801142	1	527	tags=13%, list=5%, signal=14%
GOBP_CELLULAR_MONOVALENT_INORGANIC_CATION_HOMEOSTASIS	54	-0.375097	-1.06719	0.335463	0.801161	1	1856	tags=39%, list=18%, signal=47%
GOBP_ODONTOGENESIS_OF_DENTIN_CONTAINING_TOOTH	31	-0.418082	-1.07494	0.347368	0.801206	1	188	tags=10%, list=2%, signal=10%
GOCC_GOLGI_CISTERNA_MEMBRANE	51	-0.369589	-1.03503	0.412541	0.801253	1	1882	tags=29%, list=19%, signal=36%
GOCC_MULTIVESICULAR_BODY	38	-0.403492	-1.08661	0.338068	0.801402	1	1070	tags=18%, list=11%, signal=21%
GOBP_NERVE_DEVELOPMENT	29	-0.413292	-1.08245	0.312997	0.801428	1	1825	tags=38%, list=18%, signal=46%
GOMF_DEOXYRIBONUCLEASE_ACTIVITY	34	-0.415442	-1.07588	0.34072	0.801467	1	1021	tags=21%, list=10%, signal=23%
GOMF_TRANSLATION_FACTOR_ACTIVITY_RNA_BINDING	68	-0.383313	-1.11988	0.248148	0.801506	1	1634	tags=18%, list=16%, signal=21%
GOBP_VESICLE_TETHERING	31	-0.418586	-1.08554	0.3219	0.801509	1	454	tags=16%, list=5%, signal=17%
GOBP_REGULATION_OF_HORMONE_BIOSYNTHETIC_PROCESS	16	-0.475061	-1.06804	0.382075	0.801585	1	492	tags=19%, list=5%, signal=20%
GOBP_PORE_COMPLEX_ASSEMBLY	15	-0.47972	-1.04872	0.410319	0.801645	1	78	tags=7%, list=1%, signal=7%
GOBP_FAT_CELL_DIFFERENTIATION	126	-0.334931	-1.10707	0.231818	0.801714	1	930	tags=16%, list=9%, signal=17%
GOBP_ALPHA_BETA_T_CELL_PROLIFERATION	20	-0.465591	-1.0829	0.371968	0.801718	1	673	tags=25%, list=7%, signal=27%
GOMF_SYNTAXIN_BINDING	38	-0.398721	-1.0763	0.331343	0.801719	1	2185	tags=37%, list=22%, signal=47%
GOBP_ANATOMICAL_STRUCTURE_MATURATION	97	-0.347198	-1.10003	0.234657	0.801758	1	987	tags=19%, list=10%, signal=20%
GOBP_NEGATIVE_REGULATION_OF_DNA_BINDING_TRANSCRIPTION_FACTOR_ACTIVITY	104	-0.333749	-1.06748	0.296	0.801796	1	874	tags=16%, list=9%, signal=18%
GOBP_REGULATION_OF_FAT_CELL_DIFFERENTIATION	73	-0.337268	-1.03746	0.387324	0.801963	1	1046	tags=16%, list=10%, signal=18%
GOBP_KIDNEY_EPITHELIUM_DEVELOPMENT	67	-0.364207	-1.07724	0.296667	0.801969	1	1842	tags=30%, list=18%, signal=36%
GOMF_DNA_BINDING_TRANSCRIPTION_ACTIVATOR_ACTIVITY	202	-0.308677	-1.06837	0.234899	0.802059	1	564	tags=9%, list=6%, signal=9%
GOBP_RECEPTOR_METABOLIC_PROCESS	45	-0.391647	-1.07771	0.342679	0.802059	1	1394	tags=27%, list=14%, signal=31%
GOCC_CELL_DIVISION_SITE	41	-0.3965	-1.07669	0.341463	0.802071	1	4	tags=2%, list=0%, signal=2%
GOBP_REGULATION_OF_CARDIAC_MUSCLE_CONTRACTION	36	-0.398237	-1.06643	0.350877	0.80209	1	267	tags=8%, list=3%, signal=9%
GOBP_DETECTION_OF_STIMULUS_INVOLVED_IN_SENSORY_PERCEPTION	19	-0.485352	-1.11409	0.309896	0.80211	1	2	tags=5%, list=0%, signal=5%
GOBP_NUCLEOSIDE_TRIPHOSPHATE_BIOSYNTHETIC_PROCESS	94	-0.354487	-1.11912	0.182186	0.802187	1	1731	tags=21%, list=17%, signal=25%
GOCC_LATE_ENDOSOME	193	-0.320148	-1.08691	0.217647	0.802191	1	1088	tags=13%, list=11%, signal=15%
GOBP_MRNA_PROCESSING	380	-0.291837	-1.07365	0.217391	0.802227	1	1514	tags=13%, list=15%, signal=15%
GOMF_TRANSCRIPTION_FACTOR_BINDING	436	-0.282403	-1.03515	0.269841	0.802238	1	980	tags=13%, list=10%, signal=14%
GOBP_PROTEIN_DEMETHYLATION	19	-0.463047	-1.08733	0.361179	0.802473	1	1328	tags=21%, list=13%, signal=24%
GOBP_DEMETHYLATION	38	-0.409516	-1.08468	0.32687	0.802573	1	1328	tags=16%, list=13%, signal=18%
GOBP_NEGATIVE_REGULATION_OF_ORGANELLE_ASSEMBLY	31	-0.412783	-1.07402	0.327327	0.802625	1	232	tags=10%, list=2%, signal=10%
GOBP_NOTCH_SIGNALING_PATHWAY	100	-0.334038	-1.04883	0.320463	0.802725	1	1066	tags=18%, list=11%, signal=20%
GOBP_PROTEIN_CATABOLIC_PROCESS_IN_THE_VACUOLE	17	-0.460176	-1.04929	0.399015	0.802833	1	941	tags=24%, list=9%, signal=26%
GOMF_INTRAMOLECULAR_OXIDOREDUCTASE_ACTIVITY	39	-0.404676	-1.06861	0.356287	0.802875	1	1317	tags=26%, list=13%, signal=29%
GOBP_NEGATIVE_REGULATION_OF_CELL_SUBSTRATE_JUNCTION_ORGANIZATION	15	-0.481012	-1.06571	0.379227	0.802899	1	916	tags=20%, list=9%, signal=22%
GOBP_RENAL_SYSTEM_PROCESS	56	-0.394796	-1.11833	0.271341	0.802926	1	953	tags=20%, list=9%, signal=22%
GOCC_EARLY_ENDOSOME	264	-0.311563	-1.10023	0.163793	0.802937	1	833	tags=10%, list=8%, signal=11%
GOBP_PROTON_TRANSMEMBRANE_TRANSPORT	81	-0.35837	-1.10831	0.254545	0.803024	1	2330	tags=38%, list=23%, signal=49%
GOBP_NEGATIVE_REGULATION_OF_AUTOPHAGY	58	-0.378888	-1.11433	0.256329	0.803213	1	1309	tags=22%, list=13%, signal=26%
GOBP_POSITIVE_REGULATION_OF_GLUCOSE_IMPORT	19	-0.439785	-1.03748	0.396985	0.803276	1	1046	tags=21%, list=10%, signal=23%
GOMF_G_PROTEIN_ALPHA_SUBUNIT_BINDING	15	-0.500145	-1.10929	0.324766	0.803411	1	43	tags=13%, list=0%, signal=13%
GOBP_REGULATION_OF_DOUBLE_STRAND_BREAK_REPAIR_VIA_HOMOLOGOUS_RECOMBINATION	44	-0.39074	-1.07277	0.33758	0.803425	1	2383	tags=27%, list=24%, signal=36%
GOBP_CELL_MATURATION	67	-0.376856	-1.1071	0.273038	0.803473	1	987	tags=21%, list=10%, signal=23%
GOCC_VACUOLAR_LUMEN	118	-0.331136	-1.05592	0.293103	0.803714	1	848	tags=16%, list=8%, signal=17%
GOBP_PROTEIN_O_LINKED_GLYCOSYLATION	42	-0.401766	-1.08745	0.299694	0.803766	1	1004	tags=17%, list=10%, signal=18%
GOBP_NEGATIVE_REGULATION_OF_INTRACELLULAR_TRANSPORT	38	-0.407185	-1.08793	0.335211	0.803794	1	1067	tags=29%, list=11%, signal=32%
GOBP_TRANSCRIPTION_PREINITIATION_COMPLEX_ASSEMBLY	58	-0.361882	-1.05545	0.353333	0.8038	1	1521	tags=19%, list=15%, signal=22%
GOBP_ANION_TRANSPORT	175	-0.306672	-1.0499	0.309783	0.803848	1	1658	tags=24%, list=16%, signal=28%
GOBP_VESICLE_LOCALIZATION	153	-0.322424	-1.05821	0.311111	0.80392	1	1701	tags=22%, list=17%, signal=26%
GOMF_PHOSPHATIDYLINOSITOL_3_PHOSPHATE_BINDING	27	-0.420914	-1.05867	0.354497	0.803956	1	464	tags=15%, list=5%, signal=15%
GOBP_NEGATIVE_REGULATION_OF_DNA_REPLICATION	18	-0.469871	-1.08837	0.364078	0.803957	1	1352	tags=22%, list=13%, signal=26%
GOBP_PYRUVATE_METABOLIC_PROCESS	64	-0.359036	-1.06873	0.313793	0.804016	1	1969	tags=28%, list=20%, signal=35%
GOBP_HEART_PROCESS	102	-0.338037	-1.07207	0.296137	0.804079	1	757	tags=13%, list=8%, signal=14%
GOBP_REGULATION_OF_CIRCADIAN_RHYTHM	65	-0.380519	-1.10964	0.247423	0.804123	1	1117	tags=12%, list=11%, signal=14%
GOBP_MYELOID_CELL_DEVELOPMENT	48	-0.377027	-1.05909	0.35119	0.804129	1	445	tags=15%, list=4%, signal=15%
GOBP_REGULATION_OF_GENE_SILENCING_BY_RNA	32	-0.424685	-1.10745	0.300792	0.804164	1	1299	tags=22%, list=13%, signal=25%
GOBP_RESPONSE_TO_STARVATION	128	-0.320218	-1.03764	0.341667	0.804202	1	1410	tags=20%, list=14%, signal=23%
GOBP_MICROTUBULE_NUCLEATION	29	-0.412457	-1.04932	0.384181	0.804204	1	2087	tags=28%, list=21%, signal=35%
GOBP_NEURON_FATE_COMMITMENT	15	-0.499544	-1.10038	0.326577	0.804208	1	18	tags=7%, list=0%, signal=7%
GOCC_GOLGI_MEMBRANE	431	-0.293015	-1.11065	0.0588235	0.804292	1	1759	tags=24%, list=17%, signal=28%
GOMF_TELOMERIC_DNA_BINDING	30	-0.433244	-1.08883	0.335106	0.804301	1	2071	tags=33%, list=21%, signal=42%
GOBP_PYRIMIDINE_NUCLEOTIDE_CATABOLIC_PROCESS	15	-0.482723	-1.05948	0.391608	0.804334	1	1258	tags=33%, list=12%, signal=38%
GOBP_RIBONUCLEOSIDE_DIPHOSPHATE_METABOLIC_PROCESS	73	-0.33738	-1.03359	0.411347	0.804383	1	163	tags=7%, list=2%, signal=7%
GOBP_ENSHEATHMENT_OF_NEURONS	82	-0.343697	-1.05108	0.333333	0.804427	1	1375	tags=24%, list=14%, signal=28%
GOBP_INNER_MITOCHONDRIAL_MEMBRANE_ORGANIZATION	31	-0.433691	-1.11447	0.299703	0.804554	1	1604	tags=29%, list=16%, signal=34%
GOBP_REGULATION_OF_AUTOPHAGY_OF_MITOCHONDRION	32	-0.401455	-1.03843	0.402062	0.804564	1	1150	tags=19%, list=11%, signal=21%
GOBP_CELLULAR_HORMONE_METABOLIC_PROCESS	49	-0.388039	-1.10838	0.315315	0.804671	1	505	tags=16%, list=5%, signal=17%
GOBP_OXIDATIVE_PHOSPHORYLATION	109	-0.343101	-1.08917	0.255924	0.804854	1	1731	tags=21%, list=17%, signal=25%
GOCC_U2_TYPE_SPLICEOSOMAL_COMPLEX	83	-0.340082	-1.03964	0.377778	0.804919	1	2652	tags=27%, list=26%, signal=36%
GOMF_TRANSMEMBRANE_TRANSPORTER_BINDING	67	-0.364581	-1.06894	0.350694	0.804932	1	368	tags=7%, list=4%, signal=8%
GOBP_MEMBRANE_FUSION	111	-0.33686	-1.05601	0.349794	0.804944	1	1307	tags=14%, list=13%, signal=16%
GOBP_GLUTATHIONE_METABOLIC_PROCESS	32	-0.428746	-1.1099	0.314667	0.805024	1	1577	tags=22%, list=16%, signal=26%
GOCC_TRANSCRIPTION_ELONGATION_FACTOR_COMPLEX	36	-0.400094	-1.04998	0.364829	0.805037	1	2377	tags=39%, list=24%, signal=51%
GOBP_REGULATION_OF_TRANSCRIPTION_ELONGATION_BY_RNA_POLYMERASE_II	72	-0.352684	-1.05134	0.35786	0.805074	1	1521	tags=25%, list=15%, signal=29%
GOBP_VESICLE_TARGETING_ROUGH_ER_TO_CIS_GOLGI	23	-0.438019	-1.05038	0.377841	0.805173	1	2870	tags=39%, list=29%, signal=55%
GOBP_REGULATION_OF_DEFENSE_RESPONSE_TO_VIRUS_BY_HOST	21	-0.434022	-1.03775	0.394667	0.805251	1	1880	tags=38%, list=19%, signal=47%
GOBP_PLACENTA_DEVELOPMENT	82	-0.364499	-1.11481	0.250965	0.805306	1	1399	tags=26%, list=14%, signal=30%
GOBP_TRANSCRIPTION_BY_RNA_POLYMERASE_I	40	-0.383787	-1.05172	0.390244	0.805316	1	1289	tags=18%, list=13%, signal=20%
GOBP_SODIUM_ION_TRANSPORT	72	-0.371616	-1.11089	0.255319	0.805356	1	48	tags=6%, list=0%, signal=6%
GOBP_REGULATION_OF_GENERATION_OF_PRECURSOR_METABOLITES_AND_ENERGY	73	-0.354203	-1.06928	0.327465	0.805404	1	1046	tags=18%, list=10%, signal=20%
GOBP_EMBRYONIC_ORGAN_DEVELOPMENT	211	-0.306221	-1.05726	0.259887	0.805413	1	589	tags=9%, list=6%, signal=9%
GOMF_UBIQUITIN_SPECIFIC_PROTEASE_BINDING	15	-0.48194	-1.05963	0.379562	0.805415	1	1510	tags=33%, list=15%, signal=39%
GOBP_REGULATION_OF_PEPTIDYL_LYSINE_ACETYLATION	59	-0.370479	-1.0712	0.321311	0.805432	1	1581	tags=22%, list=16%, signal=26%
GOMF_GLYCOSYLTRANSFERASE_ACTIVITY	138	-0.318416	-1.03281	0.35426	0.805451	1	1050	tags=16%, list=10%, signal=18%
GOCC_TRANSPORTER_COMPLEX	137	-0.338049	-1.11249	0.195238	0.80561	1	589	tags=7%, list=6%, signal=7%
GOBP_NEGATIVE_REGULATION_OF_BLOOD_PRESSURE	15	-0.470801	-1.03853	0.406032	0.805636	1	1334	tags=27%, list=13%, signal=31%
GOBP_ENDOCYTIC_RECYCLING	60	-0.386997	-1.1119	0.280936	0.805665	1	1824	tags=25%, list=18%, signal=30%
GOBP_STEM_CELL_DIVISION	18	-0.459767	-1.05396	0.406566	0.805665	1	2081	tags=28%, list=21%, signal=35%
GOBP_LIPID_LOCALIZATION	214	-0.308707	-1.05624	0.275449	0.80573	1	593	tags=9%, list=6%, signal=9%
GOMF_TRANSFERASE_ACTIVITY_TRANSFERRING_ALKYL_OR_ARYL_OTHER_THAN_METHYL_GROUPS	44	-0.41169	-1.11581	0.299401	0.805805	1	1578	tags=20%, list=16%, signal=24%
GOBP_CELL_CELL_SIGNALING_BY_WNT	255	-0.319881	-1.11516	0.120968	0.806062	1	1200	tags=20%, list=12%, signal=23%
GOBP_MUCOPOLYSACCHARIDE_METABOLIC_PROCESS	48	-0.366756	-1.03883	0.387195	0.806063	1	787	tags=17%, list=8%, signal=18%
GOBP_ORGANOPHOSPHATE_ESTER_TRANSPORT	69	-0.345649	-1.03205	0.398625	0.806447	1	147	tags=4%, list=1%, signal=4%
GOMF_PROTEIN_TYROSINE_KINASE_BINDING	63	-0.364828	-1.05183	0.36014	0.806452	1	1278	tags=14%, list=13%, signal=16%
GOBP_GLUCOSE_IMPORT	36	-0.399305	-1.05646	0.377522	0.806541	1	193	tags=6%, list=2%, signal=6%
GOBP_GOLGI_TO_VACUOLE_TRANSPORT	18	-0.488722	-1.1111	0.328283	0.806572	1	1598	tags=44%, list=16%, signal=53%
GOMF_MANNOSYLTRANSFERASE_ACTIVITY	17	-0.465448	-1.05973	0.407125	0.806672	1	903	tags=24%, list=9%, signal=26%
GOBP_POSITIVE_REGULATION_OF_HISTONE_MODIFICATION	79	-0.354014	-1.06936	0.326241	0.806735	1	1869	tags=28%, list=19%, signal=34%
GOCC_MICROTUBULE_END	18	-0.472866	-1.06017	0.371703	0.806804	1	1017	tags=28%, list=10%, signal=31%
GOBP_PROTEIN_N_LINKED_GLYCOSYLATION	53	-0.371184	-1.05401	0.341463	0.806954	1	1288	tags=17%, list=13%, signal=19%
GOBP_REGULATION_OF_DNA_TEMPLATED_TRANSCRIPTION_ELONGATION	88	-0.332565	-1.031	0.399254	0.806991	1	1521	tags=23%, list=15%, signal=27%
GOBP_HIPPOCAMPUS_DEVELOPMENT	35	-0.386991	-1.02667	0.4	0.807021	1	1334	tags=26%, list=13%, signal=30%
GOBP_NEGATIVE_REGULATION_OF_CYSTEINE_TYPE_ENDOPEPTIDASE_ACTIVITY	57	-0.370203	-1.07022	0.339564	0.80712	1	28	tags=4%, list=0%, signal=3%
GOBP_RNA_SPLICING_VIA_TRANSESTERIFICATION_REACTIONS	250	-0.311914	-1.11652	0.146667	0.807265	1	1514	tags=14%, list=15%, signal=16%
GOMF_WW_DOMAIN_BINDING	18	-0.457227	-1.06193	0.3625	0.807312	1	2621	tags=44%, list=26%, signal=60%
GOBP_REGULATION_OF_ENDOCYTOSIS	129	-0.316805	-1.02915	0.373206	0.807476	1	1534	tags=21%, list=15%, signal=24%
GOBP_REGULATION_OF_MICROTUBULE_POLYMERIZATION_OR_DEPOLYMERIZATION	50	-0.371131	-1.0287	0.41994	0.807497	1	2215	tags=36%, list=22%, signal=46%
GOMF_SNARE_BINDING	66	-0.36329	-1.0604	0.33677	0.807613	1	1324	tags=20%, list=13%, signal=23%
GOBP_REGULATION_OF_MITOTIC_SISTER_CHROMATID_SEGREGATION	24	-0.432654	-1.05193	0.374026	0.807621	1	2495	tags=29%, list=25%, signal=39%
GOBP_AMINOGLYCAN_METABOLIC_PROCESS	64	-0.354797	-1.06375	0.319218	0.807622	1	787	tags=16%, list=8%, signal=17%
GOBP_NEGATIVE_REGULATION_OF_MRNA_METABOLIC_PROCESS	56	-0.369943	-1.05285	0.335423	0.807689	1	1992	tags=34%, list=20%, signal=42%
GOMF_METHYL_CPG_BINDING	15	-0.505363	-1.11581	0.339286	0.807732	1	654	tags=20%, list=6%, signal=21%
GOBP_RNA_POLYMERASE_II_PREINITIATION_COMPLEX_ASSEMBLY	47	-0.373922	-1.0311	0.382263	0.808041	1	1521	tags=21%, list=15%, signal=25%
GOBP_EPIDERMIS_DEVELOPMENT	127	-0.32135	-1.06942	0.300448	0.80815	1	1000	tags=15%, list=10%, signal=16%
GOMF_ATP_DEPENDENT_ACTIVITY_ACTING_ON_RNA	56	-0.357665	-1.02505	0.387387	0.808196	1	860	tags=9%, list=9%, signal=10%
GOBP_RHYTHMIC_PROCESS	161	-0.312789	-1.06211	0.284916	0.808291	1	557	tags=8%, list=6%, signal=8%
GOBP_EMBRYONIC_SKELETAL_SYSTEM_MORPHOGENESIS	32	-0.404191	-1.02803	0.408451	0.808307	1	537	tags=13%, list=5%, signal=13%
GOBP_INTRACELLULAR_PROTEIN_TRANSMEMBRANE_TRANSPORT	42	-0.375021	-1.02584	0.393768	0.808316	1	2125	tags=29%, list=21%, signal=36%
GOBP_ENDOCRINE_PROCESS	38	-0.38965	-1.02668	0.389503	0.808353	1	120	tags=5%, list=1%, signal=5%
GOBP_TRANSCRIPTION_ELONGATION_BY_RNA_POLYMERASE_II_PROMOTER	90	-0.3296	-1.02707	0.413043	0.808469	1	1521	tags=21%, list=15%, signal=25%
GOBP_VESICLE_TARGETING	59	-0.359231	-1.05213	0.350158	0.808496	1	454	tags=10%, list=5%, signal=11%
GOBP_RESPONSE_TO_MECHANICAL_STIMULUS	106	-0.334476	-1.06059	0.313253	0.808553	1	753	tags=14%, list=7%, signal=15%
GOBP_BROWN_FAT_CELL_DIFFERENTIATION	24	-0.422732	-1.02922	0.421466	0.808592	1	641	tags=21%, list=6%, signal=22%
GOBP_PEPTIDYL_L_CYSTEINE_S_PALMITOYLATION	17	-0.462409	-1.06249	0.365432	0.808659	1	2086	tags=65%, list=21%, signal=81%
GOBP_REGULATION_OF_AUTOPHAGY	257	-0.291211	-1.02738	0.369127	0.808901	1	1190	tags=17%, list=12%, signal=18%
GOBP_NEGATIVE_REGULATION_OF_HISTONE_METHYLATION	16	-0.465891	-1.06287	0.387019	0.809015	1	112	tags=13%, list=1%, signal=13%
GOBP_PROTEOGLYCAN_METABOLIC_PROCESS	47	-0.377331	-1.06091	0.359517	0.809022	1	1203	tags=17%, list=12%, signal=19%
GOBP_POSITIVE_REGULATION_OF_NOTCH_SIGNALING_PATHWAY	26	-0.418275	-1.02512	0.451524	0.809329	1	982	tags=15%, list=10%, signal=17%
GOBP_POLYOL_BIOSYNTHETIC_PROCESS	32	-0.389389	-1.02939	0.413979	0.809422	1	1631	tags=31%, list=16%, signal=37%
GOBP_POSITIVE_REGULATION_OF_STEM_CELL_PROLIFERATION	18	-0.446403	-1.02159	0.407229	0.809724	1	741	tags=11%, list=7%, signal=12%
GOBP_REGULATION_OF_FATTY_ACID_BIOSYNTHETIC_PROCESS	21	-0.431022	-1.02192	0.444162	0.809933	1	256	tags=10%, list=3%, signal=10%
GOBP_CARBOHYDRATE_DERIVATIVE_BIOSYNTHETIC_PROCESS	404	-0.276019	-1.02961	0.357143	0.810049	1	1004	tags=15%, list=10%, signal=16%
GOBP_REGULATION_OF_MACROAUTOPHAGY	127	-0.310856	-1.02274	0.427861	0.810097	1	1150	tags=17%, list=11%, signal=18%
GOBP_TISSUE_REGENERATION	29	-0.40098	-1.02051	0.420635	0.810291	1	1227	tags=24%, list=12%, signal=27%
GOBP_MACROAUTOPHAGY	253	-0.293691	-1.02222	0.398551	0.810356	1	1076	tags=13%, list=11%, signal=15%
GOBP_REGULATION_OF_TRANSCRIPTION_BY_RNA_POLYMERASE_I	29	-0.414999	-1.02389	0.386301	0.810413	1	1289	tags=21%, list=13%, signal=24%
GOBP_SYNAPTIC_VESICLE_EXOCYTOSIS	40	-0.377073	-1.0234	0.410405	0.810629	1	1621	tags=25%, list=16%, signal=30%
GOBP_POSITIVE_REGULATION_OF_AMYLOID_PRECURSOR_PROTEIN_CATABOLIC_PROCESS	15	-0.459552	-1.019	0.415313	0.811025	1	170	tags=7%, list=2%, signal=7%
GOMF_ENDONUCLEASE_ACTIVITY_ACTIVE_WITH_EITHER_RIBO_OR_DEOXYRIBONUCLEIC_ACIDS_AND_PRODUCING_5_PHOSPHOMONOESTERS	25	-0.412249	-1.02064	0.393617	0.811225	1	2714	tags=40%, list=27%, signal=55%
GOBP_NUCLEOTIDE_EXCISION_REPAIR	67	-0.347196	-1.02274	0.38141	0.811436	1	1627	tags=22%, list=16%, signal=27%
GOMF_GLUTATHIONE_PEROXIDASE_ACTIVITY	16	-0.456796	-1.01928	0.430233	0.811501	1	1845	tags=31%, list=18%, signal=38%
GOBP_POSITIVE_REGULATION_OF_WNT_SIGNALING_PATHWAY	83	-0.331232	-1.01933	0.40636	0.812672	1	1200	tags=22%, list=12%, signal=24%
GOBP_HISTONE_DEACETYLATION	79	-0.335421	-1.01574	0.428571	0.813216	1	970	tags=13%, list=10%, signal=14%
GOBP_IRON_ION_TRANSPORT	25	-0.413127	-1.01529	0.435961	0.813297	1	552	tags=12%, list=5%, signal=13%
GOBP_ANIMAL_ORGAN_FORMATION	32	-0.401323	-1.01716	0.451613	0.814119	1	79	tags=9%, list=1%, signal=9%
GOBP_PROTEIN_LOCALIZATION_TO_MICROTUBULE_ORGANIZING_CENTER	27	-0.400864	-1.01625	0.417367	0.814324	1	1706	tags=26%, list=17%, signal=31%
GOBP_GOLGI_VESICLE_TRANSPORT	246	-0.285767	-1.01578	0.404255	0.814418	1	2047	tags=24%, list=20%, signal=29%
GOBP_STEROID_METABOLIC_PROCESS	149	-0.302726	-1.01645	0.408654	0.815048	1	1418	tags=20%, list=14%, signal=23%
GOBP_NEGATIVE_REGULATION_OF_PROTEIN_LOCALIZATION_TO_MEMBRANE	23	-0.418647	-1.01725	0.450667	0.815179	1	866	tags=13%, list=9%, signal=14%
GOCC_ORGANELLE_MEMBRANE_CONTACT_SITE	34	-0.389822	-1.01148	0.428986	0.818483	1	720	tags=24%, list=7%, signal=25%
GOMF_TRANSCRIPTION_COREPRESSOR_BINDING	36	-0.384779	-1.01097	0.422287	0.818738	1	1657	tags=28%, list=16%, signal=33%
GOBP_ELECTRON_TRANSPORT_CHAIN	135	-0.309853	-1.0115	0.434389	0.819727	1	987	tags=14%, list=10%, signal=15%
GOMF_KINASE_REGULATOR_ACTIVITY	144	-0.306072	-1.01025	0.405	0.81974	1	864	tags=11%, list=9%, signal=12%
GOCC_GLIAL_CELL_PROJECTION	15	-0.46411	-1.01271	0.465517	0.819995	1	2659	tags=53%, list=26%, signal=72%
GOBP_HEART_FORMATION	19	-0.444323	-1.01159	0.436842	0.82074	1	79	tags=11%, list=1%, signal=11%
GOCC_PRESYNAPTIC_ACTIVE_ZONE	28	-0.400332	-1.00903	0.435897	0.82089	1	1099	tags=14%, list=11%, signal=16%
GOBP_SOMATIC_DIVERSIFICATION_OF_IMMUNOGLOBULINS_INVOLVED_IN_IMMUNE_RESPONSE	27	-0.392481	-1.01194	0.417526	0.820978	1	1064	tags=15%, list=11%, signal=17%
GOBP_REGULATION_OF_RECEPTOR_RECYCLING	16	-0.455655	-1.00934	0.462963	0.82122	1	1394	tags=25%, list=14%, signal=29%
GOBP_NEGATIVE_REGULATION_OF_PEPTIDYL_TYROSINE_PHOSPHORYLATION	35	-0.387378	-1.00569	0.438746	0.829777	1	916	tags=20%, list=9%, signal=22%
GOBP_REGULATION_OF_PROTEIN_LOCALIZATION_TO_NUCLEUS	93	-0.326391	-1.00513	0.450184	0.830262	1	1551	tags=18%, list=15%, signal=21%
GOBP_HOMEOSTASIS_OF_NUMBER_OF_CELLS	178	-0.295951	-1.0039	0.453608	0.832809	1	913	tags=12%, list=9%, signal=13%
GOBP_REGULATION_OF_GLUCOSE_IMPORT	28	-0.393151	-1.00217	0.444444	0.835689	1	5	tags=4%, list=0%, signal=4%
GOMF_MANGANESE_ION_BINDING	44	-0.36591	-1.00251	0.438095	0.835857	1	634	tags=16%, list=6%, signal=17%
GOBP_NON_CANONICAL_WNT_SIGNALING_PATHWAY	36	-0.383889	-0.997495	0.444444	0.837155	1	527	tags=14%, list=5%, signal=15%
GOBP_NEGATIVE_REGULATION_OF_STEM_CELL_DIFFERENTIATION	19	-0.439415	-0.998757	0.465969	0.837198	1	182	tags=11%, list=2%, signal=11%
GOBP_REGULATION_OF_ENDOPLASMIC_RETICULUM_UNFOLDED_PROTEIN_RESPONSE	24	-0.400178	-0.998328	0.439791	0.837203	1	960	tags=21%, list=10%, signal=23%
GOBP_REGULATION_OF_NEURON_DIFFERENTIATION	75	-0.33008	-0.996933	0.443299	0.837478	1	363	tags=9%, list=4%, signal=10%
GOBP_ANGIOGENESIS_INVOLVED_IN_WOUND_HEALING	18	-0.433064	-1.00113	0.452196	0.837623	1	1139	tags=33%, list=11%, signal=38%
GOBP_HYDROGEN_PEROXIDE_METABOLIC_PROCESS	28	-0.398969	-0.997752	0.483029	0.837674	1	2129	tags=32%, list=21%, signal=41%
GOMF_ATP_DEPENDENT_ACTIVITY_ACTING_ON_DNA	75	-0.329672	-0.999778	0.442509	0.837974	1	1717	tags=23%, list=17%, signal=27%
GOCC_TRANSCRIPTION_REPRESSOR_COMPLEX	53	-0.347768	-1.00018	0.449367	0.838062	1	686	tags=9%, list=7%, signal=10%
GOBP_CARBOHYDRATE_TRANSPORT	68	-0.34136	-0.99884	0.459732	0.838304	1	1168	tags=18%, list=12%, signal=20%
GOBP_POSITIVE_REGULATION_OF_T_CELL_MEDIATED_IMMUNITY	26	-0.405157	-0.99921	0.462567	0.838446	1	673	tags=19%, list=7%, signal=21%
GOBP_POSITIVE_REGULATION_OF_TRANSCRIPTION_BY_RNA_POLYMERASE_III	15	-0.442655	-0.996153	0.465473	0.838577	1	1302	tags=27%, list=13%, signal=31%
GOCC_RNA_POLYMERASE_II_TRANSCRIPTION_REGULATOR_COMPLEX	171	-0.299976	-1.00031	0.477612	0.838977	1	1595	tags=22%, list=16%, signal=26%
GOCC_NUCLEAR_MEMBRANE	195	-0.286214	-0.991931	0.503068	0.841744	1	1727	tags=17%, list=17%, signal=21%
GOBP_ADP_METABOLIC_PROCESS	58	-0.344895	-0.992223	0.452459	0.842057	1	675	tags=10%, list=7%, signal=11%
GOBP_REGULATION_OF_TRANSCRIPTION_REGULATORY_REGION_DNA_BINDING	30	-0.386454	-0.992923	0.449568	0.842289	1	1524	tags=23%, list=15%, signal=27%
GOBP_COLUMNAR_CUBOIDAL_EPITHELIAL_CELL_DIFFERENTIATION	45	-0.358389	-0.988237	0.460641	0.842733	1	1066	tags=22%, list=11%, signal=25%
GOBP_REGULATION_OF_CHROMATIN_ORGANIZATION	31	-0.388236	-0.992251	0.483784	0.843269	1	1546	tags=19%, list=15%, signal=23%
GOMF_KINASE_ACTIVATOR_ACTIVITY	71	-0.33794	-0.992956	0.464945	0.843483	1	864	tags=15%, list=9%, signal=17%
GOBP_REGULATION_OF_MICROTUBULE_BASED_MOVEMENT	16	-0.438303	-0.989219	0.488778	0.843571	1	1340	tags=38%, list=13%, signal=43%
GOBP_DIENCEPHALON_DEVELOPMENT	18	-0.427207	-0.988351	0.477157	0.843646	1	501	tags=17%, list=5%, signal=18%
GOBP_RNA_SPLICING	361	-0.271772	-0.993281	0.470588	0.843706	1	2009	tags=19%, list=20%, signal=22%
GOBP_RESPONSE_TO_INSULIN	163	-0.295847	-0.993573	0.477387	0.84408	1	1150	tags=11%, list=11%, signal=12%
GOBP_HINDBRAIN_MORPHOGENESIS	21	-0.417794	-0.988621	0.4425	0.84418	1	1032	tags=29%, list=10%, signal=32%
GOBP_GLYCOPROTEIN_BIOSYNTHETIC_PROCESS	175	-0.290609	-0.989372	0.505319	0.844426	1	1400	tags=17%, list=14%, signal=20%
GOBP_NEGATIVE_REGULATION_OF_CATABOLIC_PROCESS	201	-0.287827	-0.990433	0.46988	0.844992	1	1309	tags=17%, list=13%, signal=19%
GOMF_MYOSIN_PHOSPHATASE_ACTIVITY	45	-0.355345	-0.989555	0.462963	0.845172	1	916	tags=9%, list=9%, signal=10%
GOBP_CHROMATIN_ORGANIZATION	378	-0.270949	-0.99363	0.481013	0.845203	1	1363	tags=12%, list=14%, signal=14%
GOBP_NUCLEOSIDE_MONOPHOSPHATE_METABOLIC_PROCESS	56	-0.348607	-0.985997	0.471125	0.845792	1	1002	tags=14%, list=10%, signal=16%
GOCC_MULTIVESICULAR_BODY_MEMBRANE	21	-0.416537	-0.989587	0.448101	0.846338	1	1070	tags=19%, list=11%, signal=21%
GOBP_PYRIMIDINE_NUCLEOSIDE_MONOPHOSPHATE_METABOLIC_PROCESS	16	-0.439337	-0.986021	0.46875	0.846978	1	2413	tags=38%, list=24%, signal=49%
GOBP_PROTEIN_LOCALIZATION_TO_NUCLEUS	215	-0.279533	-0.986294	0.474359	0.847374	1	1200	tags=15%, list=12%, signal=17%
GOBP_CARBOHYDRATE_TRANSMEMBRANE_TRANSPORT	56	-0.33902	-0.980477	0.480243	0.85021	1	193	tags=5%, list=2%, signal=5%
GOBP_SYNAPTIC_TRANSMISSION_GABAERGIC	18	-0.419423	-0.98056	0.476303	0.851169	1	1242	tags=33%, list=12%, signal=38%
GOMF_CALCIUM_DEPENDENT_PROTEIN_KINASE_ACTIVITY	17	-0.43517	-0.979689	0.492647	0.851395	1	636	tags=18%, list=6%, signal=19%
GOBP_POSITIVE_REGULATION_OF_GLUCOSE_TRANSMEMBRANE_TRANSPORT	22	-0.413493	-0.980669	0.474667	0.852095	1	5	tags=5%, list=0%, signal=5%
GOCC_CILIARY_TRANSITION_ZONE	42	-0.369488	-0.983469	0.452381	0.852506	1	1407	tags=21%, list=14%, signal=25%
GOBP_REGULATION_OF_GLUCOSE_TRANSMEMBRANE_TRANSPORT	36	-0.372918	-0.978806	0.470769	0.852831	1	42	tags=6%, list=0%, signal=6%
GOBP_NUCLEOSIDE_MONOPHOSPHATE_BIOSYNTHETIC_PROCESS	34	-0.380407	-0.982785	0.473538	0.853291	1	1002	tags=18%, list=10%, signal=20%
GOBP_REGULATION_OF_DENDRITE_MORPHOGENESIS	37	-0.370558	-0.980686	0.448378	0.853305	1	48	tags=5%, list=0%, signal=5%
GOMF_TRANSPORTER_ACTIVITY	452	-0.259795	-0.980793	0.592105	0.854267	1	973	tags=11%, list=10%, signal=11%
GOBP_CELLULAR_GLUCOSE_HOMEOSTASIS	68	-0.326644	-0.981545	0.483871	0.854502	1	1001	tags=13%, list=10%, signal=15%
GOBP_MORPHOGENESIS_OF_A_POLARIZED_EPITHELIUM	52	-0.343174	-0.981802	0.446541	0.855004	1	1501	tags=19%, list=15%, signal=22%
GOMF_DEMETHYLASE_ACTIVITY	25	-0.407538	-0.973137	0.5	0.855064	1	1328	tags=16%, list=13%, signal=18%
GOBP_PROTEIN_LOCALIZATION_TO_PHAGOPHORE_ASSEMBLY_SITE	16	-0.454694	-0.980834	0.468293	0.855431	1	974	tags=25%, list=10%, signal=28%
GOBP_SMOOTHENED_SIGNALING_PATHWAY	75	-0.323997	-0.977421	0.475694	0.85569	1	1000	tags=12%, list=10%, signal=13%
GOBP_POSITIVE_REGULATION_OF_SMOOTHENED_SIGNALING_PATHWAY	20	-0.414464	-0.976627	0.46778	0.855722	1	5	tags=5%, list=0%, signal=5%
GOBP_ANDROGEN_RECEPTOR_SIGNALING_PATHWAY	37	-0.375071	-0.973734	0.491228	0.855757	1	609	tags=11%, list=6%, signal=11%
GOBP_RETINOL_METABOLIC_PROCESS	16	-0.440411	-0.974976	0.469484	0.855769	1	247	tags=13%, list=2%, signal=13%
GOCC_OUTER_MEMBRANE	154	-0.287843	-0.973189	0.515957	0.856151	1	1114	tags=14%, list=11%, signal=16%
GOBP_PROTEIN_TRANSMEMBRANE_TRANSPORT	48	-0.347463	-0.975262	0.458716	0.856186	1	2125	tags=29%, list=21%, signal=37%
GOBP_REGULATION_OF_ANION_TRANSPORT	32	-0.37288	-0.972325	0.497041	0.856271	1	1072	tags=22%, list=11%, signal=24%
GOCC_MITOTIC_SPINDLE_POLE	23	-0.402019	-0.973916	0.486842	0.856427	1	1645	tags=26%, list=16%, signal=31%
GOBP_NEGATIVE_REGULATION_OF_SMALL_MOLECULE_METABOLIC_PROCESS	50	-0.348364	-0.971363	0.501661	0.856665	1	492	tags=10%, list=5%, signal=10%
GOBP_REGULATION_OF_KERATINOCYTE_DIFFERENTIATION	16	-0.43119	-0.976687	0.475862	0.856761	1	743	tags=19%, list=7%, signal=20%
GOBP_REGULATION_OF_MRNA_METABOLIC_PROCESS	216	-0.279809	-0.970496	0.569536	0.856773	1	1410	tags=16%, list=14%, signal=18%
GOBP_VENTRICULAR_SEPTUM_MORPHOGENESIS	22	-0.402324	-0.975471	0.492462	0.856802	1	75	tags=9%, list=1%, signal=9%
GOBP_EXOCYTOSIS	183	-0.2812	-0.974059	0.492147	0.857237	1	1079	tags=15%, list=11%, signal=16%
GOCC_EARLY_ENDOSOME_MEMBRANE	116	-0.303664	-0.970688	0.495727	0.857483	1	772	tags=12%, list=8%, signal=13%
GOBP_REGULATION_OF_SMOOTHENED_SIGNALING_PATHWAY	43	-0.354319	-0.971424	0.489426	0.85769	1	63	tags=5%, list=1%, signal=5%
GOBP_NUCLEOSIDE_TRIPHOSPHATE_METABOLIC_PROCESS	172	-0.282137	-0.975488	0.497409	0.85801	1	851	tags=11%, list=8%, signal=12%
GOBP_NEGATIVE_REGULATION_OF_RNA_SPLICING	23	-0.40107	-0.969624	0.511628	0.85816	1	2009	tags=39%, list=20%, signal=49%
GOBP_ENDOPLASMIC_RETICULUM_ORGANIZATION	59	-0.330919	-0.968222	0.498361	0.861131	1	1990	tags=29%, list=20%, signal=36%
GOBP_POSITIVE_REGULATION_OF_UBIQUITIN_DEPENDENT_PROTEIN_CATABOLIC_PROCESS	73	-0.321177	-0.967267	0.483019	0.862753	1	1046	tags=15%, list=10%, signal=17%
GOMF_UBIQUITIN_LIKE_PROTEIN_LIGASE_BINDING	231	-0.274369	-0.961656	0.606452	0.865153	1	941	tags=13%, list=9%, signal=14%
GOBP_FOAM_CELL_DIFFERENTIATION	19	-0.411134	-0.961907	0.492347	0.865661	1	1573	tags=32%, list=16%, signal=37%
GOBP_REGULATION_OF_NUCLEOCYTOPLASMIC_TRANSPORT	81	-0.317743	-0.962094	0.525084	0.866306	1	980	tags=15%, list=10%, signal=16%
GOBP_REGULATION_OF_PROTEIN_CONTAINING_COMPLEX_DISASSEMBLY	74	-0.316592	-0.960434	0.518248	0.866422	1	1074	tags=14%, list=11%, signal=15%
GOBP_NEGATIVE_REGULATION_OF_CELL_JUNCTION_ASSEMBLY	18	-0.414366	-0.960715	0.502525	0.866798	1	916	tags=17%, list=9%, signal=18%
GOCC_NUCLEAR_OUTER_MEMBRANE	17	-0.429752	-0.965362	0.520581	0.867225	1	147	tags=6%, list=1%, signal=6%
GOBP_RESPONSE_TO_THYROID_HORMONE	19	-0.421314	-0.96215	0.533007	0.867371	1	1536	tags=42%, list=15%, signal=50%
GOBP_XENOBIOTIC_METABOLIC_PROCESS	42	-0.355213	-0.962411	0.51087	0.867767	1	505	tags=10%, list=5%, signal=10%
GOBP_REGULATION_OF_TOR_SIGNALING	68	-0.324036	-0.962635	0.512821	0.868313	1	1150	tags=16%, list=11%, signal=18%
GOBP_AMYLOID_PRECURSOR_PROTEIN_METABOLIC_PROCESS	51	-0.340525	-0.958925	0.492582	0.868597	1	2266	tags=31%, list=23%, signal=40%
GOMF_HYDROLASE_ACTIVITY_HYDROLYZING_N_GLYCOSYL_COMPOUNDS	24	-0.393146	-0.962813	0.496063	0.868981	1	780	tags=13%, list=8%, signal=14%
GOBP_AMYLOID_BETA_METABOLIC_PROCESS	40	-0.358806	-0.959177	0.532164	0.869029	1	339	tags=10%, list=3%, signal=10%
GOMF_NUCLEOSIDE_MONOPHOSPHATE_KINASE_ACTIVITY	15	-0.43463	-0.963942	0.51816	0.869228	1	455	tags=13%, list=5%, signal=14%
GOBP_POSITIVE_REGULATION_OF_TOR_SIGNALING	34	-0.362488	-0.964327	0.507508	0.869266	1	1098	tags=12%, list=11%, signal=13%
GOBP_DOUBLE_STRAND_BREAK_REPAIR_VIA_NONHOMOLOGOUS_END_JOINING	43	-0.353353	-0.958183	0.493827	0.869632	1	558	tags=5%, list=6%, signal=5%
GOBP_RIBONUCLEOSIDE_MONOPHOSPHATE_BIOSYNTHETIC_PROCESS	28	-0.389788	-0.963002	0.521866	0.869644	1	1002	tags=18%, list=10%, signal=20%
GOBP_PROTEIN_LOCALIZATION_TO_VACUOLE	60	-0.333487	-0.963095	0.512346	0.870634	1	1761	tags=25%, list=17%, signal=30%
GOBP_NEGATIVE_REGULATION_OF_ACTIN_FILAMENT_DEPOLYMERIZATION	26	-0.394971	-0.955963	0.497283	0.871583	1	866	tags=15%, list=9%, signal=17%
GOBP_PROCESS_UTILIZING_AUTOPHAGIC_MECHANISM	416	-0.259871	-0.956155	0.621622	0.872249	1	1190	tags=14%, list=12%, signal=16%
GOBP_CELL_DEATH_IN_RESPONSE_TO_OXIDATIVE_STRESS	57	-0.33262	-0.956657	0.521886	0.873258	1	1578	tags=25%, list=16%, signal=29%
GOBP_PROTEIN_ACYLATION	195	-0.277202	-0.956193	0.581921	0.873357	1	1581	tags=21%, list=16%, signal=24%
GOBP_NUCLEOBASE_METABOLIC_PROCESS	28	-0.377212	-0.95458	0.526316	0.873398	1	1450	tags=25%, list=14%, signal=29%
GOBP_NEGATIVE_REGULATION_OF_PROTEIN_CONTAINING_COMPLEX_ASSEMBLY	95	-0.302882	-0.946558	0.576923	0.873428	1	1334	tags=18%, list=13%, signal=20%
GOMF_CHROMATIN_DNA_BINDING	66	-0.328228	-0.954943	0.557432	0.873471	1	930	tags=14%, list=9%, signal=15%
GOCC_DENDRITIC_TREE	272	-0.267593	-0.94693	0.596639	0.873558	1	832	tags=11%, list=8%, signal=12%
GOBP_REGULATION_OF_PROTEIN_EXPORT_FROM_NUCLEUS	25	-0.394204	-0.953666	0.518428	0.873696	1	558	tags=12%, list=6%, signal=13%
GOBP_REGULATION_OF_SYNAPSE_STRUCTURE_OR_ACTIVITY	81	-0.311865	-0.953942	0.525	0.874119	1	1044	tags=15%, list=10%, signal=16%
GOBP_REGULATION_OF_PHOSPHOLIPID_METABOLIC_PROCESS	21	-0.402868	-0.9475	0.54522	0.874183	1	553	tags=19%, list=5%, signal=20%
GOBP_RESPONSE_TO_ALKALOID	39	-0.353552	-0.947759	0.550898	0.874611	1	830	tags=13%, list=8%, signal=14%
GOBP_ORGANELLE_MEMBRANE_FUSION	84	-0.303979	-0.946966	0.533569	0.87462	1	1307	tags=14%, list=13%, signal=16%
GOBP_ACTIVATION_OF_CYSTEINE_TYPE_ENDOPEPTIDASE_ACTIVITY	15	-0.437574	-0.952934	0.498795	0.874696	1	33	tags=7%, list=0%, signal=7%
GOMF_GTPASE_BINDING	225	-0.27149	-0.947939	0.676471	0.875205	1	1516	tags=18%, list=15%, signal=20%
GOCC_SPINDLE_POLE	104	-0.294113	-0.945455	0.598456	0.875409	1	466	tags=6%, list=5%, signal=6%
GOBP_LYSOSOMAL_PROTEIN_CATABOLIC_PROCESS	15	-0.435092	-0.948635	0.546296	0.875493	1	941	tags=20%, list=9%, signal=22%
GOBP_STEROL_METABOLIC_PROCESS	79	-0.313951	-0.949816	0.552124	0.875571	1	1418	tags=22%, list=14%, signal=25%
GOBP_FIBROBLAST_APOPTOTIC_PROCESS	17	-0.426281	-0.950202	0.525798	0.875578	1	186	tags=18%, list=2%, signal=18%
GOBP_NEGATIVE_REGULATION_OF_HISTONE_MODIFICATION	33	-0.359557	-0.947955	0.552707	0.876331	1	940	tags=15%, list=9%, signal=17%
GOBP_REGULATION_OF_RESPONSE_TO_DNA_DAMAGE_STIMULUS	207	-0.271094	-0.950305	0.608696	0.876485	1	1318	tags=14%, list=13%, signal=16%
GOBP_INTRACELLULAR_STEROL_TRANSPORT	16	-0.416823	-0.951488	0.524934	0.876563	1	2698	tags=50%, list=27%, signal=68%
GOBP_NEGATIVE_REGULATION_OF_INTERLEUKIN_6_PRODUCTION	18	-0.413008	-0.94866	0.513513	0.8766	1	848	tags=22%, list=8%, signal=24%
GOBP_POSITIVE_REGULATION_OF_DNA_TEMPLATED_TRANSCRIPTION_INITIATION	51	-0.339161	-0.950584	0.535484	0.876824	1	1521	tags=24%, list=15%, signal=28%
GOBP_NEGATIVE_REGULATION_OF_CELL_MATRIX_ADHESION	26	-0.381603	-0.944516	0.517615	0.877104	1	916	tags=15%, list=9%, signal=17%
GOBP_NEURAL_RETINA_DEVELOPMENT	28	-0.385269	-0.951718	0.549598	0.877115	1	518	tags=14%, list=5%, signal=15%
GOMF_DNA_HELICASE_ACTIVITY	44	-0.344589	-0.948793	0.532164	0.877428	1	1717	tags=27%, list=17%, signal=33%
GOMF_CATION_TRANSMEMBRANE_TRANSPORTER_ACTIVITY	196	-0.271469	-0.936626	0.666667	0.877929	1	1269	tags=15%, list=13%, signal=17%
GOMF_NUCLEOSOME_BINDING	47	-0.336809	-0.950599	0.558405	0.877996	1	906	tags=11%, list=9%, signal=12%
GOBP_VESICLE_ORGANIZATION	251	-0.262458	-0.935981	0.728	0.878693	1	1723	tags=21%, list=17%, signal=24%
GOMF_UBIQUITIN_LIKE_PROTEIN_TRANSFERASE_ACTIVITY	297	-0.268876	-0.936727	0.686441	0.878794	1	1376	tags=15%, list=14%, signal=17%
GOBP_ATP_SYNTHESIS_COUPLED_ELECTRON_TRANSPORT	90	-0.307655	-0.942273	0.582329	0.878827	1	2330	tags=28%, list=23%, signal=36%
GOCC_MITOCHONDRIAL_PROTEIN_CONTAINING_COMPLEX	250	-0.265165	-0.94164	0.669231	0.879509	1	2330	tags=26%, list=23%, signal=32%
GOBP_MICROTUBULE_POLYMERIZATION_OR_DEPOLYMERIZATION	72	-0.314124	-0.942434	0.595819	0.879549	1	2215	tags=29%, list=22%, signal=37%
GOBP_GLANDULAR_EPITHELIAL_CELL_DIFFERENTIATION	28	-0.377185	-0.936822	0.553133	0.879663	1	1062	tags=21%, list=11%, signal=24%
GOBP_BEHAVIOR	250	-0.266463	-0.937948	0.716535	0.879836	1	1151	tags=14%, list=11%, signal=15%
GOBP_NEURON_PROJECTION_REGENERATION	35	-0.362335	-0.942728	0.545189	0.879877	1	191	tags=9%, list=2%, signal=9%
GOMF_TRANSLATION_REGULATOR_ACTIVITY_NUCLEIC_ACID_BINDING	80	-0.30575	-0.938334	0.580756	0.879916	1	1634	tags=16%, list=16%, signal=19%
GOBP_NEUROTRANSMITTER_TRANSPORT	71	-0.310348	-0.937507	0.583333	0.879964	1	1621	tags=24%, list=16%, signal=28%
GOMF_CELL_CELL_ADHESION_MEDIATOR_ACTIVITY	31	-0.372598	-0.93705	0.536111	0.880168	1	1482	tags=26%, list=15%, signal=30%
GOBP_REGULATION_OF_EXOCYTOSIS	97	-0.304239	-0.940922	0.58	0.880424	1	727	tags=11%, list=7%, signal=12%
GOBP_NEUROMUSCULAR_PROCESS_CONTROLLING_BALANCE	18	-0.405633	-0.942871	0.518987	0.880672	1	1748	tags=33%, list=17%, signal=40%
GOBP_AMINO_ACID_TRANSPORT	51	-0.333883	-0.934135	0.565868	0.880808	1	1733	tags=31%, list=17%, signal=38%
GOMF_CARBON_OXYGEN_LYASE_ACTIVITY	45	-0.332558	-0.938363	0.566154	0.88101	1	1258	tags=20%, list=12%, signal=23%
GOBP_TOR_SIGNALING	83	-0.301768	-0.934384	0.589147	0.881225	1	1150	tags=16%, list=11%, signal=18%
GOBP_MITOCHONDRION_ORGANIZATION	405	-0.253311	-0.938629	0.791045	0.881405	1	1091	tags=11%, list=11%, signal=12%
GOMF_TRANSFORMING_GROWTH_FACTOR_BETA_RECEPTOR_BINDING	16	-0.421447	-0.938965	0.508516	0.881551	1	1539	tags=25%, list=15%, signal=29%
GOBP_ORGANELLE_DISASSEMBLY	112	-0.292054	-0.934573	0.636364	0.881827	1	1340	tags=16%, list=13%, signal=18%
GOBP_STEROID_HORMONE_MEDIATED_SIGNALING_PATHWAY	91	-0.305412	-0.939602	0.574803	0.882047	1	2298	tags=27%, list=23%, signal=35%
GOBP_SCHWANN_CELL_DEVELOPMENT	17	-0.414991	-0.939072	0.529138	0.882409	1	1046	tags=24%, list=10%, signal=26%
GOCC_TRANSLATION_PREINITIATION_COMPLEX	18	-0.417024	-0.939825	0.538462	0.88254	1	184	tags=6%, list=2%, signal=6%
GOBP_MIDBRAIN_DEVELOPMENT	48	-0.328991	-0.932045	0.560976	0.885551	1	428	tags=8%, list=4%, signal=9%
GOBP_POSITIVE_REGULATION_OF_NEURON_DIFFERENTIATION	39	-0.353861	-0.930748	0.569444	0.888083	1	323	tags=10%, list=3%, signal=11%
GOBP_HETEROTYPIC_CELL_CELL_ADHESION	29	-0.366539	-0.929057	0.560847	0.890728	1	403	tags=14%, list=4%, signal=14%
GOBP_ACTIVATION_OF_PROTEIN_KINASE_B_ACTIVITY	15	-0.432981	-0.928523	0.588101	0.891105	1	59	tags=13%, list=1%, signal=13%
GOBP_ENDOPLASMIC_RETICULUM_TO_GOLGI_VESICLE_MEDIATED_TRANSPORT	111	-0.287942	-0.929246	0.618257	0.891371	1	1957	tags=23%, list=19%, signal=28%
GOMF_UBIQUITIN_LIKE_PROTEIN_CONJUGATING_ENZYME_ACTIVITY	33	-0.357077	-0.927488	0.565826	0.892988	1	2296	tags=30%, list=23%, signal=39%
GOBP_NADH_DEHYDROGENASE_COMPLEX_ASSEMBLY	54	-0.322628	-0.920965	0.5875	0.893399	1	3020	tags=35%, list=30%, signal=50%
GOBP_GENERATION_OF_PRECURSOR_METABOLITES_AND_ENERGY	319	-0.255604	-0.919492	0.766667	0.894057	1	987	tags=13%, list=10%, signal=14%
GOBP_NUCLEOSIDE_DIPHOSPHATE_METABOLIC_PROCESS	84	-0.296001	-0.919902	0.609271	0.894106	1	675	tags=11%, list=7%, signal=11%
GOBP_POSITIVE_REGULATION_OF_CANONICAL_WNT_SIGNALING_PATHWAY	65	-0.312407	-0.923057	0.63245	0.894213	1	1200	tags=20%, list=12%, signal=23%
GOBP_ENDOCRINE_SYSTEM_DEVELOPMENT	53	-0.330042	-0.921064	0.634409	0.894286	1	1384	tags=23%, list=14%, signal=26%
GOBP_RESPONSE_TO_INTERFERON_BETA	21	-0.389057	-0.921444	0.567633	0.894296	1	983	tags=14%, list=10%, signal=16%
GOCC_CUL3_RING_UBIQUITIN_LIGASE_COMPLEX	26	-0.365145	-0.923847	0.533693	0.894318	1	186	tags=8%, list=2%, signal=8%
GOBP_CELLULAR_MODIFIED_AMINO_ACID_BIOSYNTHETIC_PROCESS	31	-0.361508	-0.923373	0.541436	0.894483	1	1001	tags=13%, list=10%, signal=14%
GOCC_CLATHRIN_COATED_VESICLE_MEMBRANE	76	-0.304813	-0.921736	0.616613	0.894551	1	1547	tags=26%, list=15%, signal=31%
GOBP_REGULATION_OF_CHROMOSOME_SEGREGATION	72	-0.309784	-0.926096	0.602151	0.894685	1	1408	tags=19%, list=14%, signal=22%
GOBP_PEPTIDYL_ARGININE_MODIFICATION	16	-0.418148	-0.9241	0.569682	0.894699	1	1510	tags=25%, list=15%, signal=29%
GOBP_REGULATION_OF_PROTEIN_ACETYLATION	64	-0.310818	-0.926459	0.564784	0.894761	1	1581	tags=20%, list=16%, signal=24%
GOBP_LOCALIZATION_WITHIN_MEMBRANE	432	-0.251617	-0.922466	0.783784	0.894799	1	1506	tags=18%, list=15%, signal=21%
GOBP_ALCOHOL_BIOSYNTHETIC_PROCESS	74	-0.300084	-0.922027	0.602273	0.894871	1	2020	tags=28%, list=20%, signal=35%
GOBP_NEGATIVE_REGULATION_OF_CARBOHYDRATE_METABOLIC_PROCESS	27	-0.3828	-0.919959	0.577836	0.895084	1	158	tags=7%, list=2%, signal=8%
GOMF_DNA_BINDING_TRANSCRIPTION_REPRESSOR_ACTIVITY	138	-0.279722	-0.925498	0.633484	0.895228	1	1117	tags=16%, list=11%, signal=18%
GOBP_REGULATION_OF_INTRACELLULAR_STEROID_HORMONE_RECEPTOR_SIGNALING_PATHWAY	53	-0.327285	-0.924243	0.581662	0.895426	1	609	tags=11%, list=6%, signal=12%
GOBP_POSITIVE_REGULATION_OF_HISTONE_DEACETYLATION	21	-0.384503	-0.924601	0.565553	0.895523	1	1438	tags=29%, list=14%, signal=33%
GOBP_NUCLEOTIDE_PHOSPHORYLATION	63	-0.315667	-0.9248	0.592334	0.896109	1	675	tags=11%, list=7%, signal=12%
GOCC_INCLUSION_BODY	50	-0.324802	-0.918297	0.618243	0.896266	1	747	tags=14%, list=7%, signal=15%
GOBP_ENDOMEMBRANE_SYSTEM_ORGANIZATION	368	-0.25064	-0.916333	0.795699	0.897015	1	1761	tags=23%, list=17%, signal=26%
GOBP_TRICARBOXYLIC_ACID_CYCLE	29	-0.367637	-0.91718	0.576407	0.897021	1	2681	tags=41%, list=27%, signal=56%
GOCC_AZUROPHIL_GRANULE_MEMBRANE	41	-0.334516	-0.916726	0.54955	0.89708	1	1431	tags=27%, list=14%, signal=31%
GOBP_REGULATION_OF_CHROMOSOME_SEPARATION	62	-0.316632	-0.917403	0.632787	0.897539	1	1408	tags=21%, list=14%, signal=24%
GOBP_ANTIVIRAL_INNATE_IMMUNE_RESPONSE	15	-0.426342	-0.914056	0.5625	0.898786	1	130	tags=7%, list=1%, signal=7%
GOBP_PROTEIN_QUALITY_CONTROL_FOR_MISFOLDED_OR_INCOMPLETELY_SYNTHESIZED_PROTEINS	25	-0.375839	-0.91364	0.586956	0.898835	1	2239	tags=28%, list=22%, signal=36%
GOBP_PROTEIN_LOCALIZATION_TO_CHROMATIN	22	-0.379352	-0.914722	0.576316	0.899165	1	440	tags=14%, list=4%, signal=14%
GOBP_CELLULAR_RESPIRATION	175	-0.270191	-0.914938	0.713514	0.899712	1	1902	tags=22%, list=19%, signal=27%
GOBP_STEROL_BIOSYNTHETIC_PROCESS	37	-0.343086	-0.914077	0.591195	0.899848	1	891	tags=16%, list=9%, signal=18%
GOCC_ORGANELLE_INNER_MEMBRANE	393	-0.248574	-0.912618	0.841463	0.900502	1	1074	tags=11%, list=11%, signal=12%
GOBP_EMBRYONIC_APPENDAGE_MORPHOGENESIS	48	-0.329632	-0.91061	0.589342	0.902602	1	879	tags=10%, list=9%, signal=11%
GOBP_STRIATED_MUSCLE_ADAPTATION	19	-0.394596	-0.910156	0.567633	0.902773	1	950	tags=26%, list=9%, signal=29%
GOBP_NEGATIVE_REGULATION_OF_DNA_TEMPLATED_TRANSCRIPTION_ELONGATION	18	-0.398067	-0.907903	0.583333	0.903271	1	2377	tags=33%, list=24%, signal=44%
GOCC_NEURON_PROJECTION_TERMINUS	41	-0.336938	-0.910739	0.616667	0.903385	1	1598	tags=24%, list=16%, signal=29%
GOBP_FILOPODIUM_ASSEMBLY	40	-0.33811	-0.911065	0.6	0.90368	1	1037	tags=15%, list=10%, signal=17%
GOBP_REGULATION_OF_DNA_TEMPLATED_TRANSCRIPTION_INITIATION	59	-0.320374	-0.908551	0.619335	0.903749	1	1521	tags=22%, list=15%, signal=26%
GOCC_TRICARBOXYLIC_ACID_CYCLE_ENZYME_COMPLEX	16	-0.397952	-0.909355	0.575117	0.90378	1	1876	tags=31%, list=19%, signal=38%
GOBP_FEMALE_GAMETE_GENERATION	55	-0.318999	-0.907959	0.586956	0.904232	1	640	tags=9%, list=6%, signal=10%
GOCC_PROTEASOME_ACCESSORY_COMPLEX	23	-0.383761	-0.908635	0.603581	0.904656	1	2891	tags=39%, list=29%, signal=55%
GOCC_SPLICEOSOMAL_TRI_SNRNP_COMPLEX	34	-0.347177	-0.905506	0.608451	0.906357	1	2074	tags=24%, list=21%, signal=30%
GOBP_POST_TRANSLATIONAL_PROTEIN_MODIFICATION	37	-0.349013	-0.904841	0.597796	0.907042	1	733	tags=19%, list=7%, signal=20%
GOCC_TRANSPORT_VESICLE_MEMBRANE	117	-0.284714	-0.905637	0.721739	0.907156	1	1602	tags=20%, list=16%, signal=23%
GOBP_CHROMATIN_REMODELING	209	-0.261324	-0.90594	0.759036	0.907446	1	920	tags=9%, list=9%, signal=10%
GOBP_REGULATION_OF_UBIQUITIN_PROTEIN_TRANSFERASE_ACTIVITY	37	-0.3414	-0.899015	0.618902	0.913856	1	1254	tags=19%, list=12%, signal=22%
GOBP_ACTIVIN_RECEPTOR_SIGNALING_PATHWAY	20	-0.383828	-0.901524	0.585542	0.913891	1	75	tags=5%, list=1%, signal=5%
GOBP_REGULATION_OF_MRNA_CATABOLIC_PROCESS	127	-0.276266	-0.901887	0.698276	0.914038	1	681	tags=11%, list=7%, signal=12%
GOCC_SEX_CHROMOSOME	19	-0.396613	-0.900994	0.607053	0.914183	1	2484	tags=37%, list=25%, signal=49%
GOBP_REGULATION_OF_CYTOPLASMIC_TRANSPORT	21	-0.377941	-0.89845	0.60686	0.914216	1	1877	tags=33%, list=19%, signal=41%
GOBP_REGULATION_OF_MYOBLAST_DIFFERENTIATION	45	-0.333731	-0.897969	0.646875	0.914371	1	1332	tags=22%, list=13%, signal=25%
GOBP_T_CELL_DIFFERENTIATION_IN_THYMUS	40	-0.337287	-0.88956	0.644509	0.914542	1	2722	tags=45%, list=27%, signal=61%
GOBP_REGULATION_OF_ANIMAL_ORGAN_MORPHOGENESIS	59	-0.310816	-0.899546	0.625	0.914644	1	527	tags=8%, list=5%, signal=9%
GOBP_METAPHASE_ANAPHASE_TRANSITION_OF_CELL_CYCLE	55	-0.309794	-0.899112	0.630094	0.914701	1	1408	tags=22%, list=14%, signal=25%
GOBP_REGULATION_OF_HISTONE_DEACETYLATION	33	-0.341889	-0.889897	0.607955	0.914754	1	1869	tags=30%, list=19%, signal=37%
GOBP_PROTEIN_LOCALIZATION_TO_ENDOPLASMIC_RETICULUM	54	-0.312124	-0.893196	0.634069	0.914786	1	1916	tags=28%, list=19%, signal=34%
GOBP_ESTABLISHMENT_OF_CELL_POLARITY	97	-0.283359	-0.893983	0.694779	0.914906	1	1037	tags=12%, list=10%, signal=14%
GOCC_INTERCELLULAR_BRIDGE	50	-0.317918	-0.896844	0.615385	0.915154	1	671	tags=12%, list=7%, signal=13%
GOMF_HISTONE_DEACETYLASE_BINDING	78	-0.292749	-0.895999	0.714829	0.915226	1	1052	tags=12%, list=10%, signal=13%
GOCC_SMOOTH_ENDOPLASMIC_RETICULUM	20	-0.378881	-0.891728	0.575448	0.915329	1	697	tags=15%, list=7%, signal=16%
GOMF_DISULFIDE_OXIDOREDUCTASE_ACTIVITY	34	-0.340369	-0.899656	0.611429	0.915427	1	1109	tags=24%, list=11%, signal=26%
GOCC_COATED_VESICLE	206	-0.259169	-0.890811	0.855263	0.91556	1	1299	tags=17%, list=13%, signal=19%
GOBP_REGULATION_OF_ERAD_PATHWAY	18	-0.390123	-0.900019	0.62	0.915578	1	216	tags=11%, list=2%, signal=11%
GOBP_INTRACELLULAR_RECEPTOR_SIGNALING_PATHWAY	167	-0.261979	-0.894129	0.737374	0.915635	1	609	tags=8%, list=6%, signal=9%
GOCC_REPLICATION_FORK	32	-0.340464	-0.889965	0.617564	0.915646	1	1913	tags=28%, list=19%, signal=35%
GOBP_EMBRYONIC_HEMOPOIESIS	16	-0.399093	-0.896231	0.599022	0.915691	1	896	tags=19%, list=9%, signal=21%
GOBP_HORMONE_MEDIATED_SIGNALING_PATHWAY	115	-0.279439	-0.893264	0.697479	0.915707	1	609	tags=8%, list=6%, signal=8%
GOBP_IMMUNOGLOBULIN_PRODUCTION_INVOLVED_IN_IMMUNOGLOBULIN_MEDIATED_IMMUNE_RESPONSE	37	-0.337733	-0.896977	0.58457	0.915898	1	615	tags=11%, list=6%, signal=11%
GOBP_DENDRITE_MORPHOGENESIS	78	-0.295509	-0.891069	0.660777	0.915966	1	1307	tags=17%, list=13%, signal=19%
GOBP_TERPENOID_METABOLIC_PROCESS	33	-0.347341	-0.890206	0.618785	0.916099	1	247	tags=9%, list=2%, signal=9%
GOBP_FACULTATIVE_HETEROCHROMATIN_FORMATION	25	-0.356141	-0.891759	0.608579	0.916354	1	67	tags=4%, list=1%, signal=4%
GOBP_CEREBELLAR_PURKINJE_CELL_LAYER_DEVELOPMENT	15	-0.409796	-0.894167	0.608802	0.916639	1	935	tags=33%, list=9%, signal=37%
GOMF_CYSTEINE_TYPE_ENDOPEPTIDASE_INHIBITOR_ACTIVITY	22	-0.374151	-0.888331	0.613941	0.916693	1	683	tags=14%, list=7%, signal=15%
GOBP_REGULATION_OF_NEUROTRANSMITTER_TRANSPORT	36	-0.344124	-0.894934	0.605634	0.916866	1	1040	tags=14%, list=10%, signal=15%
GOBP_POSITIVE_REGULATION_OF_PEPTIDYL_SERINE_PHOSPHORYLATION	54	-0.308072	-0.891862	0.647975	0.917179	1	2046	tags=31%, list=20%, signal=39%
GOBP_IRE1_MEDIATED_UNFOLDED_PROTEIN_RESPONSE	15	-0.412026	-0.894312	0.608911	0.917378	1	428	tags=20%, list=4%, signal=21%
GOBP_REGULATION_OF_DNA_METABOLIC_PROCESS	340	-0.243399	-0.885225	0.88785	0.923633	1	1316	tags=13%, list=13%, signal=14%
GOBP_LYMPHOID_PROGENITOR_CELL_DIFFERENTIATION	15	-0.391885	-0.880646	0.596899	0.9245	1	64	tags=7%, list=1%, signal=7%
GOBP_POSITIVE_REGULATION_OF_LYMPHOCYTE_DIFFERENTIATION	70	-0.306448	-0.884424	0.665529	0.924563	1	623	tags=10%, list=6%, signal=11%
GOBP_TYPE_2_IMMUNE_RESPONSE	19	-0.379506	-0.880144	0.62341	0.924671	1	673	tags=16%, list=7%, signal=17%
GOBP_CYTOPLASMIC_PATTERN_RECOGNITION_RECEPTOR_SIGNALING_PATHWAY	38	-0.331326	-0.880978	0.625	0.924753	1	326	tags=8%, list=3%, signal=8%
GOBP_WALKING_BEHAVIOR	16	-0.399589	-0.87951	0.616337	0.925167	1	1653	tags=38%, list=16%, signal=45%
GOBP_INCLUSION_BODY_ASSEMBLY	16	-0.395531	-0.881924	0.615196	0.925647	1	1070	tags=13%, list=11%, signal=14%
GOCC_NADH_DEHYDROGENASE_COMPLEX	47	-0.323248	-0.881035	0.648148	0.925695	1	3219	tags=34%, list=32%, signal=50%
GOBP_MRNA_CATABOLIC_PROCESS	170	-0.258406	-0.881414	0.829384	0.925839	1	681	tags=10%, list=7%, signal=11%
GOBP_GLOMERULAR_EPITHELIUM_DEVELOPMENT	18	-0.388733	-0.878667	0.5925	0.926161	1	1597	tags=39%, list=16%, signal=46%
GOBP_PROTEIN_LOCALIZATION_TO_CELL_CELL_JUNCTION	17	-0.388966	-0.875205	0.647959	0.926218	1	2086	tags=29%, list=21%, signal=37%
GOBP_ISOPRENOID_METABOLIC_PROCESS	48	-0.309156	-0.882103	0.651515	0.92626	1	247	tags=6%, list=2%, signal=6%
GOBP_PEPTIDYL_LYSINE_ACETYLATION	151	-0.26111	-0.875517	0.788288	0.926502	1	1796	tags=19%, list=18%, signal=23%
GOMF_ENZYME_SUBSTRATE_ADAPTOR_ACTIVITY	23	-0.36344	-0.882403	0.625	0.926574	1	1101	tags=22%, list=11%, signal=24%
GOBP_POSITIVE_REGULATION_OF_LYMPHOCYTE_MEDIATED_IMMUNITY	42	-0.325595	-0.883065	0.611111	0.926984	1	673	tags=14%, list=7%, signal=15%
GOBP_ACIDIC_AMINO_ACID_TRANSPORT	25	-0.352882	-0.877023	0.625	0.927093	1	1658	tags=32%, list=16%, signal=38%
GOBP_REGULATION_OF_REACTIVE_OXYGEN_SPECIES_BIOSYNTHETIC_PROCESS	22	-0.372531	-0.877332	0.60105	0.927387	1	2032	tags=41%, list=20%, signal=51%
GOBP_B_CELL_ACTIVATION_INVOLVED_IN_IMMUNE_RESPONSE	41	-0.317695	-0.87553	0.64486	0.927544	1	1097	tags=17%, list=11%, signal=19%
GOBP_PROTEIN_IMPORT_INTO_MITOCHONDRIAL_MATRIX	16	-0.388182	-0.882417	0.597156	0.927626	1	2125	tags=38%, list=21%, signal=47%
GOMF_TRANSCRIPTION_COREGULATOR_BINDING	84	-0.286121	-0.877578	0.758123	0.927831	1	195	tags=6%, list=2%, signal=6%
GOBP_PROTEIN_LOCALIZATION_TO_GOLGI_APPARATUS	22	-0.374758	-0.875601	0.661616	0.928443	1	2695	tags=50%, list=27%, signal=68%
GOBP_ERBB_SIGNALING_PATHWAY	79	-0.284721	-0.875843	0.694158	0.928962	1	1545	tags=20%, list=15%, signal=24%
GOBP_NEGATIVE_REGULATION_OF_NEURON_DIFFERENTIATION	27	-0.358911	-0.872881	0.660969	0.930911	1	741	tags=15%, list=7%, signal=16%
GOBP_COPII_COATED_VESICLE_BUDDING	36	-0.336755	-0.868774	0.664921	0.931316	1	2870	tags=36%, list=29%, signal=50%
GOBP_NEUROTRANSMITTER_SECRETION	58	-0.296546	-0.868209	0.730769	0.931576	1	2185	tags=31%, list=22%, signal=39%
GOBP_SKELETAL_MUSCLE_TISSUE_REGENERATION	17	-0.375826	-0.867725	0.656174	0.93165	1	1227	tags=29%, list=12%, signal=33%
GOBP_DNA_RECOMBINATION	168	-0.256941	-0.869465	0.837079	0.931753	1	924	tags=11%, list=9%, signal=12%
GOBP_REGULATION_OF_ERBB_SIGNALING_PATHWAY	51	-0.302774	-0.862325	0.687316	0.931919	1	1545	tags=22%, list=15%, signal=25%
GOCC_ROUGH_ENDOPLASMIC_RETICULUM	47	-0.312288	-0.868858	0.708215	0.932177	1	243	tags=9%, list=2%, signal=9%
GOCC_MOTILE_CILIUM	83	-0.284668	-0.864851	0.758278	0.932196	1	1340	tags=19%, list=13%, signal=22%
GOMF_MICROTUBULE_BINDING	142	-0.264506	-0.865205	0.808612	0.932369	1	1475	tags=20%, list=15%, signal=23%
GOMF_PROTEIN_PHOSPHATASE_2A_BINDING	21	-0.374457	-0.866939	0.656	0.932464	1	930	tags=19%, list=9%, signal=21%
GOBP_ONE_CARBON_METABOLIC_PROCESS	19	-0.377041	-0.869491	0.624685	0.932749	1	993	tags=21%, list=10%, signal=23%
GOBP_REGULATION_OF_CELL_SUBSTRATE_JUNCTION_ORGANIZATION	57	-0.303412	-0.865927	0.712766	0.932752	1	1017	tags=16%, list=10%, signal=17%
GOBP_CELLULAR_RESPONSE_TO_CARBOHYDRATE_STIMULUS	68	-0.291954	-0.862405	0.727891	0.932781	1	1001	tags=12%, list=10%, signal=13%
GOBP_REACTIVE_OXYGEN_SPECIES_BIOSYNTHETIC_PROCESS	27	-0.354144	-0.862765	0.662921	0.933003	1	2032	tags=33%, list=20%, signal=42%
GOBP_POSITIVE_REGULATION_OF_DNA_BINDING_TRANSCRIPTION_FACTOR_ACTIVITY	145	-0.266555	-0.870704	0.840183	0.933055	1	615	tags=10%, list=6%, signal=11%
GOMF_PEPTIDE_ANTIGEN_BINDING	17	-0.382756	-0.87025	0.606436	0.933073	1	350	tags=12%, list=3%, signal=12%
GOBP_ESTABLISHMENT_OF_PROTEIN_LOCALIZATION_TO_ENDOPLASMIC_RETICULUM	33	-0.335102	-0.865355	0.615169	0.933078	1	1186	tags=21%, list=12%, signal=24%
GOBP_MULTICELLULAR_ORGANISMAL_MOVEMENT	19	-0.375637	-0.869776	0.634715	0.933094	1	885	tags=21%, list=9%, signal=23%
GOBP_REGULATION_OF_HISTONE_H3_K9_METHYLATION	17	-0.381766	-0.863094	0.648402	0.933237	1	67	tags=6%, list=1%, signal=6%
GOBP_CELL_PROLIFERATION_INVOLVED_IN_KIDNEY_DEVELOPMENT	15	-0.39297	-0.863938	0.648649	0.933348	1	5	tags=7%, list=0%, signal=7%
GOMF_NUCLEAR_RETINOIC_ACID_RECEPTOR_BINDING	19	-0.372205	-0.871454	0.614634	0.933354	1	2226	tags=37%, list=22%, signal=47%
GOBP_RNA_STABILIZATION	38	-0.328596	-0.861213	0.656161	0.933475	1	954	tags=21%, list=9%, signal=23%
GOCC_PROTEIN_LIPID_COMPLEX	16	-0.385884	-0.865983	0.650235	0.933678	1	1734	tags=31%, list=17%, signal=38%
GOCC_DNA_POLYMERASE_COMPLEX	15	-0.393319	-0.87082	0.647668	0.933848	1	1946	tags=33%, list=19%, signal=41%
GOBP_NEGATIVE_REGULATION_OF_GLIOGENESIS	18	-0.378785	-0.863289	0.671679	0.933849	1	741	tags=17%, list=7%, signal=18%
GOBP_SECONDARY_ALCOHOL_METABOLIC_PROCESS	77	-0.280017	-0.860596	0.762295	0.9339	1	2448	tags=35%, list=24%, signal=46%
GOBP_I_KAPPAB_PHOSPHORYLATION	15	-0.386039	-0.857072	0.655012	0.934861	1	1482	tags=33%, list=15%, signal=39%
GOBP_NUCLEOLAR_LARGE_RRNA_TRANSCRIPTION_BY_RNA_POLYMERASE_I	15	-0.388348	-0.854779	0.655502	0.934974	1	1289	tags=13%, list=13%, signal=15%
GOBP_POSITIVE_REGULATION_OF_DEFENSE_RESPONSE_TO_VIRUS_BY_HOST	15	-0.393744	-0.85643	0.655502	0.935318	1	329	tags=13%, list=3%, signal=14%
GOBP_EXOCYTIC_PROCESS	51	-0.304293	-0.857176	0.709877	0.935667	1	1079	tags=18%, list=11%, signal=20%
GOBP_REGULATION_OF_STEROL_TRANSPORT	27	-0.346771	-0.857599	0.659218	0.935677	1	492	tags=15%, list=5%, signal=16%
GOBP_REGULATION_OF_RECEPTOR_MEDIATED_ENDOCYTOSIS	65	-0.29032	-0.854904	0.769492	0.935697	1	2339	tags=38%, list=23%, signal=50%
GOBP_POSITIVE_REGULATION_OF_STEM_CELL_POPULATION_MAINTENANCE	36	-0.319739	-0.855356	0.68306	0.935716	1	484	tags=11%, list=5%, signal=12%
GOBP_REGULATION_OF_OSTEOBLAST_DIFFERENTIATION	60	-0.289103	-0.855779	0.753333	0.935788	1	1379	tags=20%, list=14%, signal=23%
GOBP_NEGATIVE_CHEMOTAXIS	18	-0.370702	-0.8534	0.664234	0.936041	1	2649	tags=44%, list=26%, signal=60%
GOBP_NEGATIVE_REGULATION_OF_PROTEIN_CATABOLIC_PROCESS	73	-0.283585	-0.857768	0.768966	0.936295	1	1833	tags=23%, list=18%, signal=28%
GOBP_ER_NUCLEUS_SIGNALING_PATHWAY	40	-0.317324	-0.852715	0.709779	0.936572	1	1726	tags=30%, list=17%, signal=36%
GOMF_TRANSLATION_REGULATOR_ACTIVITY	103	-0.274405	-0.85356	0.815789	0.936715	1	545	tags=6%, list=5%, signal=6%
GOBP_VIRAL_GENE_EXPRESSION	84	-0.285621	-0.857815	0.783088	0.93724	1	396	tags=7%, list=4%, signal=7%
GOBP_T_CELL_RECEPTOR_SIGNALING_PATHWAY	79	-0.281984	-0.85801	0.772388	0.937799	1	1384	tags=22%, list=14%, signal=25%
GOBP_NEGATIVE_REGULATION_OF_NERVOUS_SYSTEM_DEVELOPMENT	69	-0.298663	-0.858215	0.735593	0.938351	1	1070	tags=16%, list=11%, signal=18%
GOBP_REGULATION_OF_POSTSYNAPTIC_MEMBRANE_POTENTIAL	28	-0.336676	-0.851102	0.696793	0.939141	1	1046	tags=18%, list=10%, signal=20%
GOCC_CYCLIN_DEPENDENT_PROTEIN_KINASE_HOLOENZYME_COMPLEX	30	-0.332475	-0.846387	0.679894	0.93933	1	926	tags=13%, list=9%, signal=15%
GOBP_OLIGODENDROCYTE_DIFFERENTIATION	46	-0.303468	-0.845448	0.71517	0.939383	1	1375	tags=26%, list=14%, signal=30%
GOMF_RIBOSOMAL_SMALL_SUBUNIT_BINDING	16	-0.379492	-0.84645	0.671642	0.94022	1	545	tags=19%, list=5%, signal=20%
GOBP_LATE_ENDOSOME_TO_VACUOLE_TRANSPORT_VIA_MULTIVESICULAR_BODY_SORTING_PATHWAY	22	-0.350364	-0.845528	0.686567	0.940237	1	2719	tags=41%, list=27%, signal=56%
GOBP_REGULATION_OF_DEFENSE_RESPONSE_TO_VIRUS	43	-0.307059	-0.846705	0.702186	0.940669	1	1880	tags=28%, list=19%, signal=34%
GOBP_PROTEIN_DNA_COMPLEX_SUBUNIT_ORGANIZATION	134	-0.257963	-0.846878	0.888393	0.941335	1	1521	tags=13%, list=15%, signal=16%
GOBP_POSITIVE_REGULATION_OF_RESPONSE_TO_ENDOPLASMIC_RETICULUM_STRESS	28	-0.335334	-0.849357	0.692105	0.941992	1	343	tags=14%, list=3%, signal=15%
GOCC_INNER_MITOCHONDRIAL_MEMBRANE_PROTEIN_COMPLEX	125	-0.258008	-0.84701	0.865854	0.942083	1	2330	tags=28%, list=23%, signal=36%
GOBP_PROTEIN_POLYMERIZATION	177	-0.249349	-0.847923	0.881356	0.942147	1	1119	tags=11%, list=11%, signal=12%
GOBP_DNA_TEMPLATED_DNA_REPLICATION_MAINTENANCE_OF_FIDELITY	26	-0.344709	-0.84729	0.684615	0.942497	1	1155	tags=27%, list=11%, signal=30%
GOBP_REGULATION_OF_ARP2_3_COMPLEX_MEDIATED_ACTIN_NUCLEATION	18	-0.368532	-0.847999	0.627451	0.943009	1	2244	tags=22%, list=22%, signal=29%
GOBP_POSITIVE_REGULATION_OF_RECEPTOR_SIGNALING_PATHWAY_VIA_STAT	19	-0.359256	-0.84805	0.650794	0.94393	1	396	tags=11%, list=4%, signal=11%
GOBP_REGULATION_OF_PROTEIN_DEPOLYMERIZATION	46	-0.300541	-0.839103	0.765273	0.945108	1	952	tags=11%, list=9%, signal=12%
GOBP_REGULATION_OF_GLYCOPROTEIN_METABOLIC_PROCESS	30	-0.324596	-0.840279	0.675978	0.945588	1	1746	tags=33%, list=17%, signal=40%
GOCC_MYELIN_SHEATH	28	-0.340514	-0.839319	0.725714	0.945639	1	1394	tags=21%, list=14%, signal=25%
GOCC_COATED_VESICLE_MEMBRANE	130	-0.256132	-0.839728	0.902542	0.945845	1	1957	tags=26%, list=19%, signal=32%
GOBP_HISTONE_H4_K16_ACETYLATION	24	-0.347174	-0.84197	0.714681	0.945998	1	2265	tags=33%, list=22%, signal=43%
GOBP_EMBRYONIC_CAMERA_TYPE_EYE_DEVELOPMENT	18	-0.370305	-0.835632	0.672457	0.946313	1	1000	tags=17%, list=10%, signal=18%
GOCC_SITE_OF_DOUBLE_STRAND_BREAK	47	-0.306481	-0.840367	0.742604	0.94641	1	558	tags=6%, list=6%, signal=7%
GOCC_PROTEASOME_REGULATORY_PARTICLE	19	-0.365038	-0.835051	0.69337	0.946518	1	2891	tags=37%, list=29%, signal=52%
GOBP_NEGATIVE_REGULATION_OF_AXON_EXTENSION	21	-0.34794	-0.837886	0.676845	0.946617	1	1825	tags=33%, list=18%, signal=41%
GOBP_NEGATIVE_REGULATION_OF_PEPTIDYL_LYSINE_ACETYLATION	16	-0.367661	-0.840678	0.660804	0.946733	1	940	tags=19%, list=9%, signal=21%
GOBP_NEGATIVE_REGULATION_OF_MACROAUTOPHAGY	28	-0.340115	-0.837145	0.672131	0.947158	1	1309	tags=25%, list=13%, signal=29%
GOCC_INTRINSIC_COMPONENT_OF_SYNAPTIC_VESICLE_MEMBRANE	16	-0.367658	-0.835661	0.687042	0.947271	1	1493	tags=31%, list=15%, signal=37%
GOCC_GOLGI_ASSOCIATED_VESICLE_MEMBRANE	41	-0.310237	-0.836559	0.737752	0.947358	1	1999	tags=34%, list=20%, signal=42%
GOBP_NEGATIVE_REGULATION_OF_VIRAL_LIFE_CYCLE	16	-0.378795	-0.840797	0.677033	0.947511	1	1330	tags=25%, list=13%, signal=29%
GOCC_CATALYTIC_STEP_2_SPLICEOSOME	83	-0.275055	-0.835758	0.822835	0.948055	1	2652	tags=23%, list=26%, signal=31%
GOBP_POSITIVE_REGULATION_OF_JUN_KINASE_ACTIVITY	20	-0.356255	-0.830153	0.661728	0.952618	1	507	tags=20%, list=5%, signal=21%
GOBP_POSITIVE_REGULATION_OF_PROTEIN_KINASE_B_SIGNALING	60	-0.288444	-0.830378	0.79322	0.95317	1	1106	tags=15%, list=11%, signal=17%
GOBP_REGULATION_OF_OXIDATIVE_STRESS_INDUCED_CELL_DEATH	43	-0.303034	-0.822522	0.746439	0.953939	1	1046	tags=19%, list=10%, signal=21%
GOBP_MITOCHONDRIAL_GENE_EXPRESSION	142	-0.248716	-0.830412	0.904977	0.954125	1	2327	tags=23%, list=23%, signal=29%
GOCC_RECYCLING_ENDOSOME	121	-0.250233	-0.821879	0.927419	0.954188	1	540	tags=7%, list=5%, signal=8%
GOBP_HISTONE_EXCHANGE	15	-0.369434	-0.82026	0.680272	0.95438	1	395	tags=7%, list=4%, signal=7%
GOMF_PROTEIN_SERINE_THREONINE_PHOSPHATASE_ACTIVITY	58	-0.281101	-0.830749	0.792079	0.95448	1	916	tags=9%, list=9%, signal=9%
GOBP_NEGATIVE_REGULATION_OF_RNA_CATABOLIC_PROCESS	46	-0.300081	-0.822607	0.775811	0.954754	1	954	tags=17%, list=9%, signal=19%
GOBP_PYRIMIDINE_CONTAINING_COMPOUND_CATABOLIC_PROCESS	24	-0.324103	-0.798318	0.734375	0.954824	1	1450	tags=29%, list=14%, signal=34%
GOBP_REGULATION_OF_P38MAPK_CASCADE	20	-0.338672	-0.798841	0.724747	0.954894	1	1332	tags=30%, list=13%, signal=35%
GOMF_ACTIVE_ION_TRANSMEMBRANE_TRANSPORTER_ACTIVITY	108	-0.258737	-0.822985	0.885246	0.955034	1	1259	tags=16%, list=13%, signal=18%
GOMF_TAU_PROTEIN_BINDING	34	-0.322604	-0.824495	0.712251	0.955044	1	1400	tags=18%, list=14%, signal=20%
GOBP_REGULATION_OF_CHOLESTEROL_EFFLUX	19	-0.357006	-0.823922	0.705036	0.955139	1	449	tags=16%, list=4%, signal=16%
GOBP_AEROBIC_RESPIRATION	148	-0.251087	-0.826448	0.896714	0.955171	1	1902	tags=22%, list=19%, signal=27%
GOBP_REGULATION_OF_SPROUTING_ANGIOGENESIS	23	-0.344759	-0.820291	0.709424	0.955317	1	1106	tags=17%, list=11%, signal=19%
GOBP_POLY_A_PLUS_MRNA_EXPORT_FROM_NUCLEUS	16	-0.375921	-0.82685	0.67734	0.955367	1	679	tags=13%, list=7%, signal=13%
GOBP_NEUROMUSCULAR_PROCESS	53	-0.288608	-0.820737	0.789137	0.95542	1	1373	tags=21%, list=14%, signal=24%
GOBP_INTERSTRAND_CROSS_LINK_REPAIR	16	-0.364219	-0.827317	0.694789	0.95543	1	440	tags=13%, list=4%, signal=13%
GOCC_NUCLEAR_ENVELOPE	320	-0.226437	-0.819153	0.990991	0.955434	1	1727	tags=16%, list=17%, signal=19%
GOBP_POSITIVE_REGULATION_OF_COLD_INDUCED_THERMOGENESIS	51	-0.296092	-0.823235	0.795107	0.955521	1	385	tags=10%, list=4%, signal=10%
GOBP_REGULATION_OF_CELLULAR_AMIDE_METABOLIC_PROCESS	338	-0.218519	-0.797221	1	0.955708	1	1410	tags=14%, list=14%, signal=16%
GOMF_METAL_CLUSTER_BINDING	50	-0.298259	-0.824638	0.75	0.955745	1	925	tags=10%, list=9%, signal=11%
GOMF_EXONUCLEASE_ACTIVITY_ACTIVE_WITH_EITHER_RIBO_OR_DEOXYRIBONUCLEIC_ACIDS_AND_PRODUCING_5_PHOSPHOMONOESTERS	44	-0.294607	-0.798842	0.775811	0.95585	1	2007	tags=23%, list=20%, signal=28%
GOBP_CENTRIOLE_ASSEMBLY	28	-0.331792	-0.818291	0.726064	0.956096	1	497	tags=14%, list=5%, signal=15%
GOBP_VESICLE_DOCKING_INVOLVED_IN_EXOCYTOSIS	31	-0.332011	-0.82746	0.721264	0.956152	1	1079	tags=19%, list=11%, signal=22%
GOBP_CELLULAR_RESPONSE_TO_STARVATION	109	-0.259928	-0.824802	0.855319	0.956421	1	1384	tags=19%, list=14%, signal=22%
GOBP_REGULATION_OF_VACUOLE_ORGANIZATION	43	-0.299496	-0.827798	0.752907	0.956451	1	553	tags=9%, list=5%, signal=10%
GOBP_VESICLE_MEDIATED_TRANSPORT_TO_THE_PLASMA_MEMBRANE	110	-0.250597	-0.798992	0.903766	0.95654	1	1532	tags=19%, list=15%, signal=22%
GOBP_POSITIVE_REGULATION_OF_CELLULAR_RESPONSE_TO_TRANSFORMING_GROWTH_FACTOR_BETA_STIMULUS	24	-0.333147	-0.796022	0.743523	0.956838	1	1621	tags=29%, list=16%, signal=35%
GOBP_PYRIMIDINE_NUCLEOTIDE_METABOLIC_PROCESS	40	-0.306067	-0.812199	0.773481	0.956864	1	1258	tags=23%, list=12%, signal=26%
GOBP_NEGATIVE_REGULATION_OF_PROTEIN_POLYMERIZATION	49	-0.291163	-0.810499	0.772037	0.957023	1	1075	tags=16%, list=11%, signal=18%
GOMF_MONOCARBOXYLIC_ACID_TRANSMEMBRANE_TRANSPORTER_ACTIVITY	19	-0.345611	-0.799222	0.739474	0.957094	1	1432	tags=26%, list=14%, signal=31%
GOBP_REGULATION_OF_FIBROBLAST_GROWTH_FACTOR_RECEPTOR_SIGNALING_PATHWAY	15	-0.359504	-0.817243	0.68046	0.957102	1	2311	tags=40%, list=23%, signal=52%
GOBP_GLANDULAR_EPITHELIAL_CELL_DEVELOPMENT	15	-0.378069	-0.811522	0.753181	0.957141	1	1062	tags=27%, list=11%, signal=30%
GOBP_TUBULIN_DEACETYLATION	18	-0.356572	-0.82487	0.715736	0.957307	1	2793	tags=39%, list=28%, signal=54%
GOBP_PROTEIN_DEMANNOSYLATION	16	-0.353119	-0.808192	0.725061	0.957429	1	846	tags=13%, list=8%, signal=14%
GOBP_CELLULAR_RESPONSE_TO_GAMMA_RADIATION	21	-0.336902	-0.815067	0.7325	0.957498	1	1154	tags=19%, list=11%, signal=21%
GOBP_PROTEIN_ACETYLATION	167	-0.244413	-0.812385	0.94152	0.957509	1	1796	tags=19%, list=18%, signal=23%
GOBP_SMALL_REGULATORY_NCRNA_PROCESSING	38	-0.300128	-0.801123	0.770349	0.957514	1	1299	tags=16%, list=13%, signal=18%
GOBP_POSITIVE_REGULATION_OF_ANION_TRANSPORT	15	-0.360561	-0.809158	0.71256	0.95763	1	385	tags=13%, list=4%, signal=14%
GOBP_AUTOPHAGY_OF_NUCLEUS	15	-0.359894	-0.812853	0.702381	0.957652	1	109	tags=7%, list=1%, signal=7%
GOCC_SPLICEOSOMAL_COMPLEX	171	-0.241173	-0.815463	0.926702	0.957695	1	2408	tags=23%, list=24%, signal=30%
GOBP_POSITIVE_REGULATION_OF_CELL_MIGRATION_INVOLVED_IN_SPROUTING_ANGIOGENESIS	15	-0.361848	-0.809571	0.708738	0.957791	1	913	tags=20%, list=9%, signal=22%
GOBP_GOLGI_ORGANIZATION	113	-0.256115	-0.810539	0.880851	0.957921	1	2046	tags=27%, list=20%, signal=33%
GOBP_COLUMNAR_CUBOIDAL_EPITHELIAL_CELL_DEVELOPMENT	20	-0.34583	-0.799277	0.769841	0.957964	1	1062	tags=20%, list=11%, signal=22%
GOBP_MITOCHONDRIAL_TRANSLATION	118	-0.251471	-0.808401	0.945607	0.958017	1	2159	tags=21%, list=21%, signal=27%
GOCC_CILIARY_MEMBRANE	32	-0.313683	-0.794731	0.779104	0.958096	1	2368	tags=38%, list=24%, signal=49%
GOBP_NEGATIVE_REGULATION_OF_JNK_CASCADE	24	-0.331073	-0.801313	0.763819	0.958118	1	449	tags=8%, list=4%, signal=9%
GOBP_RECOMBINATIONAL_REPAIR	98	-0.257712	-0.813078	0.891129	0.958245	1	1289	tags=15%, list=13%, signal=17%
GOMF_ATP_DEPENDENT_CHROMATIN_REMODELER_ACTIVITY	24	-0.332236	-0.814139	0.768638	0.958263	1	1717	tags=25%, list=17%, signal=30%
GOBP_PROTEIN_INSERTION_INTO_MEMBRANE	51	-0.286988	-0.80337	0.820847	0.958288	1	894	tags=16%, list=9%, signal=17%
GOBP_MEMBRANE_PROTEIN_ECTODOMAIN_PROTEOLYSIS	30	-0.313434	-0.799603	0.79235	0.958307	1	665	tags=13%, list=7%, signal=14%
GOCC_TRANS_GOLGI_NETWORK_MEMBRANE	66	-0.275609	-0.815575	0.788927	0.958476	1	1759	tags=24%, list=17%, signal=29%
GOCC_9PLUS2_MOTILE_CILIUM	56	-0.276675	-0.802711	0.853659	0.958536	1	1445	tags=18%, list=14%, signal=21%
GOBP_IMMUNOGLOBULIN_PRODUCTION	60	-0.276724	-0.801617	0.840678	0.95857	1	615	tags=12%, list=6%, signal=12%
GOCC_SNARE_COMPLEX	33	-0.314188	-0.805296	0.772853	0.958679	1	2482	tags=33%, list=25%, signal=44%
GOMF_LYSINE_ACETYLATED_HISTONE_BINDING	18	-0.34461	-0.803647	0.751938	0.958739	1	2396	tags=33%, list=24%, signal=44%
GOBP_REGULATION_OF_GLIAL_CELL_PROLIFERATION	17	-0.346759	-0.802031	0.707692	0.958742	1	729	tags=12%, list=7%, signal=13%
GOBP_NEGATIVE_REGULATION_OF_PROTEIN_CONTAINING_COMPLEX_DISASSEMBLY	46	-0.290237	-0.815944	0.785256	0.958753	1	952	tags=11%, list=9%, signal=12%
GOMF_ALPHA_TUBULIN_BINDING	23	-0.339062	-0.81324	0.784153	0.958943	1	858	tags=22%, list=9%, signal=24%
GOCC_PROTEIN_DNA_COMPLEX	86	-0.263553	-0.804	0.871094	0.959063	1	1606	tags=21%, list=16%, signal=25%
GOBP_RESPONSE_TO_AMINO_ACID_STARVATION	37	-0.310029	-0.804489	0.813031	0.959123	1	2046	tags=35%, list=20%, signal=44%
GOBP_REGULATION_OF_POSTSYNAPSE_ORGANIZATION	40	-0.300709	-0.799625	0.768362	0.959239	1	1044	tags=13%, list=10%, signal=14%
GOBP_SOMATIC_DIVERSIFICATION_OF_IMMUNOGLOBULINS	38	-0.298383	-0.805918	0.790909	0.959474	1	615	tags=11%, list=6%, signal=11%
GOBP_AMYLOID_PRECURSOR_PROTEIN_CATABOLIC_PROCESS	40	-0.303618	-0.805381	0.745763	0.959491	1	339	tags=8%, list=3%, signal=8%
GOCC_MRNA_CLEAVAGE_FACTOR_COMPLEX	17	-0.360145	-0.806122	0.701847	0.960094	1	1457	tags=24%, list=14%, signal=27%
GOBP_NEGATIVE_REGULATION_OF_SIGNAL_TRANSDUCTION_IN_ABSENCE_OF_LIGAND	15	-0.367966	-0.792851	0.75063	0.960386	1	1318	tags=20%, list=13%, signal=23%
GOMF_MICROTUBULE_PLUS_END_BINDING	15	-0.359821	-0.79137	0.767726	0.961894	1	1769	tags=20%, list=18%, signal=24%
GOBP_RESPIRATORY_SYSTEM_PROCESS	20	-0.335811	-0.789486	0.744845	0.963096	1	2665	tags=45%, list=26%, signal=61%
GOBP_REGULATION_OF_PROTEASOMAL_UBIQUITIN_DEPENDENT_PROTEIN_CATABOLIC_PROCESS	96	-0.251866	-0.788866	0.928287	0.963137	1	1154	tags=13%, list=11%, signal=14%
GOMF_KINESIN_BINDING	24	-0.319257	-0.789811	0.819407	0.963492	1	1325	tags=25%, list=13%, signal=29%
GOCC_ATPASE_COMPLEX	77	-0.253024	-0.787509	0.887218	0.964441	1	1289	tags=16%, list=13%, signal=18%
GOBP_PIGMENT_GRANULE_LOCALIZATION	17	-0.341569	-0.770235	0.761658	0.966769	1	462	tags=12%, list=5%, signal=12%
GOBP_ESTABLISHMENT_OF_PIGMENT_GRANULE_LOCALIZATION	16	-0.349978	-0.766035	0.796438	0.967386	1	462	tags=13%, list=5%, signal=13%
GOBP_REGULATION_OF_PROTEIN_IMPORT_INTO_NUCLEUS	39	-0.289336	-0.770303	0.852507	0.96761	1	1200	tags=15%, list=12%, signal=17%
GOBP_PROTEIN_DEGLYCOSYLATION	23	-0.316095	-0.767126	0.814324	0.967706	1	846	tags=13%, list=8%, signal=14%
GOMF_PDZ_DOMAIN_BINDING	41	-0.285461	-0.767614	0.833819	0.967938	1	1184	tags=17%, list=12%, signal=19%
GOBP_NEGATIVE_REGULATION_OF_STRIATED_MUSCLE_CELL_APOPTOTIC_PROCESS	16	-0.350953	-0.768749	0.772727	0.968123	1	961	tags=13%, list=10%, signal=14%
GOCC_CHROMOSOME_TELOMERIC_REGION	102	-0.244954	-0.76617	0.914634	0.968126	1	856	tags=10%, list=9%, signal=11%
GOBP_BLASTOCYST_FORMATION	34	-0.299003	-0.77032	0.819149	0.968516	1	590	tags=12%, list=6%, signal=12%
GOCC_MHC_PROTEIN_COMPLEX	16	-0.343728	-0.767771	0.786571	0.968629	1	556	tags=13%, list=6%, signal=13%
GOBP_DNA_CONFORMATION_CHANGE	66	-0.261015	-0.772752	0.893617	0.968648	1	1717	tags=23%, list=17%, signal=27%
GOBP_NEGATIVE_REGULATION_OF_ACTIN_FILAMENT_POLYMERIZATION	38	-0.29119	-0.781968	0.832869	0.96869	1	1075	tags=16%, list=11%, signal=18%
GOBP_GLOMERULAR_EPITHELIAL_CELL_DIFFERENTIATION	15	-0.358767	-0.771388	0.773067	0.968798	1	1597	tags=40%, list=16%, signal=47%
GOBP_ADIPOSE_TISSUE_DEVELOPMENT	32	-0.304732	-0.782945	0.802198	0.96895	1	1070	tags=16%, list=11%, signal=17%
GOBP_VIRAL_TRANSLATION	17	-0.342371	-0.770384	0.763415	0.969373	1	184	tags=6%, list=2%, signal=6%
GOMF_GAMMA_TUBULIN_BINDING	25	-0.313343	-0.782107	0.787466	0.969419	1	2200	tags=40%, list=22%, signal=51%
GOBP_MRNA_EXPORT_FROM_NUCLEUS	56	-0.272414	-0.783817	0.840625	0.969457	1	951	tags=16%, list=9%, signal=18%
GOMF_PROTEIN_LYSINE_DEACETYLASE_ACTIVITY	21	-0.3337	-0.771569	0.79669	0.969477	1	1581	tags=19%, list=16%, signal=23%
GOBP_PURINE_NUCLEOSIDE_METABOLIC_PROCESS	17	-0.348964	-0.772813	0.781022	0.969498	1	837	tags=12%, list=8%, signal=13%
GOBP_REGULATION_OF_IMMUNOGLOBULIN_PRODUCTION	31	-0.298094	-0.761207	0.820253	0.969641	1	960	tags=16%, list=10%, signal=18%
GOCC_NEURON_SPINE	83	-0.258902	-0.783092	0.911877	0.969687	1	1621	tags=18%, list=16%, signal=21%
GOBP_CARDIAC_SEPTUM_MORPHOGENESIS	33	-0.291296	-0.757191	0.819484	0.969695	1	75	tags=6%, list=1%, signal=6%
GOCC_ENDONUCLEASE_COMPLEX	25	-0.31336	-0.756379	0.807292	0.969892	1	2810	tags=36%, list=28%, signal=50%
GOBP_REGULATION_OF_TRANSCRIPTION_BY_RNA_POLYMERASE_III	24	-0.313623	-0.760249	0.837209	0.970043	1	1302	tags=25%, list=13%, signal=29%
GOMF_MOLECULAR_FUNCTION_ACTIVATOR_ACTIVITY	37	-0.291015	-0.772974	0.811429	0.970222	1	575	tags=11%, list=6%, signal=11%
GOMF_BETA_CATENIN_BINDING	51	-0.270392	-0.757458	0.876506	0.970247	1	1659	tags=22%, list=16%, signal=26%
GOBP_NEGATIVE_REGULATION_OF_PROTEIN_ACETYLATION	18	-0.344172	-0.761986	0.772616	0.970375	1	1510	tags=22%, list=15%, signal=26%
GOBP_POSITIVE_REGULATION_OF_NUCLEOCYTOPLASMIC_TRANSPORT	46	-0.275287	-0.758619	0.878205	0.970508	1	713	tags=9%, list=7%, signal=9%
GOBP_MITOCHONDRIAL_TRANSMEMBRANE_TRANSPORT	60	-0.264069	-0.761237	0.90625	0.970517	1	811	tags=13%, list=8%, signal=14%
GOBP_IMPORT_INTO_NUCLEUS	113	-0.245433	-0.77963	0.939655	0.970518	1	1200	tags=16%, list=12%, signal=18%
GOBP_PROTEIN_LIPID_COMPLEX_SUBUNIT_ORGANIZATION	17	-0.347944	-0.78022	0.727041	0.970546	1	1199	tags=18%, list=12%, signal=20%
GOBP_BRAIN_MORPHOGENESIS	19	-0.335352	-0.77397	0.786802	0.970589	1	1334	tags=26%, list=13%, signal=30%
GOBP_PROTEIN_HYDROXYLATION	17	-0.346138	-0.775702	0.7475	0.970831	1	1224	tags=24%, list=12%, signal=27%
GOBP_POSITIVE_REGULATION_OF_TRANSCRIPTION_BY_RNA_POLYMERASE_I	22	-0.318978	-0.757673	0.793103	0.970898	1	1289	tags=14%, list=13%, signal=16%
GOBP_NUCLEAR_TRANSCRIBED_MRNA_POLY_A_TAIL_SHORTENING	26	-0.308489	-0.773123	0.829787	0.970942	1	1313	tags=15%, list=13%, signal=18%
GOBP_NEGATIVE_REGULATION_OF_ENDOCYTOSIS	30	-0.299325	-0.758883	0.821326	0.971076	1	2227	tags=40%, list=22%, signal=51%
GOBP_REGULATION_OF_ISOTYPE_SWITCHING	19	-0.326444	-0.76207	0.780362	0.971176	1	615	tags=11%, list=6%, signal=11%
GOMF_QUATERNARY_AMMONIUM_GROUP_BINDING	21	-0.329918	-0.774196	0.756477	0.971198	1	438	tags=10%, list=4%, signal=10%
GOCC_NUCLEAR_PERIPHERY	112	-0.239547	-0.762636	0.956	0.971267	1	923	tags=10%, list=9%, signal=11%
GOBP_VESICLE_COATING	35	-0.287908	-0.754601	0.840336	0.971316	1	186	tags=6%, list=2%, signal=6%
GOBP_PROTEIN_DNA_COMPLEX_DISASSEMBLY	16	-0.34313	-0.777165	0.757946	0.971438	1	906	tags=13%, list=9%, signal=14%
GOBP_POSITIVE_REGULATION_OF_TORC1_SIGNALING	17	-0.337484	-0.753798	0.770089	0.97152	1	1776	tags=24%, list=18%, signal=29%
GOBP_NEGATIVE_REGULATION_OF_GENE_EXPRESSION_EPIGENETIC	60	-0.267438	-0.778336	0.864615	0.971534	1	686	tags=8%, list=7%, signal=9%
GOBP_AMINO_ACID_IMPORT_ACROSS_PLASMA_MEMBRANE	15	-0.351915	-0.775777	0.735577	0.971665	1	1733	tags=40%, list=17%, signal=48%
GOBP_SCHWANN_CELL_DIFFERENTIATION	21	-0.335155	-0.776301	0.787724	0.971815	1	464	tags=14%, list=5%, signal=15%
GOCC_NEURON_TO_NEURON_SYNAPSE	160	-0.229555	-0.774244	0.979058	0.972082	1	2188	tags=24%, list=22%, signal=30%
GOBP_SOMATIC_DIVERSIFICATION_OF_IMMUNE_RECEPTORS	45	-0.280526	-0.777192	0.821429	0.97236	1	615	tags=9%, list=6%, signal=9%
GOMF_SNAP_RECEPTOR_ACTIVITY	30	-0.292995	-0.751648	0.838046	0.972411	1	1485	tags=20%, list=15%, signal=23%
GOBP_NEURON_RECOGNITION	20	-0.317787	-0.749508	0.806616	0.972482	1	1874	tags=30%, list=19%, signal=37%
GOBP_LYMPH_VESSEL_DEVELOPMENT	21	-0.321145	-0.750792	0.818182	0.972617	1	2143	tags=43%, list=21%, signal=54%
GOMF_OXIDOREDUCTION_DRIVEN_ACTIVE_TRANSMEMBRANE_TRANSPORTER_ACTIVITY	68	-0.25515	-0.752127	0.922535	0.972717	1	3049	tags=38%, list=30%, signal=54%
GOBP_PROTEIN_TRANSMEMBRANE_IMPORT_INTO_INTRACELLULAR_ORGANELLE	28	-0.30067	-0.749627	0.836795	0.973251	1	2125	tags=25%, list=21%, signal=32%
GOBP_VENTRICULAR_SEPTUM_DEVELOPMENT	41	-0.273911	-0.747396	0.859756	0.973435	1	75	tags=5%, list=1%, signal=5%
GOBP_MITOCHONDRIAL_RNA_PROCESSING	17	-0.329689	-0.747715	0.823678	0.973934	1	1392	tags=18%, list=14%, signal=20%
GOMF_LIGASE_ACTIVITY_FORMING_CARBON_OXYGEN_BONDS	15	-0.348739	-0.744263	0.763682	0.975615	1	1427	tags=27%, list=14%, signal=31%
GOBP_ANTIGEN_PROCESSING_AND_PRESENTATION_OF_ENDOGENOUS_ANTIGEN	15	-0.333231	-0.739357	0.814645	0.976127	1	270	tags=7%, list=3%, signal=7%
GOBP_VENTRICULAR_CARDIAC_MUSCLE_TISSUE_DEVELOPMENT	25	-0.304697	-0.744538	0.83558	0.97617	1	1868	tags=32%, list=19%, signal=39%
GOBP_REGULATION_OF_EXTRINSIC_APOPTOTIC_SIGNALING_PATHWAY_IN_ABSENCE_OF_LIGAND	23	-0.308389	-0.740612	0.825397	0.976478	1	2214	tags=30%, list=22%, signal=39%
GOMF_NAD_BINDING	41	-0.271809	-0.738235	0.866667	0.976617	1	790	tags=12%, list=8%, signal=13%
GOMF_PROTEIN_TYROSINE_PHOSPHATASE_ACTIVITY	58	-0.253704	-0.741101	0.91411	0.976784	1	1879	tags=19%, list=19%, signal=23%
GOMF_NUCLEAR_ESTROGEN_RECEPTOR_BINDING	29	-0.292912	-0.739517	0.839181	0.976846	1	1399	tags=21%, list=14%, signal=24%
GOBP_SNRNA_TRANSCRIPTION	16	-0.331495	-0.741559	0.806295	0.977142	1	1302	tags=19%, list=13%, signal=22%
GOBP_NEGATIVE_REGULATION_OF_DNA_METABOLIC_PROCESS	79	-0.242094	-0.733918	0.936803	0.977206	1	2053	tags=24%, list=20%, signal=30%
GOMF_RNA_POLYMERASE_II_GENERAL_TRANSCRIPTION_INITIATION_FACTOR_ACTIVITY	29	-0.294887	-0.742072	0.837838	0.977417	1	1460	tags=21%, list=15%, signal=24%
GOBP_NEGATIVE_REGULATION_OF_STRESS_ACTIVATED_PROTEIN_KINASE_SIGNALING_CASCADE	30	-0.290061	-0.736353	0.858311	0.977923	1	1037	tags=13%, list=10%, signal=15%
GOMF_PHOSPHOPROTEIN_PHOSPHATASE_ACTIVITY	107	-0.230964	-0.73402	0.983333	0.978003	1	668	tags=7%, list=7%, signal=8%
GOBP_POSITIVE_REGULATION_OF_CALCIUM_ION_TRANSMEMBRANE_TRANSPORTER_ACTIVITY	22	-0.30549	-0.734326	0.832117	0.978556	1	1111	tags=23%, list=11%, signal=25%
GOCC_COPI_COATED_VESICLE	19	-0.31276	-0.731033	0.814536	0.978895	1	2300	tags=42%, list=23%, signal=54%
GOBP_REGULATION_OF_AMYLOID_PRECURSOR_PROTEIN_CATABOLIC_PROCESS	30	-0.293304	-0.734456	0.842566	0.979329	1	170	tags=7%, list=2%, signal=7%
GOBP_STRIATED_MUSCLE_CELL_PROLIFERATION	33	-0.277981	-0.731185	0.861878	0.979624	1	1539	tags=24%, list=15%, signal=29%
GOBP_POSITIVE_REGULATION_OF_IMMUNOGLOBULIN_PRODUCTION	20	-0.312656	-0.727587	0.841689	0.982014	1	960	tags=15%, list=10%, signal=17%
GOBP_REGULATION_OF_CELL_CYCLE_CHECKPOINT	24	-0.30345	-0.725316	0.874016	0.983539	1	169	tags=4%, list=2%, signal=4%
GOMF_ELECTRON_TRANSFER_ACTIVITY	100	-0.229175	-0.724164	0.979508	0.983934	1	1731	tags=16%, list=17%, signal=19%
GOBP_TRANSITION_METAL_ION_TRANSPORT	49	-0.258074	-0.708294	0.92145	0.983967	1	644	tags=8%, list=6%, signal=9%
GOBP_MEMBRANE_DOCKING	72	-0.243639	-0.719832	0.965278	0.984006	1	1492	tags=15%, list=15%, signal=18%
GOCC_PHOTORECEPTOR_INNER_SEGMENT	20	-0.3006	-0.711694	0.850129	0.984193	1	1832	tags=30%, list=18%, signal=37%
GOCC_RNA_POLYMERASE_II_HOLOENZYME	65	-0.247977	-0.721308	0.944444	0.984231	1	1738	tags=18%, list=17%, signal=22%
GOBP_NEGATIVE_REGULATION_OF_DEFENSE_RESPONSE_TO_VIRUS	19	-0.310806	-0.712244	0.859335	0.984545	1	221	tags=11%, list=2%, signal=11%
GOBP_REGULATION_OF_MULTICELLULAR_ORGANISM_GROWTH	33	-0.284711	-0.720071	0.889205	0.984637	1	1653	tags=27%, list=16%, signal=33%
GOBP_POSITIVE_REGULATION_OF_ATP_DEPENDENT_ACTIVITY	33	-0.276318	-0.721754	0.877778	0.984665	1	1868	tags=24%, list=19%, signal=30%
GOBP_HISTONE_H3_ACETYLATION	63	-0.243453	-0.708473	0.933962	0.984689	1	2833	tags=37%, list=28%, signal=50%
GOBP_POSITIVE_REGULATION_OF_PROTEIN_POLYMERIZATION	57	-0.251909	-0.715636	0.920128	0.984745	1	639	tags=9%, list=6%, signal=9%
GOBP_PHOSPHATIDYLGLYCEROL_METABOLIC_PROCESS	18	-0.308047	-0.714645	0.861386	0.984845	1	1116	tags=17%, list=11%, signal=19%
GOCC_PHOTORECEPTOR_CONNECTING_CILIUM	21	-0.295132	-0.710045	0.853904	0.984953	1	462	tags=10%, list=5%, signal=10%
GOBP_DOSAGE_COMPENSATION	21	-0.310516	-0.722283	0.843434	0.985016	1	2147	tags=38%, list=21%, signal=48%
GOBP_BRANCHED_CHAIN_AMINO_ACID_CATABOLIC_PROCESS	20	-0.309953	-0.712462	0.848039	0.985225	1	1145	tags=15%, list=11%, signal=17%
GOBP_EXOCRINE_SYSTEM_DEVELOPMENT	20	-0.307142	-0.717818	0.829201	0.985247	1	1640	tags=30%, list=16%, signal=36%
GOBP_RESPONSE_TO_MISFOLDED_PROTEIN	22	-0.299806	-0.716015	0.849057	0.985274	1	1020	tags=14%, list=10%, signal=15%
GOBP_MULTICELLULAR_ORGANISMAL_RESPONSE_TO_STRESS	26	-0.291955	-0.708525	0.864553	0.985529	1	2087	tags=27%, list=21%, signal=34%
GOBP_POSITIVE_REGULATION_OF_EPITHELIAL_CELL_DIFFERENTIATION	19	-0.310016	-0.716386	0.844388	0.985839	1	1407	tags=21%, list=14%, signal=24%
GOBP_REGULATION_OF_ACTIN_NUCLEATION	23	-0.290282	-0.712491	0.881313	0.986093	1	1226	tags=17%, list=12%, signal=20%
GOBP_CARDIAC_MUSCLE_CELL_PROLIFERATION	23	-0.2949	-0.705101	0.872449	0.986234	1	1539	tags=26%, list=15%, signal=31%
GOBP_REGULATION_OF_SYNAPSE_ASSEMBLY	26	-0.282331	-0.703371	0.901042	0.987018	1	504	tags=12%, list=5%, signal=12%
GOBP_MRNA_CIS_SPLICING_VIA_SPLICEOSOME	21	-0.301839	-0.699039	0.856	0.989198	1	3479	tags=52%, list=35%, signal=80%
GOBP_NEGATIVE_REGULATION_OF_PROTEIN_LOCALIZATION_TO_CELL_PERIPHERY	19	-0.297429	-0.699078	0.879699	0.990068	1	340	tags=5%, list=3%, signal=5%
GOBP_HEMATOPOIETIC_STEM_CELL_PROLIFERATION	19	-0.304442	-0.683864	0.855392	0.99068	1	1318	tags=16%, list=13%, signal=18%
GOBP_CELLULAR_RESPONSE_TO_GLUCOSE_STARVATION	35	-0.260748	-0.684779	0.916185	0.990865	1	2032	tags=26%, list=20%, signal=32%
GOBP_NUCLEOSOME_ORGANIZATION	61	-0.235855	-0.686317	0.972125	0.991415	1	2483	tags=20%, list=25%, signal=26%
GOCC_RNA_POLYMERASE_COMPLEX	85	-0.224561	-0.685216	0.992647	0.991426	1	1946	tags=20%, list=19%, signal=25%
GOBP_TRNA_METABOLIC_PROCESS	129	-0.211294	-0.694475	0.995671	0.99155	1	1971	tags=22%, list=20%, signal=27%
GOBP_RNA_SURVEILLANCE	16	-0.305287	-0.694863	0.86506	0.992109	1	626	tags=13%, list=6%, signal=13%
GOBP_SYNAPTIC_VESICLE_TRANSPORT	27	-0.278862	-0.686337	0.90027	0.992289	1	457	tags=7%, list=5%, signal=8%
GOCC_MITOCHONDRIAL_MATRIX	369	-0.187116	-0.687142	1	0.992547	1	2327	tags=22%, list=23%, signal=27%
GOBP_OLIGOSACCHARIDE_LIPID_INTERMEDIATE_BIOSYNTHETIC_PROCESS	15	-0.307919	-0.680051	0.874396	0.992854	1	241	tags=7%, list=2%, signal=7%
GOBP_LYMPH_VESSEL_MORPHOGENESIS	15	-0.319478	-0.687424	0.876238	0.993196	1	1739	tags=40%, list=17%, signal=48%
GOBP_REGULATION_OF_CHOLESTEROL_METABOLIC_PROCESS	18	-0.30186	-0.678384	0.883289	0.993286	1	170	tags=6%, list=2%, signal=6%
GOBP_HISTONE_UBIQUITINATION	42	-0.255356	-0.690066	0.933333	0.993625	1	2507	tags=31%, list=25%, signal=41%
GOBP_VESICLE_TRANSPORT_ALONG_MICROTUBULE	33	-0.264991	-0.687589	0.921053	0.993962	1	1598	tags=24%, list=16%, signal=29%
GOBP_PEPTIDYL_THREONINE_MODIFICATION	68	-0.234277	-0.690125	0.980831	0.994472	1	1869	tags=21%, list=19%, signal=25%
GOBP_TRNA_METHYLATION	31	-0.274379	-0.687811	0.915385	0.994674	1	1971	tags=32%, list=20%, signal=40%
GOBP_BRANCHED_CHAIN_AMINO_ACID_METABOLIC_PROCESS	24	-0.275496	-0.671523	0.899729	0.994906	1	1145	tags=13%, list=11%, signal=14%
GOCC_U5_SNRNP	17	-0.292103	-0.67475	0.873016	0.99518	1	1972	tags=24%, list=20%, signal=29%
GOMF_RNA_POLYMERASE_CORE_ENZYME_BINDING	34	-0.260607	-0.673269	0.938953	0.995346	1	1508	tags=21%, list=15%, signal=24%
GOBP_REGULATION_OF_NCRNA_TRANSCRIPTION	16	-0.297978	-0.671636	0.850711	0.9957	1	558	tags=6%, list=6%, signal=7%
GOBP_REGULATION_OF_MUSCLE_TISSUE_DEVELOPMENT	19	-0.293549	-0.667474	0.895561	0.996029	1	872	tags=16%, list=9%, signal=17%
GOBP_INTRACELLULAR_LIPID_TRANSPORT	23	-0.270401	-0.668218	0.921376	0.9964	1	2721	tags=43%, list=27%, signal=59%
GOMF_AMINO_ACID_BINDING	20	-0.201234	-0.471914	1	0.996684	1	8047	tags=100%, list=80%, signal=497%
GOBP_RESPONSE_TO_LEAD_ION	15	-0.216928	-0.475201	0.990654	0.997297	1	1932	tags=20%, list=19%, signal=25%
GOMF_LOW_DENSITY_LIPOPROTEIN_PARTICLE_RECEPTOR_BINDING	17	-0.211019	-0.476771	0.987593	0.998034	1	2453	tags=29%, list=24%, signal=39%
GOCC_DYNEIN_COMPLEX	20	-0.216986	-0.501493	0.992021	0.998422	1	2345	tags=30%, list=23%, signal=39%
GOMF_PRENYLTRANSFERASE_ACTIVITY	15	-0.216275	-0.48014	0.99726	0.998612	1	4029	tags=60%, list=40%, signal=100%
GOBP_NEGATIVE_REGULATION_OF_NUCLEAR_DIVISION	25	-0.200538	-0.488488	0.997475	0.998805	1	8055	tags=100%, list=80%, signal=499%
GOBP_HISTONE_H3_K14_ACETYLATION	17	-0.221712	-0.504421	0.988584	0.998956	1	2569	tags=35%, list=26%, signal=47%
GOMF_ENDORIBONUCLEASE_ACTIVITY_PRODUCING_5_PHOSPHOMONOESTERS	21	-0.214156	-0.509128	0.987179	0.999268	1	2707	tags=29%, list=27%, signal=39%
GOCC_SNO_S_RNA_CONTAINING_RIBONUCLEOPROTEIN_COMPLEX	18	-0.274977	-0.660016	0.898148	1	1	2347	tags=28%, list=23%, signal=36%
GOBP_MICROTUBULE_ANCHORING	18	-0.29094	-0.658526	0.90932	1	1	2303	tags=28%, list=23%, signal=36%
GOBP_PEPTIDYL_PROLINE_MODIFICATION	32	-0.253134	-0.657139	0.930052	1	1	2639	tags=31%, list=26%, signal=42%
GOBP_NEGATIVE_REGULATION_OF_ACTIN_FILAMENT_BUNDLE_ASSEMBLY	20	-0.281586	-0.655018	0.917874	1	1	1441	tags=15%, list=14%, signal=17%
GOMF_O_ACYLTRANSFERASE_ACTIVITY	23	-0.268019	-0.652442	0.943069	1	1	1894	tags=26%, list=19%, signal=32%
GOBP_REGULATION_OF_SUBSTRATE_ADHESION_DEPENDENT_CELL_SPREADING	42	-0.238559	-0.652402	0.975138	1	1	1662	tags=26%, list=17%, signal=31%
GOBP_VESICLE_MEDIATED_TRANSPORT_BETWEEN_ENDOSOMAL_COMPARTMENTS	37	-0.245642	-0.651528	0.962536	1	1	2060	tags=30%, list=20%, signal=37%
GOBP_MITOCHONDRIAL_RESPIRATORY_CHAIN_COMPLEX_ASSEMBLY	87	-0.209681	-0.645465	0.996047	1	1	3049	tags=31%, list=30%, signal=44%
GOCC_H4_H2A_HISTONE_ACETYLTRANSFERASE_COMPLEX	22	-0.268219	-0.639237	0.911917	1	1	527	tags=9%, list=5%, signal=10%
GOMF_TAU_PROTEIN_KINASE_ACTIVITY	17	-0.279906	-0.638839	0.91133	1	1	1178	tags=18%, list=12%, signal=20%
GOBP_VESICLE_BUDDING_FROM_MEMBRANE	69	-0.212195	-0.638265	0.996454	1	1	2870	tags=35%, list=29%, signal=48%
GOBP_POSITIVE_REGULATION_OF_PEPTIDYL_LYSINE_ACETYLATION	28	-0.256438	-0.637995	0.951872	1	1	1318	tags=18%, list=13%, signal=20%
GOBP_AMP_METABOLIC_PROCESS	18	-0.274789	-0.637291	0.936061	1	1	837	tags=11%, list=8%, signal=12%
GOBP_TRNA_PROCESSING	95	-0.204248	-0.636798	0.996	1	1	2058	tags=22%, list=20%, signal=28%
GOBP_CELLULAR_AMINO_ACID_BIOSYNTHETIC_PROCESS	46	-0.232834	-0.633884	0.967532	1	1	1846	tags=17%, list=18%, signal=21%
GOBP_NEGATIVE_REGULATION_OF_I_KAPPAB_KINASE_NF_KAPPAB_SIGNALING	26	-0.252892	-0.632164	0.9437	1	1	1924	tags=19%, list=19%, signal=24%
GOMF_PROTEIN_METHYLTRANSFERASE_ACTIVITY	58	-0.218351	-0.630979	0.973244	1	1	2093	tags=22%, list=21%, signal=28%
GOMF_STRUCTURAL_CONSTITUENT_OF_NUCLEAR_PORE	18	-0.272152	-0.629746	0.935323	1	1	778	tags=11%, list=8%, signal=12%
GOBP_ARP2_3_COMPLEX_MEDIATED_ACTIN_NUCLEATION	31	-0.243541	-0.627074	0.961326	1	1	2378	tags=19%, list=24%, signal=25%
GOCC_PROTEIN_KINASE_COMPLEX	87	-0.20338	-0.625684	0.996255	1	1	2071	tags=21%, list=21%, signal=26%
GOMF_GENERAL_TRANSCRIPTION_INITIATION_FACTOR_ACTIVITY	39	-0.227884	-0.624605	0.971875	1	1	1460	tags=15%, list=15%, signal=18%
GOBP_CELLULAR_METABOLIC_COMPOUND_SALVAGE	25	-0.253676	-0.624112	0.962766	1	1	2685	tags=36%, list=27%, signal=49%
GOBP_NEUTRAL_AMINO_ACID_TRANSPORT	19	-0.271869	-0.623954	0.945274	1	1	2740	tags=37%, list=27%, signal=51%
GOCC_MITOCHONDRIAL_LARGE_RIBOSOMAL_SUBUNIT	53	-0.221841	-0.622958	0.989655	1	1	3580	tags=43%, list=36%, signal=67%
GOMF_MICROTUBULE_MOTOR_ACTIVITY	21	-0.267204	-0.622872	0.939024	1	1	1576	tags=24%, list=16%, signal=28%
GOCC_HISTONE_DEACETYLASE_COMPLEX	67	-0.208908	-0.611259	0.993355	1	1	2269	tags=22%, list=23%, signal=29%
GOBP_POSITIVE_REGULATION_OF_OSTEOBLAST_DIFFERENTIATION	33	-0.237096	-0.609208	0.982405	1	1	1379	tags=15%, list=14%, signal=17%
GOBP_WATER_HOMEOSTASIS	25	-0.251115	-0.60833	0.953297	1	1	1858	tags=28%, list=18%, signal=34%
GOMF_INTRAMEMBRANE_LIPID_TRANSPORTER_ACTIVITY	20	-0.2566	-0.603353	0.970509	1	1	1696	tags=20%, list=17%, signal=24%
GOBP_PEPTIDYL_TYROSINE_DEPHOSPHORYLATION	20	-0.255417	-0.601691	0.963592	1	1	2165	tags=30%, list=22%, signal=38%
GOMF_2_OXOGLUTARATE_DEPENDENT_DIOXYGENASE_ACTIVITY	41	-0.225776	-0.600817	0.982036	1	1	1328	tags=15%, list=13%, signal=17%
GOMF_PRE_MRNA_BINDING	24	-0.24396	-0.597781	0.962865	1	1	3043	tags=46%, list=30%, signal=66%
GOBP_RUFFLE_ASSEMBLY	35	-0.222906	-0.595705	0.986702	1	1	2371	tags=31%, list=24%, signal=41%
GOBP_DEOXYRIBONUCLEOSIDE_MONOPHOSPHATE_METABOLIC_PROCESS	16	-0.268116	-0.59341	0.938875	1	1	2413	tags=38%, list=24%, signal=49%
GOMF_SNORNA_BINDING	24	-0.246255	-0.593004	0.963889	1	1	2707	tags=33%, list=27%, signal=45%
GOBP_PROTEIN_MONOUBIQUITINATION	59	-0.2031	-0.592111	1	1	1	2553	tags=31%, list=25%, signal=41%
GOMF_4_IRON_4_SULFUR_CLUSTER_BINDING	33	-0.227175	-0.5917	0.972826	1	1	2821	tags=36%, list=28%, signal=50%
GOBP_RETROGRADE_VESICLE_MEDIATED_TRANSPORT_GOLGI_TO_ENDOPLASMIC_RETICULUM	43	-0.216595	-0.591538	0.993711	1	1	2003	tags=21%, list=20%, signal=26%
GOCC_COPI_COATED_VESICLE_MEMBRANE	16	-0.262092	-0.589494	0.950777	1	1	1916	tags=31%, list=19%, signal=39%
GOBP_REGULATION_OF_EARLY_ENDOSOME_TO_LATE_ENDOSOME_TRANSPORT	16	-0.265946	-0.587052	0.945312	1	1	1877	tags=25%, list=19%, signal=31%
GOBP_NEUROTROPHIN_TRK_RECEPTOR_SIGNALING_PATHWAY	17	-0.262181	-0.586136	0.958738	1	1	1874	tags=18%, list=19%, signal=22%
GOCC_ENDOPLASMIC_RETICULUM_TUBULAR_NETWORK	18	-0.252427	-0.577323	0.96124	1	1	3616	tags=56%, list=36%, signal=87%
GOMF_NUCLEAR_LOCALIZATION_SEQUENCE_BINDING	16	-0.257998	-0.574304	0.956962	1	1	2073	tags=31%, list=21%, signal=39%
GOMF_LIGASE_ACTIVITY_FORMING_CARBON_NITROGEN_BONDS	34	-0.219067	-0.569987	0.978723	1	1	1068	tags=12%, list=11%, signal=13%
GOCC_SAGA_COMPLEX	20	-0.240469	-0.566349	0.972081	1	1	2818	tags=40%, list=28%, signal=55%
GOMF_HISTONE_METHYLTRANSFERASE_ACTIVITY	39	-0.205373	-0.562278	0.991957	1	1	670	tags=5%, list=7%, signal=5%
GOCC_U1_SNRNP	17	-0.249202	-0.559582	0.950649	1	1	1968	tags=24%, list=20%, signal=29%
GOMF_CULLIN_FAMILY_PROTEIN_BINDING	18	-0.243044	-0.559286	0.96817	1	1	2656	tags=39%, list=26%, signal=53%
GOMF_RNA_POLYMERASE_II_COMPLEX_BINDING	29	-0.216869	-0.553757	0.979885	1	1	1508	tags=17%, list=15%, signal=20%
GOBP_CHROMOSOME_CONDENSATION	16	-0.248631	-0.553316	0.977169	1	1	1438	tags=13%, list=14%, signal=15%
GOMF_PROTEIN_CARRIER_CHAPERONE	24	-0.227307	-0.552589	0.981132	1	1	2854	tags=38%, list=28%, signal=52%
GOCC_CYTOPLASMIC_DYNEIN_COMPLEX	15	-0.24571	-0.544374	0.965	1	1	2345	tags=33%, list=23%, signal=43%
GOBP_MONOUBIQUITINATED_PROTEIN_DEUBIQUITINATION	29	-0.21439	-0.536086	0.994475	1	1	2833	tags=34%, list=28%, signal=48%
GOBP_POSITIVE_REGULATION_OF_DNA_RECOMBINATION	45	-0.194574	-0.5334	0.99705	1	1	2632	tags=22%, list=26%, signal=30%
GOBP_SPLICEOSOMAL_SNRNP_ASSEMBLY	36	-0.202394	-0.530916	0.994012	1	1	884	tags=8%, list=9%, signal=9%
GOBP_EXIT_FROM_MITOSIS	19	-0.230106	-0.529473	0.989501	1	1	2659	tags=26%, list=26%, signal=36%
GOMF_GLUTAMATE_RECEPTOR_BINDING	18	-0.222325	-0.513848	0.984536	1	1	832	tags=11%, list=8%, signal=12%
GOBP_TETRAPYRROLE_BIOSYNTHETIC_PROCESS	24	-0.211321	-0.510399	0.994609	1	1	2195	tags=25%, list=22%, signal=32%
GOCC_TELOMERASE_HOLOENZYME_COMPLEX	18	-0.222467	-0.509696	0.987179	1	1	660	tags=6%, list=7%, signal=6%
GOBP_POSITIVE_REGULATION_OF_DOUBLE_STRAND_BREAK_REPAIR_VIA_HOMOLOGOUS_RECOMBINATION	30	-0.200398	-0.509399	0.997312	1	1	2383	tags=20%, list=24%, signal=26%

### Sheet: CKD stage (Tub Positive)
NAME	SIZE	ES	NES	NOM p-val	FDR q-val	FWER p-val	RANK AT MAX	LEADING EDGE
GOMF_STRUCTURAL_CONSTITUENT_OF_RIBOSOME	156	0.846063	2.64797	0	0	0	642	tags=46%, list=5%, signal=47%
GOCC_CYTOSOLIC_RIBOSOME	95	0.897162	2.64603	0	0	0	642	tags=73%, list=5%, signal=76%
GOBP_CYTOPLASMIC_TRANSLATION	150	0.838565	2.61699	0	0	0	751	tags=55%, list=6%, signal=58%
GOCC_RIBOSOMAL_SUBUNIT	177	0.821972	2.58577	0	0	0	642	tags=40%, list=5%, signal=41%
GOCC_RIBOSOME	202	0.802246	2.54903	0	0	0	712	tags=38%, list=6%, signal=39%
GOCC_CYTOSOLIC_LARGE_RIBOSOMAL_SUBUNIT	55	0.897405	2.47805	0	0	0	642	tags=76%, list=5%, signal=80%
GOCC_LARGE_RIBOSOMAL_SUBUNIT	110	0.810792	2.4292	0	0	0	642	tags=39%, list=5%, signal=41%
GOCC_SMALL_RIBOSOMAL_SUBUNIT	71	0.838669	2.3804	0	0	0	604	tags=41%, list=5%, signal=43%
GOCC_CYTOSOLIC_SMALL_RIBOSOMAL_SUBUNIT	39	0.897738	2.32603	0	0	0	604	tags=72%, list=5%, signal=75%
GOMF_STRUCTURAL_MOLECULE_ACTIVITY	405	0.684482	2.25082	0	0	0	1347	tags=36%, list=11%, signal=39%
GOCC_CELL_SUBSTRATE_JUNCTION	355	0.671688	2.23671	0	0	0	1380	tags=33%, list=12%, signal=36%
GOCC_POLYSOMAL_RIBOSOME	29	0.870574	2.18684	0	0	0	414	tags=66%, list=3%, signal=68%
GOCC_POLYSOME	57	0.79581	2.18468	0	0	0	684	tags=44%, list=6%, signal=46%
GOMF_RRNA_BINDING	61	0.786426	2.18003	0	0	0	1129	tags=43%, list=9%, signal=47%
GOBP_RIBOSOMAL_LARGE_SUBUNIT_BIOGENESIS	69	0.762444	2.15131	0	0	0	1637	tags=51%, list=14%, signal=58%
GOBP_POSITIVE_REGULATION_OF_LEUKOCYTE_CELL_CELL_ADHESION	140	0.680855	2.10221	0	4.89918e-05	0.001	2030	tags=35%, list=17%, signal=42%
GOBP_RIBOSOMAL_SMALL_SUBUNIT_BIOGENESIS	68	0.740743	2.10281	0	5.14414e-05	0.001	847	tags=32%, list=7%, signal=35%
GOBP_NEGATIVE_REGULATION_OF_PROTEIN_MODIFICATION_BY_SMALL_PROTEIN_CONJUGATION_OR_REMOVAL	71	0.739602	2.10805	0	5.41488e-05	0.001	1027	tags=28%, list=9%, signal=31%
GOBP_RIBOSOME_ASSEMBLY	52	0.788825	2.11465	0	5.71571e-05	0.001	1392	tags=48%, list=12%, signal=54%
GOBP_RRNA_METABOLIC_PROCESS	232	0.659277	2.13434	0	6.05192e-05	0.001	1573	tags=34%, list=13%, signal=38%
GOBP_RIBOSOME_BIOGENESIS	275	0.655464	2.13753	0	6.43017e-05	0.001	1573	tags=34%, list=13%, signal=38%
GOBP_RIBONUCLEOPROTEIN_COMPLEX_BIOGENESIS	402	0.622667	2.0774	0	0.000187418	0.004	1637	tags=31%, list=14%, signal=34%
GOBP_DNA_DAMAGE_RESPONSE_SIGNAL_TRANSDUCTION_BY_P53_CLASS_MEDIATOR	52	0.746646	2.0596	0	0.000247249	0.006	820	tags=21%, list=7%, signal=23%
GOBP_HUMORAL_IMMUNE_RESPONSE	83	0.715232	2.0619	0	0.000257551	0.006	1665	tags=48%, list=14%, signal=56%
GOBP_POSITIVE_REGULATION_OF_CELL_CELL_ADHESION	159	0.661081	2.06575	0	0.000268749	0.006	2030	tags=33%, list=17%, signal=40%
GOBP_RESPONSE_TO_INTERFERON_GAMMA	81	0.704182	2.03924	0	0.00051462	0.013	1761	tags=41%, list=15%, signal=47%
GOBP_POSITIVE_REGULATION_OF_CELL_ACTIVATION	204	0.640914	2.03102	0	0.000648463	0.017	2030	tags=35%, list=17%, signal=42%
GOBP_B_CELL_MEDIATED_IMMUNITY	77	0.701733	2.02901	0	0.000661519	0.018	2124	tags=56%, list=18%, signal=67%
GOBP_POSITIVE_REGULATION_OF_HEMOPOIESIS	102	0.68007	2.02579	0	0.000709643	0.02	1469	tags=24%, list=12%, signal=27%
GOBP_CELLULAR_RESPONSE_TO_INTERFERON_GAMMA	67	0.720825	2.01069	0	0.00116708	0.033	1761	tags=40%, list=15%, signal=47%
GOBP_RIBONUCLEOPROTEIN_COMPLEX_SUBUNIT_ORGANIZATION	182	0.62813	2.00969	0	0.00119615	0.035	1635	tags=30%, list=14%, signal=34%
GOCC_COLLAGEN_CONTAINING_EXTRACELLULAR_MATRIX	184	0.639395	1.99796	0	0.00180139	0.052	1702	tags=40%, list=14%, signal=46%
GOBP_SIGNAL_TRANSDUCTION_BY_P53_CLASS_MEDIATOR	130	0.649739	1.99022	0	0.00227453	0.069	1044	tags=25%, list=9%, signal=27%
GOBP_GLIAL_CELL_PROLIFERATION	27	0.828575	1.98755	0	0.00232961	0.073	224	tags=15%, list=2%, signal=15%
GOBP_REGULATION_OF_DNA_DAMAGE_RESPONSE_SIGNAL_TRANSDUCTION_BY_P53_CLASS_MEDIATOR	26	0.813885	1.97998	0	0.00287823	0.092	427	tags=23%, list=4%, signal=24%
GOBP_POSITIVE_REGULATION_OF_TRANSLATION	113	0.660988	1.97278	0	0.00354132	0.113	1331	tags=22%, list=11%, signal=25%
GOBP_MATURATION_OF_SSU_RRNA_FROM_TRICISTRONIC_RRNA_TRANSCRIPT_SSU_RRNA_5_8S_RRNA_LSU_RRNA	31	0.776763	1.9679	0	0.00357208	0.121	799	tags=32%, list=7%, signal=34%
GOBP_REGULATION_OF_SIGNAL_TRANSDUCTION_BY_P53_CLASS_MEDIATOR	80	0.689236	1.96935	0	0.00364109	0.12	1044	tags=28%, list=9%, signal=30%
GOCC_EXTERNAL_ENCAPSULATING_STRUCTURE	217	0.617718	1.9647	0	0.0039287	0.137	1702	tags=36%, list=14%, signal=41%
GOBP_POSITIVE_REGULATION_OF_LYMPHOCYTE_DIFFERENTIATION	72	0.684359	1.96091	0	0.00437049	0.158	2022	tags=32%, list=17%, signal=38%
GOMF_MRNA_5_UTR_BINDING	25	0.804435	1.95562	0	0.00486638	0.18	1330	tags=56%, list=11%, signal=63%
GOBP_LEUKOCYTE_ADHESION_TO_VASCULAR_ENDOTHELIAL_CELL	21	0.817796	1.95033	0	0.00573264	0.212	914	tags=33%, list=8%, signal=36%
GOBP_REGULATION_OF_LYMPHOCYTE_ACTIVATION	255	0.600716	1.94586	0	0.00602978	0.227	1761	tags=29%, list=15%, signal=33%
GOBP_REGULATION_OF_T_CELL_ACTIVATION	188	0.612849	1.93696	0	0.00646637	0.272	2030	tags=31%, list=17%, signal=37%
GOMF_ENDOPEPTIDASE_REGULATOR_ACTIVITY	86	0.662023	1.936	0	0.00647972	0.278	914	tags=21%, list=8%, signal=22%
GOBP_POSITIVE_REGULATION_OF_INFLAMMATORY_RESPONSE	68	0.685195	1.941	0	0.00656874	0.252	844	tags=21%, list=7%, signal=22%
GOMF_SERINE_TYPE_ENDOPEPTIDASE_INHIBITOR_ACTIVITY	34	0.76858	1.93775	0	0.00660109	0.272	662	tags=24%, list=6%, signal=25%
GOBP_ENDOCRINE_SYSTEM_DEVELOPMENT	62	0.696616	1.93836	0	0.0066538	0.27	202	tags=8%, list=2%, signal=8%
GOBP_N_TERMINAL_PROTEIN_AMINO_ACID_MODIFICATION	25	0.803265	1.93251	0	0.0067649	0.3	24	tags=8%, list=0%, signal=8%
GOBP_LEUKOCYTE_CELL_CELL_ADHESION	208	0.610203	1.9384	0	0.00679845	0.27	2030	tags=32%, list=17%, signal=38%
GOCC_SMALL_SUBUNIT_PROCESSOME	31	0.786431	1.93909	0	0.00683485	0.267	1485	tags=48%, list=12%, signal=55%
GOBP_DEFENSE_RESPONSE_TO_BACTERIUM	94	0.659095	1.93265	0	0.00687704	0.299	1469	tags=32%, list=12%, signal=36%
GOBP_INNATE_IMMUNE_RESPONSE	422	0.577435	1.92419	0	0.0076285	0.334	2505	tags=39%, list=21%, signal=48%
GOBP_ENDOCRINE_PANCREAS_DEVELOPMENT	21	0.818489	1.92239	0	0.00771669	0.343	93	tags=10%, list=1%, signal=10%
GOBP_POSITIVE_REGULATION_OF_SIGNAL_TRANSDUCTION_BY_P53_CLASS_MEDIATOR	21	0.82379	1.91996	0	0.00781969	0.349	982	tags=48%, list=8%, signal=52%
GOMF_MIRNA_BINDING	21	0.817904	1.91888	0	0.00784583	0.358	492	tags=19%, list=4%, signal=20%
GOBP_N_TERMINAL_PROTEIN_AMINO_ACID_ACETYLATION	15	0.883621	1.91799	0	0.00787085	0.364	0	tags=7%, list=0%, signal=7%
GOBP_GRANULOCYTE_MIGRATION	60	0.694762	1.91385	0	0.00853466	0.391	892	tags=28%, list=7%, signal=30%
GOBP_NEUTROPHIL_MIGRATION	47	0.717105	1.90969	0	0.00884251	0.409	892	tags=32%, list=7%, signal=34%
GOBP_REGULATION_OF_PROTEIN_MATURATION	42	0.728726	1.90787	0	0.00896897	0.417	956	tags=26%, list=8%, signal=28%
GOMF_CADHERIN_BINDING	265	0.583927	1.90596	0	0.00922595	0.432	1217	tags=23%, list=10%, signal=25%
GOCC_PRERIBOSOME	66	0.680079	1.90054	0	0.00970135	0.465	1563	tags=39%, list=13%, signal=45%
GOMF_ENZYME_INHIBITOR_ACTIVITY	209	0.594285	1.90083	0	0.00980425	0.464	1291	tags=25%, list=11%, signal=28%
GOBP_RIBOSOMAL_LARGE_SUBUNIT_ASSEMBLY	23	0.794587	1.90246	0	0.00982158	0.456	1392	tags=61%, list=12%, signal=69%
GOMF_ANTIGEN_BINDING	42	0.721973	1.9011	0	0.00995987	0.464	2075	tags=60%, list=17%, signal=72%
GOBP_POSITIVE_REGULATION_OF_IMMUNE_SYSTEM_PROCESS	459	0.566312	1.89441	0	0.0106543	0.509	2277	tags=34%, list=19%, signal=40%
GOBP_POSITIVE_REGULATION_OF_CELL_ADHESION	262	0.586243	1.8946	0	0.0107529	0.506	1938	tags=30%, list=16%, signal=35%
GOBP_POSITIVE_REGULATION_OF_CELLULAR_AMIDE_METABOLIC_PROCESS	134	0.61586	1.89175	0	0.0107857	0.526	1331	tags=20%, list=11%, signal=22%
GOBP_REGULATION_OF_PROTEIN_UBIQUITINATION	157	0.60254	1.89305	0	0.0108307	0.518	1467	tags=22%, list=12%, signal=25%
GOBP_REGULATION_OF_CELL_ACTIVATION	322	0.577002	1.89238	0	0.0108373	0.524	1938	tags=30%, list=16%, signal=35%
GOMF_GENERAL_TRANSCRIPTION_INITIATION_FACTOR_BINDING	46	0.700303	1.88511	0.00137931	0.0123285	0.571	1866	tags=37%, list=16%, signal=44%
GOBP_HUMORAL_IMMUNE_RESPONSE_MEDIATED_BY_CIRCULATING_IMMUNOGLOBULIN	30	0.754662	1.87934	0.00152905	0.0132721	0.613	1643	tags=63%, list=14%, signal=73%
GOMF_CALCIUM_DEPENDENT_PROTEIN_BINDING	42	0.720184	1.88014	0	0.0133851	0.612	829	tags=33%, list=7%, signal=36%
GOBP_AORTA_MORPHOGENESIS	18	0.825711	1.87794	0	0.0135385	0.63	650	tags=22%, list=5%, signal=23%
GOMF_RNA_POLYMERASE_II_GENERAL_TRANSCRIPTION_INITIATION_FACTOR_BINDING	22	0.796406	1.87447	0.00152439	0.0141118	0.648	1826	tags=64%, list=15%, signal=75%
GOBP_T_CELL_ACTIVATION_INVOLVED_IN_IMMUNE_RESPONSE	50	0.689265	1.87171	0	0.0144138	0.672	1348	tags=34%, list=11%, signal=38%
GOBP_NEGATIVE_REGULATION_OF_UBIQUITIN_PROTEIN_TRANSFERASE_ACTIVITY	18	0.825809	1.87211	0	0.014522	0.668	854	tags=50%, list=7%, signal=54%
GOBP_ADAPTIVE_IMMUNE_RESPONSE_BASED_ON_SOMATIC_RECOMBINATION_OF_IMMUNE_RECEPTORS_BUILT_FROM_IMMUNOGLOBULIN_SUPERFAMILY_DOMAINS	154	0.606273	1.86972	0	0.0148098	0.686	2124	tags=44%, list=18%, signal=53%
GOMF_REGULATORY_RNA_BINDING	27	0.775963	1.86466	0	0.0159599	0.717	492	tags=15%, list=4%, signal=15%
GOBP_POSITIVE_REGULATION_OF_APOPTOTIC_SIGNALING_PATHWAY	98	0.615453	1.86489	0	0.0160706	0.714	2210	tags=37%, list=18%, signal=45%
GOBP_NCRNA_PROCESSING	362	0.563835	1.86035	0	0.0168683	0.745	1573	tags=26%, list=13%, signal=29%
GOMF_PEPTIDASE_REGULATOR_ACTIVITY	111	0.62289	1.85939	0	0.0168754	0.747	914	tags=20%, list=8%, signal=21%
GOMF_CELL_CELL_ADHESION_MEDIATOR_ACTIVITY	34	0.739856	1.85824	0.00146843	0.0168826	0.75	981	tags=26%, list=8%, signal=29%
GOBP_REGULATION_OF_VIRAL_PROCESS	105	0.620234	1.85718	0	0.0170355	0.756	1707	tags=33%, list=14%, signal=39%
GOBP_COMPLEMENT_ACTIVATION	36	0.726656	1.85191	0.00148148	0.018457	0.791	1643	tags=58%, list=14%, signal=67%
GOBP_RIBOSOMAL_SMALL_SUBUNIT_ASSEMBLY	16	0.836623	1.84977	0.00162338	0.01853	0.799	1338	tags=63%, list=11%, signal=70%
GOBP_REGULATION_OF_LYMPHOCYTE_DIFFERENTIATION	106	0.620131	1.84981	0	0.0187337	0.798	2022	tags=28%, list=17%, signal=34%
GOBP_GLIAL_CELL_DEVELOPMENT	57	0.673226	1.84763	0	0.0188458	0.804	1719	tags=25%, list=14%, signal=29%
GOBP_PANCREAS_DEVELOPMENT	37	0.711675	1.84682	0	0.0188761	0.806	93	tags=5%, list=1%, signal=5%
GOBP_NEGATIVE_REGULATION_OF_OSSIFICATION	15	0.844671	1.84489	0	0.0189583	0.816	1044	tags=33%, list=9%, signal=36%
GOBP_MATURATION_OF_SSU_RRNA	46	0.699381	1.84404	0.00137174	0.019032	0.819	799	tags=24%, list=7%, signal=26%
GOBP_REGULATION_OF_PROTEIN_MODIFICATION_BY_SMALL_PROTEIN_CONJUGATION_OR_REMOVAL	192	0.587009	1.84492	0	0.0191576	0.816	1467	tags=21%, list=12%, signal=24%
GOBP_REGULATION_OF_CELLULAR_EXTRAVASATION	17	0.830141	1.83958	0	0.0194613	0.836	386	tags=24%, list=3%, signal=24%
GOBP_REGULATION_OF_CELL_CELL_ADHESION	242	0.567144	1.8411	0	0.0194805	0.831	2030	tags=29%, list=17%, signal=34%
GOBP_NEGATIVE_REGULATION_OF_MUSCLE_CELL_APOPTOTIC_PROCESS	26	0.782806	1.83863	0	0.0194837	0.84	418	tags=15%, list=3%, signal=16%
GOBP_REGULATION_OF_UBIQUITIN_PROTEIN_LIGASE_ACTIVITY	19	0.80053	1.84162	0.00155039	0.0196016	0.83	854	tags=47%, list=7%, signal=51%
GOMF_MRNA_BINDING	248	0.571613	1.83992	0	0.0196119	0.834	1953	tags=28%, list=16%, signal=33%
GOBP_IMMUNE_EFFECTOR_PROCESS	299	0.5617	1.83644	0	0.0197349	0.851	1977	tags=36%, list=17%, signal=42%
GOBP_MATURATION_OF_LSU_RRNA	26	0.768553	1.83679	0	0.019842	0.85	1748	tags=62%, list=15%, signal=72%
GOBP_CELLULAR_EXTRAVASATION	36	0.73503	1.8348	0	0.0199393	0.855	1183	tags=25%, list=10%, signal=28%
GOBP_IMMUNOGLOBULIN_PRODUCTION	72	0.639961	1.83344	0	0.0201191	0.858	2141	tags=49%, list=18%, signal=59%
GOMF_UBIQUITIN_PROTEIN_TRANSFERASE_REGULATOR_ACTIVITY	18	0.79853	1.82947	0	0.0211281	0.881	854	tags=44%, list=7%, signal=48%
GOMF_CELL_ADHESION_MOLECULE_BINDING	380	0.55272	1.82962	0	0.0213049	0.881	2348	tags=35%, list=20%, signal=42%
GOBP_MONONUCLEAR_CELL_MIGRATION	93	0.617076	1.82175	0	0.0228478	0.908	996	tags=18%, list=8%, signal=20%
GOBP_GRANULOCYTE_CHEMOTAXIS	49	0.687628	1.82208	0	0.0229457	0.907	892	tags=29%, list=7%, signal=31%
GOBP_NEGATIVE_REGULATION_OF_VIRAL_PROCESS	56	0.668942	1.82223	0.0013947	0.0230942	0.905	1651	tags=36%, list=14%, signal=41%
GOBP_ADAPTIVE_IMMUNE_RESPONSE	203	0.570073	1.81824	0	0.0231802	0.922	2124	tags=40%, list=18%, signal=48%
GOBP_POSITIVE_REGULATION_OF_INTRINSIC_APOPTOTIC_SIGNALING_PATHWAY	44	0.688055	1.8227	0	0.0232061	0.902	1670	tags=39%, list=14%, signal=45%
GOCC_MHC_PROTEIN_COMPLEX	18	0.809837	1.8231	0.0015674	0.0232807	0.899	2030	tags=78%, list=17%, signal=94%
GOCC_COLLAGEN_TRIMER	26	0.756624	1.81843	0	0.0233705	0.922	1519	tags=50%, list=13%, signal=57%
GOBP_ANTIGEN_PROCESSING_AND_PRESENTATION	69	0.64989	1.8195	0	0.0233935	0.918	2072	tags=45%, list=17%, signal=54%
GOBP_VIRAL_TRANSCRIPTION	42	0.685041	1.81845	0.00141044	0.0235829	0.922	1432	tags=31%, list=12%, signal=35%
GOBP_POSITIVE_REGULATION_OF_ACTIN_FILAMENT_POLYMERIZATION	32	0.734442	1.8153	0.00584795	0.0238026	0.929	1183	tags=31%, list=10%, signal=35%
GOBP_ARTERY_MORPHOGENESIS	40	0.707295	1.81532	0	0.0240133	0.929	650	tags=15%, list=5%, signal=16%
GOBP_CELL_DIFFERENTIATION_IN_SPINAL_CORD	19	0.796751	1.81234	0.00154083	0.0242919	0.935	0	tags=5%, list=0%, signal=5%
GOBP_LYMPHOCYTE_COSTIMULATION	20	0.783239	1.81263	0	0.0243862	0.935	883	tags=35%, list=7%, signal=38%
GOBP_LYMPHOCYTE_MEDIATED_IMMUNITY	142	0.580575	1.81271	0	0.0245715	0.935	2124	tags=44%, list=18%, signal=52%
GOBP_ANTIMICROBIAL_HUMORAL_RESPONSE	25	0.756645	1.80857	0	0.0250147	0.943	1347	tags=44%, list=11%, signal=49%
GOBP_SPINAL_CORD_MOTOR_NEURON_DIFFERENTIATION	15	0.827075	1.80771	0.00318979	0.0250984	0.945	0	tags=7%, list=0%, signal=7%
GOBP_T_CELL_ACTIVATION	269	0.558786	1.80859	0	0.025218	0.943	2030	tags=29%, list=17%, signal=34%
GOBP_NEUTROPHIL_CHEMOTAXIS	36	0.714486	1.80644	0.0014556	0.0253083	0.947	892	tags=33%, list=7%, signal=36%
GOBP_POSITIVE_REGULATION_OF_CELL_DEVELOPMENT	168	0.572261	1.80228	0	0.0262023	0.959	1770	tags=27%, list=15%, signal=32%
GOBP_POSITIVE_REGULATION_OF_CELL_POPULATION_PROLIFERATION	459	0.535454	1.8027	0	0.0263157	0.958	2030	tags=28%, list=17%, signal=33%
GOBP_CELL_CELL_ADHESION	446	0.535369	1.79992	0	0.0268374	0.967	1950	tags=27%, list=16%, signal=31%
GOBP_POSITIVE_REGULATION_OF_NIK_NF_KAPPAB_SIGNALING	38	0.697453	1.80039	0.0014881	0.0268711	0.966	2347	tags=37%, list=20%, signal=46%
GOBP_CARDIAC_SEPTUM_MORPHOGENESIS	35	0.714211	1.7903	0.00439883	0.0280024	0.983	51	tags=6%, list=0%, signal=6%
GOBP_T_CELL_MIGRATION	36	0.705446	1.79107	0.00278552	0.0281047	0.982	996	tags=25%, list=8%, signal=27%
GOMF_MHC_PROTEIN_COMPLEX_BINDING	20	0.781082	1.79034	0.00307692	0.0281856	0.982	2030	tags=65%, list=17%, signal=78%
GOBP_VIRAL_GENOME_REPLICATION	90	0.616149	1.78922	0	0.0282324	0.985	1143	tags=23%, list=10%, signal=26%
GOBP_RESPONSE_TO_BACTERIUM	286	0.544698	1.79113	0	0.0282915	0.982	1652	tags=28%, list=14%, signal=32%
GOBP_REGULATION_OF_INFLAMMATORY_RESPONSE	185	0.566292	1.79243	0	0.0283967	0.979	906	tags=15%, list=8%, signal=16%
GOBP_OVULATION_CYCLE	34	0.703149	1.79122	0.00149031	0.0284576	0.982	1829	tags=41%, list=15%, signal=48%
GOBP_NEGATIVE_REGULATION_OF_STRIATED_MUSCLE_CELL_APOPTOTIC_PROCESS	17	0.80575	1.78835	0.0015361	0.0284658	0.986	418	tags=12%, list=3%, signal=12%
GOBP_CHROMOSOME_CONDENSATION	19	0.801455	1.7914	0.0030722	0.0285795	0.982	1577	tags=42%, list=13%, signal=48%
GOBP_POSITIVE_REGULATION_OF_DEFENSE_RESPONSE	142	0.582318	1.79271	0	0.0285834	0.978	1331	tags=22%, list=11%, signal=24%
GOBP_STRIATED_MUSCLE_CELL_APOPTOTIC_PROCESS	30	0.735615	1.78597	0.0030349	0.0285851	0.988	418	tags=10%, list=3%, signal=10%
GOBP_REGULATION_OF_VIRAL_GENOME_REPLICATION	57	0.654715	1.79467	0	0.0286014	0.976	1143	tags=30%, list=10%, signal=33%
GOCC_U12_TYPE_SPLICEOSOMAL_COMPLEX	26	0.736333	1.78647	0.00454545	0.0286124	0.988	1933	tags=46%, list=16%, signal=55%
GOBP_ACTIVATION_OF_IMMUNE_RESPONSE	176	0.571685	1.79311	0	0.0286215	0.977	2452	tags=41%, list=21%, signal=51%
GOMF_MHC_CLASS_II_PROTEIN_COMPLEX_BINDING	19	0.784545	1.79363	0	0.0286522	0.977	2030	tags=68%, list=17%, signal=82%
GOBP_SIGNAL_TRANSDUCTION_IN_RESPONSE_TO_DNA_DAMAGE	126	0.595264	1.7868	0	0.0286693	0.988	1997	tags=26%, list=17%, signal=31%
GOBP_REGULATION_OF_LEUKOCYTE_DIFFERENTIATION	163	0.573033	1.79404	0	0.0286835	0.976	2022	tags=26%, list=17%, signal=31%
GOMF_CELL_ADHESION_MEDIATOR_ACTIVITY	41	0.686004	1.7868	0.00141643	0.0288741	0.988	981	tags=22%, list=8%, signal=24%
GOBP_ARTERY_DEVELOPMENT	56	0.653535	1.78118	0.00138889	0.0299565	0.992	383	tags=9%, list=3%, signal=9%
GOMF_CYTOKINE_ACTIVITY	44	0.674271	1.78162	0	0.0300009	0.992	2015	tags=52%, list=17%, signal=63%
GOBP_LYMPHOCYTE_MIGRATION	54	0.654794	1.77931	0.00134228	0.0300572	0.992	996	tags=20%, list=8%, signal=22%
GOBP_LYMPHOCYTE_ACTIVATION	392	0.53708	1.77975	0	0.0301011	0.992	1976	tags=29%, list=17%, signal=34%
GOCC_U2_TYPE_SPLICEOSOMAL_COMPLEX	84	0.616289	1.77991	0.001321	0.0302859	0.992	2107	tags=36%, list=18%, signal=43%
GOBP_REGULATION_OF_NEUTROPHIL_MIGRATION	20	0.777608	1.77758	0.00483092	0.0304973	0.992	512	tags=30%, list=4%, signal=31%
GOBP_POSITIVE_REGULATION_OF_LEUKOCYTE_MIGRATION	70	0.62106	1.77159	0	0.0316477	0.994	1043	tags=23%, list=9%, signal=25%
GOBP_IMMUNOGLOBULIN_PRODUCTION_INVOLVED_IN_IMMUNOGLOBULIN_MEDIATED_IMMUNE_RESPONSE	39	0.679976	1.77394	0.00415512	0.0316928	0.992	2111	tags=51%, list=18%, signal=62%
GOBP_MEMORY	50	0.649255	1.77332	0	0.0317147	0.993	267	tags=12%, list=2%, signal=12%
GOBP_ADRENAL_GLAND_DEVELOPMENT	16	0.792578	1.77164	0.00321027	0.0318133	0.994	202	tags=13%, list=2%, signal=13%
GOBP_POSITIVE_REGULATION_OF_HORMONE_SECRETION	55	0.637694	1.77201	0.00669344	0.031839	0.994	1282	tags=25%, list=11%, signal=28%
GOMF_CADHERIN_BINDING_INVOLVED_IN_CELL_CELL_ADHESION	15	0.811478	1.77235	0.0016129	0.0318996	0.994	981	tags=47%, list=8%, signal=51%
GOBP_POSITIVE_REGULATION_OF_CELL_DIFFERENTIATION	472	0.529824	1.76993	0	0.0319333	0.995	1742	tags=23%, list=15%, signal=26%
GOBP_BRANCHING_INVOLVED_IN_BLOOD_VESSEL_MORPHOGENESIS	17	0.780343	1.76996	0.00327332	0.032105	0.995	291	tags=18%, list=2%, signal=18%
GOBP_LYMPHOCYTE_ACTIVATION_INVOLVED_IN_IMMUNE_RESPONSE	95	0.596727	1.76735	0	0.0326195	0.997	2111	tags=39%, list=18%, signal=47%
GOMF_EXTRACELLULAR_MATRIX_STRUCTURAL_CONSTITUENT_CONFERRING_TENSILE_STRENGTH	15	0.8131	1.76766	0.00160256	0.0326696	0.997	735	tags=47%, list=6%, signal=50%
GOBP_NEGATIVE_REGULATION_OF_IMMUNE_RESPONSE	98	0.596697	1.76605	0	0.0330203	0.997	1938	tags=31%, list=16%, signal=36%
GOBP_TISSUE_REGENERATION	32	0.700561	1.76544	0.00886263	0.0330647	0.997	1043	tags=19%, list=9%, signal=20%
GOBP_VIRAL_PROCESS	305	0.534659	1.76417	0	0.0334513	0.997	1707	tags=25%, list=14%, signal=29%
GOBP_POSITIVE_REGULATION_OF_PEPTIDYL_LYSINE_ACETYLATION	34	0.688159	1.7632	0.00299401	0.0337001	0.997	163	tags=6%, list=1%, signal=6%
GOBP_AORTA_DEVELOPMENT	33	0.690773	1.7589	0.0028777	0.035214	0.999	650	tags=12%, list=5%, signal=13%
GOBP_REGULATION_OF_PROGRAMMED_NECROTIC_CELL_DEATH	23	0.735094	1.75744	0.0058997	0.0353547	0.999	948	tags=26%, list=8%, signal=28%
GOBP_NEGATIVE_REGULATION_OF_INNATE_IMMUNE_RESPONSE	49	0.666955	1.7576	0	0.0355001	0.999	1880	tags=33%, list=16%, signal=39%
GOBP_POSITIVE_REGULATION_OF_IMMUNE_RESPONSE	270	0.540651	1.75573	0	0.0358033	0.999	2277	tags=37%, list=19%, signal=45%
GOCC_PERICENTRIC_HETEROCHROMATIN	17	0.792567	1.75479	0.00917431	0.0358062	0.999	1516	tags=41%, list=13%, signal=47%
GOBP_POSITIVE_REGULATION_OF_CELL_MORPHOGENESIS_INVOLVED_IN_DIFFERENTIATION	56	0.638262	1.7552	0.00415512	0.0358108	0.999	1770	tags=27%, list=15%, signal=31%
GOBP_VENTRAL_SPINAL_CORD_DEVELOPMENT	19	0.783734	1.75579	0.00315956	0.0359806	0.999	0	tags=5%, list=0%, signal=5%
GOBP_CELL_ACTIVATION_INVOLVED_IN_IMMUNE_RESPONSE	142	0.572178	1.75162	0	0.0365352	0.999	2140	tags=37%, list=18%, signal=45%
GOMF_MRNA_3_UTR_BINDING	77	0.620656	1.75206	0	0.0365681	0.999	1249	tags=26%, list=10%, signal=29%
GOBP_ANTIGEN_PROCESSING_AND_PRESENTATION_OF_PEPTIDE_ANTIGEN	43	0.663904	1.75253	0.00436681	0.0365892	0.999	2072	tags=49%, list=17%, signal=59%
GOBP_SPLICEOSOMAL_COMPLEX_ASSEMBLY	62	0.623768	1.75013	0.00277008	0.0365899	0.999	2134	tags=32%, list=18%, signal=39%
GOBP_FIBROBLAST_PROLIFERATION	72	0.617362	1.74843	0.00263158	0.036666	0.999	2037	tags=33%, list=17%, signal=40%
GOCC_ACTIN_FILAMENT_BUNDLE	56	0.628647	1.75043	0.0013624	0.0366757	0.999	1321	tags=36%, list=11%, signal=40%
GOBP_ANTIGEN_PROCESSING_AND_PRESENTATION_OF_EXOGENOUS_ANTIGEN	32	0.69806	1.75084	0.00588235	0.0367037	0.999	2072	tags=56%, list=17%, signal=68%
GOBP_MUSCLE_CELL_APOPTOTIC_PROCESS	49	0.643606	1.74887	0.00273598	0.0367219	0.999	741	tags=12%, list=6%, signal=13%
GOCC_NUCLEAR_PERIPHERY	116	0.576295	1.74917	0	0.0368014	0.999	2022	tags=32%, list=17%, signal=38%
GOBP_NUCLEOSOME_ASSEMBLY	33	0.69602	1.74607	0.00577201	0.0373801	1	2077	tags=39%, list=17%, signal=48%
GOBP_RESPONSE_TO_CHEMOKINE	25	0.723802	1.74541	0.0046225	0.0374802	1	937	tags=36%, list=8%, signal=39%
GOBP_REGULATION_OF_FIBROBLAST_PROLIFERATION	60	0.6247	1.74629	0.00136054	0.0374963	1	2028	tags=32%, list=17%, signal=38%
GOBP_HEART_VALVE_MORPHOGENESIS	29	0.711147	1.74386	0	0.0380566	1	0	tags=3%, list=0%, signal=3%
GOBP_NEGATIVE_REGULATION_OF_LYMPHOCYTE_ACTIVATION	70	0.604134	1.74226	0.00263852	0.0385488	1	1742	tags=31%, list=15%, signal=37%
GOBP_VENTRICULAR_SEPTUM_MORPHOGENESIS	21	0.741643	1.74188	0.00925926	0.0385571	1	0	tags=5%, list=0%, signal=5%
GOBP_POSITIVE_REGULATION_OF_PEPTIDE_SECRETION	42	0.654009	1.74065	0.00434153	0.0387498	1	1282	tags=29%, list=11%, signal=32%
GOBP_REGULATION_OF_NEURAL_PRECURSOR_CELL_PROLIFERATION	44	0.670974	1.7408	0.0042796	0.0388751	1	224	tags=14%, list=2%, signal=14%
GOBP_NEGATIVE_REGULATION_OF_CYTOKINE_PRODUCTION	131	0.566354	1.73876	0.00121065	0.0394032	1	1938	tags=29%, list=16%, signal=34%
GOBP_RNA_SPLICING_VIA_TRANSESTERIFICATION_REACTIONS	257	0.532204	1.73578	0	0.0404286	1	2613	tags=37%, list=22%, signal=46%
GOBP_NEGATIVE_REGULATION_OF_T_CELL_DIFFERENTIATION	19	0.760702	1.73589	0.00311042	0.0405935	1	1099	tags=26%, list=9%, signal=29%
GOBP_MITOTIC_SPINDLE_ASSEMBLY	46	0.65282	1.7338	0.00137174	0.0411755	1	1445	tags=33%, list=12%, signal=37%
GOBP_MYELOID_LEUKOCYTE_MIGRATION	107	0.572084	1.73305	0	0.0413842	1	1113	tags=24%, list=9%, signal=27%
GOBP_HEMATOPOIETIC_STEM_CELL_HOMEOSTASIS	17	0.759573	1.72899	0.00637959	0.0419448	1	396	tags=12%, list=3%, signal=12%
GOBP_LEUKOCYTE_MEDIATED_IMMUNITY	192	0.544262	1.72919	0	0.0420685	1	2124	tags=40%, list=18%, signal=48%
GOBP_CARDIAC_VENTRICLE_MORPHOGENESIS	31	0.696895	1.73004	0.00591716	0.0420724	1	1114	tags=19%, list=9%, signal=21%
GOBP_POSITIVE_REGULATION_OF_EXTRINSIC_APOPTOTIC_SIGNALING_PATHWAY	41	0.663613	1.73043	0.00416667	0.0420768	1	2315	tags=46%, list=19%, signal=57%
GOBP_POSITIVE_REGULATION_OF_NEUROGENESIS	125	0.564826	1.72944	0	0.042141	1	1897	tags=28%, list=16%, signal=33%
GOBP_NEGATIVE_REGULATION_OF_VIRAL_GENOME_REPLICATION	36	0.679752	1.73065	0.00587371	0.0421614	1	2106	tags=44%, list=18%, signal=54%
GOBP_NEGATIVE_REGULATION_OF_DEFENSE_RESPONSE	133	0.562866	1.73079	0	0.0423003	1	1938	tags=23%, list=16%, signal=28%
GOBP_NEURAL_TUBE_FORMATION	79	0.597548	1.72745	0.00253165	0.0424865	1	962	tags=14%, list=8%, signal=15%
GOBP_POSITIVE_REGULATION_OF_NERVOUS_SYSTEM_DEVELOPMENT	136	0.559461	1.72465	0	0.0434605	1	1770	tags=26%, list=15%, signal=31%
GOBP_REGULATION_OF_MORPHOGENESIS_OF_AN_EPITHELIUM	31	0.690422	1.72502	0.00296736	0.0435026	1	303	tags=10%, list=3%, signal=10%
GOBP_RESPONSE_TO_TUMOR_NECROSIS_FACTOR	152	0.551403	1.72355	0	0.0436095	1	1631	tags=24%, list=14%, signal=28%
GOCC_PRECATALYTIC_SPLICEOSOME	50	0.642576	1.72367	0.00698324	0.0437734	1	1180	tags=28%, list=10%, signal=31%
GOCC_ACTOMYOSIN	56	0.617663	1.72258	0.00550206	0.0438987	1	804	tags=29%, list=7%, signal=30%
GOBP_NEGATIVE_REGULATION_OF_CELL_ACTIVATION	93	0.579648	1.72178	0.0025413	0.0441445	1	1742	tags=30%, list=15%, signal=35%
GOBP_POSITIVE_REGULATION_OF_SUBSTRATE_ADHESION_DEPENDENT_CELL_SPREADING	31	0.704645	1.72049	0.0015083	0.0445928	1	1708	tags=29%, list=14%, signal=34%
GOBP_POSITIVE_REGULATION_OF_NEURON_PROJECTION_DEVELOPMENT	87	0.589272	1.71985	0.001321	0.0447396	1	1283	tags=20%, list=11%, signal=22%
GOCC_TRANSCRIPTION_REGULATOR_COMPLEX	315	0.523518	1.71901	0	0.0449889	1	1724	tags=21%, list=14%, signal=23%
GOBP_DNA_DAMAGE_RESPONSE_SIGNAL_TRANSDUCTION_BY_P53_CLASS_MEDIATOR_RESULTING_IN_CELL_CYCLE_ARREST	15	0.775036	1.71807	0.00486224	0.045265	1	729	tags=33%, list=6%, signal=35%
GOCC_SM_LIKE_PROTEIN_FAMILY_COMPLEX	78	0.59513	1.71672	0.001287	0.0453422	1	2232	tags=35%, list=19%, signal=42%
GOCC_SNO_S_RNA_CONTAINING_RIBONUCLEOPROTEIN_COMPLEX	21	0.7432	1.71746	0.00312012	0.045382	1	1768	tags=62%, list=15%, signal=73%
GOBP_NEGATIVE_REGULATION_OF_LYMPHOCYTE_DIFFERENTIATION	23	0.733977	1.71672	0.00759878	0.045556	1	1099	tags=26%, list=9%, signal=29%
GOBP_NUCLEOSOME_ORGANIZATION	64	0.615086	1.71547	0	0.0458662	1	2463	tags=41%, list=21%, signal=51%
GOBP_NEGATIVE_REGULATION_OF_IMMUNE_SYSTEM_PROCESS	218	0.532417	1.71429	0	0.046308	1	1976	tags=28%, list=17%, signal=33%
GOBP_ANTIGEN_PROCESSING_AND_PRESENTATION_OF_EXOGENOUS_PEPTIDE_ANTIGEN	28	0.706566	1.71367	0.00307692	0.0464554	1	2072	tags=61%, list=17%, signal=73%
GOCC_IMMUNOGLOBULIN_COMPLEX	15	0.788658	1.71178	0.00646204	0.0472547	1	1954	tags=73%, list=16%, signal=88%
GOCC_ACTIN_FILAMENT	71	0.608192	1.71123	0.00393185	0.0473546	1	2426	tags=46%, list=20%, signal=58%
GOBP_APOPTOTIC_CELL_CLEARANCE	31	0.683957	1.7108	0.00900901	0.0473778	1	1191	tags=32%, list=10%, signal=36%
GOBP_OOGENESIS	45	0.639458	1.70848	0.00143062	0.048426	1	2058	tags=38%, list=17%, signal=45%
GOBP_INTRINSIC_APOPTOTIC_SIGNALING_PATHWAY_IN_RESPONSE_TO_DNA_DAMAGE_BY_P53_CLASS_MEDIATOR	38	0.666698	1.70663	0.0100287	0.0484524	1	1044	tags=29%, list=9%, signal=32%
GOMF_EXTRACELLULAR_MATRIX_STRUCTURAL_CONSTITUENT	66	0.606585	1.70714	0	0.0485221	1	1627	tags=44%, list=14%, signal=51%
GOBP_COLLAGEN_METABOLIC_PROCESS	40	0.652435	1.70797	0.00422535	0.0485281	1	1897	tags=40%, list=16%, signal=47%
GOBP_LYMPHOID_PROGENITOR_CELL_DIFFERENTIATION	18	0.751989	1.7067	0.00320513	0.0486133	1	0	tags=6%, list=0%, signal=6%
GOBP_REGULATION_OF_IMMUNE_RESPONSE	449	0.509737	1.70736	0	0.0486202	1	2520	tags=36%, list=21%, signal=44%
GOBP_INTRINSIC_APOPTOTIC_SIGNALING_PATHWAY_IN_RESPONSE_TO_DNA_DAMAGE	83	0.583781	1.70428	0.00524246	0.049376	1	2538	tags=41%, list=21%, signal=52%
GOCC_TRANSLATION_PREINITIATION_COMPLEX	18	0.749151	1.70452	0.00775194	0.0494987	1	1881	tags=56%, list=16%, signal=66%
GOBP_REGULATION_OF_B_CELL_ACTIVATION	67	0.607804	1.70357	0.00268097	0.0495521	1	1736	tags=34%, list=15%, signal=40%
GOBP_POSITIVE_REGULATION_OF_PROTEIN_POLYMERIZATION	61	0.61199	1.70242	0.00266312	0.0497791	1	1238	tags=23%, list=10%, signal=25%
GOBP_EPITHELIAL_TUBE_FORMATION	89	0.584481	1.70256	0	0.0499204	1	1021	tags=13%, list=9%, signal=15%
GOBP_REGULATION_OF_CARTILAGE_DEVELOPMENT	31	0.667713	1.70052	0.00588235	0.0506907	1	1191	tags=19%, list=10%, signal=21%
GOMF_NUCLEOSOME_BINDING	47	0.636119	1.69509	0.004329	0.0518666	1	2229	tags=47%, list=19%, signal=57%
GOBP_U2_TYPE_PRESPLICEOSOME_ASSEMBLY	23	0.714521	1.69646	0.0030581	0.0519175	1	1987	tags=43%, list=17%, signal=52%
GOBP_HEART_VALVE_DEVELOPMENT	36	0.656291	1.696	0.00596125	0.0519457	1	1120	tags=11%, list=9%, signal=12%
GOMF_TRANSLATION_REGULATOR_ACTIVITY	114	0.563123	1.69515	0.00249066	0.0520621	1	1326	tags=20%, list=11%, signal=22%
GOBP_REGULATION_OF_NIK_NF_KAPPAB_SIGNALING	63	0.607145	1.69703	0.00410959	0.0520666	1	830	tags=16%, list=7%, signal=17%
GOBP_POSITIVE_REGULATION_OF_INSULIN_SECRETION	36	0.665253	1.6965	0.00147493	0.0521077	1	1002	tags=25%, list=8%, signal=27%
GOBP_POSITIVE_REGULATION_OF_EPITHELIAL_TO_MESENCHYMAL_TRANSITION	26	0.688593	1.69726	0.00903614	0.0521797	1	1454	tags=27%, list=12%, signal=31%
GOBP_VASCULAR_ENDOTHELIAL_CELL_PROLIFERATION	15	0.773367	1.69525	0.00943396	0.0521942	1	78	tags=13%, list=1%, signal=13%
GOMF_SIGNALING_RECEPTOR_REGULATOR_ACTIVITY	119	0.562739	1.69416	0.00243309	0.0522664	1	2015	tags=33%, list=17%, signal=39%
GOBP_POSITIVE_REGULATION_OF_T_CELL_PROLIFERATION	46	0.635871	1.6974	0.00706215	0.0523205	1	2030	tags=37%, list=17%, signal=44%
GOBP_CELLULAR_RESPONSE_TO_UV	70	0.597683	1.68978	0.00266667	0.0525116	1	2114	tags=34%, list=18%, signal=41%
GOBP_B_CELL_RECEPTOR_SIGNALING_PATHWAY	32	0.683019	1.69004	0.00442478	0.0525566	1	1123	tags=34%, list=9%, signal=38%
GOBP_POSITIVE_REGULATION_OF_CELL_DEATH	363	0.507238	1.68923	0	0.0526095	1	2452	tags=31%, list=21%, signal=38%
GOBP_REGULATION_OF_ACTIN_FILAMENT_LENGTH	103	0.569638	1.69143	0.0012285	0.052634	1	981	tags=23%, list=8%, signal=25%
GOBP_MONOCYTE_CHEMOTAXIS	24	0.707912	1.69289	0.0136778	0.0526621	1	951	tags=42%, list=8%, signal=45%
GOBP_AUTONOMIC_NERVOUS_SYSTEM_DEVELOPMENT	15	0.778308	1.6909	0.0049505	0.0526788	1	383	tags=20%, list=3%, signal=21%
GOBP_RNA_SPLICING	375	0.511127	1.6886	0	0.0527225	1	2632	tags=35%, list=22%, signal=43%
GOBP_REGULATION_OF_LEUKOCYTE_MIGRATION	111	0.560792	1.69005	0	0.0527594	1	1043	tags=18%, list=9%, signal=20%
GOBP_REGULATION_OF_HEMOPOIESIS	222	0.52828	1.69157	0	0.0527732	1	1976	tags=23%, list=17%, signal=28%
GOBP_RESPONSE_TO_VIRUS	247	0.514696	1.68733	0	0.0527918	1	2505	tags=35%, list=21%, signal=44%
GOBP_NEGATIVE_REGULATION_OF_DNA_BIOSYNTHETIC_PROCESS	25	0.696291	1.69031	0.00296736	0.0528145	1	972	tags=28%, list=8%, signal=30%
GOMF_CALCIUM_DEPENDENT_PHOSPHOLIPID_BINDING	22	0.730058	1.69183	0.00906344	0.0528416	1	1179	tags=32%, list=10%, signal=35%
GOBP_REGULATION_OF_MORPHOGENESIS_OF_A_BRANCHING_STRUCTURE	28	0.694532	1.69211	0.00441826	0.0529027	1	303	tags=11%, list=3%, signal=11%
GOBP_REGULATION_OF_VIRAL_TRANSCRIPTION	16	0.768441	1.68792	0.00823723	0.0529159	1	647	tags=31%, list=5%, signal=33%
GOBP_REGULATION_OF_INNATE_IMMUNE_RESPONSE	132	0.554409	1.68745	0	0.0529263	1	2505	tags=39%, list=21%, signal=49%
GOBP_NCRNA_METABOLIC_PROCESS	481	0.501156	1.68544	0	0.0532043	1	1587	tags=23%, list=13%, signal=25%
GOBP_POSITIVE_REGULATION_OF_ALPHA_BETA_T_CELL_ACTIVATION	35	0.658287	1.68577	0	0.0532072	1	1938	tags=31%, list=16%, signal=37%
GOBP_ACTIN_POLYMERIZATION_OR_DEPOLYMERIZATION	129	0.55123	1.68592	0	0.0533226	1	981	tags=22%, list=8%, signal=23%
GOCC_SPLICEOSOMAL_COMPLEX	175	0.535912	1.68444	0	0.0536202	1	2134	tags=35%, list=18%, signal=42%
GOBP_CARDIAC_CHAMBER_MORPHOGENESIS	56	0.623506	1.68283	0.00542005	0.0544087	1	1114	tags=16%, list=9%, signal=18%
GOBP_MEMBRANE_BIOGENESIS	49	0.614748	1.68062	0.00410959	0.0553273	1	1513	tags=31%, list=13%, signal=35%
GOBP_REGULATION_OF_LYMPHOCYTE_MIGRATION	36	0.65862	1.68104	0.00580551	0.0553348	1	386	tags=17%, list=3%, signal=17%
GOBP_PLASMA_MEMBRANE_REPAIR	23	0.705721	1.67948	0.0141732	0.0555887	1	2380	tags=48%, list=20%, signal=60%
GOBP_REGULATION_OF_NEUROGENESIS	191	0.529479	1.67954	0	0.0557603	1	1897	tags=23%, list=16%, signal=27%
GOBP_CELL_RECOGNITION	67	0.606869	1.67883	0.00407056	0.055782	1	1837	tags=31%, list=15%, signal=37%
GOBP_MYOBLAST_DIFFERENTIATION	70	0.583371	1.67825	0.00133869	0.0559389	1	862	tags=9%, list=7%, signal=9%
GOCC_EUKARYOTIC_TRANSLATION_INITIATION_FACTOR_3_COMPLEX	15	0.773175	1.67659	0.0129032	0.0564174	1	1881	tags=67%, list=16%, signal=79%
GOBP_ZYMOGEN_ACTIVATION	40	0.651564	1.67674	0.00561798	0.0565514	1	1311	tags=30%, list=11%, signal=34%
GOBP_MEMBRANE_RAFT_ORGANIZATION	17	0.74918	1.675	0.0097561	0.0565515	1	1513	tags=41%, list=13%, signal=47%
GOBP_T_CELL_DIFFERENTIATION	148	0.536577	1.67598	0.0011655	0.0566042	1	1576	tags=20%, list=13%, signal=23%
GOMF_ACTIN_FILAMENT_BINDING	138	0.549685	1.67522	0	0.0566345	1	2467	tags=41%, list=21%, signal=51%
GOBP_RNA_CAPPING	17	0.740592	1.67527	0.0128824	0.056832	1	605	tags=29%, list=5%, signal=31%
GOBP_CELLULAR_RESPONSE_TO_RETINOIC_ACID	29	0.680286	1.67381	0.0114778	0.0570061	1	422	tags=17%, list=4%, signal=18%
GOBP_FORMATION_OF_CYTOPLASMIC_TRANSLATION_INITIATION_COMPLEX	16	0.758854	1.67172	0.00809062	0.0575158	1	1881	tags=69%, list=16%, signal=81%
GOBP_MEMBRANE_INVAGINATION	53	0.613282	1.67131	0.00404313	0.0575603	1	1123	tags=28%, list=9%, signal=31%
GOCC_SITE_OF_DOUBLE_STRAND_BREAK	53	0.612231	1.67187	0.00416667	0.0576416	1	2262	tags=40%, list=19%, signal=49%
GOCC_ATPASE_COMPLEX	79	0.579689	1.67214	0.00263505	0.0576639	1	2440	tags=35%, list=20%, signal=44%
GOBP_POSITIVE_REGULATION_OF_MYOBLAST_DIFFERENTIATION	31	0.667311	1.6725	0.0102339	0.0576716	1	0	tags=3%, list=0%, signal=3%
GOBP_BLOOD_VESSEL_MORPHOGENESIS	340	0.50588	1.66915	0	0.0585268	1	1140	tags=16%, list=10%, signal=18%
GOMF_GROWTH_FACTOR_ACTIVITY	42	0.627901	1.66946	0.0056101	0.0585487	1	463	tags=14%, list=4%, signal=15%
GOBP_ANTIGEN_PROCESSING_AND_PRESENTATION_OF_PEPTIDE_OR_POLYSACCHARIDE_ANTIGEN_VIA_MHC_CLASS_II	24	0.708048	1.66703	0.00605144	0.0595879	1	2030	tags=58%, list=17%, signal=70%
GOBP_OSSIFICATION	209	0.521637	1.66573	0	0.059929	1	1103	tags=20%, list=9%, signal=21%
GOBP_RESPONSE_TO_WOUNDING	330	0.505818	1.66595	0	0.0600099	1	1718	tags=27%, list=14%, signal=31%
GOCC_U2_SNRNP	24	0.709002	1.66459	0.0109204	0.0602182	1	1987	tags=42%, list=17%, signal=50%
GOCC_INTERMEDIATE_FILAMENT	35	0.656019	1.66474	0.0104948	0.0603285	1	1282	tags=26%, list=11%, signal=29%
GOMF_CHEMOKINE_RECEPTOR_BINDING	16	0.772548	1.6635	0.00980392	0.0604606	1	386	tags=31%, list=3%, signal=32%
GOBP_REGULATION_OF_PEPTIDE_TRANSPORT	84	0.56639	1.66291	0.00382653	0.06059	1	1282	tags=23%, list=11%, signal=25%
GOBP_MONONUCLEAR_CELL_DIFFERENTIATION	238	0.516185	1.66361	0	0.0606103	1	1938	tags=25%, list=16%, signal=29%
GOBP_POSITIVE_REGULATION_OF_PROTEIN_ACETYLATION	43	0.622877	1.66244	0.00590842	0.0607427	1	163	tags=5%, list=1%, signal=5%
GOBP_NIK_NF_KAPPAB_SIGNALING	85	0.573791	1.66085	0.00265252	0.0614429	1	2389	tags=35%, list=20%, signal=44%
GOBP_REGULATION_OF_RESPONSE_TO_DNA_DAMAGE_STIMULUS	229	0.513613	1.66105	0	0.0615021	1	2621	tags=32%, list=22%, signal=41%
GOCC_BLOOD_MICROPARTICLE	63	0.599588	1.65966	0.00134409	0.0615786	1	1643	tags=41%, list=14%, signal=48%
GOBP_GLIOGENESIS	156	0.532299	1.66022	0.00115741	0.0616267	1	1643	tags=22%, list=14%, signal=25%
GOMF_NUCLEOSOMAL_DNA_BINDING	22	0.707327	1.65973	0.010989	0.0617425	1	2229	tags=59%, list=19%, signal=72%
GOBP_POSITIVE_REGULATION_OF_RESPONSE_TO_EXTERNAL_STIMULUS	227	0.518734	1.65914	0	0.0618122	1	1331	tags=22%, list=11%, signal=24%
GOBP_LEUKOCYTE_DIFFERENTIATION	303	0.502992	1.65737	0	0.0628856	1	1612	tags=20%, list=13%, signal=23%
GOBP_DEFENSE_RESPONSE_TO_GRAM_NEGATIVE_BACTERIUM	19	0.721027	1.65599	0.0143084	0.0633498	1	1347	tags=32%, list=11%, signal=36%
GOBP_REGULATION_OF_NEUTROPHIL_CHEMOTAXIS	15	0.75622	1.65627	0.0109546	0.063393	1	427	tags=27%, list=4%, signal=28%
GOBP_CELLULAR_RESPONSE_TO_IONIZING_RADIATION	57	0.604294	1.65562	0.00137741	0.0634024	1	1967	tags=28%, list=16%, signal=33%
GOBP_REGULATION_OF_GLIOGENESIS	43	0.631859	1.65475	0.00561798	0.0635243	1	550	tags=14%, list=5%, signal=15%
GOBP_POSITIVE_REGULATION_OF_IMMUNOGLOBULIN_PRODUCTION	23	0.700838	1.65504	0.00934579	0.0635538	1	2075	tags=43%, list=17%, signal=53%
GOBP_NEGATIVE_REGULATION_OF_RESPONSE_TO_BIOTIC_STIMULUS	73	0.582114	1.65385	0.00129534	0.0639255	1	1880	tags=29%, list=16%, signal=34%
GOBP_REGULATION_OF_NEURON_MIGRATION	21	0.715366	1.652	0.0107692	0.0641314	1	287	tags=19%, list=2%, signal=19%
GOMF_STRUCTURAL_CONSTITUENT_OF_CYTOSKELETON	56	0.597866	1.65221	0.0013587	0.0642028	1	821	tags=23%, list=7%, signal=25%
GOBP_REGULATION_OF_GRANULOCYTE_CHEMOTAXIS	26	0.689268	1.65238	0.0123839	0.0643149	1	649	tags=23%, list=5%, signal=24%
GOBP_NEGATIVE_REGULATION_OF_NIK_NF_KAPPAB_SIGNALING	19	0.722113	1.65254	0.0171607	0.0644177	1	693	tags=21%, list=6%, signal=22%
GOCC_NUCLEAR_CHROMOSOME	147	0.532567	1.65257	0.00236127	0.0646194	1	2460	tags=33%, list=21%, signal=41%
GOBP_REGULATION_OF_CELL_ADHESION	430	0.49132	1.64914	0	0.0652426	1	1761	tags=23%, list=15%, signal=26%
GOBP_ALPHA_BETA_T_CELL_ACTIVATION	74	0.570662	1.64849	0.00647668	0.0652955	1	1942	tags=28%, list=16%, signal=34%
GOBP_NEGATIVE_REGULATION_OF_FIBROBLAST_PROLIFERATION	25	0.688904	1.64878	0.00632911	0.0653103	1	1631	tags=28%, list=14%, signal=32%
GOBP_INTRINSIC_APOPTOTIC_SIGNALING_PATHWAY_BY_P53_CLASS_MEDIATOR	64	0.593074	1.64779	0.00531915	0.0653669	1	1044	tags=27%, list=9%, signal=29%
GOBP_POSITIVE_REGULATION_OF_GLIOGENESIS	31	0.653403	1.64798	0.011994	0.0654013	1	1894	tags=32%, list=16%, signal=38%
GOBP_INTERFERON_GAMMA_MEDIATED_SIGNALING_PATHWAY	19	0.733347	1.64983	0.0136364	0.0654161	1	2489	tags=58%, list=21%, signal=73%
GOBP_EXCRETION	18	0.73908	1.6492	0.0151286	0.0654193	1	823	tags=22%, list=7%, signal=24%
GOBP_POSITIVE_REGULATION_OF_PROTEIN_SECRETION	67	0.580049	1.64948	0.00544218	0.0654212	1	1282	tags=22%, list=11%, signal=25%
GOBP_REGULATION_OF_NERVOUS_SYSTEM_DEVELOPMENT	219	0.512339	1.64636	0	0.0656265	1	1897	tags=22%, list=16%, signal=26%
GOBP_POSITIVE_REGULATION_OF_LOCOMOTION	323	0.503765	1.6469	0	0.0657057	1	1698	tags=25%, list=14%, signal=28%
GOBP_POSITIVE_REGULATION_OF_NEURAL_PRECURSOR_CELL_PROLIFERATION	20	0.726418	1.64637	0.0127592	0.0658263	1	224	tags=15%, list=2%, signal=15%
GOCC_ENDOPLASMIC_RETICULUM_LUMEN	180	0.516126	1.64231	0.00112233	0.0683697	1	1650	tags=24%, list=14%, signal=28%
GOBP_SPINAL_CORD_DEVELOPMENT	38	0.637934	1.64081	0.00441176	0.069241	1	0	tags=3%, list=0%, signal=3%
GOBP_NEGATIVE_REGULATION_OF_DNA_REPLICATION	21	0.719821	1.63972	0.0142405	0.0695731	1	455	tags=19%, list=4%, signal=20%
GOCC_90S_PRERIBOSOME	23	0.692923	1.63983	0.0108025	0.0696966	1	1481	tags=30%, list=12%, signal=35%
GOBP_REGULATION_OF_INSULIN_SECRETION	72	0.581113	1.63789	0.00520156	0.0698644	1	1282	tags=22%, list=11%, signal=25%
GOMF_BASAL_TRANSCRIPTION_MACHINERY_BINDING	53	0.590537	1.63732	0.00685871	0.0700399	1	1826	tags=34%, list=15%, signal=40%
GOBP_T_CELL_PROLIFERATION	107	0.547661	1.6379	0	0.0700718	1	1938	tags=28%, list=16%, signal=33%
GOCC_U2_TYPE_CATALYTIC_STEP_2_SPLICEOSOME	30	0.663617	1.63817	0.0138037	0.0700879	1	360	tags=23%, list=3%, signal=24%
GOBP_REGULATION_OF_CHONDROCYTE_DIFFERENTIATION	24	0.691954	1.63837	0.014881	0.0701641	1	808	tags=13%, list=7%, signal=13%
GOBP_REGULATION_OF_PROTEIN_ACETYLATION	74	0.570601	1.63683	0.00255428	0.0702335	1	2209	tags=26%, list=18%, signal=31%
GOCC_CONDENSED_NUCLEAR_CHROMOSOME	36	0.632257	1.63571	0.0186782	0.0702743	1	1116	tags=25%, list=9%, signal=27%
GOBP_POSITIVE_REGULATION_OF_CELL_PROJECTION_ORGANIZATION	208	0.511338	1.63592	0	0.0702845	1	1489	tags=20%, list=12%, signal=22%
GOBP_REGULATION_OF_PEPTIDYL_LYSINE_ACETYLATION	66	0.582962	1.63611	0.00387597	0.070294	1	1791	tags=20%, list=15%, signal=23%
GOCC_ACTIN_CYTOSKELETON	313	0.49695	1.63631	0	0.0703572	1	2473	tags=34%, list=21%, signal=42%
GOBP_NEGATIVE_REGULATION_OF_UBIQUITIN_DEPENDENT_PROTEIN_CATABOLIC_PROCESS	42	0.626847	1.63838	0.0139665	0.0703679	1	1854	tags=33%, list=16%, signal=39%
GOBP_MODIFICATION_OF_SYNAPTIC_STRUCTURE	15	0.755956	1.635	0.0208	0.0705281	1	1420	tags=40%, list=12%, signal=45%
GOBP_ANTIGEN_PROCESSING_AND_PRESENTATION_OF_EXOGENOUS_PEPTIDE_ANTIGEN_VIA_MHC_CLASS_II	21	0.710215	1.63456	0.0227618	0.0705999	1	2030	tags=62%, list=17%, signal=74%
GOBP_REGULATION_OF_MYOBLAST_DIFFERENTIATION	46	0.60505	1.63274	0.0139665	0.0717368	1	859	tags=9%, list=7%, signal=9%
GOBP_PLASMINOGEN_ACTIVATION	17	0.724192	1.63169	0.0268562	0.0723008	1	1253	tags=41%, list=10%, signal=46%
GOBP_REGULATION_OF_DEFENSE_RESPONSE	335	0.497408	1.63089	0	0.0726184	1	1967	tags=23%, list=16%, signal=27%
GOBP_REGULATION_OF_CELL_DEVELOPMENT	266	0.500499	1.6296	0	0.0728629	1	1770	tags=21%, list=15%, signal=25%
GOBP_NEGATIVE_REGULATION_OF_TYPE_I_INTERFERON_PRODUCTION	22	0.702619	1.62972	0.0112	0.0730101	1	965	tags=23%, list=8%, signal=25%
GOBP_B_CELL_ACTIVATION	141	0.524241	1.62901	0.00607533	0.0730614	1	1961	tags=32%, list=16%, signal=38%
GOBP_CELLULAR_RESPONSE_TO_RADIATION	127	0.531068	1.62983	0.00243902	0.0731583	1	1980	tags=30%, list=17%, signal=35%
GOBP_REGULATION_OF_T_CELL_MIGRATION	25	0.682074	1.62849	0.0154321	0.0731902	1	951	tags=24%, list=8%, signal=26%
GOBP_PLATELET_ACTIVATION	68	0.565889	1.62794	0.00651891	0.0734161	1	2075	tags=38%, list=17%, signal=46%
GOBP_TUMOR_NECROSIS_FACTOR_MEDIATED_SIGNALING_PATHWAY	72	0.569811	1.62735	0.00406504	0.0736712	1	1631	tags=26%, list=14%, signal=30%
GOBP_CELLULAR_RESPONSE_TO_INTERLEUKIN_1	51	0.609285	1.62699	0.0128755	0.0736784	1	2149	tags=37%, list=18%, signal=45%
GOBP_CELL_FATE_COMMITMENT	95	0.549285	1.6267	0.00257732	0.0736891	1	1907	tags=27%, list=16%, signal=32%
GOBP_CHROMATIN_REMODELING	216	0.507029	1.62483	0	0.0744603	1	2208	tags=31%, list=18%, signal=37%
GOBP_HOMOTYPIC_CELL_CELL_ADHESION	54	0.597909	1.62516	0.00556328	0.074636	1	1655	tags=31%, list=14%, signal=36%
GOBP_REGULATION_OF_UBIQUITIN_PROTEIN_TRANSFERASE_ACTIVITY	43	0.615688	1.62485	0.00733138	0.0746642	1	854	tags=26%, list=7%, signal=27%
GOBP_NEGATIVE_REGULATION_OF_DNA_BINDING	30	0.65043	1.62407	0.0179806	0.0748212	1	1537	tags=40%, list=13%, signal=46%
GOBP_REGULATION_OF_ADAPTIVE_IMMUNE_RESPONSE	93	0.553757	1.62316	0.00648508	0.0752265	1	1938	tags=33%, list=16%, signal=39%
GOBP_VIRAL_GENE_EXPRESSION	86	0.555815	1.62235	0.0039267	0.0756563	1	1900	tags=29%, list=16%, signal=34%
GOBP_CELL_KILLING	72	0.564162	1.6214	0.00402685	0.0756981	1	1938	tags=35%, list=16%, signal=41%
GOCC_SPLICEOSOMAL_SNRNP_COMPLEX	59	0.589533	1.62157	0.00806452	0.0758007	1	2232	tags=36%, list=19%, signal=44%
GOBP_GLIAL_CELL_ACTIVATION	25	0.678143	1.62162	0.0156495	0.0759706	1	1938	tags=44%, list=16%, signal=52%
GOBP_GLAND_MORPHOGENESIS	70	0.566406	1.62058	0.00270636	0.0761159	1	1358	tags=20%, list=11%, signal=22%
GOBP_REGULATION_OF_G_PROTEIN_COUPLED_RECEPTOR_SIGNALING_PATHWAY	65	0.572222	1.61967	0.00532623	0.0766431	1	1829	tags=32%, list=15%, signal=38%
GOBP_POSITIVE_REGULATION_OF_T_CELL_MIGRATION	19	0.713443	1.61933	0.00780031	0.0767129	1	951	tags=32%, list=8%, signal=34%
GOBP_CYTOKINE_PRODUCTION	375	0.485216	1.61817	0	0.0774033	1	1938	tags=26%, list=16%, signal=30%
GOBP_POSITIVE_REGULATION_OF_INNATE_IMMUNE_RESPONSE	72	0.571128	1.61746	0.00907912	0.077504	1	1331	tags=26%, list=11%, signal=30%
GOBP_POSITIVE_REGULATION_OF_GLIAL_CELL_DIFFERENTIATION	21	0.693649	1.61747	0.0209003	0.0777124	1	1593	tags=33%, list=13%, signal=38%
GOBP_POSITIVE_REGULATION_OF_B_CELL_ACTIVATION	45	0.620675	1.6167	0.00828729	0.0778738	1	2277	tags=44%, list=19%, signal=55%
GOBP_INFLAMMATORY_RESPONSE	370	0.485649	1.61253	0	0.0781625	1	1282	tags=18%, list=11%, signal=19%
GOBP_RESPONSE_TO_ESTRADIOL	68	0.576395	1.61226	0.00540541	0.0781678	1	2015	tags=28%, list=17%, signal=33%
GOBP_POSITIVE_REGULATION_OF_MYELOID_LEUKOCYTE_DIFFERENTIATION	28	0.655377	1.61541	0.0105105	0.0782663	1	1345	tags=29%, list=11%, signal=32%
GOBP_REGULATION_OF_HISTONE_H3_K4_METHYLATION	31	0.642847	1.61261	0.0195489	0.0783045	1	745	tags=23%, list=6%, signal=24%
GOBP_REGULATION_OF_ACTIN_FILAMENT_BASED_PROCESS	260	0.499773	1.61545	0.00109529	0.0784296	1	1708	tags=25%, list=14%, signal=28%
GOBP_REGULATION_OF_CHROMATIN_ORGANIZATION	29	0.641008	1.61493	0.0109375	0.0784314	1	1260	tags=24%, list=11%, signal=27%
GOBP_VIRAL_LIFE_CYCLE	218	0.505207	1.61263	0	0.0784991	1	1707	tags=23%, list=14%, signal=27%
GOBP_CYTOKINE_MEDIATED_SIGNALING_PATHWAY	236	0.499719	1.61155	0	0.0785463	1	1722	tags=25%, list=14%, signal=29%
GOBP_LEUKOCYTE_MIGRATION	185	0.508277	1.61283	0.00116009	0.0785658	1	1308	tags=20%, list=11%, signal=22%
GOBP_ANTIGEN_PROCESSING_AND_PRESENTATION_OF_ENDOGENOUS_PEPTIDE_ANTIGEN	15	0.736186	1.61415	0.0125786	0.0785717	1	1880	tags=47%, list=16%, signal=55%
GOBP_REGULATION_OF_MACROPHAGE_MIGRATION	25	0.665666	1.61555	0.021309	0.0785824	1	649	tags=20%, list=5%, signal=21%
GOBP_POSITIVE_REGULATION_OF_LEUKOCYTE_APOPTOTIC_PROCESS	15	0.756459	1.61387	0.00950872	0.078601	1	1099	tags=33%, list=9%, signal=37%
GOBP_ANTIGEN_PROCESSING_AND_PRESENTATION_OF_ENDOGENOUS_ANTIGEN	17	0.723534	1.61351	0.0115702	0.0786606	1	1880	tags=47%, list=16%, signal=56%
GOBP_REGULATION_OF_T_CELL_RECEPTOR_SIGNALING_PATHWAY	28	0.665068	1.61427	0.00787402	0.078701	1	1879	tags=43%, list=16%, signal=51%
GOCC_U1_SNRNP	17	0.724673	1.61287	0.0128	0.0787512	1	2107	tags=59%, list=18%, signal=71%
GOBP_EPITHELIAL_CELL_APOPTOTIC_PROCESS	78	0.563771	1.6131	0.00264901	0.0787721	1	1093	tags=19%, list=9%, signal=21%
GOBP_CHONDROCYTE_DIFFERENTIATION	56	0.582993	1.60953	0.00409277	0.0788315	1	909	tags=16%, list=8%, signal=17%
GOCC_CORNIFIED_ENVELOPE	16	0.728856	1.61065	0.0230263	0.0788621	1	1655	tags=31%, list=14%, signal=36%
GOBP_POSITIVE_REGULATION_OF_CD4_POSITIVE_ALPHA_BETA_T_CELL_ACTIVATION	18	0.719367	1.61082	0.0117253	0.0789098	1	113	tags=17%, list=1%, signal=17%
GOBP_OOCYTE_DIFFERENTIATION	27	0.669528	1.60968	0.0107362	0.0789376	1	2058	tags=41%, list=17%, signal=49%
GOMF_G_PROTEIN_ALPHA_SUBUNIT_BINDING	15	0.748451	1.61007	0.0185471	0.0790728	1	1402	tags=33%, list=12%, signal=38%
GOBP_RESPONSE_TO_MOLECULE_OF_BACTERIAL_ORIGIN	159	0.516107	1.60971	0.00115607	0.079127	1	1402	tags=25%, list=12%, signal=27%
GOBP_MITOTIC_G1_S_TRANSITION_CHECKPOINT_SIGNALING	26	0.661567	1.60786	0.0103704	0.0799303	1	729	tags=19%, list=6%, signal=20%
GOBP_MITOTIC_SPINDLE_ORGANIZATION	86	0.5501	1.60425	0.0065703	0.0804535	1	1461	tags=29%, list=12%, signal=33%
GOBP_SKELETAL_MUSCLE_TISSUE_REGENERATION	19	0.70385	1.60397	0.0186335	0.0804734	1	481	tags=16%, list=4%, signal=16%
GOBP_RESPONSE_TO_IONIZING_RADIATION	105	0.532671	1.60447	0.00125156	0.0805004	1	1980	tags=29%, list=17%, signal=34%
GOBP_POSITIVE_REGULATION_OF_T_CELL_MEDIATED_CYTOTOXICITY	15	0.729825	1.60497	0.00949367	0.0805593	1	1938	tags=53%, list=16%, signal=64%
GOBP_NEGATIVE_REGULATION_OF_INFLAMMATORY_RESPONSE	73	0.567681	1.60459	0.00512164	0.0806207	1	647	tags=10%, list=5%, signal=10%
GOBP_POSITIVE_REGULATION_OF_I_KAPPAB_KINASE_NF_KAPPAB_SIGNALING	145	0.518043	1.60598	0.00118906	0.0806339	1	1461	tags=23%, list=12%, signal=26%
GOMF_ACTIN_BINDING	270	0.492284	1.60667	0	0.0806815	1	2369	tags=35%, list=20%, signal=43%
GOMF_CYCLIN_DEPENDENT_PROTEIN_SERINE_THREONINE_KINASE_REGULATOR_ACTIVITY	29	0.644617	1.60504	0.0121029	0.0807063	1	929	tags=28%, list=8%, signal=30%
GOBP_POSITIVE_REGULATION_OF_CHEMOTAXIS	69	0.564699	1.60608	0.00651891	0.0807641	1	1140	tags=23%, list=10%, signal=25%
GOBP_RESPONSE_TO_GAMMA_RADIATION	41	0.609695	1.60526	0.00142248	0.0807679	1	1967	tags=34%, list=16%, signal=41%
GOBP_REGULATION_OF_MONONUCLEAR_CELL_MIGRATION	63	0.578215	1.60333	0.0120321	0.0807944	1	951	tags=16%, list=8%, signal=17%
GOBP_REGULATION_OF_DNA_BINDING	69	0.566625	1.60547	0.0052356	0.080861	1	1537	tags=29%, list=13%, signal=33%
GOBP_REGULATION_OF_NECROTIC_CELL_DEATH	34	0.638779	1.60619	0.0258993	0.0808737	1	948	tags=21%, list=8%, signal=22%
GOMF_CORE_PROMOTER_SEQUENCE_SPECIFIC_DNA_BINDING	29	0.669459	1.60244	0.0219298	0.0810935	1	1371	tags=24%, list=11%, signal=27%
GOBP_INTERFERON_ALPHA_PRODUCTION	20	0.691568	1.60152	0.0177778	0.0811484	1	901	tags=20%, list=8%, signal=22%
GOBP_DNA_REPLICATION	197	0.501684	1.60258	0.00227015	0.0811903	1	2218	tags=29%, list=19%, signal=35%
GOBP_COLLAGEN_FIBRIL_ORGANIZATION	25	0.665694	1.60155	0.0182371	0.0813164	1	1428	tags=32%, list=12%, signal=36%
GOCC_GERM_CELL_NUCLEUS	35	0.622254	1.60165	0.0229358	0.0814338	1	1913	tags=31%, list=16%, signal=37%
GOBP_VASCULATURE_DEVELOPMENT	413	0.481735	1.60052	0	0.0815467	1	1140	tags=15%, list=10%, signal=17%
GOBP_TAXIS	264	0.489331	1.60025	0	0.0815764	1	1730	tags=23%, list=14%, signal=26%
GOBP_ALPHA_BETA_T_CELL_DIFFERENTIATION	54	0.577357	1.60066	0.00819672	0.0816486	1	1907	tags=30%, list=16%, signal=35%
GOBP_ANTIGEN_RECEPTOR_MEDIATED_SIGNALING_PATHWAY	104	0.537401	1.59968	0.00508906	0.0818216	1	2277	tags=35%, list=19%, signal=42%
GOMF_CYTOKINE_RECEPTOR_BINDING	105	0.532989	1.59924	0.00895141	0.0820212	1	2014	tags=27%, list=17%, signal=32%
GOBP_REGULATION_OF_NUCLEAR_TRANSCRIBED_MRNA_CATABOLIC_PROCESS_DEADENYLATION_DEPENDENT_DECAY	19	0.70304	1.59825	0.0159236	0.0826905	1	901	tags=26%, list=8%, signal=28%
GOBP_RESPONSE_TO_CORTICOSTEROID	95	0.540831	1.59776	0.00243902	0.0828644	1	1176	tags=18%, list=10%, signal=20%
GOBP_PRODUCTION_OF_MOLECULAR_MEDIATOR_OF_IMMUNE_RESPONSE	128	0.524777	1.59693	0.00848485	0.0832937	1	2141	tags=41%, list=18%, signal=49%
GOBP_POSITIVE_REGULATION_OF_FIBROBLAST_PROLIFERATION	33	0.635391	1.59599	0.0195195	0.0834029	1	729	tags=24%, list=6%, signal=26%
GOBP_KERATINOCYTE_PROLIFERATION	31	0.64114	1.5961	0.00754148	0.0835071	1	647	tags=10%, list=5%, signal=10%
GOBP_NEURAL_TUBE_DEVELOPMENT	114	0.528304	1.59622	0	0.0836342	1	1191	tags=15%, list=10%, signal=16%
GOBP_REGULATION_OF_KERATINOCYTE_PROLIFERATION	29	0.652543	1.59503	0.0133333	0.0838283	1	647	tags=10%, list=5%, signal=11%
GOBP_REGULATION_OF_CYTOSKELETON_ORGANIZATION	360	0.480299	1.59509	0	0.083965	1	1708	tags=23%, list=14%, signal=26%
GOBP_POSITIVE_REGULATION_OF_VIRAL_PROCESS	51	0.585155	1.59304	0.0109589	0.0842725	1	1707	tags=31%, list=14%, signal=36%
GOBP_CYTOPLASMIC_TRANSLATIONAL_INITIATION	38	0.619719	1.59268	0.0162963	0.0843837	1	2236	tags=42%, list=19%, signal=52%
GOBP_POSITIVE_REGULATION_OF_B_CELL_MEDIATED_IMMUNITY	17	0.716174	1.59306	0.0189274	0.0844547	1	2075	tags=41%, list=17%, signal=50%
GOBP_SKELETAL_SYSTEM_DEVELOPMENT	268	0.48804	1.59327	0	0.0844794	1	1609	tags=20%, list=13%, signal=22%
GOBP_NON_MEMBRANE_BOUNDED_ORGANELLE_ASSEMBLY	261	0.490312	1.59342	0	0.0845678	1	1493	tags=23%, list=12%, signal=26%
GOBP_REGULATION_OF_PEPTIDASE_ACTIVITY	261	0.488128	1.59355	0	0.084671	1	1907	tags=26%, list=16%, signal=30%
GOBP_PEPTIDYL_LYSINE_ACETYLATION	164	0.503212	1.59366	0.00116144	0.0847551	1	2505	tags=29%, list=21%, signal=36%
GOBP_MACROPHAGE_MIGRATION	33	0.634245	1.59009	0.0195195	0.0853054	1	649	tags=18%, list=5%, signal=19%
GOBP_REGULATION_OF_T_HELPER_CELL_DIFFERENTIATION	18	0.703991	1.59118	0.0262346	0.085316	1	1282	tags=28%, list=11%, signal=31%
GOBP_POSITIVE_REGULATION_OF_CELL_SUBSTRATE_ADHESION	84	0.547444	1.59093	0.00514139	0.0853524	1	1308	tags=24%, list=11%, signal=27%
GOBP_NEGATIVE_REGULATION_OF_PROTEOLYSIS	193	0.504572	1.59022	0	0.0854006	1	1506	tags=23%, list=13%, signal=26%
GOBP_MORPHOGENESIS_OF_EMBRYONIC_EPITHELIUM	96	0.541768	1.59025	0.00529801	0.0855662	1	1191	tags=15%, list=10%, signal=16%
GOBP_GLIAL_CELL_MIGRATION	30	0.634265	1.59031	0.0216049	0.08573	1	1995	tags=33%, list=17%, signal=40%
GOBP_I_KAPPAB_KINASE_NF_KAPPAB_SIGNALING	205	0.499288	1.58863	0	0.0863011	1	1662	tags=23%, list=14%, signal=27%
GOBP_ACTIVATED_T_CELL_PROLIFERATION	21	0.682703	1.58828	0.0165913	0.086365	1	1419	tags=33%, list=12%, signal=38%
GOMF_RNA_POLYMERASE_II_GENERAL_TRANSCRIPTION_INITIATION_FACTOR_ACTIVITY	30	0.632268	1.58804	0.0194611	0.0863961	1	1564	tags=33%, list=13%, signal=38%
GOBP_MUSCLE_CELL_MIGRATION	60	0.576685	1.58548	0.0181058	0.0884822	1	1211	tags=25%, list=10%, signal=28%
GOBP_FEMALE_GAMETE_GENERATION	68	0.565268	1.58504	0.00401069	0.0886568	1	2058	tags=31%, list=17%, signal=37%
GOBP_PROTEIN_DNA_COMPLEX_SUBUNIT_ORGANIZATION	146	0.51878	1.58329	0.00236407	0.0898834	1	2463	tags=31%, list=21%, signal=38%
GOBP_EXECUTION_PHASE_OF_APOPTOSIS	47	0.595772	1.58197	0.0174419	0.0905451	1	806	tags=19%, list=7%, signal=20%
GOBP_RESPONSE_TO_RETINOIC_ACID	55	0.586472	1.58216	0.0169731	0.0906178	1	1390	tags=16%, list=12%, signal=18%
GOBP_REGULATION_OF_IMMUNE_EFFECTOR_PROCESS	174	0.5028	1.58155	0	0.0906499	1	2075	tags=34%, list=17%, signal=40%
GOBP_POSITIVE_REGULATION_OF_HISTONE_METHYLATION	37	0.62156	1.58053	0.0290276	0.0913524	1	1709	tags=35%, list=14%, signal=41%
GOBP_CELLULAR_DEFENSE_RESPONSE	17	0.702667	1.57997	0.0243902	0.091436	1	2120	tags=53%, list=18%, signal=64%
GOBP_POSITIVE_REGULATION_OF_AXON_EXTENSION	25	0.665441	1.5802	0.0125984	0.0914478	1	549	tags=28%, list=5%, signal=29%
GOBP_MRNA_PROCESSING	399	0.476385	1.5797	0.00104712	0.0914498	1	2460	tags=31%, list=21%, signal=38%
GOBP_REGULATION_OF_BIOLOGICAL_PROCESS_INVOLVED_IN_SYMBIOTIC_INTERACTION	34	0.617174	1.57919	0.015015	0.0916904	1	1651	tags=41%, list=14%, signal=48%
GOCC_PROTEASOME_CORE_COMPLEX	18	0.70683	1.57693	0.0255591	0.0935631	1	910	tags=22%, list=8%, signal=24%
GOBP_TUBE_FORMATION	99	0.536864	1.57642	0.00497512	0.0937724	1	1191	tags=15%, list=10%, signal=17%
GOBP_PROTEIN_ACETYLATION	184	0.497038	1.57621	0	0.0937744	1	2505	tags=29%, list=21%, signal=36%
GOBP_MULTICELLULAR_ORGANISM_REPRODUCTION	405	0.469761	1.57526	0	0.0943397	1	1973	tags=24%, list=17%, signal=27%
GOBP_NEGATIVE_REGULATION_OF_VASCULAR_ASSOCIATED_SMOOTH_MUSCLE_CELL_PROLIFERATION	17	0.720625	1.57498	0.0200617	0.094409	1	729	tags=29%, list=6%, signal=31%
GOBP_CARDIAC_SEPTUM_DEVELOPMENT	64	0.566947	1.57422	0.00943396	0.094862	1	51	tags=3%, list=0%, signal=3%
GOBP_MITOTIC_CYTOKINETIC_PROCESS	21	0.676725	1.57396	0.0330709	0.094907	1	1461	tags=33%, list=12%, signal=38%
GOBP_PHAGOCYTOSIS	142	0.507049	1.57306	0.00119474	0.0952838	1	1967	tags=30%, list=16%, signal=36%
GOBP_REGULATION_OF_RESPONSE_TO_BIOTIC_STIMULUS	202	0.494676	1.57311	0.00113636	0.095442	1	2520	tags=34%, list=21%, signal=43%
GOBP_POSITIVE_REGULATION_OF_LYMPHOCYTE_MIGRATION	22	0.688478	1.56993	0.014377	0.0955366	1	951	tags=27%, list=8%, signal=30%
GOMF_GDP_BINDING	56	0.570465	1.56935	0.0202703	0.095621	1	2335	tags=34%, list=20%, signal=42%
GOBP_BIOLOGICAL_PROCESS_INVOLVED_IN_SYMBIOTIC_INTERACTION	196	0.497429	1.57072	0	0.0956558	1	1898	tags=27%, list=16%, signal=31%
GOCC_SITE_OF_DNA_DAMAGE	72	0.559266	1.56999	0.00394218	0.0956845	1	2316	tags=36%, list=19%, signal=45%
GOBP_ENDOTHELIAL_CELL_PROLIFERATION	84	0.535213	1.56881	0.0038961	0.0956936	1	1269	tags=23%, list=11%, signal=25%
GOBP_REGULATION_OF_HORMONE_SECRETION	105	0.524348	1.57019	0.00740741	0.0957155	1	1295	tags=22%, list=11%, signal=24%
GOBP_VASCULAR_ASSOCIATED_SMOOTH_MUSCLE_CELL_PROLIFERATION	45	0.595893	1.56939	0.015299	0.0957973	1	729	tags=20%, list=6%, signal=21%
GOBP_REGULATION_OF_RESPONSE_TO_WOUNDING	94	0.53433	1.57031	0.00504414	0.0957999	1	1418	tags=27%, list=12%, signal=30%
GOBP_POSITIVE_REGULATION_OF_VIRAL_GENOME_REPLICATION	24	0.672573	1.56851	0.0240385	0.0958135	1	1089	tags=29%, list=9%, signal=32%
GOBP_POSITIVE_REGULATION_OF_RELEASE_OF_CYTOCHROME_C_FROM_MITOCHONDRIA	20	0.689778	1.57076	0.0208333	0.0958165	1	894	tags=35%, list=7%, signal=38%
GOBP_POSITIVE_REGULATION_OF_LEUKOCYTE_CHEMOTAXIS	43	0.596374	1.56889	0.026087	0.0958361	1	1043	tags=23%, list=9%, signal=25%
GOBP_REGULATION_OF_CD4_POSITIVE_ALPHA_BETA_T_CELL_ACTIVATION	31	0.630752	1.57094	0.0252226	0.0958439	1	1282	tags=23%, list=11%, signal=25%
GOMF_SNORNA_BINDING	28	0.652534	1.57118	0.0255255	0.0958445	1	1748	tags=46%, list=15%, signal=54%
GOCC_TELOMERASE_HOLOENZYME_COMPLEX	19	0.691151	1.57124	0.0173502	0.0960065	1	1905	tags=47%, list=16%, signal=56%
GOCC_IMMUNOLOGICAL_SYNAPSE	26	0.646189	1.57161	0.0138462	0.0961073	1	1282	tags=19%, list=11%, signal=21%
GOBP_PROTEIN_MATURATION	222	0.489802	1.57182	0	0.0961261	1	1596	tags=19%, list=13%, signal=22%
GOBP_CARDIAC_CHAMBER_DEVELOPMENT	85	0.54489	1.5713	0.00641848	0.0961827	1	1114	tags=13%, list=9%, signal=14%
GOBP_ACTIN_FILAMENT_ORGANIZATION	290	0.478863	1.56688	0	0.0963678	1	1345	tags=21%, list=11%, signal=23%
GOBP_POSITIVE_REGULATION_OF_IMMUNE_EFFECTOR_PROCESS	122	0.515668	1.56708	0.00250313	0.0963732	1	2075	tags=37%, list=17%, signal=44%
GOBP_TRANSFORMING_GROWTH_FACTOR_BETA_PRODUCTION	28	0.646079	1.56743	0.0165165	0.0964454	1	909	tags=29%, list=8%, signal=31%
GOBP_REGULATION_OF_INTRINSIC_APOPTOTIC_SIGNALING_PATHWAY_BY_P53_CLASS_MEDIATOR	25	0.652223	1.56712	0.0239521	0.0965245	1	1044	tags=36%, list=9%, signal=39%
GOBP_REGULATION_OF_IMMUNOGLOBULIN_PRODUCTION	33	0.614452	1.56753	0.017991	0.0965625	1	2075	tags=36%, list=17%, signal=44%
GOBP_REGULATION_OF_ENDOTHELIAL_CELL_MIGRATION	115	0.519293	1.56433	0.00623441	0.0985549	1	1691	tags=27%, list=14%, signal=31%
GOBP_REGULATION_OF_INTRINSIC_APOPTOTIC_SIGNALING_PATHWAY	126	0.508616	1.56368	0.00122699	0.098975	1	1670	tags=25%, list=14%, signal=29%
GOBP_LEUKOCYTE_PROLIFERATION	166	0.504558	1.56197	0.00115473	0.0996243	1	1938	tags=29%, list=16%, signal=34%
GOBP_POSITIVE_REGULATION_OF_RESPONSE_TO_BIOTIC_STIMULUS	95	0.537615	1.56163	0.00628931	0.0997334	1	2495	tags=39%, list=21%, signal=49%
GOBP_POSITIVE_REGULATION_OF_CELL_DIVISION	45	0.597891	1.56255	0.0141443	0.0997805	1	463	tags=16%, list=4%, signal=16%
GOCC_HETEROCHROMATIN	50	0.578094	1.56229	0.0147256	0.0997827	1	1791	tags=28%, list=15%, signal=33%
GOBP_MITOTIC_NUCLEAR_DIVISION	217	0.487252	1.56203	0	0.0997907	1	1623	tags=24%, list=14%, signal=28%
GOMF_MRNA_3_UTR_AU_RICH_REGION_BINDING	18	0.707234	1.56084	0.029734	0.100227	1	1953	tags=50%, list=16%, signal=60%
GOCC_INTERMEDIATE_FILAMENT_CYTOSKELETON	63	0.554948	1.56031	0.0123119	0.100572	1	1995	tags=30%, list=17%, signal=36%
GOCC_CORTICAL_CYTOSKELETON	72	0.546635	1.55955	0.0116279	0.101022	1	2473	tags=39%, list=21%, signal=49%
GOBP_REGULATION_OF_GLIAL_CELL_DIFFERENTIATION	31	0.633955	1.55862	0.0174165	0.101666	1	1593	tags=29%, list=13%, signal=33%
GOBP_LEUKOCYTE_CHEMOTAXIS	100	0.523198	1.55814	0.00770218	0.101938	1	1308	tags=24%, list=11%, signal=27%
GOBP_POSITIVE_REGULATION_OF_ADAPTIVE_IMMUNE_RESPONSE	61	0.557966	1.55658	0.00809717	0.101963	1	1938	tags=36%, list=16%, signal=43%
GOBP_APPENDAGE_MORPHOGENESIS	73	0.547507	1.55632	0.0167959	0.102002	1	1658	tags=22%, list=14%, signal=25%
GOBP_NEURAL_PRECURSOR_CELL_PROLIFERATION	81	0.536592	1.55556	0.0176871	0.102148	1	2029	tags=23%, list=17%, signal=28%
GOBP_ENDOTHELIAL_CELL_MIGRATION	150	0.50113	1.55678	0.00469484	0.102157	1	1747	tags=26%, list=15%, signal=30%
GOBP_RESPONSE_TO_INTERLEUKIN_1	67	0.555224	1.55658	0.0211082	0.102167	1	2149	tags=33%, list=18%, signal=40%
GOBP_CELL_CHEMOTAXIS	134	0.50788	1.55713	0.00357995	0.102236	1	1308	tags=22%, list=11%, signal=25%
GOBP_EXTERNAL_ENCAPSULATING_STRUCTURE_ORGANIZATION	137	0.511611	1.55565	0.00238949	0.102275	1	1978	tags=28%, list=17%, signal=33%
GOBP_POSITIVE_REGULATION_OF_PEPTIDASE_ACTIVITY	132	0.501902	1.55587	0.00483676	0.102282	1	1963	tags=28%, list=16%, signal=33%
GOBP_REGULATION_OF_PROTEIN_NEDDYLATION	18	0.693478	1.55723	0.0337621	0.102358	1	909	tags=28%, list=8%, signal=30%
GOBP_SUPRAMOLECULAR_FIBER_ORGANIZATION	475	0.46507	1.55679	0	0.102365	1	1708	tags=24%, list=14%, signal=26%
GOBP_REGULATION_OF_ALPHA_BETA_T_CELL_ACTIVATION	51	0.579863	1.55512	0.0189702	0.102368	1	1282	tags=20%, list=11%, signal=22%
GOBP_REGULATION_OF_CYTOPLASMIC_TRANSLATION	23	0.665567	1.55732	0.0230061	0.102458	1	1217	tags=30%, list=10%, signal=34%
GOCC_CATALYTIC_STEP_2_SPLICEOSOME	84	0.540781	1.5548	0.00889454	0.102502	1	1987	tags=37%, list=17%, signal=44%
GOBP_NEGATIVE_REGULATION_OF_PROTEIN_MODIFICATION_PROCESS	353	0.466206	1.55436	0	0.102506	1	2190	tags=26%, list=18%, signal=31%
GOCC_FIBRILLAR_CENTER	110	0.512457	1.55447	0.00499376	0.102591	1	2564	tags=37%, list=21%, signal=47%
GOBP_LYMPHOCYTE_CHEMOTAXIS	21	0.661027	1.5534	0.0334928	0.102809	1	419	tags=24%, list=4%, signal=25%
GOBP_INTRINSIC_APOPTOTIC_SIGNALING_PATHWAY	221	0.480854	1.55364	0	0.102815	1	1670	tags=24%, list=14%, signal=28%
GOBP_PLATELET_AGGREGATION	40	0.599039	1.5538	0.015299	0.102878	1	2022	tags=40%, list=17%, signal=48%
GOBP_REGULATION_OF_ACTIN_FILAMENT_ORGANIZATION	185	0.489121	1.55208	0.00115875	0.103819	1	1283	tags=22%, list=11%, signal=24%
GOBP_POST_TRANSCRIPTIONAL_REGULATION_OF_GENE_EXPRESSION	407	0.465962	1.55179	0.00105263	0.103912	1	1249	tags=15%, list=10%, signal=17%
GOBP_POSITIVE_REGULATION_OF_NEURON_DIFFERENTIATION	39	0.598472	1.55111	0.0229885	0.10434	1	1662	tags=36%, list=14%, signal=42%
GOBP_POSITIVE_REGULATION_OF_ENDOTHELIAL_CELL_PROLIFERATION	52	0.573866	1.54935	0.0162822	0.105776	1	1140	tags=23%, list=10%, signal=25%
GOBP_POSITIVE_REGULATION_OF_NF_KAPPAB_TRANSCRIPTION_FACTOR_ACTIVITY	86	0.525129	1.54873	0.0127226	0.106159	1	2075	tags=35%, list=17%, signal=42%
GOBP_NEGATIVE_REGULATION_OF_EPITHELIAL_CELL_APOPTOTIC_PROCESS	34	0.59875	1.54644	0.0329041	0.107529	1	1044	tags=15%, list=9%, signal=16%
GOBP_NEGATIVE_REGULATION_OF_TRANSFERASE_ACTIVITY	188	0.488629	1.54686	0.00229358	0.107583	1	2157	tags=30%, list=18%, signal=36%
GOBP_REGENERATION	96	0.52267	1.54696	0.0101652	0.107705	1	1424	tags=22%, list=12%, signal=25%
GOBP_ASTROCYTE_DEVELOPMENT	17	0.687346	1.54646	0.0384615	0.107724	1	1719	tags=41%, list=14%, signal=48%
GOBP_MYELOID_LEUKOCYTE_ACTIVATION	118	0.506196	1.54504	0.00615006	0.108147	1	1938	tags=31%, list=16%, signal=36%
GOBP_POSITIVE_REGULATION_OF_CYTOKINE_PRODUCTION	234	0.479733	1.54541	0.00113895	0.10816	1	1967	tags=26%, list=16%, signal=31%
GOBP_LEUKOCYTE_ACTIVATION_INVOLVED_IN_INFLAMMATORY_RESPONSE	25	0.642657	1.54477	0.0282738	0.108196	1	1938	tags=40%, list=16%, signal=48%
GOBP_SENSORY_PERCEPTION_OF_PAIN	32	0.608622	1.54509	0.0234949	0.108305	1	551	tags=19%, list=5%, signal=20%
GOBP_REGULATION_OF_VIRAL_ENTRY_INTO_HOST_CELL	28	0.631107	1.54546	0.017991	0.108322	1	1651	tags=46%, list=14%, signal=54%
GOCC_RNA_POLYMERASE_II_TRANSCRIPTION_REGULATOR_COMPLEX	175	0.490802	1.54434	0.00116414	0.108374	1	2461	tags=28%, list=21%, signal=35%
GOBP_TISSUE_REMODELING	88	0.527842	1.54397	0.011465	0.108507	1	1707	tags=24%, list=14%, signal=28%
GOBP_NEGATIVE_REGULATION_OF_IMMUNE_EFFECTOR_PROCESS	52	0.567932	1.54282	0.00969529	0.10866	1	1938	tags=37%, list=16%, signal=43%
GOMF_PROTEIN_PHOSPHATASE_2A_BINDING	24	0.640762	1.54333	0.029052	0.108798	1	1093	tags=25%, list=9%, signal=27%
GOBP_REGULATION_OF_T_CELL_MEDIATED_CYTOTOXICITY	18	0.679999	1.54348	0.0264026	0.108809	1	1938	tags=50%, list=16%, signal=60%
GOBP_POSITIVE_REGULATION_OF_ALPHA_BETA_T_CELL_DIFFERENTIATION	27	0.632125	1.54286	0.0254111	0.108819	1	1879	tags=30%, list=16%, signal=35%
GOBP_NEGATIVE_REGULATION_OF_LEUKOCYTE_CELL_CELL_ADHESION	62	0.557617	1.54198	0.0185923	0.108843	1	1742	tags=27%, list=15%, signal=32%
GOBP_ARP2_3_COMPLEX_MEDIATED_ACTIN_NUCLEATION	33	0.60868	1.54299	0.0234604	0.108883	1	1235	tags=24%, list=10%, signal=27%
GOBP_T_HELPER_1_TYPE_IMMUNE_RESPONSE	19	0.683013	1.54215	0.0345369	0.108908	1	1894	tags=37%, list=16%, signal=44%
GOMF_PROTEIN_HETERODIMERIZATION_ACTIVITY	161	0.488597	1.5423	0.00238949	0.108941	1	1564	tags=24%, list=13%, signal=27%
GOCC_BASEMENT_MEMBRANE	50	0.572713	1.54033	0.0139276	0.109977	1	821	tags=26%, list=7%, signal=28%
GOBP_T_CELL_APOPTOTIC_PROCESS	33	0.620885	1.53987	0.0229226	0.110012	1	1866	tags=33%, list=16%, signal=39%
GOBP_LENS_FIBER_CELL_DIFFERENTIATION	18	0.689225	1.53999	0.0270701	0.110083	1	1468	tags=28%, list=12%, signal=32%
GOBP_CHROMATIN_ORGANIZATION	390	0.462765	1.54041	0	0.11011	1	2509	tags=31%, list=21%, signal=37%
GOBP_CARTILAGE_DEVELOPMENT	94	0.524634	1.53932	0.00892857	0.110143	1	1602	tags=22%, list=13%, signal=26%
GOBP_NEGATIVE_REGULATION_OF_RESPONSE_TO_EXTERNAL_STIMULUS	213	0.480212	1.53938	0.0023068	0.110307	1	1831	tags=24%, list=15%, signal=28%
GOBP_GLIAL_CELL_DIFFERENTIATION	113	0.51045	1.53787	0.00250313	0.111222	1	1643	tags=22%, list=14%, signal=25%
GOBP_PROGRAMMED_NECROTIC_CELL_DEATH	37	0.594671	1.538	0.0161527	0.111284	1	1004	tags=24%, list=8%, signal=26%
GOBP_NEGATIVE_REGULATION_OF_CELL_POPULATION_PROLIFERATION	401	0.458627	1.53699	0	0.111471	1	1806	tags=20%, list=15%, signal=23%
GOMF_PROTEIN_SERINE_THREONINE_KINASE_INHIBITOR_ACTIVITY	23	0.644905	1.53706	0.0334347	0.11162	1	780	tags=30%, list=7%, signal=32%
GOBP_RIBOSOMAL_SUBUNIT_EXPORT_FROM_NUCLEUS	15	0.700217	1.53717	0.0341297	0.111695	1	657	tags=27%, list=5%, signal=28%
GOBP_WOUND_HEALING	260	0.473877	1.53514	0	0.113127	1	2093	tags=31%, list=18%, signal=36%
GOBP_REGULATION_OF_DNA_REPLICATION	95	0.525975	1.53453	0.0103359	0.113306	1	1633	tags=22%, list=14%, signal=25%
GOBP_NEGATIVE_REGULATION_OF_PROTEOLYSIS_INVOLVED_IN_PROTEIN_CATABOLIC_PROCESS	52	0.560197	1.53381	0.0143678	0.113376	1	1854	tags=29%, list=16%, signal=34%
GOMF_STRUCTURAL_CONSTITUENT_OF_MUSCLE	23	0.657833	1.53465	0.0386399	0.113401	1	1194	tags=39%, list=10%, signal=43%
GOBP_NEGATIVE_REGULATION_OF_PEPTIDASE_ACTIVITY	127	0.507971	1.53336	0.013382	0.113457	1	914	tags=17%, list=8%, signal=19%
GOBP_TYPE_2_IMMUNE_RESPONSE	15	0.707888	1.53386	0.038961	0.113531	1	427	tags=20%, list=4%, signal=21%
GOBP_REGULATION_OF_RESPONSE_TO_CYTOKINE_STIMULUS	109	0.509464	1.53351	0.00848485	0.113539	1	2202	tags=32%, list=18%, signal=39%
GOBP_VENTRICULAR_SEPTUM_DEVELOPMENT	43	0.582756	1.53408	0.0205279	0.113544	1	0	tags=2%, list=0%, signal=2%
GOBP_CELLULAR_COMPONENT_DISASSEMBLY_INVOLVED_IN_EXECUTION_PHASE_OF_APOPTOSIS	20	0.657754	1.53155	0.0374415	0.115028	1	708	tags=20%, list=6%, signal=21%
GOBP_POSITIVE_REGULATION_OF_CYTOSKELETON_ORGANIZATION	132	0.500863	1.5309	0.00830368	0.115375	1	1912	tags=27%, list=16%, signal=32%
GOBP_REGULATION_OF_LEUKOCYTE_APOPTOTIC_PROCESS	52	0.558179	1.53039	0.0167832	0.115403	1	2452	tags=38%, list=21%, signal=48%
GOBP_REGULATION_OF_INTRINSIC_APOPTOTIC_SIGNALING_PATHWAY_IN_RESPONSE_TO_DNA_DAMAGE	31	0.612044	1.53003	0.0305677	0.115403	1	1643	tags=35%, list=14%, signal=41%
GOBP_EPITHELIAL_TO_MESENCHYMAL_TRANSITION	84	0.528202	1.53054	0.011378	0.115481	1	1672	tags=25%, list=14%, signal=29%
GOBP_REGULATION_OF_MRNA_PROCESSING	111	0.509918	1.53013	0.011208	0.115489	1	2823	tags=37%, list=24%, signal=48%
GOBP_REGULATION_OF_PROTEIN_POLYMERIZATION	133	0.501193	1.52956	0.00468933	0.11569	1	1406	tags=23%, list=12%, signal=25%
GOBP_POSITIVE_REGULATION_OF_ATP_DEPENDENT_ACTIVITY	35	0.600029	1.52926	0.0273381	0.115756	1	825	tags=14%, list=7%, signal=15%
GOBP_REGULATION_OF_ANION_TRANSMEMBRANE_TRANSPORT	15	0.707635	1.52866	0.0369775	0.115951	1	576	tags=20%, list=5%, signal=21%
GOBP_IMMUNE_RESPONSE_REGULATING_CELL_SURFACE_RECEPTOR_SIGNALING_PATHWAY	137	0.495086	1.52839	0.00600962	0.11603	1	2277	tags=34%, list=19%, signal=42%
GOBP_T_CELL_MEDIATED_CYTOTOXICITY	25	0.632861	1.52876	0.0333863	0.11604	1	2510	tags=52%, list=21%, signal=66%
GOBP_SMOOTH_MUSCLE_CELL_MIGRATION	52	0.567812	1.52771	0.0269179	0.116157	1	1211	tags=25%, list=10%, signal=28%
GOBP_POSITIVE_REGULATION_OF_LEUKOCYTE_PROLIFERATION	75	0.530448	1.52667	0.0104849	0.1162	1	2452	tags=40%, list=21%, signal=50%
GOBP_TUBE_MORPHOGENESIS	487	0.453877	1.52742	0	0.116229	1	1907	tags=22%, list=16%, signal=25%
GOBP_REGULATION_OF_MRNA_SPLICING_VIA_SPLICEOSOME	86	0.524774	1.5268	0.0178117	0.116238	1	3142	tags=42%, list=26%, signal=56%
GOBP_MYELOID_CELL_DIFFERENTIATION	239	0.470949	1.52629	0	0.11635	1	1612	tags=22%, list=13%, signal=25%
GOBP_SOMATIC_DIVERSIFICATION_OF_IMMUNOGLOBULINS	43	0.577471	1.52772	0.022567	0.11636	1	2141	tags=40%, list=18%, signal=48%
GOBP_CD4_POSITIVE_ALPHA_BETA_T_CELL_ACTIVATION	48	0.575347	1.52682	0.0294118	0.11644	1	1348	tags=21%, list=11%, signal=23%
GOBP_NEGATIVE_REGULATION_OF_BINDING	101	0.517864	1.52773	0.0112641	0.116561	1	2470	tags=40%, list=21%, signal=49%
GOBP_REGULATION_OF_ANTIGEN_RECEPTOR_MEDIATED_SIGNALING_PATHWAY	38	0.598408	1.52684	0.0184136	0.116624	1	1938	tags=37%, list=16%, signal=44%
GOBP_REGULATION_OF_SMOOTH_MUSCLE_CONTRACTION	23	0.641058	1.52545	0.0260736	0.117068	1	883	tags=35%, list=7%, signal=37%
GOBP_CELLULAR_RESPONSE_TO_VITAMIN	21	0.65345	1.52465	0.0487062	0.117731	1	1928	tags=38%, list=16%, signal=45%
GOBP_REGULATION_OF_INFLAMMATORY_RESPONSE_TO_ANTIGENIC_STIMULUS	20	0.669253	1.5233	0.0463679	0.119025	1	252	tags=15%, list=2%, signal=15%
GOMF_PEPTIDASE_ACTIVATOR_ACTIVITY	34	0.594368	1.5224	0.0360231	0.11917	1	2394	tags=38%, list=20%, signal=48%
GOBP_REGULATION_OF_CELL_MORPHOGENESIS	202	0.474834	1.52247	0.00111732	0.119296	1	1331	tags=17%, list=11%, signal=19%
GOBP_CEREBELLAR_CORTEX_DEVELOPMENT	28	0.6182	1.52247	0.0314371	0.119499	1	550	tags=11%, list=5%, signal=11%
GOMF_PROTEOGLYCAN_BINDING	21	0.655308	1.52163	0.0494234	0.119505	1	1938	tags=57%, list=16%, signal=68%
GOBP_CARDIAC_VENTRICLE_DEVELOPMENT	62	0.540908	1.52257	0.0203252	0.119605	1	1114	tags=13%, list=9%, signal=14%
GOBP_DEFENSE_RESPONSE_TO_GRAM_POSITIVE_BACTERIUM	31	0.612967	1.52165	0.040404	0.119682	1	1957	tags=42%, list=16%, signal=50%
GOBP_REGULATION_OF_INTEGRIN_MEDIATED_SIGNALING_PATHWAY	16	0.702214	1.52079	0.0270701	0.119865	1	1283	tags=31%, list=11%, signal=35%
GOBP_DEFENSE_RESPONSE_TO_SYMBIONT	185	0.479961	1.52083	0.00233645	0.120033	1	2505	tags=34%, list=21%, signal=42%
GOBP_IMMUNE_RESPONSE_REGULATING_SIGNALING_PATHWAY	237	0.474643	1.521	0.00110865	0.120036	1	2520	tags=34%, list=21%, signal=42%
GOBP_REGULATION_OF_CELL_CYCLE_G2_M_PHASE_TRANSITION	67	0.540933	1.52037	0.0173333	0.12011	1	2743	tags=42%, list=23%, signal=54%
GOCC_ROUGH_ENDOPLASMIC_RETICULUM	53	0.553062	1.51991	0.0305981	0.120183	1	1217	tags=23%, list=10%, signal=25%
GOBP_REGULATION_OF_EPITHELIAL_TO_MESENCHYMAL_TRANSITION	51	0.563391	1.51992	0.0180556	0.120374	1	1454	tags=22%, list=12%, signal=24%
GOBP_POSITIVE_REGULATION_OF_ENDOTHELIAL_CELL_MIGRATION	73	0.534541	1.5176	0.0284974	0.12215	1	1691	tags=29%, list=14%, signal=33%
GOMF_ATP_DEPENDENT_CHROMATIN_REMODELER_ACTIVITY	27	0.617173	1.51699	0.0287879	0.12223	1	2074	tags=48%, list=17%, signal=58%
GOBP_INSULIN_SECRETION	89	0.526127	1.51768	0.0113636	0.122255	1	1282	tags=20%, list=11%, signal=22%
GOCC_SMN_SM_PROTEIN_COMPLEX	16	0.704149	1.51733	0.0370968	0.122289	1	360	tags=19%, list=3%, signal=19%
GOBP_ACTIVATION_OF_INNATE_IMMUNE_RESPONSE	35	0.594514	1.51712	0.038633	0.122312	1	2132	tags=43%, list=18%, signal=52%
GOBP_POSITIVE_REGULATION_OF_SUPRAMOLECULAR_FIBER_ORGANIZATION	123	0.506713	1.51608	0.00605327	0.122975	1	1912	tags=27%, list=16%, signal=32%
GOBP_NEGATIVE_REGULATION_OF_G_PROTEIN_COUPLED_RECEPTOR_SIGNALING_PATHWAY	25	0.627618	1.51587	0.0406627	0.122998	1	1829	tags=40%, list=15%, signal=47%
GOBP_ACTIN_CYTOSKELETON_REORGANIZATION	82	0.522241	1.51474	0.0180645	0.123945	1	2624	tags=39%, list=22%, signal=50%
GOBP_INTERLEUKIN_6_PRODUCTION	64	0.544551	1.51423	0.0283401	0.124232	1	1967	tags=34%, list=16%, signal=41%
GOBP_MICROTUBULE_CYTOSKELETON_ORGANIZATION_INVOLVED_IN_MITOSIS	107	0.510682	1.51404	0.0110024	0.124257	1	1461	tags=26%, list=12%, signal=30%
GOBP_CELLULAR_RESPONSE_TO_LIGHT_STIMULUS	79	0.526623	1.51344	0.0239362	0.12447	1	1587	tags=29%, list=13%, signal=33%
GOBP_OSTEOBLAST_DIFFERENTIATION	119	0.500374	1.51345	0.00973236	0.124665	1	1058	tags=18%, list=9%, signal=19%
GOBP_SNO_S_RNA_METABOLIC_PROCESS	15	0.69913	1.51269	0.0433437	0.124836	1	1543	tags=53%, list=13%, signal=61%
GOBP_POSITIVE_REGULATION_OF_MORPHOGENESIS_OF_AN_EPITHELIUM	17	0.685703	1.51282	0.0418006	0.124928	1	303	tags=12%, list=3%, signal=12%
GOBP_POSITIVE_REGULATION_OF_EPITHELIAL_CELL_MIGRATION	106	0.499841	1.51189	0.0112219	0.125489	1	1691	tags=26%, list=14%, signal=30%
GOCC_ENDOSOME_LUMEN	21	0.663311	1.51111	0.0405616	0.126089	1	1203	tags=38%, list=10%, signal=42%
GOBP_POSITIVE_REGULATION_OF_NEURON_APOPTOTIC_PROCESS	37	0.594574	1.51075	0.0296296	0.126228	1	1089	tags=27%, list=9%, signal=30%
GOBP_PEPTIDE_TRANSPORT	122	0.499395	1.51037	0.0072904	0.126433	1	1282	tags=20%, list=11%, signal=22%
GOMF_SINGLE_STRANDED_RNA_BINDING	65	0.539452	1.50887	0.023224	0.127861	1	2862	tags=43%, list=24%, signal=56%
GOCC_PROTEASOME_COMPLEX	56	0.55077	1.50826	0.0236769	0.127878	1	910	tags=11%, list=8%, signal=12%
GOBP_REGULATION_OF_CELL_SHAPE	102	0.503838	1.50734	0.0166453	0.127981	1	1286	tags=19%, list=11%, signal=21%
GOBP_REGULATION_OF_EPITHELIAL_CELL_APOPTOTIC_PROCESS	61	0.536743	1.50752	0.0222531	0.128015	1	1044	tags=15%, list=9%, signal=16%
GOMF_LAMININ_BINDING	20	0.651067	1.50667	0.0475483	0.128044	1	1338	tags=30%, list=11%, signal=34%
GOBP_REGULATION_OF_RELEASE_OF_CYTOCHROME_C_FROM_MITOCHONDRIA	36	0.582561	1.50831	0.0251748	0.128047	1	894	tags=25%, list=7%, signal=27%
GOBP_ENDONUCLEOLYTIC_CLEAVAGE_INVOLVED_IN_RRNA_PROCESSING	15	0.69417	1.5068	0.0340357	0.128131	1	699	tags=27%, list=6%, signal=28%
GOMF_INTEGRIN_BINDING	88	0.510829	1.50759	0.0116129	0.128155	1	2348	tags=43%, list=20%, signal=53%
GOBP_LEUKOCYTE_APOPTOTIC_PROCESS	71	0.539603	1.50838	0.0210526	0.128193	1	1866	tags=27%, list=16%, signal=32%
GOBP_NEGATIVE_REGULATION_OF_HEMOPOIESIS	51	0.564006	1.50633	0.0122783	0.12821	1	1576	tags=24%, list=13%, signal=27%
GOBP_DEVELOPMENTAL_PROCESS_INVOLVED_IN_REPRODUCTION	441	0.447828	1.50691	0	0.128213	1	1331	tags=17%, list=11%, signal=18%
GOBP_HOMEOSTASIS_OF_NUMBER_OF_CELLS	183	0.483097	1.50772	0.00346821	0.128232	1	1736	tags=22%, list=15%, signal=26%
GOCC_SPLICEOSOMAL_TRI_SNRNP_COMPLEX	35	0.585483	1.50565	0.0328103	0.128789	1	3304	tags=57%, list=28%, signal=79%
GOMF_COLLAGEN_BINDING	40	0.574401	1.50527	0.0336606	0.128984	1	1598	tags=40%, list=13%, signal=46%
GOBP_REGULATION_OF_ALPHA_BETA_T_CELL_DIFFERENTIATION	34	0.601069	1.5044	0.0242057	0.129652	1	1282	tags=24%, list=11%, signal=26%
GOBP_POSITIVE_REGULATION_OF_PLASMA_MEMBRANE_BOUNDED_CELL_PROJECTION_ASSEMBLY	70	0.525712	1.50409	0.0211082	0.12981	1	1307	tags=21%, list=11%, signal=24%
GOBP_MODULATION_BY_HOST_OF_SYMBIONT_PROCESS	57	0.550825	1.50354	0.0326531	0.12997	1	1371	tags=21%, list=11%, signal=24%
GOBP_REGULATION_OF_CELL_FATE_COMMITMENT	17	0.674031	1.50321	0.0399361	0.130112	1	2726	tags=53%, list=23%, signal=68%
GOCC_H4_HISTONE_ACETYLTRANSFERASE_COMPLEX	35	0.585366	1.50355	0.0347432	0.130167	1	2282	tags=43%, list=19%, signal=53%
GOBP_REGULATION_OF_HISTONE_METHYLATION	62	0.547894	1.50245	0.0309973	0.130733	1	1709	tags=26%, list=14%, signal=30%
GOBP_ACTIN_NUCLEATION	39	0.572999	1.50225	0.041841	0.130753	1	1257	tags=23%, list=11%, signal=26%
GOBP_REGULATION_OF_PROTEOLYSIS	473	0.451903	1.50116	0	0.131756	1	1927	tags=23%, list=16%, signal=26%
GOBP_BASEMENT_MEMBRANE_ORGANIZATION	24	0.626967	1.50048	0.0406886	0.132062	1	1175	tags=25%, list=10%, signal=28%
GOBP_CYTOPLASMIC_SEQUESTERING_OF_PROTEIN	20	0.642782	1.50056	0.0488166	0.13219	1	1283	tags=35%, list=11%, signal=39%
GOBP_CONNECTIVE_TISSUE_DEVELOPMENT	144	0.477698	1.49914	0.0140515	0.133305	1	1602	tags=19%, list=13%, signal=22%
GOBP_REPRODUCTIVE_SYSTEM_DEVELOPMENT	157	0.478454	1.49863	0.00958084	0.133431	1	1295	tags=20%, list=11%, signal=23%
GOBP_POSITIVE_REGULATION_OF_CALCIUM_ION_TRANSPORT	56	0.548589	1.49872	0.0215633	0.13352	1	1068	tags=27%, list=9%, signal=29%
GOBP_HISTONE_H4_ACETYLATION	61	0.531181	1.49819	0.0256065	0.133766	1	3153	tags=46%, list=26%, signal=62%
GOBP_NEGATIVE_REGULATION_OF_GLIOGENESIS	15	0.676181	1.498	0.041806	0.133796	1	506	tags=20%, list=4%, signal=21%
GOBP_POSITIVE_REGULATION_OF_ISOTYPE_SWITCHING	15	0.689502	1.49741	0.0504886	0.134052	1	2075	tags=40%, list=17%, signal=48%
GOBP_POSITIVE_REGULATION_OF_RESPONSE_TO_CYTOKINE_STIMULUS	39	0.584154	1.49721	0.0240453	0.134088	1	2489	tags=46%, list=21%, signal=58%
GOBP_DNA_INTEGRITY_CHECKPOINT_SIGNALING	89	0.506571	1.49747	0.0142487	0.134184	1	2133	tags=26%, list=18%, signal=31%
GOBP_SOMATIC_DIVERSIFICATION_OF_IMMUNE_RECEPTORS	50	0.559605	1.49658	0.0300429	0.134341	1	2141	tags=36%, list=18%, signal=44%
GOBP_INTEGRIN_ACTIVATION	15	0.692857	1.49662	0.0609555	0.134496	1	386	tags=27%, list=3%, signal=28%
GOBP_CYTOKINETIC_PROCESS	33	0.589445	1.49577	0.0399408	0.134605	1	2380	tags=42%, list=20%, signal=53%
GOBP_REGULATION_OF_EPITHELIAL_CELL_MIGRATION	158	0.477523	1.49519	0.00940071	0.134636	1	1691	tags=25%, list=14%, signal=28%
GOBP_ENTRY_INTO_HOST	96	0.502814	1.49536	0.0112641	0.134657	1	1980	tags=31%, list=17%, signal=37%
GOBP_PROSTATE_GLAND_DEVELOPMENT	30	0.614772	1.49586	0.0421512	0.134716	1	1191	tags=23%, list=10%, signal=26%
GOBP_POSITIVE_REGULATION_BY_HOST_OF_VIRAL_TRANSCRIPTION	15	0.676636	1.4955	0.0559105	0.134731	1	2187	tags=40%, list=18%, signal=49%
GOBP_NEGATIVE_REGULATION_OF_DNA_METABOLIC_PROCESS	88	0.512405	1.49595	0.0156658	0.134827	1	1705	tags=23%, list=14%, signal=26%
GOCC_ROUGH_ENDOPLASMIC_RETICULUM_MEMBRANE	20	0.646341	1.49437	0.0405186	0.135013	1	1848	tags=35%, list=15%, signal=41%
GOCC_EXTRINSIC_COMPONENT_OF_PLASMA_MEMBRANE	97	0.508529	1.49447	0.0173267	0.1351	1	1719	tags=26%, list=14%, signal=30%
GOCC_TRANSCRIPTION_REPRESSOR_COMPLEX	52	0.548027	1.49462	0.0238764	0.13514	1	1612	tags=21%, list=13%, signal=24%
GOBP_REGULATION_OF_MITOTIC_CELL_CYCLE_PHASE_TRANSITION	227	0.465085	1.49322	0.00334448	0.136113	1	2743	tags=31%, list=23%, signal=40%
GOCC_CHROMOSOME_CENTROMERIC_REGION	157	0.47943	1.49254	0.00808314	0.136684	1	1582	tags=21%, list=13%, signal=24%
GOBP_MITOTIC_CELL_CYCLE_PHASE_TRANSITION	308	0.455533	1.49154	0.00106496	0.137587	1	2184	tags=25%, list=18%, signal=29%
GOBP_POSITIVE_REGULATION_OF_HISTONE_MODIFICATION	80	0.513019	1.4905	0.0231959	0.13857	1	1718	tags=28%, list=14%, signal=32%
GOBP_REGULATION_OF_CELL_MORPHOGENESIS_INVOLVED_IN_DIFFERENTIATION	69	0.523161	1.48995	0.0240642	0.138768	1	1770	tags=22%, list=15%, signal=25%
GOBP_REGULATION_OF_CELL_CYCLE_G1_S_PHASE_TRANSITION	140	0.482883	1.49004	0.00970874	0.13889	1	1791	tags=22%, list=15%, signal=26%
GOBP_CHROMOSOME_ORGANIZATION	382	0.443574	1.4895	0	0.139086	1	2025	tags=26%, list=17%, signal=31%
GOBP_APPENDAGE_DEVELOPMENT	94	0.50704	1.48903	0.0128041	0.139387	1	1658	tags=20%, list=14%, signal=23%
GOBP_REGULATION_OF_TISSUE_REMODELING	38	0.569016	1.48792	0.0318379	0.139415	1	998	tags=16%, list=8%, signal=17%
GOBP_REGULATION_OF_COAGULATION	45	0.558852	1.48796	0.0328767	0.139577	1	956	tags=27%, list=8%, signal=29%
GOCC_CELL_CORTEX	208	0.465823	1.48805	0.00455063	0.13969	1	2090	tags=25%, list=17%, signal=30%
GOBP_POSITIVE_REGULATION_OF_EPITHELIAL_CELL_PROLIFERATION	104	0.498156	1.48821	0.015444	0.139701	1	1967	tags=24%, list=16%, signal=29%
GOBP_HEART_MORPHOGENESIS	125	0.490145	1.48833	0.00732601	0.139797	1	1114	tags=14%, list=9%, signal=15%
GOBP_SMALL_REGULATORY_NCRNA_3_END_PROCESSING	17	0.680358	1.4884	0.0368	0.139921	1	1477	tags=47%, list=12%, signal=54%
GOBP_POSITIVE_REGULATION_OF_LAMELLIPODIUM_ASSEMBLY	20	0.655037	1.48728	0.0427892	0.139931	1	902	tags=20%, list=8%, signal=22%
GOBP_INTEGRIN_MEDIATED_SIGNALING_PATHWAY	71	0.519224	1.48705	0.025066	0.139994	1	2310	tags=35%, list=19%, signal=43%
GOBP_NEGATIVE_REGULATION_OF_NUCLEOTIDE_METABOLIC_PROCESS	16	0.657005	1.48518	0.0533981	0.140488	1	948	tags=25%, list=8%, signal=27%
GOBP_PEPTIDYL_LYSINE_MODIFICATION	307	0.452407	1.48628	0	0.140521	1	2516	tags=27%, list=21%, signal=33%
GOBP_DNA_CONFORMATION_CHANGE	72	0.525119	1.48521	0.0190217	0.140677	1	2464	tags=38%, list=21%, signal=47%
GOBP_HEMATOPOIETIC_STEM_CELL_DIFFERENTIATION	26	0.619189	1.48269	0.0430267	0.140684	1	1567	tags=27%, list=13%, signal=31%
GOBP_POSITIVE_REGULATION_OF_SECRETION	146	0.483016	1.48285	0.0106888	0.140688	1	1298	tags=19%, list=11%, signal=21%
GOBP_CELL_CYCLE_CHECKPOINT_SIGNALING	123	0.487826	1.48592	0.0109622	0.14073	1	2743	tags=34%, list=23%, signal=44%
GOBP_POSITIVE_REGULATION_OF_CHROMOSOME_ORGANIZATION	86	0.513143	1.48628	0.0207792	0.140732	1	2464	tags=35%, list=21%, signal=44%
GOBP_SKIN_DEVELOPMENT	130	0.487137	1.48476	0.0130486	0.140759	1	1801	tags=23%, list=15%, signal=27%
GOCC_PLATELET_ALPHA_GRANULE	54	0.54048	1.48565	0.0204918	0.140798	1	662	tags=19%, list=6%, signal=20%
GOBP_POSITIVE_REGULATION_OF_ERK1_AND_ERK2_CASCADE	99	0.502595	1.4829	0.0197628	0.140838	1	1321	tags=21%, list=11%, signal=24%
GOBP_CELL_JUNCTION_DISASSEMBLY	17	0.677316	1.4843	0.0359375	0.140858	1	2124	tags=59%, list=18%, signal=71%
GOBP_CELL_CYCLE_G2_M_PHASE_TRANSITION	99	0.496894	1.48523	0.0200501	0.140869	1	2793	tags=36%, list=23%, signal=47%
GOBP_REGULATION_OF_CENTROSOME_CYCLE	39	0.578846	1.48441	0.0363372	0.140962	1	2769	tags=36%, list=23%, signal=47%
GOBP_RESPONSE_TO_ETHANOL	66	0.531023	1.48297	0.0230665	0.140976	1	1503	tags=23%, list=13%, signal=26%
GOCC_ENDOPEPTIDASE_COMPLEX	71	0.520834	1.48526	0.0215633	0.141047	1	1655	tags=15%, list=14%, signal=18%
GOCC_I_BAND	73	0.521404	1.48299	0.0285326	0.141156	1	1068	tags=22%, list=9%, signal=24%
GOBP_SOMATIC_STEM_CELL_POPULATION_MAINTENANCE	42	0.57122	1.48331	0.0318379	0.141172	1	165	tags=5%, list=1%, signal=5%
GOBP_POSITIVE_REGULATION_OF_TRANSCRIPTION_BY_RNA_POLYMERASE_III	16	0.665218	1.48316	0.0447531	0.141181	1	1435	tags=38%, list=12%, signal=43%
GOBP_POSITIVE_REGULATION_OF_SYNAPSE_ASSEMBLY	17	0.660731	1.48364	0.0440252	0.141261	1	1730	tags=29%, list=14%, signal=34%
GOCC_CONTRACTILE_FIBER	123	0.492995	1.4838	0.00900901	0.141285	1	1321	tags=25%, list=11%, signal=28%
GOBP_NEGATIVE_REGULATION_OF_ACTIN_FILAMENT_BUNDLE_ASSEMBLY	24	0.62636	1.48336	0.0548341	0.141339	1	1115	tags=21%, list=9%, signal=23%
GOCC_GLUTAMATERGIC_SYNAPSE	157	0.475872	1.48155	0.00232288	0.14179	1	2203	tags=27%, list=18%, signal=32%
GOBP_MUSCLE_STRUCTURE_DEVELOPMENT	348	0.448755	1.48134	0.00214133	0.14181	1	1684	tags=20%, list=14%, signal=22%
GOBP_MITOTIC_CYTOKINESIS	64	0.526391	1.48016	0.0259563	0.142947	1	1480	tags=25%, list=12%, signal=28%
GOBP_CELLULAR_RESPONSE_TO_GAMMA_RADIATION	24	0.62818	1.47936	0.0502216	0.143256	1	2461	tags=38%, list=21%, signal=47%
GOMF_TRANSLATION_INITIATION_FACTOR_ACTIVITY	47	0.552387	1.47946	0.0406732	0.14335	1	2255	tags=34%, list=19%, signal=42%
GOBP_NEGATIVE_REGULATION_OF_CELL_CYCLE	247	0.451485	1.47948	0.00331126	0.143537	1	2769	tags=33%, list=23%, signal=42%
GOBP_NEGATIVE_REGULATION_OF_NEURAL_PRECURSOR_CELL_PROLIFERATION	15	0.675715	1.47868	0.0513644	0.143794	1	51	tags=13%, list=0%, signal=13%
GOBP_REGULATION_OF_PROTEIN_POLYUBIQUITINATION	21	0.631117	1.47788	0.0539291	0.144533	1	1402	tags=24%, list=12%, signal=27%
GOMF_TELOMERASE_RNA_BINDING	20	0.645952	1.47762	0.0537975	0.144608	1	1905	tags=50%, list=16%, signal=59%
GOBP_CELLULAR_RESPONSE_TO_CORTICOSTEROID_STIMULUS	48	0.548041	1.47699	0.0320334	0.144994	1	647	tags=13%, list=5%, signal=13%
GOBP_REGULATION_OF_HISTONE_H3_K9_METHYLATION	16	0.653587	1.47672	0.0468019	0.145092	1	2498	tags=38%, list=21%, signal=47%
GOMF_HISTONE_BINDING	185	0.467477	1.47621	0.0070922	0.145101	1	2489	tags=32%, list=21%, signal=40%
GOBP_REGULATION_OF_OLIGODENDROCYTE_DIFFERENTIATION	20	0.635402	1.47701	0.05919	0.145163	1	1390	tags=25%, list=12%, signal=28%
GOBP_POSITIVE_REGULATION_OF_HISTONE_H3_K4_METHYLATION	22	0.630927	1.4764	0.0454545	0.145296	1	745	tags=27%, list=6%, signal=29%
GOBP_REGULATION_OF_B_CELL_MEDIATED_IMMUNITY	26	0.610019	1.47621	0.0434109	0.145303	1	2075	tags=35%, list=17%, signal=42%
GOBP_UNSATURATED_FATTY_ACID_BIOSYNTHETIC_PROCESS	29	0.599935	1.4752	0.0483162	0.145738	1	1774	tags=31%, list=15%, signal=36%
GOBP_GLUCOSE_6_PHOSPHATE_METABOLIC_PROCESS	19	0.648873	1.47525	0.0576	0.145884	1	841	tags=16%, list=7%, signal=17%
GOCC_LUMENAL_SIDE_OF_ENDOPLASMIC_RETICULUM_MEMBRANE	21	0.622319	1.47537	0.0464345	0.145954	1	1880	tags=52%, list=16%, signal=62%
GOBP_CELL_CYCLE_PHASE_TRANSITION	375	0.440798	1.47341	0.00106952	0.147174	1	2191	tags=25%, list=18%, signal=30%
GOBP_PROTEIN_NEDDYLATION	25	0.619639	1.47348	0.0535988	0.14729	1	909	tags=20%, list=8%, signal=22%
GOBP_REGULATION_OF_CELLULAR_SENESCENCE	30	0.580695	1.47349	0.0450581	0.147497	1	753	tags=20%, list=6%, signal=21%
GOBP_REGULATION_OF_DNA_METABOLIC_PROCESS	369	0.445641	1.47212	0.00107181	0.148441	1	2489	tags=30%, list=21%, signal=36%
GOBP_MEIOTIC_CELL_CYCLE_PROCESS	79	0.509788	1.46871	0.0272021	0.148633	1	456	tags=10%, list=4%, signal=10%
GOBP_PLATELET_MORPHOGENESIS	15	0.675234	1.47176	0.045	0.148678	1	2452	tags=47%, list=21%, signal=59%
GOBP_REGULATION_OF_PROTEIN_SECRETION	125	0.482727	1.46884	0.0212766	0.148686	1	1282	tags=18%, list=11%, signal=20%
GOBP_NEGATIVE_REGULATION_OF_NEURON_APOPTOTIC_PROCESS	81	0.510281	1.46842	0.0347044	0.148793	1	1044	tags=16%, list=9%, signal=17%
GOBP_CELLULAR_RESPONSE_TO_BIOTIC_STIMULUS	121	0.486091	1.46937	0.0123457	0.148866	1	1291	tags=19%, list=11%, signal=21%
GOBP_RELEASE_OF_CYTOCHROME_C_FROM_MITOCHONDRIA	43	0.557048	1.46886	0.0407569	0.148867	1	1044	tags=23%, list=9%, signal=25%
GOCC_VESICLE_LUMEN	217	0.461736	1.46902	0.00459242	0.148891	1	1736	tags=24%, list=15%, signal=28%
GOBP_NEGATIVE_REGULATION_OF_CELLULAR_CATABOLIC_PROCESS	173	0.464856	1.46813	0.0113636	0.148906	1	1530	tags=24%, list=13%, signal=27%
GOMF_DISORDERED_DOMAIN_SPECIFIC_BINDING	27	0.597575	1.47089	0.0584708	0.148934	1	363	tags=11%, list=3%, signal=11%
GOBP_EPITHELIAL_TUBE_MORPHOGENESIS	192	0.462117	1.47051	0.00227015	0.148957	1	1044	tags=12%, list=9%, signal=13%
GOBP_NEGATIVE_REGULATION_OF_PEPTIDYL_THREONINE_PHOSPHORYLATION	15	0.661982	1.46958	0.0756579	0.149014	1	245	tags=13%, list=2%, signal=14%
GOBP_ADENYLATE_CYCLASE_INHIBITING_G_PROTEIN_COUPLED_RECEPTOR_SIGNALING_PATHWAY	19	0.659796	1.4694	0.0551948	0.149034	1	1283	tags=32%, list=11%, signal=35%
GOBP_NEGATIVE_REGULATION_OF_COAGULATION	32	0.588501	1.47131	0.0350877	0.149042	1	956	tags=34%, list=8%, signal=37%
GOCC_PLATELET_ALPHA_GRANULE_LUMEN	38	0.568137	1.47004	0.0412518	0.149047	1	662	tags=21%, list=6%, signal=22%
GOBP_REGULATION_OF_APOPTOTIC_SIGNALING_PATHWAY	256	0.456831	1.47059	0.00110375	0.149082	1	2587	tags=32%, list=22%, signal=40%
GOCC_PROTEIN_DNA_COMPLEX	92	0.498853	1.46902	0.029525	0.149085	1	2282	tags=26%, list=19%, signal=32%
GOBP_REGULATION_OF_CELLULAR_MACROMOLECULE_BIOSYNTHETIC_PROCESS	373	0.443879	1.47091	0.0010661	0.14913	1	1331	tags=14%, list=11%, signal=15%
GOBP_REGULATION_OF_LYMPHOCYTE_MEDIATED_IMMUNITY	75	0.509896	1.46964	0.0235602	0.149144	1	1938	tags=35%, list=16%, signal=41%
GOBP_BIOLOGICAL_PROCESS_INVOLVED_IN_INTERACTION_WITH_HOST	131	0.483964	1.46974	0.0110701	0.149234	1	1897	tags=27%, list=16%, signal=32%
GOBP_SMOOTH_MUSCLE_CELL_PROLIFERATION	96	0.489957	1.47005	0.0304569	0.149257	1	1434	tags=19%, list=12%, signal=21%
GOBP_PROTEIN_DNA_COMPLEX_DISASSEMBLY	16	0.67074	1.47096	0.0629921	0.149282	1	2458	tags=50%, list=21%, signal=63%
GOBP_MACROPHAGE_CHEMOTAXIS	23	0.626493	1.46753	0.0560606	0.149413	1	649	tags=17%, list=5%, signal=18%
GOBP_DNA_METHYLATION_OR_DEMETHYLATION	57	0.530906	1.4671	0.0381471	0.149716	1	1854	tags=30%, list=16%, signal=35%
GOMF_PROMOTER_SPECIFIC_CHROMATIN_BINDING	42	0.566543	1.4661	0.0321678	0.150671	1	1409	tags=21%, list=12%, signal=24%
GOCC_GTPASE_COMPLEX	26	0.607932	1.46567	0.047976	0.151007	1	1440	tags=23%, list=12%, signal=26%
GOMF_CYSTEINE_TYPE_ENDOPEPTIDASE_INHIBITOR_ACTIVITY	24	0.605126	1.46547	0.0410184	0.151055	1	1659	tags=29%, list=14%, signal=34%
GOBP_NEGATIVE_REGULATION_OF_MITOTIC_CELL_CYCLE_PHASE_TRANSITION	117	0.49114	1.4647	0.0212766	0.151739	1	3015	tags=42%, list=25%, signal=55%
GOBP_NEGATIVE_REGULATION_OF_CATALYTIC_ACTIVITY	457	0.43725	1.46446	0	0.151839	1	2114	tags=26%, list=18%, signal=30%
GOBP_ACTIN_FILAMENT_BUNDLE_ORGANIZATION	119	0.480223	1.46376	0.0134474	0.151978	1	1286	tags=21%, list=11%, signal=23%
GOBP_BEHAVIORAL_DEFENSE_RESPONSE	16	0.657979	1.46407	0.0594679	0.152061	1	1	tags=6%, list=0%, signal=6%
GOBP_SOMATIC_DIVERSIFICATION_OF_IMMUNOGLOBULINS_INVOLVED_IN_IMMUNE_RESPONSE	29	0.587246	1.46387	0.0417288	0.152084	1	2111	tags=38%, list=18%, signal=46%
GOBP_POSITIVE_REGULATION_OF_DNA_REPAIR	94	0.497547	1.46145	0.0246114	0.153683	1	3153	tags=46%, list=26%, signal=62%
GOBP_REGULATION_OF_ISOTYPE_SWITCHING	20	0.631383	1.46123	0.0379747	0.153755	1	2075	tags=35%, list=17%, signal=42%
GOBP_REGULATION_OF_CELL_CYCLE_PHASE_TRANSITION	289	0.445229	1.46208	0.00327869	0.153756	1	2191	tags=26%, list=18%, signal=31%
GOBP_NEUROINFLAMMATORY_RESPONSE	33	0.581689	1.46154	0.0514286	0.153769	1	1938	tags=39%, list=16%, signal=47%
GOBP_NEGATIVE_REGULATION_OF_NEURON_DEATH	124	0.479244	1.46159	0.0109223	0.15392	1	1244	tags=17%, list=10%, signal=19%
GOBP_POSITIVE_REGULATION_OF_PRODUCTION_OF_MOLECULAR_MEDIATOR_OF_IMMUNE_RESPONSE	67	0.515841	1.46175	0.0359897	0.153957	1	2075	tags=42%, list=17%, signal=50%
GOBP_CELLULAR_RESPONSE_TO_VITAMIN_D	16	0.666225	1.46029	0.0474684	0.154049	1	1238	tags=31%, list=10%, signal=35%
GOBP_MITOTIC_CELL_CYCLE_CHECKPOINT_SIGNALING	91	0.491845	1.46041	0.0169271	0.154121	1	2743	tags=36%, list=23%, signal=47%
GOBP_REGULATION_OF_MITOTIC_CELL_CYCLE	336	0.441834	1.46042	0.00107296	0.154313	1	2743	tags=30%, list=23%, signal=38%
GOBP_POSITIVE_REGULATION_OF_CELL_CYCLE	203	0.455796	1.46059	0.0110619	0.154325	1	1747	tags=24%, list=15%, signal=28%
GOBP_POSITIVE_REGULATION_OF_CELL_CYCLE_PROCESS	146	0.469389	1.45929	0.014218	0.155083	1	1747	tags=25%, list=15%, signal=29%
GOBP_CELL_DIVISION	415	0.436002	1.45888	0.00209644	0.155395	1	1898	tags=24%, list=16%, signal=27%
GOBP_REGULATION_OF_CELL_MIGRATION_INVOLVED_IN_SPROUTING_ANGIOGENESIS	25	0.610872	1.45836	0.058193	0.155824	1	562	tags=24%, list=5%, signal=25%
GOBP_ASTROCYTE_DIFFERENTIATION	36	0.577512	1.45777	0.045388	0.156128	1	1907	tags=36%, list=16%, signal=43%
GOBP_REGULATION_OF_GENE_SILENCING_BY_RNA	32	0.587175	1.45784	0.0383481	0.156247	1	1131	tags=19%, list=9%, signal=21%
GOBP_MESENCHYMAL_CELL_DIFFERENTIATION	130	0.479838	1.45734	0.00962696	0.15641	1	1730	tags=22%, list=14%, signal=26%
GOBP_FIBROBLAST_APOPTOTIC_PROCESS	18	0.653699	1.45676	0.045858	0.156917	1	780	tags=22%, list=7%, signal=24%
GOBP_DENDRITIC_CELL_DIFFERENTIATION	22	0.622747	1.45612	0.053973	0.157001	1	1880	tags=32%, list=16%, signal=38%
GOBP_NEGATIVE_REGULATION_OF_CELL_CELL_ADHESION	93	0.496497	1.45625	0.0268542	0.157064	1	1751	tags=25%, list=15%, signal=29%
GOMF_NF_KAPPAB_BINDING	28	0.594795	1.45628	0.0553064	0.15724	1	1866	tags=36%, list=16%, signal=42%
GOBP_REGULATION_OF_TRANSLATIONAL_FIDELITY	15	0.674696	1.45573	0.0625	0.157251	1	674	tags=20%, list=6%, signal=21%
GOBP_REGULATION_OF_MACROPHAGE_CHEMOTAXIS	17	0.64435	1.45525	0.0815385	0.157581	1	649	tags=18%, list=5%, signal=19%
GOBP_POSITIVE_REGULATION_OF_MUSCLE_HYPERTROPHY	19	0.635192	1.45507	0.0485133	0.157619	1	1013	tags=26%, list=8%, signal=29%
GOBP_FACE_MORPHOGENESIS	17	0.637279	1.45484	0.0784314	0.157711	1	1081	tags=35%, list=9%, signal=39%
GOBP_REGULATION_OF_PRODUCTION_OF_SMALL_RNA_INVOLVED_IN_GENE_SILENCING_BY_RNA	17	0.646666	1.45424	0.0641026	0.158253	1	855	tags=18%, list=7%, signal=19%
GOMF_EXOGENOUS_PROTEIN_BINDING	45	0.536762	1.45303	0.0427586	0.158519	1	1897	tags=27%, list=16%, signal=32%
GOBP_NEGATIVE_REGULATION_OF_RNA_SPLICING	24	0.601094	1.45319	0.0571429	0.158531	1	3132	tags=54%, list=26%, signal=73%
GOCC_CONDENSED_CHROMOSOME	167	0.464587	1.45286	0.0102506	0.158535	1	1583	tags=21%, list=13%, signal=24%
GOBP_INTERLEUKIN_8_PRODUCTION	38	0.560082	1.45343	0.0658083	0.158696	1	2347	tags=32%, list=20%, signal=39%
GOBP_PLATELET_DERIVED_GROWTH_FACTOR_RECEPTOR_SIGNALING_PATHWAY	43	0.546705	1.4532	0.0454545	0.15873	1	1798	tags=30%, list=15%, signal=35%
GOCC_CORTICAL_ACTIN_CYTOSKELETON	57	0.536568	1.45349	0.0310391	0.158834	1	2473	tags=37%, list=21%, signal=46%
GOBP_MULTICELLULAR_ORGANISMAL_RESPONSE_TO_STRESS	31	0.584333	1.45154	0.0453858	0.158944	1	1044	tags=19%, list=9%, signal=21%
GOBP_NEGATIVE_REGULATION_OF_METAPHASE_ANAPHASE_TRANSITION_OF_CELL_CYCLE	28	0.586285	1.45134	0.0521739	0.158979	1	2719	tags=54%, list=23%, signal=69%
GOBP_REGULATION_OF_SUPRAMOLECULAR_FIBER_ORGANIZATION	258	0.445907	1.45351	0.0043384	0.159022	1	2309	tags=30%, list=19%, signal=37%
GOCC_PRERIBOSOME_LARGE_SUBUNIT_PRECURSOR	21	0.622854	1.45201	0.0551416	0.159113	1	2836	tags=52%, list=24%, signal=69%
GOMF_TRANSLATION_FACTOR_ACTIVITY_RNA_BINDING	71	0.508286	1.45156	0.0434211	0.159133	1	2281	tags=32%, list=19%, signal=40%
GOBP_SUBSTRATE_ADHESION_DEPENDENT_CELL_SPREADING	74	0.51006	1.4521	0.0297542	0.159223	1	1308	tags=15%, list=11%, signal=17%
GOBP_CHONDROITIN_SULFATE_PROTEOGLYCAN_METABOLIC_PROCESS	20	0.635644	1.45175	0.057187	0.159304	1	1588	tags=25%, list=13%, signal=29%
GOCC_INTRINSIC_COMPONENT_OF_SYNAPTIC_VESICLE_MEMBRANE	16	0.652143	1.45157	0.0625	0.159325	1	236	tags=13%, list=2%, signal=13%
GOBP_CHROMOSOME_ORGANIZATION_INVOLVED_IN_MEIOTIC_CELL_CYCLE	30	0.582999	1.45083	0.0609212	0.159449	1	456	tags=13%, list=4%, signal=14%
GOBP_CORTICAL_CYTOSKELETON_ORGANIZATION	46	0.550529	1.44982	0.0556348	0.159902	1	2342	tags=41%, list=20%, signal=51%
GOBP_NECROTIC_CELL_DEATH	49	0.544901	1.44989	0.0453297	0.160024	1	1004	tags=20%, list=8%, signal=22%
GOBP_REGULATION_OF_LEUKOCYTE_CHEMOTAXIS	58	0.518441	1.44993	0.0364146	0.160181	1	1043	tags=19%, list=9%, signal=21%
GOBP_ERK1_AND_ERK2_CASCADE	164	0.460869	1.45007	0.00932401	0.160207	1	1837	tags=23%, list=15%, signal=26%
GOBP_REGULATION_OF_CHEMOTAXIS	104	0.487531	1.44912	0.0152091	0.160615	1	1730	tags=24%, list=14%, signal=28%
GOBP_POSITIVE_REGULATION_OF_SMOOTH_MUSCLE_CELL_MIGRATION	25	0.596975	1.44836	0.0684932	0.160972	1	1044	tags=24%, list=9%, signal=26%
GOBP_REGULATION_OF_CD4_POSITIVE_ALPHA_BETA_T_CELL_DIFFERENTIATION	23	0.614116	1.44849	0.0557276	0.161028	1	1282	tags=26%, list=11%, signal=29%
GOBP_RESPONSE_TO_CARBOHYDRATE	132	0.468647	1.44857	0.0110024	0.161118	1	996	tags=13%, list=8%, signal=14%
GOBP_NEGATIVE_REGULATION_OF_RESPONSE_TO_WOUNDING	49	0.538862	1.44762	0.0416667	0.161613	1	1418	tags=29%, list=12%, signal=32%
GOMF_G_PROTEIN_ACTIVITY	33	0.582489	1.44719	0.0613772	0.161939	1	1877	tags=30%, list=16%, signal=36%
GOMF_PEPTIDE_ANTIGEN_BINDING	19	0.633073	1.44676	0.0686901	0.162063	1	1880	tags=47%, list=16%, signal=56%
GOBP_REGULATION_OF_PROTEIN_CONTAINING_COMPLEX_ASSEMBLY	268	0.442947	1.44679	0.0110497	0.162239	1	1257	tags=17%, list=11%, signal=19%
GOBP_NUCLEUS_ORGANIZATION	107	0.48087	1.44619	0.0242131	0.162608	1	2464	tags=30%, list=21%, signal=37%
GOMF_SNRNA_BINDING	39	0.565406	1.44597	0.0507983	0.162683	1	2068	tags=38%, list=17%, signal=46%
GOCC_FILAMENTOUS_ACTIN	18	0.630999	1.44521	0.0812102	0.163191	1	1673	tags=39%, list=14%, signal=45%
GOBP_REGULATION_OF_T_CELL_APOPTOTIC_PROCESS	21	0.628911	1.44484	0.0530303	0.163257	1	1736	tags=38%, list=15%, signal=44%
GOMF_G_PROTEIN_COUPLED_RECEPTOR_BINDING	96	0.490646	1.44529	0.0314961	0.163311	1	2076	tags=26%, list=17%, signal=31%
GOBP_POSITIVE_REGULATION_OF_MIRNA_TRANSCRIPTION	23	0.613206	1.44496	0.0724409	0.163319	1	1371	tags=30%, list=11%, signal=34%
GOCC_CELL_SURFACE	371	0.433751	1.44388	0.0021254	0.164243	1	1938	tags=25%, list=16%, signal=29%
GOBP_NEGATIVE_REGULATION_OF_INTERLEUKIN_6_PRODUCTION	16	0.651059	1.44267	0.0719875	0.164492	1	1829	tags=31%, list=15%, signal=37%
GOMF_KINASE_INHIBITOR_ACTIVITY	49	0.539923	1.44277	0.0445682	0.164589	1	2114	tags=37%, list=18%, signal=44%
GOBP_TRANSLATIONAL_INITIATION	106	0.485753	1.44302	0.0150376	0.164685	1	1330	tags=21%, list=11%, signal=23%
GOBP_POSITIVE_REGULATION_OF_CANONICAL_WNT_SIGNALING_PATHWAY	70	0.513211	1.4428	0.0328698	0.164765	1	1246	tags=13%, list=10%, signal=14%
GOBP_REGULATION_OF_ATP_DEPENDENT_ACTIVITY	52	0.53348	1.44306	0.0419486	0.164853	1	825	tags=13%, list=7%, signal=14%
GOBP_T_CELL_MEDIATED_IMMUNITY	57	0.526496	1.44319	0.0238429	0.164897	1	1938	tags=40%, list=16%, signal=48%
GOBP_POSITIVE_REGULATION_OF_CATION_CHANNEL_ACTIVITY	27	0.592453	1.44128	0.0774854	0.165822	1	522	tags=22%, list=4%, signal=23%
GOBP_POSITIVE_REGULATION_OF_NEURON_DEATH	60	0.516916	1.44097	0.0440165	0.165824	1	1181	tags=23%, list=10%, signal=26%
GOBP_REGULATION_OF_BINDING	242	0.446854	1.44138	0.00443459	0.165881	1	2493	tags=33%, list=21%, signal=40%
GOBP_POSITIVE_REGULATION_OF_STRESS_ACTIVATED_PROTEIN_KINASE_SIGNALING_CASCADE	71	0.512146	1.44106	0.0360825	0.165896	1	1800	tags=27%, list=15%, signal=31%
GOBP_CYTOSKELETON_DEPENDENT_CYTOKINESIS	72	0.499558	1.4404	0.0345745	0.166324	1	1480	tags=24%, list=12%, signal=27%
GOMF_CHROMATIN_BINDING	374	0.435275	1.4397	0.00426894	0.16695	1	2464	tags=29%, list=21%, signal=35%
GOBP_PROTEIN_LOCALIZATION_TO_NUCLEUS	236	0.447962	1.43936	0.0045045	0.167145	1	2489	tags=28%, list=21%, signal=34%
GOBP_DNA_METHYLATION_DEPENDENT_HETEROCHROMATIN_FORMATION	17	0.643181	1.43916	0.0677419	0.167195	1	2580	tags=47%, list=22%, signal=60%
GOBP_PYRIMIDINE_NUCLEOSIDE_TRIPHOSPHATE_METABOLIC_PROCESS	20	0.625374	1.43783	0.0832	0.168189	1	1756	tags=35%, list=15%, signal=41%
GOCC_CHROMOSOMAL_REGION	256	0.443681	1.43807	0.00453001	0.168329	1	2022	tags=25%, list=17%, signal=29%
GOBP_MRNA_TRANSCRIPTION	40	0.549635	1.43784	0.0509915	0.168384	1	838	tags=15%, list=7%, signal=16%
GOBP_G_PROTEIN_COUPLED_RECEPTOR_SIGNALING_PATHWAY	224	0.446862	1.43739	0.00445434	0.168537	1	1747	tags=23%, list=15%, signal=27%
GOBP_MALE_SEX_DIFFERENTIATION	83	0.503804	1.43602	0.0258065	0.170031	1	1256	tags=23%, list=11%, signal=25%
GOBP_MYELOID_CELL_DEVELOPMENT	44	0.537026	1.43438	0.058309	0.171959	1	1609	tags=27%, list=13%, signal=31%
GOBP_HISTONE_H3_K4_METHYLATION	55	0.52402	1.43376	0.0427586	0.17258	1	2516	tags=31%, list=21%, signal=39%
GOBP_BIOLOGICAL_PROCESS_INVOLVED_IN_INTERACTION_WITH_SYMBIONT	71	0.507215	1.43331	0.0394737	0.172689	1	1371	tags=20%, list=11%, signal=22%
GOBP_POSITIVE_REGULATION_OF_CELL_CYCLE_G2_M_PHASE_TRANSITION	20	0.626017	1.43316	0.0917431	0.172701	1	1445	tags=30%, list=12%, signal=34%
GOBP_POSITIVE_REGULATION_OF_TELOMERASE_RNA_LOCALIZATION_TO_CAJAL_BODY	15	0.653151	1.43345	0.0759494	0.172734	1	3138	tags=73%, list=26%, signal=99%
GOBP_NEGATIVE_REGULATION_OF_SYNAPTIC_TRANSMISSION	28	0.591321	1.43294	0.0618401	0.172762	1	468	tags=11%, list=4%, signal=11%
GOCC_H4_H2A_HISTONE_ACETYLTRANSFERASE_COMPLEX	21	0.615731	1.43279	0.0723271	0.172771	1	3153	tags=67%, list=26%, signal=90%
GOBP_HEMATOPOIETIC_PROGENITOR_CELL_DIFFERENTIATION	90	0.49024	1.43223	0.0359356	0.173279	1	1349	tags=14%, list=11%, signal=16%
GOBP_POSITIVE_REGULATION_OF_CELL_JUNCTION_ASSEMBLY	49	0.532646	1.43088	0.0533708	0.174857	1	1730	tags=33%, list=14%, signal=38%
GOBP_TOLL_LIKE_RECEPTOR_4_SIGNALING_PATHWAY	25	0.602691	1.43012	0.0732087	0.175045	1	1093	tags=20%, list=9%, signal=22%
GOBP_REGULATION_OF_SUBSTRATE_ADHESION_DEPENDENT_CELL_SPREADING	44	0.552276	1.43026	0.0507042	0.175065	1	830	tags=11%, list=7%, signal=12%
GOBP_CELLULAR_RESPONSE_TO_LIPOPROTEIN_PARTICLE_STIMULUS	22	0.622382	1.42983	0.0474732	0.175198	1	1276	tags=23%, list=11%, signal=25%
GOBP_REGULATION_OF_HETEROCHROMATIN_FORMATION	18	0.630108	1.43029	0.0677419	0.175244	1	1122	tags=22%, list=9%, signal=24%
GOBP_INFLAMMATORY_RESPONSE_TO_ANTIGENIC_STIMULUS	33	0.569624	1.43038	0.05	0.175344	1	1669	tags=27%, list=14%, signal=32%
GOBP_REGULATION_OF_CELL_CYCLE_PROCESS	457	0.42611	1.42888	0	0.176254	1	2563	tags=28%, list=21%, signal=34%
GOBP_OSTEOCLAST_DIFFERENTIATION	47	0.54337	1.42818	0.0471822	0.176552	1	902	tags=17%, list=8%, signal=18%
GOBP_CD4_POSITIVE_ALPHA_BETA_T_CELL_DIFFERENTIATION	38	0.560562	1.42849	0.0578035	0.176574	1	1348	tags=24%, list=11%, signal=27%
GOBP_HISTONE_H3_K9_METHYLATION	23	0.616911	1.42826	0.0691729	0.176655	1	2509	tags=39%, list=21%, signal=49%
GOBP_REGULATION_OF_RNA_SPLICING	148	0.457768	1.42768	0.02	0.176683	1	2781	tags=32%, list=23%, signal=42%
GOBP_REGULATION_OF_WOUND_HEALING	75	0.495665	1.42769	0.0337662	0.176885	1	1380	tags=27%, list=12%, signal=30%
GOBP_HEAD_MORPHOGENESIS	21	0.618792	1.42711	0.0756173	0.177017	1	1081	tags=33%, list=9%, signal=37%
GOBP_RUFFLE_ORGANIZATION	49	0.52748	1.42714	0.0484765	0.177187	1	2367	tags=37%, list=20%, signal=46%
GOBP_POSITIVE_REGULATION_OF_CD4_POSITIVE_ALPHA_BETA_T_CELL_DIFFERENTIATION	15	0.658111	1.42611	0.0678808	0.177901	1	2217	tags=40%, list=19%, signal=49%
GOBP_INTERFERON_BETA_PRODUCTION	43	0.542828	1.42618	0.0571429	0.178007	1	965	tags=16%, list=8%, signal=18%
GOBP_MACROPHAGE_CYTOKINE_PRODUCTION	19	0.634113	1.42568	0.078341	0.178247	1	790	tags=21%, list=7%, signal=23%
GOCC_SIDE_OF_MEMBRANE	286	0.438721	1.42497	0.00542888	0.178279	1	2075	tags=26%, list=17%, signal=30%
GOCC_EXTRINSIC_COMPONENT_OF_CYTOPLASMIC_SIDE_OF_PLASMA_MEMBRANE	57	0.510394	1.42478	0.0506849	0.17831	1	1719	tags=26%, list=14%, signal=31%
GOBP_RESPONSE_TO_AXON_INJURY	51	0.524871	1.42301	0.0487145	0.178337	1	1831	tags=31%, list=15%, signal=37%
GOBP_NUCLEAR_MEMBRANE_ORGANIZATION	40	0.544393	1.42346	0.0552408	0.178368	1	2380	tags=35%, list=20%, signal=44%
GOBP_ERYTHROCYTE_HOMEOSTASIS	94	0.481884	1.42359	0.0297158	0.178407	1	2451	tags=37%, list=21%, signal=46%
GOBP_RESPONSE_TO_TRANSFORMING_GROWTH_FACTOR_BETA	175	0.451497	1.42312	0.0127758	0.17842	1	1935	tags=25%, list=16%, signal=30%
GOBP_POSITIVE_REGULATION_OF_PROTEIN_CONTAINING_COMPLEX_ASSEMBLY	126	0.47299	1.425	0.0261519	0.178461	1	1238	tags=17%, list=10%, signal=19%
GOCC_TERTIARY_GRANULE_LUMEN	33	0.56685	1.42318	0.0573888	0.178552	1	2127	tags=33%, list=18%, signal=40%
GOBP_POSITIVE_REGULATION_OF_DNA_RECOMBINATION	49	0.535035	1.42365	0.06469	0.178561	1	3153	tags=45%, list=26%, signal=61%
GOBP_PROTEIN_PROCESSING	156	0.459814	1.42507	0.016298	0.178581	1	1596	tags=21%, list=13%, signal=23%
GOBP_NEGATIVE_REGULATION_OF_CELL_CYCLE_PROCESS	195	0.448771	1.42254	0.0091638	0.178585	1	2769	tags=35%, list=23%, signal=45%
GOMF_PROTEASE_BINDING	89	0.48549	1.42518	0.035443	0.178665	1	1897	tags=28%, list=16%, signal=33%
GOBP_SNRNA_TRANSCRIPTION	17	0.656076	1.42433	0.0950872	0.178669	1	1104	tags=24%, list=9%, signal=26%
GOBP_REPLICATION_FORK_PROCESSING	24	0.610347	1.4223	0.0666667	0.178685	1	2464	tags=50%, list=21%, signal=63%
GOBP_DOSAGE_COMPENSATION	23	0.608384	1.42402	0.0847724	0.1787	1	1047	tags=26%, list=9%, signal=29%
GOBP_APOPTOTIC_SIGNALING_PATHWAY	419	0.425673	1.4226	0.00207469	0.178712	1	2222	tags=26%, list=19%, signal=31%
GOBP_T_CELL_HOMEOSTASIS	22	0.604148	1.4238	0.0756173	0.178753	1	1469	tags=27%, list=12%, signal=31%
GOBP_TRABECULA_MORPHOGENESIS	25	0.589628	1.42366	0.0727802	0.178757	1	1730	tags=32%, list=14%, signal=37%
GOBP_CELL_FATE_SPECIFICATION	31	0.579682	1.42405	0.0609212	0.178881	1	1897	tags=29%, list=16%, signal=34%
GOBP_NUCLEAR_MEMBRANE_REASSEMBLY	24	0.601329	1.42175	0.0637959	0.179169	1	3251	tags=54%, list=27%, signal=74%
GOBP_TISSUE_MIGRATION	206	0.449565	1.42136	0.00913242	0.179479	1	1747	tags=25%, list=15%, signal=28%
GOBP_POSITIVE_REGULATION_OF_ORGANELLE_ORGANIZATION	358	0.431148	1.42103	0.00210084	0.179765	1	1912	tags=24%, list=16%, signal=28%
GOCC_LUMENAL_SIDE_OF_MEMBRANE	26	0.587259	1.42019	0.0667702	0.180038	1	1880	tags=42%, list=16%, signal=50%
GOBP_MAINTENANCE_OF_CELL_NUMBER	123	0.467061	1.42059	0.02442	0.180128	1	2192	tags=24%, list=18%, signal=30%
GOCC_U5_SNRNP	18	0.631425	1.42023	0.0764228	0.180192	1	2232	tags=44%, list=19%, signal=55%
GOBP_RESPONSE_TO_VITAMIN	52	0.518659	1.4203	0.0538674	0.180315	1	1238	tags=21%, list=10%, signal=23%
GOBP_NEURON_APOPTOTIC_PROCESS	152	0.4583	1.41949	0.024362	0.180555	1	1089	tags=16%, list=9%, signal=17%
GOBP_POSITIVE_REGULATION_OF_POST_TRANSCRIPTIONAL_GENE_SILENCING	18	0.624163	1.4195	0.0826709	0.180742	1	2460	tags=39%, list=21%, signal=49%
GOBP_CELLULAR_GLUCOSE_HOMEOSTASIS	87	0.486421	1.41903	0.0398458	0.180754	1	1530	tags=21%, list=13%, signal=24%
GOBP_POSITIVE_REGULATION_OF_LYMPHOCYTE_MEDIATED_IMMUNITY	52	0.527181	1.41884	0.0472973	0.180809	1	2075	tags=38%, list=17%, signal=46%
GOBP_CELL_CYCLE_G1_S_PHASE_TRANSITION	186	0.448743	1.41914	0.0162602	0.180826	1	2191	tags=24%, list=18%, signal=29%
GOCC_CAJAL_BODY	55	0.513888	1.41838	0.0585774	0.181003	1	2907	tags=40%, list=24%, signal=53%
GOBP_POSITIVE_REGULATION_OF_RESPONSE_TO_DNA_DAMAGE_STIMULUS	121	0.475045	1.41816	0.0231144	0.181083	1	3153	tags=42%, list=26%, signal=57%
GOBP_NEGATIVE_REGULATION_OF_ACTIN_FILAMENT_POLYMERIZATION	39	0.5436	1.41841	0.0657143	0.181183	1	981	tags=18%, list=8%, signal=19%
GOBP_EPITHELIAL_CELL_MORPHOGENESIS	22	0.612269	1.41758	0.0601266	0.181661	1	1189	tags=23%, list=10%, signal=25%
GOBP_B_CELL_DIFFERENTIATION	70	0.499902	1.41673	0.0325097	0.182561	1	1938	tags=31%, list=16%, signal=37%
GOBP_NEGATIVE_REGULATION_OF_PROTEIN_CATABOLIC_PROCESS	85	0.48755	1.41576	0.0418251	0.183628	1	2189	tags=26%, list=18%, signal=31%
GOBP_MITOTIC_METAPHASE_PLATE_CONGRESSION	43	0.542276	1.41536	0.0493469	0.183968	1	1623	tags=33%, list=14%, signal=38%
GOCC_EXTERNAL_SIDE_OF_PLASMA_MEMBRANE	146	0.459727	1.41507	0.0145631	0.184148	1	2347	tags=30%, list=20%, signal=37%
GOBP_REGULATION_OF_CELLULAR_AMIDE_METABOLIC_PROCESS	362	0.427882	1.41398	0.00105597	0.184314	1	1331	tags=14%, list=11%, signal=15%
GOBP_LEUKOCYTE_HOMEOSTASIS	57	0.516769	1.4144	0.0545455	0.184374	1	1866	tags=26%, list=16%, signal=31%
GOBP_PROTEIN_STABILIZATION	170	0.450372	1.41411	0.018244	0.184379	1	1735	tags=19%, list=15%, signal=22%
GOMF_PHOSPHATIDYLINOSITOL_4_5_BISPHOSPHATE_BINDING	47	0.521503	1.41454	0.0532959	0.184424	1	2442	tags=32%, list=20%, signal=40%
GOBP_NEGATIVE_REGULATION_OF_ORGANELLE_ORGANIZATION	246	0.437424	1.4137	0.0121681	0.184463	1	1643	tags=21%, list=14%, signal=24%
GOBP_HEMOSTASIS	130	0.464253	1.41417	0.0242424	0.184469	1	1707	tags=27%, list=14%, signal=31%
GOBP_SPINDLE_ORGANIZATION	133	0.459325	1.41455	0.0279805	0.184614	1	1461	tags=24%, list=12%, signal=27%
GOBP_POSITIVE_REGULATION_OF_PHAGOCYTOSIS	36	0.55637	1.41285	0.0506512	0.185216	1	1967	tags=42%, list=16%, signal=50%
GOCC_CILIARY_BASE	24	0.591828	1.41294	0.0721649	0.185311	1	2064	tags=33%, list=17%, signal=40%
GOBP_COGNITION	136	0.466497	1.41223	0.0326087	0.18584	1	1391	tags=17%, list=12%, signal=19%
GOCC_ENDONUCLEASE_COMPLEX	28	0.58031	1.41155	0.0700152	0.186554	1	2632	tags=39%, list=22%, signal=50%
GOBP_RESPONSE_TO_LIPID	488	0.420002	1.41035	0	0.187954	1	1445	tags=18%, list=12%, signal=19%
GOCC_NEURON_TO_NEURON_SYNAPSE	172	0.456428	1.41002	0.0150115	0.187972	1	1347	tags=19%, list=11%, signal=21%
GOBP_MORPHOGENESIS_OF_AN_EPITHELIUM	294	0.425694	1.41016	0.00321543	0.187993	1	1912	tags=21%, list=16%, signal=24%
GOBP_REGULATION_OF_ACTIN_CYTOSKELETON_REORGANIZATION	31	0.570394	1.4096	0.0680473	0.188369	1	2588	tags=39%, list=22%, signal=49%
GOMF_GENERAL_TRANSCRIPTION_INITIATION_FACTOR_ACTIVITY	42	0.54701	1.40877	0.0632184	0.189289	1	856	tags=19%, list=7%, signal=20%
GOCC_PML_BODY	84	0.482568	1.40851	0.0469361	0.189433	1	2413	tags=31%, list=20%, signal=39%
GOBP_AXON_EXTENSION	74	0.491079	1.40749	0.0448718	0.190241	1	549	tags=12%, list=5%, signal=13%
GOBP_FEAR_RESPONSE	17	0.633913	1.40763	0.0899225	0.190257	1	1044	tags=18%, list=9%, signal=19%
GOBP_REGULATION_OF_OSSIFICATION	58	0.510594	1.40774	0.0525606	0.190316	1	1081	tags=19%, list=9%, signal=21%
GOBP_MYELOID_LEUKOCYTE_MEDIATED_IMMUNITY	55	0.506628	1.40696	0.0490716	0.190353	1	1874	tags=31%, list=16%, signal=36%
GOBP_FACULTATIVE_HETEROCHROMATIN_FORMATION	23	0.596892	1.40706	0.0998487	0.190421	1	2580	tags=39%, list=22%, signal=50%
GOMF_HISTONE_DEACETYLASE_BINDING	73	0.491304	1.40666	0.0542005	0.190546	1	1634	tags=22%, list=14%, signal=25%
GOBP_HORMONE_TRANSPORT	138	0.459689	1.4071	0.0201422	0.190561	1	1295	tags=18%, list=11%, signal=20%
GOMF_TRANSLATION_REGULATOR_ACTIVITY_NUCLEIC_ACID_BINDING	87	0.488589	1.40602	0.0409731	0.190779	1	1888	tags=25%, list=16%, signal=30%
GOBP_REGULATION_OF_BODY_FLUID_LEVELS	218	0.436936	1.40608	0.0122768	0.190912	1	1736	tags=26%, list=15%, signal=30%
GOBP_REGULATION_OF_SYNAPSE_STRUCTURE_OR_ACTIVITY	92	0.47769	1.40621	0.0381679	0.190941	1	2093	tags=25%, list=18%, signal=30%
GOBP_REGULATION_OF_CELL_DIVISION	99	0.474862	1.40563	0.0391909	0.191109	1	1461	tags=19%, list=12%, signal=22%
GOMF_NUCLEAR_VITAMIN_D_RECEPTOR_BINDING	15	0.653048	1.40511	0.0954003	0.191446	1	867	tags=33%, list=7%, signal=36%
GOBP_POSITIVE_REGULATION_OF_DNA_METABOLIC_PROCESS	211	0.442492	1.40511	0.01359	0.191655	1	2489	tags=31%, list=21%, signal=38%
GOBP_RESPONSE_TO_ARSENIC_CONTAINING_SUBSTANCE	28	0.580787	1.40443	0.0800604	0.191751	1	1181	tags=21%, list=10%, signal=24%
GOBP_HEPATOCYTE_APOPTOTIC_PROCESS	17	0.63329	1.4047	0.0767974	0.191806	1	806	tags=24%, list=7%, signal=25%
GOBP_NEGATIVE_REGULATION_OF_LOCOMOTION	205	0.436017	1.40452	0.0091954	0.191857	1	2726	tags=35%, list=23%, signal=44%
GOBP_ADENYLATE_CYCLASE_MODULATING_G_PROTEIN_COUPLED_RECEPTOR_SIGNALING_PATHWAY	56	0.51008	1.4031	0.0559254	0.193256	1	1666	tags=25%, list=14%, signal=29%
GOBP_POSITIVE_REGULATION_OF_SIGNALING_RECEPTOR_ACTIVITY	22	0.600342	1.40312	0.0854962	0.193453	1	1959	tags=41%, list=16%, signal=49%
GOBP_REGULATION_OF_LYMPHOCYTE_APOPTOTIC_PROCESS	32	0.555194	1.40224	0.0661765	0.19404	1	2357	tags=41%, list=20%, signal=50%
GOBP_POSITIVE_REGULATION_OF_LAMELLIPODIUM_ORGANIZATION	27	0.561529	1.40233	0.0900621	0.194127	1	1257	tags=22%, list=11%, signal=25%
GOBP_REGULATION_OF_GLIAL_CELL_PROLIFERATION	17	0.626382	1.40191	0.103339	0.194288	1	202	tags=12%, list=2%, signal=12%
GOBP_REGULATION_OF_TRANSCRIPTION_BY_RNA_POLYMERASE_I	35	0.563627	1.40134	0.0646109	0.194883	1	1435	tags=31%, list=12%, signal=36%
GOBP_TUMOR_NECROSIS_FACTOR_SUPERFAMILY_CYTOKINE_PRODUCTION	83	0.481448	1.4012	0.0421456	0.194885	1	1967	tags=36%, list=16%, signal=43%
GOBP_CELLULAR_RESPONSE_TO_CARBOHYDRATE_STIMULUS	87	0.478609	1.40077	0.0456853	0.195268	1	1371	tags=17%, list=11%, signal=19%
GOBP_POSITIVE_REGULATION_OF_CHROMOSOME_SEGREGATION	15	0.641239	1.40041	0.092084	0.195528	1	1577	tags=33%, list=13%, signal=38%
GOBP_MITOTIC_DNA_INTEGRITY_CHECKPOINT_SIGNALING	58	0.506669	1.39986	0.0581081	0.196078	1	2133	tags=26%, list=18%, signal=31%
GOCC_MLL1_2_COMPLEX	29	0.5627	1.39831	0.0927835	0.197683	1	838	tags=17%, list=7%, signal=18%
GOBP_DNA_MODIFICATION	78	0.491025	1.39842	0.0400534	0.197736	1	1854	tags=27%, list=16%, signal=32%
GOBP_MAINTENANCE_OF_PROTEIN_LOCATION	73	0.4914	1.39809	0.0406824	0.197778	1	1638	tags=23%, list=14%, signal=27%
GOBP_NEGATIVE_REGULATION_OF_CHROMOSOME_ORGANIZATION	60	0.508124	1.39844	0.0510753	0.197912	1	1528	tags=28%, list=13%, signal=32%
GOBP_RESPONSE_TO_UV	116	0.465982	1.39735	0.0296663	0.198643	1	1860	tags=25%, list=16%, signal=29%
GOCC_PROTEASOME_ACCESSORY_COMPLEX	23	0.601213	1.39702	0.0703125	0.198689	1	525	tags=9%, list=4%, signal=9%
GOBP_REGULATION_OF_HISTONE_MODIFICATION	137	0.452571	1.39707	0.0204573	0.198835	1	2235	tags=26%, list=19%, signal=31%
GOBP_NEURON_DEATH	224	0.4374	1.39668	0.013363	0.19895	1	1244	tags=16%, list=10%, signal=18%
GOMF_CHROMATIN_DNA_BINDING	65	0.49386	1.39648	0.0517928	0.199035	1	2460	tags=32%, list=21%, signal=40%
GOCC_ADHERENS_JUNCTION	121	0.461384	1.39587	0.0346475	0.199237	1	981	tags=14%, list=8%, signal=15%
GOBP_AMYLOID_BETA_CLEARANCE	24	0.586068	1.39598	0.0989505	0.199296	1	1643	tags=33%, list=14%, signal=39%
GOBP_REGULATION_OF_CENTRIOLE_REPLICATION	15	0.646611	1.39557	0.10356	0.199452	1	1461	tags=33%, list=12%, signal=38%
GOBP_REGULATION_OF_B_CELL_PROLIFERATION	30	0.57062	1.39601	0.0685976	0.199458	1	1044	tags=27%, list=9%, signal=29%
GOBP_POSITIVE_REGULATION_OF_MUSCLE_CONTRACTION	19	0.602067	1.39449	0.0919355	0.200739	1	834	tags=32%, list=7%, signal=34%
GOMF_PHOSPHATIDYLSERINE_BINDING	26	0.591584	1.39326	0.0824427	0.201632	1	895	tags=19%, list=7%, signal=21%
GOBP_NEGATIVE_REGULATION_OF_CATABOLIC_PROCESS	225	0.431123	1.39331	0.0177187	0.201792	1	1530	tags=21%, list=13%, signal=24%
GOBP_MYELOID_CELL_HOMEOSTASIS	116	0.464995	1.39267	0.0303767	0.201818	1	1709	tags=24%, list=14%, signal=28%
GOBP_ORGANELLE_FISSION	304	0.422821	1.39272	0.0139186	0.201953	1	1461	tags=19%, list=12%, signal=22%
GOBP_REGULATION_OF_T_CELL_MEDIATED_IMMUNITY	42	0.536537	1.39333	0.0715328	0.201977	1	1938	tags=43%, list=16%, signal=51%
GOBP_NUCLEOTIDE_BINDING_DOMAIN_LEUCINE_RICH_REPEAT_CONTAINING_RECEPTOR_SIGNALING_PATHWAY	15	0.635774	1.3934	0.106796	0.202094	1	3169	tags=60%, list=27%, signal=82%
GOBP_RNA_PHOSPHODIESTER_BOND_HYDROLYSIS_ENDONUCLEOLYTIC	57	0.506606	1.39276	0.0760719	0.202105	1	2377	tags=32%, list=20%, signal=39%
GOBP_CELL_MIGRATION_INVOLVED_IN_SPROUTING_ANGIOGENESIS	35	0.547638	1.39201	0.0766017	0.202555	1	562	tags=20%, list=5%, signal=21%
GOMF_MYOSIN_BINDING	38	0.537747	1.39116	0.0813464	0.203331	1	1747	tags=32%, list=15%, signal=37%
GOBP_REGULATION_OF_LEUKOCYTE_PROLIFERATION	123	0.466615	1.39099	0.03625	0.203365	1	2452	tags=37%, list=21%, signal=46%
GOBP_POSITIVE_REGULATION_OF_AXONOGENESIS	44	0.5293	1.39126	0.0643836	0.20343	1	549	tags=16%, list=5%, signal=17%
GOBP_REGULATION_OF_CELL_SUBSTRATE_ADHESION	148	0.45026	1.38998	0.0240674	0.204381	1	1380	tags=18%, list=12%, signal=20%
GOBP_CLEAVAGE_INVOLVED_IN_RRNA_PROCESSING	27	0.571273	1.39011	0.0827179	0.204391	1	2018	tags=37%, list=17%, signal=44%
GOBP_REGULATION_OF_NEURON_DIFFERENTIATION	81	0.478604	1.38779	0.0503226	0.207153	1	1662	tags=23%, list=14%, signal=27%
GOBP_POSITIVE_REGULATION_OF_TRANSCRIPTION_BY_RNA_POLYMERASE_I	28	0.572268	1.38794	0.0944528	0.207177	1	1435	tags=32%, list=12%, signal=36%
GOBP_MAINTENANCE_OF_PROTEIN_LOCATION_IN_CELL	54	0.509129	1.38753	0.0558583	0.207323	1	1564	tags=20%, list=13%, signal=23%
GOCC_PIGMENT_GRANULE	92	0.468641	1.38694	0.0477387	0.207523	1	1963	tags=32%, list=16%, signal=37%
GOBP_MACROPHAGE_ACTIVATION	55	0.500506	1.38695	0.0692935	0.207735	1	1938	tags=25%, list=16%, signal=30%
GOBP_SEXUAL_REPRODUCTION	380	0.416228	1.38653	0.0053135	0.207894	1	1973	tags=21%, list=17%, signal=24%
GOBP_POSITIVE_REGULATION_OF_MONONUCLEAR_CELL_MIGRATION	35	0.544296	1.38699	0.080597	0.207898	1	1308	tags=23%, list=11%, signal=26%
GOBP_RNA_STABILIZATION	42	0.525222	1.38608	0.0837989	0.208322	1	2521	tags=45%, list=21%, signal=57%
GOBP_CHROMOSOME_SEGREGATION	233	0.431315	1.38561	0.0133038	0.208371	1	2046	tags=25%, list=17%, signal=29%
GOBP_COLLAGEN_BIOSYNTHETIC_PROCESS	21	0.594184	1.38544	0.0842266	0.208387	1	2357	tags=43%, list=20%, signal=53%
GOBP_MATURATION_OF_5_8S_RRNA	33	0.560114	1.38565	0.0863636	0.208522	1	1768	tags=36%, list=15%, signal=43%
GOBP_POSITIVE_REGULATION_OF_CYSTEINE_TYPE_ENDOPEPTIDASE_ACTIVITY	98	0.46166	1.38578	0.0438048	0.20853	1	1963	tags=26%, list=16%, signal=30%
GOBP_TRANSCRIPTION_BY_RNA_POLYMERASE_I	49	0.521444	1.38488	0.0694051	0.208946	1	1435	tags=27%, list=12%, signal=30%
GOBP_EMBRYONIC_MORPHOGENESIS	317	0.420289	1.38468	0.00641711	0.209011	1	1085	tags=13%, list=9%, signal=14%
GOBP_RESPONSE_TO_FIBROBLAST_GROWTH_FACTOR	60	0.498778	1.38401	0.0472222	0.209768	1	2309	tags=28%, list=19%, signal=35%
GOBP_EPITHELIAL_CELL_PROLIFERATION	245	0.425186	1.38362	0.00884956	0.210144	1	1718	tags=20%, list=14%, signal=22%
GOBP_CELL_SUBSTRATE_ADHESION	226	0.42926	1.38313	0.016092	0.210625	1	1308	tags=17%, list=11%, signal=19%
GOBP_ICOSANOID_BIOSYNTHETIC_PROCESS	33	0.541061	1.38269	0.0638607	0.210817	1	1091	tags=18%, list=9%, signal=20%
GOBP_REGULATION_OF_BLOOD_VESSEL_ENDOTHELIAL_CELL_MIGRATION	62	0.491087	1.38273	0.0686813	0.210986	1	1691	tags=23%, list=14%, signal=26%
GOBP_PLASMA_MEMBRANE_ORGANIZATION	95	0.460672	1.38188	0.0535032	0.211352	1	1980	tags=27%, list=17%, signal=33%
GOBP_POSITIVE_REGULATION_OF_DNA_BINDING	32	0.54488	1.38191	0.0909091	0.211515	1	2076	tags=31%, list=17%, signal=38%
GOBP_POSITIVE_REGULATION_OF_VASCULATURE_DEVELOPMENT	85	0.473629	1.38201	0.0554839	0.211572	1	1907	tags=27%, list=16%, signal=32%
GOBP_BONE_REMODELING	42	0.52644	1.38134	0.0695035	0.211958	1	1043	tags=14%, list=9%, signal=16%
GOBP_REGULATION_OF_MUSCLE_ADAPTATION	47	0.523597	1.38052	0.0695035	0.212284	1	1742	tags=30%, list=15%, signal=35%
GOBP_REGULATION_OF_VASCULATURE_DEVELOPMENT	151	0.449615	1.38067	0.0334129	0.212475	1	1907	tags=25%, list=16%, signal=30%
GOBP_REGULATION_OF_CELL_KILLING	41	0.523803	1.38054	0.0772532	0.212481	1	1938	tags=34%, list=16%, signal=41%
GOBP_LYMPHOCYTE_HOMEOSTASIS	38	0.536755	1.38082	0.0749646	0.212493	1	1866	tags=32%, list=16%, signal=37%
GOBP_REGULATION_OF_NCRNA_TRANSCRIPTION	18	0.618475	1.37999	0.0947867	0.212792	1	2947	tags=50%, list=25%, signal=66%
GOBP_EPITHELIAL_CELL_DIFFERENTIATION	350	0.416073	1.37962	0.00752688	0.213073	1	2452	tags=26%, list=21%, signal=32%
GOBP_GERM_CELL_DEVELOPMENT	133	0.451503	1.37923	0.0230303	0.213436	1	1871	tags=22%, list=16%, signal=26%
GOBP_MULTI_MULTICELLULAR_ORGANISM_PROCESS	105	0.46373	1.37862	0.04534	0.214105	1	1922	tags=26%, list=16%, signal=30%
GOBP_REGULATION_OF_RECEPTOR_RECYCLING	17	0.618753	1.37829	0.0948678	0.214136	1	38	tags=6%, list=0%, signal=6%
GOBP_NEURON_MIGRATION	86	0.474235	1.37811	0.0381194	0.214173	1	1935	tags=29%, list=16%, signal=34%
GOBP_NUCLEAR_TRANSCRIBED_MRNA_CATABOLIC_PROCESS	107	0.460749	1.37833	0.0293758	0.2143	1	1760	tags=22%, list=15%, signal=26%
GOBP_POSITIVE_REGULATION_OF_LEUKOCYTE_MEDIATED_IMMUNITY	65	0.489888	1.37669	0.061828	0.21609	1	1938	tags=38%, list=16%, signal=46%
GOBP_REGULATION_OF_TUMOR_NECROSIS_FACTOR_MEDIATED_SIGNALING_PATHWAY	39	0.5252	1.37611	0.0752533	0.216707	1	3074	tags=46%, list=26%, signal=62%
GOBP_REGULATION_OF_PROTEIN_LOCALIZATION_TO_NUCLEUS	102	0.461384	1.37467	0.0491184	0.218416	1	2949	tags=36%, list=25%, signal=48%
GOMF_PROTEIN_N_TERMINUS_BINDING	87	0.469485	1.37479	0.0434211	0.21845	1	1612	tags=23%, list=13%, signal=26%
GOBP_LYMPHOCYTE_APOPTOTIC_PROCESS	46	0.518883	1.37424	0.0819209	0.218602	1	1866	tags=26%, list=16%, signal=31%
GOBP_SPINDLE_ASSEMBLY	87	0.472062	1.37434	0.0481622	0.218672	1	1283	tags=23%, list=11%, signal=26%
GOBP_RNA_LOCALIZATION	171	0.436795	1.37399	0.0229095	0.218762	1	2460	tags=31%, list=21%, signal=38%
GOBP_REGULATION_OF_PRODUCTION_OF_MOLECULAR_MEDIATOR_OF_IMMUNE_RESPONSE	90	0.474117	1.37329	0.0501253	0.21939	1	2075	tags=33%, list=17%, signal=40%
GOBP_GRANULOCYTE_ACTIVATION	26	0.556637	1.37341	0.113943	0.219442	1	1928	tags=35%, list=16%, signal=41%
GOBP_NCRNA_TRANSCRIPTION	52	0.504516	1.37305	0.0876217	0.219537	1	2464	tags=29%, list=21%, signal=36%
GOBP_DNA_RECOMBINATION	187	0.434723	1.37274	0.0308219	0.219791	1	2282	tags=29%, list=19%, signal=35%
GOMF_BHLH_TRANSCRIPTION_FACTOR_BINDING	15	0.626606	1.37251	0.132353	0.219886	1	1605	tags=27%, list=13%, signal=31%
GOMF_WW_DOMAIN_BINDING	21	0.60009	1.372	0.102524	0.220453	1	1421	tags=24%, list=12%, signal=27%
GOBP_NEGATIVE_REGULATION_OF_CYCLIN_DEPENDENT_PROTEIN_SERINE_THREONINE_KINASE_ACTIVITY	20	0.600478	1.37155	0.0909091	0.220913	1	780	tags=25%, list=7%, signal=27%
GOBP_NEGATIVE_REGULATION_OF_DNA_TEMPLATED_TRANSCRIPTION_ELONGATION	19	0.59698	1.37125	0.118893	0.221178	1	3544	tags=68%, list=30%, signal=97%
GOBP_POSITIVE_REGULATION_OF_RELEASE_OF_SEQUESTERED_CALCIUM_ION_INTO_CYTOSOL	18	0.619429	1.37073	0.108626	0.22129	1	708	tags=28%, list=6%, signal=29%
GOBP_NEGATIVE_REGULATION_OF_ALPHA_BETA_T_CELL_ACTIVATION	17	0.619617	1.37096	0.103448	0.221405	1	884	tags=12%, list=7%, signal=13%
GOBP_PROTEIN_ACYLATION	215	0.425599	1.37078	0.0145414	0.221437	1	2604	tags=27%, list=22%, signal=34%
GOMF_IMMUNE_RECEPTOR_ACTIVITY	38	0.531908	1.37042	0.0941011	0.221525	1	2285	tags=37%, list=19%, signal=45%
GOBP_REGULATION_OF_ACTOMYOSIN_STRUCTURE_ORGANIZATION	72	0.479651	1.37028	0.0592885	0.221529	1	1223	tags=17%, list=10%, signal=18%
GOBP_AMIDE_TRANSPORT	153	0.440788	1.36906	0.037851	0.221624	1	1327	tags=17%, list=11%, signal=19%
GOBP_REGULATION_OF_PROTEIN_STABILITY	263	0.421955	1.36872	0.0165198	0.221674	1	1750	tags=19%, list=15%, signal=22%
GOCC_RIBONUCLEOPROTEIN_GRANULE	195	0.434069	1.36883	0.0284091	0.221749	1	1188	tags=14%, list=10%, signal=15%
GOBP_DNA_METHYLATION	40	0.520069	1.36909	0.0710227	0.22179	1	2088	tags=30%, list=17%, signal=36%
GOBP_T_CELL_DIFFERENTIATION_INVOLVED_IN_IMMUNE_RESPONSE	36	0.539974	1.36913	0.0881935	0.221958	1	1907	tags=36%, list=16%, signal=43%
GOMF_TRANSCRIPTION_FACTOR_BINDING	431	0.41067	1.36976	0.00734523	0.222124	1	2538	tags=31%, list=21%, signal=37%
GOBP_REGULATION_OF_EXTRINSIC_APOPTOTIC_SIGNALING_PATHWAY	103	0.46036	1.36917	0.0560976	0.222133	1	2466	tags=33%, list=21%, signal=41%
GOMF_MOLECULAR_FUNCTION_ACTIVATOR_ACTIVITY	37	0.521694	1.36947	0.0810015	0.222141	1	1939	tags=27%, list=16%, signal=32%
GOBP_REGULATION_OF_EXTENT_OF_CELL_GROWTH	61	0.485623	1.3696	0.0664011	0.222155	1	549	tags=13%, list=5%, signal=14%
GOBP_NEGATIVE_REGULATION_OF_LYMPHOCYTE_MEDIATED_IMMUNITY	24	0.569005	1.3668	0.115854	0.222195	1	1938	tags=42%, list=16%, signal=50%
GOBP_REGULATION_OF_MUSCLE_CONTRACTION	75	0.475781	1.36811	0.0544041	0.222226	1	883	tags=19%, list=7%, signal=20%
GOBP_MATERNAL_PROCESS_INVOLVED_IN_FEMALE_PREGNANCY	35	0.541259	1.36921	0.0921986	0.222298	1	1251	tags=26%, list=10%, signal=29%
GOBP_RNA_5_END_PROCESSING	19	0.607932	1.36685	0.110078	0.222344	1	1092	tags=26%, list=9%, signal=29%
GOBP_CELLULAR_RESPONSE_TO_LIPID	325	0.417289	1.36695	0.00738397	0.222394	1	1503	tags=18%, list=13%, signal=20%
GOBP_MUSCLE_HYPERTROPHY	50	0.507707	1.36813	0.0894309	0.222413	1	1967	tags=30%, list=16%, signal=36%
GOBP_POSITIVE_REGULATION_OF_MAPK_CASCADE	238	0.42288	1.36648	0.0144605	0.222431	1	1829	tags=23%, list=15%, signal=26%
GOBP_REGULATION_OF_MUSCLE_HYPERTROPHY	38	0.532811	1.36705	0.0849582	0.222458	1	1742	tags=32%, list=15%, signal=37%
GOBP_RNA_3_END_PROCESSING	83	0.471245	1.36779	0.063745	0.222462	1	1249	tags=18%, list=10%, signal=20%
GOBP_NEURON_PROJECTION_REGENERATION	36	0.527858	1.36628	0.0868946	0.222502	1	1418	tags=25%, list=12%, signal=28%
GOBP_NEGATIVE_REGULATION_OF_PROTEIN_BINDING	63	0.490874	1.36761	0.0624152	0.222508	1	2309	tags=33%, list=19%, signal=41%
GOMF_GTPASE_ACTIVITY	210	0.426902	1.3671	0.0191657	0.222604	1	2375	tags=28%, list=20%, signal=34%
GOBP_MEMBRANE_PROTEIN_ECTODOMAIN_PROTEOLYSIS	32	0.540473	1.36721	0.107353	0.22268	1	914	tags=13%, list=8%, signal=13%
GOBP_GENE_SILENCING_BY_RNA	90	0.470761	1.36733	0.0549872	0.222716	1	2460	tags=23%, list=21%, signal=29%
GOBP_POSITIVE_REGULATION_OF_PROTEIN_MODIFICATION_BY_SMALL_PROTEIN_CONJUGATION_OR_REMOVAL	101	0.462455	1.3657	0.0566038	0.22312	1	1879	tags=20%, list=16%, signal=23%
GOCC_MYELIN_SHEATH	31	0.54379	1.36542	0.0680473	0.223322	1	2076	tags=32%, list=17%, signal=39%
GOMF_HELICASE_ACTIVITY	115	0.450641	1.36518	0.0413625	0.223461	1	2464	tags=36%, list=21%, signal=44%
GOBP_SISTER_CHROMATID_SEGREGATION	159	0.43577	1.36473	0.0326481	0.223953	1	2719	tags=34%, list=23%, signal=43%
GOBP_CELL_MORPHOGENESIS_INVOLVED_IN_DIFFERENTIATION	389	0.409756	1.36459	0.0085197	0.223956	1	2584	tags=26%, list=22%, signal=32%
GOBP_REGULATION_OF_LEUKOCYTE_MEDIATED_CYTOTOXICITY	34	0.533792	1.36424	0.0779412	0.224305	1	1938	tags=35%, list=16%, signal=42%
GOBP_T_CELL_SELECTION	19	0.60375	1.36388	0.0981013	0.224649	1	2505	tags=42%, list=21%, signal=53%
GOBP_NEGATIVE_REGULATION_OF_HYDROLASE_ACTIVITY	200	0.42651	1.36372	0.0261661	0.224656	1	740	tags=13%, list=6%, signal=14%
GOBP_POSITIVE_REGULATION_OF_LIPID_LOCALIZATION	61	0.489468	1.36215	0.0726027	0.22675	1	1138	tags=18%, list=10%, signal=20%
GOBP_RENAL_FILTRATION	20	0.596359	1.36148	0.109204	0.227523	1	1251	tags=35%, list=10%, signal=39%
GOBP_REGULATION_OF_STEROL_TRANSPORT	37	0.529409	1.3612	0.101796	0.227772	1	1138	tags=19%, list=10%, signal=21%
GOBP_SYNAPSE_ORGANIZATION	200	0.424022	1.36068	0.0286369	0.227866	1	2027	tags=23%, list=17%, signal=27%
GOBP_B_CELL_ACTIVATION_INVOLVED_IN_IMMUNE_RESPONSE	42	0.521152	1.36051	0.0890805	0.227888	1	2111	tags=36%, list=18%, signal=43%
GOBP_ACTOMYOSIN_STRUCTURE_ORGANIZATION	131	0.445818	1.36029	0.0472155	0.228013	1	1223	tags=18%, list=10%, signal=19%
GOBP_WATER_HOMEOSTASIS	40	0.522641	1.36071	0.0809249	0.228041	1	2287	tags=38%, list=19%, signal=46%
GOBP_POSITIVE_REGULATION_OF_DOUBLE_STRAND_BREAK_REPAIR	65	0.48823	1.36081	0.0724832	0.228095	1	3153	tags=46%, list=26%, signal=62%
GOBP_RESPONSE_TO_AMINE	19	0.597269	1.35886	0.119476	0.229703	1	576	tags=21%, list=5%, signal=22%
GOBP_PHOSPHOLIPID_TRANSLOCATION	24	0.57192	1.35899	0.108793	0.229762	1	863	tags=17%, list=7%, signal=18%
GOBP_TYPE_I_INTERFERON_PRODUCTION	75	0.472995	1.35843	0.0628205	0.229938	1	965	tags=15%, list=8%, signal=16%
GOBP_MYOBLAST_FUSION	19	0.599069	1.35852	0.117089	0.230022	1	2271	tags=37%, list=19%, signal=45%
GOBP_AGING	102	0.454055	1.35628	0.0503145	0.232572	1	744	tags=15%, list=6%, signal=16%
GOCC_POSTSYNAPSE	289	0.41603	1.35653	0.0152009	0.232615	1	1529	tags=17%, list=13%, signal=19%
GOMF_NUCLEAR_THYROID_HORMONE_RECEPTOR_BINDING	27	0.559274	1.35608	0.114729	0.232647	1	2143	tags=33%, list=18%, signal=41%
GOMF_ENDOPEPTIDASE_ACTIVITY	198	0.427996	1.35634	0.0274286	0.23271	1	1603	tags=20%, list=13%, signal=23%
GOBP_NEGATIVE_REGULATION_OF_CYTOSKELETON_ORGANIZATION	106	0.459769	1.35588	0.0608365	0.232729	1	1406	tags=19%, list=12%, signal=21%
GOCC_FLEMMING_BODY	26	0.559713	1.35572	0.0993976	0.232757	1	2599	tags=50%, list=22%, signal=64%
GOBP_REGULATION_OF_DNA_BIOSYNTHETIC_PROCESS	93	0.457557	1.35538	0.0614379	0.233075	1	1829	tags=24%, list=15%, signal=28%
GOCC_METHYLTRANSFERASE_COMPLEX	77	0.474665	1.3545	0.0568032	0.233999	1	2074	tags=30%, list=17%, signal=36%
GOBP_BLASTOCYST_DEVELOPMENT	79	0.467934	1.35432	0.075	0.234031	1	2240	tags=28%, list=19%, signal=34%
GOBP_LIPOPOLYSACCHARIDE_MEDIATED_SIGNALING_PATHWAY	36	0.538734	1.35453	0.0930889	0.23418	1	1879	tags=33%, list=16%, signal=39%
GOBP_NEGATIVE_REGULATION_OF_TRANSLATIONAL_INITIATION	16	0.623795	1.35342	0.126214	0.235257	1	1122	tags=25%, list=9%, signal=28%
GOMF_CALCIUM_ION_BINDING	303	0.41065	1.35277	0.0195865	0.236081	1	1361	tags=18%, list=11%, signal=20%
GOBP_CELLULAR_RESPONSE_TO_NUTRIENT	27	0.555222	1.35211	0.102041	0.23646	1	2398	tags=41%, list=20%, signal=51%
GOCC_TRANSCRIPTION_ELONGATION_FACTOR_COMPLEX	40	0.513235	1.35217	0.0961263	0.236582	1	2318	tags=33%, list=19%, signal=40%
GOBP_NEGATIVE_REGULATION_OF_CELL_CYCLE_G1_S_PHASE_TRANSITION	61	0.490243	1.35226	0.0793434	0.236652	1	1791	tags=26%, list=15%, signal=31%
GOBP_POSITIVE_REGULATION_OF_VIRAL_LIFE_CYCLE	20	0.592892	1.35139	0.118462	0.23673	1	1980	tags=45%, list=17%, signal=54%
GOBP_POSITIVE_REGULATION_OF_BLOOD_VESSEL_ENDOTHELIAL_CELL_MIGRATION	39	0.530484	1.35144	0.0740741	0.236869	1	1691	tags=28%, list=14%, signal=33%
GOCC_POLYMERIC_CYTOSKELETAL_FIBER	393	0.405155	1.35146	0.0031746	0.237059	1	2304	tags=29%, list=19%, signal=35%
GOBP_TISSUE_MORPHOGENESIS	336	0.410259	1.35105	0.012931	0.23706	1	1612	tags=17%, list=13%, signal=19%
GOBP_DNA_TEMPLATED_TRANSCRIPTION_INITIATION	111	0.448513	1.35149	0.0482673	0.23723	1	1724	tags=21%, list=14%, signal=24%
GOBP_NEGATIVE_REGULATION_OF_PHOSPHORUS_METABOLIC_PROCESS	294	0.411261	1.35075	0.0184582	0.237326	1	2114	tags=26%, list=18%, signal=30%
GOBP_POSITIVE_REGULATION_OF_PROTEIN_LOCALIZATION_TO_NUCLEUS	69	0.469937	1.35024	0.088	0.237937	1	3147	tags=38%, list=26%, signal=51%
GOMF_TRANSCRIPTION_COREPRESSOR_ACTIVITY	133	0.438435	1.34997	0.060024	0.238163	1	1722	tags=26%, list=14%, signal=30%
GOBP_MICROTUBULE_ORGANIZING_CENTER_LOCALIZATION	27	0.566658	1.34974	0.0986547	0.238303	1	2034	tags=33%, list=17%, signal=40%
GOBP_NEGATIVE_REGULATION_OF_CARBOHYDRATE_METABOLIC_PROCESS	26	0.556177	1.3493	0.105754	0.238543	1	676	tags=12%, list=6%, signal=12%
GOCC_CHROMOSOME_TELOMERIC_REGION	110	0.4447	1.34861	0.0521628	0.238571	1	1961	tags=28%, list=16%, signal=33%
GOBP_POSITIVE_REGULATION_OF_BLOOD_CIRCULATION	16	0.614533	1.34879	0.135725	0.238742	1	592	tags=19%, list=5%, signal=20%
GOBP_POSITIVE_REGULATION_OF_BINDING	124	0.448698	1.34931	0.043849	0.238757	1	1826	tags=25%, list=15%, signal=29%
GOBP_NEGATIVE_CHEMOTAXIS	22	0.578695	1.34863	0.107988	0.23876	1	549	tags=18%, list=5%, signal=19%
GOBP_VIRAL_TRANSLATION	17	0.593799	1.34889	0.131376	0.238784	1	1635	tags=41%, list=14%, signal=48%
GOBP_POSITIVE_REGULATION_OF_PROTEOLYSIS	259	0.41682	1.34897	0.0227519	0.238868	1	1963	tags=22%, list=16%, signal=25%
GOCC_SECRETORY_GRANULE	496	0.400522	1.34796	0.00518672	0.23889	1	2347	tags=28%, list=20%, signal=33%
GOBP_REGULATION_OF_CHROMATIN_BINDING	15	0.62307	1.3482	0.142615	0.238964	1	2840	tags=60%, list=24%, signal=79%
GOBP_SUPEROXIDE_ANION_GENERATION	18	0.597535	1.34802	0.125198	0.239006	1	1967	tags=33%, list=16%, signal=40%
GOBP_REGULATION_OF_SIGNALING_RECEPTOR_ACTIVITY	67	0.481189	1.34738	0.0737813	0.239542	1	2034	tags=30%, list=17%, signal=36%
GOBP_MYOTUBE_DIFFERENTIATION	50	0.506972	1.34713	0.082749	0.239741	1	2452	tags=34%, list=21%, signal=43%
GOBP_REGULATION_OF_BONE_REMODELING	22	0.580955	1.34666	0.11828	0.24027	1	998	tags=14%, list=8%, signal=15%
GOMF_TRANSCRIPTION_COREGULATOR_BINDING	81	0.466929	1.34609	0.0806242	0.241022	1	1371	tags=19%, list=11%, signal=21%
GOBP_B_CELL_PROLIFERATION	39	0.523605	1.34475	0.089725	0.242688	1	1044	tags=23%, list=9%, signal=25%
GOBP_ODONTOGENESIS	57	0.490256	1.3446	0.0929919	0.242699	1	1769	tags=23%, list=15%, signal=27%
GOBP_POSITIVE_REGULATION_OF_MYELOID_CELL_DIFFERENTIATION	57	0.48275	1.34481	0.0789116	0.242821	1	1599	tags=25%, list=13%, signal=28%
GOBP_EMBRYO_DEVELOPMENT_ENDING_IN_BIRTH_OR_EGG_HATCHING	416	0.402456	1.34436	0.00632911	0.242887	1	1697	tags=18%, list=14%, signal=20%
GOBP_REGULATION_OF_CELLULAR_COMPONENT_SIZE	226	0.419605	1.34382	0.0258137	0.243317	1	823	tags=13%, list=7%, signal=14%
GOBP_STRESS_FIBER_ASSEMBLY	83	0.465085	1.34387	0.0759162	0.243456	1	1897	tags=25%, list=16%, signal=30%
GOBP_REGULATION_OF_CALCIUM_ION_TRANSPORT	118	0.441347	1.34326	0.0649189	0.244013	1	1978	tags=26%, list=17%, signal=31%
GOBP_AMEBOIDAL_TYPE_CELL_MIGRATION	281	0.414929	1.34273	0.0196937	0.244635	1	1747	tags=22%, list=15%, signal=25%
GOBP_NEGATIVE_REGULATION_OF_MITOTIC_CELL_CYCLE	148	0.435826	1.34199	0.0512515	0.245138	1	3015	tags=39%, list=25%, signal=51%
GOBP_REGULATION_OF_TELOMERE_MAINTENANCE	83	0.457576	1.342	0.0520156	0.245352	1	1961	tags=28%, list=16%, signal=33%
GOBP_ANTIGEN_PROCESSING_AND_PRESENTATION_OF_PEPTIDE_ANTIGEN_VIA_MHC_CLASS_I	24	0.56412	1.3417	0.11875	0.24538	1	2770	tags=46%, list=23%, signal=60%
GOBP_RESPONSE_TO_LEUKEMIA_INHIBITORY_FACTOR	61	0.478018	1.34204	0.0751773	0.245508	1	1791	tags=33%, list=15%, signal=38%
GOBP_HEART_DEVELOPMENT	326	0.407516	1.34087	0.0129171	0.246456	1	1691	tags=20%, list=14%, signal=23%
GOBP_BLOOD_VESSEL_ENDOTHELIAL_CELL_MIGRATION	81	0.458112	1.34062	0.061008	0.246636	1	1701	tags=22%, list=14%, signal=26%
GOMF_CYSTEINE_TYPE_ENDOPEPTIDASE_ACTIVITY	77	0.462543	1.33973	0.0780051	0.247848	1	1963	tags=23%, list=16%, signal=28%
GOBP_MESENCHYME_DEVELOPMENT	149	0.427423	1.33791	0.0520581	0.250347	1	1730	tags=21%, list=14%, signal=25%
GOBP_REGULATION_OF_TRANSCRIPTION_BY_RNA_POLYMERASE_III	25	0.553247	1.33777	0.118462	0.250351	1	1435	tags=28%, list=12%, signal=32%
GOBP_PROSTANOID_BIOSYNTHETIC_PROCESS	18	0.590397	1.33758	0.126935	0.250437	1	427	tags=17%, list=4%, signal=17%
GOBP_MEIOTIC_CHROMOSOME_SEGREGATION	34	0.529284	1.33797	0.1	0.250492	1	266	tags=9%, list=2%, signal=9%
GOBP_MICROVILLUS_ORGANIZATION	26	0.550581	1.33699	0.11994	0.250687	1	1584	tags=31%, list=13%, signal=35%
GOBP_POSITIVE_REGULATION_OF_ION_TRANSMEMBRANE_TRANSPORT	76	0.463068	1.337	0.0826558	0.250906	1	883	tags=16%, list=7%, signal=17%
GOBP_ACTIN_FILAMENT_DEPOLYMERIZATION	37	0.527689	1.33705	0.114493	0.251066	1	2473	tags=38%, list=21%, signal=48%
GOCC_CYCLIN_DEPENDENT_PROTEIN_KINASE_HOLOENZYME_COMPLEX	32	0.53202	1.33607	0.102489	0.252056	1	2037	tags=31%, list=17%, signal=38%
GOBP_CORTICAL_ACTIN_CYTOSKELETON_ORGANIZATION	31	0.536445	1.33583	0.0967742	0.252218	1	2342	tags=45%, list=20%, signal=56%
GOBP_REGULATION_OF_CANONICAL_WNT_SIGNALING_PATHWAY	157	0.420825	1.33559	0.0463499	0.252377	1	1846	tags=16%, list=15%, signal=19%
GOBP_DEVELOPMENTAL_MATURATION	135	0.43375	1.33541	0.0479042	0.252453	1	1108	tags=17%, list=9%, signal=19%
GOBP_NEGATIVE_REGULATION_OF_NECROTIC_CELL_DEATH	17	0.599969	1.33484	0.136	0.252699	1	3102	tags=35%, list=26%, signal=48%
GOMF_TRANSCRIPTION_REGULATOR_INHIBITOR_ACTIVITY	15	0.608645	1.33494	0.145242	0.252764	1	3228	tags=67%, list=27%, signal=91%
GOBP_POSITIVE_REGULATION_OF_CELLULAR_COMPONENT_BIOGENESIS	313	0.408441	1.33499	0.027957	0.252917	1	1923	tags=23%, list=16%, signal=27%
GOMF_ATP_DEPENDENT_ACTIVITY_ACTING_ON_DNA	84	0.456533	1.33414	0.0743073	0.253567	1	2464	tags=36%, list=21%, signal=45%
GOBP_NEGATIVE_REGULATION_OF_LEUKOCYTE_APOPTOTIC_PROCESS	32	0.526696	1.33372	0.117733	0.253986	1	2405	tags=44%, list=20%, signal=55%
GOBP_RESPONSE_TO_MONOSACCHARIDE	115	0.445406	1.33312	0.0594185	0.254729	1	996	tags=12%, list=8%, signal=13%
GOBP_PYRIMIDINE_NUCLEOSIDE_METABOLIC_PROCESS	16	0.607006	1.33279	0.145631	0.255062	1	2065	tags=44%, list=17%, signal=53%
GOBP_NUCLEAR_ENVELOPE_ORGANIZATION	52	0.495166	1.33199	0.0902873	0.255902	1	2380	tags=29%, list=20%, signal=36%
GOBP_REGULATION_OF_CHROMOSOME_ORGANIZATION	182	0.418979	1.33185	0.0398126	0.255942	1	2940	tags=34%, list=25%, signal=44%
GOBP_REGULATION_OF_MRNA_METABOLIC_PROCESS	228	0.413346	1.33209	0.0298343	0.255988	1	2179	tags=24%, list=18%, signal=29%
GOBP_RESPONSE_TO_TESTOSTERONE	30	0.542858	1.33167	0.107143	0.256036	1	2210	tags=30%, list=18%, signal=37%
GOBP_RECOMBINATIONAL_REPAIR	106	0.445416	1.33134	0.0622665	0.256378	1	3153	tags=41%, list=26%, signal=55%
GOBP_RESPONSE_TO_INTERLEUKIN_4	17	0.59596	1.33118	0.124019	0.256417	1	1791	tags=29%, list=15%, signal=35%
GOBP_POSITIVE_REGULATION_OF_DOUBLE_STRAND_BREAK_REPAIR_VIA_HOMOLOGOUS_RECOMBINATION	31	0.532246	1.32972	0.118619	0.257005	1	4032	tags=68%, list=34%, signal=102%
GOMF_PHOSPHATASE_INHIBITOR_ACTIVITY	30	0.54088	1.33068	0.118943	0.257018	1	2602	tags=37%, list=22%, signal=47%
GOBP_NEGATIVE_REGULATION_OF_EXOCYTOSIS	20	0.59558	1.32977	0.131707	0.257149	1	1488	tags=25%, list=12%, signal=29%
GOCC_CENTRIOLE	104	0.445257	1.32989	0.07314	0.257168	1	2146	tags=30%, list=18%, signal=36%
GOBP_SNRNA_METABOLIC_PROCESS	47	0.50104	1.33014	0.104457	0.257191	1	1951	tags=30%, list=16%, signal=35%
GOCC_NUCLEAR_SPECK	325	0.406859	1.32997	0.0204962	0.257254	1	2232	tags=27%, list=19%, signal=32%
GOBP_CELLULAR_PROCESS_INVOLVED_IN_REPRODUCTION_IN_MULTICELLULAR_ORGANISM	174	0.425778	1.33035	0.0356322	0.257283	1	1935	tags=22%, list=16%, signal=26%
GOBP_REGULATION_OF_NEURON_PROJECTION_DEVELOPMENT	244	0.410291	1.33018	0.0306681	0.257345	1	1499	tags=16%, list=13%, signal=18%
GOBP_REGULATION_OF_HUMORAL_IMMUNE_RESPONSE	16	0.602597	1.32884	0.128824	0.257762	1	1938	tags=44%, list=16%, signal=52%
GOMF_ACTININ_BINDING	16	0.598783	1.32896	0.122977	0.257813	1	1191	tags=38%, list=10%, signal=42%
GOBP_REGULATION_OF_CYCLIN_DEPENDENT_PROTEIN_KINASE_ACTIVITY	62	0.475746	1.32907	0.0874832	0.257851	1	929	tags=19%, list=8%, signal=21%
GOBP_TELOMERE_MAINTENANCE	116	0.441814	1.3285	0.0628853	0.257876	1	2297	tags=32%, list=19%, signal=39%
GOBP_PROTEIN_POLYMERIZATION	190	0.415856	1.32855	0.0368239	0.258022	1	1406	tags=20%, list=12%, signal=22%
GOBP_REGULATION_OF_ALTERNATIVE_MRNA_SPLICING_VIA_SPLICEOSOME	43	0.498424	1.32789	0.0925666	0.258446	1	2732	tags=30%, list=23%, signal=39%
GOBP_POSITIVE_REGULATION_OF_INTERLEUKIN_6_PRODUCTION	43	0.502993	1.328	0.107246	0.258493	1	2114	tags=35%, list=18%, signal=42%
GOBP_POSITIVE_REGULATION_OF_WNT_SIGNALING_PATHWAY	90	0.454131	1.32762	0.0787802	0.258665	1	1371	tags=12%, list=11%, signal=14%
GOBP_RNA_METHYLATION	78	0.461025	1.32712	0.0966495	0.259252	1	1905	tags=24%, list=16%, signal=29%
GOBP_POSITIVE_REGULATION_OF_T_CELL_MEDIATED_IMMUNITY	32	0.531469	1.32684	0.107089	0.25946	1	1938	tags=44%, list=16%, signal=52%
GOBP_NEGATIVE_REGULATION_OF_RESPONSE_TO_DNA_DAMAGE_STIMULUS	54	0.495901	1.32621	0.0958333	0.260031	1	2621	tags=37%, list=22%, signal=47%
GOBP_REGULATION_OF_SPINDLE_ORGANIZATION	32	0.52955	1.3263	0.130058	0.26011	1	1461	tags=22%, list=12%, signal=25%
GOMF_TUMOR_NECROSIS_FACTOR_RECEPTOR_SUPERFAMILY_BINDING	28	0.539946	1.32569	0.120357	0.260655	1	1606	tags=25%, list=13%, signal=29%
GOBP_POSITIVE_REGULATION_OF_VASCULAR_ASSOCIATED_SMOOTH_MUSCLE_CELL_PROLIFERATION	26	0.541751	1.32535	0.118361	0.261006	1	594	tags=15%, list=5%, signal=16%
GOBP_RESPONSE_TO_FUNGUS	20	0.57408	1.32471	0.140157	0.261667	1	829	tags=15%, list=7%, signal=16%
GOBP_DOUBLE_STRAND_BREAK_REPAIR	189	0.41555	1.32472	0.0426267	0.261871	1	3153	tags=37%, list=26%, signal=49%
GOBP_NUCLEOSIDE_METABOLIC_PROCESS	41	0.511178	1.32385	0.106105	0.26263	1	1736	tags=32%, list=15%, signal=37%
GOMF_TBP_CLASS_PROTEIN_BINDING	21	0.579569	1.32392	0.130031	0.262743	1	971	tags=19%, list=8%, signal=21%
GOBP_COTRANSLATIONAL_PROTEIN_TARGETING_TO_MEMBRANE	20	0.573151	1.32356	0.147105	0.262852	1	2941	tags=45%, list=25%, signal=60%
GOBP_POSITIVE_REGULATION_OF_REACTIVE_OXYGEN_SPECIES_METABOLIC_PROCESS	46	0.491361	1.32204	0.109843	0.264692	1	1967	tags=24%, list=16%, signal=29%
GOBP_SPLICEOSOMAL_SNRNP_ASSEMBLY	36	0.510939	1.32209	0.106222	0.264833	1	3098	tags=36%, list=26%, signal=49%
GOBP_POSITIVE_REGULATION_OF_SMOOTH_MUSCLE_CELL_PROLIFERATION	57	0.480618	1.32217	0.106849	0.264946	1	1434	tags=16%, list=12%, signal=18%
GOBP_REGULATION_OF_LEUKOCYTE_MEDIATED_IMMUNITY	109	0.445344	1.32049	0.0760598	0.265553	1	1938	tags=33%, list=16%, signal=39%
GOBP_REGULATION_OF_ACTIN_FILAMENT_BUNDLE_ASSEMBLY	77	0.459977	1.32059	0.085639	0.265638	1	1283	tags=19%, list=11%, signal=22%
GOBP_PERK_MEDIATED_UNFOLDED_PROTEIN_RESPONSE	17	0.593253	1.32129	0.142424	0.265703	1	3320	tags=53%, list=28%, signal=73%
GOBP_BODY_MORPHOGENESIS	30	0.532714	1.32067	0.112409	0.265727	1	1081	tags=27%, list=9%, signal=29%
GOBP_RHO_PROTEIN_SIGNAL_TRANSDUCTION	82	0.454661	1.32086	0.0760309	0.26589	1	2116	tags=33%, list=18%, signal=40%
GOBP_SKELETAL_MUSCLE_ORGAN_DEVELOPMENT	78	0.461533	1.32068	0.0928105	0.26595	1	1088	tags=18%, list=9%, signal=20%
GOBP_CELLULAR_COMPONENT_DISASSEMBLY	346	0.39865	1.32091	0.0193966	0.266043	1	2289	tags=26%, list=19%, signal=31%
GOMF_POLY_A_BINDING	19	0.574781	1.31966	0.1408	0.26647	1	1443	tags=32%, list=12%, signal=36%
GOBP_REGULATION_OF_TRANSCRIPTION_REGULATORY_REGION_DNA_BINDING	27	0.540077	1.31949	0.148773	0.266535	1	1486	tags=22%, list=12%, signal=25%
GOBP_REGULATION_OF_MUSCLE_SYSTEM_PROCESS	115	0.439727	1.31974	0.0708955	0.266564	1	1742	tags=24%, list=15%, signal=28%
GOBP_PROTEIN_CATABOLIC_PROCESS_IN_THE_VACUOLE	20	0.579978	1.31854	0.138148	0.267864	1	1218	tags=25%, list=10%, signal=28%
GOBP_CELLULAR_RESPONSE_TO_ABIOTIC_STIMULUS	222	0.41348	1.31832	0.0388571	0.268025	1	2000	tags=25%, list=17%, signal=30%
GOBP_MUSCLE_CELL_PROLIFERATION	121	0.433732	1.31816	0.0676328	0.268054	1	1434	tags=17%, list=12%, signal=20%
GOBP_RESPONSE_TO_RADIATION	271	0.403693	1.31793	0.0251366	0.268189	1	1980	tags=23%, list=17%, signal=27%
GOBP_STRIATED_MUSCLE_CELL_DIFFERENTIATION	126	0.438855	1.31722	0.0592503	0.269166	1	1977	tags=29%, list=17%, signal=34%
GOBP_MESENCHYMAL_CELL_MIGRATION	30	0.536167	1.3169	0.127976	0.269456	1	3168	tags=43%, list=26%, signal=59%
GOMF_HYDROLASE_ACTIVITY_ACTING_ON_ACID_ANHYDRIDES	487	0.390062	1.31668	0.00934579	0.269571	1	2464	tags=26%, list=21%, signal=32%
GOBP_MITOTIC_SISTER_CHROMATID_COHESION	17	0.591944	1.31627	0.143082	0.269574	1	2021	tags=41%, list=17%, signal=49%
GOMF_14_3_3_PROTEIN_BINDING	22	0.556988	1.31635	0.133648	0.269654	1	2210	tags=45%, list=18%, signal=56%
GOMF_CALCIUM_CHANNEL_REGULATOR_ACTIVITY	18	0.585453	1.3164	0.156894	0.269807	1	1891	tags=28%, list=16%, signal=33%
GOBP_ALTERNATIVE_MRNA_SPLICING_VIA_SPLICEOSOME	60	0.472497	1.31591	0.0965517	0.269924	1	2732	tags=30%, list=23%, signal=39%
GOMF_LYSINE_ACETYLATED_HISTONE_BINDING	20	0.569875	1.31565	0.153139	0.270113	1	4544	tags=80%, list=38%, signal=129%
GOBP_NEGATIVE_REGULATION_OF_SUPRAMOLECULAR_FIBER_ORGANIZATION	109	0.44395	1.3152	0.0694789	0.270683	1	2289	tags=29%, list=19%, signal=36%
GOBP_POSITIVE_REGULATION_OF_PROTEIN_LOCALIZATION	306	0.401101	1.31487	0.0259179	0.270787	1	1529	tags=18%, list=13%, signal=20%
GOBP_REGULATION_OF_LAMELLIPODIUM_ASSEMBLY	28	0.54272	1.31487	0.135952	0.271015	1	1183	tags=21%, list=10%, signal=24%
GOBP_GENITALIA_DEVELOPMENT	20	0.568972	1.31432	0.123824	0.271312	1	1707	tags=30%, list=14%, signal=35%
GOBP_INTERLEUKIN_12_PRODUCTION	28	0.529979	1.3141	0.133531	0.271439	1	2149	tags=36%, list=18%, signal=43%
GOBP_REGULATION_OF_NEUROBLAST_PROLIFERATION	18	0.582982	1.31432	0.158065	0.271534	1	1043	tags=22%, list=9%, signal=24%
GOMF_TRANSCRIPTION_COREGULATOR_ACTIVITY	372	0.397016	1.31374	0.0159067	0.271558	1	2528	tags=28%, list=21%, signal=35%
GOBP_RESPONSE_TO_ISCHEMIA	34	0.519588	1.31385	0.123741	0.271615	1	1044	tags=18%, list=9%, signal=19%
GOBP_INTERLEUKIN_2_PRODUCTION	36	0.51537	1.31342	0.116547	0.271858	1	1938	tags=31%, list=16%, signal=36%
GOBP_AXON_DEVELOPMENT	237	0.409301	1.31316	0.0460157	0.272066	1	2584	tags=27%, list=22%, signal=34%
GOBP_POSITIVE_REGULATION_OF_INTERLEUKIN_12_PRODUCTION	18	0.578341	1.31295	0.1472	0.272166	1	1	tags=6%, list=0%, signal=6%
GOBP_COLUMNAR_CUBOIDAL_EPITHELIAL_CELL_DIFFERENTIATION	53	0.484333	1.31212	0.115702	0.273336	1	292	tags=4%, list=2%, signal=4%
GOBP_RESPONSE_TO_DEXAMETHASONE	32	0.527946	1.31158	0.137681	0.274028	1	1729	tags=22%, list=14%, signal=26%
GOBP_VIRAL_BUDDING	26	0.549992	1.31078	0.136434	0.274936	1	3511	tags=50%, list=29%, signal=71%
GOBP_NUCLEAR_CHROMOSOME_SEGREGATION	188	0.41732	1.31079	0.0463499	0.275156	1	2719	tags=31%, list=23%, signal=40%
GOBP_POSITIVE_REGULATION_OF_JNK_CASCADE	54	0.48256	1.31043	0.118326	0.275282	1	2149	tags=30%, list=18%, signal=36%
GOBP_MATERNAL_PLACENTA_DEVELOPMENT	25	0.540743	1.30967	0.137931	0.276345	1	1043	tags=24%, list=9%, signal=26%
GOBP_REGULATION_OF_MITOTIC_SPINDLE_ASSEMBLY	17	0.592977	1.30927	0.176	0.276545	1	3251	tags=47%, list=27%, signal=65%
GOMF_E_BOX_BINDING	22	0.556851	1.30932	0.153239	0.276693	1	1532	tags=27%, list=13%, signal=31%
GOBP_HISTONE_H4_K5_ACETYLATION	15	0.612871	1.30812	0.1563	0.27827	1	597	tags=27%, list=5%, signal=28%
GOBP_RHYTHMIC_PROCESS	178	0.409879	1.30731	0.0490654	0.278969	1	2209	tags=26%, list=18%, signal=32%
GOBP_CELLULAR_RESPONSE_TO_ARSENIC_CONTAINING_SUBSTANCE	18	0.587653	1.307	0.164615	0.279054	1	2398	tags=33%, list=20%, signal=42%
GOMF_PHOSPHATIDYLINOSITOL_3_KINASE_BINDING	16	0.59218	1.30713	0.167203	0.279058	1	2076	tags=31%, list=17%, signal=38%
GOBP_SARCOMERE_ORGANIZATION	16	0.598544	1.30738	0.14673	0.279091	1	1046	tags=25%, list=9%, signal=27%
GOBP_POSITIVE_REGULATION_OF_DNA_BINDING_TRANSCRIPTION_FACTOR_ACTIVITY	151	0.420184	1.30744	0.0622797	0.279209	1	2096	tags=28%, list=18%, signal=33%
GOBP_MYELOID_LEUKOCYTE_DIFFERENTIATION	119	0.426801	1.30613	0.0752688	0.28031	1	1349	tags=18%, list=11%, signal=21%
GOBP_SRP_DEPENDENT_COTRANSLATIONAL_PROTEIN_TARGETING_TO_MEMBRANE	15	0.594352	1.30569	0.179153	0.280392	1	2941	tags=47%, list=25%, signal=62%
GOBP_REGULATION_OF_MITOTIC_SISTER_CHROMATID_SEGREGATION	32	0.528217	1.30572	0.126255	0.280582	1	2719	tags=44%, list=23%, signal=56%
GOBP_NEGATIVE_REGULATION_OF_PROTEIN_MATURATION	19	0.575765	1.30578	0.155949	0.280695	1	1291	tags=26%, list=11%, signal=29%
GOCC_REPLICATION_FORK	43	0.495009	1.30518	0.116247	0.281061	1	2218	tags=30%, list=19%, signal=37%
GOBP_INTERMEDIATE_FILAMENT_BASED_PROCESS	26	0.54521	1.3048	0.146802	0.281463	1	290	tags=12%, list=2%, signal=12%
GOBP_REGULATION_OF_DOUBLE_STRAND_BREAK_REPAIR	90	0.445431	1.30359	0.0813954	0.283345	1	3153	tags=41%, list=26%, signal=55%
GOBP_EPIGENETIC_REGULATION_OF_GENE_EXPRESSION	104	0.437894	1.30291	0.078219	0.283632	1	1583	tags=21%, list=13%, signal=24%
GOBP_PROTEIN_SUMOYLATION	46	0.490413	1.30301	0.12117	0.283687	1	1935	tags=26%, list=16%, signal=31%
GOBP_POSITIVE_REGULATION_OF_CELL_GROWTH	97	0.445866	1.30304	0.0727273	0.283876	1	2019	tags=23%, list=17%, signal=27%
GOBP_MRNA_CATABOLIC_PROCESS	186	0.416458	1.30313	0.0539326	0.283942	1	1249	tags=16%, list=10%, signal=18%
GOCC_NUCLEAR_PORE	83	0.449608	1.30129	0.0930537	0.286221	1	2381	tags=33%, list=20%, signal=40%
GOBP_PSEUDOURIDINE_SYNTHESIS	18	0.567748	1.30053	0.158065	0.287365	1	1748	tags=33%, list=15%, signal=39%
GOBP_RETINA_DEVELOPMENT_IN_CAMERA_TYPE_EYE	75	0.450517	1.29992	0.0974026	0.287551	1	1934	tags=27%, list=16%, signal=32%
GOBP_TRANSCRIPTION_INITIATION_AT_RNA_POLYMERASE_II_PROMOTER	77	0.459004	1.29957	0.111399	0.287716	1	1724	tags=21%, list=14%, signal=24%
GOMF_PROTEIN_KINASE_A_BINDING	34	0.516336	1.30009	0.141844	0.287734	1	1529	tags=26%, list=13%, signal=30%
GOBP_RESPONSE_TO_ALCOHOL	135	0.422024	1.29994	0.0574163	0.287762	1	1191	tags=16%, list=10%, signal=17%
GOBP_POSITIVE_REGULATION_OF_B_CELL_PROLIFERATION	20	0.567498	1.30015	0.148377	0.287859	1	2452	tags=50%, list=21%, signal=63%
GOBP_STRIATED_MUSCLE_CELL_DEVELOPMENT	28	0.525497	1.29959	0.13985	0.287921	1	1194	tags=25%, list=10%, signal=28%
GOBP_NEGATIVE_REGULATION_OF_KINASE_ACTIVITY	159	0.414897	1.2992	0.049763	0.288134	1	2157	tags=27%, list=18%, signal=33%
GOBP_PEPTIDYL_LYSINE_METHYLATION	96	0.44511	1.29885	0.0984848	0.288505	1	2516	tags=27%, list=21%, signal=34%
GOBP_NEGATIVE_REGULATION_OF_MRNA_PROCESSING	20	0.574905	1.29858	0.154688	0.288768	1	3132	tags=50%, list=26%, signal=68%
GOBP_POSITIVE_REGULATION_OF_LIPID_STORAGE	15	0.597587	1.298	0.192616	0.289583	1	935	tags=27%, list=8%, signal=29%
GOBP_STEM_CELL_DIFFERENTIATION	144	0.42305	1.29762	0.0617577	0.290017	1	1938	tags=22%, list=16%, signal=26%
GOMF_CHOLESTEROL_BINDING	30	0.516552	1.29726	0.134286	0.290389	1	1242	tags=17%, list=10%, signal=19%
GOBP_NEGATIVE_REGULATION_OF_GENE_EXPRESSION_EPIGENETIC	59	0.46833	1.29649	0.120219	0.291004	1	1583	tags=24%, list=13%, signal=27%
GOBP_GTP_METABOLIC_PROCESS	21	0.560758	1.29633	0.167449	0.291009	1	2052	tags=38%, list=17%, signal=46%
GOBP_DNA_BIOSYNTHETIC_PROCESS	141	0.416249	1.29675	0.0722892	0.291013	1	2297	tags=26%, list=19%, signal=31%
GOBP_NEGATIVE_REGULATION_OF_B_CELL_ACTIVATION	16	0.579925	1.2966	0.193291	0.291023	1	1705	tags=31%, list=14%, signal=36%
GOBP_NUCLEAR_TRANSPORT	270	0.397025	1.29613	0.0446429	0.291135	1	2488	tags=26%, list=21%, signal=32%
GOBP_REGULATION_OF_DOUBLE_STRAND_BREAK_REPAIR_VIA_HOMOLOGOUS_RECOMBINATION	47	0.485483	1.29564	0.12344	0.291546	1	3153	tags=49%, list=26%, signal=66%
GOBP_B_CELL_HOMEOSTASIS	23	0.553701	1.29548	0.13738	0.291576	1	1866	tags=39%, list=16%, signal=46%
GOCC_CENTROSOME	446	0.385906	1.29568	0.0188482	0.291715	1	2491	tags=28%, list=21%, signal=34%
GOBP_REGULATION_OF_DNA_RECOMBINATION	77	0.452033	1.29505	0.0935441	0.291869	1	3153	tags=43%, list=26%, signal=58%
GOBP_REGULATION_OF_ENDOPLASMIC_RETICULUM_UNFOLDED_PROTEIN_RESPONSE	26	0.539842	1.29516	0.168405	0.291913	1	3397	tags=58%, list=28%, signal=80%
GOBP_NUCLEOLUS_ORGANIZATION	15	0.597455	1.2944	0.160454	0.292766	1	1543	tags=33%, list=13%, signal=38%
GOCC_NEURON_PROJECTION_MEMBRANE	16	0.588836	1.29415	0.153078	0.292965	1	1145	tags=38%, list=10%, signal=41%
GOCC_MITOTIC_SPINDLE_POLE	32	0.521674	1.29361	0.139259	0.293703	1	968	tags=19%, list=8%, signal=20%
GOBP_BONE_CELL_DEVELOPMENT	21	0.556539	1.29332	0.14486	0.293769	1	1609	tags=33%, list=13%, signal=38%
GOMF_DNA_BINDING_TRANSCRIPTION_FACTOR_BINDING	337	0.394149	1.2931	0.028877	0.293915	1	2560	tags=31%, list=21%, signal=39%
GOBP_NEGATIVE_REGULATION_OF_PROTEIN_POLYMERIZATION	50	0.483763	1.29332	0.130854	0.293997	1	1257	tags=18%, list=11%, signal=20%
GOBP_POSITIVE_REGULATION_OF_CELL_MATRIX_ADHESION	42	0.487231	1.29264	0.136364	0.29426	1	1109	tags=21%, list=9%, signal=24%
GOBP_RESPONSE_TO_STEROID_HORMONE	203	0.408797	1.29248	0.0515695	0.294302	1	1424	tags=17%, list=12%, signal=19%
GOBP_CHROMOSOME_LOCALIZATION	63	0.461415	1.29274	0.111834	0.294329	1	3500	tags=49%, list=29%, signal=69%
GOBP_PROSTATE_GLAND_MORPHOGENESIS	15	0.599064	1.29232	0.187994	0.294367	1	930	tags=27%, list=8%, signal=29%
GOBP_MICROVILLUS_ASSEMBLY	19	0.574198	1.29187	0.156051	0.294644	1	1584	tags=26%, list=13%, signal=30%
GOBP_DNA_TEMPLATED_TRANSCRIPTION_ELONGATION	201	0.406534	1.29195	0.0566251	0.294719	1	2461	tags=26%, list=21%, signal=32%
GOBP_NEGATIVE_REGULATION_OF_CELL_ADHESION	156	0.419848	1.29064	0.0750293	0.295961	1	1751	tags=22%, list=15%, signal=25%
GOMF_ATP_HYDROLYSIS_ACTIVITY	229	0.398206	1.29098	0.0526316	0.296056	1	2464	tags=26%, list=21%, signal=32%
GOBP_RAS_PROTEIN_SIGNAL_TRANSDUCTION	232	0.399992	1.29065	0.0442968	0.296166	1	2116	tags=24%, list=18%, signal=29%
GOBP_REGULATION_OF_VASOCONSTRICTION	27	0.53173	1.29074	0.129231	0.296242	1	883	tags=19%, list=7%, signal=20%
GOBP_REGULATION_OF_ANIMAL_ORGAN_MORPHOGENESIS	65	0.468233	1.28949	0.12615	0.297825	1	1425	tags=14%, list=12%, signal=16%
GOBP_CELLULAR_RESPONSE_TO_GLUCOSE_STARVATION	41	0.496212	1.28854	0.148041	0.298617	1	1044	tags=20%, list=9%, signal=21%
GOMF_PROLINE_RICH_REGION_BINDING	16	0.584306	1.28866	0.164038	0.298622	1	1180	tags=19%, list=10%, signal=21%
GOCC_INTEGRIN_COMPLEX	18	0.566988	1.28888	0.175325	0.298677	1	2767	tags=50%, list=23%, signal=65%
GOBP_POSITIVE_REGULATION_OF_MRNA_SPLICING_VIA_SPLICEOSOME	21	0.546718	1.28874	0.147193	0.298698	1	2068	tags=38%, list=17%, signal=46%
GOMF_GROWTH_FACTOR_BINDING	78	0.455694	1.28835	0.100407	0.298737	1	610	tags=13%, list=5%, signal=13%
GOBP_RESPONSE_TO_MECHANICAL_STIMULUS	114	0.424591	1.28807	0.0903465	0.298962	1	668	tags=10%, list=6%, signal=10%
GOMF_CYCLOSPORIN_A_BINDING	16	0.59375	1.28757	0.174923	0.299405	1	916	tags=44%, list=8%, signal=47%
GOBP_POSITIVE_REGULATION_OF_CYTOKINE_PRODUCTION_INVOLVED_IN_IMMUNE_RESPONSE	45	0.482723	1.28765	0.149441	0.299505	1	1879	tags=40%, list=16%, signal=47%
GOMF_POLY_PYRIMIDINE_TRACT_BINDING	21	0.551944	1.28693	0.16378	0.299834	1	2106	tags=38%, list=18%, signal=46%
GOBP_CARBOHYDRATE_HOMEOSTASIS	141	0.414854	1.28712	0.087822	0.299963	1	996	tags=13%, list=8%, signal=15%
GOBP_NEGATIVE_REGULATION_OF_INTRINSIC_APOPTOTIC_SIGNALING_PATHWAY_IN_RESPONSE_TO_DNA_DAMAGE	24	0.537528	1.28696	0.146269	0.300016	1	2538	tags=38%, list=21%, signal=48%
GOBP_MUSCLE_ADAPTATION	57	0.46744	1.28668	0.123656	0.300078	1	1967	tags=28%, list=16%, signal=33%
GOBP_REGULATION_OF_PLATELET_ACTIVATION	23	0.54405	1.28586	0.169036	0.300343	1	1283	tags=22%, list=11%, signal=24%
GOBP_POSITIVE_REGULATION_OF_CELL_KILLING	25	0.537679	1.28596	0.149691	0.300386	1	1938	tags=36%, list=16%, signal=43%
GOBP_LEUKOCYTE_MEDIATED_CYTOTOXICITY	57	0.4747	1.28601	0.131687	0.300519	1	1938	tags=30%, list=16%, signal=35%
GOBP_TOLL_LIKE_RECEPTOR_SIGNALING_PATHWAY	76	0.449294	1.28533	0.108322	0.300608	1	2520	tags=33%, list=21%, signal=41%
GOBP_PINOCYTOSIS	19	0.562662	1.28556	0.169279	0.300679	1	1707	tags=37%, list=14%, signal=43%
GOBP_PROTEIN_KINASE_B_SIGNALING	114	0.421889	1.28606	0.0856793	0.300692	1	2114	tags=22%, list=18%, signal=26%
GOBP_POSITIVE_REGULATION_OF_TUMOR_NECROSIS_FACTOR_SUPERFAMILY_CYTOKINE_PRODUCTION	54	0.471466	1.28539	0.127747	0.30076	1	1967	tags=37%, list=16%, signal=44%
GOBP_NEGATIVE_REGULATION_OF_ACTIN_FILAMENT_DEPOLYMERIZATION	27	0.534449	1.28612	0.164671	0.30082	1	2473	tags=37%, list=21%, signal=47%
GOMF_INTRAMEMBRANE_LIPID_TRANSPORTER_ACTIVITY	26	0.531907	1.28491	0.1504	0.300917	1	863	tags=12%, list=7%, signal=12%
GOBP_NEGATIVE_REGULATION_OF_ADAPTIVE_IMMUNE_RESPONSE	23	0.54754	1.28459	0.16195	0.301011	1	1938	tags=35%, list=16%, signal=41%
GOBP_POSITIVE_REGULATION_OF_ACTIN_FILAMENT_BUNDLE_ASSEMBLY	45	0.48304	1.28494	0.141844	0.301098	1	592	tags=13%, list=5%, signal=14%
GOBP_LATE_ENDOSOME_TO_LYSOSOME_TRANSPORT	21	0.561173	1.28461	0.178744	0.301223	1	1445	tags=24%, list=12%, signal=27%
GOBP_NEGATIVE_REGULATION_OF_MRNA_METABOLIC_PROCESS	60	0.457393	1.2836	0.116531	0.302571	1	2521	tags=33%, list=21%, signal=42%
GOBP_RESPONSE_TO_ANTIBIOTIC	38	0.504505	1.28243	0.136364	0.304382	1	1295	tags=18%, list=11%, signal=21%
GOBP_RNA_SURVEILLANCE	16	0.579408	1.28204	0.17342	0.30486	1	1688	tags=38%, list=14%, signal=44%
GOBP_REGULATION_OF_CYSTEINE_TYPE_ENDOPEPTIDASE_ACTIVITY	156	0.409556	1.28136	0.078125	0.305824	1	2039	tags=25%, list=17%, signal=30%
GOBP_VIRAL_RNA_GENOME_REPLICATION	19	0.565816	1.28117	0.161859	0.305922	1	1143	tags=16%, list=10%, signal=17%
GOBP_I_KAPPAB_PHOSPHORYLATION	15	0.582245	1.28105	0.18601	0.305933	1	2179	tags=60%, list=18%, signal=73%
GOBP_NEGATIVE_REGULATION_OF_CELLULAR_COMPONENT_ORGANIZATION	453	0.382723	1.28089	0.0257732	0.305981	1	1730	tags=19%, list=14%, signal=21%
GOBP_POSITIVE_REGULATION_OF_DNA_TEMPLATED_TRANSCRIPTION_INITIATION	55	0.46863	1.28053	0.127072	0.30615	1	1693	tags=24%, list=14%, signal=27%
GOBP_POSITIVE_REGULATION_OF_TRANSCRIPTION_FROM_RNA_POLYMERASE_II_PROMOTER_INVOLVED_IN_CELLULAR_RESPONSE_TO_CHEMICAL_STIMULUS	16	0.587886	1.28064	0.156646	0.306212	1	911	tags=31%, list=8%, signal=34%
GOBP_NEGATIVE_REGULATION_OF_VASCULATURE_DEVELOPMENT	51	0.483947	1.27958	0.125874	0.307653	1	1791	tags=24%, list=15%, signal=28%
GOBP_HISTONE_H4_K16_ACETYLATION	25	0.540881	1.2793	0.190962	0.307894	1	2185	tags=36%, list=18%, signal=44%
GOBP_RESPONSE_TO_GROWTH_FACTOR	416	0.384847	1.27875	0.0251572	0.308654	1	1950	tags=23%, list=16%, signal=26%
GOBP_POSITIVE_REGULATION_OF_ESTABLISHMENT_OF_PROTEIN_LOCALIZATION	206	0.397062	1.27785	0.0619369	0.310054	1	1362	tags=16%, list=11%, signal=17%
GOBP_ERYTHROCYTE_DEVELOPMENT	22	0.547227	1.27733	0.173355	0.310266	1	981	tags=18%, list=8%, signal=20%
GOBP_HISTONE_MODIFICATION	348	0.385055	1.27743	0.0307529	0.31033	1	2823	tags=30%, list=24%, signal=38%
GOBP_NEURON_PROJECTION_GUIDANCE	94	0.433621	1.27747	0.10687	0.310503	1	2710	tags=30%, list=23%, signal=38%
GOBP_MRNA_SPLICE_SITE_SELECTION	24	0.526444	1.27705	0.185897	0.310536	1	4810	tags=75%, list=40%, signal=125%
GOBP_EXTRACELLULAR_MATRIX_DISASSEMBLY	26	0.523592	1.27677	0.169985	0.310787	1	2089	tags=35%, list=17%, signal=42%
GOBP_REGULATION_OF_GLYCOPROTEIN_METABOLIC_PROCESS	34	0.49614	1.27584	0.155198	0.312243	1	2149	tags=29%, list=18%, signal=36%
GOBP_REGULATION_OF_SYNAPSE_ASSEMBLY	34	0.502722	1.27549	0.15493	0.312645	1	3605	tags=44%, list=30%, signal=63%
GOBP_RESPONSE_TO_MINERALOCORTICOID	19	0.553703	1.27508	0.187291	0.313213	1	948	tags=26%, list=8%, signal=29%
GOCC_PROTEIN_ACETYLTRANSFERASE_COMPLEX	87	0.438744	1.27427	0.114504	0.314181	1	2352	tags=30%, list=20%, signal=37%
GOMF_PROTEIN_PHOSPHORYLATED_AMINO_ACID_BINDING	42	0.493234	1.27432	0.142647	0.314328	1	902	tags=12%, list=8%, signal=13%
GOBP_HETEROCHROMATIN_ORGANIZATION	59	0.465486	1.27352	0.142271	0.314867	1	1785	tags=25%, list=15%, signal=30%
GOBP_POSITIVE_REGULATION_OF_TRANSMEMBRANE_TRANSPORT	105	0.4249	1.27356	0.106784	0.315033	1	902	tags=14%, list=8%, signal=15%
GOBP_CELLULAR_RESPONSE_TO_EXTRACELLULAR_STIMULUS	187	0.401002	1.27323	0.0730012	0.315152	1	1044	tags=12%, list=9%, signal=13%
GOMF_SERINE_HYDROLASE_ACTIVITY	71	0.449946	1.27363	0.123217	0.315154	1	1603	tags=27%, list=13%, signal=31%
GOBP_DEVELOPMENT_OF_PRIMARY_SEXUAL_CHARACTERISTICS	113	0.420575	1.27251	0.120541	0.316251	1	1256	tags=19%, list=11%, signal=21%
GOBP_REGULATION_OF_WNT_SIGNALING_PATHWAY	201	0.405008	1.27204	0.0761589	0.31634	1	1846	tags=18%, list=15%, signal=21%
GOBP_ESTABLISHMENT_OR_MAINTENANCE_OF_MONOPOLAR_CELL_POLARITY	18	0.565816	1.2721	0.174847	0.316487	1	1307	tags=17%, list=11%, signal=19%
GOBP_RNA_EXPORT_FROM_NUCLEUS	75	0.440232	1.27216	0.104987	0.31663	1	1767	tags=25%, list=15%, signal=30%
GOCC_SPINDLE_MICROTUBULE	67	0.453869	1.27172	0.114883	0.316685	1	1623	tags=24%, list=14%, signal=27%
GOMF_HISTONE_ACETYLTRANSFERASE_BINDING	16	0.579261	1.27108	0.198697	0.317656	1	580	tags=19%, list=5%, signal=20%
GOBP_NEURON_MATURATION	21	0.548727	1.27077	0.157407	0.317952	1	1087	tags=29%, list=9%, signal=31%
GOBP_ACUTE_INFLAMMATORY_RESPONSE	43	0.470464	1.2703	0.135838	0.318101	1	1702	tags=30%, list=14%, signal=35%
GOCC_MITOTIC_SPINDLE	128	0.419848	1.27037	0.0972222	0.318219	1	1662	tags=21%, list=14%, signal=24%
GOBP_REGULATION_OF_MITOTIC_NUCLEAR_DIVISION	68	0.448641	1.27046	0.126531	0.31828	1	1528	tags=25%, list=13%, signal=29%
GOBP_PROTEIN_DEPOLYMERIZATION	72	0.446388	1.27002	0.122423	0.318337	1	2473	tags=39%, list=21%, signal=49%
GOMF_METHYL_CPG_BINDING	17	0.57274	1.26927	0.187396	0.319212	1	2065	tags=35%, list=17%, signal=43%
GOBP_MYELOID_CELL_ACTIVATION_INVOLVED_IN_IMMUNE_RESPONSE	50	0.469524	1.26935	0.139665	0.319288	1	1894	tags=30%, list=16%, signal=35%
GOBP_REGULATION_OF_STEM_CELL_DIFFERENTIATION	53	0.468356	1.26897	0.140327	0.319507	1	2192	tags=23%, list=18%, signal=28%
GOBP_POSITIVE_REGULATION_OF_TRANSPORT	491	0.37631	1.26874	0.0226571	0.319687	1	2034	tags=22%, list=17%, signal=25%
GOBP_POSITIVE_REGULATION_OF_STEROL_TRANSPORT	23	0.540391	1.2683	0.163987	0.320028	1	1138	tags=22%, list=10%, signal=24%
GOBP_REGULATION_OF_DNA_TEMPLATED_TRANSCRIPTION_INITIATION	64	0.454587	1.26831	0.130612	0.320234	1	1693	tags=22%, list=14%, signal=25%
GOMF_TRANSCRIPTION_COACTIVATOR_ACTIVITY	213	0.395075	1.26762	0.0784753	0.320518	1	2778	tags=32%, list=23%, signal=41%
GOBP_CELLULAR_RESPONSE_TO_HYDROGEN_PEROXIDE	63	0.450729	1.2677	0.137662	0.32061	1	539	tags=10%, list=5%, signal=10%
GOBP_REGULATION_OF_MESENCHYMAL_CELL_PROLIFERATION	17	0.556714	1.2678	0.189509	0.320668	1	764	tags=18%, list=6%, signal=19%
GOBP_NEGATIVE_REGULATION_OF_EPITHELIAL_CELL_MIGRATION	44	0.477894	1.26681	0.157821	0.321587	1	1151	tags=20%, list=10%, signal=23%
GOBP_PATTERN_RECOGNITION_RECEPTOR_SIGNALING_PATHWAY	113	0.423147	1.26667	0.0976514	0.321609	1	2520	tags=29%, list=21%, signal=37%
GOBP_POSITIVE_REGULATION_OF_TELOMERE_MAINTENANCE	58	0.46198	1.26686	0.130495	0.321731	1	2413	tags=33%, list=20%, signal=41%
GOBP_BONE_DEVELOPMENT	121	0.417015	1.26594	0.125	0.322701	1	1609	tags=21%, list=13%, signal=24%
GOMF_PROTEIN_KINASE_C_BINDING	35	0.49863	1.26501	0.175109	0.324222	1	1850	tags=34%, list=15%, signal=40%
GOCC_NEURON_SPINE	84	0.427874	1.26448	0.121728	0.324715	1	511	tags=14%, list=4%, signal=15%
GOMF_CARBOHYDRATE_KINASE_ACTIVITY	15	0.584606	1.26457	0.178689	0.324783	1	1476	tags=27%, list=12%, signal=30%
GOBP_TELOMERE_ORGANIZATION	119	0.413121	1.26423	0.0985402	0.32491	1	2297	tags=32%, list=19%, signal=39%
GOCC_LAMELLIPODIUM	155	0.405687	1.26355	0.0797186	0.325975	1	2504	tags=30%, list=21%, signal=38%
GOBP_RESPONSE_TO_INTERFERON_BETA	22	0.535749	1.26323	0.151468	0.326294	1	2616	tags=45%, list=22%, signal=58%
GOBP_METAPHASE_PLATE_CONGRESSION	52	0.466981	1.26279	0.153215	0.326618	1	3467	tags=48%, list=29%, signal=67%
GOBP_ENDOSOME_TO_LYSOSOME_TRANSPORT_VIA_MULTIVESICULAR_BODY_SORTING_PATHWAY	17	0.559973	1.26286	0.178571	0.326751	1	4501	tags=76%, list=38%, signal=122%
GOBP_T_CELL_RECEPTOR_SIGNALING_PATHWAY	81	0.435563	1.26231	0.112694	0.32698	1	2268	tags=31%, list=19%, signal=38%
GOBP_MULTIVESICULAR_BODY_SORTING_PATHWAY	43	0.472068	1.26241	0.163585	0.327037	1	3933	tags=53%, list=33%, signal=79%
GOBP_CYTOKINESIS	118	0.418424	1.26173	0.104442	0.327874	1	1480	tags=20%, list=12%, signal=23%
GOBP_ESTABLISHMENT_OF_PROTEIN_LOCALIZATION_TO_TELOMERE	15	0.590043	1.26098	0.189313	0.328982	1	3681	tags=67%, list=31%, signal=96%
GOBP_REGULATION_OF_CHROMOSOME_SEPARATION	70	0.441656	1.26043	0.128105	0.329767	1	2719	tags=34%, list=23%, signal=44%
GOBP_REGULATION_OF_NITRIC_OXIDE_METABOLIC_PROCESS	35	0.496691	1.26006	0.167435	0.330214	1	1761	tags=26%, list=15%, signal=30%
GOCC_NUCLEOSOME	28	0.526701	1.25939	0.16944	0.331221	1	3273	tags=57%, list=27%, signal=79%
GOCC_9PLUS0_NON_MOTILE_CILIUM	58	0.459873	1.25846	0.137309	0.332704	1	1517	tags=24%, list=13%, signal=28%
GOBP_INTRINSIC_APOPTOTIC_SIGNALING_PATHWAY_IN_RESPONSE_TO_ENDOPLASMIC_RETICULUM_STRESS	45	0.476185	1.25736	0.150138	0.334623	1	1093	tags=20%, list=9%, signal=22%
GOBP_CYTOKINE_PRODUCTION_INVOLVED_IN_IMMUNE_RESPONSE	60	0.452183	1.25688	0.133421	0.335253	1	1879	tags=32%, list=16%, signal=37%
GOBP_PYRIMIDINE_DEOXYRIBONUCLEOTIDE_METABOLIC_PROCESS	23	0.532333	1.25671	0.192012	0.335331	1	874	tags=22%, list=7%, signal=23%
GOBP_MALE_GAMETE_GENERATION	251	0.385539	1.25631	0.0615901	0.335568	1	1973	tags=19%, list=17%, signal=22%
GOBP_POSITIVE_REGULATION_OF_PROTEIN_DEACETYLATION	25	0.526861	1.25616	0.174772	0.335629	1	1997	tags=32%, list=17%, signal=38%
GOBP_VIRAL_RELEASE_FROM_HOST_CELL	25	0.518425	1.25635	0.188976	0.335761	1	3251	tags=44%, list=27%, signal=60%
GOCC_MYOSIN_COMPLEX	32	0.512098	1.25561	0.177233	0.336202	1	2369	tags=38%, list=20%, signal=47%
GOBP_REGULATION_OF_RENAL_SYSTEM_PROCESS	18	0.557258	1.25569	0.178187	0.336306	1	1109	tags=17%, list=9%, signal=18%
GOBP_GLAND_DEVELOPMENT	251	0.3843	1.25531	0.0694598	0.336522	1	1791	tags=19%, list=15%, signal=22%
GOBP_REGULATION_OF_NUCLEAR_DIVISION	76	0.436072	1.25436	0.138201	0.338135	1	2719	tags=38%, list=23%, signal=49%
GOBP_HISTONE_EXCHANGE	15	0.571744	1.25411	0.21044	0.33835	1	4081	tags=87%, list=34%, signal=131%
GOBP_NEGATIVE_REGULATION_OF_TELOMERE_MAINTENANCE_VIA_TELOMERASE	16	0.574189	1.25322	0.186813	0.339333	1	972	tags=25%, list=8%, signal=27%
GOBP_PRODUCTION_OF_MOLECULAR_MEDIATOR_INVOLVED_IN_INFLAMMATORY_RESPONSE	37	0.483905	1.25329	0.158824	0.339437	1	909	tags=11%, list=8%, signal=12%
GOMF_METHYLATED_HISTONE_BINDING	59	0.452264	1.25333	0.154278	0.339612	1	2316	tags=27%, list=19%, signal=33%
GOBP_REGULATION_OF_CELL_CYCLE_CHECKPOINT	29	0.514896	1.25236	0.161765	0.340729	1	2719	tags=41%, list=23%, signal=53%
GOBP_NEGATIVE_REGULATION_OF_REPRODUCTIVE_PROCESS	34	0.489369	1.25189	0.18117	0.340903	1	1774	tags=26%, list=15%, signal=31%
GOBP_NEGATIVE_REGULATION_OF_CELL_DIFFERENTIATION	329	0.378301	1.25202	0.0594595	0.340917	1	2377	tags=22%, list=20%, signal=27%
GOBP_POSITIVE_REGULATION_OF_MRNA_PROCESSING	28	0.50918	1.25209	0.165899	0.341025	1	2068	tags=32%, list=17%, signal=39%
GOMF_DOUBLE_STRANDED_RNA_BINDING	59	0.453674	1.25152	0.141289	0.3411	1	2460	tags=25%, list=21%, signal=32%
GOBP_REGULATION_OF_MIRNA_TRANSCRIPTION	32	0.489255	1.25159	0.169643	0.341223	1	1587	tags=28%, list=13%, signal=32%
GOBP_MORPHOGENESIS_OF_A_BRANCHING_STRUCTURE	105	0.418899	1.25052	0.125	0.342748	1	303	tags=6%, list=3%, signal=6%
GOBP_REGULATION_OF_CELL_PROJECTION_ORGANIZATION	413	0.371496	1.25006	0.048218	0.343398	1	1525	tags=16%, list=13%, signal=18%
GOBP_RESPONSE_TO_X_RAY	23	0.533748	1.24945	0.198225	0.343504	1	1317	tags=26%, list=11%, signal=29%
GOBP_NEGATIVE_REGULATION_OF_BLOOD_VESSEL_ENDOTHELIAL_CELL_MIGRATION	21	0.537565	1.24969	0.193403	0.343561	1	884	tags=19%, list=7%, signal=21%
GOBP_REGULATION_OF_LIPOPOLYSACCHARIDE_MEDIATED_SIGNALING_PATHWAY	16	0.575245	1.24954	0.211447	0.343605	1	1402	tags=31%, list=12%, signal=35%
GOBP_NEGATIVE_REGULATION_OF_PEPTIDYL_LYSINE_ACETYLATION	15	0.584537	1.24977	0.205564	0.343648	1	3394	tags=53%, list=28%, signal=74%
GOBP_PROTEIN_CONTAINING_COMPLEX_DISASSEMBLY	179	0.392022	1.24899	0.0874126	0.344135	1	2505	tags=29%, list=21%, signal=36%
GOBP_MORPHOGENESIS_OF_AN_EPITHELIAL_SHEET	35	0.491571	1.24866	0.181953	0.344519	1	1897	tags=26%, list=16%, signal=30%
GOBP_MIDBODY_ABSCISSION	15	0.574956	1.24823	0.199681	0.345086	1	3251	tags=47%, list=27%, signal=64%
GOBP_CYCLIC_NUCLEOTIDE_MEDIATED_SIGNALING	28	0.514007	1.24777	0.200632	0.345727	1	1013	tags=21%, list=8%, signal=23%
GOBP_POSITIVE_REGULATION_OF_LIPID_TRANSPORT	47	0.469859	1.2476	0.16482	0.34583	1	1138	tags=17%, list=10%, signal=19%
GOBP_NUCLEAR_EXPORT	140	0.408676	1.24695	0.0992647	0.346387	1	1879	tags=24%, list=16%, signal=28%
GOBP_NEGATIVE_REGULATION_OF_RNA_CATABOLIC_PROCESS	52	0.461606	1.24676	0.162084	0.346524	1	2521	tags=38%, list=21%, signal=49%
GOCC_SPINDLE_POLE	128	0.41442	1.24696	0.107098	0.346618	1	2129	tags=27%, list=18%, signal=32%
GOBP_POSITIVE_REGULATION_OF_TRANSPORTER_ACTIVITY	58	0.44925	1.24697	0.140921	0.346861	1	522	tags=12%, list=4%, signal=13%
GOCC_NON_MOTILE_CILIUM	73	0.434471	1.24628	0.143233	0.347284	1	1517	tags=25%, list=13%, signal=28%
GOBP_REGULATION_OF_STRIATED_MUSCLE_CELL_DIFFERENTIATION	35	0.49072	1.24608	0.163205	0.347421	1	1829	tags=23%, list=15%, signal=27%
GOBP_RNA_CATABOLIC_PROCESS	224	0.389462	1.24551	0.0883669	0.34773	1	1951	tags=21%, list=16%, signal=25%
GOBP_NEGATIVE_REGULATION_OF_TELOMERE_MAINTENANCE_VIA_TELOMERE_LENGTHENING	20	0.538863	1.24538	0.203306	0.347734	1	972	tags=25%, list=8%, signal=27%
GOBP_NEGATIVE_REGULATION_OF_PROTEASOMAL_UBIQUITIN_DEPENDENT_PROTEIN_CATABOLIC_PROCESS	31	0.503114	1.24552	0.189759	0.347975	1	2523	tags=32%, list=21%, signal=41%
GOMF_CIS_TRANS_ISOMERASE_ACTIVITY	34	0.494034	1.24562	0.178063	0.348051	1	1221	tags=29%, list=10%, signal=33%
GOMF_PHOSPHOTYROSINE_RESIDUE_BINDING	30	0.508839	1.24461	0.196429	0.348504	1	902	tags=10%, list=8%, signal=11%
GOBP_IMPORT_INTO_NUCLEUS	132	0.4112	1.24471	0.108911	0.348556	1	2482	tags=26%, list=21%, signal=32%
GOBP_PYRIMIDINE_NUCLEOSIDE_TRIPHOSPHATE_BIOSYNTHETIC_PROCESS	15	0.585187	1.24441	0.216641	0.348623	1	1756	tags=33%, list=15%, signal=39%
GOCC_EXTRINSIC_COMPONENT_OF_MEMBRANE	189	0.390721	1.24479	0.0983796	0.348663	1	1527	tags=19%, list=13%, signal=21%
GOBP_REGULATION_OF_PROTEIN_LOCALIZATION_TO_CELL_PERIPHERY	92	0.423396	1.2442	0.114286	0.34878	1	1460	tags=18%, list=12%, signal=21%
GOBP_RESPONSE_TO_ACID_CHEMICAL	78	0.436986	1.24402	0.135241	0.348887	1	780	tags=13%, list=7%, signal=14%
GOBP_POSITIVE_REGULATION_OF_ION_TRANSPORT	121	0.409727	1.24364	0.121065	0.3489	1	883	tags=16%, list=7%, signal=17%
GOBP_NEGATIVE_REGULATION_OF_PEPTIDE_SECRETION	19	0.541831	1.24388	0.199377	0.348921	1	1503	tags=26%, list=13%, signal=30%
GOBP_REGULATION_OF_LIPID_LOCALIZATION	93	0.423465	1.24346	0.138601	0.349018	1	935	tags=15%, list=8%, signal=16%
GOBP_CHROMOSOME_SEPARATION	80	0.430474	1.24368	0.14418	0.349066	1	2719	tags=34%, list=23%, signal=43%
GOBP_POSITIVE_REGULATION_OF_ERBB_SIGNALING_PATHWAY	19	0.547605	1.24316	0.195584	0.349359	1	1612	tags=37%, list=13%, signal=43%
GOCC_PEPTIDASE_COMPLEX	100	0.415687	1.24216	0.132051	0.349495	1	1655	tags=13%, list=14%, signal=15%
GOCC_FICOLIN_1_RICH_GRANULE_LUMEN	109	0.411438	1.2429	0.13076	0.349574	1	2127	tags=28%, list=18%, signal=34%
GOBP_INTRACILIARY_ANTEROGRADE_TRANSPORT	16	0.570818	1.24218	0.215686	0.349698	1	2128	tags=44%, list=18%, signal=53%
GOBP_RNA_POLYMERASE_II_PREINITIATION_COMPLEX_ASSEMBLY	48	0.471005	1.24224	0.146648	0.349861	1	1693	tags=21%, list=14%, signal=24%
GOBP_REGULATION_OF_PROTEIN_KINASE_ACTIVITY	399	0.37299	1.24179	0.0479744	0.349963	1	2114	tags=24%, list=18%, signal=28%
GOBP_RESPONSE_TO_VITAMIN_D	24	0.525528	1.24229	0.200613	0.349995	1	1928	tags=33%, list=16%, signal=40%
GOBP_CANONICAL_WNT_SIGNALING_PATHWAY	177	0.39639	1.24249	0.101022	0.350114	1	249	tags=3%, list=2%, signal=3%
GOBP_DOUBLE_STRAND_BREAK_REPAIR_VIA_NONHOMOLOGOUS_END_JOINING	49	0.458829	1.24231	0.171348	0.350218	1	1593	tags=24%, list=13%, signal=28%
GOBP_REGULATION_OF_DNA_METHYLATION	15	0.558131	1.24044	0.2016	0.35225	1	1785	tags=40%, list=15%, signal=47%
GOBP_NEURON_RECOGNITION	20	0.537447	1.23966	0.207937	0.353252	1	1837	tags=30%, list=15%, signal=35%
GOBP_ENDOTHELIAL_CELL_CHEMOTAXIS	18	0.553394	1.23978	0.193959	0.35327	1	1691	tags=44%, list=14%, signal=52%
GOBP_KIDNEY_MORPHOGENESIS	49	0.459131	1.23945	0.175	0.353422	1	481	tags=6%, list=4%, signal=6%
GOMF_ISOPRENOID_BINDING	18	0.550062	1.23884	0.2	0.354364	1	1774	tags=33%, list=15%, signal=39%
GOBP_PROTEIN_LOCALIZATION_TO_EXTRACELLULAR_REGION	185	0.390724	1.23859	0.102506	0.354375	1	1344	tags=14%, list=11%, signal=16%
GOMF_STRUCTURAL_CONSTITUENT_OF_NUCLEAR_PORE	22	0.527319	1.23869	0.181675	0.354403	1	1713	tags=36%, list=14%, signal=42%
GOBP_POSITIVE_REGULATION_OF_PROTEIN_LOCALIZATION_TO_CELL_PERIPHERY	49	0.456582	1.23842	0.160637	0.354451	1	1257	tags=22%, list=11%, signal=25%
GOBP_CELL_PART_MORPHOGENESIS	350	0.372305	1.23794	0.0711253	0.355159	1	2285	tags=22%, list=19%, signal=27%
GOBP_REGIONALIZATION	159	0.396449	1.23744	0.112961	0.35589	1	1691	tags=22%, list=14%, signal=25%
GOBP_PROTEIN_PEPTIDYL_PROLYL_ISOMERIZATION	24	0.519192	1.23701	0.193303	0.356198	1	916	tags=33%, list=8%, signal=36%
GOBP_POSITIVE_REGULATION_OF_RESPONSE_TO_WOUNDING	46	0.470321	1.2371	0.178025	0.356277	1	1283	tags=22%, list=11%, signal=24%
GOBP_SENSORY_SYSTEM_DEVELOPMENT	191	0.387727	1.23632	0.104494	0.35702	1	1697	tags=20%, list=14%, signal=23%
GOMF_TRANSCRIPTION_COACTIVATOR_BINDING	29	0.503856	1.23637	0.197657	0.35719	1	1191	tags=17%, list=10%, signal=19%
GOCC_SPINDLE	306	0.379541	1.23566	0.0732759	0.358099	1	1726	tags=22%, list=14%, signal=25%
GOBP_REGULATION_OF_ANATOMICAL_STRUCTURE_SIZE	288	0.378962	1.23528	0.080663	0.358588	1	981	tags=13%, list=8%, signal=14%
GOMF_P53_BINDING	50	0.459076	1.23467	0.168011	0.359026	1	2670	tags=32%, list=22%, signal=41%
GOBP_DEVELOPMENTAL_GROWTH	347	0.376436	1.23476	0.0600858	0.359112	1	2164	tags=20%, list=18%, signal=24%
GOBP_REGULATION_OF_CHROMOSOME_SEGREGATION	80	0.430765	1.23477	0.147952	0.35933	1	2719	tags=33%, list=23%, signal=42%
GOBP_MYELOID_LEUKOCYTE_CYTOKINE_PRODUCTION	30	0.493045	1.23394	0.197289	0.360237	1	1874	tags=33%, list=16%, signal=39%
GOBP_PROSTANOID_METABOLIC_PROCESS	32	0.498532	1.23377	0.190977	0.360308	1	1120	tags=19%, list=9%, signal=21%
GOCC_PRESYNAPTIC_MEMBRANE	44	0.462914	1.23318	0.186514	0.361235	1	1699	tags=23%, list=14%, signal=26%
GOBP_REGULATION_OF_SECRETION	287	0.379031	1.23301	0.0842451	0.361315	1	1525	tags=17%, list=13%, signal=19%
GOBP_REGULATION_OF_COLLAGEN_METABOLIC_PROCESS	19	0.544629	1.23268	0.209857	0.361677	1	1897	tags=37%, list=16%, signal=44%
GOBP_NEGATIVE_REGULATION_OF_PHOSPHORYLATION	250	0.378297	1.23192	0.10101	0.362941	1	2157	tags=24%, list=18%, signal=29%
GOMF_DNA_BINDING_TRANSCRIPTION_ACTIVATOR_ACTIVITY	220	0.388859	1.23179	0.0770102	0.362963	1	2591	tags=25%, list=22%, signal=31%
GOMF_RECEPTOR_TYROSINE_KINASE_BINDING	43	0.475216	1.23148	0.169757	0.363096	1	2451	tags=26%, list=21%, signal=32%
GOBP_NEGATIVE_REGULATION_OF_NERVOUS_SYSTEM_DEVELOPMENT	66	0.438082	1.23124	0.165344	0.363323	1	3239	tags=38%, list=27%, signal=52%
GOCC_MALE_GERM_CELL_NUCLEUS	27	0.503409	1.23148	0.190045	0.36334	1	1913	tags=26%, list=16%, signal=31%
GOMF_CATALYTIC_ACTIVITY_ACTING_ON_DNA	176	0.396133	1.23072	0.110977	0.363851	1	2464	tags=30%, list=21%, signal=37%
GOBP_CELLULAR_SENESCENCE	67	0.444351	1.23078	0.158108	0.363991	1	1577	tags=24%, list=13%, signal=27%
GOMF_UBIQUITIN_LIKE_PROTEIN_CONJUGATING_ENZYME_ACTIVITY	34	0.487412	1.23038	0.202744	0.364329	1	1197	tags=21%, list=10%, signal=23%
GOBP_RUFFLE_ASSEMBLY	40	0.478701	1.22992	0.189781	0.364718	1	2116	tags=30%, list=18%, signal=36%
GOBP_MUSCLE_CELL_DIFFERENTIATION	193	0.384118	1.23003	0.0926999	0.364763	1	2002	tags=23%, list=17%, signal=28%
GOCC_SARCOLEMMA	63	0.438731	1.229	0.15457	0.366273	1	2433	tags=33%, list=20%, signal=42%
GOBP_RRNA_CATABOLIC_PROCESS	17	0.546096	1.22775	0.232855	0.368261	1	1477	tags=29%, list=12%, signal=34%
GOBP_DNA_STRAND_ELONGATION	31	0.495128	1.22784	0.218475	0.368355	1	4093	tags=55%, list=34%, signal=83%
GOBP_TRANSCRIPTION_BY_RNA_POLYMERASE_III	47	0.457404	1.22685	0.181818	0.368779	1	1435	tags=19%, list=12%, signal=22%
GOBP_NEGATIVE_REGULATION_OF_PROTEIN_ACETYLATION	17	0.552974	1.2271	0.217806	0.368797	1	3394	tags=47%, list=28%, signal=66%
GOBP_NEGATIVE_REGULATION_OF_INTERLEUKIN_2_PRODUCTION	17	0.552745	1.22712	0.215311	0.369014	1	1938	tags=29%, list=16%, signal=35%
GOBP_REGULATION_OF_PROTEOLYSIS_INVOLVED_IN_PROTEIN_CATABOLIC_PROCESS	176	0.386196	1.22686	0.10814	0.36902	1	1927	tags=19%, list=16%, signal=23%
GOBP_SMALL_REGULATORY_NCRNA_PROCESSING	41	0.47517	1.22715	0.175595	0.369212	1	2377	tags=24%, list=20%, signal=30%
GOBP_REGULATION_OF_SYSTEMIC_ARTERIAL_BLOOD_PRESSURE_MEDIATED_BY_A_CHEMICAL_SIGNAL	24	0.511883	1.22638	0.219365	0.369429	1	592	tags=13%, list=5%, signal=13%
GOBP_REGULATION_OF_METAL_ION_TRANSPORT	186	0.386124	1.22584	0.105991	0.370244	1	2076	tags=26%, list=17%, signal=31%
GOBP_SIGNAL_RELEASE	213	0.383544	1.22508	0.0977528	0.371509	1	1525	tags=16%, list=13%, signal=18%
GOBP_REGULATION_OF_DNA_BINDING_TRANSCRIPTION_FACTOR_ACTIVITY	256	0.37826	1.22489	0.0782998	0.371645	1	2542	tags=29%, list=21%, signal=36%
GOBP_SPINDLE_LOCALIZATION	38	0.468763	1.22456	0.183239	0.371798	1	2751	tags=37%, list=23%, signal=48%
GOBP_DNA_TEMPLATED_DNA_REPLICATION_MAINTENANCE_OF_FIDELITY	31	0.480988	1.22427	0.198496	0.371869	1	2464	tags=42%, list=21%, signal=53%
GOBP_SENSORY_ORGAN_DEVELOPMENT	256	0.38208	1.22463	0.0840807	0.371913	1	1708	tags=20%, list=14%, signal=23%
GOBP_POSITIVE_REGULATION_OF_EXOCYTOSIS	44	0.464171	1.22435	0.179632	0.371945	1	1619	tags=25%, list=14%, signal=29%
GOBP_ESTABLISHMENT_OF_MITOTIC_SPINDLE_LOCALIZATION	27	0.498692	1.22355	0.232796	0.372571	1	1897	tags=30%, list=16%, signal=35%
GOBP_ESTABLISHMENT_OF_RNA_LOCALIZATION	136	0.40025	1.22379	0.116082	0.372583	1	2460	tags=28%, list=21%, signal=35%
GOBP_CELLULAR_RESPONSE_TO_ORGANIC_CYCLIC_COMPOUND	333	0.36759	1.22358	0.0814332	0.37276	1	2051	tags=22%, list=17%, signal=26%
GOBP_NEGATIVE_REGULATION_OF_PROTEIN_CONTAINING_COMPLEX_ASSEMBLY	92	0.415536	1.22315	0.159383	0.372867	1	1257	tags=14%, list=11%, signal=16%
GOBP_REGULATION_OF_DNA_REPAIR	151	0.39211	1.22317	0.130332	0.373074	1	3153	tags=37%, list=26%, signal=50%
GOBP_POSITIVE_CHEMOTAXIS	30	0.496804	1.22288	0.193146	0.373147	1	884	tags=23%, list=7%, signal=25%
GOBP_MEMBRANE_PROTEIN_PROTEOLYSIS	40	0.469056	1.22203	0.193457	0.374559	1	1203	tags=13%, list=10%, signal=14%
GOBP_NEGATIVE_REGULATION_OF_WOUND_HEALING	41	0.4696	1.22179	0.195467	0.374781	1	1380	tags=29%, list=12%, signal=33%
GOBP_RESPONSE_TO_CALCIUM_ION	78	0.419858	1.22125	0.152318	0.375386	1	1706	tags=23%, list=14%, signal=27%
GOBP_CELL_CELL_SIGNALING_BY_WNT	272	0.373071	1.22137	0.0770925	0.375407	1	1846	tags=17%, list=15%, signal=19%
GOBP_NEGATIVE_REGULATION_OF_NOTCH_SIGNALING_PATHWAY	16	0.547691	1.22068	0.236797	0.376083	1	888	tags=25%, list=7%, signal=27%
GOBP_MATURATION_OF_5_8S_RRNA_FROM_TRICISTRONIC_RRNA_TRANSCRIPT_SSU_RRNA_5_8S_RRNA_LSU_RRNA	23	0.510444	1.2207	0.22741	0.376321	1	1249	tags=26%, list=10%, signal=29%
GOBP_DNA_DEALKYLATION	23	0.527182	1.21983	0.19845	0.377348	1	1854	tags=30%, list=16%, signal=36%
GOBP_POSITIVE_REGULATION_OF_KINASE_ACTIVITY	281	0.371484	1.21994	0.101418	0.377376	1	2220	tags=26%, list=19%, signal=32%
GOMF_KINASE_REGULATOR_ACTIVITY	154	0.395728	1.21955	0.122989	0.377678	1	2220	tags=29%, list=19%, signal=35%
GOBP_POSITIVE_REGULATION_OF_INTERLEUKIN_8_PRODUCTION	29	0.491044	1.21917	0.193403	0.378154	1	2347	tags=31%, list=20%, signal=39%
GOBP_METHYLATION	271	0.375308	1.21832	0.095082	0.378841	1	1785	tags=18%, list=15%, signal=21%
GOBP_UROGENITAL_SYSTEM_DEVELOPMENT	224	0.380847	1.21836	0.109111	0.379003	1	1605	tags=18%, list=13%, signal=20%
GOBP_REGULATION_OF_MYELOID_LEUKOCYTE_MEDIATED_IMMUNITY	31	0.490933	1.21846	0.230769	0.379086	1	2398	tags=39%, list=20%, signal=48%
GOBP_REGULATION_OF_PHAGOCYTOSIS	50	0.456191	1.21857	0.193906	0.3791	1	1967	tags=38%, list=16%, signal=45%
GOBP_BARBED_END_ACTIN_FILAMENT_CAPPING	18	0.549159	1.21704	0.23888	0.379849	1	2462	tags=39%, list=21%, signal=49%
GOBP_PROTEIN_LOCALIZATION_TO_CHROMOSOME	66	0.438528	1.21743	0.166003	0.379868	1	3496	tags=45%, list=29%, signal=64%
GOBP_CELL_MATURATION	76	0.425181	1.21663	0.167102	0.379908	1	1108	tags=20%, list=9%, signal=22%
GOBP_CELLULAR_RESPONSE_TO_DSRNA	17	0.546005	1.21648	0.215531	0.379948	1	2460	tags=41%, list=21%, signal=52%
GOBP_MRNA_EXPORT_FROM_NUCLEUS	57	0.443959	1.21712	0.197548	0.379951	1	1767	tags=25%, list=15%, signal=29%
GOBP_INTRACELLULAR_ESTROGEN_RECEPTOR_SIGNALING_PATHWAY	34	0.478913	1.21725	0.2	0.379954	1	948	tags=24%, list=8%, signal=25%
GOMF_MOLECULAR_FUNCTION_INHIBITOR_ACTIVITY	61	0.439149	1.21671	0.204167	0.379991	1	1694	tags=33%, list=14%, signal=38%
GOBP_REGULATION_OF_MAP_KINASE_ACTIVITY	113	0.404657	1.21747	0.134734	0.380041	1	2157	tags=28%, list=18%, signal=34%
GOBP_MUSCLE_CELL_DEVELOPMENT	87	0.417607	1.21758	0.157216	0.38006	1	1666	tags=24%, list=14%, signal=28%
GOCC_INTRACILIARY_TRANSPORT_PARTICLE_B	17	0.54649	1.21629	0.211039	0.380069	1	2128	tags=41%, list=18%, signal=50%
GOBP_SMOOTH_MUSCLE_CELL_APOPTOTIC_PROCESS	15	0.559709	1.21672	0.243781	0.38024	1	741	tags=20%, list=6%, signal=21%
GOBP_HISTONE_METHYLATION	120	0.400031	1.21599	0.143198	0.38042	1	2528	tags=27%, list=21%, signal=33%
GOBP_REGULATION_OF_TRANS_SYNAPTIC_SIGNALING	178	0.386485	1.21532	0.116438	0.381251	1	1529	tags=20%, list=13%, signal=23%
GOBP_CELL_JUNCTION_ORGANIZATION	390	0.365934	1.21536	0.0735294	0.381408	1	2093	tags=22%, list=18%, signal=26%
GOBP_POSITIVE_REGULATION_OF_STEM_CELL_POPULATION_MAINTENANCE	37	0.476101	1.21496	0.204545	0.381729	1	2726	tags=41%, list=23%, signal=52%
GOBP_MRNA_TRANSPORT	108	0.407372	1.21474	0.168342	0.381908	1	2460	tags=28%, list=21%, signal=35%
GOBP_POSITIVE_REGULATION_OF_MYELOID_LEUKOCYTE_CYTOKINE_PRODUCTION_INVOLVED_IN_IMMUNE_RESPONSE	22	0.518838	1.21435	0.227068	0.38194	1	1058	tags=27%, list=9%, signal=30%
GOCC_CELL_CELL_JUNCTION	312	0.370056	1.21437	0.0946681	0.382142	1	1912	tags=22%, list=16%, signal=25%
GOBP_CELL_SURFACE_RECEPTOR_SIGNALING_PATHWAY_INVOLVED_IN_CELL_CELL_SIGNALING	302	0.369808	1.21395	0.0827068	0.382261	1	1846	tags=17%, list=15%, signal=19%
GOBP_NEGATIVE_REGULATION_OF_PROTEIN_CONTAINING_COMPLEX_DISASSEMBLY	50	0.44741	1.21439	0.197497	0.382349	1	2473	tags=36%, list=21%, signal=45%
GOBP_EPIDERMIS_DEVELOPMENT	141	0.39438	1.21397	0.129496	0.382458	1	1801	tags=18%, list=15%, signal=21%
GOBP_POSITIVE_REGULATION_OF_PROTEIN_KINASE_B_SIGNALING	65	0.429942	1.21347	0.190934	0.382986	1	1897	tags=22%, list=16%, signal=25%
GOBP_MEIOSIS_I_CELL_CYCLE_PROCESS	46	0.461977	1.21331	0.189959	0.383064	1	1108	tags=13%, list=9%, signal=14%
GOCC_SCHAFFER_COLLATERAL_CA1_SYNAPSE	36	0.485102	1.21309	0.238166	0.383262	1	2093	tags=36%, list=18%, signal=44%
GOBP_CELLULAR_COMPONENT_MORPHOGENESIS	392	0.36489	1.2122	0.0705263	0.384339	1	1730	tags=17%, list=14%, signal=19%
GOBP_RESPONSE_TO_DSRNA	28	0.494317	1.21244	0.223228	0.384354	1	2460	tags=36%, list=21%, signal=45%
GOBP_POSITIVE_REGULATION_OF_RNA_SPLICING	32	0.481437	1.21174	0.21875	0.384502	1	2068	tags=31%, list=17%, signal=38%
GOCC_MEDIATOR_COMPLEX	36	0.467302	1.21223	0.201754	0.38451	1	2148	tags=31%, list=18%, signal=37%
GOBP_HISTONE_H2A_ACETYLATION	21	0.516168	1.21157	0.223421	0.384589	1	4032	tags=76%, list=34%, signal=115%
GOBP_RESPONSE_TO_TYPE_I_INTERFERON	51	0.446071	1.21188	0.190141	0.384695	1	2471	tags=35%, list=21%, signal=44%
GOBP_POSITIVE_REGULATION_OF_MITOTIC_CELL_CYCLE_PHASE_TRANSITION	61	0.435491	1.21174	0.185185	0.384744	1	1445	tags=20%, list=12%, signal=22%
GOBP_CELL_CELL_ADHESION_VIA_PLASMA_MEMBRANE_ADHESION_MOLECULES	93	0.41977	1.21075	0.185567	0.384775	1	1189	tags=20%, list=10%, signal=23%
GOBP_REGULATION_OF_CALCIUM_ION_IMPORT	18	0.544485	1.21087	0.243981	0.384794	1	1380	tags=33%, list=12%, signal=38%
GOCC_DNA_PACKAGING_COMPLEX	58	0.443581	1.21088	0.171896	0.385032	1	2440	tags=33%, list=20%, signal=41%
GOBP_MRNA_CIS_SPLICING_VIA_SPLICEOSOME	21	0.519631	1.21094	0.223903	0.385157	1	3310	tags=43%, list=28%, signal=59%
GOBP_CELLULAR_RESPONSE_TO_AMYLOID_BETA	21	0.509494	1.21102	0.228972	0.385252	1	1459	tags=29%, list=12%, signal=32%
GOBP_PROTEIN_LOCALIZATION_TO_CHROMOSOME_TELOMERIC_REGION	27	0.498594	1.21114	0.228043	0.385254	1	1712	tags=30%, list=14%, signal=35%
GOBP_MICROTUBULE_BUNDLE_FORMATION	44	0.45491	1.20958	0.199134	0.386761	1	2864	tags=41%, list=24%, signal=54%
GOBP_SEX_DIFFERENTIATION	137	0.396919	1.20971	0.145029	0.386776	1	1256	tags=18%, list=11%, signal=20%
GOBP_CYTOKINE_PRODUCTION_INVOLVED_IN_INFLAMMATORY_RESPONSE	23	0.514152	1.20854	0.24613	0.388556	1	909	tags=13%, list=8%, signal=14%
GOBP_FOREBRAIN_CELL_MIGRATION	33	0.48209	1.2082	0.212349	0.389003	1	2220	tags=30%, list=19%, signal=37%
GOMF_COPPER_ION_BINDING	33	0.485184	1.20756	0.211226	0.390074	1	1806	tags=21%, list=15%, signal=25%
GOBP_REGULATION_OF_SYSTEMIC_ARTERIAL_BLOOD_PRESSURE_BY_HORMONE	20	0.517	1.20725	0.2304	0.390467	1	156	tags=10%, list=1%, signal=10%
GOBP_REGULATION_OF_PROTEIN_SERINE_THREONINE_KINASE_ACTIVITY	236	0.37347	1.20609	0.114379	0.392651	1	2185	tags=25%, list=18%, signal=29%
GOBP_IN_UTERO_EMBRYONIC_DEVELOPMENT	257	0.374835	1.20558	0.115299	0.392708	1	930	tags=12%, list=8%, signal=13%
GOBP_PROTEIN_LOCALIZATION_TO_CELL_PERIPHERY	245	0.37861	1.20566	0.107658	0.392773	1	1604	tags=20%, list=13%, signal=22%
GOCC_MIDBODY	150	0.391323	1.20588	0.13697	0.392827	1	2611	tags=32%, list=22%, signal=40%
GOBP_REGULATION_OF_PROTEIN_DEPOLYMERIZATION	54	0.441293	1.20572	0.210084	0.392899	1	2473	tags=39%, list=21%, signal=49%
GOBP_REGULATION_OF_EMBRYONIC_DEVELOPMENT	54	0.439648	1.20499	0.199192	0.393691	1	1087	tags=15%, list=9%, signal=16%
GOBP_REGULATION_OF_OSTEOBLAST_DIFFERENTIATION	62	0.419138	1.20464	0.191518	0.394138	1	1730	tags=21%, list=14%, signal=24%
GOBP_POSITIVE_REGULATION_OF_MIRNA_METABOLIC_PROCESS	29	0.492576	1.20365	0.231928	0.395959	1	1371	tags=28%, list=11%, signal=31%
GOBP_REGULATION_OF_RUFFLE_ASSEMBLY	28	0.488314	1.20321	0.240487	0.396584	1	996	tags=18%, list=8%, signal=19%
GOBP_POSITIVE_REGULATION_OF_FATTY_ACID_METABOLIC_PROCESS	18	0.539229	1.20185	0.263482	0.399124	1	935	tags=17%, list=8%, signal=18%
GOMF_SINGLE_STRANDED_DNA_BINDING	96	0.405246	1.20127	0.171537	0.400041	1	2187	tags=23%, list=18%, signal=28%
GOBP_NEURON_PROJECTION_EXTENSION	97	0.403148	1.20109	0.163683	0.400155	1	693	tags=11%, list=6%, signal=12%
GOCC_TRANSCRIPTION_FACTOR_TFIID_COMPLEX	27	0.500339	1.20052	0.24024	0.400338	1	1564	tags=22%, list=13%, signal=26%
GOBP_DNA_REPAIR	410	0.357184	1.20065	0.086189	0.400342	1	3170	tags=32%, list=27%, signal=42%
GOBP_PROTEIN_CONTAINING_COMPLEX_LOCALIZATION	129	0.392971	1.20068	0.166069	0.400533	1	2146	tags=26%, list=18%, signal=31%
GOBP_NEGATIVE_REGULATION_OF_SMOOTH_MUSCLE_CELL_PROLIFERATION	34	0.471148	1.2002	0.225519	0.40073	1	951	tags=18%, list=8%, signal=19%
GOBP_CELL_CELL_RECOGNITION	31	0.479627	1.2007	0.22963	0.400749	1	1712	tags=23%, list=14%, signal=26%
GOCC_SEX_CHROMOSOME	19	0.530841	1.19989	0.242038	0.401129	1	3235	tags=42%, list=27%, signal=58%
GOBP_REGULATION_OF_TRANSLATIONAL_INITIATION	71	0.422926	1.19929	0.184388	0.401581	1	1208	tags=14%, list=10%, signal=16%
GOBP_REGULATION_OF_CATION_CHANNEL_ACTIVITY	64	0.428586	1.19936	0.190094	0.40168	1	1529	tags=22%, list=13%, signal=25%
GOBP_NEGATIVE_REGULATION_OF_DEVELOPMENTAL_PROCESS	460	0.355287	1.19907	0.0667362	0.401791	1	2451	tags=23%, list=21%, signal=28%
GOBP_REGULATION_OF_PROTEIN_CONTAINING_COMPLEX_DISASSEMBLY	84	0.416791	1.19938	0.171652	0.401915	1	2505	tags=31%, list=21%, signal=39%
GOBP_TELOMERASE_RNA_LOCALIZATION	19	0.536186	1.19872	0.246106	0.402031	1	3444	tags=68%, list=29%, signal=96%
GOBP_POSITIVE_REGULATION_OF_DEVELOPMENTAL_GROWTH	79	0.41963	1.19875	0.178336	0.40223	1	1770	tags=23%, list=15%, signal=27%
GOCC_CYTOPLASMIC_STRESS_GRANULE	71	0.422431	1.19848	0.192555	0.402283	1	1188	tags=15%, list=10%, signal=17%
GOBP_LAMELLIPODIUM_ASSEMBLY	50	0.44544	1.19815	0.214186	0.40268	1	1286	tags=22%, list=11%, signal=25%
GOBP_RRNA_TRANSCRIPTION	31	0.480434	1.19751	0.232996	0.403513	1	2464	tags=32%, list=21%, signal=41%
GOBP_TRANSCRIPTION_PREINITIATION_COMPLEX_ASSEMBLY	60	0.427529	1.1976	0.211765	0.403562	1	1693	tags=18%, list=14%, signal=21%
GOBP_METENCEPHALON_DEVELOPMENT	57	0.437479	1.19666	0.211155	0.40451	1	1044	tags=11%, list=9%, signal=11%
GOMF_GROWTH_FACTOR_RECEPTOR_BINDING	67	0.426691	1.19669	0.195946	0.404688	1	2108	tags=24%, list=18%, signal=29%
GOBP_CEREBRAL_CORTEX_RADIALLY_ORIENTED_CELL_MIGRATION	17	0.54276	1.19678	0.24031	0.404765	1	1995	tags=29%, list=17%, signal=35%
GOBP_RNA_MODIFICATION	146	0.38608	1.19634	0.154211	0.404924	1	1757	tags=21%, list=15%, signal=24%
GOMF_DNA_HELICASE_ACTIVITY	48	0.442421	1.19609	0.21	0.405167	1	2464	tags=38%, list=21%, signal=47%
GOBP_NEGATIVE_REGULATION_OF_CALCIUM_ION_TRANSMEMBRANE_TRANSPORTER_ACTIVITY	19	0.520408	1.19518	0.259434	0.405961	1	740	tags=21%, list=6%, signal=22%
GOMF_SIGNALING_RECEPTOR_COMPLEX_ADAPTOR_ACTIVITY	34	0.472954	1.19523	0.231343	0.406129	1	2237	tags=26%, list=19%, signal=32%
GOCC_MOTILE_CILIUM	98	0.408669	1.19536	0.173469	0.406141	1	1804	tags=26%, list=15%, signal=30%
GOBP_INTRINSIC_APOPTOTIC_SIGNALING_PATHWAY_IN_RESPONSE_TO_OXIDATIVE_STRESS	38	0.469879	1.19537	0.223343	0.406377	1	1791	tags=26%, list=15%, signal=31%
GOCC_PHAGOCYTIC_VESICLE	99	0.404199	1.19435	0.162973	0.407435	1	2047	tags=27%, list=17%, signal=33%
GOMF_UNFOLDED_PROTEIN_BINDING	90	0.408548	1.19321	0.187335	0.408706	1	3469	tags=38%, list=29%, signal=53%
GOBP_NEGATIVE_REGULATION_OF_TUMOR_NECROSIS_FACTOR_SUPERFAMILY_CYTOKINE_PRODUCTION	23	0.497473	1.19332	0.254211	0.408725	1	2520	tags=43%, list=21%, signal=55%
GOBP_REGULATION_OF_MITOCHONDRIAL_MEMBRANE_POTENTIAL	48	0.443196	1.19344	0.206003	0.408749	1	1044	tags=17%, list=9%, signal=18%
GOBP_FACE_DEVELOPMENT	31	0.481659	1.19352	0.22452	0.408858	1	1191	tags=23%, list=10%, signal=25%
GOBP_NEGATIVE_REGULATION_OF_ION_TRANSMEMBRANE_TRANSPORT	49	0.439466	1.19275	0.214784	0.409444	1	1044	tags=18%, list=9%, signal=20%
GOBP_PEPTIDYL_LYSINE_TRIMETHYLATION	34	0.468995	1.19246	0.232796	0.409815	1	2435	tags=26%, list=20%, signal=33%
GOBP_RECEPTOR_CLUSTERING	33	0.472309	1.19201	0.229385	0.410196	1	1283	tags=18%, list=11%, signal=20%
GOBP_POSITIVE_REGULATION_OF_TRANSFERASE_ACTIVITY	344	0.358947	1.1921	0.106204	0.410272	1	2229	tags=25%, list=19%, signal=29%
GOCC_EUCHROMATIN	39	0.459945	1.19132	0.240343	0.410827	1	1709	tags=23%, list=14%, signal=27%
GOBP_PROTEIN_LOCALIZATION_TO_MICROTUBULE_ORGANIZING_CENTER	30	0.47721	1.19133	0.247748	0.411071	1	3467	tags=57%, list=29%, signal=80%
GOBP_VASCULAR_ASSOCIATED_SMOOTH_MUSCLE_CONTRACTION	15	0.555649	1.19142	0.258268	0.411168	1	236	tags=20%, list=2%, signal=20%
GOMF_POLY_PURINE_TRACT_BINDING	25	0.499774	1.19103	0.262687	0.411184	1	2174	tags=36%, list=18%, signal=44%
GOCC_SPECIFIC_GRANULE	98	0.404783	1.18943	0.171004	0.414249	1	1967	tags=27%, list=16%, signal=31%
GOBP_ICOSANOID_TRANSPORT	26	0.491079	1.18904	0.260935	0.414798	1	182	tags=12%, list=2%, signal=12%
GOBP_LIMBIC_SYSTEM_DEVELOPMENT	46	0.44246	1.18813	0.228188	0.416497	1	1691	tags=24%, list=14%, signal=28%
GOBP_SALIVARY_GLAND_DEVELOPMENT	21	0.519489	1.18775	0.240984	0.416764	1	622	tags=10%, list=5%, signal=10%
GOBP_DETECTION_OF_CHEMICAL_STIMULUS	15	0.547597	1.18761	0.251208	0.416774	1	2420	tags=47%, list=20%, signal=58%
GOBP_REGULATION_OF_STRESS_ACTIVATED_PROTEIN_KINASE_SIGNALING_CASCADE	118	0.394527	1.18779	0.177861	0.416945	1	1673	tags=19%, list=14%, signal=21%
GOBP_POSITIVE_REGULATION_OF_CELL_CYCLE_PHASE_TRANSITION	75	0.408408	1.18711	0.182781	0.417569	1	1709	tags=21%, list=14%, signal=25%
GOBP_PURINE_NUCLEOSIDE_MONOPHOSPHATE_BIOSYNTHETIC_PROCESS	19	0.525431	1.18654	0.256735	0.417743	1	2909	tags=53%, list=24%, signal=69%
GOBP_ESTABLISHMENT_OF_PROTEIN_LOCALIZATION_TO_CHROMOSOME	21	0.514232	1.1869	0.239458	0.417745	1	3681	tags=67%, list=31%, signal=96%
GOBP_SYNCYTIUM_FORMATION	27	0.492729	1.18662	0.251874	0.417831	1	2271	tags=33%, list=19%, signal=41%
GOBP_CARTILAGE_DEVELOPMENT_INVOLVED_IN_ENDOCHONDRAL_BONE_MORPHOGENESIS	19	0.519397	1.18671	0.259091	0.417917	1	1602	tags=26%, list=13%, signal=30%
GOCC_CELL_LEADING_EDGE	296	0.359309	1.18623	0.125137	0.418143	1	2369	tags=26%, list=20%, signal=32%
GOBP_NEGATIVE_REGULATION_OF_LEUKOCYTE_MEDIATED_IMMUNITY	28	0.491881	1.18589	0.260736	0.418646	1	2616	tags=43%, list=22%, signal=55%
GOBP_RENAL_TUBULAR_SECRETION	17	0.536533	1.18529	0.262831	0.419602	1	823	tags=18%, list=7%, signal=19%
GOBP_CELLULAR_RESPONSE_TO_HEAT	48	0.439976	1.18502	0.224894	0.419615	1	2398	tags=29%, list=20%, signal=36%
GOBP_GASTRULATION	97	0.398665	1.18507	0.189223	0.419809	1	869	tags=11%, list=7%, signal=12%
GOBP_PROTEIN_METHYLATION	147	0.386045	1.18482	0.153754	0.41981	1	2563	tags=26%, list=21%, signal=33%
GOBP_CELLULAR_RESPONSE_TO_VASCULAR_ENDOTHELIAL_GROWTH_FACTOR_STIMULUS	38	0.456777	1.1843	0.227794	0.420653	1	2663	tags=39%, list=22%, signal=51%
GOBP_HISTONE_H3_K9_MODIFICATION	37	0.463984	1.18394	0.234949	0.420866	1	2509	tags=30%, list=21%, signal=38%
GOBP_POSITIVE_REGULATION_OF_MITOTIC_CELL_CYCLE	85	0.409988	1.184	0.20154	0.42101	1	1445	tags=16%, list=12%, signal=19%
GOBP_POSITIVE_REGULATION_OF_CILIUM_ASSEMBLY	18	0.520191	1.1832	0.259142	0.421394	1	1307	tags=28%, list=11%, signal=31%
GOBP_REGULATION_OF_RESPONSE_TO_ENDOPLASMIC_RETICULUM_STRESS	68	0.421086	1.18323	0.209396	0.42159	1	3397	tags=47%, list=28%, signal=65%
GOBP_POSITIVE_REGULATION_OF_PROTEIN_LOCALIZATION_TO_MEMBRANE	67	0.418954	1.18293	0.218453	0.421715	1	2369	tags=27%, list=20%, signal=33%
GOBP_RESPONSE_TO_NICOTINE	24	0.491388	1.18328	0.261002	0.42177	1	1390	tags=29%, list=12%, signal=33%
GOCC_SPERM_MIDPIECE	26	0.488321	1.18264	0.226387	0.421814	1	720	tags=15%, list=6%, signal=16%
GOCC_LATE_ENDOSOME_MEMBRANE	119	0.389516	1.18274	0.183272	0.421848	1	2276	tags=25%, list=19%, signal=31%
GOBP_POSITIVE_REGULATION_OF_CHOLESTEROL_EFFLUX	16	0.536812	1.18335	0.272308	0.421873	1	1138	tags=25%, list=10%, signal=28%
GOBP_PHOSPHATIDYLINOSITOL_3_KINASE_SIGNALING	79	0.405445	1.18196	0.194702	0.422433	1	1419	tags=18%, list=12%, signal=20%
GOBP_HISTONE_H2A_UBIQUITINATION	26	0.490045	1.18203	0.235937	0.42256	1	3692	tags=46%, list=31%, signal=67%
GOBP_NERVOUS_SYSTEM_PROCESS	406	0.35281	1.18207	0.100946	0.422739	1	1081	tags=11%, list=9%, signal=12%
GOBP_MAPK_CASCADE	423	0.354896	1.18082	0.101147	0.423837	1	2310	tags=23%, list=19%, signal=28%
GOMF_PEPTIDASE_ACTIVITY	317	0.362234	1.18099	0.12035	0.424033	1	1635	tags=18%, list=14%, signal=20%
GOBP_POSITIVE_REGULATION_OF_PHOSPHOPROTEIN_PHOSPHATASE_ACTIVITY	15	0.54598	1.18085	0.263911	0.424047	1	3506	tags=47%, list=29%, signal=66%
GOBP_MAINTENANCE_OF_LOCATION_IN_CELL	134	0.389874	1.18109	0.17697	0.424062	1	2076	tags=23%, list=17%, signal=28%
GOMF_TELOMERIC_DNA_BINDING	32	0.478019	1.18014	0.253666	0.4248	1	2554	tags=34%, list=21%, signal=44%
GOBP_MUSCLE_SYSTEM_PROCESS	197	0.367299	1.18019	0.170621	0.424972	1	2418	tags=30%, list=20%, signal=38%
GOBP_HISTONE_H2A_MONOUBIQUITINATION	18	0.526682	1.17933	0.260937	0.426266	1	1965	tags=28%, list=16%, signal=33%
GOBP_GMP_METABOLIC_PROCESS	24	0.501574	1.17901	0.275385	0.42669	1	1736	tags=21%, list=15%, signal=24%
GOBP_NUCLEAR_TRANSCRIBED_MRNA_CATABOLIC_PROCESS_NONSENSE_MEDIATED_DECAY	36	0.458731	1.17859	0.272857	0.427094	1	1760	tags=25%, list=15%, signal=29%
GOBP_MESENCHYMAL_CELL_PROLIFERATION	20	0.512619	1.17867	0.261941	0.42718	1	764	tags=15%, list=6%, signal=16%
GOBP_POSITIVE_REGULATION_OF_CYTOSOLIC_CALCIUM_ION_CONCENTRATION	52	0.443728	1.1781	0.23088	0.427906	1	2111	tags=31%, list=18%, signal=37%
GOBP_ANATOMICAL_STRUCTURE_MATURATION	107	0.394734	1.17768	0.186503	0.42858	1	1108	tags=16%, list=9%, signal=17%
GOBP_REGULATION_OF_DNA_TEMPLATED_TRANSCRIPTION_IN_RESPONSE_TO_STRESS	35	0.467852	1.17699	0.255411	0.429755	1	911	tags=20%, list=8%, signal=22%
GOBP_G0_TO_G1_TRANSITION	29	0.477327	1.17677	0.247024	0.429969	1	4026	tags=52%, list=34%, signal=78%
GOBP_NEGATIVE_REGULATION_OF_SMOOTH_MUSCLE_CELL_MIGRATION	19	0.50857	1.17658	0.232899	0.430126	1	1211	tags=26%, list=10%, signal=29%
GOBP_ACTIVATION_OF_CYSTEINE_TYPE_ENDOPEPTIDASE_ACTIVITY	16	0.533869	1.17643	0.299187	0.430166	1	2994	tags=50%, list=25%, signal=67%
GOBP_EPIBOLY	24	0.496918	1.17551	0.267913	0.43028	1	1897	tags=29%, list=16%, signal=35%
GOBP_REGULATION_OF_TELOMERASE_ACTIVITY	39	0.443937	1.1762	0.245763	0.430391	1	1712	tags=21%, list=14%, signal=24%
GOBP_REGULATION_OF_LIPID_TRANSPORT	76	0.409072	1.17533	0.21761	0.430402	1	1295	tags=17%, list=11%, signal=19%
GOCC_MEMBRANE_MICRODOMAIN	185	0.368244	1.17552	0.175057	0.430527	1	2433	tags=23%, list=20%, signal=28%
GOBP_REGULATION_OF_ACUTE_INFLAMMATORY_RESPONSE	15	0.544271	1.17584	0.250404	0.430646	1	1631	tags=33%, list=14%, signal=39%
GOBP_NEGATIVE_REGULATION_OF_ERK1_AND_ERK2_CASCADE	42	0.448076	1.17594	0.245763	0.430679	1	3371	tags=45%, list=28%, signal=63%
GOBP_MICROTUBULE_CYTOSKELETON_ORGANIZATION	403	0.352863	1.17555	0.119874	0.430738	1	1493	tags=17%, list=12%, signal=19%
GOBP_ESTABLISHMENT_OR_MAINTENANCE_OF_CELL_POLARITY	166	0.379377	1.17563	0.165509	0.43081	1	2320	tags=22%, list=19%, signal=27%
GOMF_GLYCOSAMINOGLYCAN_BINDING	87	0.400865	1.17473	0.218301	0.431132	1	1938	tags=26%, list=16%, signal=31%
GOBP_GLOMERULUS_DEVELOPMENT	41	0.453282	1.17474	0.249319	0.431383	1	1321	tags=17%, list=11%, signal=19%
GOBP_NEGATIVE_REGULATION_OF_PROTEIN_SERINE_THREONINE_KINASE_ACTIVITY	80	0.407562	1.17432	0.20681	0.431741	1	2114	tags=24%, list=18%, signal=29%
GOMF_UBIQUITIN_LIKE_PROTEIN_LIGASE_BINDING	251	0.359567	1.17269	0.143805	0.43476	1	1947	tags=24%, list=16%, signal=28%
GOMF_PROTEIN_DOMAIN_SPECIFIC_BINDING	479	0.348858	1.17202	0.102591	0.434832	1	2467	tags=25%, list=21%, signal=30%
GOBP_DEVELOPMENTAL_CELL_GROWTH	126	0.382629	1.17276	0.213429	0.434867	1	693	tags=10%, list=6%, signal=11%
GOBP_PHAGOSOME_MATURATION	18	0.520887	1.17206	0.277603	0.435003	1	1706	tags=39%, list=14%, signal=45%
GOCC_SOMATODENDRITIC_COMPARTMENT	405	0.351072	1.17168	0.101373	0.435008	1	2059	tags=20%, list=17%, signal=23%
GOBP_MUSCLE_TISSUE_DEVELOPMENT	194	0.368493	1.17216	0.159091	0.435075	1	1308	tags=17%, list=11%, signal=19%
GOBP_REGULATION_OF_MYELOID_CELL_DIFFERENTIATION	117	0.392317	1.17178	0.188794	0.435086	1	1599	tags=20%, list=13%, signal=22%
GOBP_REGULATION_OF_DEFENSE_RESPONSE_TO_VIRUS_BY_HOST	21	0.50373	1.17226	0.260125	0.435117	1	2964	tags=48%, list=25%, signal=63%
GOBP_NEGATIVE_REGULATION_OF_LIPID_BIOSYNTHETIC_PROCESS	33	0.469681	1.1715	0.263543	0.435135	1	1676	tags=21%, list=14%, signal=25%
GOBP_ENDOSOME_TRANSPORT_VIA_MULTIVESICULAR_BODY_SORTING_PATHWAY	38	0.447993	1.17236	0.243759	0.435177	1	3933	tags=53%, list=33%, signal=78%
GOMF_HEPARIN_BINDING	64	0.421045	1.17121	0.250681	0.435499	1	1938	tags=28%, list=16%, signal=33%
GOBP_NEGATIVE_REGULATION_OF_NUCLEAR_DIVISION	35	0.458094	1.17043	0.247813	0.436954	1	2719	tags=43%, list=23%, signal=55%
GOMF_ATP_DEPENDENT_ACTIVITY_ACTING_ON_RNA	60	0.42354	1.17024	0.22252	0.437111	1	1917	tags=27%, list=16%, signal=32%
GOBP_EXTRINSIC_APOPTOTIC_SIGNALING_PATHWAY	156	0.373687	1.16982	0.171161	0.437733	1	2210	tags=26%, list=18%, signal=32%
GOBP_PEPTIDYL_PROLINE_MODIFICATION	36	0.460831	1.16963	0.259045	0.437884	1	916	tags=25%, list=8%, signal=27%
GOBP_NEGATIVE_REGULATION_OF_MUSCLE_CELL_DIFFERENTIATION	29	0.470998	1.16949	0.268833	0.437953	1	576	tags=14%, list=5%, signal=14%
GOBP_LUNG_ALVEOLUS_DEVELOPMENT	27	0.47105	1.1686	0.247392	0.438785	1	2790	tags=41%, list=23%, signal=53%
GOBP_REGULATION_OF_DOUBLE_STRAND_BREAK_REPAIR_VIA_NONHOMOLOGOUS_END_JOINING	18	0.532034	1.16891	0.270227	0.438886	1	3444	tags=50%, list=29%, signal=70%
GOBP_POSITIVE_REGULATION_OF_MITOTIC_NUCLEAR_DIVISION	24	0.482016	1.16865	0.265501	0.438927	1	1461	tags=29%, list=12%, signal=33%
GOBP_NEGATIVE_REGULATION_OF_CELL_CYCLE_G2_M_PHASE_TRANSITION	39	0.451616	1.16877	0.245974	0.438945	1	2736	tags=38%, list=23%, signal=50%
GOMF_FIBRONECTIN_BINDING	19	0.523462	1.16816	0.2656	0.439427	1	1897	tags=42%, list=16%, signal=50%
GOBP_CELL_MORPHOGENESIS_INVOLVED_IN_NEURON_DIFFERENTIATION	287	0.357287	1.16748	0.143777	0.440653	1	2584	tags=25%, list=22%, signal=31%
GOCC_RNA_POLYMERASE_II_HOLOENZYME	68	0.417165	1.16687	0.237154	0.441403	1	1564	tags=16%, list=13%, signal=19%
GOCC_PHOTORECEPTOR_INNER_SEGMENT	26	0.482417	1.16624	0.251863	0.441465	1	2433	tags=35%, list=20%, signal=43%
GOBP_NEGATIVE_REGULATION_OF_MAP_KINASE_ACTIVITY	40	0.443298	1.16692	0.256338	0.441576	1	2357	tags=28%, list=20%, signal=34%
GOBP_NEGATIVE_REGULATION_OF_ENDOTHELIAL_CELL_PROLIFERATION	23	0.492805	1.16666	0.270833	0.441593	1	1598	tags=26%, list=13%, signal=30%
GOBP_REGULATION_OF_JNK_CASCADE	88	0.401535	1.16627	0.216418	0.441682	1	1800	tags=20%, list=15%, signal=24%
GOCC_ENDOCYTIC_VESICLE_MEMBRANE	114	0.386149	1.16648	0.208386	0.441722	1	1979	tags=30%, list=17%, signal=35%
GOBP_TRANSFORMING_GROWTH_FACTOR_BETA_RECEPTOR_SIGNALING_PATHWAY	140	0.376692	1.16633	0.190476	0.441792	1	1935	tags=24%, list=16%, signal=29%
GOBP_INTEGRATED_STRESS_RESPONSE_SIGNALING	29	0.472952	1.16564	0.253776	0.442217	1	3320	tags=45%, list=28%, signal=62%
GOBP_MRNA_MODIFICATION	27	0.478597	1.16546	0.26484	0.442337	1	1757	tags=22%, list=15%, signal=26%
GOBP_CELLULAR_RESPONSE_TO_EXTERNAL_STIMULUS	231	0.362619	1.16572	0.160314	0.442338	1	1977	tags=18%, list=17%, signal=21%
GOBP_RESPONSE_TO_MUSCLE_STRETCH	17	0.512579	1.16456	0.289384	0.443973	1	640	tags=18%, list=5%, signal=19%
GOBP_STRESS_ACTIVATED_PROTEIN_KINASE_SIGNALING_CASCADE	153	0.373969	1.16357	0.189798	0.445873	1	1673	tags=18%, list=14%, signal=21%
GOBP_T_HELPER_17_TYPE_IMMUNE_RESPONSE	18	0.507918	1.16284	0.277419	0.447171	1	2217	tags=33%, list=19%, signal=41%
GOBP_OSTEOBLAST_PROLIFERATION	18	0.513825	1.16205	0.278846	0.448625	1	2133	tags=28%, list=18%, signal=34%
GOCC_ENDOCYTIC_VESICLE	214	0.364499	1.16166	0.170091	0.448678	1	1979	tags=26%, list=17%, signal=31%
GOBP_ESTABLISHMENT_OF_TISSUE_POLARITY	46	0.43882	1.16189	0.264305	0.44869	1	1658	tags=20%, list=14%, signal=23%
GOMF_PHOSPHATIDYLINOSITOL_3_4_BISPHOSPHATE_BINDING	16	0.532525	1.16174	0.279251	0.448769	1	2113	tags=38%, list=18%, signal=45%
GOBP_NEGATIVE_REGULATION_OF_HORMONE_SECRETION	26	0.482011	1.16027	0.285068	0.451414	1	676	tags=23%, list=6%, signal=24%
GOBP_POSITIVE_REGULATION_OF_PROTEIN_KINASE_ACTIVITY	238	0.360144	1.15994	0.178771	0.451851	1	2095	tags=24%, list=18%, signal=28%
GOCC_SPECIFIC_GRANULE_LUMEN	34	0.455876	1.15967	0.267045	0.451899	1	1963	tags=32%, list=16%, signal=39%
GOBP_POSITIVE_REGULATION_OF_MITOCHONDRION_ORGANIZATION	60	0.422257	1.15975	0.221494	0.451998	1	1362	tags=22%, list=11%, signal=24%
GOBP_NEGATIVE_REGULATION_OF_EPITHELIAL_CELL_PROLIFERATION	89	0.397304	1.15879	0.230964	0.452172	1	1598	tags=18%, list=13%, signal=21%
GOBP_MULTIVESICULAR_BODY_ORGANIZATION	32	0.455795	1.15934	0.246313	0.452319	1	3812	tags=53%, list=32%, signal=78%
GOBP_POSITIVE_REGULATION_OF_OSTEOBLAST_DIFFERENTIATION	34	0.463794	1.15883	0.268546	0.452334	1	998	tags=15%, list=8%, signal=16%
GOBP_ENDODERMAL_CELL_DIFFERENTIATION	25	0.481719	1.15902	0.267477	0.452497	1	869	tags=24%, list=7%, signal=26%
GOBP_SUPEROXIDE_METABOLIC_PROCESS	34	0.457937	1.15914	0.269287	0.452506	1	1967	tags=21%, list=16%, signal=25%
GOBP_TRANSCRIPTION_ELONGATION_BY_RNA_POLYMERASE_II_PROMOTER	96	0.391029	1.15888	0.218987	0.45252	1	2351	tags=25%, list=20%, signal=31%
GOMF_RNA_POLYMERASE_II_SPECIFIC_DNA_BINDING_TRANSCRIPTION_FACTOR_BINDING	253	0.35925	1.15827	0.172678	0.453002	1	2528	tags=30%, list=21%, signal=38%
GOMF_SCAFFOLD_PROTEIN_BINDING	42	0.451857	1.1576	0.260809	0.454238	1	1317	tags=17%, list=11%, signal=19%
GOBP_DORSAL_VENTRAL_PATTERN_FORMATION	37	0.458386	1.15678	0.272222	0.455793	1	1769	tags=27%, list=15%, signal=32%
GOBP_NEGATIVE_REGULATION_OF_MACROAUTOPHAGY	31	0.468004	1.15649	0.265248	0.456162	1	664	tags=16%, list=6%, signal=17%
GOBP_POSITIVE_REGULATION_OF_CELLULAR_RESPONSE_TO_TRANSFORMING_GROWTH_FACTOR_BETA_STIMULUS	24	0.491698	1.156	0.294118	0.456954	1	1747	tags=25%, list=15%, signal=29%
GOCC_ENDOPLASMIC_RETICULUM_PROTEIN_CONTAINING_COMPLEX	108	0.389308	1.15572	0.220828	0.457287	1	1848	tags=20%, list=15%, signal=24%
GOCC_NUCLEAR_ENVELOPE	367	0.347897	1.15547	0.136364	0.457579	1	1583	tags=17%, list=13%, signal=19%
GOBP_NUCLEAR_TRANSCRIBED_MRNA_CATABOLIC_PROCESS_DEADENYLATION_DEPENDENT_DECAY	55	0.418308	1.15527	0.263523	0.457748	1	2805	tags=33%, list=23%, signal=43%
GOBP_ESTABLISHMENT_OF_SPINDLE_ORIENTATION	27	0.470907	1.15502	0.258671	0.457759	1	2751	tags=37%, list=23%, signal=48%
GOBP_NEGATIVE_REGULATION_OF_DNA_BINDING_TRANSCRIPTION_FACTOR_ACTIVITY	107	0.386874	1.15512	0.231065	0.457809	1	2528	tags=30%, list=21%, signal=38%
GOBP_EMBRYONIC_ORGAN_DEVELOPMENT	228	0.360556	1.15486	0.188506	0.457844	1	1785	tags=18%, list=15%, signal=20%
GOBP_POSITIVE_REGULATION_OF_PHOSPHORYLATION	446	0.344518	1.15451	0.133263	0.458332	1	2220	tags=25%, list=19%, signal=30%
GOMF_PHOSPHATIDYLINOSITOL_BISPHOSPHATE_BINDING	64	0.412525	1.15407	0.253333	0.45877	1	2151	tags=22%, list=18%, signal=27%
GOMF_ALCOHOL_BINDING	49	0.436445	1.15417	0.261745	0.458816	1	1387	tags=16%, list=12%, signal=18%
GOBP_BEHAVIOR	267	0.355835	1.15319	0.186404	0.460187	1	1907	tags=18%, list=16%, signal=21%
GOCC_9PLUS2_MOTILE_CILIUM	60	0.414975	1.15304	0.266043	0.460251	1	1804	tags=27%, list=15%, signal=31%
GOBP_ENDOTHELIUM_DEVELOPMENT	88	0.393508	1.15322	0.243455	0.460402	1	2149	tags=26%, list=18%, signal=32%
GOBP_NEGATIVE_REGULATION_OF_TRANSPORT	245	0.356763	1.15283	0.186047	0.460463	1	1537	tags=16%, list=13%, signal=18%
GOBP_MAINTENANCE_OF_LOCATION	209	0.363148	1.15237	0.19909	0.461214	1	1706	tags=18%, list=14%, signal=21%
GOBP_ORGANELLE_MEMBRANE_FUSION	86	0.391178	1.15211	0.219196	0.461513	1	482	tags=8%, list=4%, signal=8%
GOBP_INTERLEUKIN_1_PRODUCTION	49	0.429301	1.15153	0.254495	0.462211	1	1907	tags=33%, list=16%, signal=39%
GOBP_POSITIVE_REGULATION_OF_FILOPODIUM_ASSEMBLY	16	0.503104	1.15156	0.289735	0.462425	1	902	tags=25%, list=8%, signal=27%
GOBP_POSITIVE_REGULATION_OF_DNA_REPLICATION	24	0.481021	1.15099	0.291351	0.46292	1	1435	tags=21%, list=12%, signal=24%
GOBP_KERATINOCYTE_DIFFERENTIATION	58	0.413987	1.15085	0.257143	0.462959	1	914	tags=12%, list=8%, signal=13%
GOBP_SEMAPHORIN_PLEXIN_SIGNALING_PATHWAY	23	0.487729	1.15102	0.276946	0.463124	1	1730	tags=22%, list=14%, signal=25%
GOBP_MEIOTIC_CELL_CYCLE	122	0.377797	1.15034	0.216316	0.463797	1	515	tags=8%, list=4%, signal=8%
GOMF_TRANSLATION_INITIATION_FACTOR_BINDING	27	0.463846	1.14989	0.279173	0.464542	1	2333	tags=37%, list=20%, signal=46%
GOBP_POSITIVE_REGULATION_OF_PHOSPHATASE_ACTIVITY	22	0.478915	1.14973	0.310185	0.464631	1	3589	tags=45%, list=30%, signal=65%
GOBP_RECEPTOR_CATABOLIC_PROCESS	23	0.489786	1.14951	0.289969	0.464847	1	1467	tags=22%, list=12%, signal=25%
GOBP_REGULATION_OF_BEHAVIOR	19	0.513605	1.1493	0.29375	0.465017	1	1	tags=5%, list=0%, signal=5%
GOCC_PLASMA_MEMBRANE_PROTEIN_COMPLEX	234	0.35629	1.14916	0.203074	0.465066	1	2076	tags=27%, list=17%, signal=32%
GOBP_NEGATIVE_REGULATION_OF_CANONICAL_WNT_SIGNALING_PATHWAY	78	0.398726	1.14845	0.258412	0.466384	1	2074	tags=22%, list=17%, signal=26%
GOBP_MAMMARY_GLAND_MORPHOGENESIS	26	0.481115	1.14821	0.284627	0.466399	1	2357	tags=38%, list=20%, signal=48%
GOBP_REGULATION_OF_SYNAPTIC_TRANSMISSION_GLUTAMATERGIC	24	0.481861	1.14826	0.271341	0.466539	1	1328	tags=21%, list=11%, signal=23%
GOBP_REGULATION_OF_MYELOID_LEUKOCYTE_DIFFERENTIATION	60	0.413418	1.14775	0.263434	0.466837	1	1567	tags=22%, list=13%, signal=25%
GOBP_REGULATION_OF_ESTABLISHMENT_OF_PROTEIN_LOCALIZATION	333	0.346471	1.1478	0.173774	0.467014	1	2428	tags=23%, list=20%, signal=28%
GOBP_CAMP_MEDIATED_SIGNALING	17	0.525416	1.14731	0.301127	0.467546	1	971	tags=24%, list=8%, signal=26%
GOBP_HIPPOCAMPUS_DEVELOPMENT	38	0.438061	1.14699	0.281752	0.467985	1	1567	tags=21%, list=13%, signal=24%
GOBP_CALCIUM_ION_TRANSPORT	182	0.365209	1.14661	0.197232	0.468243	1	1978	tags=23%, list=17%, signal=27%
GOBP_CELL_PROJECTION_ASSEMBLY	395	0.344023	1.14662	0.152151	0.468504	1	2170	tags=25%, list=18%, signal=30%
GOBP_NEGATIVE_REGULATION_OF_TRANSMEMBRANE_TRANSPORT	65	0.409773	1.14539	0.239843	0.468728	1	1044	tags=17%, list=9%, signal=18%
GOBP_BRANCHING_MORPHOGENESIS_OF_AN_EPITHELIAL_TUBE	80	0.397046	1.14587	0.236948	0.468792	1	303	tags=5%, list=3%, signal=5%
GOBP_POSITIVE_REGULATION_OF_INTERLEUKIN_2_PRODUCTION	20	0.503107	1.14559	0.329527	0.468833	1	1938	tags=35%, list=16%, signal=42%
GOBP_MONOCYTE_DIFFERENTIATION	25	0.482379	1.14547	0.29652	0.468837	1	2357	tags=40%, list=20%, signal=50%
GOBP_POSITIVE_REGULATION_OF_EPITHELIAL_CELL_APOPTOTIC_PROCESS	25	0.47655	1.14621	0.287218	0.468861	1	2802	tags=40%, list=23%, signal=52%
GOCC_INO80_TYPE_COMPLEX	25	0.48076	1.14589	0.265842	0.469031	1	2440	tags=32%, list=20%, signal=40%
GOBP_CENTRAL_NERVOUS_SYSTEM_NEURON_DIFFERENTIATION	75	0.408216	1.14562	0.253298	0.469056	1	0	tags=1%, list=0%, signal=1%
GOMF_PHOSPHATASE_ACTIVATOR_ACTIVITY	18	0.51464	1.14595	0.296	0.469159	1	2757	tags=39%, list=23%, signal=50%
GOBP_HINDBRAIN_DEVELOPMENT	76	0.400223	1.14485	0.254076	0.4696	1	1517	tags=14%, list=13%, signal=16%
GOBP_NEGATIVE_REGULATION_OF_I_KAPPAB_KINASE_NF_KAPPAB_SIGNALING	28	0.472591	1.14447	0.281538	0.470155	1	1631	tags=18%, list=14%, signal=21%
GOBP_PYRIMIDINE_CONTAINING_COMPOUND_CATABOLIC_PROCESS	30	0.460946	1.144	0.303681	0.470917	1	1348	tags=20%, list=11%, signal=22%
GOMF_STEROL_BINDING	38	0.442452	1.14335	0.287966	0.472059	1	1242	tags=13%, list=10%, signal=15%
GOBP_POSITIVE_REGULATION_OF_DEFENSE_RESPONSE_TO_VIRUS_BY_HOST	16	0.51781	1.14289	0.308186	0.472804	1	2964	tags=50%, list=25%, signal=66%
GOBP_MUSCLE_CONTRACTION	146	0.371173	1.14261	0.220359	0.473143	1	1321	tags=19%, list=11%, signal=21%
GOBP_REGULATION_OF_CELL_MATRIX_ADHESION	91	0.392531	1.1424	0.241162	0.473312	1	1109	tags=15%, list=9%, signal=17%
GOBP_LENS_DEVELOPMENT_IN_CAMERA_TYPE_EYE	38	0.439624	1.14194	0.277228	0.47355	1	1468	tags=16%, list=12%, signal=18%
GOBP_POSITIVE_REGULATION_OF_HYDROLASE_ACTIVITY	363	0.346734	1.14179	0.173502	0.473594	1	2079	tags=21%, list=17%, signal=25%
GOBP_RESPONSE_TO_KETONE	123	0.372987	1.14162	0.213235	0.473693	1	2089	tags=22%, list=17%, signal=26%
GOBP_TRANSMEMBRANE_RECEPTOR_PROTEIN_SERINE_THREONINE_KINASE_SIGNALING_PATHWAY	212	0.357598	1.14211	0.19053	0.473708	1	1935	tags=22%, list=16%, signal=26%
GOBP_MICROTUBULE_DEPOLYMERIZATION	25	0.471673	1.14198	0.295252	0.473728	1	2289	tags=48%, list=19%, signal=59%
GOMF_ENDORIBONUCLEASE_ACTIVITY	46	0.427013	1.14098	0.282337	0.474772	1	2377	tags=30%, list=20%, signal=38%
GOBP_METAPHASE_ANAPHASE_TRANSITION_OF_CELL_CYCLE	63	0.411633	1.14084	0.25	0.474825	1	2719	tags=35%, list=23%, signal=45%
GOMF_ACETYLGALACTOSAMINYLTRANSFERASE_ACTIVITY	17	0.511828	1.14042	0.309365	0.475198	1	1381	tags=18%, list=12%, signal=20%
GOBP_LAMELLIPODIUM_ORGANIZATION	67	0.40598	1.1403	0.242344	0.475217	1	1286	tags=22%, list=11%, signal=25%
GOBP_DNA_TEMPLATED_DNA_REPLICATION	105	0.383312	1.14052	0.229426	0.475292	1	2852	tags=31%, list=24%, signal=41%
GOMF_SUMO_TRANSFERASE_ACTIVITY	19	0.496486	1.13925	0.302362	0.476178	1	1791	tags=32%, list=15%, signal=37%
GOCC_CYTOPLASMIC_SIDE_OF_MEMBRANE	127	0.374848	1.13892	0.220588	0.476374	1	2072	tags=24%, list=17%, signal=28%
GOMF_DNA_POLYMERASE_BINDING	15	0.522355	1.13925	0.297386	0.476441	1	1424	tags=27%, list=12%, signal=30%
GOBP_ENDODERM_FORMATION	28	0.467129	1.13901	0.305761	0.476442	1	869	tags=21%, list=7%, signal=23%
GOBP_TELOMERE_MAINTENANCE_VIA_TELOMERE_LENGTHENING	64	0.410534	1.13962	0.280374	0.476467	1	2940	tags=39%, list=25%, signal=52%
GOBP_REGULATION_OF_HORMONE_LEVELS	248	0.35196	1.13927	0.190899	0.476671	1	1295	tags=13%, list=11%, signal=14%
GOCC_INO80_COMPLEX	15	0.521385	1.13932	0.309904	0.47683	1	476	tags=13%, list=4%, signal=14%
GOBP_REGULATION_OF_PROTEIN_CATABOLIC_PROCESS	272	0.347317	1.13791	0.179912	0.478298	1	2068	tags=17%, list=17%, signal=20%
GOBP_SNARE_COMPLEX_ASSEMBLY	18	0.515196	1.13724	0.305901	0.479461	1	462	tags=11%, list=4%, signal=12%
GOBP_REGULATION_OF_EXOCYTOSIS	97	0.38323	1.1364	0.262376	0.480513	1	1838	tags=22%, list=15%, signal=25%
GOBP_NEGATIVE_REGULATION_OF_INTRACELLULAR_STEROID_HORMONE_RECEPTOR_SIGNALING_PATHWAY	25	0.474299	1.13641	0.307806	0.480764	1	1371	tags=36%, list=11%, signal=41%
GOCC_FILOPODIUM	70	0.40244	1.13652	0.256991	0.480777	1	2348	tags=29%, list=20%, signal=35%
GOMF_PEPTIDASE_ACTIVATOR_ACTIVITY_INVOLVED_IN_APOPTOTIC_PROCESS	15	0.521893	1.13578	0.318815	0.480812	1	2394	tags=33%, list=20%, signal=42%
GOBP_GLUCOSE_CATABOLIC_PROCESS	17	0.503934	1.13539	0.316393	0.480822	1	2698	tags=53%, list=23%, signal=68%
GOBP_CELLULAR_COMPONENT_MAINTENANCE	39	0.438875	1.13528	0.299584	0.480825	1	1251	tags=23%, list=10%, signal=26%
GOMF_EXTRACELLULAR_MATRIX_BINDING	32	0.455201	1.13586	0.303835	0.480904	1	1897	tags=44%, list=16%, signal=52%
GOBP_REGULATION_OF_NUCLEASE_ACTIVITY	16	0.510826	1.13596	0.312602	0.480947	1	1424	tags=25%, list=12%, signal=28%
GOBP_RESPONSE_TO_PEPTIDE	302	0.348094	1.13543	0.188516	0.481008	1	1527	tags=16%, list=13%, signal=17%
GOCC_HISTONE_DEACETYLASE_COMPLEX	63	0.411217	1.13551	0.285322	0.481091	1	2726	tags=33%, list=23%, signal=43%
GOBP_CELLULAR_RESPONSE_TO_VIRUS	59	0.415944	1.13601	0.280212	0.481134	1	1308	tags=19%, list=11%, signal=21%
GOBP_REGULATION_OF_LIPASE_ACTIVITY	44	0.433013	1.13485	0.263675	0.481521	1	1138	tags=18%, list=10%, signal=20%
GOBP_DIGESTIVE_SYSTEM_PROCESS	46	0.427595	1.13429	0.269774	0.482472	1	935	tags=13%, list=8%, signal=14%
GOBP_CELLULAR_RESPONSE_TO_NITROGEN_COMPOUND	401	0.340193	1.13408	0.1875	0.482701	1	1529	tags=17%, list=13%, signal=19%
GOBP_RESPIRATORY_GASEOUS_EXCHANGE_BY_RESPIRATORY_SYSTEM	33	0.449625	1.13387	0.294286	0.482876	1	2519	tags=36%, list=21%, signal=46%
GOBP_RESPONSE_TO_INORGANIC_SUBSTANCE	333	0.34394	1.13365	0.179763	0.48308	1	1068	tags=13%, list=9%, signal=14%
GOBP_POSITIVE_REGULATION_OF_STRIATED_MUSCLE_CELL_DIFFERENTIATION	18	0.5064	1.1331	0.310127	0.484034	1	2769	tags=39%, list=23%, signal=51%
GOBP_INTERLEUKIN_10_PRODUCTION	20	0.485617	1.13241	0.330769	0.484754	1	1927	tags=45%, list=16%, signal=54%
GOBP_POSITIVE_REGULATION_OF_SMALL_MOLECULE_METABOLIC_PROCESS	76	0.396188	1.13251	0.265092	0.484822	1	935	tags=11%, list=8%, signal=11%
GOBP_ORGANISM_EMERGENCE_FROM_PROTECTIVE_STRUCTURE	17	0.506543	1.13258	0.333856	0.484945	1	588	tags=12%, list=5%, signal=12%
GOBP_REGULATION_OF_NEUROTRANSMITTER_RECEPTOR_ACTIVITY	19	0.498832	1.13217	0.333861	0.485065	1	1503	tags=26%, list=13%, signal=30%
GOCC_NUCLEAR_MEMBRANE	225	0.349826	1.13138	0.221847	0.486575	1	2016	tags=21%, list=17%, signal=25%
GOBP_RESPONSE_TO_EPIDERMAL_GROWTH_FACTOR	40	0.433707	1.13072	0.285511	0.487741	1	1798	tags=28%, list=15%, signal=32%
GOBP_GLYCOSYL_COMPOUND_METABOLIC_PROCESS	62	0.409156	1.12963	0.263587	0.489939	1	1243	tags=19%, list=10%, signal=21%
GOBP_REGULATION_OF_CELLULAR_AMINE_METABOLIC_PROCESS	18	0.493315	1.12913	0.327419	0.490744	1	1218	tags=22%, list=10%, signal=25%
GOBP_NEGATIVE_REGULATION_OF_PROTEASOMAL_PROTEIN_CATABOLIC_PROCESS	39	0.432478	1.12834	0.288352	0.492189	1	2523	tags=28%, list=21%, signal=36%
GOBP_EXPORT_FROM_CELL	438	0.337703	1.12716	0.172813	0.493195	1	1525	tags=15%, list=13%, signal=16%
GOBP_REGULATION_OF_MRNA_CATABOLIC_PROCESS	135	0.370936	1.12703	0.250307	0.49322	1	1477	tags=16%, list=12%, signal=18%
GOBP_POSITIVE_REGULATION_OF_GROWTH	139	0.366868	1.12768	0.256563	0.49343	1	2019	tags=20%, list=17%, signal=24%
GOBP_NEGATIVE_REGULATION_OF_PROTEIN_LOCALIZATION_TO_NUCLEUS	22	0.483336	1.12718	0.30229	0.493434	1	2439	tags=32%, list=20%, signal=40%
GOMF_CYSTEINE_TYPE_ENDOPEPTIDASE_REGULATOR_ACTIVITY_INVOLVED_IN_APOPTOTIC_PROCESS	25	0.470494	1.12739	0.304348	0.493524	1	2394	tags=32%, list=20%, signal=40%
GOBP_MODULATION_BY_HOST_OF_VIRAL_PROCESS	34	0.446632	1.12724	0.285922	0.493574	1	2652	tags=26%, list=22%, signal=34%
GOBP_REGULATION_OF_AXONOGENESIS	82	0.396573	1.12743	0.257614	0.493722	1	1831	tags=17%, list=15%, signal=20%
GOBP_ICOSANOID_METABOLIC_PROCESS	65	0.399382	1.12583	0.272727	0.495635	1	1120	tags=14%, list=9%, signal=15%
GOBP_REGULATION_OF_TELOMERE_MAINTENANCE_IN_RESPONSE_TO_DNA_DAMAGE	16	0.507322	1.12558	0.322137	0.495919	1	476	tags=13%, list=4%, signal=13%
GOBP_T_CELL_CYTOKINE_PRODUCTION	20	0.482527	1.12515	0.327718	0.496361	1	1879	tags=40%, list=16%, signal=47%
GOMF_MICROTUBULE_MOTOR_ACTIVITY	27	0.457444	1.12502	0.306548	0.496374	1	3356	tags=41%, list=28%, signal=57%
GOBP_RNA_POLYADENYLATION	35	0.433258	1.12516	0.292264	0.496603	1	939	tags=17%, list=8%, signal=19%
GOBP_NEGATIVE_REGULATION_OF_ENDOCYTOSIS	35	0.437471	1.12396	0.309985	0.496852	1	935	tags=11%, list=8%, signal=12%
GOBP_RESPONSE_TO_PROSTAGLANDIN	19	0.49918	1.12397	0.343558	0.497105	1	234	tags=11%, list=2%, signal=11%
GOBP_MEMBRANE_FISSION	43	0.423139	1.12443	0.30014	0.497152	1	3251	tags=44%, list=27%, signal=60%
GOBP_TELOMERE_MAINTENANCE_IN_RESPONSE_TO_DNA_DAMAGE	25	0.472256	1.12425	0.313725	0.497286	1	1587	tags=24%, list=13%, signal=28%
GOMF_PROTEIN_PHOSPHATASE_REGULATOR_ACTIVITY	64	0.40153	1.12399	0.277267	0.49734	1	2995	tags=33%, list=25%, signal=44%
GOMF_PROTEIN_SELF_ASSOCIATION	46	0.427728	1.12443	0.294944	0.497427	1	2542	tags=28%, list=21%, signal=36%
GOBP_ENDODERM_DEVELOPMENT	43	0.420304	1.12404	0.274895	0.4975	1	869	tags=16%, list=7%, signal=17%
GOBP_REGULATION_OF_ESTABLISHMENT_OF_PLANAR_POLARITY	33	0.443553	1.12338	0.297059	0.497556	1	1658	tags=18%, list=14%, signal=21%
GOMF_PEPTIDE_LYSINE_N_ACETYLTRANSFERASE_ACTIVITY	32	0.444441	1.1235	0.306184	0.497562	1	1442	tags=13%, list=12%, signal=14%
GOBP_BODY_FLUID_SECRETION	47	0.415431	1.12284	0.299443	0.498547	1	1736	tags=26%, list=15%, signal=30%
GOBP_SMOOTH_MUSCLE_CONTRACTION	49	0.418146	1.12237	0.279944	0.499368	1	1321	tags=22%, list=11%, signal=25%
GOBP_ANATOMICAL_STRUCTURE_HOMEOSTASIS	183	0.353327	1.12207	0.257803	0.499729	1	1740	tags=21%, list=15%, signal=24%
GOBP_RECEPTOR_INTERNALIZATION	71	0.391775	1.12174	0.268617	0.500215	1	2093	tags=27%, list=18%, signal=32%
GOBP_CELLULAR_RESPONSE_TO_OXIDATIVE_STRESS	201	0.350918	1.12139	0.240319	0.500699	1	1822	tags=18%, list=15%, signal=21%
GOBP_NEGATIVE_REGULATION_OF_WNT_SIGNALING_PATHWAY	96	0.380909	1.12116	0.279487	0.500896	1	2128	tags=24%, list=18%, signal=29%
GOBP_HISTONE_DEACETYLATION	73	0.397568	1.12101	0.296104	0.500971	1	2776	tags=33%, list=23%, signal=43%
GOBP_POSITIVE_REGULATION_OF_PHOSPHORUS_METABOLIC_PROCESS	494	0.334455	1.12049	0.175801	0.501845	1	2095	tags=23%, list=18%, signal=26%
GOBP_CEREBRAL_CORTEX_CELL_MIGRATION	25	0.46662	1.1197	0.298938	0.502218	1	2220	tags=28%, list=19%, signal=34%
GOMF_PROTEIN_HOMODIMERIZATION_ACTIVITY	457	0.33539	1.11955	0.189274	0.502269	1	1459	tags=16%, list=12%, signal=17%
GOBP_POSITIVE_REGULATION_OF_MAP_KINASE_ACTIVITY	66	0.396147	1.11971	0.289474	0.502475	1	1418	tags=21%, list=12%, signal=24%
GOBP_REGULATION_OF_INSULIN_SECRETION_INVOLVED_IN_CELLULAR_RESPONSE_TO_GLUCOSE_STIMULUS	27	0.453284	1.1198	0.320189	0.502544	1	2290	tags=37%, list=19%, signal=46%
GOBP_CELL_MATRIX_ADHESION	154	0.361428	1.11986	0.26322	0.502692	1	2348	tags=27%, list=20%, signal=34%
GOBP_NEGATIVE_REGULATION_OF_STEM_CELL_POPULATION_MAINTENANCE	19	0.490946	1.1199	0.35703	0.502886	1	3963	tags=63%, list=33%, signal=94%
GOBP_MUSCLE_ORGAN_DEVELOPMENT	150	0.359112	1.11819	0.261446	0.505012	1	1719	tags=19%, list=14%, signal=22%
GOBP_REGULATION_OF_PROTEIN_BINDING	137	0.365263	1.11761	0.258333	0.506084	1	2093	tags=24%, list=18%, signal=29%
GOBP_PURINE_NUCLEOSIDE_MONOPHOSPHATE_METABOLIC_PROCESS	38	0.428416	1.11642	0.318519	0.508532	1	2909	tags=34%, list=24%, signal=45%
GOBP_REGULATION_OF_PEPTIDYL_TYROSINE_PHOSPHORYLATION	144	0.358893	1.11602	0.250905	0.509157	1	2114	tags=25%, list=18%, signal=30%
GOBP_REGULATION_OF_MRNA_3_END_PROCESSING	18	0.500628	1.11559	0.332268	0.509832	1	939	tags=22%, list=8%, signal=24%
GOBP_MULTICELLULAR_ORGANISM_GROWTH	89	0.377932	1.11476	0.286445	0.511167	1	2087	tags=22%, list=17%, signal=27%
GOCC_PHOSPHATASE_COMPLEX	43	0.42255	1.11485	0.307914	0.51123	1	3506	tags=47%, list=29%, signal=66%
GOCC_FICOLIN_1_RICH_GRANULE	142	0.357321	1.11453	0.264601	0.511401	1	2127	tags=26%, list=18%, signal=31%
GOBP_REGULATION_OF_CELL_ADHESION_MEDIATED_BY_INTEGRIN	31	0.454271	1.11433	0.31454	0.511607	1	2309	tags=32%, list=19%, signal=40%
GOBP_INTERFERON_GAMMA_PRODUCTION	44	0.418355	1.11351	0.302521	0.513141	1	1894	tags=36%, list=16%, signal=43%
GOCC_LAMELLIPODIUM_MEMBRANE	15	0.5155	1.11318	0.360447	0.513353	1	2291	tags=40%, list=19%, signal=49%
GOBP_REGULATION_OF_CELL_SIZE	112	0.365379	1.11328	0.275523	0.51339	1	549	tags=10%, list=5%, signal=10%
GOBP_BASE_EXCISION_REPAIR	36	0.4345	1.11284	0.315562	0.513788	1	1860	tags=22%, list=16%, signal=26%
GOBP_POSITIVE_REGULATION_BY_HOST_OF_VIRAL_PROCESS	19	0.487574	1.11266	0.311927	0.513925	1	2652	tags=32%, list=22%, signal=41%
GOBP_RESPONSE_TO_AMYLOID_BETA	23	0.475035	1.11246	0.332312	0.514106	1	2547	tags=35%, list=21%, signal=44%
GOBP_REGULATION_OF_AMYLOID_PRECURSOR_PROTEIN_CATABOLIC_PROCESS	32	0.436368	1.11182	0.331352	0.515263	1	1643	tags=22%, list=14%, signal=25%
GOMF_PROTEIN_PHOSPHATASE_BINDING	112	0.366431	1.11154	0.269327	0.51564	1	2287	tags=26%, list=19%, signal=32%
GOBP_EPIDERMAL_CELL_DIFFERENTIATION	85	0.379657	1.11074	0.271919	0.516586	1	2028	tags=19%, list=17%, signal=23%
GOBP_CELL_CYCLE_DNA_REPLICATION	21	0.486751	1.11086	0.359223	0.516599	1	1860	tags=29%, list=16%, signal=34%
GOMF_PROTEIN_DISULFIDE_ISOMERASE_ACTIVITY	16	0.499039	1.1109	0.336052	0.516783	1	3909	tags=56%, list=33%, signal=83%
GOBP_SKELETAL_MUSCLE_CELL_DIFFERENTIATION	26	0.460501	1.11052	0.310769	0.516809	1	3544	tags=54%, list=30%, signal=76%
GOBP_STEM_CELL_DEVELOPMENT	51	0.41191	1.10916	0.299026	0.519349	1	3256	tags=39%, list=27%, signal=54%
GOCC_CELL_BODY	269	0.340235	1.10922	0.243562	0.519507	1	1611	tags=16%, list=13%, signal=18%
GOBP_NEGATIVE_REGULATION_OF_RECEPTOR_MEDIATED_ENDOCYTOSIS	23	0.475904	1.10809	0.334842	0.521533	1	475	tags=9%, list=4%, signal=9%
GOBP_PROTEIN_EXPORT_FROM_NUCLEUS	50	0.402437	1.10732	0.31108	0.523022	1	1692	tags=24%, list=14%, signal=28%
GOBP_T_CELL_DIFFERENTIATION_IN_THYMUS	46	0.412156	1.10706	0.310145	0.523048	1	1938	tags=26%, list=16%, signal=31%
GOBP_NEGATIVE_REGULATION_OF_TRANSPORTER_ACTIVITY	41	0.4258	1.10714	0.333333	0.52315	1	883	tags=17%, list=7%, signal=18%
GOBP_REGULATION_OF_PROTEIN_EXIT_FROM_ENDOPLASMIC_RETICULUM	20	0.483466	1.10599	0.338534	0.524274	1	28	tags=5%, list=0%, signal=5%
GOBP_PROTEIN_LOCALIZATION_TO_PLASMA_MEMBRANE	209	0.349228	1.10606	0.259009	0.524412	1	1723	tags=20%, list=14%, signal=23%
GOBP_EXOCRINE_SYSTEM_DEVELOPMENT	25	0.465303	1.10608	0.333333	0.524655	1	2575	tags=24%, list=22%, signal=31%
GOBP_RESPONSE_TO_LIGHT_STIMULUS	188	0.351569	1.10562	0.254587	0.524855	1	1980	tags=22%, list=17%, signal=26%
GOBP_OLIGODENDROCYTE_DIFFERENTIATION	51	0.411866	1.1061	0.322222	0.524902	1	1643	tags=20%, list=14%, signal=23%
GOMF_ENDORIBONUCLEASE_ACTIVITY_PRODUCING_5_PHOSPHOMONOESTERS	25	0.466747	1.10507	0.337226	0.525831	1	2377	tags=28%, list=20%, signal=35%
GOBP_MITOCHONDRIAL_DNA_METABOLIC_PROCESS	21	0.470364	1.10471	0.344392	0.52605	1	948	tags=10%, list=8%, signal=10%
GOCC_NUCLEAR_OUTER_MEMBRANE	20	0.474896	1.10481	0.329094	0.526117	1	1995	tags=30%, list=17%, signal=36%
GOBP_REGULATION_OF_DNA_STRAND_ELONGATION	17	0.494891	1.10456	0.35082	0.526126	1	3383	tags=41%, list=28%, signal=57%
GOBP_REGULATION_OF_FATTY_ACID_BIOSYNTHETIC_PROCESS	23	0.462914	1.10378	0.366242	0.527658	1	1091	tags=22%, list=9%, signal=24%
GOCC_DENDRITIC_TREE	299	0.336716	1.10311	0.251876	0.528926	1	2220	tags=21%, list=19%, signal=26%
GOBP_CELL_GROWTH	312	0.336157	1.10235	0.236559	0.530164	1	2220	tags=20%, list=19%, signal=24%
GOBP_NEGATIVE_REGULATION_OF_SMALL_MOLECULE_METABOLIC_PROCESS	61	0.40092	1.10244	0.3125	0.530219	1	1091	tags=11%, list=9%, signal=13%
GOCC_CYTOPLASMIC_SIDE_OF_PLASMA_MEMBRANE	105	0.370461	1.10208	0.305315	0.530493	1	2072	tags=25%, list=17%, signal=30%
GOBP_VASCULAR_ASSOCIATED_SMOOTH_MUSCLE_CELL_MIGRATION	17	0.492105	1.10185	0.348983	0.530734	1	592	tags=18%, list=5%, signal=19%
GOMF_FIBROBLAST_GROWTH_FACTOR_BINDING	18	0.504814	1.10134	0.351477	0.531305	1	610	tags=17%, list=5%, signal=18%
GOBP_POSITIVE_REGULATION_OF_RESPONSE_TO_ENDOPLASMIC_RETICULUM_STRESS	30	0.440562	1.10147	0.327988	0.531306	1	3397	tags=53%, list=28%, signal=74%
GOBP_NEGATIVE_REGULATION_OF_SECRETION	79	0.377362	1.10094	0.316667	0.531962	1	1503	tags=20%, list=13%, signal=23%
GOBP_REGULATION_OF_UBIQUITIN_DEPENDENT_PROTEIN_CATABOLIC_PROCESS	132	0.359397	1.1006	0.301453	0.53244	1	1927	tags=20%, list=16%, signal=24%
GOBP_POSITIVE_REGULATION_OF_CALCIUM_ION_TRANSMEMBRANE_TRANSPORT	38	0.42985	1.10046	0.332855	0.532473	1	883	tags=18%, list=7%, signal=20%
GOBP_HETEROTYPIC_CELL_CELL_ADHESION	34	0.43516	1.10004	0.327381	0.532836	1	2341	tags=38%, list=20%, signal=47%
GOMF_CATALYTIC_ACTIVITY_ACTING_ON_A_NUCLEIC_ACID	449	0.328425	1.10006	0.226611	0.533098	1	2183	tags=23%, list=18%, signal=27%
GOBP_FORMATION_OF_PRIMARY_GERM_LAYER	57	0.390442	1.0998	0.302667	0.533098	1	2101	tags=28%, list=18%, signal=34%
GOBP_REGULATION_OF_TYPE_I_INTERFERON_MEDIATED_SIGNALING_PATHWAY	31	0.439884	1.09945	0.328869	0.533654	1	2451	tags=32%, list=21%, signal=40%
GOBP_GLYCOSYL_COMPOUND_BIOSYNTHETIC_PROCESS	16	0.496676	1.09837	0.364486	0.535833	1	1736	tags=25%, list=15%, signal=29%
GOBP_CELLULAR_RESPONSE_TO_CHEMICAL_STRESS	246	0.340298	1.09816	0.256326	0.535985	1	1424	tags=16%, list=12%, signal=18%
GOMF_CALMODULIN_BINDING	100	0.365614	1.0977	0.30798	0.536748	1	2519	tags=31%, list=21%, signal=39%
GOMF_TRANSLATION_ELONGATION_FACTOR_ACTIVITY	16	0.492317	1.09703	0.362791	0.537184	1	982	tags=19%, list=8%, signal=20%
GOBP_HOMOLOGOUS_CHROMOSOME_SEGREGATION	17	0.499993	1.09714	0.349762	0.53719	1	1108	tags=12%, list=9%, signal=13%
GOBP_POSITIVE_REGULATION_OF_G1_S_TRANSITION_OF_MITOTIC_CELL_CYCLE	30	0.446534	1.09685	0.351585	0.537286	1	2415	tags=23%, list=20%, signal=29%
GOBP_ORGANIC_CYCLIC_COMPOUND_CATABOLIC_PROCESS	373	0.330155	1.0972	0.243442	0.537349	1	1910	tags=18%, list=16%, signal=21%
GOBP_MORPHOGENESIS_OF_A_POLARIZED_EPITHELIUM	64	0.395091	1.09725	0.318919	0.537514	1	1658	tags=16%, list=14%, signal=18%
GOBP_POSITIVE_REGULATION_OF_INTERFERON_ALPHA_PRODUCTION	17	0.496774	1.09656	0.359223	0.537661	1	3040	tags=47%, list=25%, signal=63%
GOBP_NEGATIVE_REGULATION_OF_LYMPHOCYTE_APOPTOTIC_PROCESS	21	0.471754	1.09534	0.351111	0.538731	1	2357	tags=43%, list=20%, signal=53%
GOBP_RECEPTOR_SIGNALING_PATHWAY_VIA_STAT	84	0.377557	1.09538	0.314621	0.538934	1	2260	tags=25%, list=19%, signal=31%
GOBP_CELL_JUNCTION_ASSEMBLY	242	0.335559	1.09483	0.258811	0.539046	1	2079	tags=21%, list=17%, signal=25%
GOBP_MITOTIC_G2_DNA_DAMAGE_CHECKPOINT_SIGNALING	19	0.488882	1.09495	0.345369	0.539049	1	1961	tags=26%, list=16%, signal=31%
GOBP_POSITIVE_REGULATION_OF_DNA_BIOSYNTHETIC_PROCESS	56	0.40066	1.09443	0.329317	0.539083	1	1829	tags=25%, list=15%, signal=29%
GOBP_LIPID_EXPORT_FROM_CELL	21	0.47119	1.09582	0.349379	0.539091	1	676	tags=24%, list=6%, signal=25%
GOBP_REGULATION_OF_SPINDLE_ASSEMBLY	23	0.468686	1.09553	0.366771	0.539147	1	3251	tags=35%, list=27%, signal=48%
GOBP_POSTSYNAPSE_ORGANIZATION	84	0.37899	1.0954	0.305882	0.539173	1	2093	tags=23%, list=18%, signal=27%
GOBP_MICROTUBULE_ORGANIZING_CENTER_ORGANIZATION	114	0.364523	1.0945	0.297767	0.53922	1	1461	tags=18%, list=12%, signal=20%
GOBP_CELLULAR_RESPONSE_TO_STARVATION	132	0.358845	1.09461	0.291202	0.539242	1	873	tags=10%, list=7%, signal=11%
GOBP_REGULATION_OF_VACUOLE_ORGANIZATION	47	0.410935	1.09497	0.338048	0.5393	1	1489	tags=19%, list=12%, signal=22%
GOBP_POSITIVE_REGULATION_OF_HISTONE_DEACETYLATION	20	0.479854	1.09417	0.357143	0.539382	1	1718	tags=30%, list=14%, signal=35%
GOMF_TUBULIN_BINDING	230	0.340036	1.09554	0.274286	0.539427	1	2294	tags=26%, list=19%, signal=32%
GOBP_REGULATION_OF_ION_TRANSPORT	277	0.335982	1.09375	0.265487	0.539816	1	2093	tags=22%, list=18%, signal=26%
GOCC_PHOTORECEPTOR_OUTER_SEGMENT	34	0.429088	1.09383	0.327536	0.539915	1	1384	tags=24%, list=12%, signal=27%
GOBP_SECRETION	476	0.327885	1.09321	0.227083	0.540766	1	1525	tags=15%, list=13%, signal=17%
GOBP_POSITIVE_REGULATION_OF_PROTEIN_SERINE_THREONINE_KINASE_ACTIVITY	131	0.356897	1.09274	0.307039	0.541243	1	2185	tags=26%, list=18%, signal=31%
GOBP_REGULATION_OF_PROTEIN_IMPORT_INTO_NUCLEUS	45	0.410467	1.09283	0.338617	0.541338	1	2621	tags=31%, list=22%, signal=40%
GOBP_STEROID_HORMONE_BIOSYNTHETIC_PROCESS	18	0.489087	1.09229	0.350238	0.541718	1	1676	tags=28%, list=14%, signal=32%
GOBP_NEGATIVE_REGULATION_OF_ION_TRANSPORT	69	0.386305	1.09231	0.324859	0.54196	1	1044	tags=16%, list=9%, signal=17%
GOCC_POTASSIUM_CHANNEL_COMPLEX	19	0.484857	1.09176	0.353395	0.54267	1	616	tags=16%, list=5%, signal=17%
GOBP_REGULATION_OF_CYTOKINESIS	57	0.401147	1.09104	0.357735	0.543766	1	968	tags=16%, list=8%, signal=17%
GOBP_NEURAL_CREST_CELL_DIFFERENTIATION	56	0.398116	1.09111	0.361379	0.5439	1	3256	tags=36%, list=27%, signal=49%
GOBP_TISSUE_HOMEOSTASIS	152	0.351415	1.08958	0.298932	0.545673	1	1897	tags=22%, list=16%, signal=26%
GOBP_REGULATION_OF_LIPID_BIOSYNTHETIC_PROCESS	106	0.367254	1.0897	0.313997	0.545702	1	1091	tags=11%, list=9%, signal=12%
GOBP_HEPATICOBILIARY_SYSTEM_DEVELOPMENT	91	0.37097	1.08972	0.327366	0.545946	1	1736	tags=21%, list=15%, signal=24%
GOBP_REGULATION_OF_STEM_CELL_POPULATION_MAINTENANCE	54	0.402493	1.08975	0.345205	0.546161	1	2901	tags=39%, list=24%, signal=51%
GOCC_SITE_OF_POLARIZED_GROWTH	113	0.36515	1.08985	0.310429	0.546252	1	2289	tags=29%, list=19%, signal=36%
GOBP_LATE_ENDOSOME_TO_VACUOLE_TRANSPORT_VIA_MULTIVESICULAR_BODY_SORTING_PATHWAY	25	0.456986	1.08841	0.38253	0.548083	1	3908	tags=56%, list=33%, signal=83%
GOMF_GTP_DEPENDENT_PROTEIN_BINDING	18	0.489869	1.08769	0.3875	0.549456	1	1604	tags=33%, list=13%, signal=38%
GOCC_PROTEIN_COMPLEX_INVOLVED_IN_CELL_ADHESION	30	0.437509	1.0873	0.342812	0.549471	1	1897	tags=30%, list=16%, signal=36%
GOMF_CYTOSKELETAL_MOTOR_ACTIVITY	51	0.405708	1.08737	0.337893	0.549594	1	3371	tags=41%, list=28%, signal=57%
GOBP_REGULATION_OF_ION_TRANSMEMBRANE_TRANSPORT	197	0.342912	1.08745	0.286682	0.5497	1	2076	tags=22%, list=17%, signal=26%
GOMF_N_ACETYLTRANSFERASE_ACTIVITY	49	0.406067	1.08695	0.338398	0.549949	1	1523	tags=14%, list=13%, signal=16%
GOMF_O_METHYLTRANSFERASE_ACTIVITY	19	0.479532	1.08588	0.341985	0.551842	1	1107	tags=16%, list=9%, signal=17%
GOBP_FATTY_ACID_TRANSPORT	54	0.395403	1.08592	0.351695	0.552042	1	453	tags=7%, list=4%, signal=8%
GOBP_RECEPTOR_LOCALIZATION_TO_SYNAPSE	30	0.439279	1.08479	0.364845	0.553777	1	1420	tags=27%, list=12%, signal=30%
GOBP_DIGESTION	51	0.40004	1.08482	0.339007	0.554005	1	935	tags=12%, list=8%, signal=13%
GOBP_CELLULAR_RESPONSE_TO_STEROID_HORMONE_STIMULUS	142	0.350101	1.08449	0.322543	0.554176	1	1371	tags=15%, list=11%, signal=17%
GOBP_REGULATION_OF_VESICLE_MEDIATED_TRANSPORT	304	0.330019	1.08376	0.278261	0.555318	1	1980	tags=23%, list=17%, signal=27%
GOMF_METALLOENDOPEPTIDASE_ACTIVITY	41	0.411254	1.08343	0.351773	0.555511	1	2166	tags=22%, list=18%, signal=27%
GOBP_REGULATION_OF_PHOSPHOLIPID_METABOLIC_PROCESS	27	0.440285	1.08379	0.363504	0.555535	1	1033	tags=15%, list=9%, signal=16%
GOBP_REGULATION_OF_SYNAPTIC_VESICLE_RECYCLING	15	0.500675	1.08353	0.389073	0.555589	1	3838	tags=47%, list=32%, signal=69%
GOBP_RESPONSE_TO_INTERFERON_ALPHA	17	0.485878	1.08253	0.388976	0.556737	1	2616	tags=47%, list=22%, signal=60%
GOBP_RIBONUCLEOSIDE_METABOLIC_PROCESS	22	0.472214	1.08265	0.370787	0.556739	1	1736	tags=32%, list=15%, signal=37%
GOBP_EAR_DEVELOPMENT	94	0.368465	1.08275	0.331695	0.556782	1	1708	tags=20%, list=14%, signal=23%
GOBP_NUCLEOSIDE_CATABOLIC_PROCESS	18	0.48268	1.08173	0.390953	0.557986	1	1143	tags=22%, list=10%, signal=25%
GOBP_PRESYNAPSE_ORGANIZATION	21	0.462116	1.08175	0.380062	0.55823	1	3555	tags=43%, list=30%, signal=61%
GOBP_SKIN_EPIDERMIS_DEVELOPMENT	47	0.401108	1.08139	0.373793	0.558458	1	1769	tags=19%, list=15%, signal=22%
GOBP_MOLTING_CYCLE	53	0.399963	1.08045	0.346467	0.560353	1	1769	tags=21%, list=15%, signal=24%
GOBP_HEAD_DEVELOPMENT	430	0.324424	1.08028	0.29979	0.560453	1	2270	tags=23%, list=19%, signal=27%
GOBP_POSITIVE_REGULATION_OF_LIPID_KINASE_ACTIVITY	20	0.462613	1.07998	0.345277	0.560565	1	463	tags=15%, list=4%, signal=16%
GOCC_RUFFLE	140	0.353065	1.08002	0.327338	0.56077	1	2116	tags=24%, list=18%, signal=29%
GOBP_FLUID_TRANSPORT	18	0.479211	1.07938	0.366972	0.561636	1	45	tags=6%, list=0%, signal=6%
GOBP_CELLULAR_NITROGEN_COMPOUND_CATABOLIC_PROCESS	355	0.323925	1.07896	0.284492	0.562307	1	1910	tags=19%, list=16%, signal=21%
GOMF_PEPTIDE_BINDING	177	0.343768	1.0783	0.31386	0.563286	1	1813	tags=24%, list=15%, signal=28%
GOBP_REGULATION_OF_DEVELOPMENTAL_GROWTH	163	0.340443	1.07837	0.321429	0.563405	1	2584	tags=26%, list=22%, signal=32%
GOMF_PROTEIN_FOLDING_CHAPERONE	46	0.403668	1.07709	0.362784	0.565755	1	3415	tags=41%, list=29%, signal=58%
GOBP_HEART_TRABECULA_MORPHOGENESIS	17	0.47839	1.07684	0.363344	0.56604	1	1612	tags=29%, list=13%, signal=34%
GOBP_REGULATION_OF_CELL_JUNCTION_ASSEMBLY	112	0.355864	1.07661	0.335459	0.566298	1	1730	tags=20%, list=14%, signal=23%
GOBP_POSITIVE_REGULATION_OF_NUCLEAR_DIVISION	28	0.444932	1.07602	0.368421	0.567074	1	1461	tags=25%, list=12%, signal=28%
GOCC_APICOLATERAL_PLASMA_MEMBRANE	15	0.503606	1.07607	0.398305	0.567229	1	1658	tags=33%, list=14%, signal=39%
GOCC_GOLGI_CISTERNA	78	0.375159	1.07512	0.357713	0.568961	1	2712	tags=26%, list=23%, signal=33%
GOBP_PALLIUM_DEVELOPMENT	89	0.367321	1.07392	0.338101	0.571422	1	1579	tags=18%, list=13%, signal=21%
GOMF_MOLECULAR_ADAPTOR_ACTIVITY	332	0.324007	1.07287	0.29753	0.573628	1	2786	tags=29%, list=23%, signal=36%
GOBP_PLACENTA_DEVELOPMENT	89	0.367553	1.07185	0.36352	0.575758	1	1043	tags=12%, list=9%, signal=13%
GOBP_ESTABLISHMENT_OF_ORGANELLE_LOCALIZATION	307	0.324672	1.0715	0.323144	0.576246	1	2488	tags=26%, list=21%, signal=32%
GOBP_VIRION_ASSEMBLY	35	0.424721	1.07114	0.377907	0.576498	1	3251	tags=34%, list=27%, signal=47%
GOBP_EPITHELIAL_CELL_DEVELOPMENT	132	0.349313	1.07121	0.343941	0.576644	1	2435	tags=30%, list=20%, signal=37%
GOBP_INOSITOL_LIPID_MEDIATED_SIGNALING	101	0.360985	1.07049	0.331273	0.577727	1	1730	tags=19%, list=14%, signal=22%
GOBP_REGULATION_OF_TRANSPORTER_ACTIVITY	134	0.351601	1.06997	0.329298	0.578315	1	2076	tags=22%, list=17%, signal=26%
GOBP_CELL_COMMUNICATION_BY_ELECTRICAL_COUPLING	17	0.471486	1.07006	0.37415	0.578411	1	883	tags=24%, list=7%, signal=25%
GOBP_POSITIVE_REGULATION_OF_CYCLIN_DEPENDENT_PROTEIN_KINASE_ACTIVITY	26	0.43392	1.06966	0.359238	0.578768	1	729	tags=19%, list=6%, signal=20%
GOMF_CYSTEINE_TYPE_PEPTIDASE_ACTIVITY	124	0.355269	1.06927	0.36213	0.57941	1	1963	tags=19%, list=16%, signal=23%
GOBP_NEUROBLAST_PROLIFERATION	31	0.434774	1.06857	0.390738	0.580744	1	1043	tags=13%, list=9%, signal=14%
GOBP_RESPONSE_TO_EXTRACELLULAR_STIMULUS	323	0.323942	1.06831	0.307529	0.580745	1	1051	tags=11%, list=9%, signal=11%
GOBP_POSITIVE_REGULATION_OF_CYTOKINESIS	23	0.456885	1.06832	0.372907	0.581013	1	2223	tags=35%, list=19%, signal=43%
GOBP_REGULATION_OF_MIRNA_METABOLIC_PROCESS	41	0.409754	1.06805	0.351585	0.581019	1	1587	tags=24%, list=13%, signal=28%
GOBP_REGULATION_OF_ERYTHROCYTE_DIFFERENTIATION	33	0.421388	1.06652	0.375375	0.584086	1	1907	tags=30%, list=16%, signal=36%
GOBP_SYNAPTIC_SIGNALING	273	0.326947	1.06663	0.3233	0.58413	1	1529	tags=16%, list=13%, signal=18%
GOBP_CELL_SUBSTRATE_JUNCTION_ORGANIZATION	86	0.368779	1.06633	0.358491	0.584237	1	2079	tags=26%, list=17%, signal=31%
GOBP_NEGATIVE_REGULATION_OF_INTRINSIC_APOPTOTIC_SIGNALING_PATHWAY	76	0.370979	1.06591	0.34221	0.584933	1	2560	tags=29%, list=21%, signal=37%
GOBP_NEGATIVE_REGULATION_OF_CELLULAR_AMIDE_METABOLIC_PROCESS	155	0.338898	1.06465	0.343423	0.585563	1	1953	tags=18%, list=16%, signal=21%
GOBP_REGULATION_OF_TELOMERE_MAINTENANCE_VIA_TELOMERE_LENGTHENING	50	0.398526	1.06471	0.362622	0.585711	1	1712	tags=24%, list=14%, signal=28%
GOBP_VASCULOGENESIS	49	0.398443	1.06475	0.381503	0.585924	1	1935	tags=24%, list=16%, signal=29%
GOBP_PROTEIN_LOCALIZATION_TO_ENDOPLASMIC_RETICULUM	58	0.388412	1.06485	0.366712	0.585967	1	3320	tags=41%, list=28%, signal=57%
GOBP_SPROUTING_ANGIOGENESIS	67	0.376118	1.0653	0.349289	0.586103	1	562	tags=12%, list=5%, signal=12%
GOBP_REGULATION_OF_PROTEIN_AUTOPHOSPHORYLATION	34	0.422619	1.06517	0.390922	0.586119	1	2182	tags=35%, list=18%, signal=43%
GOMF_SMAD_BINDING	54	0.391517	1.06489	0.363128	0.58618	1	1935	tags=24%, list=16%, signal=29%
GOBP_NEGATIVE_REGULATION_OF_LIPID_TRANSPORT	20	0.458972	1.06501	0.394172	0.586195	1	935	tags=25%, list=8%, signal=27%
GOBP_REGULATION_OF_SYNAPTIC_PLASTICITY	86	0.368169	1.06382	0.367725	0.586919	1	1747	tags=23%, list=15%, signal=27%
GOBP_REGULATION_OF_SUPEROXIDE_METABOLIC_PROCESS	21	0.457159	1.06385	0.375758	0.587153	1	3744	tags=48%, list=31%, signal=69%
GOCC_NEUROMUSCULAR_JUNCTION	38	0.409023	1.06297	0.359441	0.588606	1	2348	tags=29%, list=20%, signal=36%
GOCC_SPINDLE_MIDZONE	22	0.4549	1.06271	0.380216	0.588924	1	1623	tags=27%, list=14%, signal=31%
GOMF_S_ADENOSYLMETHIONINE_DEPENDENT_METHYLTRANSFERASE_ACTIVITY	117	0.350728	1.06236	0.347509	0.589441	1	1709	tags=16%, list=14%, signal=19%
GOMF_RNA_METHYLTRANSFERASE_ACTIVITY	56	0.379831	1.06169	0.360656	0.590774	1	1682	tags=20%, list=14%, signal=23%
GOBP_RRNA_MODIFICATION	30	0.441687	1.06138	0.396226	0.591189	1	1748	tags=33%, list=15%, signal=39%
GOBP_NEGATIVE_REGULATION_OF_ION_TRANSMEMBRANE_TRANSPORTER_ACTIVITY	35	0.421266	1.06003	0.380342	0.594054	1	883	tags=17%, list=7%, signal=18%
GOBP_NEGATIVE_REGULATION_OF_CALCIUM_ION_TRANSMEMBRANE_TRANSPORT	26	0.446229	1.05977	0.381166	0.594351	1	1440	tags=23%, list=12%, signal=26%
GOBP_BLASTOCYST_FORMATION	33	0.421061	1.05931	0.382482	0.594867	1	1801	tags=24%, list=15%, signal=28%
GOBP_NEUTROPHIL_ACTIVATION_INVOLVED_IN_IMMUNE_RESPONSE	15	0.486616	1.05939	0.414125	0.594977	1	1276	tags=27%, list=11%, signal=30%
GOBP_POSITIVE_REGULATION_OF_CHROMOSOME_SEPARATION	16	0.480834	1.05892	0.395833	0.595533	1	1135	tags=25%, list=9%, signal=28%
GOBP_FOREBRAIN_DEVELOPMENT	175	0.336675	1.05852	0.353488	0.596132	1	2510	tags=28%, list=21%, signal=35%
GOCC_DISTAL_AXON	143	0.341564	1.05821	0.352798	0.596259	1	2220	tags=25%, list=19%, signal=31%
GOMF_MICROTUBULE_BINDING	160	0.33552	1.05825	0.380096	0.596467	1	2294	tags=26%, list=19%, signal=32%
GOBP_SMALL_GTPASE_MEDIATED_SIGNAL_TRANSDUCTION	332	0.320252	1.05776	0.33404	0.596704	1	2116	tags=20%, list=18%, signal=24%
GOBP_POSITIVE_REGULATION_OF_PROTEIN_AUTOPHOSPHORYLATION	21	0.445794	1.05758	0.385449	0.596844	1	2182	tags=38%, list=18%, signal=47%
GOBP_RESPONSE_TO_OSMOTIC_STRESS	62	0.382528	1.05781	0.385027	0.596897	1	1543	tags=26%, list=13%, signal=29%
GOBP_NEURAL_NUCLEUS_DEVELOPMENT	37	0.409719	1.05647	0.375533	0.598518	1	2076	tags=35%, list=17%, signal=42%
GOBP_RESPONSE_TO_HEAT	78	0.373026	1.05648	0.374522	0.598803	1	2526	tags=27%, list=21%, signal=34%
GOCC_VACUOLAR_LUMEN	121	0.348886	1.0565	0.362319	0.599064	1	1588	tags=16%, list=13%, signal=18%
GOBP_RESPONSE_TO_ENDOPLASMIC_RETICULUM_STRESS	204	0.333292	1.05501	0.373333	0.601697	1	3415	tags=34%, list=29%, signal=47%
GOBP_RENAL_SYSTEM_VASCULATURE_DEVELOPMENT	18	0.467012	1.05452	0.404908	0.602611	1	1691	tags=22%, list=14%, signal=26%
GOBP_REGULATION_OF_SYSTEMIC_ARTERIAL_BLOOD_PRESSURE	48	0.39546	1.05406	0.385373	0.603063	1	1109	tags=15%, list=9%, signal=16%
GOMF_ENZYME_ACTIVATOR_ACTIVITY	375	0.31756	1.05416	0.343252	0.603139	1	2220	tags=22%, list=19%, signal=26%
GOBP_CEREBRAL_CORTEX_DEVELOPMENT	67	0.372461	1.05337	0.39031	0.603465	1	1093	tags=10%, list=9%, signal=11%
GOMF_TRANSMEMBRANE_TRANSPORTER_BINDING	75	0.371737	1.05349	0.377135	0.603509	1	1068	tags=15%, list=9%, signal=16%
GOMF_PEPTIDE_N_ACETYLTRANSFERASE_ACTIVITY	38	0.408917	1.0536	0.382138	0.603544	1	1523	tags=13%, list=13%, signal=15%
GOBP_REGULATION_OF_CATION_TRANSMEMBRANE_TRANSPORT	166	0.339242	1.0537	0.341549	0.603614	1	2076	tags=23%, list=17%, signal=28%
GOBP_NEGATIVE_REGULATION_OF_T_CELL_RECEPTOR_SIGNALING_PATHWAY	18	0.465885	1.05246	0.402844	0.604669	1	1694	tags=33%, list=14%, signal=39%
GOBP_NEURON_DEATH_IN_RESPONSE_TO_OXIDATIVE_STRESS	21	0.45071	1.05248	0.410575	0.604946	1	948	tags=24%, list=8%, signal=26%
GOBP_NUCLEOSIDE_MONOPHOSPHATE_CATABOLIC_PROCESS	17	0.473305	1.05251	0.406149	0.605154	1	648	tags=12%, list=5%, signal=12%
GOBP_RNA_TEMPLATED_DNA_BIOSYNTHETIC_PROCESS	59	0.382081	1.05191	0.395862	0.605379	1	2940	tags=37%, list=25%, signal=49%
GOCC_PODOSOME	22	0.452437	1.05176	0.38785	0.60545	1	4014	tags=59%, list=34%, signal=89%
GOBP_REGULATION_OF_LAMELLIPODIUM_ORGANIZATION	38	0.409145	1.052	0.397727	0.605483	1	1257	tags=21%, list=11%, signal=23%
GOBP_DEOXYRIBONUCLEOTIDE_METABOLIC_PROCESS	39	0.406597	1.0511	0.384615	0.606703	1	1024	tags=15%, list=9%, signal=17%
GOBP_REGULATION_OF_MICROTUBULE_CYTOSKELETON_ORGANIZATION	110	0.352915	1.04992	0.387578	0.609151	1	1623	tags=20%, list=14%, signal=23%
GOBP_PYRIMIDINE_RIBONUCLEOSIDE_TRIPHOSPHATE_METABOLIC_PROCESS	15	0.488474	1.04957	0.425897	0.609298	1	1756	tags=27%, list=15%, signal=31%
GOCC_PRESYNAPTIC_ACTIVE_ZONE	31	0.414979	1.04959	0.402655	0.609573	1	1513	tags=19%, list=13%, signal=22%
GOBP_POSITIVE_REGULATION_OF_TELOMERE_MAINTENANCE_VIA_TELOMERE_LENGTHENING	33	0.420064	1.04893	0.420268	0.610528	1	2940	tags=42%, list=25%, signal=56%
GOBP_OUTFLOW_TRACT_MORPHOGENESIS	39	0.40835	1.04859	0.390208	0.611003	1	2542	tags=31%, list=21%, signal=39%
GOBP_REGULATION_OF_TRIGLYCERIDE_BIOSYNTHETIC_PROCESS	16	0.476638	1.04778	0.408867	0.612006	1	935	tags=19%, list=8%, signal=20%
GOCC_COPI_COATED_VESICLE_MEMBRANE	16	0.471215	1.0478	0.413223	0.61227	1	1366	tags=13%, list=11%, signal=14%
GOBP_REGULATION_OF_RELEASE_OF_SEQUESTERED_CALCIUM_ION_INTO_CYTOSOL	39	0.409199	1.04793	0.431206	0.612279	1	2076	tags=28%, list=17%, signal=34%
GOCC_PERINUCLEAR_REGION_OF_CYTOPLASM	487	0.310919	1.04738	0.349636	0.612654	1	2086	tags=19%, list=17%, signal=22%
GOBP_ENDOCHONDRAL_BONE_MORPHOGENESIS	31	0.427943	1.04632	0.405839	0.614809	1	2452	tags=32%, list=21%, signal=40%
GOBP_RESPONSE_TO_INCREASED_OXYGEN_LEVELS	21	0.44889	1.04564	0.41046	0.615859	1	1390	tags=24%, list=12%, signal=27%
GOBP_ANIMAL_ORGAN_MATURATION	15	0.481929	1.04566	0.427457	0.616108	1	595	tags=13%, list=5%, signal=14%
GOBP_REGULATION_OF_LIPID_STORAGE	35	0.412218	1.04475	0.388406	0.617688	1	935	tags=14%, list=8%, signal=15%
GOBP_AMYLOID_PRECURSOR_PROTEIN_METABOLIC_PROCESS	57	0.377905	1.04444	0.399199	0.618091	1	1643	tags=19%, list=14%, signal=22%
GOBP_ENDOCYTOSIS	372	0.316069	1.04415	0.373662	0.618497	1	2022	tags=19%, list=17%, signal=22%
GOBP_LATE_ENDOSOME_TO_VACUOLE_TRANSPORT	34	0.404819	1.04391	0.413076	0.618753	1	3908	tags=53%, list=33%, signal=78%
GOMF_BETA_TUBULIN_BINDING	33	0.412258	1.0429	0.403875	0.620834	1	2270	tags=36%, list=19%, signal=45%
GOBP_CALCIUM_ION_HOMEOSTASIS	152	0.335834	1.04183	0.39307	0.622758	1	883	tags=13%, list=7%, signal=13%
GOBP_CELLULAR_RESPONSE_TO_REACTIVE_OXYGEN_SPECIES	100	0.347481	1.04189	0.379618	0.622944	1	1707	tags=15%, list=14%, signal=17%
GOBP_NEURON_CELLULAR_HOMEOSTASIS	21	0.452351	1.04101	0.417476	0.624125	1	1622	tags=19%, list=14%, signal=22%
GOMF_MODIFICATION_DEPENDENT_PROTEIN_BINDING	126	0.340697	1.04102	0.384801	0.624431	1	2316	tags=25%, list=19%, signal=30%
GOBP_REGULATION_OF_NUCLEOCYTOPLASMIC_TRANSPORT	90	0.356074	1.03977	0.391699	0.626185	1	2460	tags=24%, list=21%, signal=31%
GOBP_REGULATION_OF_TRANSCRIPTION_ELONGATION_BY_RNA_POLYMERASE_II	77	0.361394	1.03963	0.418394	0.626198	1	2235	tags=22%, list=19%, signal=27%
GOBP_REGULATION_OF_ORGAN_GROWTH	45	0.391456	1.03938	0.396783	0.626199	1	785	tags=11%, list=7%, signal=12%
GOBP_LONG_TERM_SYNAPTIC_POTENTIATION	41	0.392609	1.03922	0.406425	0.626269	1	1043	tags=17%, list=9%, signal=19%
GOBP_POSITIVE_REGULATION_OF_PEPTIDYL_TYROSINE_PHOSPHORYLATION	89	0.355827	1.03947	0.382924	0.626287	1	1938	tags=26%, list=16%, signal=31%
GOBP_HOMEOSTASIS_OF_NUMBER_OF_CELLS_WITHIN_A_TISSUE	15	0.482304	1.03985	0.425987	0.626314	1	1719	tags=33%, list=14%, signal=39%
GOCC_AXON	325	0.315113	1.03991	0.390323	0.626481	1	2022	tags=18%, list=17%, signal=22%
GOMF_TUMOR_NECROSIS_FACTOR_RECEPTOR_BINDING	16	0.475775	1.03891	0.428115	0.6267	1	3341	tags=38%, list=28%, signal=52%
GOBP_REGULATION_OF_MEMBRANE_LIPID_DISTRIBUTION	32	0.415646	1.03855	0.394216	0.6269	1	863	tags=13%, list=7%, signal=13%
GOBP_REGULATION_OF_GROWTH	363	0.313067	1.03859	0.359957	0.627111	1	2231	tags=20%, list=19%, signal=24%
GOBP_METANEPHROS_DEVELOPMENT	43	0.387005	1.03831	0.393162	0.627171	1	1327	tags=19%, list=11%, signal=21%
GOBP_DEVELOPMENTAL_GROWTH_INVOLVED_IN_MORPHOGENESIS	131	0.339356	1.03804	0.391148	0.627477	1	693	tags=8%, list=6%, signal=9%
GOBP_POSITIVE_REGULATION_OF_MRNA_METABOLIC_PROCESS	105	0.348892	1.03744	0.407683	0.628286	1	2174	tags=22%, list=18%, signal=27%
GOCC_CONDENSED_CHROMOSOME_CENTROMERIC_REGION	117	0.34091	1.03756	0.384333	0.628317	1	2022	tags=19%, list=17%, signal=22%
GOBP_CELLULAR_RESPONSE_TO_MECHANICAL_STIMULUS	51	0.383795	1.0372	0.418571	0.62854	1	2779	tags=31%, list=23%, signal=41%
GOCC_MAIN_AXON	24	0.429918	1.03704	0.400312	0.628612	1	1503	tags=17%, list=13%, signal=19%
GOBP_RESPONSE_TO_METAL_ION	211	0.325313	1.03678	0.406857	0.628625	1	1706	tags=19%, list=14%, signal=22%
GOCC_DNA_POLYMERASE_COMPLEX	16	0.474568	1.03687	0.455399	0.628713	1	4121	tags=44%, list=34%, signal=67%
GOBP_AUTOPHAGOSOME_MATURATION	56	0.382296	1.0363	0.422764	0.628806	1	2505	tags=25%, list=21%, signal=31%
GOCC_HISTONE_METHYLTRANSFERASE_COMPLEX	49	0.383318	1.03616	0.411111	0.628833	1	1391	tags=18%, list=12%, signal=21%
GOBP_NEGATIVE_REGULATION_OF_TELOMERE_MAINTENANCE	28	0.42317	1.03634	0.423862	0.629029	1	972	tags=18%, list=8%, signal=19%
GOBP_RENAL_WATER_HOMEOSTASIS	20	0.453198	1.03642	0.427035	0.629143	1	2573	tags=40%, list=22%, signal=51%
GOBP_CELLULAR_RESPONSE_TO_ACID_CHEMICAL	55	0.377097	1.03562	0.416315	0.629777	1	658	tags=11%, list=6%, signal=11%
GOMF_PHOSPHATASE_REGULATOR_ACTIVITY	81	0.357481	1.03495	0.410667	0.631039	1	2757	tags=30%, list=23%, signal=38%
GOCC_AZUROPHIL_GRANULE_LUMEN	63	0.37233	1.03465	0.418573	0.631427	1	1465	tags=14%, list=12%, signal=16%
GOMF_NUCLEAR_RETINOIC_ACID_RECEPTOR_BINDING	21	0.441993	1.03427	0.436641	0.632013	1	2840	tags=43%, list=24%, signal=56%
GOBP_NEGATIVE_REGULATION_OF_NF_KAPPAB_TRANSCRIPTION_FACTOR_ACTIVITY	57	0.380243	1.03398	0.424161	0.632403	1	2528	tags=26%, list=21%, signal=33%
GOCC_MICROTUBULE	292	0.3169	1.03352	0.376734	0.632554	1	2297	tags=25%, list=19%, signal=31%
GOBP_SENSORY_PERCEPTION	191	0.326142	1.03324	0.403913	0.632619	1	1148	tags=12%, list=10%, signal=13%
GOBP_MEGAKARYOCYTE_DIFFERENTIATION	31	0.404396	1.03334	0.426866	0.632687	1	1609	tags=23%, list=13%, signal=26%
GOBP_REACTIVE_NITROGEN_SPECIES_METABOLIC_PROCESS	46	0.395226	1.03355	0.427547	0.632818	1	1761	tags=20%, list=15%, signal=23%
GOBP_SUBSTANTIA_NIGRA_DEVELOPMENT	31	0.405732	1.03363	0.427928	0.632917	1	2076	tags=35%, list=17%, signal=43%
GOBP_REGULATION_OF_REPRODUCTIVE_PROCESS	90	0.356188	1.03265	0.3975	0.633372	1	1774	tags=20%, list=15%, signal=23%
GOCC_MICROTUBULE_END	24	0.443551	1.03276	0.447005	0.633445	1	301	tags=8%, list=3%, signal=9%
GOBP_NEGATIVE_REGULATION_OF_ORGAN_GROWTH	19	0.448251	1.03165	0.430843	0.634801	1	2231	tags=26%, list=19%, signal=32%
GOMF_ATP_DEPENDENT_ACTIVITY	352	0.313144	1.03175	0.407173	0.634855	1	2464	tags=22%, list=21%, signal=27%
GOBP_REGULATION_OF_MUSCLE_CELL_DIFFERENTIATION	72	0.367923	1.03183	0.430628	0.634994	1	2823	tags=28%, list=24%, signal=36%
GOBP_NADPH_REGENERATION	17	0.464578	1.03117	0.433172	0.635024	1	841	tags=12%, list=7%, signal=13%
GOBP_MIRNA_METABOLIC_PROCESS	49	0.381628	1.03122	0.424863	0.635214	1	1587	tags=22%, list=13%, signal=26%
GOCC_PHAGOCYTIC_VESICLE_MEMBRANE	58	0.372016	1.0313	0.407913	0.635347	1	1967	tags=31%, list=16%, signal=37%
GOMF_PROTEIN_KINASE_A_REGULATORY_SUBUNIT_BINDING	18	0.458699	1.03044	0.44127	0.636204	1	2287	tags=33%, list=19%, signal=41%
GOBP_REGULATION_OF_HEART_GROWTH	30	0.414435	1.03047	0.431853	0.636442	1	1612	tags=20%, list=13%, signal=23%
GOBP_ALPHA_BETA_T_CELL_PROLIFERATION	22	0.434823	1.02961	0.441176	0.637826	1	28	tags=5%, list=0%, signal=5%
GOBP_APOPTOTIC_MITOCHONDRIAL_CHANGES	80	0.358644	1.02939	0.422164	0.638033	1	1218	tags=15%, list=10%, signal=17%
GOCC_ESCRT_COMPLEX	25	0.438185	1.02912	0.420659	0.638375	1	3812	tags=56%, list=32%, signal=82%
GOCC_CHLORIDE_CHANNEL_COMPLEX	15	0.46566	1.02879	0.421053	0.638885	1	762	tags=13%, list=6%, signal=14%
GOBP_REGULATION_OF_CELL_PROJECTION_ASSEMBLY	162	0.32901	1.0282	0.416865	0.63931	1	1995	tags=23%, list=17%, signal=27%
GOMF_GUANYL_NUCLEOTIDE_BINDING	269	0.316233	1.02825	0.398889	0.639491	1	2910	tags=30%, list=24%, signal=38%
GOBP_RESPONSE_TO_XENOBIOTIC_STIMULUS	240	0.320338	1.02834	0.424379	0.63959	1	1424	tags=12%, list=12%, signal=13%
GOBP_NEGATIVE_REGULATION_OF_ORGANELLE_ASSEMBLY	36	0.396607	1.02714	0.423133	0.640244	1	1018	tags=14%, list=9%, signal=15%
GOCC_GOLGI_CISTERNA_MEMBRANE	56	0.374059	1.02723	0.428767	0.640353	1	1367	tags=13%, list=11%, signal=14%
GOBP_NEGATIVE_REGULATION_OF_MAPK_CASCADE	107	0.346685	1.02736	0.41573	0.640373	1	2451	tags=22%, list=21%, signal=28%
GOBP_LOW_DENSITY_LIPOPROTEIN_PARTICLE_CLEARANCE	18	0.449123	1.02743	0.432432	0.640519	1	984	tags=17%, list=8%, signal=18%
GOBP_MAST_CELL_MEDIATED_IMMUNITY	26	0.429391	1.02751	0.450769	0.640642	1	1774	tags=27%, list=15%, signal=32%
GOMF_ATPASE_ACTIVATOR_ACTIVITY	21	0.451708	1.02504	0.471125	0.644896	1	3807	tags=43%, list=32%, signal=63%
GOBP_REGULATION_OF_TRANSMEMBRANE_TRANSPORT	247	0.315808	1.02469	0.41704	0.645102	1	2076	tags=20%, list=17%, signal=24%
GOBP_TIGHT_JUNCTION_ORGANIZATION	50	0.38297	1.0248	0.407932	0.645152	1	2411	tags=40%, list=20%, signal=50%
GOBP_NEGATIVE_REGULATION_OF_CATION_CHANNEL_ACTIVITY	22	0.439659	1.02444	0.440066	0.645366	1	883	tags=23%, list=7%, signal=24%
GOBP_PYRIMIDINE_NUCLEOTIDE_METABOLIC_PROCESS	46	0.381852	1.02395	0.427184	0.646262	1	1850	tags=22%, list=15%, signal=26%
GOBP_REGULATION_OF_GLUCOSE_TRANSMEMBRANE_TRANSPORT	40	0.392011	1.02359	0.406828	0.64683	1	1022	tags=13%, list=9%, signal=14%
GOMF_UBIQUITIN_LIKE_PROTEIN_BINDING	99	0.34653	1.02303	0.433915	0.647865	1	1850	tags=21%, list=15%, signal=25%
GOBP_RESPONSE_TO_STARVATION	155	0.328269	1.02281	0.42924	0.648053	1	873	tags=10%, list=7%, signal=10%
GOCC_LATE_ENDOSOME	209	0.319539	1.02212	0.417136	0.649378	1	1750	tags=18%, list=15%, signal=20%
GOBP_ESTABLISHMENT_OF_MITOCHONDRION_LOCALIZATION	22	0.440233	1.02155	0.437705	0.649459	1	909	tags=18%, list=8%, signal=20%
GOBP_REGULATION_OF_TRANSMEMBRANE_RECEPTOR_PROTEIN_SERINE_THREONINE_KINASE_SIGNALING_PATHWAY	149	0.328626	1.02195	0.419471	0.649473	1	1801	tags=19%, list=15%, signal=23%
GOBP_REGULATION_OF_MICROTUBULE_BASED_PROCESS	158	0.327947	1.02176	0.40772	0.649593	1	1623	tags=18%, list=14%, signal=20%
GOBP_JNK_CASCADE	109	0.345906	1.02133	0.431566	0.649648	1	1673	tags=18%, list=14%, signal=21%
GOBP_UNSATURATED_FATTY_ACID_METABOLIC_PROCESS	64	0.369374	1.02039	0.439024	0.649736	1	1774	tags=19%, list=15%, signal=22%
GOBP_MRNA_METHYLATION	15	0.472586	1.02155	0.455574	0.649772	1	1757	tags=27%, list=15%, signal=31%
GOBP_POSITIVE_REGULATION_OF_JUN_KINASE_ACTIVITY	25	0.420593	1.02075	0.443425	0.649822	1	1653	tags=32%, list=14%, signal=37%
GOCC_PHOTORECEPTOR_CONNECTING_CILIUM	23	0.434583	1.02112	0.458027	0.649874	1	1517	tags=22%, list=13%, signal=25%
GOMF_ENDONUCLEASE_ACTIVITY	79	0.353631	1.02017	0.420382	0.649934	1	2377	tags=25%, list=20%, signal=31%
GOBP_NEGATIVE_REGULATION_OF_PROTEIN_KINASE_B_SIGNALING	26	0.42616	1.02056	0.439306	0.649938	1	2114	tags=27%, list=18%, signal=33%
GOBP_POSITIVE_REGULATION_OF_DENDRITE_MORPHOGENESIS	24	0.44664	1.0204	0.463303	0.650024	1	2019	tags=25%, list=17%, signal=30%
GOBP_HISTONE_MRNA_METABOLIC_PROCESS	19	0.452857	1.02077	0.448052	0.650093	1	889	tags=11%, list=7%, signal=11%
GOBP_PEPTIDYL_TYROSINE_MODIFICATION	211	0.318981	1.02078	0.437358	0.650365	1	2114	tags=22%, list=18%, signal=27%
GOBP_REGULATION_OF_FILOPODIUM_ASSEMBLY	30	0.407749	1.01971	0.431343	0.650371	1	902	tags=20%, list=8%, signal=22%
GOBP_POSITIVE_REGULATION_OF_EPITHELIAL_CELL_DIFFERENTIATION	19	0.450505	1.01977	0.457364	0.650534	1	3174	tags=47%, list=27%, signal=64%
GOMF_ACETYLTRANSFERASE_ACTIVITY	69	0.361521	1.01949	0.440492	0.65058	1	1523	tags=14%, list=13%, signal=17%
GOBP_REGULATION_OF_OSTEOBLAST_PROLIFERATION	15	0.472814	1.01914	0.460925	0.651086	1	1044	tags=13%, list=9%, signal=15%
GOBP_ORGANELLE_FUSION	113	0.341441	1.01868	0.425791	0.651217	1	1629	tags=14%, list=14%, signal=16%
GOBP_NEGATIVE_REGULATION_OF_CYSTEINE_TYPE_ENDOPEPTIDASE_ACTIVITY	59	0.368474	1.0189	0.439353	0.651348	1	2475	tags=31%, list=21%, signal=38%
GOBP_DETECTION_OF_STIMULUS	67	0.364641	1.01871	0.431347	0.651471	1	2076	tags=25%, list=17%, signal=31%
GOBP_SPLEEN_DEVELOPMENT	21	0.450054	1.01777	0.438949	0.653016	1	1391	tags=19%, list=12%, signal=22%
GOBP_PURINE_NUCLEOSIDE_METABOLIC_PROCESS	20	0.443209	1.01713	0.458915	0.654191	1	1736	tags=30%, list=15%, signal=35%
GOBP_NUCLEOLAR_LARGE_RRNA_TRANSCRIPTION_BY_RNA_POLYMERASE_I	17	0.457542	1.01685	0.459969	0.654219	1	2464	tags=41%, list=21%, signal=52%
GOBP_FOCAL_ADHESION_ASSEMBLY	72	0.354914	1.01695	0.427828	0.654305	1	1286	tags=15%, list=11%, signal=17%
GOBP_CALCIUM_ION_TRANSMEMBRANE_IMPORT_INTO_CYTOSOL	71	0.358057	1.01579	0.431373	0.655189	1	2076	tags=28%, list=17%, signal=34%
GOBP_POSITIVE_REGULATION_OF_GLYCOPROTEIN_METABOLIC_PROCESS	20	0.452272	1.01614	0.444444	0.655262	1	2149	tags=25%, list=18%, signal=30%
GOBP_GRANULOCYTE_DIFFERENTIATION	20	0.446986	1.01602	0.442396	0.655265	1	2639	tags=40%, list=22%, signal=51%
GOBP_REGULATION_OF_PROTEIN_DEACETYLATION	46	0.387214	1.01624	0.423851	0.655318	1	2190	tags=24%, list=18%, signal=29%
GOCC_CLEAVAGE_FURROW	37	0.398598	1.01558	0.428571	0.655374	1	2515	tags=35%, list=21%, signal=44%
GOBP_TRANSLATIONAL_ELONGATION	40	0.392865	1.01579	0.445851	0.6555	1	982	tags=15%, list=8%, signal=16%
GOBP_NEGATIVE_REGULATION_OF_PRODUCTION_OF_MOLECULAR_MEDIATOR_OF_IMMUNE_RESPONSE	16	0.463482	1.01514	0.453397	0.655728	1	2616	tags=38%, list=22%, signal=48%
GOMF_PROTEIN_SERINE_THREONINE_KINASE_ACTIVATOR_ACTIVITY	39	0.39422	1.01525	0.453258	0.655805	1	2076	tags=28%, list=17%, signal=34%
GOBP_EXTRACELLULAR_MATRIX_ASSEMBLY	26	0.420351	1.01468	0.446319	0.656524	1	1666	tags=23%, list=14%, signal=27%
GOMF_DNA_SECONDARY_STRUCTURE_BINDING	21	0.433518	1.01396	0.452744	0.657946	1	2990	tags=43%, list=25%, signal=57%
GOBP_MACROMOLECULE_DEACYLATION	102	0.339882	1.01338	0.44623	0.658084	1	2776	tags=28%, list=23%, signal=37%
GOBP_NEGATIVE_REGULATION_OF_LEUKOCYTE_MIGRATION	28	0.407401	1.01363	0.442943	0.658112	1	386	tags=11%, list=3%, signal=11%
GOBP_EMBRYONIC_PLACENTA_DEVELOPMENT	47	0.38276	1.01322	0.439161	0.658172	1	909	tags=13%, list=8%, signal=14%
GOBP_CARDIAC_CELL_DEVELOPMENT	40	0.383465	1.01369	0.430636	0.658283	1	1647	tags=20%, list=14%, signal=23%
GOBP_POSITIVE_REGULATION_OF_MICROTUBULE_POLYMERIZATION_OR_DEPOLYMERIZATION	29	0.409395	1.0134	0.449848	0.658368	1	2719	tags=34%, list=23%, signal=45%
GOBP_RETINA_HOMEOSTASIS	36	0.393317	1.01278	0.44152	0.658551	1	1740	tags=28%, list=15%, signal=32%
GOBP_NEGATIVE_REGULATION_OF_LIPID_LOCALIZATION	31	0.403183	1.0128	0.414977	0.65882	1	935	tags=19%, list=8%, signal=21%
GOBP_REGULATION_OF_PHOSPHOPROTEIN_PHOSPHATASE_ACTIVITY	41	0.38281	1.01237	0.43454	0.658886	1	2364	tags=32%, list=20%, signal=39%
GOBP_CELLULAR_COMPONENT_ASSEMBLY_INVOLVED_IN_MORPHOGENESIS	53	0.374085	1.01245	0.427211	0.659013	1	1556	tags=19%, list=13%, signal=22%
GOBP_AMINOGLYCAN_BIOSYNTHETIC_PROCESS	45	0.380414	1.01205	0.449568	0.659022	1	1162	tags=11%, list=10%, signal=12%
GOBP_PROTEIN_ADP_RIBOSYLATION	27	0.412848	1.01217	0.440177	0.659051	1	1225	tags=15%, list=10%, signal=16%
GOBP_NEGATIVE_REGULATION_OF_DEPHOSPHORYLATION	35	0.392764	1.0118	0.443329	0.659304	1	2111	tags=31%, list=18%, signal=38%
GOBP_POSITIVE_REGULATION_OF_PHOSPHATIDYLINOSITOL_3_KINASE_SIGNALING	44	0.396471	1.00985	0.488764	0.662924	1	1730	tags=23%, list=14%, signal=26%
GOBP_REGULATION_OF_CARBOHYDRATE_CATABOLIC_PROCESS	38	0.393014	1.01006	0.442693	0.663038	1	909	tags=11%, list=8%, signal=11%
GOBP_REGULATION_OF_NATURAL_KILLER_CELL_ACTIVATION	22	0.440023	1.00987	0.451314	0.663188	1	1928	tags=27%, list=16%, signal=32%
GOBP_REGULATION_OF_PROTEIN_EXPORT_FROM_NUCLEUS	27	0.419374	1.00919	0.454962	0.664121	1	2002	tags=26%, list=17%, signal=31%
GOBP_AMYLOID_FIBRIL_FORMATION	29	0.40555	1.00789	0.450517	0.666636	1	3409	tags=45%, list=29%, signal=63%
GOBP_DEOXYRIBONUCLEOTIDE_CATABOLIC_PROCESS	26	0.417008	1.00793	0.455639	0.666846	1	648	tags=12%, list=5%, signal=12%
GOBP_POSITIVE_REGULATION_OF_MUSCLE_CELL_APOPTOTIC_PROCESS	16	0.460756	1.00756	0.472403	0.667108	1	741	tags=13%, list=6%, signal=13%
GOBP_CELLULAR_RESPONSE_TO_PEPTIDE	233	0.311736	1.00713	0.465193	0.667481	1	1589	tags=15%, list=13%, signal=17%
GOBP_SKELETAL_SYSTEM_MORPHOGENESIS	114	0.332708	1.00714	0.432266	0.667763	1	2651	tags=26%, list=22%, signal=33%
GOBP_MEMBRANE_FUSION	119	0.338484	1.00663	0.465	0.66801	1	2899	tags=29%, list=24%, signal=37%
GOBP_TRANSEPITHELIAL_TRANSPORT	22	0.432141	1.00664	0.452532	0.668308	1	1189	tags=23%, list=10%, signal=25%
GOBP_REGULATION_OF_PROTEIN_LOCALIZATION_TO_MEMBRANE	116	0.331198	1.00591	0.45	0.669356	1	2811	tags=27%, list=24%, signal=35%
GOBP_CYTOSKELETON_DEPENDENT_INTRACELLULAR_TRANSPORT	153	0.327045	1.00576	0.466427	0.669395	1	2369	tags=24%, list=20%, signal=29%
GOBP_SISTER_CHROMATID_COHESION	38	0.388707	1.00559	0.467225	0.669496	1	2021	tags=29%, list=17%, signal=35%
GOBP_REGULATION_OF_DNA_TEMPLATED_TRANSCRIPTION_ELONGATION	93	0.341095	1.00536	0.465116	0.669703	1	2318	tags=23%, list=19%, signal=28%
GOBP_RNA_PHOSPHODIESTER_BOND_HYDROLYSIS	117	0.33232	1.00464	0.442584	0.670776	1	2377	tags=26%, list=20%, signal=32%
GOBP_EXOCYTOSIS	189	0.319494	1.00468	0.473807	0.670993	1	1857	tags=19%, list=16%, signal=22%
GOCC_CILIUM	360	0.300792	1.00431	0.46788	0.671239	1	2170	tags=24%, list=18%, signal=28%
GOBP_POSITIVE_REGULATION_OF_T_CELL_CYTOKINE_PRODUCTION	15	0.455777	1.00394	0.476821	0.671825	1	1879	tags=47%, list=16%, signal=55%
GOBP_CARBOHYDRATE_PHOSPHORYLATION	17	0.451794	1.00372	0.489028	0.672036	1	1476	tags=18%, list=12%, signal=20%
GOBP_POSITIVE_REGULATION_OF_PROTEIN_IMPORT_INTO_NUCLEUS	30	0.410647	1.00317	0.476048	0.672637	1	2114	tags=27%, list=18%, signal=32%
GOCC_TERTIARY_GRANULE	97	0.341417	1.00319	0.444166	0.672915	1	2276	tags=26%, list=19%, signal=32%
GOBP_REGULATION_OF_PROTEIN_LOCALIZATION_TO_PLASMA_MEMBRANE	74	0.351439	1.00223	0.445033	0.673195	1	2811	tags=31%, list=24%, signal=40%
GOCC_MICROTUBULE_ASSOCIATED_COMPLEX	85	0.342325	1.00263	0.463824	0.67323	1	3467	tags=36%, list=29%, signal=51%
GOBP_POSITIVE_REGULATION_OF_ORGAN_GROWTH	19	0.440759	1.00234	0.474809	0.673242	1	45	tags=5%, list=0%, signal=5%
GOBP_PLASMA_LIPOPROTEIN_PARTICLE_CLEARANCE	25	0.42188	1.00248	0.45275	0.673251	1	984	tags=16%, list=8%, signal=17%
GOCC_NUCLEAR_REPLICATION_FORK	23	0.423641	1.00207	0.478528	0.673251	1	3430	tags=48%, list=29%, signal=67%
GOMF_PHOSPHOTRANSFERASE_ACTIVITY_PHOSPHATE_GROUP_AS_ACCEPTOR	30	0.398719	1.00267	0.445588	0.673456	1	2205	tags=27%, list=18%, signal=33%
GOBP_POLYAMINE_METABOLIC_PROCESS	17	0.453082	1.00156	0.461173	0.673854	1	65	tags=6%, list=1%, signal=6%
GOBP_NEGATIVE_REGULATION_OF_EPITHELIAL_TO_MESENCHYMAL_TRANSITION	18	0.443599	1.00161	0.492868	0.674058	1	1451	tags=22%, list=12%, signal=25%
GOBP_POSITIVE_REGULATION_OF_AMYLOID_BETA_FORMATION	15	0.462275	1.00091	0.467638	0.674439	1	2961	tags=40%, list=25%, signal=53%
GOBP_NUCLEOSIDE_MONOPHOSPHATE_BIOSYNTHETIC_PROCESS	37	0.388148	1.00099	0.479827	0.674573	1	2909	tags=35%, list=24%, signal=46%
GOBP_PROTEIN_FOLDING	173	0.322108	1.00105	0.468605	0.674751	1	2371	tags=23%, list=20%, signal=28%
GOCC_PLASMA_MEMBRANE_RAFT	54	0.365245	1.0005	0.468456	0.675082	1	1529	tags=19%, list=13%, signal=21%
GOBP_RESPONSE_TO_PLATELET_DERIVED_GROWTH_FACTOR	16	0.442603	1.00025	0.46129	0.675367	1	1703	tags=38%, list=14%, signal=44%
GOBP_ESTABLISHMENT_OF_ENDOTHELIAL_BARRIER	43	0.379708	0.999663	0.453782	0.675771	1	1584	tags=23%, list=13%, signal=27%
GOMF_PROTEIN_TYROSINE_KINASE_BINDING	65	0.35597	0.999915	0.45917	0.675796	1	2237	tags=23%, list=19%, signal=28%
GOBP_VASOCONSTRICTION	35	0.396318	0.999691	0.468481	0.676022	1	883	tags=14%, list=7%, signal=15%
GOCC_COPI_COATED_VESICLE	19	0.440305	0.998765	0.456621	0.677307	1	1366	tags=11%, list=11%, signal=12%
GOBP_PEPTIDYL_ASPARAGINE_MODIFICATION	22	0.428394	0.998867	0.465517	0.677354	1	3699	tags=45%, list=31%, signal=66%
GOMF_NUCLEOBASE_CONTAINING_COMPOUND_KINASE_ACTIVITY	35	0.389411	0.997858	0.449502	0.679129	1	1756	tags=23%, list=15%, signal=27%
GOBP_POSITIVE_REGULATION_OF_AMYLOID_PRECURSOR_PROTEIN_CATABOLIC_PROCESS	17	0.449137	0.997073	0.482484	0.679699	1	3584	tags=47%, list=30%, signal=67%
GOMF_PHOSPHOPROTEIN_BINDING	68	0.356383	0.997079	0.477184	0.680004	1	947	tags=10%, list=8%, signal=11%
GOMF_MONOSACCHARIDE_BINDING	46	0.377956	0.996328	0.463989	0.680182	1	2051	tags=17%, list=17%, signal=21%
GOBP_RECEPTOR_MEDIATED_ENDOCYTOSIS	162	0.317298	0.996187	0.471412	0.680197	1	2019	tags=21%, list=17%, signal=25%
GOCC_NEURON_PROJECTION_TERMINUS	48	0.370092	0.997232	0.468665	0.680261	1	1525	tags=17%, list=13%, signal=19%
GOBP_POSITIVE_REGULATION_OF_HEART_GROWTH	15	0.458394	0.997097	0.466772	0.680264	1	45	tags=7%, list=0%, signal=7%
GOBP_RESPONSE_TO_BMP	77	0.346949	0.99633	0.473203	0.680488	1	1769	tags=16%, list=15%, signal=18%
GOBP_REGULATION_OF_CELLULAR_RESPONSE_TO_TRANSFORMING_GROWTH_FACTOR_BETA_STIMULUS	92	0.340661	0.996424	0.471393	0.68058	1	1801	tags=18%, list=15%, signal=22%
GOBP_ENDOTHELIAL_CELL_APOPTOTIC_PROCESS	33	0.398949	0.995854	0.47839	0.68066	1	1093	tags=15%, list=9%, signal=17%
GOBP_BLOOD_VESSEL_REMODELING	24	0.412177	0.996438	0.455247	0.680859	1	2770	tags=42%, list=23%, signal=54%
GOBP_NUCLEOBASE_BIOSYNTHETIC_PROCESS	18	0.438596	0.995526	0.506515	0.681121	1	67	tags=6%, list=1%, signal=6%
GOBP_REGULATION_OF_CYTOSOLIC_CALCIUM_ION_CONCENTRATION	16	0.441812	0.995238	0.457571	0.681469	1	883	tags=25%, list=7%, signal=27%
GOBP_PYRIMIDINE_CONTAINING_COMPOUND_METABOLIC_PROCESS	64	0.355812	0.994452	0.469799	0.683013	1	1850	tags=22%, list=15%, signal=26%
GOBP_HEART_GROWTH	42	0.374737	0.994	0.480576	0.683752	1	1612	tags=17%, list=13%, signal=19%
GOBP_REGULATION_OF_DENDRITE_DEVELOPMENT	58	0.365354	0.993001	0.495091	0.68577	1	2132	tags=26%, list=18%, signal=31%
GOMF_HYDROLASE_ACTIVITY_HYDROLYZING_N_GLYCOSYL_COMPOUNDS	24	0.415088	0.991521	0.484305	0.687292	1	1850	tags=25%, list=15%, signal=30%
GOBP_SEMI_LUNAR_VALVE_DEVELOPMENT	21	0.428902	0.991568	0.477977	0.687494	1	2921	tags=43%, list=24%, signal=57%
GOBP_REGULATION_OF_DENDRITIC_SPINE_MORPHOGENESIS	26	0.410567	0.99208	0.464873	0.687576	1	2093	tags=23%, list=18%, signal=28%
GOBP_APICAL_JUNCTION_ASSEMBLY	50	0.370052	0.991622	0.477051	0.687688	1	2411	tags=36%, list=20%, signal=45%
GOBP_ACTIVATION_OF_CYSTEINE_TYPE_ENDOPEPTIDASE_ACTIVITY_INVOLVED_IN_APOPTOTIC_PROCESS	59	0.359963	0.991672	0.4729	0.687892	1	1791	tags=20%, list=15%, signal=24%
GOCC_ACROSOMAL_VESICLE	48	0.373011	0.991701	0.477089	0.688132	1	1661	tags=27%, list=14%, signal=31%
GOBP_REGULATION_OF_CALCIUM_ION_TRANSMEMBRANE_TRANSPORT	79	0.34402	0.990753	0.476882	0.688756	1	2076	tags=25%, list=17%, signal=30%
GOBP_REGULATION_OF_FATTY_ACID_TRANSPORT	18	0.447398	0.989997	0.482059	0.690251	1	45	tags=6%, list=0%, signal=6%
GOCC_TRANSFERASE_COMPLEX_TRANSFERRING_PHOSPHORUS_CONTAINING_GROUPS	210	0.307937	0.989679	0.490991	0.69038	1	1596	tags=15%, list=13%, signal=17%
GOBP_REGULATION_OF_DEFENSE_RESPONSE_TO_VIRUS	45	0.372932	0.989749	0.485507	0.690535	1	2505	tags=29%, list=21%, signal=36%
GOBP_SEQUESTERING_OF_CALCIUM_ION	60	0.35205	0.988456	0.463415	0.692822	1	2076	tags=28%, list=17%, signal=34%
GOBP_POSITIVE_REGULATION_OF_NITRIC_OXIDE_METABOLIC_PROCESS	23	0.418043	0.987813	0.492936	0.693959	1	1643	tags=22%, list=14%, signal=25%
GOBP_REGULATION_OF_ANION_TRANSPORT	44	0.37376	0.98734	0.495105	0.694095	1	741	tags=11%, list=6%, signal=12%
GOBP_THYROID_GLAND_DEVELOPMENT	16	0.443457	0.987439	0.482026	0.694188	1	45	tags=6%, list=0%, signal=6%
GOBP_MEMBRANE_DOCKING	72	0.347062	0.987497	0.496617	0.694366	1	3579	tags=40%, list=30%, signal=57%
GOBP_ORGANELLE_LOCALIZATION	401	0.29647	0.98651	0.524468	0.695382	1	2492	tags=24%, list=21%, signal=30%
GOBP_SENSORY_PERCEPTION_OF_MECHANICAL_STIMULUS	77	0.339424	0.98658	0.498708	0.695539	1	780	tags=10%, list=7%, signal=11%
GOMF_RIBONUCLEOPROTEIN_COMPLEX_BINDING	134	0.321399	0.986285	0.502451	0.695597	1	2497	tags=24%, list=21%, signal=30%
GOCC_P_BODY	71	0.344053	0.984593	0.474667	0.69919	1	1763	tags=15%, list=15%, signal=18%
GOBP_CYTOPLASMIC_PATTERN_RECOGNITION_RECEPTOR_SIGNALING_PATHWAY	41	0.375312	0.983845	0.480463	0.70061	1	3074	tags=34%, list=26%, signal=46%
GOBP_REGULATION_OF_INTRACELLULAR_ESTROGEN_RECEPTOR_SIGNALING_PATHWAY	23	0.415338	0.983024	0.493066	0.702164	1	1486	tags=26%, list=12%, signal=30%
GOBP_REGULATION_OF_NEUROINFLAMMATORY_RESPONSE	15	0.451077	0.982395	0.485849	0.703284	1	418	tags=13%, list=3%, signal=14%
GOBP_CARDIAC_MUSCLE_CELL_DIFFERENTIATION	55	0.360211	0.981492	0.487248	0.704728	1	1977	tags=27%, list=17%, signal=33%
GOBP_RESPONSE_TO_HYDROGEN_PEROXIDE	95	0.337492	0.98133	0.493719	0.70475	1	780	tags=8%, list=7%, signal=9%
GOBP_RNA_DESTABILIZATION	77	0.3419	0.981494	0.484	0.70504	1	2805	tags=30%, list=23%, signal=39%
GOBP_AXONEME_ASSEMBLY	26	0.400604	0.980875	0.498494	0.705154	1	2864	tags=38%, list=24%, signal=50%
GOCC_EARLY_ENDOSOME_MEMBRANE	124	0.322515	0.980928	0.496411	0.705351	1	1880	tags=19%, list=16%, signal=23%
GOBP_REGULATION_OF_CYCLASE_ACTIVITY	23	0.416502	0.980237	0.4912	0.70596	1	792	tags=17%, list=7%, signal=19%
GOBP_REGULATION_OF_ERBB_SIGNALING_PATHWAY	52	0.361663	0.980369	0.49096	0.70597	1	2086	tags=29%, list=17%, signal=35%
GOBP_TELENCEPHALON_DEVELOPMENT	128	0.319931	0.979744	0.503016	0.706436	1	2510	tags=27%, list=21%, signal=34%
GOBP_NEGATIVE_REGULATION_OF_RESPONSE_TO_ENDOPLASMIC_RETICULUM_STRESS	34	0.3985	0.979798	0.491971	0.706619	1	1643	tags=18%, list=14%, signal=20%
GOBP_REGULATION_OF_ATP_METABOLIC_PROCESS	48	0.36595	0.979062	0.479433	0.707671	1	948	tags=13%, list=8%, signal=14%
GOBP_REGULATION_OF_PHOSPHATASE_ACTIVITY	54	0.356433	0.978663	0.504762	0.708291	1	2452	tags=28%, list=21%, signal=35%
GOBP_PYRIMIDINE_RIBONUCLEOTIDE_BIOSYNTHETIC_PROCESS	19	0.43309	0.978436	0.512	0.708517	1	1756	tags=21%, list=15%, signal=25%
GOBP_INTERLEUKIN_1_MEDIATED_SIGNALING_PATHWAY	16	0.442693	0.97797	0.500826	0.709325	1	3256	tags=38%, list=27%, signal=51%
GOBP_ACTIN_FILAMENT_BASED_MOVEMENT	71	0.342072	0.97769	0.493151	0.709643	1	2418	tags=35%, list=20%, signal=44%
GOBP_PHOSPHOLIPASE_C_ACTIVATING_G_PROTEIN_COUPLED_RECEPTOR_SIGNALING_PATHWAY	18	0.445003	0.977342	0.510078	0.709824	1	1493	tags=22%, list=12%, signal=25%
GOBP_POSITIVE_REGULATION_OF_INTERLEUKIN_10_PRODUCTION	15	0.449225	0.977433	0.510888	0.709936	1	1091	tags=27%, list=9%, signal=29%
GOCC_APICAL_JUNCTION_COMPLEX	108	0.326215	0.976856	0.47995	0.710623	1	1751	tags=19%, list=15%, signal=23%
GOBP_RENAL_SYSTEM_PROCESS	83	0.332271	0.975868	0.494778	0.711968	1	1251	tags=17%, list=10%, signal=19%
GOBP_MYOTUBE_CELL_DEVELOPMENT	16	0.45801	0.976094	0.51278	0.712068	1	2364	tags=38%, list=20%, signal=47%
GOBP_HORMONE_BIOSYNTHETIC_PROCESS	30	0.39471	0.975925	0.501484	0.712148	1	1676	tags=20%, list=14%, signal=23%
GOMF_PRE_MRNA_BINDING	25	0.414829	0.975218	0.511485	0.712189	1	2907	tags=24%, list=24%, signal=32%
GOBP_NEGATIVE_REGULATION_OF_INTRACELLULAR_SIGNAL_TRANSDUCTION	345	0.296961	0.975038	0.532412	0.712288	1	2451	tags=21%, list=21%, signal=25%
GOBP_REGULATION_OF_SYSTEM_PROCESS	237	0.303541	0.975222	0.530067	0.7125	1	2034	tags=22%, list=17%, signal=26%
GOBP_MIDBRAIN_DEVELOPMENT	53	0.359402	0.975456	0.502857	0.712609	1	2076	tags=26%, list=17%, signal=32%
GOBP_NEURON_PROJECTION_ARBORIZATION	18	0.434606	0.975297	0.502318	0.712647	1	3447	tags=39%, list=29%, signal=55%
GOBP_REGULATION_OF_TUBE_SIZE	64	0.345033	0.974549	0.526459	0.712778	1	1321	tags=16%, list=11%, signal=17%
GOBP_POSITIVE_REGULATION_OF_INTERLEUKIN_1_PRODUCTION	28	0.397046	0.974596	0.506667	0.712989	1	1907	tags=36%, list=16%, signal=42%
GOCC_ACTIN_BASED_CELL_PROJECTION	140	0.317867	0.974062	0.512758	0.713526	1	2369	tags=27%, list=20%, signal=33%
GOBP_REGULATION_OF_PHOSPHOLIPASE_ACTIVITY	32	0.385437	0.973878	0.501548	0.713636	1	576	tags=13%, list=5%, signal=13%
GOBP_PROTEIN_REFOLDING	22	0.41669	0.973187	0.496206	0.714872	1	3619	tags=55%, list=30%, signal=78%
GOBP_RESPONSE_TO_OXIDATIVE_STRESS	299	0.29696	0.972941	0.544469	0.715137	1	1424	tags=14%, list=12%, signal=15%
GOBP_PURINE_NUCLEOBASE_METABOLIC_PROCESS	17	0.442175	0.971933	0.509151	0.71713	1	67	tags=6%, list=1%, signal=6%
GOBP_PATTERN_SPECIFICATION_PROCESS	209	0.303573	0.970912	0.536446	0.718517	1	1691	tags=17%, list=14%, signal=20%
GOMF_NUCLEAR_RECEPTOR_BINDING	109	0.323092	0.971108	0.491358	0.718716	1	1574	tags=22%, list=13%, signal=25%
GOMF_METALLOAMINOPEPTIDASE_ACTIVITY	18	0.43208	0.970944	0.521807	0.718755	1	24	tags=6%, list=0%, signal=6%
GOBP_GLUTAMATE_RECEPTOR_SIGNALING_PATHWAY	17	0.436482	0.970458	0.498418	0.718928	1	1068	tags=18%, list=9%, signal=19%
GOBP_MODULATION_BY_HOST_OF_VIRAL_GENOME_REPLICATION	17	0.431142	0.970575	0.509031	0.718982	1	2652	tags=29%, list=22%, signal=38%
GOMF_N_METHYLTRANSFERASE_ACTIVITY	66	0.345725	0.969969	0.512	0.719707	1	1709	tags=18%, list=14%, signal=21%
GOBP_NEGATIVE_REGULATION_OF_INTRINSIC_APOPTOTIC_SIGNALING_PATHWAY_BY_P53_CLASS_MEDIATOR	18	0.438639	0.969733	0.502408	0.719919	1	2415	tags=44%, list=20%, signal=56%
GOCC_SIN3_TYPE_COMPLEX	19	0.422112	0.969479	0.501563	0.720179	1	4032	tags=53%, list=34%, signal=79%
GOBP_POSITIVE_REGULATION_OF_PROTEIN_BINDING	66	0.346545	0.969234	0.505929	0.720429	1	1750	tags=21%, list=15%, signal=25%
GOBP_ENDOSOME_TO_LYSOSOME_TRANSPORT	59	0.352011	0.968924	0.520584	0.720498	1	1664	tags=15%, list=14%, signal=18%
GOCC_LEADING_EDGE_MEMBRANE	103	0.322963	0.968983	0.506799	0.720688	1	2116	tags=25%, list=18%, signal=30%
GOCC_TIGHT_JUNCTION	95	0.324161	0.968609	0.524057	0.720906	1	2798	tags=31%, list=23%, signal=40%
GOMF_DNA_POLYMERASE_ACTIVITY	23	0.414419	0.966912	0.513235	0.72407	1	1828	tags=17%, list=15%, signal=20%
GOBP_NUCLEOBASE_CONTAINING_SMALL_MOLECULE_CATABOLIC_PROCESS	23	0.4093	0.966353	0.494488	0.724095	1	1348	tags=22%, list=11%, signal=24%
GOBP_PYRIMIDINE_NUCLEOTIDE_CATABOLIC_PROCESS	21	0.42406	0.96648	0.519757	0.72413	1	648	tags=14%, list=5%, signal=15%
GOBP_ESTABLISHMENT_OF_CELL_POLARITY	113	0.321809	0.966722	0.536375	0.724194	1	1897	tags=16%, list=16%, signal=19%
GOBP_REGULATION_OF_TRANSLATION_IN_RESPONSE_TO_STRESS	20	0.415585	0.966568	0.512315	0.72424	1	712	tags=10%, list=6%, signal=11%
GOMF_DISULFIDE_OXIDOREDUCTASE_ACTIVITY	34	0.385256	0.96692	0.505155	0.724376	1	1006	tags=9%, list=8%, signal=10%
GOBP_POSITIVE_REGULATION_OF_CELL_SUBSTRATE_JUNCTION_ORGANIZATION	27	0.394159	0.965612	0.534125	0.725461	1	914	tags=19%, list=8%, signal=20%
GOBP_LACTATION	25	0.394577	0.964058	0.506006	0.728704	1	1685	tags=28%, list=14%, signal=33%
GOBP_INOSITOL_PHOSPHATE_MEDIATED_SIGNALING	31	0.38805	0.963577	0.522963	0.729442	1	481	tags=10%, list=4%, signal=10%
GOBP_CELL_COMMUNICATION_INVOLVED_IN_CARDIAC_CONDUCTION	29	0.391312	0.963153	0.524017	0.729778	1	1529	tags=21%, list=13%, signal=24%
GOBP_NEGATIVE_REGULATION_OF_MYELOID_CELL_DIFFERENTIATION	50	0.362187	0.962897	0.51773	0.730041	1	1599	tags=20%, list=13%, signal=23%
GOBP_REGULATION_OF_CELLULAR_RESPONSE_TO_HEAT	16	0.437856	0.963163	0.517588	0.730076	1	790	tags=13%, list=7%, signal=13%
GOMF_GTPASE_BINDING	238	0.298414	0.961905	0.575724	0.731648	1	1857	tags=18%, list=16%, signal=21%
GOMF_SIGNALING_ADAPTOR_ACTIVITY	57	0.34628	0.962019	0.505348	0.731719	1	2237	tags=25%, list=19%, signal=30%
GOBP_RESPONSE_TO_LEAD_ION	16	0.436584	0.961567	0.52488	0.731758	1	1557	tags=25%, list=13%, signal=29%
GOBP_CELL_CELL_JUNCTION_ASSEMBLY	93	0.330202	0.961708	0.536554	0.731782	1	1666	tags=22%, list=14%, signal=25%
GOBP_NEGATIVE_REGULATION_OF_PHOSPHOPROTEIN_PHOSPHATASE_ACTIVITY	18	0.420127	0.961105	0.500805	0.732513	1	914	tags=22%, list=8%, signal=24%
GOBP_VESICLE_BUDDING_FROM_MEMBRANE	73	0.335101	0.960773	0.527705	0.732614	1	843	tags=7%, list=7%, signal=7%
GOBP_PROTEIN_INSERTION_INTO_ER_MEMBRANE	21	0.421003	0.960868	0.512121	0.732718	1	1149	tags=14%, list=10%, signal=16%
GOBP_PROTEIN_MODIFICATION_BY_SMALL_PROTEIN_REMOVAL	115	0.317115	0.959232	0.541719	0.733201	1	1854	tags=14%, list=16%, signal=16%
GOBP_REGULATION_OF_STRIATED_MUSCLE_CONTRACTION	48	0.353959	0.960043	0.524217	0.733299	1	2418	tags=31%, list=20%, signal=39%
GOBP_MAMMARY_GLAND_DEVELOPMENT	75	0.337243	0.959287	0.544855	0.733401	1	1791	tags=20%, list=15%, signal=23%
GOBP_ENDOPLASMIC_RETICULUM_UNFOLDED_PROTEIN_RESPONSE	62	0.346402	0.960129	0.546419	0.733421	1	3501	tags=37%, list=29%, signal=52%
GOBP_POSITIVE_REGULATION_OF_ENDOCYTOSIS	66	0.345049	0.959374	0.544199	0.733534	1	1829	tags=24%, list=15%, signal=28%
GOBP_NEGATIVE_REGULATION_OF_CELL_GROWTH	117	0.316393	0.960197	0.546342	0.733592	1	2932	tags=30%, list=25%, signal=39%
GOBP_RESPONSE_TO_OXYGEN_LEVELS	204	0.301015	0.959406	0.554661	0.733779	1	1418	tags=14%, list=12%, signal=15%
GOBP_NEGATIVE_REGULATION_OF_CALCIUM_ION_TRANSPORT	34	0.377614	0.959638	0.521045	0.733911	1	1440	tags=18%, list=12%, signal=20%
GOCC_PLASMA_MEMBRANE_SIGNALING_RECEPTOR_COMPLEX	70	0.336112	0.959461	0.545699	0.733985	1	2075	tags=26%, list=17%, signal=31%
GOBP_NEGATIVE_REGULATION_OF_INTERLEUKIN_1_PRODUCTION	17	0.430432	0.958151	0.520635	0.734986	1	1829	tags=29%, list=15%, signal=35%
GOBP_DIVALENT_INORGANIC_CATION_HOMEOSTASIS	182	0.301631	0.958158	0.56962	0.735294	1	883	tags=12%, list=7%, signal=12%
GOBP_NEGATIVE_REGULATION_OF_APOPTOTIC_SIGNALING_PATHWAY	155	0.305501	0.957421	0.549133	0.736326	1	2560	tags=26%, list=21%, signal=33%
GOBP_REGULATION_OF_DNA_DAMAGE_CHECKPOINT	17	0.42321	0.956794	0.521463	0.737111	1	1836	tags=24%, list=15%, signal=28%
GOBP_POSITIVE_REGULATION_OF_CHEMOKINE_PRODUCTION	30	0.383271	0.956867	0.524927	0.737264	1	951	tags=17%, list=8%, signal=18%
GOBP_ESTABLISHMENT_OF_PROTEIN_LOCALIZATION_TO_PLASMA_MEMBRANE	49	0.348305	0.955937	0.520337	0.738734	1	1604	tags=20%, list=13%, signal=23%
GOBP_DENDRITE_DEVELOPMENT	127	0.311023	0.95526	0.546239	0.739948	1	2151	tags=21%, list=18%, signal=26%
GOBP_P38MAPK_CASCADE	31	0.385994	0.955028	0.529674	0.740147	1	2416	tags=32%, list=20%, signal=40%
GOMF_TRNA_BINDING	55	0.34684	0.954819	0.522207	0.740302	1	1861	tags=18%, list=16%, signal=21%
GOCC_SECRETORY_GRANULE_MEMBRANE	183	0.304473	0.954382	0.569918	0.740971	1	2656	tags=28%, list=22%, signal=35%
GOBP_REGULATION_OF_HOMOTYPIC_CELL_CELL_ADHESION	18	0.426701	0.953149	0.530744	0.74316	1	550	tags=11%, list=5%, signal=12%
GOBP_PROTEIN_DEMETHYLATION	20	0.418797	0.95327	0.543779	0.743211	1	2190	tags=25%, list=18%, signal=31%
GOBP_EPITHELIAL_CELL_DIFFERENTIATION_INVOLVED_IN_KIDNEY_DEVELOPMENT	28	0.392863	0.952646	0.537634	0.743311	1	2452	tags=32%, list=21%, signal=40%
GOBP_REGULATION_OF_PHOSPHATIDYLINOSITOL_3_KINASE_SIGNALING	64	0.339907	0.952903	0.542153	0.743376	1	1730	tags=20%, list=14%, signal=24%
GOBP_NEGATIVE_REGULATION_OF_PROTEIN_DEPHOSPHORYLATION	26	0.388736	0.95268	0.543887	0.743552	1	2111	tags=35%, list=18%, signal=42%
GOBP_EMBRYONIC_DIGIT_MORPHOGENESIS	31	0.378043	0.952379	0.526946	0.743572	1	1658	tags=23%, list=14%, signal=26%
GOBP_ODONTOGENESIS_OF_DENTIN_CONTAINING_TOOTH	34	0.378953	0.951763	0.5142	0.744312	1	3706	tags=41%, list=31%, signal=60%
GOBP_PYRIMIDINE_CONTAINING_COMPOUND_BIOSYNTHETIC_PROCESS	29	0.386535	0.951886	0.534582	0.744382	1	1756	tags=21%, list=15%, signal=24%
GOBP_HAIR_CELL_DIFFERENTIATION	23	0.407419	0.950867	0.542587	0.745682	1	2357	tags=26%, list=20%, signal=32%
GOBP_REGULATION_OF_MAST_CELL_ACTIVATION	19	0.42187	0.950882	0.527869	0.745977	1	2398	tags=42%, list=20%, signal=53%
GOCC_SARCOPLASMIC_RETICULUM_MEMBRANE	16	0.432344	0.950203	0.5376	0.746225	1	3248	tags=50%, list=27%, signal=69%
GOBP_PROTEIN_LOCALIZATION_TO_CHROMATIN	20	0.406494	0.950415	0.530645	0.746388	1	3251	tags=45%, list=27%, signal=62%
GOBP_REGULATION_OF_MITOCHONDRIAL_MEMBRANE_PERMEABILITY	45	0.3577	0.950257	0.515818	0.746428	1	1213	tags=13%, list=10%, signal=15%
GOMF_R_SMAD_BINDING	15	0.430588	0.949894	0.535714	0.746596	1	948	tags=20%, list=8%, signal=22%
GOMF_SULFUR_COMPOUND_BINDING	133	0.30923	0.948777	0.571087	0.748111	1	1938	tags=21%, list=16%, signal=25%
GOBP_ORGAN_GROWTH	89	0.323496	0.949082	0.561644	0.748131	1	2231	tags=19%, list=19%, signal=23%
GOBP_BIOMINERALIZATION	83	0.326402	0.948868	0.569519	0.748249	1	1043	tags=14%, list=9%, signal=16%
GOBP_FEMALE_SEX_DIFFERENTIATION	59	0.344826	0.948419	0.559066	0.748276	1	1829	tags=22%, list=15%, signal=26%
GOBP_LONG_TERM_MEMORY	17	0.431071	0.948487	0.545305	0.748434	1	148	tags=6%, list=1%, signal=6%
GOMF_KINASE_ACTIVATOR_ACTIVITY	77	0.332946	0.947852	0.554839	0.748893	1	2220	tags=30%, list=19%, signal=36%
GOCC_DNA_REPAIR_COMPLEX	15	0.429311	0.947393	0.555369	0.748954	1	2393	tags=33%, list=20%, signal=42%
GOBP_INTRACELLULAR_RECEPTOR_SIGNALING_PATHWAY	177	0.304084	0.947954	0.598844	0.748996	1	1959	tags=20%, list=16%, signal=24%
GOBP_REGULATION_OF_RESPONSE_TO_EXTRACELLULAR_STIMULUS	18	0.425662	0.94764	0.551834	0.749028	1	1044	tags=22%, list=9%, signal=24%
GOMF_CYCLIN_DEPENDENT_PROTEIN_KINASE_ACTIVITY	25	0.39602	0.947426	0.527653	0.7492	1	1770	tags=28%, list=15%, signal=33%
GOBP_DOPAMINE_RECEPTOR_SIGNALING_PATHWAY	22	0.409958	0.946873	0.54321	0.749821	1	2093	tags=32%, list=18%, signal=38%
GOCC_RNA_POLYMERASE_COMPLEX	89	0.323286	0.945579	0.556555	0.750779	1	2461	tags=20%, list=21%, signal=25%
GOBP_SMAD_PROTEIN_SIGNAL_TRANSDUCTION	38	0.365455	0.945953	0.533716	0.750937	1	2357	tags=32%, list=20%, signal=39%
GOBP_CALCIUM_ION_TRANSMEMBRANE_TRANSPORT	135	0.306963	0.945654	0.560917	0.750946	1	1978	tags=20%, list=17%, signal=24%
GOBP_REGULATION_OF_BLOOD_PRESSURE	94	0.319506	0.945203	0.563363	0.750952	1	1109	tags=11%, list=9%, signal=12%
GOBP_POSITIVE_REGULATION_OF_LIPID_METABOLIC_PROCESS	84	0.322867	0.945331	0.547712	0.75101	1	1033	tags=11%, list=9%, signal=12%
GOBP_NEURON_PROJECTION_ORGANIZATION	53	0.352244	0.946056	0.550206	0.751036	1	1418	tags=15%, list=12%, signal=17%
GOBP_LOCALIZATION_WITHIN_MEMBRANE	474	0.282017	0.94619	0.641822	0.751063	1	1904	tags=18%, list=16%, signal=20%
GOBP_ORGANELLE_TRANSPORT_ALONG_MICROTUBULE	64	0.33947	0.945739	0.544837	0.75109	1	2270	tags=22%, list=19%, signal=27%
GOBP_CENTROSOME_DUPLICATION	53	0.345247	0.944596	0.528011	0.752019	1	2769	tags=28%, list=23%, signal=37%
GOBP_POSITIVE_REGULATION_OF_CELL_CYCLE_G1_S_PHASE_TRANSITION	39	0.365063	0.943915	0.546089	0.753236	1	2516	tags=26%, list=21%, signal=32%
GOBP_POSITIVE_REGULATION_OF_INTERFERON_GAMMA_PRODUCTION	30	0.38301	0.943471	0.54491	0.753553	1	1619	tags=30%, list=14%, signal=35%
GOBP_POSITIVE_REGULATION_OF_SYNAPTIC_TRANSMISSION	62	0.337613	0.943328	0.56091	0.753559	1	646	tags=13%, list=5%, signal=14%
GOCC_CAVEOLA	43	0.354839	0.943598	0.547117	0.753602	1	1513	tags=19%, list=13%, signal=21%
GOBP_REGULATION_OF_DNA_TEMPLATED_DNA_REPLICATION	35	0.370496	0.942877	0.555224	0.754226	1	2183	tags=23%, list=18%, signal=28%
GOBP_MITOTIC_G2_M_TRANSITION_CHECKPOINT	30	0.382823	0.942491	0.545723	0.754741	1	2997	tags=33%, list=25%, signal=44%
GOBP_NEGATIVE_REGULATION_OF_MITOCHONDRION_ORGANIZATION	43	0.357793	0.941489	0.546628	0.756607	1	764	tags=9%, list=6%, signal=10%
GOMF_PROTEIN_C_TERMINUS_BINDING	134	0.306692	0.941183	0.586585	0.756964	1	3038	tags=31%, list=25%, signal=41%
GOCC_SWI_SNF_COMPLEX	23	0.399517	0.940401	0.543779	0.757412	1	4026	tags=48%, list=34%, signal=72%
GOBP_BONE_MORPHOGENESIS	49	0.348689	0.940699	0.563187	0.757416	1	287	tags=8%, list=2%, signal=8%
GOBP_RESPONSE_TO_DOPAMINE	33	0.370017	0.940514	0.549215	0.757482	1	2633	tags=36%, list=22%, signal=47%
GOBP_NUCLEOSIDE_MONOPHOSPHATE_METABOLIC_PROCESS	66	0.337259	0.94073	0.562914	0.757675	1	2909	tags=27%, list=24%, signal=36%
GOMF_DEAMINASE_ACTIVITY	18	0.419702	0.940074	0.573529	0.75781	1	1780	tags=22%, list=15%, signal=26%
GOBP_GLYCOSPHINGOLIPID_BIOSYNTHETIC_PROCESS	16	0.424557	0.939877	0.545176	0.757926	1	1087	tags=19%, list=9%, signal=21%
GOCC_STEREOCILIUM_BUNDLE	31	0.381022	0.93971	0.543284	0.757969	1	2369	tags=32%, list=20%, signal=40%
GOBP_REGULATION_OF_MEMBRANE_PERMEABILITY	54	0.346297	0.938907	0.539919	0.758778	1	1467	tags=15%, list=12%, signal=17%
GOBP_PROTEIN_LOCALIZATION_TO_POSTSYNAPSE	18	0.423164	0.939049	0.544164	0.758785	1	1420	tags=22%, list=12%, signal=25%
GOMF_PHOSPHATASE_BINDING	147	0.303842	0.939093	0.586493	0.759011	1	2287	tags=24%, list=19%, signal=29%
GOBP_MISMATCH_REPAIR	29	0.376883	0.938455	0.535022	0.759461	1	2139	tags=21%, list=18%, signal=25%
GOBP_REGULATION_OF_MEMBRANE_POTENTIAL	164	0.297785	0.938027	0.599529	0.759723	1	1061	tags=12%, list=9%, signal=13%
GOBP_NEGATIVE_REGULATION_OF_RESPONSE_TO_CYTOKINE_STIMULUS	51	0.351504	0.938061	0.575071	0.759977	1	2202	tags=25%, list=18%, signal=31%
GOCC_EXTRINSIC_COMPONENT_OF_ORGANELLE_MEMBRANE	37	0.367105	0.937616	0.555072	0.760291	1	740	tags=11%, list=6%, signal=11%
GOBP_NEGATIVE_REGULATION_OF_DEFENSE_RESPONSE_TO_VIRUS	20	0.406909	0.936104	0.537582	0.763369	1	352	tags=10%, list=3%, signal=10%
GOMF_HSP70_PROTEIN_BINDING	36	0.362959	0.935571	0.557692	0.763895	1	774	tags=14%, list=6%, signal=15%
GOBP_REGULATION_OF_NERVOUS_SYSTEM_PROCESS	51	0.346509	0.935632	0.555706	0.76409	1	2798	tags=25%, list=23%, signal=33%
GOBP_AMYLOID_PRECURSOR_PROTEIN_CATABOLIC_PROCESS	44	0.358593	0.934954	0.552448	0.76463	1	2442	tags=25%, list=20%, signal=31%
GOCC_GOLGI_STACK	103	0.313861	0.93501	0.582915	0.764813	1	3060	tags=29%, list=26%, signal=39%
GOBP_RESPONSE_TO_TEMPERATURE_STIMULUS	113	0.309801	0.934483	0.598531	0.765318	1	2398	tags=21%, list=20%, signal=26%
GOBP_RENAL_SYSTEM_PROCESS_INVOLVED_IN_REGULATION_OF_SYSTEMIC_ARTERIAL_BLOOD_PRESSURE	17	0.419838	0.934252	0.568356	0.7655	1	1109	tags=18%, list=9%, signal=19%
GOBP_RESPONSE_TO_ESTROGEN	38	0.356843	0.934049	0.536622	0.765625	1	1574	tags=21%, list=13%, signal=24%
GOBP_HISTONE_UBIQUITINATION	42	0.360289	0.933383	0.584187	0.76677	1	3692	tags=38%, list=31%, signal=55%
GOBP_REGULATION_OF_ORGANIC_ACID_TRANSPORT	36	0.363945	0.933018	0.551524	0.767291	1	576	tags=8%, list=5%, signal=9%
GOMF_MICROFILAMENT_MOTOR_ACTIVITY	21	0.403027	0.932001	0.559939	0.768561	1	2369	tags=38%, list=20%, signal=47%
GOBP_POSITIVE_REGULATION_OF_FOCAL_ADHESION_ASSEMBLY	22	0.401692	0.932006	0.540717	0.768876	1	914	tags=18%, list=8%, signal=20%
GOBP_LEFT_RIGHT_PATTERN_FORMATION	15	0.436835	0.932053	0.584307	0.7691	1	3010	tags=53%, list=25%, signal=71%
GOBP_EXTRINSIC_APOPTOTIC_SIGNALING_PATHWAY_VIA_DEATH_DOMAIN_RECEPTORS	58	0.337398	0.931523	0.558333	0.769284	1	1606	tags=24%, list=13%, signal=28%
GOBP_CARDIOCYTE_DIFFERENTIATION	74	0.326875	0.931302	0.588624	0.769472	1	1977	tags=23%, list=17%, signal=27%
GOBP_HISTONE_MONOUBIQUITINATION	28	0.378316	0.930826	0.567883	0.770186	1	3607	tags=36%, list=30%, signal=51%
GOBP_CYTOPLASMIC_PATTERN_RECOGNITION_RECEPTOR_SIGNALING_PATHWAY_IN_RESPONSE_TO_VIRUS	26	0.384992	0.930496	0.557453	0.770246	1	906	tags=15%, list=8%, signal=17%
GOBP_STEM_CELL_PROLIFERATION	63	0.331065	0.930557	0.577236	0.770452	1	2990	tags=27%, list=25%, signal=36%
GOBP_CELLULAR_HOMEOSTASIS	441	0.278098	0.929812	0.694415	0.771393	1	1308	tags=11%, list=11%, signal=12%
GOBP_REGULATION_OF_BMP_SIGNALING_PATHWAY	53	0.338249	0.929281	0.55937	0.77188	1	1769	tags=19%, list=15%, signal=22%
GOBP_REGULATION_OF_ATP_BIOSYNTHETIC_PROCESS	16	0.428431	0.92935	0.57479	0.772058	1	948	tags=19%, list=8%, signal=20%
GOBP_NUCLEIC_ACID_PHOSPHODIESTER_BOND_HYDROLYSIS	180	0.292383	0.928615	0.646857	0.772367	1	2377	tags=22%, list=20%, signal=27%
GOBP_INTRACELLULAR_STEROL_TRANSPORT	22	0.3976	0.928405	0.572714	0.772504	1	38	tags=5%, list=0%, signal=5%
GOBP_RIBONUCLEOSIDE_MONOPHOSPHATE_BIOSYNTHETIC_PROCESS	30	0.374026	0.928694	0.569733	0.772522	1	2909	tags=33%, list=24%, signal=44%
GOBP_CELL_ADHESION_MEDIATED_BY_INTEGRIN	52	0.340283	0.928837	0.571816	0.772528	1	2125	tags=31%, list=18%, signal=37%
GOMF_LIPOPROTEIN_PARTICLE_RECEPTOR_BINDING	18	0.418299	0.927802	0.567823	0.7735	1	2442	tags=28%, list=20%, signal=35%
GOBP_POSITIVE_REGULATION_OF_MUSCLE_CELL_DIFFERENTIATION	35	0.36354	0.927154	0.586626	0.774232	1	2769	tags=31%, list=23%, signal=41%
GOBP_SYNAPTIC_TRANSMISSION_GLUTAMATERGIC	33	0.366997	0.927217	0.565154	0.774423	1	1328	tags=15%, list=11%, signal=17%
GOCC_MULTIVESICULAR_BODY_MEMBRANE	23	0.392108	0.926446	0.549168	0.775159	1	4523	tags=70%, list=38%, signal=112%
GOBP_POSITIVE_REGULATION_OF_INTERFERON_BETA_PRODUCTION	29	0.377561	0.926551	0.567883	0.775241	1	3486	tags=45%, list=29%, signal=63%
GOMF_HYDROLASE_ACTIVITY_ACTING_ON_CARBON_NITROGEN_BUT_NOT_PEPTIDE_BONDS_IN_CYCLIC_AMIDINES	21	0.403473	0.925812	0.574879	0.775875	1	2978	tags=38%, list=25%, signal=51%
GOBP_NUCLEOTIDE_SALVAGE	16	0.409987	0.925545	0.567026	0.776115	1	2895	tags=50%, list=24%, signal=66%
GOCC_COPII_COATED_ER_TO_GOLGI_TRANSPORT_VESICLE	75	0.321507	0.925813	0.564369	0.7762	1	1725	tags=24%, list=14%, signal=28%
GOBP_REGULATION_OF_PLATELET_DERIVED_GROWTH_FACTOR_RECEPTOR_SIGNALING_PATHWAY	16	0.416451	0.925009	0.5824	0.776941	1	1798	tags=31%, list=15%, signal=37%
GOBP_POSITIVE_REGULATION_OF_TRANSMEMBRANE_RECEPTOR_PROTEIN_SERINE_THREONINE_KINASE_SIGNALING_PATHWAY	61	0.335266	0.92469	0.602136	0.776988	1	1747	tags=18%, list=15%, signal=21%
GOBP_NEGATIVE_REGULATION_OF_LIPID_METABOLIC_PROCESS	55	0.337123	0.924736	0.579096	0.777219	1	1676	tags=16%, list=14%, signal=19%
GOMF_PROTEIN_DEMETHYLASE_ACTIVITY	17	0.414035	0.923589	0.580153	0.779139	1	2190	tags=29%, list=18%, signal=36%
GOBP_PROTEIN_LOCALIZATION_TO_VACUOLE	65	0.329318	0.922945	0.594125	0.779869	1	1643	tags=12%, list=14%, signal=14%
GOBP_MONOUBIQUITINATED_PROTEIN_DEUBIQUITINATION	30	0.373556	0.923082	0.578644	0.779887	1	2769	tags=30%, list=23%, signal=39%
GOBP_POSITIVE_REGULATION_OF_NUCLEOCYTOPLASMIC_TRANSPORT	49	0.341859	0.92244	0.574499	0.779979	1	2621	tags=27%, list=22%, signal=34%
GOBP_POSITIVE_REGULATION_OF_PROTEIN_CONTAINING_COMPLEX_DISASSEMBLY	22	0.39544	0.922546	0.575804	0.780079	1	2289	tags=27%, list=19%, signal=34%
GOBP_PROTEOGLYCAN_BIOSYNTHETIC_PROCESS	34	0.369374	0.922574	0.58083	0.780341	1	316	tags=6%, list=3%, signal=6%
GOBP_NEGATIVE_REGULATION_OF_CELL_SUBSTRATE_ADHESION	40	0.35208	0.921999	0.566524	0.780606	1	323	tags=10%, list=3%, signal=10%
GOBP_REGULATION_OF_PROTEIN_DEPHOSPHORYLATION	70	0.321891	0.921555	0.596606	0.781252	1	2364	tags=26%, list=20%, signal=32%
GOBP_GLYCOSYL_COMPOUND_CATABOLIC_PROCESS	27	0.380857	0.921237	0.594761	0.781615	1	1143	tags=19%, list=10%, signal=20%
GOMF_PENTOSYLTRANSFERASE_ACTIVITY	38	0.352661	0.920373	0.584795	0.783206	1	1780	tags=21%, list=15%, signal=25%
GOBP_EMBRYO_IMPLANTATION	33	0.367397	0.918323	0.585546	0.787313	1	1922	tags=24%, list=16%, signal=29%
GOBP_MESODERM_DEVELOPMENT	54	0.333723	0.91702	0.569501	0.787777	1	2100	tags=20%, list=18%, signal=25%
GOBP_NEGATIVE_REGULATION_OF_DNA_REPAIR	17	0.41935	0.917125	0.591483	0.787892	1	2924	tags=41%, list=24%, signal=54%
GOBP_POSITIVE_REGULATION_OF_MEMBRANE_PERMEABILITY	38	0.362339	0.916812	0.58309	0.787898	1	1467	tags=13%, list=12%, signal=15%
GOBP_GANGLIOSIDE_METABOLIC_PROCESS	15	0.424581	0.917176	0.580286	0.788119	1	1190	tags=20%, list=10%, signal=22%
GOCC_MULTIVESICULAR_BODY	41	0.355246	0.917785	0.593575	0.788143	1	1503	tags=22%, list=13%, signal=25%
GOMF_ENDODEOXYRIBONUCLEASE_ACTIVITY	26	0.377453	0.917177	0.587057	0.788447	1	798	tags=15%, list=7%, signal=16%
GOBP_PROTEIN_LOCALIZATION_TO_CELL_JUNCTION	61	0.33049	0.916359	0.616848	0.788559	1	2219	tags=23%, list=19%, signal=28%
GOMF_PDZ_DOMAIN_BINDING	52	0.335268	0.917259	0.588556	0.788597	1	1450	tags=13%, list=12%, signal=15%
GOBP_CELL_DIFFERENTIATION_INVOLVED_IN_KIDNEY_DEVELOPMENT	33	0.36466	0.917385	0.579942	0.788677	1	2452	tags=30%, list=21%, signal=38%
GOBP_POSITIVE_REGULATION_OF_TELOMERASE_ACTIVITY	26	0.376977	0.916036	0.573846	0.788894	1	1712	tags=23%, list=14%, signal=27%
GOBP_NEGATIVE_REGULATION_OF_PHOSPHATASE_ACTIVITY	25	0.384653	0.915228	0.584708	0.789665	1	2072	tags=28%, list=17%, signal=34%
GOMF_CYTOKINE_RECEPTOR_ACTIVITY	29	0.373543	0.915491	0.58884	0.789724	1	3317	tags=38%, list=28%, signal=52%
GOBP_REGULATION_OF_STEM_CELL_PROLIFERATION	44	0.344441	0.915241	0.57563	0.789967	1	2484	tags=20%, list=21%, signal=26%
GOCC_CLUSTER_OF_ACTIN_BASED_CELL_PROJECTIONS	102	0.308601	0.914926	0.625	0.789996	1	1361	tags=16%, list=11%, signal=18%
GOBP_CENTRIOLE_ASSEMBLY	32	0.367656	0.914407	0.582353	0.790128	1	2769	tags=31%, list=23%, signal=41%
GOBP_REGULATION_OF_MICROTUBULE_DEPOLYMERIZATION	20	0.400862	0.914498	0.540248	0.79026	1	2289	tags=45%, list=19%, signal=56%
GOBP_REGULATION_OF_PEPTIDYL_THREONINE_PHOSPHORYLATION	26	0.378195	0.914637	0.581325	0.790276	1	245	tags=8%, list=2%, signal=8%
GOBP_EAR_MORPHOGENESIS	49	0.336503	0.912954	0.595804	0.792906	1	1186	tags=14%, list=10%, signal=16%
GOBP_CALCIUM_ION_IMPORT	24	0.378662	0.912708	0.581222	0.793122	1	1380	tags=25%, list=12%, signal=28%
GOBP_TOOTH_MINERALIZATION	16	0.422502	0.911895	0.589783	0.794484	1	477	tags=13%, list=4%, signal=13%
GOBP_PROTEIN_AUTOPROCESSING	19	0.401339	0.910665	0.599691	0.796773	1	948	tags=26%, list=8%, signal=29%
GOBP_REGULATION_OF_ACTIN_NUCLEATION	25	0.376978	0.910506	0.571429	0.796785	1	1632	tags=20%, list=14%, signal=23%
GOBP_PROTEIN_EXIT_FROM_ENDOPLASMIC_RETICULUM	40	0.34984	0.910277	0.606509	0.796939	1	1125	tags=10%, list=9%, signal=11%
GOBP_MONOCARBOXYLIC_ACID_TRANSPORT	57	0.329306	0.908135	0.604138	0.797857	1	182	tags=5%, list=2%, signal=5%
GOBP_RIBONUCLEOSIDE_MONOPHOSPHATE_METABOLIC_PROCESS	52	0.336578	0.908373	0.611491	0.798036	1	1736	tags=13%, list=15%, signal=16%
GOCC_KINESIN_COMPLEX	23	0.386424	0.90817	0.597598	0.798108	1	2922	tags=30%, list=24%, signal=40%
GOBP_EMBRYONIC_HEART_TUBE_DEVELOPMENT	42	0.350141	0.909582	0.612006	0.798115	1	1007	tags=10%, list=8%, signal=10%
GOCC_PROTEIN_KINASE_COMPLEX	94	0.310333	0.908423	0.623011	0.79825	1	1596	tags=18%, list=13%, signal=21%
GOMF_NUCLEAR_RECEPTOR_COACTIVATOR_ACTIVITY	46	0.345173	0.908573	0.605974	0.798273	1	3203	tags=37%, list=27%, signal=50%
GOBP_CELL_DEATH_IN_RESPONSE_TO_OXIDATIVE_STRESS	66	0.317734	0.90862	0.628188	0.798512	1	1351	tags=15%, list=11%, signal=17%
GOBP_SECOND_MESSENGER_MEDIATED_SIGNALING	122	0.296338	0.907435	0.634383	0.798678	1	2076	tags=20%, list=17%, signal=24%
GOCC_CILIARY_BASAL_BODY	110	0.304416	0.90865	0.652985	0.798778	1	2129	tags=25%, list=18%, signal=30%
GOBP_TRANSPORT_ALONG_MICROTUBULE	125	0.297943	0.907484	0.665083	0.798899	1	2270	tags=21%, list=19%, signal=25%
GOBP_REGULATION_OF_JUN_KINASE_ACTIVITY	35	0.353395	0.908828	0.60089	0.799062	1	1653	tags=26%, list=14%, signal=30%
GOBP_HEART_FORMATION	15	0.419541	0.908659	0.583468	0.799093	1	2452	tags=33%, list=21%, signal=42%
GOBP_VESICLE_DOCKING	47	0.339716	0.908956	0.608511	0.799105	1	3668	tags=45%, list=31%, signal=64%
GOBP_POSITIVE_REGULATION_OF_CELLULAR_CARBOHYDRATE_METABOLIC_PROCESS	30	0.357946	0.906507	0.608955	0.799974	1	511	tags=7%, list=4%, signal=7%
GOBP_OVULATION_CYCLE_PROCESS	24	0.381423	0.906609	0.594993	0.800098	1	2547	tags=33%, list=21%, signal=42%
GOMF_PROTEIN_MACROMOLECULE_ADAPTOR_ACTIVITY	244	0.279739	0.905633	0.699332	0.801171	1	2786	tags=27%, list=23%, signal=35%
GOBP_DEVELOPMENT_OF_PRIMARY_FEMALE_SEXUAL_CHARACTERISTICS	50	0.33293	0.905402	0.605187	0.801341	1	1829	tags=22%, list=15%, signal=26%
GOBP_POSITIVE_REGULATION_OF_TRANSCRIPTION_ELONGATION_BY_RNA_POLYMERASE_II	47	0.335326	0.905637	0.608033	0.801493	1	3174	tags=34%, list=27%, signal=46%
GOBP_FILOPODIUM_ASSEMBLY	39	0.347047	0.904696	0.617605	0.801848	1	1877	tags=23%, list=16%, signal=27%
GOBP_NEGATIVE_REGULATION_OF_CELL_DEVELOPMENT	86	0.307666	0.904831	0.608586	0.801897	1	2663	tags=27%, list=22%, signal=34%
GOBP_RESPONSE_TO_ZINC_ION	28	0.362842	0.904903	0.597859	0.80207	1	1525	tags=18%, list=13%, signal=20%
GOCC_INTRACILIARY_TRANSPORT_PARTICLE	24	0.382341	0.904149	0.605965	0.802671	1	2146	tags=33%, list=18%, signal=41%
GOBP_FC_RECEPTOR_MEDIATED_STIMULATORY_SIGNALING_PATHWAY	23	0.385648	0.903197	0.607727	0.804011	1	1938	tags=26%, list=16%, signal=31%
GOBP_REGULATION_OF_EPITHELIAL_CELL_DIFFERENTIATION	71	0.3206	0.903278	0.613636	0.804149	1	1186	tags=14%, list=10%, signal=16%
GOBP_REGULATION_OF_MEGAKARYOCYTE_DIFFERENTIATION	16	0.415945	0.90123	0.61039	0.8069	1	486	tags=13%, list=4%, signal=13%
GOBP_NUCLEOTIDE_PHOSPHORYLATION	73	0.312606	0.90136	0.645248	0.80695	1	2015	tags=19%, list=17%, signal=23%
GOBP_NEGATIVE_REGULATION_OF_MUSCLE_HYPERTROPHY	18	0.399109	0.901041	0.610329	0.806953	1	1587	tags=28%, list=13%, signal=32%
GOBP_REGULATION_OF_MITOCHONDRION_ORGANIZATION	123	0.296399	0.901393	0.645885	0.807219	1	1218	tags=14%, list=10%, signal=15%
GOBP_CELL_CELL_JUNCTION_ORGANIZATION	132	0.296159	0.901518	0.667461	0.807276	1	1666	tags=20%, list=14%, signal=24%
GOBP_POSITIVE_REGULATION_OF_PATTERN_RECOGNITION_RECEPTOR_SIGNALING_PATHWAY	28	0.369023	0.900299	0.608169	0.807866	1	2347	tags=29%, list=20%, signal=35%
GOCC_AXONAL_GROWTH_CONE	15	0.412317	0.900415	0.620472	0.807971	1	1418	tags=20%, list=12%, signal=23%
GOBP_ORGANELLE_DISASSEMBLY	118	0.295569	0.899988	0.657831	0.808175	1	1049	tags=12%, list=9%, signal=13%
GOBP_IRE1_MEDIATED_UNFOLDED_PROTEIN_RESPONSE	17	0.406239	0.899799	0.614887	0.808237	1	4378	tags=65%, list=37%, signal=102%
GOBP_REGULATION_OF_CELL_SUBSTRATE_JUNCTION_ORGANIZATION	61	0.321222	0.89953	0.627397	0.808499	1	914	tags=11%, list=8%, signal=12%
GOMF_PROTEIN_CARRIER_CHAPERONE	24	0.374026	0.89931	0.60146	0.80862	1	926	tags=8%, list=8%, signal=9%
GOMF_ADENYLYLTRANSFERASE_ACTIVITY	18	0.402933	0.898258	0.596626	0.810157	1	690	tags=11%, list=6%, signal=12%
GOMF_DNA_BINDING_TRANSCRIPTION_REPRESSOR_ACTIVITY	163	0.288075	0.898018	0.662708	0.810347	1	1784	tags=16%, list=15%, signal=18%
GOBP_REGULATION_OF_CELLULAR_RESPONSE_TO_GROWTH_FACTOR_STIMULUS	176	0.287992	0.898283	0.679532	0.81044	1	1875	tags=19%, list=16%, signal=23%
GOCC_INTRINSIC_COMPONENT_OF_ENDOPLASMIC_RETICULUM_MEMBRANE	133	0.296112	0.897782	0.673195	0.810527	1	1750	tags=16%, list=15%, signal=18%
GOBP_REGULATION_OF_POSTSYNAPSE_ORGANIZATION	47	0.341567	0.89758	0.609589	0.810613	1	2093	tags=21%, list=18%, signal=26%
GOBP_NUCLEAR_TRANSCRIBED_MRNA_CATABOLIC_PROCESS_EXONUCLEOLYTIC	19	0.396034	0.896822	0.615147	0.811831	1	3158	tags=37%, list=26%, signal=50%
GOBP_RESPONSE_TO_PEPTIDE_HORMONE	260	0.276548	0.896471	0.723077	0.812241	1	1527	tags=13%, list=13%, signal=15%
GOBP_LYSOSOMAL_PROTEIN_CATABOLIC_PROCESS	17	0.402714	0.896151	0.589342	0.812547	1	1218	tags=24%, list=10%, signal=26%
GOBP_NATURAL_KILLER_CELL_ACTIVATION	41	0.344004	0.895106	0.619519	0.812747	1	1938	tags=22%, list=16%, signal=26%
GOBP_REGULATION_OF_DENDRITIC_SPINE_DEVELOPMENT	31	0.356404	0.894946	0.593391	0.812778	1	3287	tags=39%, list=27%, signal=53%
GOBP_LEUKOCYTE_DEGRANULATION	35	0.346295	0.895466	0.624822	0.812991	1	1774	tags=31%, list=15%, signal=37%
GOBP_INSULIN_SECRETION_INVOLVED_IN_CELLULAR_RESPONSE_TO_GLUCOSE_STIMULUS	33	0.357291	0.895139	0.609971	0.813002	1	2290	tags=33%, list=19%, signal=41%
GOBP_STEROID_HORMONE_MEDIATED_SIGNALING_PATHWAY	91	0.304704	0.895547	0.647444	0.813152	1	1486	tags=19%, list=12%, signal=21%
GOBP_NUCLEOBASE_CONTAINING_COMPOUND_TRANSPORT	176	0.284346	0.895701	0.685748	0.813164	1	1896	tags=19%, list=16%, signal=22%
GOBP_MICROTUBULE_BASED_MOVEMENT	202	0.278762	0.895167	0.707289	0.813286	1	2378	tags=21%, list=20%, signal=26%
GOBP_SMOOTHENED_SIGNALING_PATHWAY	93	0.305585	0.894187	0.681122	0.813377	1	1604	tags=16%, list=13%, signal=18%
GOBP_LABYRINTHINE_LAYER_DEVELOPMENT	25	0.372948	0.89449	0.604106	0.813377	1	318	tags=8%, list=3%, signal=8%
GOBP_NEGATIVE_REGULATION_OF_HISTONE_MODIFICATION	32	0.352201	0.894338	0.629101	0.813391	1	3394	tags=41%, list=28%, signal=57%
GOBP_REGULATION_OF_PROTEIN_SUMOYLATION	19	0.398765	0.893136	0.609495	0.813583	1	1935	tags=21%, list=16%, signal=25%
GOBP_NON_MOTILE_CILIUM_ASSEMBLY	48	0.33342	0.893922	0.625175	0.813598	1	2170	tags=27%, list=18%, signal=33%
GOBP_REGULATION_OF_SMOOTH_MUSCLE_CELL_DIFFERENTIATION	21	0.38526	0.893418	0.613601	0.813633	1	511	tags=14%, list=4%, signal=15%
GOBP_REGULATION_OF_RRNA_PROCESSING	15	0.411924	0.893245	0.601838	0.813683	1	1887	tags=20%, list=16%, signal=24%
GOBP_RESPONSE_TO_PH	21	0.384012	0.893522	0.606688	0.813736	1	522	tags=10%, list=4%, signal=10%
GOBP_DOPAMINE_METABOLIC_PROCESS	16	0.40197	0.89366	0.611024	0.81379	1	1218	tags=19%, list=10%, signal=21%
GOBP_RESPONSE_TO_REACTIVE_OXYGEN_SPECIES	141	0.290109	0.89266	0.677108	0.813935	1	1707	tags=14%, list=14%, signal=16%
GOBP_SUBSTRATE_DEPENDENT_CELL_MIGRATION	16	0.402567	0.892708	0.613893	0.814159	1	2426	tags=50%, list=20%, signal=63%
GOBP_REGULATION_OF_CHOLESTEROL_EFFLUX	23	0.369874	0.892203	0.609538	0.81422	1	1138	tags=17%, list=10%, signal=19%
GOMF_DYNEIN_INTERMEDIATE_CHAIN_BINDING	16	0.400129	0.891767	0.612245	0.8145	1	4098	tags=50%, list=34%, signal=76%
GOBP_C21_STEROID_HORMONE_METABOLIC_PROCESS	19	0.394075	0.89222	0.609907	0.814515	1	1676	tags=21%, list=14%, signal=24%
GOBP_REGULATION_OF_ACTIN_FILAMENT_BASED_MOVEMENT	21	0.380261	0.891904	0.602151	0.814529	1	3120	tags=38%, list=26%, signal=51%
GOBP_NEGATIVE_REGULATION_OF_AUTOPHAGY	62	0.320618	0.891214	0.646195	0.81498	1	1530	tags=18%, list=13%, signal=20%
GOMF_TRANSFERASE_ACTIVITY_TRANSFERRING_ONE_CARBON_GROUPS	163	0.285865	0.891018	0.689573	0.81506	1	1709	tags=15%, list=14%, signal=17%
GOBP_REGULATION_OF_PROTEASOMAL_UBIQUITIN_DEPENDENT_PROTEIN_CATABOLIC_PROCESS	110	0.298561	0.891312	0.687032	0.815106	1	1927	tags=19%, list=16%, signal=23%
GOCC_AZUROPHIL_GRANULE	114	0.29364	0.89022	0.674817	0.81607	1	1740	tags=14%, list=15%, signal=16%
GOCC_CARBOXY_TERMINAL_DOMAIN_PROTEIN_KINASE_COMPLEX	17	0.401566	0.890283	0.61874	0.816272	1	3437	tags=41%, list=29%, signal=58%
GOBP_POSITIVE_REGULATION_OF_DNA_TEMPLATED_TRANSCRIPTION_ELONGATION	57	0.319979	0.889373	0.642953	0.816469	1	3174	tags=35%, list=27%, signal=48%
GOMF_DAMAGED_DNA_BINDING	58	0.321288	0.889664	0.634214	0.816523	1	1961	tags=26%, list=16%, signal=31%
GOBP_MYELOID_CELL_APOPTOTIC_PROCESS	26	0.36741	0.889016	0.622024	0.816563	1	1044	tags=12%, list=9%, signal=13%
GOMF_METALLOPEPTIDASE_ACTIVITY	90	0.303818	0.888819	0.675373	0.816646	1	2166	tags=18%, list=18%, signal=22%
GOBP_RESPONSE_TO_SALT_STRESS	22	0.381285	0.889753	0.608761	0.816675	1	1310	tags=27%, list=11%, signal=31%
GOCC_CIS_GOLGI_NETWORK	47	0.331889	0.889398	0.632201	0.816747	1	3102	tags=38%, list=26%, signal=52%
GOBP_CELLULAR_METAL_ION_HOMEOSTASIS	218	0.277252	0.889049	0.72101	0.81682	1	913	tags=10%, list=8%, signal=11%
GOBP_DNA_TEMPLATED_TRANSCRIPTION_TERMINATION	19	0.389069	0.888487	0.614308	0.816993	1	3011	tags=32%, list=25%, signal=42%
GOBP_RESPONSE_TO_NUTRIENT	98	0.300761	0.888153	0.671775	0.816995	1	825	tags=10%, list=7%, signal=11%
GOMF_MODIFIED_AMINO_ACID_BINDING	51	0.329636	0.888306	0.655738	0.817033	1	895	tags=10%, list=7%, signal=11%
GOCC_GOLGI_APPARATUS_SUBCOMPARTMENT	269	0.272576	0.887627	0.742391	0.817738	1	1699	tags=15%, list=14%, signal=17%
GOBP_REPRODUCTIVE_BEHAVIOR	17	0.401698	0.887332	0.628752	0.818009	1	1785	tags=24%, list=15%, signal=28%
GOMF_EPIDERMAL_GROWTH_FACTOR_RECEPTOR_BINDING	20	0.384172	0.887124	0.623457	0.81811	1	2108	tags=35%, list=18%, signal=42%
GOBP_NEGATIVE_REGULATION_OF_NEURON_DIFFERENTIATION	29	0.357511	0.88676	0.614265	0.818538	1	1897	tags=14%, list=16%, signal=16%
GOBP_ADULT_LOCOMOTORY_BEHAVIOR	41	0.344352	0.886326	0.649046	0.819069	1	1829	tags=20%, list=15%, signal=23%
GOMF_N_ACYLTRANSFERASE_ACTIVITY	61	0.31993	0.885759	0.656207	0.819889	1	1523	tags=13%, list=13%, signal=15%
GOBP_DIGESTIVE_TRACT_MORPHOGENESIS	18	0.391222	0.885374	0.64139	0.82033	1	3641	tags=50%, list=30%, signal=72%
GOBP_PROTEIN_K48_LINKED_UBIQUITINATION	62	0.317293	0.884889	0.653795	0.820974	1	1301	tags=13%, list=11%, signal=14%
GOBP_STEROL_TRANSPORT	75	0.313183	0.884231	0.668421	0.821959	1	1643	tags=15%, list=14%, signal=17%
GOBP_ER_NUCLEUS_SIGNALING_PATHWAY	43	0.331261	0.883093	0.615827	0.822271	1	741	tags=7%, list=6%, signal=7%
GOMF_AMIDE_BINDING	239	0.275273	0.883385	0.738749	0.822363	1	1813	tags=20%, list=15%, signal=23%
GOCC_LYSOSOMAL_LUMEN	72	0.303867	0.883676	0.65445	0.822435	1	1588	tags=17%, list=13%, signal=19%
GOMF_CHEMOREPELLENT_ACTIVITY	15	0.403112	0.88317	0.628952	0.822449	1	3161	tags=47%, list=26%, signal=63%
GOBP_SENSORY_ORGAN_MORPHOGENESIS	119	0.293019	0.883744	0.683887	0.822627	1	2357	tags=27%, list=20%, signal=33%
GOCC_DYNEIN_COMPLEX	25	0.361032	0.883419	0.619195	0.822633	1	3998	tags=44%, list=33%, signal=66%
GOMF_LIPID_BINDING	489	0.26242	0.881701	0.805955	0.823743	1	1483	tags=13%, list=12%, signal=14%
GOBP_RESPONSE_TO_PROGESTERONE	20	0.385538	0.881283	0.629057	0.823919	1	883	tags=15%, list=7%, signal=16%
GOBP_REGULATION_OF_OXIDATIVE_PHOSPHORYLATION	17	0.393559	0.881766	0.612342	0.823943	1	418	tags=12%, list=3%, signal=12%
GOMF_CYTOKINE_BINDING	58	0.317877	0.881911	0.635262	0.823995	1	2260	tags=26%, list=19%, signal=32%
GOBP_REGULATION_OF_OSTEOCLAST_DIFFERENTIATION	28	0.357453	0.881309	0.631811	0.824189	1	1349	tags=18%, list=11%, signal=20%
GOBP_REGULATION_OF_SMALL_MOLECULE_METABOLIC_PROCESS	200	0.277135	0.881958	0.725199	0.824229	1	948	tags=9%, list=8%, signal=10%
GOMF_PHOSPHOLIPID_TRANSPORTER_ACTIVITY	41	0.33723	0.879947	0.654124	0.824282	1	863	tags=10%, list=7%, signal=10%
GOBP_REGULATION_OF_NUCLEOTIDE_METABOLIC_PROCESS	61	0.321485	0.880933	0.670213	0.824299	1	948	tags=11%, list=8%, signal=12%
GOBP_CELLULAR_METABOLIC_COMPOUND_SALVAGE	28	0.360974	0.880219	0.646377	0.824405	1	1736	tags=18%, list=15%, signal=21%
GOBP_DENDRITIC_SPINE_DEVELOPMENT	53	0.321708	0.880517	0.64539	0.824479	1	3605	tags=40%, list=30%, signal=56%
GOBP_ORGANIC_HYDROXY_COMPOUND_TRANSPORT	132	0.287132	0.879991	0.698679	0.824524	1	1445	tags=13%, list=12%, signal=14%
GOBP_BLASTOCYST_GROWTH	15	0.406618	0.880631	0.623987	0.824573	1	1961	tags=27%, list=16%, signal=32%
GOBP_PROTEIN_COMPLEX_OLIGOMERIZATION	140	0.28615	0.880259	0.697226	0.824653	1	1706	tags=17%, list=14%, signal=20%
GOBP_PEPTIDYL_TYROSINE_DEPHOSPHORYLATION	18	0.394922	0.879473	0.6416	0.824915	1	1798	tags=28%, list=15%, signal=33%
GOBP_MRNA_3_END_PROCESSING	48	0.330423	0.877991	0.658192	0.826598	1	939	tags=13%, list=8%, signal=14%
GOBP_B_CELL_APOPTOTIC_PROCESS	18	0.391072	0.878419	0.608696	0.826711	1	2277	tags=33%, list=19%, signal=41%
GOMF_MOLECULAR_TRANSDUCER_ACTIVITY	321	0.266018	0.878062	0.781217	0.826794	1	2000	tags=21%, list=17%, signal=24%
GOBP_RIG_I_SIGNALING_PATHWAY	21	0.373588	0.878163	0.621283	0.826908	1	906	tags=14%, list=8%, signal=15%
GOBP_CHOLESTEROL_EFFLUX	32	0.356019	0.877459	0.643072	0.827351	1	1138	tags=16%, list=10%, signal=17%
GOBP_MITOCHONDRIAL_GENOME_MAINTENANCE	28	0.35085	0.877265	0.622951	0.827426	1	948	tags=7%, list=8%, signal=8%
GOBP_CELLULAR_RESPONSE_TO_DEXAMETHASONE_STIMULUS	21	0.37403	0.876828	0.632166	0.82797	1	63	tags=5%, list=1%, signal=5%
GOBP_REGULATION_OF_LIPID_KINASE_ACTIVITY	40	0.331473	0.875937	0.653032	0.829093	1	1384	tags=15%, list=12%, signal=17%
GOBP_NEGATIVE_REGULATION_OF_CHEMOTAXIS	28	0.35199	0.875978	0.650224	0.829337	1	2663	tags=39%, list=22%, signal=50%
GOBP_REGULATION_OF_NITRIC_OXIDE_SYNTHASE_ACTIVITY	23	0.370089	0.875629	0.629747	0.829408	1	967	tags=22%, list=8%, signal=24%
GOBP_LIPID_LOCALIZATION	273	0.266859	0.875156	0.743702	0.829726	1	1445	tags=12%, list=12%, signal=14%
GOBP_CELLULAR_RESPONSE_TO_INTERFERON_BETA	15	0.395925	0.874958	0.647504	0.829796	1	1628	tags=20%, list=14%, signal=23%
GOBP_POSITIVE_REGULATION_OF_INTRACELLULAR_TRANSPORT	145	0.28325	0.875265	0.729017	0.829817	1	1529	tags=13%, list=13%, signal=15%
GOBP_POSITIVE_REGULATION_OF_ERYTHROCYTE_DIFFERENTIATION	23	0.371534	0.874025	0.659794	0.831365	1	1331	tags=22%, list=11%, signal=24%
GOBP_SODIUM_ION_HOMEOSTASIS	28	0.351924	0.873731	0.636914	0.831621	1	691	tags=11%, list=6%, signal=11%
GOCC_SYNAPTIC_MEMBRANE	123	0.291919	0.873432	0.706235	0.831895	1	2958	tags=28%, list=25%, signal=37%
GOBP_TAIL_ANCHORED_MEMBRANE_PROTEIN_INSERTION_INTO_ER_MEMBRANE	15	0.402203	0.872884	0.656347	0.832	1	1027	tags=13%, list=9%, signal=15%
GOBP_MAINTENANCE_OF_BLOOD_BRAIN_BARRIER	28	0.353189	0.872902	0.634111	0.832298	1	2022	tags=25%, list=17%, signal=30%
GOBP_RESPONSE_TO_PURINE_CONTAINING_COMPOUND	68	0.31039	0.872947	0.677675	0.832526	1	1525	tags=16%, list=13%, signal=18%
GOBP_REGULATION_OF_ANOIKIS	17	0.395022	0.872038	0.649919	0.833342	1	1897	tags=29%, list=16%, signal=35%
GOBP_TYROSINE_PHOSPHORYLATION_OF_STAT_PROTEIN	39	0.337111	0.871111	0.644847	0.833539	1	2489	tags=38%, list=21%, signal=48%
GOBP_ENDOCRINE_PROCESS	43	0.328225	0.871171	0.664345	0.833735	1	676	tags=12%, list=6%, signal=12%
GOMF_HEAT_SHOCK_PROTEIN_BINDING	94	0.299258	0.871295	0.688504	0.833819	1	1625	tags=17%, list=14%, signal=20%
GOBP_REGULATION_OF_PLASMA_LIPOPROTEIN_PARTICLE_LEVELS	40	0.337318	0.871421	0.647808	0.833893	1	1596	tags=18%, list=13%, signal=20%
GOCC_INTRINSIC_COMPONENT_OF_PRESYNAPTIC_MEMBRANE	16	0.397488	0.871573	0.620253	0.833915	1	1418	tags=13%, list=12%, signal=14%
GOMF_NUCLEAR_RECEPTOR_ACTIVITY	35	0.341681	0.86919	0.653731	0.834399	1	1191	tags=17%, list=10%, signal=19%
GOBP_REGULATION_OF_ORGANELLE_ASSEMBLY	176	0.278654	0.8705	0.744431	0.83445	1	2174	tags=21%, list=18%, signal=25%
GOBP_REGULATION_OF_MYELINATION	28	0.349455	0.869237	0.667164	0.834647	1	3838	tags=46%, list=32%, signal=68%
GOBP_ERBB_SIGNALING_PATHWAY	84	0.296787	0.869722	0.710907	0.834691	1	2108	tags=26%, list=18%, signal=32%
GOBP_CHEMOKINE_PRODUCTION	42	0.332745	0.868807	0.628319	0.834849	1	994	tags=14%, list=8%, signal=16%
GOBP_MOTILE_CILIUM_ASSEMBLY	25	0.366562	0.870131	0.642089	0.834853	1	3167	tags=40%, list=26%, signal=54%
GOBP_PHOSPHOLIPID_TRANSPORT	57	0.315376	0.869252	0.686731	0.834945	1	863	tags=9%, list=7%, signal=9%
GOBP_POSITIVE_REGULATION_OF_CARBOHYDRATE_METABOLIC_PROCESS	44	0.330183	0.869742	0.654179	0.834974	1	909	tags=9%, list=8%, signal=10%
GOBP_REGULATION_OF_CARBOHYDRATE_BIOSYNTHETIC_PROCESS	59	0.312113	0.869274	0.653333	0.835234	1	763	tags=8%, list=6%, signal=9%
GOBP_STEROL_HOMEOSTASIS	53	0.321196	0.869742	0.665738	0.835302	1	984	tags=11%, list=8%, signal=12%
GOBP_POSITIVE_REGULATION_OF_PROTEIN_TYROSINE_KINASE_ACTIVITY	30	0.35149	0.867779	0.659574	0.836559	1	726	tags=17%, list=6%, signal=18%
GOBP_ANIMAL_ORGAN_REGENERATION	33	0.348785	0.86725	0.667173	0.837311	1	968	tags=18%, list=8%, signal=20%
GOBP_POSITIVE_REGULATION_OF_TOLL_LIKE_RECEPTOR_SIGNALING_PATHWAY	19	0.37697	0.866375	0.649926	0.83807	1	2347	tags=37%, list=20%, signal=46%
GOBP_ANTERIOR_POSTERIOR_PATTERN_SPECIFICATION	99	0.291749	0.866531	0.705808	0.838071	1	1612	tags=16%, list=13%, signal=19%
GOBP_REGULATION_OF_ENDOPLASMIC_RETICULUM_STRESS_INDUCED_INTRINSIC_APOPTOTIC_SIGNALING_PATHWAY	24	0.36064	0.866632	0.653963	0.838212	1	3228	tags=42%, list=27%, signal=57%
GOBP_REGULATION_OF_ENDOCYTOSIS	139	0.285471	0.865866	0.735437	0.838739	1	2093	tags=21%, list=18%, signal=25%
GOBP_VESICLE_ORGANIZATION	270	0.266128	0.86502	0.788654	0.840052	1	1672	tags=13%, list=14%, signal=15%
GOMF_MAGNESIUM_ION_BINDING	161	0.275385	0.8644	0.750289	0.840913	1	1860	tags=18%, list=16%, signal=21%
GOBP_NEGATIVE_REGULATION_OF_INFLAMMATORY_RESPONSE_TO_ANTIGENIC_STIMULUS	15	0.397852	0.863667	0.644231	0.842033	1	1282	tags=13%, list=11%, signal=15%
GOBP_POLARIZED_EPITHELIAL_CELL_DIFFERENTIATION	19	0.375825	0.863232	0.651563	0.842519	1	1307	tags=11%, list=11%, signal=12%
GOBP_NEGATIVE_REGULATION_OF_EPITHELIAL_CELL_DIFFERENTIATION	21	0.371976	0.862941	0.649452	0.842735	1	1719	tags=19%, list=14%, signal=22%
GOCC_INTERCELLULAR_BRIDGE	54	0.319642	0.860331	0.680593	0.84348	1	1297	tags=17%, list=11%, signal=19%
GOBP_REGULATION_OF_INTRACELLULAR_STEROID_HORMONE_RECEPTOR_SIGNALING_PATHWAY	51	0.315404	0.860425	0.680398	0.843625	1	1486	tags=24%, list=12%, signal=27%
GOBP_POSITIVE_REGULATION_OF_STRESS_FIBER_ASSEMBLY	38	0.34039	0.860762	0.658892	0.843638	1	1892	tags=21%, list=16%, signal=25%
GOBP_ANDROGEN_METABOLIC_PROCESS	17	0.383704	0.859662	0.661342	0.843809	1	1831	tags=18%, list=15%, signal=21%
GOBP_REGULATION_OF_MITOCHONDRIAL_MEMBRANE_PERMEABILITY_INVOLVED_IN_APOPTOTIC_PROCESS	35	0.337689	0.860843	0.654303	0.84381	1	1213	tags=11%, list=10%, signal=13%
GOBP_NEGATIVE_REGULATION_OF_GROWTH	149	0.276511	0.859824	0.746126	0.843812	1	2932	tags=29%, list=25%, signal=38%
GOBP_NEGATIVE_REGULATION_OF_REACTIVE_OXYGEN_SPECIES_METABOLIC_PROCESS	29	0.353541	0.859991	0.680492	0.843818	1	1044	tags=14%, list=9%, signal=15%
GOBP_PROTEIN_LOCALIZATION_TO_LYSOSOME	42	0.323073	0.860488	0.6875	0.843831	1	1643	tags=12%, list=14%, signal=14%
GOBP_TYPE_B_PANCREATIC_CELL_PROLIFERATION	15	0.395234	0.862184	0.658863	0.843871	1	418	tags=13%, list=3%, signal=14%
GOBP_SYNAPSE_ASSEMBLY	70	0.301372	0.859428	0.683288	0.843936	1	2622	tags=21%, list=22%, signal=27%
GOMF_CATALYTIC_ACTIVITY_ACTING_ON_RNA	293	0.263633	0.861124	0.806593	0.843943	1	2174	tags=20%, list=18%, signal=24%
GOBP_DEMETHYLATION	42	0.3265	0.859207	0.680912	0.844027	1	2190	tags=24%, list=18%, signal=29%
GOBP_MEMBRANE_DEPOLARIZATION	35	0.336416	0.860888	0.64956	0.844057	1	1684	tags=26%, list=14%, signal=30%
GOBP_REGULATION_OF_HEART_RATE	47	0.325716	0.861217	0.687764	0.8441	1	883	tags=11%, list=7%, signal=11%
GOBP_ESTABLISHMENT_OF_PROTEIN_LOCALIZATION_TO_ENDOPLASMIC_RETICULUM	34	0.342007	0.861579	0.689759	0.844384	1	3264	tags=38%, list=27%, signal=52%
GOBP_CARBOHYDRATE_BIOSYNTHETIC_PROCESS	124	0.287305	0.861232	0.752768	0.844404	1	1087	tags=10%, list=9%, signal=11%
GOBP_INTRACILIARY_TRANSPORT	39	0.334325	0.861604	0.656977	0.844673	1	2146	tags=26%, list=18%, signal=31%
GOBP_MECHANORECEPTOR_DIFFERENTIATION	30	0.35014	0.86124	0.657394	0.844718	1	2357	tags=27%, list=20%, signal=33%
GOBP_REGULATION_OF_BIOMINERALIZATION	47	0.316661	0.858107	0.683761	0.845792	1	1043	tags=17%, list=9%, signal=19%
GOCC_GABA_ERGIC_SYNAPSE	19	0.376068	0.856962	0.655115	0.846014	1	2956	tags=32%, list=25%, signal=42%
GOBP_CELLULAR_RESPONSE_TO_INORGANIC_SUBSTANCE	127	0.282557	0.857803	0.751773	0.846054	1	1706	tags=17%, list=14%, signal=19%
GOBP_NEGATIVE_REGULATION_OF_AMYLOID_PRECURSOR_PROTEIN_CATABOLIC_PROCESS	16	0.394411	0.857423	0.618358	0.846115	1	3371	tags=38%, list=28%, signal=52%
GOBP_NUCLEOSIDE_DIPHOSPHATE_METABOLIC_PROCESS	97	0.29091	0.857552	0.722222	0.846196	1	2210	tags=20%, list=18%, signal=24%
GOBP_RESPONSE_TO_CATECHOLAMINE	43	0.325956	0.856996	0.69559	0.846273	1	2633	tags=30%, list=22%, signal=39%
GOBP_NEGATIVE_REGULATION_OF_TRANSFORMING_GROWTH_FACTOR_BETA_RECEPTOR_SIGNALING_PATHWAY	59	0.307172	0.857072	0.688329	0.846448	1	1468	tags=15%, list=12%, signal=17%
GOBP_CELLULAR_RESPONSE_TO_ESTRADIOL_STIMULUS	22	0.363847	0.856524	0.659938	0.846551	1	3938	tags=32%, list=33%, signal=47%
GOBP_POSITIVE_REGULATION_OF_VACUOLE_ORGANIZATION	19	0.369798	0.854792	0.655556	0.8476	1	1384	tags=16%, list=12%, signal=18%
GOMF_TAU_PROTEIN_KINASE_ACTIVITY	17	0.38473	0.854583	0.64252	0.847655	1	1997	tags=24%, list=17%, signal=28%
GOBP_NUCLEOSIDE_PHOSPHATE_CATABOLIC_PROCESS	69	0.304395	0.854897	0.688	0.847735	1	1850	tags=19%, list=15%, signal=22%
GOBP_RESPONSE_TO_ACTIVITY	36	0.336834	0.855157	0.689362	0.847888	1	909	tags=14%, list=8%, signal=15%
GOCC_ER_TO_GOLGI_TRANSPORT_VESICLE_MEMBRANE	50	0.316358	0.854922	0.677241	0.848021	1	1880	tags=26%, list=16%, signal=31%
GOBP_POSITIVE_REGULATION_OF_GTPASE_ACTIVITY	174	0.272694	0.855197	0.757541	0.848136	1	2079	tags=17%, list=17%, signal=21%
GOBP_DENDRITIC_SPINE_MORPHOGENESIS	32	0.338211	0.855507	0.681885	0.848199	1	2093	tags=19%, list=18%, signal=23%
GOBP_REGULATION_OF_EXTRINSIC_APOPTOTIC_SIGNALING_PATHWAY_IN_ABSENCE_OF_LIGAND	22	0.371149	0.855252	0.661017	0.84835	1	2315	tags=27%, list=19%, signal=34%
GOBP_CELLULAR_RESPONSE_TO_KETONE	69	0.303484	0.853651	0.7139	0.849109	1	2089	tags=17%, list=17%, signal=21%
GOCC_CYTOPLASMIC_MICROTUBULE	54	0.310957	0.85338	0.695346	0.849325	1	1866	tags=22%, list=16%, signal=26%
GOBP_POSITIVE_REGULATION_OF_GLUCOSE_METABOLIC_PROCESS	26	0.349508	0.852198	0.669553	0.850599	1	65	tags=4%, list=1%, signal=4%
GOBP_PROTEIN_MONOUBIQUITINATION	61	0.306723	0.852455	0.720708	0.850762	1	3015	tags=28%, list=25%, signal=37%
GOBP_ACUTE_PHASE_RESPONSE	15	0.385297	0.852267	0.676998	0.850791	1	1702	tags=33%, list=14%, signal=39%
GOBP_PROTEIN_LIPID_COMPLEX_ASSEMBLY	17	0.391354	0.85141	0.657277	0.851118	1	1596	tags=24%, list=13%, signal=27%
GOBP_MONOSACCHARIDE_CATABOLIC_PROCESS	31	0.334107	0.851177	0.689405	0.851214	1	2417	tags=29%, list=20%, signal=36%
GOBP_STRIATED_MUSCLE_TISSUE_DEVELOPMENT	113	0.28446	0.851446	0.760494	0.851373	1	1647	tags=17%, list=14%, signal=19%
GOBP_FOREBRAIN_GENERATION_OF_NEURONS	17	0.387374	0.851482	0.711838	0.851636	1	2260	tags=29%, list=19%, signal=36%
GOBP_REGULATION_OF_HISTONE_DEACETYLATION	32	0.343922	0.850494	0.679943	0.851855	1	2190	tags=25%, list=18%, signal=31%
GOCC_TRANSCRIPTION_FACTOR_TFTC_COMPLEX	15	0.393971	0.850629	0.684783	0.851936	1	1159	tags=13%, list=10%, signal=15%
GOBP_NEURAL_TUBE_PATTERNING	26	0.345	0.850237	0.672387	0.851998	1	2357	tags=31%, list=20%, signal=38%
GOBP_RESPIRATORY_SYSTEM_DEVELOPMENT	116	0.279957	0.849837	0.75995	0.852427	1	2497	tags=23%, list=21%, signal=29%
GOCC_NUCLEAR_INNER_MEMBRANE	38	0.329195	0.849549	0.680516	0.852649	1	2665	tags=26%, list=22%, signal=34%
GOBP_LONG_CHAIN_FATTY_ACID_TRANSPORT	38	0.324074	0.849135	0.696756	0.853104	1	182	tags=5%, list=2%, signal=5%
GOBP_REGULATION_OF_CARDIAC_MUSCLE_CONTRACTION	42	0.316178	0.848633	0.702586	0.85372	1	2381	tags=29%, list=20%, signal=36%
GOCC_TRANS_GOLGI_NETWORK	183	0.269144	0.848105	0.794694	0.854368	1	1571	tags=15%, list=13%, signal=17%
GOBP_NEGATIVE_REGULATION_OF_SIGNAL_TRANSDUCTION_BY_P53_CLASS_MEDIATOR	24	0.356389	0.847924	0.67907	0.854381	1	2415	tags=38%, list=20%, signal=47%
GOBP_RAB_PROTEIN_SIGNAL_TRANSDUCTION	15	0.389228	0.847011	0.685338	0.855077	1	2335	tags=27%, list=20%, signal=33%
GOBP_EXTRACELLULAR_TRANSPORT	20	0.3582	0.847012	0.680492	0.855402	1	3391	tags=55%, list=28%, signal=77%
GOMF_UBIQUITIN_LIKE_PROTEIN_PEPTIDASE_ACTIVITY	83	0.296792	0.84702	0.733161	0.855713	1	1854	tags=16%, list=16%, signal=18%
GOBP_POSITIVE_REGULATION_OF_GLUCOSE_TRANSMEMBRANE_TRANSPORT	24	0.364882	0.846199	0.673879	0.856301	1	902	tags=13%, list=8%, signal=13%
GOBP_REGULATION_OF_ARP2_3_COMPLEX_MEDIATED_ACTIN_NUCLEATION	19	0.375285	0.846007	0.681458	0.85634	1	1632	tags=21%, list=14%, signal=24%
GOCC_LIPID_DROPLET	76	0.294078	0.845034	0.729694	0.856483	1	1086	tags=12%, list=9%, signal=13%
GOCC_CENTRIOLAR_SATELLITE	76	0.298605	0.845193	0.73941	0.856516	1	2541	tags=34%, list=21%, signal=43%
GOMF_NUCLEAR_ANDROGEN_RECEPTOR_BINDING	22	0.369287	0.845322	0.679186	0.856605	1	1574	tags=27%, list=13%, signal=31%
GOBP_REGULATION_OF_MACROPHAGE_ACTIVATION	27	0.343885	0.844757	0.696734	0.856661	1	3268	tags=37%, list=27%, signal=51%
GOBP_NEGATIVE_REGULATION_OF_ANTIGEN_RECEPTOR_MEDIATED_SIGNALING_PATHWAY	21	0.370881	0.84537	0.686614	0.856843	1	1694	tags=29%, list=14%, signal=33%
GOBP_MULTICELLULAR_ORGANISMAL_SIGNALING	62	0.303067	0.845401	0.728745	0.857122	1	2076	tags=21%, list=17%, signal=25%
GOBP_RETINOIC_ACID_RECEPTOR_SIGNALING_PATHWAY	21	0.365872	0.843834	0.677067	0.857129	1	1791	tags=24%, list=15%, signal=28%
GOBP_PROTEIN_KINASE_C_SIGNALING	16	0.380812	0.844086	0.689168	0.857307	1	574	tags=19%, list=5%, signal=20%
GOBP_POSITIVE_REGULATION_OF_NATURAL_KILLER_CELL_ACTIVATION	18	0.371879	0.843907	0.678288	0.857313	1	1928	tags=22%, list=16%, signal=26%
GOBP_MICROTUBULE_BASED_TRANSPORT	142	0.27523	0.843521	0.774383	0.857351	1	2292	tags=20%, list=19%, signal=25%
GOBP_NEGATIVE_REGULATION_OF_MICROTUBULE_POLYMERIZATION_OR_DEPOLYMERIZATION	27	0.350248	0.844217	0.69289	0.857386	1	2289	tags=37%, list=19%, signal=46%
GOBP_REGULATION_OF_POSTSYNAPTIC_MEMBRANE_NEUROTRANSMITTER_RECEPTOR_LEVELS	33	0.332079	0.842936	0.70229	0.858119	1	1979	tags=24%, list=17%, signal=29%
GOBP_REGULATION_OF_CELLULAR_RESPIRATION	36	0.329884	0.842649	0.703593	0.858332	1	909	tags=11%, list=8%, signal=12%
GOBP_TRANSCYTOSIS	16	0.387479	0.839979	0.673502	0.858956	1	2442	tags=31%, list=20%, signal=39%
GOBP_PLASMA_MEMBRANE_TUBULATION	15	0.384618	0.840118	0.665109	0.859023	1	3812	tags=53%, list=32%, signal=78%
GOBP_POSITIVE_REGULATION_OF_LIPASE_ACTIVITY	29	0.340807	0.841145	0.718935	0.859114	1	935	tags=14%, list=8%, signal=15%
GOBP_POSITIVE_REGULATION_OF_TYPE_I_INTERFERON_PRODUCTION	47	0.319169	0.840236	0.727891	0.859125	1	3040	tags=32%, list=25%, signal=43%
GOMF_FATTY_ACID_BINDING	30	0.333481	0.840385	0.703533	0.85918	1	1774	tags=20%, list=15%, signal=23%
GOBP_DENDRITE_MORPHOGENESIS	85	0.288756	0.841788	0.730179	0.859275	1	2132	tags=21%, list=18%, signal=26%
GOBP_REGULATION_OF_REACTIVE_OXYGEN_SPECIES_METABOLIC_PROCESS	96	0.28802	0.841216	0.756098	0.859314	1	1298	tags=11%, list=11%, signal=13%
GOBP_HORMONE_MEDIATED_SIGNALING_PATHWAY	116	0.276125	0.840477	0.774752	0.859343	1	1503	tags=17%, list=13%, signal=20%
GOBP_REGULATION_OF_GENERATION_OF_PRECURSOR_METABOLITES_AND_ENERGY	88	0.285053	0.839391	0.739074	0.859391	1	909	tags=8%, list=8%, signal=9%
GOBP_NEGATIVE_REGULATION_OF_NUCLEOCYTOPLASMIC_TRANSPORT	18	0.379056	0.841823	0.696541	0.859534	1	4349	tags=44%, list=36%, signal=70%
GOBP_POSITIVE_REGULATION_OF_ORGANELLE_ASSEMBLY	62	0.303024	0.84073	0.712722	0.859536	1	2174	tags=27%, list=18%, signal=33%
GOBP_GOLGI_TO_PLASMA_MEMBRANE_PROTEIN_TRANSPORT	37	0.327841	0.84053	0.69671	0.859577	1	1125	tags=16%, list=9%, signal=18%
GOBP_REGULATION_OF_KIDNEY_DEVELOPMENT	15	0.393329	0.841237	0.665087	0.859604	1	481	tags=13%, list=4%, signal=14%
GOCC_SARCOPLASM	43	0.317029	0.839076	0.729692	0.859634	1	2093	tags=28%, list=18%, signal=34%
GOCC_EARLY_ENDOSOME	293	0.257279	0.839405	0.844828	0.859691	1	1880	tags=15%, list=16%, signal=18%
GOMF_DEUBIQUITINASE_ACTIVITY	70	0.295848	0.84124	0.742112	0.859925	1	1854	tags=16%, list=16%, signal=18%
GOBP_MULTICELLULAR_ORGANISMAL_HOMEOSTASIS	306	0.253237	0.838104	0.844057	0.861111	1	1740	tags=16%, list=15%, signal=19%
GOBP_NEGATIVE_REGULATION_OF_RELEASE_OF_CYTOCHROME_C_FROM_MITOCHONDRIA	18	0.375353	0.837781	0.676849	0.861371	1	1829	tags=22%, list=15%, signal=26%
GOMF_CARBOHYDRATE_BINDING	121	0.270692	0.837009	0.786156	0.862117	1	1701	tags=14%, list=14%, signal=16%
GOBP_AUTOPHAGY_OF_MITOCHONDRION	82	0.289327	0.836792	0.741765	0.862188	1	1049	tags=11%, list=9%, signal=12%
GOCC_PERIKARYON	58	0.302241	0.837105	0.737483	0.862262	1	2019	tags=24%, list=17%, signal=29%
GOMF_RIBOSOMAL_SMALL_SUBUNIT_BINDING	17	0.381205	0.836215	0.68438	0.862576	1	1822	tags=18%, list=15%, signal=21%
GOBP_MITOCHONDRION_LOCALIZATION	38	0.321395	0.835916	0.72404	0.862788	1	292	tags=8%, list=2%, signal=8%
GOMF_CATALYTIC_ACTIVITY_ACTING_ON_A_RRNA	17	0.369084	0.836273	0.677524	0.862795	1	1395	tags=29%, list=12%, signal=33%
GOBP_PROTEIN_LOCALIZATION_TO_CELL_CELL_JUNCTION	21	0.358334	0.835438	0.704969	0.863325	1	1364	tags=14%, list=11%, signal=16%
GOBP_REGULATION_OF_GTPASE_ACTIVITY	239	0.258158	0.835004	0.83612	0.863461	1	2175	tags=18%, list=18%, signal=22%
GOBP_REGULATION_OF_NEURON_PROJECTION_REGENERATION	19	0.365902	0.83349	0.698738	0.863563	1	3404	tags=47%, list=28%, signal=66%
GOBP_DETECTION_OF_STIMULUS_INVOLVED_IN_SENSORY_PERCEPTION	21	0.363981	0.83509	0.703428	0.863638	1	1829	tags=29%, list=15%, signal=34%
GOBP_NEGATIVE_REGULATION_OF_STEM_CELL_DIFFERENTIATION	20	0.354617	0.833606	0.682099	0.863687	1	2192	tags=20%, list=18%, signal=24%
GOBP_NEGATIVE_REGULATION_OF_LEUKOCYTE_PROLIFERATION	41	0.318849	0.83363	0.70319	0.863972	1	1894	tags=24%, list=16%, signal=29%
GOBP_MAST_CELL_ACTIVATION	29	0.334632	0.833752	0.707812	0.864076	1	1774	tags=31%, list=15%, signal=36%
GOBP_PHENOL_CONTAINING_COMPOUND_METABOLIC_PROCESS	49	0.308012	0.833922	0.72063	0.864092	1	1218	tags=12%, list=10%, signal=14%
GOBP_VASODILATION	25	0.345539	0.833948	0.698925	0.864372	1	2505	tags=28%, list=21%, signal=35%
GOBP_RESPONSE_TO_ANGIOTENSIN	19	0.368296	0.83397	0.702532	0.864652	1	914	tags=16%, list=8%, signal=17%
GOBP_RRNA_METHYLATION	19	0.357944	0.831285	0.684127	0.864858	1	1395	tags=26%, list=12%, signal=30%
GOBP_CENTROMERE_COMPLEX_ASSEMBLY	15	0.385043	0.83201	0.677049	0.864912	1	1516	tags=20%, list=13%, signal=23%
GOBP_HISTONE_DEUBIQUITINATION	34	0.334104	0.834001	0.712857	0.864923	1	2769	tags=26%, list=23%, signal=34%
GOBP_NADH_METABOLIC_PROCESS	31	0.335079	0.832522	0.685544	0.864951	1	2818	tags=32%, list=24%, signal=42%
GOBP_ESTABLISHMENT_OR_MAINTENANCE_OF_BIPOLAR_CELL_POLARITY	36	0.329159	0.832088	0.728358	0.865083	1	1307	tags=8%, list=11%, signal=9%
GOBP_FORELIMB_MORPHOGENESIS	15	0.388349	0.832246	0.706897	0.865128	1	1517	tags=27%, list=13%, signal=31%
GOBP_REGULATION_OF_AEROBIC_RESPIRATION	24	0.353839	0.831286	0.7	0.86518	1	909	tags=13%, list=8%, signal=14%
GOBP_RECEPTOR_RECYCLING	25	0.34533	0.830879	0.713424	0.865252	1	38	tags=4%, list=0%, signal=4%
GOMF_LOW_DENSITY_LIPOPROTEIN_PARTICLE_RECEPTOR_BINDING	17	0.37301	0.831376	0.682183	0.865344	1	2442	tags=24%, list=20%, signal=30%
GOBP_POSITIVE_REGULATION_OF_ATP_METABOLIC_PROCESS	24	0.351621	0.830582	0.711594	0.865453	1	909	tags=13%, list=8%, signal=14%
GOMF_SH3_DOMAIN_BINDING	86	0.291196	0.83139	0.789873	0.865641	1	2467	tags=26%, list=21%, signal=32%
GOMF_ANION_CHANNEL_ACTIVITY	34	0.327669	0.830217	0.710187	0.865787	1	762	tags=9%, list=6%, signal=9%
GOMF_UBIQUITIN_BINDING	84	0.283383	0.82949	0.767053	0.866789	1	1812	tags=19%, list=15%, signal=22%
GOBP_REGULATION_OF_TOLL_LIKE_RECEPTOR_SIGNALING_PATHWAY	42	0.315346	0.829063	0.746439	0.867225	1	2520	tags=31%, list=21%, signal=39%
GOCC_SPECIFIC_GRANULE_MEMBRANE	57	0.30145	0.828847	0.72973	0.867285	1	2637	tags=28%, list=22%, signal=36%
GOMF_DEMETHYLASE_ACTIVITY	25	0.344066	0.827813	0.694277	0.868802	1	2190	tags=28%, list=18%, signal=34%
GOBP_RESPONSE_TO_TUMOR_CELL	24	0.354789	0.82761	0.719745	0.86883	1	1467	tags=25%, list=12%, signal=28%
GOBP_BINDING_OF_SPERM_TO_ZONA_PELLUCIDA	15	0.383613	0.826568	0.683333	0.869732	1	3391	tags=53%, list=28%, signal=74%
GOMF_DEOXYRIBONUCLEASE_ACTIVITY	42	0.31553	0.826784	0.710602	0.870004	1	2377	tags=26%, list=20%, signal=33%
GOBP_GOLGI_TO_PLASMA_MEMBRANE_TRANSPORT	53	0.306003	0.826211	0.759003	0.87002	1	1857	tags=19%, list=16%, signal=22%
GOBP_REGULATION_OF_CELLULAR_CARBOHYDRATE_METABOLIC_PROCESS	93	0.27993	0.826569	0.764484	0.870054	1	763	tags=8%, list=6%, signal=8%
GOBP_ESTABLISHMENT_OF_PROTEIN_LOCALIZATION_TO_ORGANELLE	354	0.248605	0.824834	0.881974	0.870819	1	2381	tags=18%, list=20%, signal=22%
GOBP_CELLULAR_RESPONSE_TO_CALCIUM_ION	43	0.313033	0.825393	0.713287	0.870823	1	1706	tags=21%, list=14%, signal=24%
GOBP_CHAPERONE_MEDIATED_PROTEIN_FOLDING	59	0.296394	0.825563	0.75233	0.870855	1	3440	tags=39%, list=29%, signal=54%
GOBP_GLUCOSE_METABOLIC_PROCESS	128	0.270227	0.824913	0.824096	0.871009	1	834	tags=8%, list=7%, signal=8%
GOBP_NEGATIVE_REGULATION_OF_DEVELOPMENTAL_GROWTH	54	0.297509	0.824998	0.747222	0.871169	1	2663	tags=30%, list=22%, signal=38%
GOBP_REGULATION_OF_TRIGLYCERIDE_METABOLIC_PROCESS	25	0.349668	0.824447	0.715873	0.871175	1	935	tags=12%, list=8%, signal=13%
GOMF_TRANSCRIPTION_COREPRESSOR_BINDING	33	0.324558	0.823588	0.72807	0.872354	1	1329	tags=15%, list=11%, signal=17%
GOCC_ANCHORED_COMPONENT_OF_MEMBRANE	50	0.302376	0.823219	0.744413	0.872676	1	2811	tags=32%, list=24%, signal=42%
GOBP_CELLULAR_RESPONSE_TO_OXYGEN_LEVELS	111	0.276128	0.822794	0.803922	0.873133	1	1418	tags=14%, list=12%, signal=15%
GOBP_DETECTION_OF_LIGHT_STIMULUS	17	0.369063	0.821297	0.722222	0.875392	1	4193	tags=53%, list=35%, signal=81%
GOBP_ANOIKIS	24	0.345536	0.820948	0.723926	0.875664	1	1897	tags=25%, list=16%, signal=30%
GOBP_CELLULAR_RESPONSE_TO_UNFOLDED_PROTEIN	79	0.283761	0.820615	0.784106	0.875932	1	3397	tags=34%, list=28%, signal=47%
GOCC_ION_CHANNEL_COMPLEX	63	0.300485	0.819702	0.750345	0.87624	1	762	tags=11%, list=6%, signal=12%
GOBP_INNER_EAR_RECEPTOR_CELL_STEREOCILIUM_ORGANIZATION	18	0.367656	0.81947	0.693164	0.876318	1	2279	tags=28%, list=19%, signal=34%
GOBP_NEURAL_RETINA_DEVELOPMENT	34	0.326147	0.819797	0.709117	0.876404	1	1517	tags=18%, list=13%, signal=20%
GOCC_CILIARY_TIP	37	0.323925	0.819801	0.764791	0.876722	1	2146	tags=30%, list=18%, signal=36%
GOBP_NEPHRON_DEVELOPMENT	85	0.285021	0.819952	0.766839	0.876778	1	1327	tags=15%, list=11%, signal=17%
GOBP_ANDROGEN_RECEPTOR_SIGNALING_PATHWAY	34	0.325803	0.818843	0.72741	0.877077	1	1959	tags=26%, list=16%, signal=32%
GOBP_MUCOPOLYSACCHARIDE_METABOLIC_PROCESS	48	0.303898	0.818567	0.71648	0.877231	1	463	tags=6%, list=4%, signal=6%
GOBP_ANTIVIRAL_INNATE_IMMUNE_RESPONSE	15	0.373306	0.817057	0.70132	0.877529	1	2394	tags=27%, list=20%, signal=33%
GOBP_ENDOMEMBRANE_SYSTEM_ORGANIZATION	415	0.245245	0.817496	0.909948	0.877756	1	1980	tags=17%, list=17%, signal=19%
GOBP_ACTIN_MEDIATED_CELL_CONTRACTION	47	0.311317	0.817058	0.749654	0.877852	1	1321	tags=21%, list=11%, signal=24%
GOBP_SARCOPLASMIC_RETICULUM_CALCIUM_ION_TRANSPORT	19	0.354977	0.81781	0.730284	0.877886	1	3248	tags=47%, list=27%, signal=65%
GOBP_NERVE_DEVELOPMENT	32	0.328963	0.817231	0.715942	0.877898	1	550	tags=9%, list=5%, signal=10%
GOBP_DNA_REPLICATION_INITIATION	25	0.344715	0.817989	0.733533	0.877905	1	2852	tags=28%, list=24%, signal=37%
GOCC_TRANSPORT_VESICLE	255	0.253175	0.817545	0.866887	0.878003	1	1948	tags=16%, list=16%, signal=19%
GOBP_RESPONSE_TO_TOPOLOGICALLY_INCORRECT_PROTEIN	134	0.265375	0.815403	0.831106	0.879748	1	3415	tags=33%, list=29%, signal=45%
GOBP_MONOSACCHARIDE_BIOSYNTHETIC_PROCESS	61	0.291934	0.815571	0.759336	0.879781	1	785	tags=8%, list=7%, signal=9%
GOBP_VISUAL_BEHAVIOR	24	0.339966	0.815129	0.721481	0.879893	1	1897	tags=25%, list=16%, signal=30%
GOCC_BRUSH_BORDER	77	0.286923	0.814589	0.778796	0.880503	1	816	tags=10%, list=7%, signal=11%
GOMF_MAGNESIUM_ION_TRANSMEMBRANE_TRANSPORTER_ACTIVITY	15	0.371331	0.814037	0.727414	0.880755	1	913	tags=20%, list=8%, signal=22%
GOCC_CYTOPLASMIC_DYNEIN_COMPLEX	16	0.372411	0.81421	0.728027	0.880789	1	3718	tags=44%, list=31%, signal=63%
GOBP_RAC_PROTEIN_SIGNAL_TRANSDUCTION	32	0.324146	0.813636	0.709924	0.881128	1	2019	tags=22%, list=17%, signal=26%
GOBP_RELEASE_OF_SEQUESTERED_CALCIUM_ION_INTO_CYTOSOL_BY_ENDOPLASMIC_RETICULUM	17	0.369201	0.812802	0.725552	0.881888	1	2076	tags=29%, list=17%, signal=36%
GOBP_SPERM_EGG_RECOGNITION	20	0.350008	0.812842	0.714734	0.88214	1	3391	tags=55%, list=28%, signal=77%
GOBP_CELLULAR_RESPONSE_TO_HORMONE_STIMULUS	376	0.245586	0.812106	0.915612	0.882737	1	1967	tags=17%, list=16%, signal=20%
GOBP_REGULATION_OF_LEUKOCYTE_DEGRANULATION	23	0.339488	0.811746	0.706154	0.88302	1	2398	tags=35%, list=20%, signal=43%
GOBP_PROTEIN_K48_LINKED_DEUBIQUITINATION	20	0.352823	0.810865	0.731744	0.883245	1	2358	tags=20%, list=20%, signal=25%
GOBP_PROTEIN_AUTOUBIQUITINATION	56	0.296448	0.810865	0.766129	0.883569	1	1846	tags=20%, list=15%, signal=23%
GOMF_MISFOLDED_PROTEIN_BINDING	23	0.348511	0.81114	0.722307	0.883719	1	3469	tags=52%, list=29%, signal=73%
GOCC_TRANS_GOLGI_NETWORK_MEMBRANE	70	0.284105	0.810915	0.782493	0.883806	1	1851	tags=19%, list=15%, signal=22%
GOBP_POSITIVE_REGULATION_OF_PROTEIN_EXPORT_FROM_NUCLEUS	15	0.379174	0.810154	0.72	0.883837	1	2002	tags=27%, list=17%, signal=32%
GOCC_CELL_CELL_CONTACT_ZONE	45	0.305275	0.810159	0.752368	0.884154	1	2798	tags=31%, list=23%, signal=40%
GOBP_AMINE_BIOSYNTHETIC_PROCESS	23	0.346986	0.809307	0.747304	0.884642	1	65	tags=4%, list=1%, signal=4%
GOCC_KINETOCHORE_MICROTUBULE	17	0.367604	0.809404	0.750385	0.884804	1	1064	tags=18%, list=9%, signal=19%
GOBP_NEUROMUSCULAR_JUNCTION_DEVELOPMENT	27	0.333548	0.808687	0.736923	0.885016	1	865	tags=15%, list=7%, signal=16%
GOBP_NATURAL_KILLER_CELL_MEDIATED_IMMUNITY	30	0.332731	0.808868	0.736765	0.885026	1	2695	tags=33%, list=23%, signal=43%
GOBP_PROTEIN_K63_LINKED_UBIQUITINATION	49	0.300747	0.807816	0.764785	0.886149	1	2925	tags=27%, list=24%, signal=35%
GOBP_REGULATION_OF_RECEPTOR_MEDIATED_ENDOCYTOSIS	71	0.286876	0.806253	0.78784	0.888382	1	1877	tags=20%, list=16%, signal=23%
GOBP_NUCLEOTIDE_EXCISION_REPAIR	74	0.281643	0.805762	0.795485	0.888859	1	2461	tags=20%, list=21%, signal=25%
GOMF_ALCOHOL_DEHYDROGENASE_NADPPLUS_ACTIVITY	15	0.372192	0.804831	0.706539	0.890102	1	2858	tags=27%, list=24%, signal=35%
GOBP_MAMMARY_GLAND_EPITHELIAL_CELL_PROLIFERATION	16	0.365989	0.80424	0.727564	0.890755	1	3249	tags=38%, list=27%, signal=51%
GOMF_PHOSPHATIDYLINOSITOL_PHOSPHATE_BINDING	115	0.265431	0.803944	0.842432	0.890943	1	2159	tags=17%, list=18%, signal=20%
GOCC_GOLGI_LUMEN	39	0.309824	0.802814	0.760933	0.892496	1	1588	tags=26%, list=13%, signal=29%
GOBP_CELLULAR_RESPONSE_TO_ALCOHOL	53	0.29426	0.802404	0.785034	0.892515	1	971	tags=9%, list=8%, signal=10%
GOMF_DNA_DAMAGE_SENSOR_ACTIVITY	16	0.365126	0.802413	0.709416	0.892821	1	69	tags=6%, list=1%, signal=6%
GOBP_PROTEIN_AUTOPHOSPHORYLATION	159	0.256975	0.801155	0.858491	0.894249	1	2260	tags=21%, list=19%, signal=26%
GOBP_CELL_JUNCTION_MAINTENANCE	24	0.339868	0.80084	0.743827	0.89446	1	1189	tags=17%, list=10%, signal=18%
GOBP_NEGATIVE_REGULATION_OF_AXONOGENESIS	32	0.320368	0.798401	0.755796	0.896482	1	3530	tags=44%, list=30%, signal=62%
GOBP_REGULATION_OF_BLOOD_CIRCULATION	103	0.269532	0.799363	0.830552	0.896581	1	883	tags=10%, list=7%, signal=10%
GOCC_LATERAL_PLASMA_MEMBRANE	45	0.298507	0.798421	0.772853	0.896778	1	3234	tags=42%, list=27%, signal=58%
GOBP_REGULATION_OF_CARDIAC_MUSCLE_CELL_ACTION_POTENTIAL	21	0.346176	0.797966	0.74259	0.896864	1	3120	tags=33%, list=26%, signal=45%
GOMF_NUCLEASE_ACTIVITY	149	0.258679	0.798489	0.836686	0.896992	1	2377	tags=23%, list=20%, signal=28%
GOCC_ENDOLYSOSOME	24	0.333454	0.798742	0.754658	0.897242	1	1980	tags=29%, list=17%, signal=35%
GOCC_CORE_MEDIATOR_COMPLEX	25	0.333244	0.798498	0.754829	0.897302	1	3174	tags=32%, list=27%, signal=43%
GOBP_REGULATION_OF_MACROAUTOPHAGY	140	0.260404	0.7969	0.857316	0.898237	1	1529	tags=17%, list=13%, signal=19%
GOBP_POSITIVE_REGULATION_OF_NUCLEOTIDE_METABOLIC_PROCESS	25	0.335658	0.795779	0.743202	0.898396	1	909	tags=12%, list=8%, signal=13%
GOCC_VESICLE_TETHERING_COMPLEX	55	0.290364	0.795876	0.797858	0.898576	1	754	tags=7%, list=6%, signal=8%
GOBP_PROTEIN_N_LINKED_GLYCOSYLATION	60	0.285151	0.796474	0.807692	0.898598	1	1535	tags=12%, list=13%, signal=13%
GOBP_NOTCH_SIGNALING_PATHWAY	92	0.268819	0.796152	0.811392	0.898779	1	2773	tags=27%, list=23%, signal=35%
GOBP_PROTEIN_TETRAMERIZATION	56	0.289833	0.795944	0.798875	0.898794	1	1282	tags=14%, list=11%, signal=16%
GOCC_ENDOSOME_MEMBRANE	397	0.23936	0.795078	0.943975	0.899197	1	2391	tags=22%, list=20%, signal=26%
GOBP_REGULATION_OF_CALCIUM_ION_TRANSMEMBRANE_TRANSPORTER_ACTIVITY	39	0.3093	0.794206	0.778417	0.900245	1	2076	tags=23%, list=17%, signal=28%
GOBP_MAGNESIUM_ION_TRANSPORT	16	0.363479	0.793963	0.748019	0.900307	1	913	tags=19%, list=8%, signal=20%
GOMF_AMYLOID_BETA_BINDING	47	0.298256	0.792762	0.77907	0.900555	1	1658	tags=26%, list=14%, signal=30%
GOBP_NEGATIVE_REGULATION_OF_PEPTIDYL_TYROSINE_PHOSPHORYLATION	39	0.308152	0.792284	0.769231	0.900682	1	2451	tags=31%, list=21%, signal=39%
GOBP_NEGATIVE_REGULATION_OF_INTRACELLULAR_TRANSPORT	45	0.299671	0.792836	0.787204	0.900768	1	2614	tags=22%, list=22%, signal=28%
GOBP_MATING_BEHAVIOR	15	0.363833	0.791769	0.753268	0.900828	1	1736	tags=20%, list=15%, signal=23%
GOBP_FIBROBLAST_GROWTH_FACTOR_RECEPTOR_SIGNALING_PATHWAY	40	0.303157	0.792992	0.785614	0.900844	1	1989	tags=18%, list=17%, signal=21%
GOBP_REGULATION_OF_INTRACELLULAR_TRANSPORT	243	0.244009	0.791542	0.920273	0.900867	1	2476	tags=19%, list=21%, signal=24%
GOBP_SOMITOGENESIS	28	0.323533	0.79193	0.762481	0.900912	1	51	tags=4%, list=0%, signal=4%
GOCC_MITOCHONDRIA_ASSOCIATED_ENDOPLASMIC_RETICULUM_MEMBRANE	20	0.350476	0.791301	0.747235	0.900924	1	1033	tags=15%, list=9%, signal=16%
GOBP_NEGATIVE_REGULATION_OF_CELL_PROJECTION_ORGANIZATION	117	0.260613	0.791059	0.855528	0.900965	1	1877	tags=17%, list=16%, signal=20%
GOBP_ATTACHMENT_OF_SPINDLE_MICROTUBULES_TO_KINETOCHORE	25	0.331681	0.793113	0.737237	0.900968	1	3099	tags=36%, list=26%, signal=48%
GOBP_ADP_METABOLIC_PROCESS	67	0.281078	0.792304	0.802969	0.900976	1	2015	tags=16%, list=17%, signal=20%
GOMF_AMINOPEPTIDASE_ACTIVITY	30	0.317808	0.793117	0.775393	0.901286	1	697	tags=7%, list=6%, signal=7%
GOBP_NEGATIVE_REGULATION_OF_HISTONE_METHYLATION	16	0.367716	0.788808	0.75453	0.903153	1	718	tags=13%, list=6%, signal=13%
GOBP_REGULATION_OF_MYELOID_CELL_APOPTOTIC_PROCESS	21	0.340451	0.789009	0.744715	0.903169	1	1044	tags=10%, list=9%, signal=10%
GOCC_CATION_CHANNEL_COMPLEX	44	0.294349	0.78785	0.81085	0.903304	1	740	tags=11%, list=6%, signal=12%
GOBP_POSITIVE_REGULATION_OF_REPRODUCTIVE_PROCESS	30	0.317075	0.788453	0.773016	0.903348	1	2149	tags=30%, list=18%, signal=36%
GOBP_WALKING_BEHAVIOR	17	0.35183	0.78906	0.746795	0.90342	1	1829	tags=18%, list=15%, signal=21%
GOBP_NEGATIVE_REGULATION_OF_SIGNAL_TRANSDUCTION_IN_ABSENCE_OF_LIGAND	15	0.37189	0.78926	0.734861	0.903447	1	1044	tags=13%, list=9%, signal=15%
GOBP_SPERM_MOTILITY	34	0.315467	0.787897	0.764706	0.903569	1	3963	tags=50%, list=33%, signal=75%
GOBP_REGULATION_OF_RIG_I_SIGNALING_PATHWAY	15	0.361481	0.787452	0.746835	0.903577	1	906	tags=13%, list=8%, signal=14%
GOBP_ADENYLATE_CYCLASE_ACTIVATING_G_PROTEIN_COUPLED_RECEPTOR_SIGNALING_PATHWAY	33	0.315031	0.787979	0.775036	0.903775	1	1666	tags=18%, list=14%, signal=21%
GOCC_RUFFLE_MEMBRANE	75	0.27648	0.786742	0.812343	0.904335	1	2116	tags=23%, list=18%, signal=27%
GOBP_NUCLEAR_TRANSCRIBED_MRNA_POLY_A_TAIL_SHORTENING	26	0.332466	0.786195	0.752336	0.904872	1	647	tags=12%, list=5%, signal=12%
GOBP_PROTEIN_LOCALIZATION_TO_CYTOSKELETON	48	0.294993	0.785744	0.807531	0.905255	1	1623	tags=21%, list=14%, signal=24%
GOBP_POSITIVE_REGULATION_OF_DENDRITIC_SPINE_DEVELOPMENT	20	0.337515	0.784657	0.769352	0.906275	1	2019	tags=20%, list=17%, signal=24%
GOMF_GLUTAMATE_RECEPTOR_BINDING	23	0.33532	0.784774	0.753555	0.906417	1	1513	tags=22%, list=13%, signal=25%
GOBP_POSTSYNAPTIC_SIGNAL_TRANSDUCTION	15	0.357621	0.782856	0.735726	0.908683	1	3267	tags=40%, list=27%, signal=55%
GOBP_PROTEIN_DEPHOSPHORYLATION	184	0.247515	0.782455	0.897025	0.908967	1	1118	tags=11%, list=9%, signal=12%
GOBP_CEREBELLAR_CORTEX_MORPHOGENESIS	17	0.348922	0.781908	0.744849	0.909498	1	550	tags=12%, list=5%, signal=12%
GOBP_FAT_SOLUBLE_VITAMIN_METABOLIC_PROCESS	22	0.331793	0.780972	0.739583	0.910603	1	3176	tags=32%, list=27%, signal=43%
GOBP_MITOTIC_RECOMBINATION	17	0.359487	0.780226	0.774603	0.911075	1	2677	tags=35%, list=22%, signal=45%
GOBP_DNA_CATABOLIC_PROCESS	22	0.330914	0.779826	0.758887	0.911317	1	933	tags=14%, list=8%, signal=15%
GOCC_CILIARY_TRANSITION_ZONE	46	0.296305	0.779596	0.797486	0.911336	1	1743	tags=20%, list=15%, signal=23%
GOBP_POSITIVE_REGULATION_OF_PROTEIN_CATABOLIC_PROCESS	152	0.253658	0.780264	0.867133	0.911346	1	1927	tags=14%, list=16%, signal=16%
GOBP_REGULATION_OF_MONOOXYGENASE_ACTIVITY	31	0.306218	0.77917	0.773952	0.911647	1	967	tags=16%, list=8%, signal=18%
GOBP_POSITIVE_REGULATION_OF_REGULATED_SECRETORY_PATHWAY	20	0.342858	0.778949	0.753268	0.91165	1	1619	tags=25%, list=14%, signal=29%
GOCC_VACUOLAR_MEMBRANE	364	0.234737	0.776049	0.955961	0.913675	1	2102	tags=17%, list=18%, signal=20%
GOBP_POSITIVE_REGULATION_OF_LIPID_BIOSYNTHETIC_PROCESS	49	0.295246	0.775614	0.770231	0.913686	1	1033	tags=10%, list=9%, signal=11%
GOCC_POSTSYNAPTIC_MEMBRANE	75	0.269986	0.775838	0.874016	0.91369	1	2958	tags=29%, list=25%, signal=39%
GOBP_PYRIMIDINE_RIBONUCLEOTIDE_METABOLIC_PROCESS	27	0.320008	0.777031	0.787009	0.913816	1	1756	tags=19%, list=15%, signal=22%
GOMF_RIBONUCLEASE_ACTIVITY	90	0.264946	0.776118	0.840102	0.913902	1	2377	tags=26%, list=20%, signal=32%
GOBP_PROTEOGLYCAN_METABOLIC_PROCESS	47	0.289606	0.776489	0.799419	0.913978	1	1162	tags=9%, list=10%, signal=9%
GOBP_DORSAL_VENTRAL_NEURAL_TUBE_PATTERNING	16	0.349753	0.777112	0.72459	0.914024	1	2357	tags=31%, list=20%, signal=39%
GOBP_CARDIAC_CONDUCTION	44	0.297173	0.776611	0.809316	0.914123	1	1529	tags=16%, list=13%, signal=18%
GOBP_REGULATION_OF_CARBOHYDRATE_METABOLIC_PROCESS	113	0.258332	0.776172	0.86125	0.914151	1	909	tags=8%, list=8%, signal=9%
GOBP_PYRIDINE_NUCLEOTIDE_BIOSYNTHETIC_PROCESS	22	0.33057	0.773848	0.768546	0.915964	1	65	tags=5%, list=1%, signal=5%
GOBP_EXTRACELLULAR_VESICLE_BIOGENESIS	22	0.33594	0.773546	0.792937	0.916095	1	3116	tags=36%, list=26%, signal=49%
GOBP_CELLULAR_RESPONSE_TO_FATTY_ACID	22	0.335668	0.772998	0.755193	0.916247	1	1605	tags=23%, list=13%, signal=26%
GOBP_INNER_EAR_AUDITORY_RECEPTOR_CELL_DIFFERENTIATION	19	0.348451	0.773198	0.749614	0.916276	1	2357	tags=26%, list=20%, signal=33%
GOBP_SYNAPTIC_VESICLE_RECYCLING	50	0.288213	0.772355	0.819225	0.916548	1	2620	tags=24%, list=22%, signal=31%
GOMF_MONOCARBOXYLIC_ACID_BINDING	52	0.288872	0.772136	0.813889	0.916557	1	1774	tags=17%, list=15%, signal=20%
GOMF_CHAPERONE_BINDING	82	0.265121	0.771906	0.847436	0.916561	1	1939	tags=15%, list=16%, signal=17%
GOMF_ATP_DEPENDENT_PROTEIN_FOLDING_CHAPERONE	26	0.321927	0.771355	0.7739	0.91669	1	3415	tags=38%, list=29%, signal=54%
GOBP_FERTILIZATION	70	0.269365	0.772458	0.843501	0.916724	1	2940	tags=29%, list=25%, signal=38%
GOBP_RESPONSE_TO_TOXIC_SUBSTANCE	134	0.249393	0.771432	0.887173	0.916911	1	1044	tags=10%, list=9%, signal=11%
GOBP_NEGATIVE_REGULATION_OF_TRANSMEMBRANE_RECEPTOR_PROTEIN_SERINE_THREONINE_KINASE_SIGNALING_PATHWAY	83	0.2653	0.769897	0.866162	0.918481	1	1769	tags=17%, list=15%, signal=20%
GOBP_MUSCLE_ORGAN_MORPHOGENESIS	28	0.313012	0.769612	0.771121	0.918565	1	740	tags=11%, list=6%, signal=11%
GOBP_CELLULAR_RESPONSE_TO_TOPOLOGICALLY_INCORRECT_PROTEIN	97	0.26321	0.769334	0.86879	0.918631	1	3415	tags=35%, list=29%, signal=49%
GOBP_REGULATION_OF_NEUROTRANSMITTER_LEVELS	94	0.259847	0.768972	0.872935	0.918836	1	823	tags=9%, list=7%, signal=9%
GOBP_METANEPHRIC_NEPHRON_DEVELOPMENT	18	0.347505	0.767323	0.76183	0.918899	1	463	tags=11%, list=4%, signal=12%
GOBP_FATTY_ACID_BIOSYNTHETIC_PROCESS	87	0.262824	0.76824	0.871049	0.918901	1	1255	tags=10%, list=10%, signal=11%
GOBP_REGULATION_OF_INTRACELLULAR_PROTEIN_TRANSPORT	167	0.246324	0.768419	0.906921	0.918967	1	2428	tags=21%, list=20%, signal=26%
GOBP_MACROPHAGE_DIFFERENTIATION	29	0.311006	0.768644	0.791304	0.91897	1	3265	tags=48%, list=27%, signal=66%
GOBP_NON_CANONICAL_WNT_SIGNALING_PATHWAY	40	0.294353	0.767011	0.820961	0.919008	1	2708	tags=30%, list=23%, signal=39%
GOBP_REGULATION_OF_REGULATED_SECRETORY_PATHWAY	57	0.275783	0.767354	0.831967	0.919177	1	2467	tags=28%, list=21%, signal=35%
GOMF_CHANNEL_REGULATOR_ACTIVITY	72	0.270494	0.767573	0.844532	0.919185	1	2381	tags=25%, list=20%, signal=31%
GOMF_PROTEIN_LYSINE_DEACETYLASE_ACTIVITY	19	0.333175	0.76771	0.79717	0.91933	1	1390	tags=21%, list=12%, signal=24%
GOBP_NEGATIVE_REGULATION_OF_OSTEOBLAST_DIFFERENTIATION	20	0.33911	0.765993	0.762658	0.920155	1	1730	tags=25%, list=14%, signal=29%
GOBP_RESPONSE_TO_MISFOLDED_PROTEIN	23	0.323971	0.765645	0.787926	0.920314	1	3415	tags=43%, list=29%, signal=61%
GOMF_UBIQUITIN_LIKE_PROTEIN_LIGASE_ACTIVITY	231	0.238153	0.764467	0.94564	0.921303	1	1846	tags=15%, list=15%, signal=17%
GOBP_PROTEIN_TARGETING_TO_VACUOLE	40	0.294343	0.764668	0.809589	0.921351	1	1643	tags=13%, list=14%, signal=14%
GOMF_GLUTATHIONE_PEROXIDASE_ACTIVITY	17	0.34223	0.763582	0.770134	0.922245	1	1631	tags=18%, list=14%, signal=20%
GOBP_REGULATION_OF_PROTEIN_TYROSINE_KINASE_ACTIVITY	59	0.273924	0.76259	0.830417	0.923312	1	2542	tags=27%, list=21%, signal=34%
GOMF_ISOMERASE_ACTIVITY	126	0.247418	0.761595	0.901099	0.923358	1	1034	tags=12%, list=9%, signal=13%
GOBP_NUCLEUS_LOCALIZATION	20	0.329019	0.762018	0.778802	0.923454	1	2136	tags=30%, list=18%, signal=36%
GOBP_PEPTIDYL_LYSINE_DIMETHYLATION	16	0.348638	0.762185	0.763116	0.923528	1	3303	tags=31%, list=28%, signal=43%
GOBP_ANIMAL_ORGAN_FORMATION	32	0.307824	0.761194	0.811488	0.923573	1	3976	tags=44%, list=33%, signal=65%
GOBP_REGULATION_OF_CALCIUM_MEDIATED_SIGNALING	44	0.287619	0.761656	0.853623	0.923596	1	1736	tags=16%, list=15%, signal=19%
GOMF_INSULIN_RECEPTOR_BINDING	16	0.344121	0.760929	0.785266	0.923603	1	1223	tags=19%, list=10%, signal=21%
GOBP_ENDOTHELIAL_CELL_DEVELOPMENT	55	0.281489	0.76036	0.818306	0.923729	1	2149	tags=25%, list=18%, signal=31%
GOBP_PURINE_RIBONUCLEOSIDE_METABOLIC_PROCESS	15	0.350472	0.760408	0.783094	0.923992	1	1736	tags=27%, list=15%, signal=31%
GOCC_CHAPERONE_COMPLEX	39	0.294981	0.759103	0.798009	0.925109	1	3138	tags=38%, list=26%, signal=52%
GOCC_PCG_PROTEIN_COMPLEX	25	0.318051	0.758499	0.810651	0.9253	1	1587	tags=16%, list=13%, signal=18%
GOBP_NEGATIVE_REGULATION_OF_NEURON_PROJECTION_DEVELOPMENT	80	0.262605	0.758723	0.871762	0.925309	1	1877	tags=19%, list=16%, signal=22%
GOBP_PROTEIN_LOCALIZATION_TO_SYNAPSE	34	0.299354	0.758169	0.809309	0.925428	1	2027	tags=21%, list=17%, signal=25%
GOMF_GTPASE_ACTIVATOR_ACTIVITY	185	0.241096	0.756708	0.926914	0.926133	1	2151	tags=19%, list=18%, signal=23%
GOBP_TRANSMEMBRANE_RECEPTOR_PROTEIN_TYROSINE_KINASE_SIGNALING_PATHWAY	367	0.228669	0.756946	0.970464	0.926139	1	2152	tags=19%, list=18%, signal=23%
GOBP_TRANSMISSION_OF_NERVE_IMPULSE	20	0.333058	0.757071	0.777266	0.926286	1	3464	tags=40%, list=29%, signal=56%
GOBP_NADP_METABOLIC_PROCESS	35	0.299217	0.757276	0.80581	0.926332	1	841	tags=6%, list=7%, signal=6%
GOBP_REGULATION_OF_DEPHOSPHORYLATION	95	0.25569	0.755478	0.883019	0.926467	1	2452	tags=22%, list=21%, signal=28%
GOBP_POSITIVE_REGULATION_OF_MITOCHONDRIAL_FISSION	18	0.340663	0.755957	0.797078	0.926478	1	1362	tags=28%, list=11%, signal=31%
GOBP_FIBROBLAST_MIGRATION	45	0.285103	0.755633	0.832865	0.926585	1	2522	tags=29%, list=21%, signal=36%
GOBP_REGULATION_OF_OXIDATIVE_STRESS_INDUCED_INTRINSIC_APOPTOTIC_SIGNALING_PATHWAY	24	0.318515	0.755968	0.784962	0.926786	1	1655	tags=17%, list=14%, signal=19%
GOMF_DNA_DIRECTED_DNA_POLYMERASE_ACTIVITY	18	0.342317	0.754938	0.799353	0.926864	1	1828	tags=17%, list=15%, signal=20%
GOBP_AMINOGLYCAN_METABOLIC_PROCESS	66	0.266892	0.753669	0.848606	0.927584	1	1162	tags=9%, list=10%, signal=10%
GOBP_REGULATION_OF_HEART_CONTRACTION	85	0.258599	0.7534	0.895006	0.927608	1	883	tags=9%, list=7%, signal=10%
GOBP_POSITIVE_REGULATION_OF_INTRACELLULAR_PROTEIN_TRANSPORT	118	0.247958	0.753674	0.909091	0.9279	1	1529	tags=14%, list=13%, signal=15%
GOBP_REGULATION_OF_NATURAL_KILLER_CELL_MEDIATED_IMMUNITY	16	0.342134	0.753798	0.786184	0.928056	1	1880	tags=25%, list=16%, signal=30%
GOCC_PRESYNAPSE	245	0.231805	0.752051	0.946726	0.92838	1	2499	tags=19%, list=21%, signal=24%
GOBP_AMP_METABOLIC_PROCESS	20	0.326472	0.751795	0.776435	0.928386	1	2909	tags=35%, list=24%, signal=46%
GOBP_COCHLEA_DEVELOPMENT	20	0.323726	0.752105	0.78626	0.928635	1	2542	tags=30%, list=21%, signal=38%
GOBP_STRIATED_MUSCLE_ADAPTATION	18	0.33594	0.751062	0.784946	0.928719	1	764	tags=11%, list=6%, signal=12%
GOBP_RNA_DECAPPING	16	0.342382	0.752267	0.777778	0.928756	1	2354	tags=25%, list=20%, signal=31%
GOCC_MITOCHONDRIAL_LARGE_RIBOSOMAL_SUBUNIT	55	0.275793	0.751247	0.856361	0.928798	1	4358	tags=45%, list=36%, signal=71%
GOCC_SAGA_TYPE_COMPLEX	31	0.305236	0.750648	0.799114	0.928931	1	2769	tags=26%, list=23%, signal=33%
GOBP_REGULATION_OF_GLUCONEOGENESIS	35	0.297711	0.749788	0.828612	0.92971	1	676	tags=6%, list=6%, signal=6%
GOBP_REGULATION_OF_ENDOTHELIAL_CELL_DIFFERENTIATION	24	0.320052	0.747925	0.811639	0.931807	1	3111	tags=42%, list=26%, signal=56%
GOBP_POSITIVE_REGULATION_OF_UBIQUITIN_PROTEIN_TRANSFERASE_ACTIVITY	23	0.320923	0.747523	0.807194	0.93203	1	602	tags=9%, list=5%, signal=9%
GOCC_ENDOPLASMIC_RETICULUM_GOLGI_INTERMEDIATE_COMPARTMENT	110	0.249257	0.746774	0.899379	0.932691	1	1702	tags=15%, list=14%, signal=18%
GOBP_CILIUM_ORGANIZATION	264	0.228617	0.746388	0.955093	0.932868	1	2541	tags=25%, list=21%, signal=31%
GOBP_REGULATION_OF_MEIOTIC_CELL_CYCLE	30	0.298926	0.746027	0.826357	0.932998	1	2149	tags=20%, list=18%, signal=24%
GOBP_DE_NOVO_PROTEIN_FOLDING	33	0.291639	0.745431	0.816446	0.93345	1	3415	tags=36%, list=29%, signal=51%
GOBP_PURINE_CONTAINING_COMPOUND_CATABOLIC_PROCESS	41	0.28726	0.743809	0.828169	0.93516	1	1742	tags=20%, list=15%, signal=23%
GOBP_LEARNING	64	0.263654	0.74343	0.89396	0.935307	1	1391	tags=14%, list=12%, signal=16%
GOBP_DECIDUALIZATION	17	0.332073	0.740082	0.795455	0.937205	1	1043	tags=18%, list=9%, signal=19%
GOBP_LIPID_STORAGE	60	0.267334	0.739792	0.866391	0.937219	1	935	tags=12%, list=8%, signal=13%
GOBP_ESTABLISHMENT_OF_EPITHELIAL_CELL_POLARITY	30	0.298591	0.741081	0.824695	0.937268	1	156	tags=3%, list=1%, signal=3%
GOBP_POSITIVE_REGULATION_OF_P38MAPK_CASCADE	15	0.336525	0.740827	0.808612	0.937273	1	2357	tags=33%, list=20%, signal=41%
GOBP_REGULATION_OF_SYSTEMIC_ARTERIAL_BLOOD_PRESSURE_BY_RENIN_ANGIOTENSIN	16	0.336738	0.740209	0.803125	0.937377	1	156	tags=6%, list=1%, signal=6%
GOBP_RIBONUCLEOSIDE_DIPHOSPHATE_METABOLIC_PROCESS	85	0.254674	0.740388	0.883963	0.937482	1	2015	tags=15%, list=17%, signal=18%
GOMF_OXIDOREDUCTASE_ACTIVITY_ACTING_ON_PEROXIDE_AS_ACCEPTOR	32	0.296598	0.741105	0.841716	0.937563	1	742	tags=9%, list=6%, signal=10%
GOBP_AXONAL_TRANSPORT	46	0.282239	0.74114	0.845188	0.937841	1	2223	tags=20%, list=19%, signal=24%
GOBP_PEPTIDYL_THREONINE_MODIFICATION	82	0.254553	0.738304	0.902314	0.938706	1	1529	tags=13%, list=13%, signal=15%
GOMF_CORECEPTOR_ACTIVITY	21	0.320727	0.736491	0.801788	0.940208	1	2645	tags=33%, list=22%, signal=43%
GOBP_RESPONSE_TO_ORGANOPHOSPHORUS	63	0.26593	0.736143	0.867824	0.940296	1	1525	tags=14%, list=13%, signal=16%
GOCC_DESMOSOME	16	0.335722	0.736511	0.821981	0.940508	1	1311	tags=13%, list=11%, signal=14%
GOBP_EMBRYONIC_ORGAN_MORPHOGENESIS	138	0.239533	0.734772	0.9375	0.941287	1	1186	tags=10%, list=10%, signal=11%
GOBP_PRESYNAPTIC_ENDOCYTOSIS	42	0.278041	0.735026	0.857349	0.941299	1	2620	tags=24%, list=22%, signal=30%
GOBP_SECRETION_BY_TISSUE	19	0.321476	0.732125	0.828299	0.944083	1	2505	tags=37%, list=21%, signal=47%
GOBP_NCRNA_CATABOLIC_PROCESS	37	0.285735	0.731506	0.849494	0.944441	1	2377	tags=27%, list=20%, signal=34%
GOCC_GOLGI_MEMBRANE	476	0.21731	0.730465	0.993776	0.945337	1	1381	tags=11%, list=12%, signal=11%
GOBP_CATECHOL_CONTAINING_COMPOUND_METABOLIC_PROCESS	23	0.314783	0.729643	0.811836	0.945957	1	1218	tags=13%, list=10%, signal=14%
GOBP_NEURONAL_STEM_CELL_POPULATION_MAINTENANCE	15	0.333651	0.72927	0.793919	0.94606	1	2136	tags=20%, list=18%, signal=24%
GOMF_ATPASE_COUPLED_INTRAMEMBRANE_LIPID_TRANSPORTER_ACTIVITY	17	0.330747	0.728419	0.801948	0.946731	1	5013	tags=41%, list=42%, signal=71%
GOBP_NUCLEOBASE_METABOLIC_PROCESS	32	0.287352	0.728104	0.852174	0.946758	1	67	tags=3%, list=1%, signal=3%
GOBP_INSULIN_LIKE_GROWTH_FACTOR_RECEPTOR_SIGNALING_PATHWAY	23	0.307595	0.727478	0.832025	0.947132	1	930	tags=13%, list=8%, signal=14%
GOMF_NUCLEOSIDE_MONOPHOSPHATE_KINASE_ACTIVITY	17	0.327026	0.72623	0.830097	0.947228	1	1380	tags=18%, list=12%, signal=20%
GOBP_ENDOPLASMIC_RETICULUM_CALCIUM_ION_HOMEOSTASIS	22	0.318466	0.726754	0.838658	0.947292	1	3120	tags=36%, list=26%, signal=49%
GOBP_NEGATIVE_REGULATION_OF_TYPE_I_INTERFERON_MEDIATED_SIGNALING_PATHWAY	16	0.328715	0.7264	0.821485	0.94736	1	2451	tags=25%, list=21%, signal=31%
GOMF_NUCLEAR_LOCALIZATION_SEQUENCE_BINDING	19	0.324448	0.726819	0.827957	0.947552	1	3369	tags=37%, list=28%, signal=51%
GOBP_NEGATIVE_REGULATION_OF_AXON_EXTENSION	21	0.309222	0.725605	0.851562	0.947616	1	3530	tags=43%, list=30%, signal=61%
GOMF_MOLECULAR_CARRIER_ACTIVITY	65	0.257849	0.723301	0.903272	0.949827	1	926	tags=6%, list=8%, signal=7%
GOCC_GLIAL_CELL_PROJECTION	17	0.322466	0.721807	0.834405	0.951162	1	951	tags=12%, list=8%, signal=13%
GOBP_ACTIVATION_OF_NF_KAPPAB_INDUCING_KINASE_ACTIVITY	15	0.327259	0.721121	0.816165	0.951568	1	1879	tags=27%, list=16%, signal=32%
GOMF_SULFOTRANSFERASE_ACTIVITY	15	0.330152	0.71984	0.820598	0.952642	1	316	tags=7%, list=3%, signal=7%
GOBP_CIRCADIAN_RHYTHM	128	0.236729	0.719378	0.940959	0.952812	1	2209	tags=23%, list=18%, signal=28%
GOBP_ADULT_BEHAVIOR	64	0.258995	0.719038	0.912117	0.952853	1	1829	tags=17%, list=15%, signal=20%
GOBP_STEM_CELL_DIVISION	19	0.314666	0.718699	0.830816	0.952909	1	1260	tags=21%, list=11%, signal=23%
GOMF_HSP90_PROTEIN_BINDING	33	0.285647	0.718367	0.865583	0.952936	1	971	tags=15%, list=8%, signal=16%
GOCC_PHAGOPHORE_ASSEMBLY_SITE_MEMBRANE	17	0.318954	0.716192	0.828904	0.954866	1	1049	tags=12%, list=9%, signal=13%
GOBP_PROTEASOMAL_PROTEIN_CATABOLIC_PROCESS	413	0.213519	0.714799	0.996845	0.956017	1	1927	tags=13%, list=16%, signal=15%
GOBP_REGULATION_OF_HEMATOPOIETIC_PROGENITOR_CELL_DIFFERENTIATION	30	0.292497	0.712687	0.877761	0.956548	1	1567	tags=17%, list=13%, signal=19%
GOBP_VESICLE_TETHERING	32	0.288947	0.712896	0.868657	0.956666	1	2485	tags=31%, list=21%, signal=39%
GOBP_REGULATION_OF_MACROPHAGE_DERIVED_FOAM_CELL_DIFFERENTIATION	17	0.324435	0.713139	0.830671	0.956744	1	935	tags=12%, list=8%, signal=13%
GOMF_OXIDOREDUCTASE_ACTIVITY_ACTING_ON_A_SULFUR_GROUP_OF_DONORS	47	0.265523	0.713763	0.914205	0.956748	1	1610	tags=11%, list=13%, signal=12%
GOBP_NEUTROPHIL_MEDIATED_IMMUNITY	21	0.313181	0.713405	0.83792	0.956798	1	3875	tags=43%, list=32%, signal=63%
GOCC_RECEPTOR_COMPLEX	161	0.228865	0.712075	0.96204	0.956863	1	2666	tags=27%, list=22%, signal=34%
GOBP_REGULATION_OF_NOTCH_SIGNALING_PATHWAY	43	0.269356	0.707193	0.895714	0.958472	1	2678	tags=30%, list=22%, signal=39%
GOBP_AXO_DENDRITIC_TRANSPORT	56	0.260959	0.708263	0.873973	0.958719	1	2223	tags=18%, list=19%, signal=22%
GOCC_CLATHRIN_COATED_ENDOCYTIC_VESICLE_MEMBRANE	39	0.272963	0.708917	0.906205	0.958746	1	2335	tags=28%, list=20%, signal=35%
GOMF_RNA_CAP_BINDING	16	0.316778	0.70987	0.833333	0.958766	1	2826	tags=31%, list=24%, signal=41%
GOBP_VENTRICULAR_CARDIAC_MUSCLE_TISSUE_DEVELOPMENT	24	0.298376	0.707212	0.863704	0.958778	1	1612	tags=17%, list=13%, signal=19%
GOBP_NEGATIVE_REGULATION_OF_KERATINOCYTE_PROLIFERATION	19	0.310664	0.708306	0.828439	0.959002	1	225	tags=5%, list=2%, signal=5%
GOMF_SNARE_BINDING	69	0.248962	0.707303	0.928668	0.959021	1	843	tags=7%, list=7%, signal=8%
GOBP_ESTABLISHMENT_OF_PROTEIN_LOCALIZATION_TO_VACUOLE	49	0.262257	0.708927	0.899018	0.959066	1	1643	tags=12%, list=14%, signal=14%
GOBP_CELLULAR_RESPONSE_TO_PEPTIDE_HORMONE_STIMULUS	200	0.222062	0.709208	0.977012	0.959092	1	1967	tags=16%, list=16%, signal=19%
GOBP_NEGATIVE_REGULATION_OF_PEPTIDYL_SERINE_PHOSPHORYLATION	23	0.300513	0.70737	0.858255	0.959284	1	883	tags=13%, list=7%, signal=14%
GOBP_MAINTENANCE_OF_PROTEIN_LOCALIZATION_IN_ORGANELLE	36	0.275532	0.704398	0.881579	0.960936	1	3097	tags=31%, list=26%, signal=41%
GOCC_SARCOPLASMIC_RETICULUM	34	0.282263	0.703037	0.878338	0.961252	1	1995	tags=26%, list=17%, signal=32%
GOBP_RECEPTOR_METABOLIC_PROCESS	49	0.264349	0.703501	0.885838	0.961473	1	1467	tags=12%, list=12%, signal=14%
GOBP_NEGATIVE_REGULATION_OF_OXIDATIVE_STRESS_INDUCED_INTRINSIC_APOPTOTIC_SIGNALING_PATHWAY	16	0.317011	0.703112	0.842949	0.961497	1	1655	tags=19%, list=14%, signal=22%
GOBP_REGULATION_OF_DENDRITE_MORPHOGENESIS	42	0.271033	0.701758	0.892157	0.962119	1	2132	tags=21%, list=18%, signal=26%
GOBP_POSITIVE_REGULATION_OF_TRANSLATIONAL_INITIATION	24	0.295082	0.700811	0.865031	0.962683	1	712	tags=8%, list=6%, signal=9%
GOBP_HINDBRAIN_MORPHOGENESIS	23	0.295995	0.699879	0.844961	0.963243	1	550	tags=9%, list=5%, signal=9%
GOBP_ESTABLISHMENT_OF_PROTEIN_LOCALIZATION_TO_MEMBRANE	197	0.220336	0.699134	0.975057	0.963306	1	1904	tags=15%, list=16%, signal=18%
GOBP_REGULATION_OF_HIPPO_SIGNALING	20	0.310891	0.698719	0.862179	0.963367	1	2231	tags=25%, list=19%, signal=31%
GOBP_REGULATION_OF_CARDIAC_MUSCLE_CONTRACTION_BY_CALCIUM_ION_SIGNALING	16	0.320226	0.699165	0.826087	0.963596	1	3248	tags=50%, list=27%, signal=69%
GOMF_HORMONE_BINDING	41	0.269184	0.696493	0.900427	0.965093	1	1666	tags=20%, list=14%, signal=23%
GOBP_ARF_PROTEIN_SIGNAL_TRANSDUCTION	17	0.314696	0.695729	0.861514	0.965148	1	2054	tags=18%, list=17%, signal=21%
GOCC_AXON_CYTOPLASM	46	0.26108	0.695874	0.895714	0.965334	1	201	tags=4%, list=2%, signal=4%
GOBP_SOMITE_DEVELOPMENT	37	0.27125	0.694185	0.884211	0.965882	1	1612	tags=14%, list=13%, signal=16%
GOBP_RESPONSE_TO_ALKALOID	51	0.252687	0.693236	0.921622	0.96606	1	2015	tags=24%, list=17%, signal=28%
GOBP_TRIGLYCERIDE_BIOSYNTHETIC_PROCESS	26	0.288239	0.694357	0.878274	0.966061	1	935	tags=12%, list=8%, signal=12%
GOBP_CELLULAR_HORMONE_METABOLIC_PROCESS	67	0.246673	0.693535	0.930851	0.966116	1	1242	tags=10%, list=10%, signal=12%
GOMF_METALLOEXOPEPTIDASE_ACTIVITY	38	0.266982	0.692557	0.91474	0.966347	1	24	tags=3%, list=0%, signal=3%
GOMF_UBIQUITIN_LIKE_PROTEIN_CONJUGATING_ENZYME_BINDING	28	0.282521	0.691217	0.905405	0.967232	1	1160	tags=11%, list=10%, signal=12%
GOBP_CIRCADIAN_REGULATION_OF_GENE_EXPRESSION	51	0.256388	0.690176	0.921897	0.967491	1	2209	tags=33%, list=18%, signal=41%
GOBP_NEGATIVE_REGULATION_OF_LIPID_STORAGE	15	0.314778	0.690235	0.862245	0.967764	1	935	tags=13%, list=8%, signal=14%
GOCC_EXORIBONUCLEASE_COMPLEX	20	0.302849	0.686244	0.870458	0.97017	1	1720	tags=25%, list=14%, signal=29%
GOCC_CLATHRIN_COATED_ENDOCYTIC_VESICLE	48	0.257632	0.68649	0.917135	0.97029	1	2542	tags=29%, list=21%, signal=37%
GOBP_EXIT_FROM_MITOSIS	24	0.28715	0.684706	0.886329	0.971146	1	1135	tags=13%, list=9%, signal=14%
GOBP_NEGATIVE_REGULATION_OF_T_CELL_PROLIFERATION	33	0.273553	0.682221	0.892754	0.97193	1	1742	tags=21%, list=15%, signal=25%
GOMF_HISTONE_METHYLTRANSFERASE_ACTIVITY	41	0.261866	0.681808	0.917482	0.971951	1	3303	tags=34%, list=28%, signal=47%
GOBP_REGULATION_OF_P38MAPK_CASCADE	23	0.290442	0.681292	0.8854	0.972052	1	1800	tags=22%, list=15%, signal=26%
GOBP_VESICLE_CYTOSKELETAL_TRAFFICKING	51	0.253517	0.682349	0.924324	0.972154	1	2967	tags=29%, list=25%, signal=39%
GOCC_CYTOPLASMIC_EXOSOME_RNASE_COMPLEX	15	0.311927	0.683041	0.83805	0.97223	1	1477	tags=27%, list=12%, signal=30%
GOBP_NEGATIVE_REGULATION_OF_ENDOTHELIAL_CELL_APOPTOTIC_PROCESS	16	0.312996	0.682594	0.846519	0.972278	1	1666	tags=19%, list=14%, signal=22%
GOMF_CARGO_ADAPTOR_ACTIVITY	18	0.298116	0.679949	0.891975	0.972505	1	2657	tags=39%, list=22%, signal=50%
GOBP_REGULATION_OF_RHO_PROTEIN_SIGNAL_TRANSDUCTION	52	0.252539	0.680218	0.922753	0.972602	1	2252	tags=27%, list=19%, signal=33%
GOBP_DEOXYRIBONUCLEOSIDE_MONOPHOSPHATE_METABOLIC_PROCESS	22	0.289774	0.678972	0.879939	0.972932	1	2895	tags=32%, list=24%, signal=42%
GOBP_FOAM_CELL_DIFFERENTIATION	20	0.295227	0.67627	0.885075	0.974736	1	935	tags=10%, list=8%, signal=11%
GOBP_SECRETORY_GRANULE_ORGANIZATION	38	0.257087	0.675024	0.899557	0.975356	1	2350	tags=26%, list=20%, signal=33%
GOCC_ORGANELLAR_RIBOSOME	88	0.225251	0.674471	0.960988	0.975463	1	4358	tags=41%, list=36%, signal=64%
GOBP_RESPONSE_TO_COCAINE	20	0.295307	0.673842	0.89325	0.975618	1	1980	tags=25%, list=17%, signal=30%
GOMF_DYNEIN_COMPLEX_BINDING	16	0.30766	0.672892	0.867528	0.975992	1	1493	tags=19%, list=12%, signal=21%
GOBP_POSITIVE_REGULATION_OF_PROTEOLYSIS_INVOLVED_IN_PROTEIN_CATABOLIC_PROCESS	101	0.227835	0.672316	0.965473	0.976098	1	2682	tags=23%, list=22%, signal=29%
GOBP_AUTOPHAGY_OF_NUCLEUS	15	0.310413	0.670217	0.868044	0.977003	1	1049	tags=13%, list=9%, signal=15%
GOBP_MULTICELLULAR_ORGANISMAL_MOVEMENT	22	0.287481	0.670529	0.879615	0.977103	1	2304	tags=23%, list=19%, signal=28%
GOBP_NEURON_PROJECTION_EXTENSION_INVOLVED_IN_NEURON_PROJECTION_GUIDANCE	19	0.291153	0.669083	0.887658	0.977517	1	2663	tags=37%, list=22%, signal=47%
GOBP_TYPE_B_PANCREATIC_CELL_DIFFERENTIATION	15	0.305305	0.668345	0.887302	0.977715	1	2357	tags=33%, list=20%, signal=41%
GOBP_GLUTAMINE_METABOLIC_PROCESS	20	0.29307	0.666313	0.878444	0.978836	1	150	tags=5%, list=1%, signal=5%
GOMF_PHOSPHORIC_DIESTER_HYDROLASE_ACTIVITY	51	0.247745	0.665422	0.937166	0.979157	1	2149	tags=24%, list=18%, signal=29%
GOBP_REGULATION_OF_VIRAL_INDUCED_CYTOPLASMIC_PATTERN_RECOGNITION_RECEPTOR_SIGNALING_PATHWAY	17	0.298775	0.664882	0.901899	0.979236	1	906	tags=12%, list=8%, signal=13%
GOBP_REGULATION_OF_PATTERN_RECOGNITION_RECEPTOR_SIGNALING_PATHWAY	60	0.2354	0.662446	0.95102	0.980288	1	2520	tags=23%, list=21%, signal=29%
GOBP_VESICLE_MEDIATED_TRANSPORT_IN_SYNAPSE	103	0.22343	0.661862	0.980676	0.980376	1	3274	tags=30%, list=27%, signal=41%
GOMF_RNA_POLYMERASE_BINDING	51	0.244358	0.660772	0.933333	0.980455	1	1040	tags=12%, list=9%, signal=13%
GOBP_TRANSLESION_SYNTHESIS	19	0.292272	0.662652	0.880691	0.980475	1	1828	tags=21%, list=15%, signal=25%
GOBP_DIENCEPHALON_DEVELOPMENT	20	0.285471	0.660942	0.900316	0.980665	1	2432	tags=30%, list=20%, signal=38%
GOBP_PHOSPHATIDYLCHOLINE_METABOLIC_PROCESS	45	0.247391	0.658937	0.925395	0.980718	1	1325	tags=11%, list=11%, signal=12%
GOCC_NEURON_PROJECTION_CYTOPLASM	65	0.230833	0.659388	0.963446	0.980749	1	2223	tags=17%, list=19%, signal=21%
GOBP_NEGATIVE_REGULATION_OF_BMP_SIGNALING_PATHWAY	29	0.267352	0.659452	0.894817	0.981039	1	1769	tags=17%, list=15%, signal=20%
GOMF_TAU_PROTEIN_BINDING	36	0.250278	0.653393	0.931649	0.983379	1	3371	tags=33%, list=28%, signal=46%
GOBP_RESPONSE_TO_COLD	32	0.258979	0.653752	0.924332	0.983455	1	640	tags=6%, list=5%, signal=7%
GOBP_MESODERM_MORPHOGENESIS	29	0.267311	0.653775	0.925532	0.983768	1	2357	tags=24%, list=20%, signal=30%
GOBP_REGULATION_OF_RECEPTOR_SIGNALING_PATHWAY_VIA_STAT	46	0.243861	0.649695	0.948127	0.985377	1	2010	tags=20%, list=17%, signal=23%
GOBP_TRNA_PROCESSING	119	0.215111	0.648181	0.986795	0.985984	1	1462	tags=11%, list=12%, signal=12%
GOBP_REGULATION_OF_NUCLEOTIDE_EXCISION_REPAIR	25	0.273392	0.647136	0.916418	0.986299	1	2022	tags=20%, list=17%, signal=24%
GOBP_NEGATIVE_REGULATION_OF_SIGNALING_RECEPTOR_ACTIVITY	23	0.27201	0.64395	0.919877	0.987321	1	1676	tags=17%, list=14%, signal=20%
GOBP_CILIUM_MOVEMENT	53	0.234185	0.642224	0.972678	0.987344	1	3176	tags=32%, list=27%, signal=43%
GOBP_POSITIVE_REGULATION_OF_PROTEASOMAL_UBIQUITIN_DEPENDENT_PROTEIN_CATABOLIC_PROCESS	70	0.226771	0.644944	0.962008	0.987346	1	1927	tags=19%, list=16%, signal=22%
GOCC_INTRINSIC_COMPONENT_OF_SYNAPTIC_MEMBRANE	34	0.255681	0.644314	0.922857	0.987425	1	1897	tags=15%, list=16%, signal=17%
GOBP_MAMMARY_GLAND_EPITHELIUM_DEVELOPMENT	40	0.248682	0.642389	0.934174	0.987582	1	2260	tags=23%, list=19%, signal=28%
GOBP_VIRAL_PROTEIN_PROCESSING	28	0.261376	0.642809	0.927602	0.987664	1	2700	tags=25%, list=23%, signal=32%
GOBP_VESICLE_MEDIATED_TRANSPORT_TO_THE_PLASMA_MEMBRANE	115	0.211499	0.637512	0.992692	0.988044	1	1877	tags=17%, list=16%, signal=20%
GOBP_POSITIVE_REGULATION_OF_PATHWAY_RESTRICTED_SMAD_PROTEIN_PHOSPHORYLATION	17	0.290775	0.637832	0.903814	0.988194	1	2357	tags=24%, list=20%, signal=29%
GOBP_NEGATIVE_REGULATION_OF_CELLULAR_RESPONSE_TO_GROWTH_FACTOR_STIMULUS	55	0.232089	0.638203	0.963855	0.988318	1	1769	tags=16%, list=15%, signal=19%
GOBP_NEGATIVE_REGULATION_OF_PROTEIN_TYROSINE_KINASE_ACTIVITY	23	0.277469	0.63631	0.92535	0.988392	1	2451	tags=30%, list=21%, signal=38%
GOMF_MITOGEN_ACTIVATED_PROTEIN_KINASE_BINDING	22	0.266876	0.635432	0.908408	0.988537	1	2157	tags=23%, list=18%, signal=28%
GOMF_2_OXOGLUTARATE_DEPENDENT_DIOXYGENASE_ACTIVITY	43	0.246181	0.638208	0.943056	0.988646	1	2278	tags=23%, list=19%, signal=29%
GOBP_UBIQUITIN_DEPENDENT_PROTEIN_CATABOLIC_PROCESS_VIA_THE_MULTIVESICULAR_BODY_SORTING_PATHWAY	33	0.255648	0.638752	0.951471	0.988658	1	3251	tags=39%, list=27%, signal=54%
GOBP_TRNA_METABOLIC_PROCESS	162	0.205191	0.638845	0.991735	0.988935	1	1806	tags=14%, list=15%, signal=16%
GOBP_ACTIN_FILAMENT_BASED_TRANSPORT	17	0.283108	0.63369	0.914729	0.989135	1	2369	tags=35%, list=20%, signal=44%
GOBP_PROTEIN_LOCALIZATION_TO_MICROTUBULE	16	0.29268	0.6308	0.911433	0.990324	1	203	tags=6%, list=2%, signal=6%
GOBP_INTERSTRAND_CROSS_LINK_REPAIR	20	0.269987	0.623939	0.926718	0.992077	1	1301	tags=15%, list=11%, signal=17%
GOMF_PEPTIDE_RECEPTOR_ACTIVITY	26	0.257366	0.626625	0.930267	0.992095	1	2950	tags=35%, list=25%, signal=46%
GOBP_NEUTRAL_LIPID_BIOSYNTHETIC_PROCESS	31	0.250744	0.625813	0.93553	0.992166	1	935	tags=10%, list=8%, signal=10%
GOBP_PROTEIN_INSERTION_INTO_MEMBRANE	52	0.230622	0.624043	0.962552	0.992359	1	1167	tags=10%, list=10%, signal=11%
GOBP_POSITIVE_REGULATION_OF_PROTEIN_DEPHOSPHORYLATION	36	0.243468	0.624494	0.952045	0.992486	1	3506	tags=36%, list=29%, signal=51%
GOBP_PEPTIDYL_SERINE_DEPHOSPHORYLATION	15	0.287235	0.622112	0.914654	0.992614	1	3320	tags=53%, list=28%, signal=74%
GOBP_REGULATION_OF_EXTRINSIC_APOPTOTIC_SIGNALING_PATHWAY_VIA_DEATH_DOMAIN_RECEPTORS	30	0.250612	0.613897	0.946981	0.993083	1	1537	tags=17%, list=13%, signal=19%
GOBP_ACTIVATION_OF_PROTEIN_KINASE_B_ACTIVITY	20	0.270956	0.618864	0.924471	0.993134	1	2309	tags=25%, list=19%, signal=31%
GOBP_REGULATION_OF_ERAD_PATHWAY	19	0.262408	0.588441	0.935535	0.993139	1	883	tags=11%, list=7%, signal=11%
GOCC_GOLGI_ASSOCIATED_VESICLE_MEMBRANE	42	0.224327	0.589356	0.974175	0.993156	1	1834	tags=12%, list=15%, signal=14%
GOBP_POSITIVE_REGULATION_OF_DEPHOSPHORYLATION	44	0.22392	0.591238	0.980743	0.993165	1	2757	tags=25%, list=23%, signal=32%
GOBP_NEGATIVE_REGULATION_OF_PROTEIN_SECRETION	33	0.241974	0.619979	0.950867	0.993295	1	1275	tags=12%, list=11%, signal=14%
GOBP_HIPPO_SIGNALING	35	0.242007	0.615527	0.961424	0.993349	1	2231	tags=17%, list=19%, signal=21%
GOBP_NEGATIVE_REGULATION_OF_COLD_INDUCED_THERMOGENESIS	33	0.237744	0.596011	0.964861	0.993388	1	2633	tags=30%, list=22%, signal=39%
GOBP_NEGATIVE_REGULATION_OF_PROTEIN_LOCALIZATION	127	0.204128	0.619016	0.998775	0.993395	1	2829	tags=21%, list=24%, signal=28%
GOBP_POSITIVE_REGULATION_OF_UBIQUITIN_DEPENDENT_PROTEIN_CATABOLIC_PROCESS	81	0.212372	0.613919	0.98545	0.993401	1	2415	tags=21%, list=20%, signal=26%
GOBP_SINGLE_FERTILIZATION	55	0.223167	0.614628	0.98762	0.993417	1	3391	tags=38%, list=28%, signal=53%
GOBP_CELLULAR_RESPONSE_TO_ALKALOID	19	0.256687	0.589571	0.933657	0.993419	1	1978	tags=26%, list=17%, signal=31%
GOBP_ENTEROENDOCRINE_CELL_DIFFERENTIATION	17	0.275606	0.612262	0.934169	0.993467	1	2357	tags=29%, list=20%, signal=37%
GOBP_HISTONE_H3_ACETYLATION	66	0.211971	0.591297	0.987805	0.99347	1	2850	tags=24%, list=24%, signal=32%
GOBP_PROTEIN_LOCALIZATION_TO_ENDOSOME	20	0.259751	0.599071	0.942244	0.99354	1	2773	tags=30%, list=23%, signal=39%
GOMF_PROTEIN_TYROSINE_SERINE_THREONINE_PHOSPHATASE_ACTIVITY	29	0.241218	0.597256	0.95729	0.993563	1	864	tags=7%, list=7%, signal=7%
GOMF_ANTIOXIDANT_ACTIVITY	49	0.219953	0.598077	0.978873	0.993575	1	742	tags=6%, list=6%, signal=7%
GOMF_ZINC_ION_TRANSMEMBRANE_TRANSPORTER_ACTIVITY	17	0.269127	0.593762	0.9375	0.993582	1	3414	tags=41%, list=29%, signal=58%
GOMF_SPECTRIN_BINDING	15	0.282682	0.615675	0.909699	0.993604	1	1999	tags=27%, list=17%, signal=32%
GOMF_TRNA_METHYLTRANSFERASE_ACTIVITY	32	0.235859	0.591651	0.960411	0.993677	1	4352	tags=47%, list=36%, signal=74%
GOBP_POSTREPLICATION_REPAIR	27	0.238044	0.596048	0.956973	0.993703	1	3692	tags=37%, list=31%, signal=53%
GOBP_SNRNA_PROCESSING	21	0.255833	0.594231	0.956259	0.993721	1	1477	tags=19%, list=12%, signal=22%
GOBP_BIOLOGICAL_PROCESS_INVOLVED_IN_INTRASPECIES_INTERACTION_BETWEEN_ORGANISMS	18	0.265709	0.592382	0.940299	0.993755	1	1105	tags=11%, list=9%, signal=12%
GOMF_PROTEIN_METHYLTRANSFERASE_ACTIVITY	61	0.219286	0.61665	0.974599	0.993802	1	1709	tags=15%, list=14%, signal=17%
GOBP_NEGATIVE_REGULATION_OF_RECEPTOR_SIGNALING_PATHWAY_VIA_JAK_STAT	18	0.263894	0.599079	0.938583	0.993863	1	2451	tags=28%, list=21%, signal=35%
GOMF_PROTEIN_PHOSPHATASE_1_BINDING	21	0.26285	0.615787	0.914729	0.993879	1	2287	tags=29%, list=19%, signal=35%
GOBP_REGULATION_OF_POLYSACCHARIDE_METABOLIC_PROCESS	23	0.256122	0.599375	0.953198	0.994075	1	763	tags=9%, list=6%, signal=9%
GOMF_NON_MEMBRANE_SPANNING_PROTEIN_TYROSINE_KINASE_ACTIVITY	27	0.246504	0.599705	0.958525	0.994273	1	1238	tags=15%, list=10%, signal=16%
GOMF_TRANSLATION_REPRESSOR_ACTIVITY	23	0.25093	0.601018	0.947531	0.994424	1	2333	tags=17%, list=20%, signal=22%
GOBP_RESPONSE_TO_HEPATOCYTE_GROWTH_FACTOR	15	0.268433	0.58255	0.938907	0.994433	1	1691	tags=20%, list=14%, signal=23%
GOBP_PIGMENT_GRANULE_ORGANIZATION	37	0.228241	0.58125	0.966027	0.994511	1	2899	tags=30%, list=24%, signal=39%
GOMF_ALDO_KETO_REDUCTASE_NADP_ACTIVITY	20	0.265756	0.602372	0.930514	0.994544	1	313	tags=5%, list=3%, signal=5%
GOBP_CELLULAR_PIGMENTATION	58	0.217491	0.599806	0.979947	0.994561	1	2093	tags=19%, list=18%, signal=23%
GOMF_INTRAMOLECULAR_OXIDOREDUCTASE_ACTIVITY	42	0.232362	0.603914	0.971306	0.994575	1	2696	tags=21%, list=23%, signal=28%
GOBP_RESPONSE_TO_NERVE_GROWTH_FACTOR	28	0.25258	0.604731	0.962687	0.994579	1	3298	tags=36%, list=28%, signal=49%
GOBP_POSITIVE_REGULATION_OF_SODIUM_ION_TRANSMEMBRANE_TRANSPORT	15	0.280384	0.601417	0.931148	0.994593	1	3262	tags=33%, list=27%, signal=46%
GOBP_REGULATION_OF_ACTION_POTENTIAL	30	0.232795	0.583056	0.966967	0.994607	1	2381	tags=23%, list=20%, signal=29%
GOBP_INNER_EAR_RECEPTOR_CELL_DEVELOPMENT	23	0.255037	0.608682	0.952978	0.994626	1	2279	tags=22%, list=19%, signal=27%
GOBP_FC_EPSILON_RECEPTOR_SIGNALING_PATHWAY	18	0.268617	0.602797	0.9312	0.994703	1	2072	tags=28%, list=17%, signal=34%
GOMF_CYCLIN_BINDING	24	0.244966	0.578176	0.956647	0.994789	1	1567	tags=17%, list=13%, signal=19%
GOBP_EMBRYONIC_DIGESTIVE_TRACT_DEVELOPMENT	16	0.27918	0.607401	0.916019	0.994813	1	3641	tags=44%, list=30%, signal=63%
GOBP_NEUROMUSCULAR_PROCESS	57	0.220412	0.604886	0.977181	0.994849	1	1218	tags=9%, list=10%, signal=10%
GOBP_CENTRAL_NERVOUS_SYSTEM_NEURON_AXONOGENESIS	18	0.270714	0.606383	0.931818	0.994904	1	3479	tags=50%, list=29%, signal=70%
GOBP_REGULATION_OF_FAT_CELL_DIFFERENTIATION	74	0.2003	0.578807	0.992	0.994923	1	2209	tags=15%, list=18%, signal=18%
GOCC_RNA_POLYMERASE_III_COMPLEX	16	0.274533	0.605408	0.917208	0.994971	1	3739	tags=44%, list=31%, signal=64%
GOMF_MYOSIN_PHOSPHATASE_ACTIVITY	52	0.209462	0.575901	0.984353	0.995167	1	1072	tags=10%, list=9%, signal=11%
GOBP_REGULATION_OF_FIBROBLAST_MIGRATION	33	0.227683	0.569962	0.974889	0.996527	1	2522	tags=24%, list=21%, signal=31%
GOBP_REGULATION_OF_STEROID_BIOSYNTHETIC_PROCESS	40	0.217517	0.55913	0.988716	0.997638	1	202	tags=3%, list=2%, signal=3%
GOCC_PROTEIN_LIPID_COMPLEX	19	0.24457	0.560355	0.968799	0.997676	1	3239	tags=42%, list=27%, signal=58%
GOMF_NUCLEOTIDYLTRANSFERASE_ACTIVITY	88	0.190125	0.560516	0.998674	0.997964	1	1092	tags=7%, list=9%, signal=7%
GOBP_POSTSYNAPTIC_SPECIALIZATION_ORGANIZATION	15	0.255854	0.562761	0.938486	0.998063	1	3149	tags=33%, list=26%, signal=45%
GOBP_NEGATIVE_REGULATION_OF_DNA_RECOMBINATION	18	0.244148	0.554377	0.955039	0.998105	1	2924	tags=28%, list=24%, signal=37%
GOMF_RNA_POLYMERASE_II_COMPLEX_BINDING	31	0.217462	0.546585	0.974281	0.998126	1	3015	tags=26%, list=25%, signal=34%
GOBP_NEGATIVE_REGULATION_OF_TUMOR_NECROSIS_FACTOR_MEDIATED_SIGNALING_PATHWAY	16	0.249082	0.56065	0.955626	0.99826	1	3863	tags=50%, list=32%, signal=74%
GOBP_CARDIAC_MUSCLE_CELL_PROLIFERATION	24	0.232321	0.554976	0.979969	0.998294	1	1612	tags=17%, list=13%, signal=19%
GOBP_NEGATIVE_REGULATION_OF_RECEPTOR_SIGNALING_PATHWAY_VIA_STAT	19	0.246146	0.546962	0.965686	0.998373	1	2451	tags=26%, list=21%, signal=33%
GOBP_OLIGODENDROCYTE_DEVELOPMENT	21	0.237778	0.549642	0.976923	0.998474	1	2477	tags=24%, list=21%, signal=30%
GOBP_PATHWAY_RESTRICTED_SMAD_PROTEIN_PHOSPHORYLATION	24	0.228172	0.537761	0.981735	0.998538	1	1510	tags=17%, list=13%, signal=19%
GOBP_PYRIMIDINE_NUCLEOSIDE_MONOPHOSPHATE_BIOSYNTHETIC_PROCESS	15	0.25032	0.547639	0.972743	0.998561	1	648	tags=7%, list=5%, signal=7%
GOBP_NEUROTRANSMITTER_UPTAKE	16	0.248517	0.539292	0.958882	0.998599	1	3508	tags=38%, list=29%, signal=53%
GOBP_PHOSPHATIDYLSERINE_METABOLIC_PROCESS	16	0.245333	0.541824	0.97327	0.998758	1	1325	tags=13%, list=11%, signal=14%
GOBP_MITOCHONDRION_MORPHOGENESIS	19	0.242211	0.549747	0.96347	0.998777	1	1977	tags=21%, list=17%, signal=25%
GOBP_VESICLE_TRANSPORT_ALONG_MICROTUBULE	34	0.207973	0.539539	0.98705	0.998879	1	2967	tags=26%, list=25%, signal=35%
GOBP_NUCLEOTIDE_SUGAR_METABOLIC_PROCESS	33	0.204117	0.517471	0.995683	0.998928	1	2221	tags=18%, list=19%, signal=22%
GOBP_POSITIVE_REGULATION_OF_TRIGLYCERIDE_METABOLIC_PROCESS	15	0.244453	0.525226	0.981818	0.999072	1	935	tags=13%, list=8%, signal=14%
GOCC_CLATHRIN_ADAPTOR_COMPLEX	20	0.226242	0.518635	0.974522	0.999078	1	2967	tags=35%, list=25%, signal=46%
GOMF_NUCLEAR_IMPORT_SIGNAL_RECEPTOR_ACTIVITY	17	0.22361	0.501618	0.990196	0.999311	1	3757	tags=35%, list=31%, signal=51%
GOBP_SYNAPTIC_VESICLE_LOCALIZATION	34	0.204685	0.519201	0.992625	0.999327	1	3415	tags=35%, list=29%, signal=49%
GOCC_AUTOPHAGOSOME_MEMBRANE	45	0.195472	0.525576	0.99449	0.999337	1	2380	tags=16%, list=20%, signal=19%
GOBP_PROTEIN_IMPORT_INTO_MITOCHONDRIAL_MATRIX	17	0.227593	0.504201	0.974152	0.999342	1	9237	tags=100%, list=77%, signal=439%
GOBP_REGULATION_OF_EXOSOMAL_SECRETION	16	0.241647	0.528864	0.970032	0.999436	1	4523	tags=56%, list=38%, signal=90%
GOCC_MITOCHONDRIAL_SMALL_RIBOSOMAL_SUBUNIT	32	0.207949	0.526494	0.98966	0.999512	1	4150	tags=34%, list=35%, signal=53%
GOBP_PROTEIN_HYDROXYLATION	19	0.219003	0.496448	0.979876	0.999552	1	1175	tags=11%, list=10%, signal=12%
GOMF_MACROMOLECULE_TRANSMEMBRANE_TRANSPORTER_ACTIVITY	22	0.220726	0.519608	0.976994	0.999593	1	3776	tags=36%, list=32%, signal=53%
GOBP_NATURAL_KILLER_CELL_DIFFERENTIATION	17	0.228471	0.509846	0.979032	0.999616	1	1938	tags=18%, list=16%, signal=21%
GOMF_PHOSPHATIDYLCHOLINE_BINDING	19	0.225596	0.504568	0.983819	0.999622	1	475	tags=5%, list=4%, signal=5%
GOCC_PERINUCLEAR_ENDOPLASMIC_RETICULUM	16	0.240224	0.529555	0.988889	0.999646	1	4128	tags=50%, list=35%, signal=76%
GOBP_CHAPERONE_COFACTOR_DEPENDENT_PROTEIN_REFOLDING	25	0.206099	0.492296	0.992481	0.999651	1	3415	tags=28%, list=29%, signal=39%
GOBP_ENDOPLASMIC_RETICULUM_ORGANIZATION	70	0.165645	0.466404	1	0.999819	1	1625	tags=10%, list=14%, signal=12%
GOBP_REGULATION_OF_CARDIAC_MUSCLE_CELL_PROLIFERATION	19	0.22395	0.505605	0.990275	0.999822	1	1612	tags=16%, list=13%, signal=18%
GOCC_TIM23_MITOCHONDRIAL_IMPORT_INNER_MEMBRANE_TRANSLOCASE_COMPLEX	16	0.157582	0.340951	1	0.999895	1	1167	tags=6%, list=10%, signal=7%
GOBP_MALE_MEIOTIC_NUCLEAR_DIVISION	15	0.171313	0.373286	1	0.99997	1	3044	tags=20%, list=25%, signal=27%
GOCC_PROTEASOME_REGULATORY_PARTICLE	19	0.205668	0.468974	0.985871	0.999975	1	3712	tags=37%, list=31%, signal=53%
GOBP_REGULATION_OF_HORMONE_METABOLIC_PROCESS	23	0.203589	0.477694	0.986259	1	1	3056	tags=22%, list=26%, signal=29%
GOBP_NEGATIVE_REGULATION_OF_ESTABLISHMENT_OF_PROTEIN_LOCALIZATION	79	0.162989	0.472551	0.998691	1	1	2829	tags=18%, list=24%, signal=23%
GOBP_NEGATIVE_REGULATION_OF_INTRACELLULAR_PROTEIN_TRANSPORT	33	0.1851	0.469527	1	1	1	4349	tags=36%, list=36%, signal=57%
GOMF_TRANSITION_METAL_ION_TRANSMEMBRANE_TRANSPORTER_ACTIVITY	28	0.19267	0.46908	0.992459	1	1	2291	tags=18%, list=19%, signal=22%
GOBP_DNA_SYNTHESIS_INVOLVED_IN_DNA_REPAIR	28	0.1888	0.451325	0.991317	1	1	3911	tags=36%, list=33%, signal=53%
GOBP_MRNA_CLEAVAGE	18	0.200071	0.44899	0.996997	1	1	1447	tags=11%, list=12%, signal=13%
GOMF_GALACTOSYLTRANSFERASE_ACTIVITY	19	0.191442	0.429833	0.998363	1	1	1175	tags=11%, list=10%, signal=12%
GOCC_MRNA_CLEAVAGE_FACTOR_COMPLEX	18	0.189835	0.425109	0.996875	1	1	889	tags=6%, list=7%, signal=6%
GOBP_AMINO_SUGAR_METABOLIC_PROCESS	28	0.173706	0.423686	0.998516	1	1	2881	tags=21%, list=24%, signal=28%
GOBP_HEMATOPOIETIC_STEM_CELL_PROLIFERATION	22	0.176934	0.416832	0.993711	1	1	1310	tags=9%, list=11%, signal=10%
GOMF_PROTEIN_TRANSPORTER_ACTIVITY	27	0.15977	0.391341	0.998525	1	1	4283	tags=37%, list=36%, signal=58%
GOMF_PROTEIN_TRANSMEMBRANE_TRANSPORTER_ACTIVITY	19	0.164798	0.376172	0.9984	1	1	3776	tags=32%, list=32%, signal=46%

### Sheet: CKD stage (Tub Negative)
NAME	SIZE	ES	NES	NOM p-val	FDR q-val	FWER p-val	RANK AT MAX	LEADING EDGE
GOBP_ORGANIC_ACID_CATABOLIC_PROCESS	187	-0.632708	-2.42179	0	0	0	3115	tags=65%, list=26%, signal=87%
GOBP_CELLULAR_AMINO_ACID_CATABOLIC_PROCESS	81	-0.678723	-2.37881	0	0	0	2024	tags=53%, list=17%, signal=63%
GOBP_LIPID_OXIDATION	86	-0.662516	-2.35083	0	0	0	3235	tags=67%, list=27%, signal=92%
GOMF_ORGANIC_ACID_TRANSMEMBRANE_TRANSPORTER_ACTIVITY	91	-0.660341	-2.34995	0	0	0	2387	tags=56%, list=20%, signal=69%
GOMF_OXIDOREDUCTION_DRIVEN_ACTIVE_TRANSMEMBRANE_TRANSPORTER_ACTIVITY	67	-0.68387	-2.32984	0	0	0	432	tags=13%, list=4%, signal=14%
GOBP_MONOCARBOXYLIC_ACID_CATABOLIC_PROCESS	99	-0.641524	-2.32129	0	0	0	3115	tags=67%, list=26%, signal=89%
GOBP_PROTON_MOTIVE_FORCE_DRIVEN_ATP_SYNTHESIS	55	-0.683199	-2.24055	0	0	0	920	tags=20%, list=8%, signal=22%
GOBP_ALPHA_AMINO_ACID_CATABOLIC_PROCESS	68	-0.669311	-2.23169	0	0	0	2116	tags=56%, list=18%, signal=68%
GOMF_PRIMARY_ACTIVE_TRANSMEMBRANE_TRANSPORTER_ACTIVITY	121	-0.607042	-2.22202	0	0	0	1145	tags=21%, list=10%, signal=23%
GOMF_AMINO_ACID_TRANSMEMBRANE_TRANSPORTER_ACTIVITY	44	-0.721502	-2.2158	0	0	0	2325	tags=59%, list=19%, signal=73%
GOMF_NAD_P_H_DEHYDROGENASE_QUINONE_ACTIVITY	44	-0.693077	-2.16854	0	7.57835e-05	0.001	920	tags=18%, list=8%, signal=20%
GOBP_MITOCHONDRIAL_ELECTRON_TRANSPORT_NADH_TO_UBIQUINONE	49	-0.686336	-2.17106	0	8.26729e-05	0.001	920	tags=18%, list=8%, signal=20%
GOBP_FATTY_ACID_CATABOLIC_PROCESS	83	-0.623649	-2.16102	0	0.000285312	0.004	3115	tags=64%, list=26%, signal=86%
GOBP_FATTY_ACID_BETA_OXIDATION	61	-0.643153	-2.15151	0	0.000396053	0.006	3115	tags=64%, list=26%, signal=86%
GOCC_NADH_DEHYDROGENASE_COMPLEX	47	-0.67315	-2.1448	0	0.00040257	0.007	353	tags=13%, list=3%, signal=13%
GOMF_ACTIVE_TRANSMEMBRANE_TRANSPORTER_ACTIVITY	259	-0.547529	-2.15005	0	0.000429408	0.007	2014	tags=32%, list=17%, signal=38%
GOCC_INTRINSIC_COMPONENT_OF_MITOCHONDRIAL_INNER_MEMBRANE	54	-0.655483	-2.13274	0	0.000539892	0.01	1399	tags=28%, list=12%, signal=31%
GOMF_PROTON_TRANSMEMBRANE_TRANSPORTER_ACTIVITY	80	-0.606455	-2.11296	0	0.000822566	0.016	1145	tags=28%, list=10%, signal=30%
GOBP_ACETYL_COA_METABOLIC_PROCESS	30	-0.737747	-2.10279	0	0.000923132	0.019	2379	tags=63%, list=20%, signal=79%
GOCC_OXIDOREDUCTASE_COMPLEX	106	-0.587009	-2.09295	0	0.00106215	0.023	2300	tags=31%, list=19%, signal=38%
GOBP_PROTON_TRANSMEMBRANE_TRANSPORT	96	-0.576164	-2.08238	0	0.00114102	0.026	1194	tags=26%, list=10%, signal=29%
GOMF_NEUTRAL_AMINO_ACID_TRANSMEMBRANE_TRANSPORTER_ACTIVITY	25	-0.740319	-2.0537	0	0.0018066	0.041	2005	tags=60%, list=17%, signal=72%
GOMF_L_AMINO_ACID_TRANSMEMBRANE_TRANSPORTER_ACTIVITY	33	-0.702036	-2.04681	0	0.00193125	0.046	2325	tags=55%, list=19%, signal=68%
GOBP_DICARBOXYLIC_ACID_METABOLIC_PROCESS	78	-0.599009	-2.03695	0	0.00235263	0.058	1576	tags=37%, list=13%, signal=43%
GOCC_PROTON_TRANSPORTING_TWO_SECTOR_ATPASE_COMPLEX	29	-0.702327	-2.0321	0.00294985	0.00247804	0.064	1194	tags=38%, list=10%, signal=42%
GOMF_ELECTRON_TRANSFER_ACTIVITY	103	-0.583008	-2.02691	0	0.00266724	0.071	1167	tags=20%, list=10%, signal=22%
GOBP_BRANCHED_CHAIN_AMINO_ACID_METABOLIC_PROCESS	24	-0.736013	-2.01434	0	0.00310413	0.096	2400	tags=63%, list=20%, signal=78%
GOBP_LIPID_MODIFICATION	138	-0.547252	-2.01941	0	0.00312271	0.084	3115	tags=54%, list=26%, signal=73%
GOBP_CELLULAR_AMINO_ACID_METABOLIC_PROCESS	205	-0.519031	-2.01487	0	0.00320761	0.096	2881	tags=51%, list=24%, signal=66%
GOMF_ACTIVE_ION_TRANSMEMBRANE_TRANSPORTER_ACTIVITY	162	-0.533493	-2.01636	0	0.00320843	0.09	2265	tags=37%, list=19%, signal=45%
GOCC_RESPIRASOME	90	-0.566703	-2.01567	0	0.00325463	0.095	449	tags=11%, list=4%, signal=11%
GOMF_SECONDARY_ACTIVE_TRANSMEMBRANE_TRANSPORTER_ACTIVITY	136	-0.54896	-2.00563	0	0.00367422	0.117	2576	tags=49%, list=22%, signal=62%
GOMF_CATION_TRANSMEMBRANE_TRANSPORTER_ACTIVITY	273	-0.486834	-1.99847	0	0.00389113	0.13	1302	tags=26%, list=11%, signal=28%
GOBP_BRANCHED_CHAIN_AMINO_ACID_CATABOLIC_PROCESS	20	-0.760024	-1.99863	0	0.00400904	0.13	2341	tags=70%, list=20%, signal=87%
GOMF_SYMPORTER_ACTIVITY	73	-0.58866	-1.99501	0	0.00417453	0.144	2223	tags=49%, list=19%, signal=60%
GOMF_ORGANIC_ANION_TRANSMEMBRANE_TRANSPORTER_ACTIVITY	111	-0.546831	-1.99155	0	0.00441711	0.158	2265	tags=47%, list=19%, signal=57%
GOMF_OXIDOREDUCTASE_ACTIVITY_ACTING_ON_NAD_P_H_QUINONE_OR_SIMILAR_COMPOUND_AS_ACCEPTOR	54	-0.611441	-1.97224	0	0.00610919	0.225	1104	tags=17%, list=9%, signal=18%
GOCC_INNER_MITOCHONDRIAL_MEMBRANE_PROTEIN_COMPLEX	126	-0.540966	-1.97297	0	0.00617346	0.221	1145	tags=14%, list=10%, signal=16%
GOMF_FLAVIN_ADENINE_DINUCLEOTIDE_BINDING	71	-0.594661	-1.97405	0	0.00621601	0.219	2951	tags=58%, list=25%, signal=76%
GOBP_C4_DICARBOXYLATE_TRANSPORT	18	-0.771726	-1.9624	0	0.00670444	0.264	1872	tags=61%, list=16%, signal=72%
GOBP_ORGANIC_ACID_TRANSMEMBRANE_TRANSPORT	91	-0.566909	-1.96358	0	0.00680107	0.261	2325	tags=54%, list=19%, signal=66%
GOCC_CUL3_RING_UBIQUITIN_LIGASE_COMPLEX	29	-0.700961	-1.96445	0	0.0068329	0.257	1144	tags=28%, list=10%, signal=30%
GOBP_THIOESTER_METABOLIC_PROCESS	71	-0.570496	-1.95182	0	0.00750753	0.297	2616	tags=52%, list=22%, signal=66%
GOBP_AMINO_ACID_TRANSPORT	71	-0.574352	-1.95325	0	0.00755383	0.292	2325	tags=54%, list=19%, signal=66%
GOCC_INTRINSIC_COMPONENT_OF_MITOCHONDRIAL_MEMBRANE	83	-0.554	-1.9273	0	0.0105977	0.402	1999	tags=29%, list=17%, signal=34%
GOBP_MONOVALENT_INORGANIC_CATION_HOMEOSTASIS	100	-0.535604	-1.92509	0	0.0107717	0.414	1212	tags=27%, list=10%, signal=30%
GOBP_TRICARBOXYLIC_ACID_CYCLE	30	-0.689021	-1.91784	0	0.0115049	0.437	2280	tags=53%, list=19%, signal=66%
GOMF_OXIDOREDUCTASE_ACTIVITY_ACTING_ON_NAD_P_H	71	-0.560701	-1.91437	0	0.0118845	0.461	1104	tags=18%, list=9%, signal=20%
GOBP_SERINE_FAMILY_AMINO_ACID_METABOLIC_PROCESS	29	-0.67588	-1.90839	0	0.0127144	0.483	1856	tags=45%, list=16%, signal=53%
GOMF_SOLUTE_CATION_SYMPORTER_ACTIVITY	56	-0.58316	-1.90133	0	0.013843	0.523	2157	tags=48%, list=18%, signal=59%
GOMF_SODIUM_ION_TRANSMEMBRANE_TRANSPORTER_ACTIVITY	58	-0.581296	-1.89856	0	0.0140973	0.538	2157	tags=45%, list=18%, signal=54%
GOMF_PYROPHOSPHATE_HYDROLYSIS_DRIVEN_PROTON_TRANSMEMBRANE_TRANSPORTER_ACTIVITY	22	-0.712471	-1.88317	0	0.0167874	0.608	888	tags=36%, list=7%, signal=39%
GOBP_AEROBIC_RESPIRATION	157	-0.501725	-1.87905	0	0.0178546	0.631	1559	tags=22%, list=13%, signal=25%
GOMF_SOLUTE_SODIUM_SYMPORTER_ACTIVITY	35	-0.643107	-1.86937	0.00321543	0.0190023	0.676	2157	tags=51%, list=18%, signal=63%
GOBP_CELLULAR_LIPID_CATABOLIC_PROCESS	154	-0.497156	-1.87174	0	0.0191362	0.669	3129	tags=53%, list=26%, signal=70%
GOMF_ANION_TRANSMEMBRANE_TRANSPORTER_ACTIVITY	161	-0.494625	-1.87281	0	0.0191485	0.658	2223	tags=43%, list=19%, signal=53%
GOBP_SMALL_MOLECULE_CATABOLIC_PROCESS	280	-0.466601	-1.86756	0	0.0192044	0.686	3125	tags=58%, list=26%, signal=76%
GOBP_CELLULAR_RESPIRATION	191	-0.478297	-1.86946	0	0.0193242	0.676	1559	tags=21%, list=13%, signal=24%
GOBP_NUCLEOSIDE_BISPHOSPHATE_METABOLIC_PROCESS	95	-0.528056	-1.86279	0	0.0197511	0.705	2616	tags=47%, list=22%, signal=60%
GOBP_REGULATION_OF_FATTY_ACID_OXIDATION	23	-0.697397	-1.86327	0.00276243	0.0199915	0.703	3010	tags=74%, list=25%, signal=99%
GOBP_ATP_SYNTHESIS_COUPLED_ELECTRON_TRANSPORT	91	-0.526776	-1.85792	0	0.0202426	0.723	432	tags=11%, list=4%, signal=11%
GOBP_ALPHA_AMINO_ACID_METABOLIC_PROCESS	150	-0.489476	-1.85842	0	0.0204539	0.723	2631	tags=46%, list=22%, signal=58%
GOBP_NADH_DEHYDROGENASE_COMPLEX_ASSEMBLY	55	-0.582791	-1.85251	0	0.021061	0.752	353	tags=9%, list=3%, signal=9%
GOBP_ACETYL_COA_BIOSYNTHETIC_PROCESS	17	-0.750049	-1.85313	0	0.0212932	0.749	2280	tags=65%, list=19%, signal=80%
GOBP_RESPIRATORY_ELECTRON_TRANSPORT_CHAIN	110	-0.51018	-1.83624	0	0.0258014	0.814	1193	tags=15%, list=10%, signal=17%
GOMF_ION_TRANSMEMBRANE_TRANSPORTER_ACTIVITY	376	-0.44121	-1.83371	0	0.0261796	0.824	1702	tags=30%, list=14%, signal=33%
GOBP_ATP_BIOSYNTHETIC_PROCESS	77	-0.529428	-1.83081	0	0.0268192	0.843	1234	tags=21%, list=10%, signal=23%
GOMF_MODIFIED_AMINO_ACID_TRANSMEMBRANE_TRANSPORTER_ACTIVITY	19	-0.703764	-1.82054	0	0.0302456	0.887	2014	tags=58%, list=17%, signal=70%
GOBP_AMINO_ACID_BETAINE_METABOLIC_PROCESS	17	-0.715745	-1.81755	0.0146699	0.0307864	0.896	2590	tags=65%, list=22%, signal=82%
GOBP_ELECTRON_TRANSPORT_CHAIN	146	-0.482916	-1.81328	0	0.0319575	0.907	1540	tags=20%, list=13%, signal=23%
GOBP_XENOBIOTIC_METABOLIC_PROCESS	63	-0.543002	-1.80879	0	0.033005	0.918	2462	tags=46%, list=21%, signal=58%
GOMF_VITAMIN_B6_BINDING	36	-0.608608	-1.80643	0	0.0333769	0.924	2876	tags=53%, list=24%, signal=69%
GOCC_PROTON_TRANSPORTING_V_TYPE_ATPASE_COMPLEX	26	-0.661822	-1.80273	0	0.0342774	0.933	1194	tags=35%, list=10%, signal=38%
GOMF_INORGANIC_MOLECULAR_ENTITY_TRANSMEMBRANE_TRANSPORTER_ACTIVITY	302	-0.441126	-1.79774	0	0.0360009	0.94	1702	tags=28%, list=14%, signal=32%
GOCC_CULLIN_RING_UBIQUITIN_LIGASE_COMPLEX	123	-0.485723	-1.79441	0	0.0363663	0.949	1204	tags=19%, list=10%, signal=21%
GOBP_THIOESTER_BIOSYNTHETIC_PROCESS	34	-0.607732	-1.79478	0.00325733	0.0366656	0.948	2404	tags=56%, list=20%, signal=70%
GOBP_2_OXOGLUTARATE_METABOLIC_PROCESS	15	-0.734606	-1.79251	0.0184697	0.0367439	0.952	1315	tags=53%, list=11%, signal=60%
GOBP_NEUTRAL_AMINO_ACID_TRANSPORT	30	-0.632653	-1.78699	0	0.0382991	0.963	2005	tags=50%, list=17%, signal=60%
GOMF_OXIDOREDUCTASE_ACTIVITY_ACTING_ON_THE_CH_CH_GROUP_OF_DONORS	54	-0.564731	-1.77464	0	0.0437566	0.978	3235	tags=56%, list=27%, signal=76%
GOBP_MITOCHONDRIAL_TRANSMEMBRANE_TRANSPORT	74	-0.523039	-1.77268	0	0.0438085	0.979	1897	tags=27%, list=16%, signal=32%
GOCC_TRICARBOXYLIC_ACID_CYCLE_ENZYME_COMPLEX	16	-0.71484	-1.77273	0.0112676	0.0443445	0.979	2300	tags=50%, list=19%, signal=62%
GOCC_MITOCHONDRIAL_MATRIX	424	-0.425677	-1.76904	0	0.0447874	0.982	2616	tags=37%, list=22%, signal=45%
GOMF_ATPASE_COUPLED_TRANSMEMBRANE_TRANSPORTER_ACTIVITY	54	-0.542947	-1.76724	0	0.0449637	0.982	1073	tags=26%, list=9%, signal=28%
GOMF_ANTIPORTER_ACTIVITY	55	-0.549035	-1.76482	0.00829876	0.0456059	0.984	2576	tags=51%, list=22%, signal=65%
GOBP_OXIDATIVE_PHOSPHORYLATION	115	-0.492731	-1.76056	0	0.0472867	0.986	432	tags=11%, list=4%, signal=12%
GOBP_AMINO_ACID_TRANSMEMBRANE_TRANSPORT	53	-0.554129	-1.75744	0.00689655	0.0481046	0.99	2325	tags=57%, list=19%, signal=70%
GOBP_LIPID_CATABOLIC_PROCESS	205	-0.450514	-1.74031	0	0.0571928	0.994	3129	tags=49%, list=26%, signal=65%
GOBP_CRISTAE_FORMATION	15	-0.73421	-1.73497	0.0103093	0.0591232	0.996	832	tags=33%, list=7%, signal=36%
GOBP_SULFUR_COMPOUND_METABOLIC_PROCESS	233	-0.438347	-1.73513	0	0.0597217	0.996	2713	tags=40%, list=23%, signal=51%
GOBP_SODIUM_ION_TRANSPORT	122	-0.463147	-1.72983	0	0.0602453	0.998	1761	tags=31%, list=15%, signal=36%
GOBP_GLUTAMATE_METABOLIC_PROCESS	24	-0.648786	-1.73135	0.00887574	0.0606694	0.998	3003	tags=67%, list=25%, signal=89%
GOMF_NAD_BINDING	51	-0.544704	-1.73022	0.0109091	0.0606827	0.998	3262	tags=55%, list=27%, signal=75%
GOBP_SODIUM_ION_TRANSMEMBRANE_TRANSPORT	80	-0.493875	-1.7217	0	0.0645954	0.998	1427	tags=30%, list=12%, signal=34%
GOBP_NUCLEOSIDE_BISPHOSPHATE_BIOSYNTHETIC_PROCESS	49	-0.538172	-1.71134	0	0.0699125	0.999	2404	tags=51%, list=20%, signal=64%
GOBP_ANION_HOMEOSTASIS	33	-0.582448	-1.71211	0.00301205	0.0701347	0.999	1872	tags=48%, list=16%, signal=57%
GOBP_O_GLYCAN_PROCESSING	26	-0.628278	-1.70858	0.0121581	0.0707888	0.999	1245	tags=27%, list=10%, signal=30%
GOBP_EMBRYONIC_CAMERA_TYPE_EYE_DEVELOPMENT	23	-0.639399	-1.70637	0.0146199	0.0716907	0.999	788	tags=22%, list=7%, signal=23%
GOBP_PEROXISOME_ORGANIZATION	27	-0.599077	-1.69419	0.017192	0.0795779	1	2486	tags=44%, list=21%, signal=56%
GOBP_ENERGY_DERIVATION_BY_OXIDATION_OF_ORGANIC_COMPOUNDS	240	-0.425651	-1.68739	0	0.0837602	1	1559	tags=21%, list=13%, signal=23%
GOBP_INTRA_GOLGI_VESICLE_MEDIATED_TRANSPORT	28	-0.606991	-1.68449	0.0116279	0.0841333	1	2528	tags=39%, list=21%, signal=50%
GOMF_CATION_CHANNEL_ACTIVITY	81	-0.489289	-1.68456	0	0.0849017	1	1588	tags=32%, list=13%, signal=37%
GOMF_MONOOXYGENASE_ACTIVITY	50	-0.52675	-1.68065	0	0.086307	1	1818	tags=40%, list=15%, signal=47%
GOBP_POTASSIUM_ION_HOMEOSTASIS	20	-0.639823	-1.67396	0.00869565	0.0906464	1	1080	tags=35%, list=9%, signal=38%
GOBP_PHOSPHOLIPID_DEPHOSPHORYLATION	26	-0.603838	-1.67244	0.0241935	0.0909843	1	1379	tags=35%, list=12%, signal=39%
GOBP_MITOCHONDRIAL_RESPIRATORY_CHAIN_COMPLEX_ASSEMBLY	91	-0.476269	-1.66134	0	0.0988877	1	941	tags=10%, list=8%, signal=11%
GOMF_HYDRO_LYASE_ACTIVITY	39	-0.535764	-1.65978	0.00638978	0.0994206	1	1949	tags=36%, list=16%, signal=43%
GOBP_POSITIVE_REGULATION_OF_COLD_INDUCED_THERMOGENESIS	53	-0.513749	-1.65734	0.00727273	0.1004	1	1814	tags=32%, list=15%, signal=38%
GOBP_EMBRYONIC_EYE_MORPHOGENESIS	18	-0.638927	-1.65336	0.0294118	0.103024	1	420	tags=17%, list=4%, signal=17%
GOBP_ONE_CARBON_METABOLIC_PROCESS	26	-0.616036	-1.65169	0.0213333	0.103402	1	1877	tags=46%, list=16%, signal=55%
GOCC_ORGANELLE_INNER_MEMBRANE	446	-0.39539	-1.64699	0	0.106517	1	2176	tags=23%, list=18%, signal=27%
GOMF_PHOSPHATIDYLINOSITOL_MONOPHOSPHATE_PHOSPHATASE_ACTIVITY	16	-0.661453	-1.64208	0.0135135	0.109902	1	1284	tags=31%, list=11%, signal=35%
GOBP_ORGANIC_ACID_TRANSPORT	172	-0.422815	-1.64021	0	0.110789	1	2266	tags=42%, list=19%, signal=51%
GOCC_INTRINSIC_COMPONENT_OF_GOLGI_MEMBRANE	53	-0.524974	-1.63919	0.00732601	0.110937	1	454	tags=9%, list=4%, signal=10%
GOBP_BILE_ACID_METABOLIC_PROCESS	30	-0.570458	-1.63622	0.0163399	0.111989	1	1073	tags=27%, list=9%, signal=29%
GOBP_PROTEIN_LOCALIZATION_TO_PHAGOPHORE_ASSEMBLY_SITE	16	-0.648153	-1.63642	0.0268817	0.112785	1	2308	tags=44%, list=19%, signal=54%
GOBP_TEMPERATURE_HOMEOSTASIS	101	-0.451074	-1.63195	0	0.115	1	1674	tags=28%, list=14%, signal=32%
GOBP_AROMATIC_AMINO_ACID_FAMILY_METABOLIC_PROCESS	18	-0.62134	-1.62992	0.0242588	0.116097	1	3392	tags=72%, list=28%, signal=101%
GOMF_ACETYLGLUCOSAMINYLTRANSFERASE_ACTIVITY	25	-0.588513	-1.62517	0.00970874	0.116761	1	4	tags=4%, list=0%, signal=4%
GOBP_POTASSIUM_ION_IMPORT_ACROSS_PLASMA_MEMBRANE	21	-0.628047	-1.62806	0.0198864	0.117084	1	2240	tags=48%, list=19%, signal=58%
GOMF_ATPASE_COUPLED_CATION_TRANSMEMBRANE_TRANSPORTER_ACTIVITY	31	-0.568799	-1.6268	0.0146199	0.117316	1	888	tags=29%, list=7%, signal=31%
GOMF_IRON_ION_BINDING	80	-0.464899	-1.62557	0	0.117425	1	3096	tags=46%, list=26%, signal=62%
GOMF_CARBON_CARBON_LYASE_ACTIVITY	43	-0.515326	-1.62321	0.00617284	0.117768	1	2587	tags=37%, list=22%, signal=47%
GOBP_NUCLEOTIDE_TRANSPORT	27	-0.590333	-1.62179	0.030581	0.118271	1	1897	tags=44%, list=16%, signal=53%
GOBP_ANION_TRANSPORT	272	-0.39496	-1.61891	0	0.120137	1	1928	tags=34%, list=16%, signal=40%
GOBP_RESPONSE_TO_STEROL	15	-0.662819	-1.61652	0.0306407	0.120618	1	1785	tags=33%, list=15%, signal=39%
GOMF_TRANSFERASE_ACTIVITY_TRANSFERRING_ALKYL_OR_ARYL_OTHER_THAN_METHYL_GROUPS	49	-0.515464	-1.61699	0.00714286	0.121115	1	1748	tags=24%, list=15%, signal=29%
GOBP_MITOCHONDRIAL_CALCIUM_ION_HOMEOSTASIS	18	-0.637996	-1.60998	0.0254453	0.123152	1	832	tags=22%, list=7%, signal=24%
GOBP_PHOSPHATIDYLINOSITOL_DEPHOSPHORYLATION	23	-0.595763	-1.61141	0.0165746	0.123749	1	1284	tags=30%, list=11%, signal=34%
GOBP_MONOVALENT_INORGANIC_ANION_HOMEOSTASIS	16	-0.652957	-1.61037	0.0268949	0.123753	1	1080	tags=44%, list=9%, signal=48%
GOBP_CELLULAR_MODIFIED_AMINO_ACID_CATABOLIC_PROCESS	22	-0.615816	-1.61213	0.0201149	0.123938	1	2286	tags=50%, list=19%, signal=62%
GOBP_CARBOXYLIC_ACID_TRANSPORT	153	-0.421546	-1.6051	0	0.125059	1	2266	tags=43%, list=19%, signal=53%
GOBP_PEROXISOMAL_TRANSPORT	18	-0.643591	-1.60661	0.026178	0.125534	1	2486	tags=50%, list=21%, signal=63%
GOMF_METAL_CATION_MONOATOMIC_CATION_ANTIPORTER_ACTIVITY	15	-0.659471	-1.6054	0.0357143	0.125739	1	483	tags=27%, list=4%, signal=28%
GOBP_MODIFIED_AMINO_ACID_TRANSPORT	31	-0.555467	-1.6017	0.0326797	0.127562	1	3364	tags=61%, list=28%, signal=85%
GOMF_MICROTUBULE_PLUS_END_BINDING	17	-0.626727	-1.59956	0.0341207	0.128657	1	1701	tags=41%, list=14%, signal=48%
GOMF_TETRAPYRROLE_BINDING	69	-0.469468	-1.59664	0.00775194	0.129799	1	2759	tags=42%, list=23%, signal=54%
GOMF_SOLUTE_CATION_ANTIPORTER_ACTIVITY	22	-0.590151	-1.59744	0.0321637	0.129895	1	2775	tags=45%, list=23%, signal=59%
GOMF_VOLTAGE_GATED_CATION_CHANNEL_ACTIVITY	24	-0.600982	-1.59549	0.0213415	0.130025	1	1692	tags=42%, list=14%, signal=48%
GOBP_REGULATION_OF_MICROTUBULE_BASED_MOVEMENT	17	-0.635661	-1.58922	0.0179949	0.131141	1	877	tags=29%, list=7%, signal=32%
GOBP_ORGANIC_ANION_TRANSPORT	203	-0.40217	-1.58953	0	0.131703	1	1928	tags=35%, list=16%, signal=42%
GOBP_PHOSPHATE_ION_TRANSPORT	18	-0.614546	-1.59263	0.026455	0.131978	1	1863	tags=44%, list=16%, signal=53%
GOCC_MICROBODY_LUMEN	46	-0.51445	-1.59143	0.0109091	0.132287	1	3158	tags=52%, list=26%, signal=71%
GOMF_POTASSIUM_ION_TRANSMEMBRANE_TRANSPORTER_ACTIVITY	42	-0.525085	-1.58956	0.00724638	0.132605	1	1588	tags=36%, list=13%, signal=41%
GOMF_NUCLEOBASE_CONTAINING_COMPOUND_TRANSMEMBRANE_TRANSPORTER_ACTIVITY	38	-0.52347	-1.58969	0.00682594	0.133375	1	1576	tags=34%, list=13%, signal=39%
GOBP_MICROTUBULE_NUCLEATION	33	-0.545154	-1.58345	0.0160772	0.134547	1	1083	tags=18%, list=9%, signal=20%
GOMF_S_ACYLTRANSFERASE_ACTIVITY	24	-0.571586	-1.58373	0.0327381	0.135222	1	2261	tags=46%, list=19%, signal=56%
GOMF_OXIDOREDUCTASE_ACTIVITY_ACTING_ON_A_HEME_GROUP_OF_DONORS	16	-0.641079	-1.58429	0.0238095	0.135446	1	1145	tags=19%, list=10%, signal=21%
GOBP_NEGATIVE_REGULATION_OF_BLOOD_PRESSURE	15	-0.663807	-1.58023	0.0296296	0.13683	1	880	tags=33%, list=7%, signal=36%
GOBP_MONOCARBOXYLIC_ACID_METABOLIC_PROCESS	399	-0.37725	-1.57873	0	0.137466	1	3010	tags=48%, list=25%, signal=62%
GOBP_INNER_MITOCHONDRIAL_MEMBRANE_ORGANIZATION	33	-0.536944	-1.57736	0.0301003	0.138005	1	2311	tags=39%, list=19%, signal=49%
GOBP_FATTY_ACID_METABOLIC_PROCESS	254	-0.393	-1.57505	0	0.139627	1	2984	tags=49%, list=25%, signal=64%
GOBP_EMBRYONIC_AXIS_SPECIFICATION	15	-0.674668	-1.57325	0.0308483	0.139739	1	404	tags=13%, list=3%, signal=14%
GOBP_VASCULAR_TRANSPORT	47	-0.501695	-1.57391	0.012987	0.139959	1	3141	tags=53%, list=26%, signal=72%
GOMF_MONOCARBOXYLIC_ACID_TRANSMEMBRANE_TRANSPORTER_ACTIVITY	31	-0.54583	-1.5712	0.0190476	0.140862	1	3294	tags=61%, list=28%, signal=84%
GOBP_SULFUR_COMPOUND_CATABOLIC_PROCESS	26	-0.5643	-1.56842	0.0234604	0.142178	1	2684	tags=42%, list=22%, signal=54%
GOMF_CULLIN_FAMILY_PROTEIN_BINDING	22	-0.601213	-1.56869	0.0293333	0.142815	1	1166	tags=23%, list=10%, signal=25%
GOBP_MITOCHONDRIAL_RNA_PROCESSING	19	-0.604269	-1.56619	0.0415512	0.143976	1	1074	tags=42%, list=9%, signal=46%
GOMF_CARBOHYDRATE_DERIVATIVE_TRANSMEMBRANE_TRANSPORTER_ACTIVITY	40	-0.520455	-1.56215	0.0345912	0.144975	1	1897	tags=40%, list=16%, signal=47%
GOBP_MITOCHONDRIAL_RNA_METABOLIC_PROCESS	45	-0.500553	-1.56112	0.0104895	0.145288	1	2546	tags=47%, list=21%, signal=59%
GOBP_PROTEIN_TARGETING_TO_PEROXISOME	16	-0.636996	-1.56243	0.0235602	0.145564	1	306	tags=19%, list=3%, signal=19%
GOBP_VENTRICULAR_CARDIAC_MUSCLE_CELL_ACTION_POTENTIAL	18	-0.621696	-1.56394	0.0354223	0.145653	1	2781	tags=56%, list=23%, signal=72%
GOBP_ADAPTIVE_THERMOGENESIS	95	-0.436627	-1.56288	0.0101523	0.145995	1	2077	tags=31%, list=17%, signal=37%
GOBP_INORGANIC_ION_TRANSMEMBRANE_TRANSPORT	406	-0.366499	-1.55439	0	0.151492	1	1898	tags=27%, list=16%, signal=31%
GOBP_CELL_VOLUME_HOMEOSTASIS	22	-0.573483	-1.55031	0.0331325	0.152298	1	1588	tags=45%, list=13%, signal=52%
GOMF_PHOSPHATIDYLINOSITOL_PHOSPHATE_PHOSPHATASE_ACTIVITY	26	-0.562847	-1.55096	0.0323529	0.152512	1	1907	tags=35%, list=16%, signal=41%
GOBP_CATION_TRANSMEMBRANE_TRANSPORT	421	-0.375924	-1.55261	0	0.152515	1	1344	tags=22%, list=11%, signal=23%
GOBP_CELLULAR_MODIFIED_AMINO_ACID_METABOLIC_PROCESS	130	-0.413284	-1.55142	0.0060241	0.152899	1	2286	tags=36%, list=19%, signal=44%
GOBP_RIBOSE_PHOSPHATE_BIOSYNTHETIC_PROCESS	176	-0.400984	-1.54342	0	0.155564	1	2280	tags=30%, list=19%, signal=36%
GOMF_TRANSFERASE_ACTIVITY_TRANSFERRING_NITROGENOUS_GROUPS	17	-0.606082	-1.5465	0.0343915	0.155608	1	2876	tags=59%, list=24%, signal=77%
GOBP_CARBOHYDRATE_DERIVATIVE_TRANSPORT	57	-0.480673	-1.54224	0.0106383	0.155926	1	1683	tags=33%, list=14%, signal=39%
GOBP_REGULATION_OF_ESTABLISHMENT_OF_PROTEIN_LOCALIZATION_TO_MITOCHONDRION	39	-0.5242	-1.54534	0.0168919	0.156118	1	2743	tags=41%, list=23%, signal=53%
GOCC_TRANSPORTER_COMPLEX	153	-0.409499	-1.54354	0.00740741	0.15629	1	540	tags=8%, list=5%, signal=9%
GOBP_PURINE_NUCLEOTIDE_TRANSPORT	20	-0.59436	-1.54098	0.042328	0.156474	1	1479	tags=40%, list=12%, signal=46%
GOBP_AMINO_ACID_ACTIVATION	26	-0.55666	-1.53922	0.0238806	0.156872	1	3287	tags=62%, list=27%, signal=85%
GOMF_VITAMIN_BINDING	96	-0.439083	-1.54377	0	0.156887	1	2876	tags=42%, list=24%, signal=54%
GOBP_BRAIN_MORPHOGENESIS	25	-0.56891	-1.53965	0.0352941	0.157229	1	1791	tags=28%, list=15%, signal=33%
GOMF_NADPLUS_BINDING	15	-0.629777	-1.53678	0.0382514	0.158754	1	2306	tags=53%, list=19%, signal=66%
GOMF_DICARBOXYLIC_ACID_TRANSMEMBRANE_TRANSPORTER_ACTIVITY	21	-0.592439	-1.53162	0.0408719	0.160419	1	1872	tags=48%, list=16%, signal=56%
GOMF_MANGANESE_ION_BINDING	52	-0.476418	-1.53072	0.0250896	0.160536	1	942	tags=15%, list=8%, signal=17%
GOBP_PURINE_CONTAINING_COMPOUND_BIOSYNTHETIC_PROCESS	173	-0.404692	-1.53226	0	0.160538	1	1902	tags=27%, list=16%, signal=32%
GOMF_VOLTAGE_GATED_CHANNEL_ACTIVITY	46	-0.498851	-1.53288	0.01	0.160656	1	2240	tags=43%, list=19%, signal=53%
GOMF_4_IRON_4_SULFUR_CLUSTER_BINDING	37	-0.51402	-1.53408	0.0262391	0.161069	1	2246	tags=27%, list=19%, signal=33%
GOBP_PROTEIN_MANNOSYLATION	15	-0.629891	-1.53319	0.048	0.161197	1	2495	tags=47%, list=21%, signal=59%
GOBP_ETHER_METABOLIC_PROCESS	15	-0.636905	-1.52468	0.0435835	0.166687	1	1400	tags=27%, list=12%, signal=30%
GOBP_NEPHRON_MORPHOGENESIS	38	-0.508068	-1.52267	0.0372881	0.167189	1	180	tags=8%, list=2%, signal=8%
GOBP_GENERATION_OF_PRECURSOR_METABOLITES_AND_ENERGY	357	-0.3657	-1.52279	0	0.167919	1	1968	tags=24%, list=16%, signal=27%
GOBP_ANION_TRANSMEMBRANE_TRANSPORT	147	-0.417072	-1.52085	0.00714286	0.168385	1	2266	tags=41%, list=19%, signal=51%
GOMF_NADP_BINDING	38	-0.495341	-1.51658	0.0237288	0.170655	1	3392	tags=50%, list=28%, signal=70%
GOBP_NEGATIVE_REGULATION_OF_GTPASE_ACTIVITY	27	-0.544988	-1.51169	0.032641	0.170838	1	784	tags=19%, list=7%, signal=20%
GOBP_REGULATION_OF_PH	66	-0.450927	-1.51673	0.0201613	0.171359	1	1212	tags=26%, list=10%, signal=29%
GOBP_REGULATION_OF_SPROUTING_ANGIOGENESIS	20	-0.598357	-1.51196	0.0446194	0.171401	1	1718	tags=30%, list=14%, signal=35%
GOBP_NONRIBOSOMAL_PEPTIDE_BIOSYNTHETIC_PROCESS	15	-0.61788	-1.51273	0.0480226	0.171498	1	1872	tags=33%, list=16%, signal=39%
GOBP_POTASSIUM_ION_TRANSPORT	86	-0.431053	-1.51341	0.0231481	0.171647	1	1761	tags=28%, list=15%, signal=32%
GOMF_HYDROLASE_ACTIVITY_HYDROLYZING_O_GLYCOSYL_COMPOUNDS	54	-0.470006	-1.51402	0.0137931	0.171911	1	1604	tags=26%, list=13%, signal=30%
GOBP_SCF_DEPENDENT_PROTEASOMAL_UBIQUITIN_DEPENDENT_PROTEIN_CATABOLIC_PROCESS	35	-0.507124	-1.51678	0.0269461	0.17223	1	1433	tags=20%, list=12%, signal=23%
GOBP_CELLULAR_MONOVALENT_INORGANIC_CATION_HOMEOSTASIS	73	-0.441795	-1.51437	0.011583	0.172457	1	1212	tags=23%, list=10%, signal=26%
GOBP_ION_HOMEOSTASIS	349	-0.371044	-1.50672	0	0.174187	1	1354	tags=21%, list=11%, signal=23%
GOMF_SOLUTE_ANION_ANTIPORTER_ACTIVITY	19	-0.564607	-1.50584	0.0625	0.17435	1	3963	tags=79%, list=33%, signal=118%
GOBP_APOPTOTIC_PROCESS_INVOLVED_IN_DEVELOPMENT	21	-0.570347	-1.50733	0.0470588	0.174377	1	515	tags=19%, list=4%, signal=20%
GOMF_PHOSPHOTRANSFERASE_ACTIVITY_FOR_OTHER_SUBSTITUTED_PHOSPHATE_GROUPS	21	-0.574075	-1.50733	0.0777778	0.175252	1	1881	tags=24%, list=16%, signal=28%
GOBP_RESPONSE_TO_FLUID_SHEAR_STRESS	21	-0.557666	-1.49487	0.0530726	0.182364	1	1360	tags=29%, list=11%, signal=32%
GOBP_METANEPHROS_MORPHOGENESIS	15	-0.620662	-1.49771	0.0653753	0.182564	1	1016	tags=27%, list=8%, signal=29%
GOMF_ABC_TYPE_TRANSPORTER_ACTIVITY	25	-0.556999	-1.49607	0.0441989	0.182714	1	2863	tags=44%, list=24%, signal=58%
GOMF_SCAVENGER_RECEPTOR_ACTIVITY	15	-0.613347	-1.49505	0.0516796	0.183002	1	53	tags=13%, list=0%, signal=13%
GOCC_MITOCHONDRIAL_PROTEIN_CONTAINING_COMPLEX	257	-0.371367	-1.49791	0	0.183205	1	2311	tags=18%, list=19%, signal=22%
GOMF_OXIDOREDUCTASE_ACTIVITY_ACTING_ON_THE_ALDEHYDE_OR_OXO_GROUP_OF_DONORS	35	-0.511783	-1.4962	0.0457516	0.183491	1	2300	tags=57%, list=19%, signal=71%
GOMF_ORGANIC_ACID_SODIUM_SYMPORTER_ACTIVITY	15	-0.639503	-1.49279	0.0697674	0.184044	1	2105	tags=47%, list=18%, signal=57%
GOMF_OXIDOREDUCTASE_ACTIVITY_ACTING_ON_THE_CH_NH_GROUP_OF_DONORS	20	-0.570416	-1.48861	0.0623306	0.18837	1	1527	tags=35%, list=13%, signal=40%
GOMF_METAL_ION_TRANSMEMBRANE_TRANSPORTER_ACTIVITY	161	-0.389042	-1.48479	0	0.191213	1	2296	tags=35%, list=19%, signal=42%
GOMF_METAL_CLUSTER_BINDING	57	-0.461235	-1.48549	0.027027	0.191264	1	2246	tags=28%, list=19%, signal=34%
GOBP_VACUOLAR_ACIDIFICATION	32	-0.517458	-1.47877	0.0522648	0.194281	1	2195	tags=34%, list=18%, signal=42%
GOBP_NEGATIVE_REGULATION_OF_TOR_SIGNALING	42	-0.488971	-1.47914	0.0394265	0.194718	1	1642	tags=29%, list=14%, signal=33%
GOBP_MITOCHONDRIAL_ELECTRON_TRANSPORT_CYTOCHROME_C_TO_OXYGEN	18	-0.585604	-1.48111	0.0619946	0.194966	1	1145	tags=17%, list=10%, signal=18%
GOBP_PROTEIN_LOCALIZATION_TO_CILIUM	51	-0.463743	-1.47914	0.0234114	0.195633	1	1057	tags=20%, list=9%, signal=21%
GOBP_NUCLEOSIDE_PHOSPHATE_BIOSYNTHETIC_PROCESS	216	-0.369949	-1.47956	0	0.196004	1	2074	tags=27%, list=17%, signal=32%
GOMF_C_ACYLTRANSFERASE_ACTIVITY	16	-0.591526	-1.47584	0.0616622	0.19715	1	2492	tags=56%, list=21%, signal=71%
GOCC_CYTOCHROME_COMPLEX	34	-0.506857	-1.47245	0.0418006	0.199695	1	432	tags=9%, list=4%, signal=9%
GOMF_LYASE_ACTIVITY	131	-0.407346	-1.47251	0.00657895	0.200522	1	2598	tags=33%, list=22%, signal=41%
GOBP_POSITIVE_REGULATION_OF_ESTABLISHMENT_OF_PROTEIN_LOCALIZATION_TO_MITOCHONDRION	29	-0.514942	-1.47045	0.0534591	0.201546	1	2743	tags=41%, list=23%, signal=54%
GOBP_POSITIVE_REGULATION_OF_MONOOXYGENASE_ACTIVITY	18	-0.566563	-1.46959	0.0538462	0.201795	1	2267	tags=39%, list=19%, signal=48%
GOBP_SULFUR_COMPOUND_TRANSPORT	38	-0.49734	-1.46672	0.0289389	0.204815	1	2157	tags=47%, list=18%, signal=58%
GOBP_COENZYME_A_METABOLIC_PROCESS	18	-0.582422	-1.46503	0.0767196	0.206166	1	1870	tags=44%, list=16%, signal=53%
GOMF_NUCLEOTIDE_TRANSMEMBRANE_TRANSPORTER_ACTIVITY	22	-0.537118	-1.46216	0.0568182	0.209164	1	1897	tags=36%, list=16%, signal=43%
GOBP_SULFUR_AMINO_ACID_METABOLIC_PROCESS	25	-0.538603	-1.46028	0.0411765	0.210703	1	2812	tags=40%, list=24%, signal=52%
GOBP_REGULATION_OF_TOR_SIGNALING	82	-0.422364	-1.45699	0.0131579	0.212498	1	1453	tags=22%, list=12%, signal=25%
GOCC_BRUSH_BORDER_MEMBRANE	40	-0.483979	-1.45761	0.0424028	0.212538	1	2030	tags=43%, list=17%, signal=51%
GOBP_ALCOHOL_METABOLIC_PROCESS	234	-0.364643	-1.45626	0	0.212574	1	2778	tags=35%, list=23%, signal=45%
GOBP_ORGANOPHOSPHATE_BIOSYNTHETIC_PROCESS	440	-0.342174	-1.45475	0	0.212802	1	2117	tags=25%, list=18%, signal=29%
GOMF_XENOBIOTIC_TRANSMEMBRANE_TRANSPORTER_ACTIVITY	19	-0.568583	-1.458	0.0650407	0.212889	1	1179	tags=32%, list=10%, signal=35%
GOMF_CARBOXYLIC_ESTER_HYDROLASE_ACTIVITY	82	-0.4149	-1.45489	0.0183486	0.213549	1	1826	tags=28%, list=15%, signal=33%
GOBP_REGULATION_OF_PROTEIN_TARGETING	59	-0.448319	-1.45072	0.0362903	0.217528	1	2743	tags=39%, list=23%, signal=50%
GOMF_PASSIVE_TRANSMEMBRANE_TRANSPORTER_ACTIVITY	134	-0.38671	-1.43846	0.0165746	0.232973	1	1692	tags=28%, list=14%, signal=32%
GOBP_ORGANIC_HYDROXY_COMPOUND_METABOLIC_PROCESS	329	-0.351556	-1.43887	0	0.233333	1	2622	tags=35%, list=22%, signal=44%
GOBP_REGULATION_OF_RESPONSE_TO_REACTIVE_OXYGEN_SPECIES	25	-0.517842	-1.43498	0.0673077	0.234989	1	1784	tags=24%, list=15%, signal=28%
GOBP_POSITIVE_REGULATION_OF_COAGULATION	21	-0.547566	-1.43498	0.0652819	0.235973	1	1053	tags=24%, list=9%, signal=26%
GOBP_ALDITOL_METABOLIC_PROCESS	16	-0.595447	-1.43516	0.076087	0.236684	1	2573	tags=44%, list=22%, signal=56%
GOBP_ACYLGLYCEROL_HOMEOSTASIS	20	-0.537137	-1.43212	0.0736544	0.238096	1	2544	tags=45%, list=21%, signal=57%
GOBP_CELLULAR_AMINO_ACID_BIOSYNTHETIC_PROCESS	61	-0.438897	-1.4262	0.029661	0.243806	1	1527	tags=28%, list=13%, signal=32%
GOBP_INORGANIC_ION_IMPORT_ACROSS_PLASMA_MEMBRANE	52	-0.451821	-1.42742	0.0263158	0.243963	1	2576	tags=38%, list=22%, signal=49%
GOBP_STEROL_METABOLIC_PROCESS	99	-0.405039	-1.42625	0.02	0.244773	1	2712	tags=37%, list=23%, signal=48%
GOBP_CARDIAC_MUSCLE_CELL_ACTION_POTENTIAL_INVOLVED_IN_CONTRACTION	23	-0.524157	-1.42403	0.0931507	0.244984	1	1761	tags=30%, list=15%, signal=36%
GOBP_NUCLEOSIDE_TRIPHOSPHATE_BIOSYNTHETIC_PROCESS	100	-0.399953	-1.42065	0.0204082	0.245073	1	920	tags=14%, list=8%, signal=15%
GOBP_INORGANIC_ANION_TRANSPORT	93	-0.406448	-1.42206	0	0.245117	1	1872	tags=35%, list=16%, signal=42%
GOMF_LIGASE_ACTIVITY	112	-0.400838	-1.42123	0.0360825	0.245254	1	2562	tags=39%, list=21%, signal=50%
GOMF_LIGASE_ACTIVITY_FORMING_CARBON_OXYGEN_BONDS	22	-0.554444	-1.42243	0.0712329	0.245477	1	3287	tags=64%, list=27%, signal=88%
GOMF_FAD_BINDING	29	-0.50072	-1.42427	0.0555556	0.245579	1	1967	tags=38%, list=16%, signal=45%
GOMF_INORGANIC_ANION_TRANSMEMBRANE_TRANSPORTER_ACTIVITY	73	-0.420445	-1.42258	0.0201613	0.246208	1	1872	tags=37%, list=16%, signal=44%
GOBP_DICARBOXYLIC_ACID_TRANSPORT	50	-0.450531	-1.41881	0.0284697	0.24688	1	1872	tags=40%, list=16%, signal=47%
GOBP_DICARBOXYLIC_ACID_CATABOLIC_PROCESS	16	-0.560061	-1.41752	0.104396	0.247877	1	2984	tags=63%, list=25%, signal=83%
GOCC_A_BAND	20	-0.539567	-1.41643	0.0847953	0.248514	1	1665	tags=35%, list=14%, signal=41%
GOMF_OXIDOREDUCTASE_ACTIVITY_ACTING_ON_CH_OH_GROUP_OF_DONORS	99	-0.398831	-1.41558	0.0227273	0.248755	1	2587	tags=37%, list=22%, signal=47%
GOBP_PURINE_CONTAINING_COMPOUND_METABOLIC_PROCESS	346	-0.338528	-1.41271	0	0.252187	1	2113	tags=27%, list=18%, signal=32%
GOCC_MICROBODY_MEMBRANE	53	-0.446791	-1.40797	0.0636704	0.257483	1	2632	tags=40%, list=22%, signal=51%
GOBP_PROTEIN_LOCALIZATION_TO_GOLGI_APPARATUS	25	-0.514445	-1.40855	0.0784314	0.257625	1	383	tags=12%, list=3%, signal=12%
GOBP_NUCLEOTIDE_TRANSMEMBRANE_TRANSPORT	16	-0.568154	-1.40096	0.0978261	0.267689	1	1897	tags=44%, list=16%, signal=52%
GOBP_EMBRYONIC_PATTERN_SPECIFICATION	28	-0.49956	-1.39812	0.0838323	0.270996	1	404	tags=7%, list=3%, signal=7%
GOBP_IMPORT_ACROSS_PLASMA_MEMBRANE	97	-0.394734	-1.39609	0.0176991	0.273015	1	2274	tags=35%, list=19%, signal=43%
GOBP_MANNOSYLATION	25	-0.524643	-1.3948	0.0823529	0.274119	1	3554	tags=52%, list=30%, signal=74%
GOMF_FATTY_ACID_DERIVATIVE_BINDING	18	-0.547329	-1.3921	0.0817942	0.274184	1	3320	tags=72%, list=28%, signal=100%
GOMF_AMINO_ACID_BINDING	29	-0.499591	-1.39242	0.0823171	0.274741	1	1150	tags=28%, list=10%, signal=30%
GOMF_THIOLESTER_HYDROLASE_ACTIVITY	31	-0.486885	-1.39369	0.0626959	0.27477	1	2984	tags=52%, list=25%, signal=69%
GOBP_APOPTOTIC_PROCESS_INVOLVED_IN_MORPHOGENESIS	15	-0.576823	-1.39305	0.0869565	0.274783	1	515	tags=20%, list=4%, signal=21%
GOMF_MONOVALENT_CATION_PROTON_ANTIPORTER_ACTIVITY	16	-0.550018	-1.3895	0.119107	0.276512	1	3700	tags=63%, list=31%, signal=90%
GOBP_POSITIVE_REGULATION_OF_MACROAUTOPHAGY	62	-0.422774	-1.38964	0.0362319	0.277282	1	1262	tags=19%, list=11%, signal=22%
GOBP_SULFUR_COMPOUND_BIOSYNTHETIC_PROCESS	105	-0.384694	-1.38746	0.0243902	0.27872	1	2713	tags=40%, list=23%, signal=51%
GOCC_INTRINSIC_COMPONENT_OF_MITOCHONDRIAL_OUTER_MEMBRANE	22	-0.515867	-1.38648	0.0840336	0.279345	1	735	tags=18%, list=6%, signal=19%
GOBP_STEROID_METABOLIC_PROCESS	187	-0.358269	-1.38402	0.0162602	0.281409	1	2844	tags=36%, list=24%, signal=47%
GOBP_PURINE_CONTAINING_COMPOUND_TRANSMEMBRANE_TRANSPORT	16	-0.569398	-1.38453	0.0980926	0.281582	1	1897	tags=38%, list=16%, signal=45%
GOBP_POSITIVE_REGULATION_OF_RECEPTOR_INTERNALIZATION	16	-0.547425	-1.37494	0.126615	0.288181	1	260	tags=19%, list=2%, signal=19%
GOBP_IMPORT_INTO_CELL	119	-0.372884	-1.37738	0.026178	0.288331	1	2274	tags=31%, list=19%, signal=38%
GOCC_SPANNING_COMPONENT_OF_MEMBRANE	15	-0.566996	-1.37671	0.109375	0.288391	1	1441	tags=40%, list=12%, signal=45%
GOBP_L_ALPHA_AMINO_ACID_TRANSMEMBRANE_TRANSPORT	40	-0.464295	-1.37605	0.052459	0.288419	1	2325	tags=48%, list=19%, signal=59%
GOMF_SULFUR_COMPOUND_TRANSMEMBRANE_TRANSPORTER_ACTIVITY	39	-0.464385	-1.37926	0.073718	0.288429	1	1872	tags=38%, list=16%, signal=45%
GOMF_ACID_THIOL_LIGASE_ACTIVITY	23	-0.516392	-1.37512	0.0796178	0.28893	1	2251	tags=43%, list=19%, signal=53%
GOBP_DENDRITE_EXTENSION	18	-0.546742	-1.37741	0.0862534	0.289313	1	2576	tags=39%, list=22%, signal=49%
GOMF_CARBON_OXYGEN_LYASE_ACTIVITY	51	-0.430809	-1.37337	0.0582192	0.28981	1	1949	tags=29%, list=16%, signal=35%
GOCC_PHAGOPHORE_ASSEMBLY_SITE	32	-0.484033	-1.37254	0.0692771	0.290095	1	1805	tags=34%, list=15%, signal=40%
GOBP_PEPTIDYL_L_CYSTEINE_S_PALMITOYLATION	17	-0.55651	-1.37743	0.102493	0.29034	1	2159	tags=41%, list=18%, signal=50%
GOBP_ATP_METABOLIC_PROCESS	152	-0.361035	-1.3691	0.0129032	0.294898	1	920	tags=14%, list=8%, signal=15%
GOBP_INORGANIC_ANION_TRANSMEMBRANE_TRANSPORT	55	-0.415556	-1.36718	0.056338	0.297102	1	1872	tags=38%, list=16%, signal=45%
GOBP_GLUCOSE_IMPORT	42	-0.456802	-1.36432	0.075	0.300798	1	778	tags=17%, list=7%, signal=18%
GOBP_SERINE_FAMILY_AMINO_ACID_BIOSYNTHETIC_PROCESS	15	-0.581205	-1.36359	0.117647	0.300978	1	2812	tags=47%, list=24%, signal=61%
GOBP_CELLULAR_ALDEHYDE_METABOLIC_PROCESS	53	-0.420324	-1.36048	0.0528302	0.304071	1	3262	tags=45%, list=27%, signal=62%
GOMF_GATED_CHANNEL_ACTIVITY	74	-0.398589	-1.36093	0.0538117	0.304361	1	1692	tags=30%, list=14%, signal=34%
GOBP_UBIQUINONE_METABOLIC_PROCESS	17	-0.544996	-1.35683	0.106383	0.307094	1	1412	tags=41%, list=12%, signal=47%
GOBP_INTRACELLULAR_PH_REDUCTION	42	-0.446907	-1.35731	0.0452962	0.307374	1	2195	tags=33%, list=18%, signal=41%
GOBP_GOLGI_TO_VACUOLE_TRANSPORT	18	-0.546128	-1.35786	0.111748	0.307481	1	622	tags=28%, list=5%, signal=29%
GOMF_OXIDOREDUCTASE_ACTIVITY_ACTING_ON_THE_ALDEHYDE_OR_OXO_GROUP_OF_DONORS_NAD_OR_NADP_AS_ACCEPTOR	29	-0.485449	-1.3532	0.0994318	0.312173	1	2280	tags=55%, list=19%, signal=68%
GOBP_P_BODY_ASSEMBLY	17	-0.540895	-1.34969	0.120968	0.316235	1	267	tags=12%, list=2%, signal=12%
GOMF_PRENYLTRANSFERASE_ACTIVITY	17	-0.549698	-1.35013	0.12963	0.316506	1	1380	tags=24%, list=12%, signal=27%
GOMF_CARBOHYDRATE_TRANSMEMBRANE_TRANSPORTER_ACTIVITY	21	-0.51251	-1.34806	0.138965	0.316851	1	3168	tags=48%, list=26%, signal=65%
GOMF_POTASSIUM_CHANNEL_REGULATOR_ACTIVITY	29	-0.463047	-1.34858	0.0966767	0.31706	1	540	tags=14%, list=5%, signal=14%
GOMF_PHOSPHATIDYLINOSITOL_BISPHOSPHATE_PHOSPHATASE_ACTIVITY	19	-0.52415	-1.34641	0.128655	0.318767	1	802	tags=21%, list=7%, signal=23%
GOBP_CELL_CELL_ADHESION_MEDIATED_BY_CADHERIN	18	-0.520714	-1.34355	0.120735	0.322808	1	1535	tags=39%, list=13%, signal=45%
GOMF_ORGANIC_CATION_TRANSMEMBRANE_TRANSPORTER_ACTIVITY	18	-0.535506	-1.3388	0.122857	0.329151	1	2459	tags=44%, list=21%, signal=56%
GOBP_NEGATIVE_REGULATION_OF_CELL_SUBSTRATE_JUNCTION_ORGANIZATION	15	-0.557634	-1.33887	0.129288	0.330153	1	496	tags=20%, list=4%, signal=21%
GOBP_NEUTRAL_LIPID_CATABOLIC_PROCESS	17	-0.530957	-1.3345	0.124339	0.335652	1	1343	tags=35%, list=11%, signal=40%
GOBP_PHOSPHOLIPID_METABOLIC_PROCESS	263	-0.333045	-1.32935	0	0.340605	1	1922	tags=24%, list=16%, signal=27%
GOMF_CERAMIDE_BINDING	15	-0.542065	-1.32966	0.148541	0.341116	1	2033	tags=40%, list=17%, signal=48%
GOMF_VOLTAGE_GATED_POTASSIUM_CHANNEL_ACTIVITY	17	-0.526663	-1.32825	0.167123	0.341508	1	1421	tags=41%, list=12%, signal=47%
GOBP_RESPONSE_TO_STEROL_DEPLETION	15	-0.550561	-1.33004	0.145503	0.341557	1	2570	tags=40%, list=21%, signal=51%
GOMF_QUINONE_BINDING	15	-0.556929	-1.33031	0.146096	0.342212	1	2074	tags=47%, list=17%, signal=56%
GOBP_LIVER_REGENERATION	16	-0.540204	-1.32691	0.127371	0.342967	1	268	tags=13%, list=2%, signal=13%
GOBP_ORGANIC_CATION_TRANSPORT	29	-0.467283	-1.3238	0.107872	0.347825	1	2459	tags=34%, list=21%, signal=43%
GOBP_VERY_LONG_CHAIN_FATTY_ACID_METABOLIC_PROCESS	22	-0.502313	-1.32289	0.138462	0.348472	1	2970	tags=55%, list=25%, signal=72%
GOMF_PURINE_NUCLEOTIDE_TRANSMEMBRANE_TRANSPORTER_ACTIVITY	16	-0.542933	-1.32041	0.125333	0.351874	1	1897	tags=38%, list=16%, signal=45%
GOBP_GPI_ANCHOR_METABOLIC_PROCESS	27	-0.46734	-1.31911	0.112094	0.353329	1	1283	tags=15%, list=11%, signal=17%
GOBP_SECONDARY_ALCOHOL_METABOLIC_PROCESS	98	-0.366977	-1.31696	0.0428571	0.356116	1	2712	tags=36%, list=23%, signal=46%
GOBP_REACTIVE_OXYGEN_SPECIES_BIOSYNTHETIC_PROCESS	30	-0.45587	-1.31553	0.13245	0.356496	1	1784	tags=37%, list=15%, signal=43%
GOMF_CARGO_RECEPTOR_ACTIVITY	39	-0.425705	-1.31599	0.0936455	0.356844	1	1976	tags=26%, list=17%, signal=31%
GOBP_POSITIVE_REGULATION_OF_BONE_MINERALIZATION	22	-0.475272	-1.3118	0.136872	0.357739	1	737	tags=23%, list=6%, signal=24%
GOMF_TRANSFORMING_GROWTH_FACTOR_BETA_BINDING	16	-0.536091	-1.31083	0.131105	0.358407	1	666	tags=19%, list=6%, signal=20%
GOBP_SELECTIVE_AUTOPHAGY	69	-0.384895	-1.31382	0.0613027	0.358549	1	610	tags=10%, list=5%, signal=11%
GOMF_LYSOPHOSPHOLIPID_ACYLTRANSFERASE_ACTIVITY	17	-0.531979	-1.31187	0.148045	0.358754	1	1821	tags=41%, list=15%, signal=49%
GOBP_REGULATION_OF_MEMBRANE_REPOLARIZATION	16	-0.52084	-1.31228	0.146835	0.35914	1	1294	tags=31%, list=11%, signal=35%
GOCC_MICROBODY	118	-0.356773	-1.31275	0.0344828	0.359316	1	2984	tags=38%, list=25%, signal=50%
GOMF_ADP_BINDING	26	-0.472197	-1.30808	0.0988024	0.361339	1	2921	tags=46%, list=24%, signal=61%
GOBP_POSITIVE_REGULATION_OF_EXTRACELLULAR_MATRIX_ORGANIZATION	16	-0.535456	-1.30714	0.133971	0.362061	1	967	tags=19%, list=8%, signal=20%
GOCC_MICROTUBULE_PLUS_END	17	-0.523809	-1.30812	0.143979	0.362397	1	1956	tags=35%, list=16%, signal=42%
GOCC_UBIQUITIN_LIGASE_COMPLEX	233	-0.32383	-1.30403	0.0102041	0.366855	1	1230	tags=14%, list=10%, signal=15%
GOBP_REGULATION_OF_VASCULAR_ENDOTHELIAL_GROWTH_FACTOR_RECEPTOR_SIGNALING_PATHWAY	20	-0.506135	-1.303	0.168044	0.367552	1	337	tags=10%, list=3%, signal=10%
GOMF_MANNOSYLTRANSFERASE_ACTIVITY	19	-0.505022	-1.30047	0.162011	0.367764	1	3554	tags=53%, list=30%, signal=75%
GOMF_LIGASE_ACTIVITY_FORMING_CARBON_SULFUR_BONDS	33	-0.460076	-1.30222	0.11254	0.367936	1	2251	tags=36%, list=19%, signal=45%
GOBP_GLUTAMINE_FAMILY_AMINO_ACID_CATABOLIC_PROCESS	17	-0.527321	-1.29764	0.157609	0.36863	1	2625	tags=65%, list=22%, signal=83%
GOBP_PRIMARY_ALCOHOL_METABOLIC_PROCESS	59	-0.395917	-1.30057	0.0952381	0.368724	1	3227	tags=49%, list=27%, signal=67%
GOBP_REGULATION_OF_DIGESTIVE_SYSTEM_PROCESS	18	-0.511109	-1.2987	0.171831	0.368825	1	354	tags=22%, list=3%, signal=23%
GOBP_FATTY_ACID_DERIVATIVE_METABOLIC_PROCESS	49	-0.409868	-1.29928	0.0941558	0.368848	1	2544	tags=45%, list=21%, signal=57%
GOBP_RESPONSE_TO_DIETARY_EXCESS	15	-0.543443	-1.30113	0.161905	0.368856	1	2949	tags=53%, list=25%, signal=71%
GOBP_PHOSPHOLIPID_CATABOLIC_PROCESS	38	-0.434555	-1.29798	0.128289	0.369095	1	2582	tags=47%, list=22%, signal=60%
GOBP_POLYOL_METABOLIC_PROCESS	79	-0.381354	-1.29567	0.092437	0.371371	1	1586	tags=25%, list=13%, signal=29%
GOBP_MEMBRANE_LIPID_METABOLIC_PROCESS	139	-0.346425	-1.29425	0.0331492	0.372957	1	1716	tags=20%, list=14%, signal=23%
GOCC_CLATHRIN_COATED_VESICLE_MEMBRANE	82	-0.377257	-1.29312	0.0535714	0.3741	1	2195	tags=32%, list=18%, signal=39%
GOBP_REGULATION_OF_NUCLEOTIDE_BIOSYNTHETIC_PROCESS	24	-0.476347	-1.28573	0.153203	0.385349	1	1814	tags=42%, list=15%, signal=49%
GOBP_PROTEIN_O_LINKED_GLYCOSYLATION	55	-0.402131	-1.28583	0.127737	0.386239	1	1245	tags=18%, list=10%, signal=20%
GOBP_PHOSPHATIDYLINOSITOL_METABOLIC_PROCESS	116	-0.354416	-1.28637	0.0544554	0.386274	1	1284	tags=17%, list=11%, signal=19%
GOBP_REGULATION_OF_CHOLESTEROL_METABOLIC_PROCESS	26	-0.465207	-1.28401	0.136905	0.387587	1	3158	tags=50%, list=26%, signal=68%
GOBP_GLYCOPROTEIN_CATABOLIC_PROCESS	21	-0.485436	-1.28097	0.149864	0.392801	1	2679	tags=38%, list=22%, signal=49%
GOMF_TRANSMEMBRANE_RECEPTOR_PROTEIN_KINASE_ACTIVITY	45	-0.413113	-1.28021	0.117647	0.393321	1	1434	tags=20%, list=12%, signal=23%
GOBP_GOLGI_ORGANIZATION	127	-0.342025	-1.27912	0.0467836	0.394389	1	1929	tags=24%, list=16%, signal=28%
GOCC_CLATHRIN_COAT	37	-0.432262	-1.27772	0.134483	0.395964	1	1575	tags=24%, list=13%, signal=28%
GOMF_K63_LINKED_POLYUBIQUITIN_MODIFICATION_DEPENDENT_PROTEIN_BINDING	19	-0.493571	-1.27689	0.166667	0.396523	1	2094	tags=32%, list=18%, signal=38%
GOBP_DIGESTIVE_SYSTEM_DEVELOPMENT	67	-0.377842	-1.27521	0.0913462	0.397556	1	1674	tags=25%, list=14%, signal=29%
GOBP_CARDIAC_MUSCLE_CELL_ACTION_POTENTIAL	39	-0.415361	-1.27557	0.116505	0.398009	1	1761	tags=23%, list=15%, signal=27%
GOBP_RESPONSE_TO_COPPER_ION	27	-0.45519	-1.27223	0.152941	0.40157	1	1706	tags=22%, list=14%, signal=26%
GOCC_RESPIRATORY_CHAIN_COMPLEX_IV	21	-0.480261	-1.27255	0.152174	0.402093	1	1145	tags=14%, list=10%, signal=16%
GOMF_GLUTATHIONE_TRANSFERASE_ACTIVITY	17	-0.515327	-1.27094	0.171504	0.403067	1	1748	tags=24%, list=15%, signal=28%
GOBP_DIOL_METABOLIC_PROCESS	22	-0.47493	-1.26878	0.137466	0.40505	1	1379	tags=27%, list=12%, signal=31%
GOBP_CEREBELLAR_PURKINJE_CELL_LAYER_DEVELOPMENT	16	-0.519458	-1.2693	0.205056	0.405235	1	2635	tags=38%, list=22%, signal=48%
GOBP_PTERIDINE_CONTAINING_COMPOUND_METABOLIC_PROCESS	31	-0.443644	-1.26604	0.133333	0.409645	1	1576	tags=29%, list=13%, signal=33%
GOBP_WATER_SOLUBLE_VITAMIN_METABOLIC_PROCESS	52	-0.3941	-1.26467	0.105802	0.41131	1	2850	tags=46%, list=24%, signal=60%
GOBP_REGULATION_OF_TORC1_SIGNALING	36	-0.426965	-1.26388	0.130573	0.411903	1	1135	tags=22%, list=9%, signal=24%
GOBP_ISOPRENOID_METABOLIC_PROCESS	69	-0.372227	-1.26281	0.0887097	0.413075	1	2544	tags=32%, list=21%, signal=40%
GOBP_NEGATIVE_REGULATION_OF_CELLULAR_RESPONSE_TO_INSULIN_STIMULUS	26	-0.454028	-1.25829	0.169054	0.420285	1	1717	tags=35%, list=14%, signal=40%
GOBP_POSITIVE_REGULATION_OF_AMINE_TRANSPORT	15	-0.516925	-1.25887	0.191429	0.420337	1	1080	tags=40%, list=9%, signal=44%
GOBP_ACTIVATION_OF_GTPASE_ACTIVITY	81	-0.355549	-1.25769	0.0970464	0.420364	1	2297	tags=31%, list=19%, signal=38%
GOBP_VASCULAR_ENDOTHELIAL_GROWTH_FACTOR_RECEPTOR_SIGNALING_PATHWAY	39	-0.430813	-1.254	0.135484	0.426978	1	762	tags=15%, list=6%, signal=16%
GOBP_GOLGI_TO_ENDOSOME_TRANSPORT	15	-0.505622	-1.25289	0.188011	0.428184	1	3666	tags=60%, list=31%, signal=86%
GOBP_LONG_CHAIN_FATTY_ACID_METABOLIC_PROCESS	63	-0.381335	-1.25199	0.116822	0.429028	1	2984	tags=46%, list=25%, signal=61%
GOBP_INSULIN_RECEPTOR_SIGNALING_PATHWAY	85	-0.355732	-1.25068	0.0710901	0.430735	1	1758	tags=22%, list=15%, signal=26%
GOCC_COATED_VESICLE_MEMBRANE	139	-0.336473	-1.24894	0.068323	0.430976	1	1632	tags=21%, list=14%, signal=24%
GOBP_METAL_ION_HOMEOSTASIS	283	-0.306005	-1.24997	0.025974	0.431067	1	1354	tags=18%, list=11%, signal=20%
GOBP_OLIGOSACCHARIDE_LIPID_INTERMEDIATE_BIOSYNTHETIC_PROCESS	17	-0.494456	-1.24932	0.189415	0.431309	1	4439	tags=65%, list=37%, signal=103%
GOMF_ORGANOPHOSPHATE_ESTER_TRANSMEMBRANE_TRANSPORTER_ACTIVITY	25	-0.454312	-1.24823	0.17971	0.431331	1	1897	tags=36%, list=16%, signal=43%
GOBP_ADIPOSE_TISSUE_DEVELOPMENT	39	-0.414337	-1.24692	0.169492	0.43177	1	2695	tags=38%, list=23%, signal=49%
GOBP_ARACHIDONIC_ACID_METABOLIC_PROCESS	26	-0.467213	-1.24602	0.178248	0.432416	1	2582	tags=46%, list=22%, signal=59%
GOBP_PHOSPHATIDYLINOSITOL_3_PHOSPHATE_BIOSYNTHETIC_PROCESS	17	-0.508937	-1.24693	0.185185	0.432953	1	1805	tags=35%, list=15%, signal=42%
GOBP_TORC1_SIGNALING	44	-0.397646	-1.24334	0.118881	0.43686	1	1135	tags=20%, list=9%, signal=23%
GOMF_GAMMA_TUBULIN_BINDING	29	-0.436943	-1.24226	0.137931	0.438085	1	1206	tags=17%, list=10%, signal=19%
GOBP_NEGATIVE_REGULATION_OF_TORC1_SIGNALING	19	-0.493387	-1.24122	0.174026	0.439186	1	1642	tags=32%, list=14%, signal=37%
GOCC_CLATHRIN_VESICLE_COAT	25	-0.456708	-1.23954	0.173554	0.44176	1	1575	tags=28%, list=13%, signal=32%
GOBP_POSITIVE_REGULATION_OF_TORC1_SIGNALING	20	-0.474465	-1.23805	0.186441	0.443845	1	3556	tags=55%, list=30%, signal=78%
GOBP_ORGANIC_HYDROXY_COMPOUND_BIOSYNTHETIC_PROCESS	141	-0.336714	-1.23733	0.0523256	0.444227	1	2702	tags=33%, list=23%, signal=43%
GOBP_FATTY_ACYL_COA_METABOLIC_PROCESS	25	-0.440137	-1.23343	0.18806	0.446719	1	2544	tags=52%, list=21%, signal=66%
GOCC_CELL_CORTEX_REGION	24	-0.455149	-1.23415	0.201754	0.447509	1	1727	tags=33%, list=14%, signal=39%
GOBP_RESPONSE_TO_THYROID_HORMONE	22	-0.462064	-1.23523	0.203438	0.447621	1	909	tags=18%, list=8%, signal=20%
GOBP_EMBRYONIC_CRANIAL_SKELETON_MORPHOGENESIS	21	-0.466636	-1.23464	0.20274	0.447667	1	788	tags=14%, list=7%, signal=15%
GOBP_EXPORT_ACROSS_PLASMA_MEMBRANE	34	-0.415989	-1.23352	0.162651	0.447725	1	922	tags=24%, list=8%, signal=25%
GOMF_ACYLGLYCEROL_O_ACYLTRANSFERASE_ACTIVITY	20	-0.470928	-1.23199	0.186047	0.448693	1	2544	tags=45%, list=21%, signal=57%
GOBP_NEGATIVE_REGULATION_OF_SMOOTHENED_SIGNALING_PATHWAY	20	-0.473219	-1.22755	0.211864	0.45736	1	1295	tags=25%, list=11%, signal=28%
GOBP_ISOPRENOID_BIOSYNTHETIC_PROCESS	23	-0.459533	-1.22562	0.198864	0.460581	1	2267	tags=39%, list=19%, signal=48%
GOBP_VITAMIN_TRANSPORT	29	-0.429135	-1.2243	0.176471	0.462381	1	2105	tags=45%, list=18%, signal=54%
GOBP_CRANIAL_SKELETAL_SYSTEM_DEVELOPMENT	34	-0.421394	-1.22374	0.151703	0.462493	1	788	tags=12%, list=7%, signal=13%
GOBP_RESPONSE_TO_FOOD	18	-0.488941	-1.22196	0.21671	0.465408	1	3227	tags=67%, list=27%, signal=91%
GOBP_TOR_SIGNALING	100	-0.338614	-1.21812	0.121495	0.472787	1	1453	tags=22%, list=12%, signal=25%
GOBP_COLUMNAR_CUBOIDAL_EPITHELIAL_CELL_DEVELOPMENT	29	-0.429066	-1.21594	0.181287	0.474067	1	1669	tags=24%, list=14%, signal=28%
GOBP_REGULATION_OF_LYSOSOMAL_LUMEN_PH	25	-0.446142	-1.21638	0.192192	0.4743	1	2874	tags=36%, list=24%, signal=47%
GOBP_FATTY_ACID_DERIVATIVE_BIOSYNTHETIC_PROCESS	27	-0.430054	-1.21677	0.191824	0.474666	1	2404	tags=41%, list=20%, signal=51%
GOBP_HYDROGEN_PEROXIDE_METABOLIC_PROCESS	26	-0.445272	-1.2121	0.180982	0.476774	1	1530	tags=27%, list=13%, signal=31%
GOMF_CALCIUM_ION_TRANSMEMBRANE_TRANSPORTER_ACTIVITY	44	-0.387577	-1.21043	0.153061	0.477155	1	1282	tags=23%, list=11%, signal=25%
GOMF_G_PROTEIN_COUPLED_RECEPTOR_ACTIVITY	58	-0.372056	-1.21281	0.135849	0.477592	1	2076	tags=33%, list=17%, signal=39%
GOMF_TRANSFERASE_ACTIVITY_TRANSFERRING_SULPHUR_CONTAINING_GROUPS	30	-0.42915	-1.21225	0.18	0.477617	1	1076	tags=23%, list=9%, signal=26%
GOMF_EXONUCLEASE_ACTIVITY_ACTIVE_WITH_EITHER_RIBO_OR_DEOXYRIBONUCLEIC_ACIDS_AND_PRODUCING_5_PHOSPHOMONOESTERS	51	-0.382836	-1.21366	0.151203	0.478032	1	1328	tags=22%, list=11%, signal=24%
GOMF_SH2_DOMAIN_BINDING	25	-0.43769	-1.21058	0.204611	0.47805	1	1026	tags=16%, list=9%, signal=17%
GOBP_PYRIMIDINE_NUCLEOBASE_METABOLIC_PROCESS	16	-0.48872	-1.21298	0.221024	0.478402	1	2656	tags=50%, list=22%, signal=64%
GOBP_NEPHRON_EPITHELIUM_DEVELOPMENT	60	-0.366493	-1.21091	0.142857	0.47849	1	180	tags=7%, list=2%, signal=7%
GOBP_METAL_ION_TRANSPORT	402	-0.288696	-1.20787	0	0.480417	1	1932	tags=24%, list=16%, signal=28%
GOBP_PHOSPHOLIPID_BIOSYNTHETIC_PROCESS	197	-0.309065	-1.20843	0.0569106	0.480433	1	1393	tags=17%, list=12%, signal=19%
GOBP_AXIS_SPECIFICATION	39	-0.394333	-1.2054	0.144695	0.48358	1	2661	tags=38%, list=22%, signal=49%
GOBP_PERIPHERAL_NERVOUS_SYSTEM_DEVELOPMENT	36	-0.410958	-1.20448	0.211838	0.484694	1	2208	tags=31%, list=18%, signal=37%
GOBP_LYSOSOMAL_LUMEN_ACIDIFICATION	21	-0.464361	-1.20546	0.222222	0.484702	1	2874	tags=43%, list=24%, signal=56%
GOCC_ORGANELLE_ENVELOPE_LUMEN	78	-0.353602	-1.20088	0.164384	0.488516	1	1102	tags=15%, list=9%, signal=17%
GOBP_GLYCEROPHOSPHOLIPID_METABOLIC_PROCESS	214	-0.306682	-1.20136	0.0655738	0.488614	1	1922	tags=22%, list=16%, signal=26%
GOBP_CELLULAR_MODIFIED_AMINO_ACID_BIOSYNTHETIC_PROCESS	40	-0.395789	-1.20222	0.177419	0.488878	1	1527	tags=28%, list=13%, signal=31%
GOMF_AMIDE_TRANSMEMBRANE_TRANSPORTER_ACTIVITY	21	-0.451016	-1.20148	0.224932	0.4895	1	1737	tags=33%, list=15%, signal=39%
GOBP_SPHINGOLIPID_METABOLIC_PROCESS	104	-0.332261	-1.19966	0.109091	0.490261	1	1716	tags=22%, list=14%, signal=26%
GOMF_OXIDOREDUCTASE_ACTIVITY_ACTING_ON_PAIRED_DONORS_WITH_INCORPORATION_OR_REDUCTION_OF_MOLECULAR_OXYGEN	103	-0.33749	-1.19789	0.141463	0.490733	1	1503	tags=20%, list=13%, signal=23%
GOBP_CENTRAL_NERVOUS_SYSTEM_NEURON_DEVELOPMENT	36	-0.400835	-1.19885	0.176667	0.490934	1	1743	tags=25%, list=15%, signal=29%
GOMF_GUANYL_NUCLEOTIDE_EXCHANGE_FACTOR_ACTIVITY	157	-0.312706	-1.19796	0.101351	0.491802	1	2349	tags=27%, list=20%, signal=33%
GOBP_IRON_SULFUR_CLUSTER_ASSEMBLY	23	-0.443027	-1.19621	0.229851	0.492418	1	955	tags=17%, list=8%, signal=19%
GOBP_RESPONSE_TO_AMINO_ACID_STARVATION	45	-0.397196	-1.19621	0.194719	0.493612	1	1734	tags=24%, list=15%, signal=28%
GOBP_VESICLE_CARGO_LOADING	25	-0.439172	-1.19387	0.23416	0.494307	1	2736	tags=36%, list=23%, signal=47%
GOBP_LIPOSACCHARIDE_METABOLIC_PROCESS	73	-0.35259	-1.19475	0.15	0.494654	1	1349	tags=15%, list=11%, signal=17%
GOMF_EXORIBONUCLEASE_ACTIVITY_PRODUCING_5_PHOSPHOMONOESTERS	36	-0.409617	-1.19307	0.228659	0.49491	1	1249	tags=22%, list=10%, signal=25%
GOBP_REGULATION_OF_ANDROGEN_RECEPTOR_SIGNALING_PATHWAY	21	-0.449237	-1.19396	0.221024	0.495345	1	728	tags=14%, list=6%, signal=15%
GOBP_CELLULAR_KETONE_METABOLIC_PROCESS	133	-0.329351	-1.192	0.0952381	0.496226	1	3010	tags=46%, list=25%, signal=61%
GOBP_REGULATION_OF_INSULIN_RECEPTOR_SIGNALING_PATHWAY	47	-0.37842	-1.19012	0.179661	0.497031	1	1717	tags=26%, list=14%, signal=30%
GOMF_POTASSIUM_CHANNEL_ACTIVITY	26	-0.440541	-1.19027	0.218023	0.497886	1	1489	tags=35%, list=12%, signal=39%
GOBP_MITOCHONDRIAL_MEMBRANE_ORGANIZATION	95	-0.33334	-1.19076	0.14	0.49793	1	2311	tags=32%, list=19%, signal=39%
GOBP_CELLULAR_RESPONSE_TO_XENOBIOTIC_STIMULUS	102	-0.336121	-1.18818	0.119171	0.500496	1	2602	tags=40%, list=22%, signal=51%
GOBP_POSITIVE_REGULATION_OF_OXIDOREDUCTASE_ACTIVITY	37	-0.399062	-1.18413	0.19398	0.507666	1	1519	tags=24%, list=13%, signal=28%
GOMF_O_ACYLTRANSFERASE_ACTIVITY	34	-0.402222	-1.1846	0.226471	0.507773	1	1393	tags=24%, list=12%, signal=27%
GOBP_GLYCEROLIPID_METABOLIC_PROCESS	264	-0.297992	-1.18245	0.0659341	0.509289	1	1922	tags=23%, list=16%, signal=27%
GOBP_NUCLEOBASE_CONTAINING_SMALL_MOLECULE_METABOLIC_PROCESS	483	-0.277788	-1.18079	0	0.509688	1	2120	tags=26%, list=18%, signal=30%
GOBP_ANTERIOR_POSTERIOR_AXIS_SPECIFICATION	20	-0.461793	-1.18257	0.25	0.510225	1	2661	tags=35%, list=22%, signal=45%
GOMF_HYDROLASE_ACTIVITY_ACTING_ON_ESTER_BONDS	477	-0.277362	-1.18156	0.025	0.510295	1	1960	tags=23%, list=16%, signal=26%
GOBP_CARBOHYDRATE_DERIVATIVE_BIOSYNTHETIC_PROCESS	454	-0.288079	-1.18095	0.0344828	0.510527	1	2074	tags=22%, list=17%, signal=25%
GOMF_OXIDOREDUCTASE_ACTIVITY_ACTING_ON_PAIRED_DONORS_WITH_INCORPORATION_OR_REDUCTION_OF_MOLECULAR_OXYGEN_NAD_P_H_AS_ONE_DONOR_AND_INCORPORATION_OF_ONE_ATOM_OF_OXYGEN	22	-0.437142	-1.17955	0.224138	0.511557	1	1818	tags=36%, list=15%, signal=43%
GOCC_OUTER_MITOCHONDRIAL_MEMBRANE_PROTEIN_COMPLEX	18	-0.457339	-1.17856	0.204852	0.512705	1	2719	tags=28%, list=23%, signal=36%
GOBP_PROTEIN_QUALITY_CONTROL_FOR_MISFOLDED_OR_INCOMPLETELY_SYNTHESIZED_PROTEINS	26	-0.43212	-1.17723	0.219101	0.514798	1	1144	tags=23%, list=10%, signal=25%
GOBP_CELLULAR_ION_HOMEOSTASIS	282	-0.290942	-1.17551	0.0731707	0.517679	1	1344	tags=20%, list=11%, signal=21%
GOCC_VESICLE_COAT	49	-0.371397	-1.17297	0.184669	0.517819	1	1620	tags=27%, list=14%, signal=31%
GOMF_LIPASE_ACTIVITY	66	-0.353386	-1.17493	0.178571	0.517877	1	1922	tags=29%, list=16%, signal=34%
GOMF_CHLORIDE_TRANSMEMBRANE_TRANSPORTER_ACTIVITY	37	-0.401049	-1.17435	0.224026	0.518014	1	1179	tags=27%, list=10%, signal=30%
GOMF_OXIDOREDUCTASE_ACTIVITY_ACTING_ON_PAIRED_DONORS_WITH_INCORPORATION_OR_REDUCTION_OF_MOLECULAR_OXYGEN_REDUCED_FLAVIN_OR_FLAVOPROTEIN_AS_ONE_DONOR_AND_INCORPORATION_OF_ONE_ATOM_OF_OXYGEN	15	-0.492443	-1.17201	0.23822	0.518883	1	869	tags=33%, list=7%, signal=36%
GOBP_REGULATION_OF_POTASSIUM_ION_TRANSMEMBRANE_TRANSPORTER_ACTIVITY	25	-0.427315	-1.17302	0.235119	0.5189	1	2781	tags=40%, list=23%, signal=52%
GOBP_CAMERA_TYPE_EYE_MORPHOGENESIS	64	-0.347866	-1.17304	0.175097	0.520051	1	1598	tags=25%, list=13%, signal=29%
GOBP_MACROAUTOPHAGY	277	-0.288546	-1.17064	0.0705882	0.521179	1	1262	tags=15%, list=11%, signal=16%
GOBP_PIGMENT_CELL_DIFFERENTIATION	24	-0.424042	-1.16946	0.228412	0.521816	1	318	tags=13%, list=3%, signal=13%
GOBP_RETROGRADE_VESICLE_MEDIATED_TRANSPORT_GOLGI_TO_ENDOPLASMIC_RETICULUM	47	-0.369278	-1.16979	0.209059	0.522161	1	1660	tags=15%, list=14%, signal=17%
GOBP_RENAL_TUBULE_DEVELOPMENT	53	-0.363815	-1.16857	0.189091	0.522773	1	180	tags=8%, list=2%, signal=8%
GOBP_SPHINGOID_METABOLIC_PROCESS	15	-0.483245	-1.16775	0.27933	0.52363	1	2778	tags=40%, list=23%, signal=52%
GOBP_NEGATIVE_REGULATION_OF_RHO_PROTEIN_SIGNAL_TRANSDUCTION	16	-0.474984	-1.16621	0.284615	0.523896	1	1144	tags=19%, list=10%, signal=21%
GOBP_REGULATION_OF_REACTIVE_OXYGEN_SPECIES_BIOSYNTHETIC_PROCESS	25	-0.430697	-1.16656	0.248	0.524237	1	1784	tags=36%, list=15%, signal=42%
GOBP_REGULATION_OF_BONE_MINERALIZATION	39	-0.398061	-1.16675	0.223602	0.525006	1	737	tags=15%, list=6%, signal=16%
GOMF_ATPASE_BINDING	64	-0.344154	-1.16346	0.1625	0.525652	1	1088	tags=19%, list=9%, signal=21%
GOMF_3_5_EXONUCLEASE_ACTIVITY	46	-0.368317	-1.16376	0.217241	0.526165	1	1328	tags=20%, list=11%, signal=22%
GOMF_COA_HYDROLASE_ACTIVITY	17	-0.462687	-1.16447	0.285714	0.526862	1	2984	tags=53%, list=25%, signal=70%
GOBP_PEROXISOME_PROLIFERATOR_ACTIVATED_RECEPTOR_SIGNALING_PATHWAY	15	-0.480509	-1.16391	0.278061	0.526984	1	3010	tags=53%, list=25%, signal=71%
GOBP_GOLGI_VESICLE_TRANSPORT	262	-0.290505	-1.15949	0.05	0.531867	1	2039	tags=21%, list=17%, signal=25%
GOMF_PHOSPHOLIPID_TRANSFER_ACTIVITY	19	-0.438271	-1.16043	0.259887	0.531879	1	1803	tags=42%, list=15%, signal=50%
GOMF_CARBOXY_LYASE_ACTIVITY	27	-0.423419	-1.15968	0.248588	0.53257	1	2587	tags=30%, list=22%, signal=38%
GOBP_FOLIC_ACID_CONTAINING_COMPOUND_METABOLIC_PROCESS	25	-0.421673	-1.15574	0.245399	0.538781	1	1576	tags=28%, list=13%, signal=32%
GOBP_REGULATION_OF_LIPID_CATABOLIC_PROCESS	29	-0.419931	-1.15585	0.242236	0.539689	1	3069	tags=55%, list=26%, signal=74%
GOBP_STEROL_BIOSYNTHETIC_PROCESS	47	-0.369167	-1.15471	0.227273	0.540002	1	2824	tags=36%, list=24%, signal=47%
GOBP_RESPONSE_TO_INSULIN	181	-0.298595	-1.15418	0.0956522	0.540076	1	1835	tags=22%, list=15%, signal=26%
GOBP_POSITIVE_REGULATION_OF_PEPTIDYL_SERINE_PHOSPHORYLATION	58	-0.346847	-1.15133	0.198473	0.543678	1	1453	tags=21%, list=12%, signal=23%
GOBP_MICROTUBULE_POLYMERIZATION	67	-0.342176	-1.15166	0.197628	0.543977	1	1083	tags=16%, list=9%, signal=18%
GOBP_REGULATION_OF_CHOLESTEROL_BIOSYNTHETIC_PROCESS	16	-0.465723	-1.15208	0.272487	0.544105	1	2668	tags=44%, list=22%, signal=56%
GOBP_EMBRYONIC_HEMOPOIESIS	18	-0.452095	-1.14891	0.263456	0.548742	1	1225	tags=22%, list=10%, signal=25%
GOBP_PHOSPHATIDYLINOSITOL_BIOSYNTHETIC_PROCESS	101	-0.32145	-1.14623	0.171569	0.550683	1	1283	tags=16%, list=11%, signal=18%
GOBP_MEMBRANE_LIPID_CATABOLIC_PROCESS	27	-0.413238	-1.14525	0.275956	0.550805	1	1592	tags=22%, list=13%, signal=26%
GOMF_ACYL_COA_BINDING	20	-0.437725	-1.1476	0.279683	0.550816	1	3320	tags=65%, list=28%, signal=90%
GOBP_RNA_PHOSPHODIESTER_BOND_HYDROLYSIS_EXONUCLEOLYTIC	38	-0.375043	-1.1447	0.240924	0.551015	1	1249	tags=21%, list=10%, signal=23%
GOBP_ORGANIC_ACID_BIOSYNTHETIC_PROCESS	201	-0.293139	-1.14559	0.12069	0.551146	1	2046	tags=28%, list=17%, signal=34%
GOMF_PALMITOYLTRANSFERASE_ACTIVITY	29	-0.399232	-1.14693	0.254335	0.551296	1	2492	tags=34%, list=21%, signal=43%
GOBP_ORGANOPHOSPHATE_ESTER_TRANSPORT	89	-0.322583	-1.14641	0.190265	0.551364	1	1927	tags=31%, list=16%, signal=37%
GOBP_TRNA_WOBBLE_BASE_MODIFICATION	17	-0.458972	-1.14381	0.286501	0.552024	1	312	tags=12%, list=3%, signal=12%
GOMF_SODIUM_CHANNEL_REGULATOR_ACTIVITY	22	-0.435437	-1.13547	0.280992	0.558127	1	981	tags=18%, list=8%, signal=20%
GOBP_ENDOPLASMIC_RETICULUM_TUBULAR_NETWORK_ORGANIZATION	15	-0.480634	-1.1408	0.319149	0.558571	1	411	tags=13%, list=3%, signal=14%
GOBP_PROTEIN_DEMANNOSYLATION	16	-0.465481	-1.14027	0.295739	0.558787	1	2570	tags=31%, list=21%, signal=40%
GOBP_MITOCHONDRION_ORGANIZATION	438	-0.266181	-1.13701	0	0.558916	1	2049	tags=20%, list=17%, signal=23%
GOMF_TRANSMEMBRANE_RECEPTOR_PROTEIN_TYROSINE_KINASE_ACTIVITY	33	-0.39461	-1.13656	0.246914	0.558918	1	1434	tags=18%, list=12%, signal=21%
GOBP_REGULATION_OF_RESPONSE_TO_OXIDATIVE_STRESS	63	-0.339272	-1.13548	0.20155	0.559278	1	1332	tags=17%, list=11%, signal=20%
GOMF_STEROID_BINDING	58	-0.350509	-1.13729	0.213439	0.559382	1	1016	tags=19%, list=8%, signal=21%
GOBP_RENAL_ABSORPTION	25	-0.418688	-1.13817	0.262687	0.559429	1	292	tags=8%, list=2%, signal=8%
GOBP_BILE_ACID_BIOSYNTHETIC_PROCESS	22	-0.414335	-1.13446	0.274112	0.559559	1	1073	tags=23%, list=9%, signal=25%
GOBP_REGULATION_OF_MITOCHONDRIAL_OUTER_MEMBRANE_PERMEABILIZATION_INVOLVED_IN_APOPTOTIC_SIGNALING_PATHWAY	19	-0.434458	-1.13766	0.271505	0.559615	1	2249	tags=37%, list=19%, signal=45%
GOBP_GLYCOSYLATION	165	-0.308076	-1.13576	0.160256	0.559745	1	2030	tags=22%, list=17%, signal=26%
GOBP_COPII_COATED_VESICLE_BUDDING	39	-0.381265	-1.13287	0.249211	0.56018	1	2244	tags=31%, list=19%, signal=38%
GOBP_MEMBRANE_REPOLARIZATION	20	-0.448685	-1.13818	0.296736	0.560573	1	1294	tags=25%, list=11%, signal=28%
GOBP_PROTEIN_PALMITOYLATION	23	-0.417388	-1.1304	0.299451	0.560596	1	2261	tags=35%, list=19%, signal=43%
GOBP_TERPENOID_METABOLIC_PROCESS	52	-0.354288	-1.13217	0.266667	0.560772	1	2544	tags=35%, list=21%, signal=44%
GOMF_HYDROLASE_ACTIVITY_ACTING_ON_GLYCOSYL_BONDS	79	-0.331573	-1.12974	0.21267	0.561165	1	1604	tags=20%, list=13%, signal=23%
GOBP_TRANSITION_METAL_ION_TRANSPORT	61	-0.341168	-1.13294	0.242647	0.561177	1	2674	tags=34%, list=22%, signal=44%
GOBP_CELLULAR_RESPONSE_TO_INSULIN_STIMULUS	148	-0.299093	-1.13838	0.173333	0.56122	1	1597	tags=20%, list=13%, signal=22%
GOBP_CRANIAL_NERVE_DEVELOPMENT	20	-0.445028	-1.13332	0.29235	0.561381	1	66	tags=10%, list=1%, signal=10%
GOBP_VESICLE_TARGETING	62	-0.339652	-1.13053	0.207965	0.561389	1	1901	tags=31%, list=16%, signal=36%
GOBP_GLUTATHIONE_METABOLIC_PROCESS	40	-0.375708	-1.13876	0.267797	0.561465	1	1872	tags=25%, list=16%, signal=30%
GOBP_NEGATIVE_REGULATION_OF_PLASMA_MEMBRANE_BOUNDED_CELL_PROJECTION_ASSEMBLY	29	-0.401662	-1.13092	0.284848	0.561571	1	1669	tags=28%, list=14%, signal=32%
GOBP_MITOCHONDRIAL_GENE_EXPRESSION	155	-0.298713	-1.13102	0.163399	0.562453	1	3214	tags=32%, list=27%, signal=43%
GOMF_BETA_CATENIN_BINDING	51	-0.354836	-1.12706	0.258427	0.563517	1	799	tags=14%, list=7%, signal=15%
GOCC_RECYCLING_ENDOSOME_MEMBRANE	74	-0.328373	-1.12739	0.219409	0.563834	1	669	tags=14%, list=6%, signal=14%
GOMF_2_IRON_2_SULFUR_CLUSTER_BINDING	20	-0.437618	-1.12783	0.303725	0.563901	1	3006	tags=40%, list=25%, signal=53%
GOBP_CARDIAC_MUSCLE_CELL_CONTRACTION	35	-0.380058	-1.1281	0.261628	0.564327	1	1761	tags=23%, list=15%, signal=27%
GOBP_OLEFINIC_COMPOUND_METABOLIC_PROCESS	82	-0.329106	-1.12313	0.214286	0.567907	1	2620	tags=38%, list=22%, signal=48%
GOBP_REGULATION_OF_EARLY_ENDOSOME_TO_LATE_ENDOSOME_TRANSPORT	16	-0.452605	-1.12262	0.31565	0.568106	1	3289	tags=44%, list=28%, signal=60%
GOMF_HYDROLASE_ACTIVITY_ACTING_ON_CARBON_NITROGEN_BUT_NOT_PEPTIDE_BONDS_IN_LINEAR_AMIDES	53	-0.347752	-1.12347	0.254613	0.568165	1	1657	tags=23%, list=14%, signal=26%
GOBP_FATTY_ACYL_COA_BIOSYNTHETIC_PROCESS	15	-0.457258	-1.12131	0.311111	0.569162	1	2404	tags=53%, list=20%, signal=67%
GOMF_CLATHRIN_BINDING	46	-0.352371	-1.1235	0.248175	0.569235	1	2141	tags=30%, list=18%, signal=37%
GOBP_ORGANOPHOSPHATE_CATABOLIC_PROCESS	123	-0.306306	-1.12435	0.177143	0.569383	1	1966	tags=35%, list=16%, signal=41%
GOBP_CELLULAR_GLUCAN_METABOLIC_PROCESS	44	-0.3711	-1.12388	0.249158	0.569418	1	1453	tags=20%, list=12%, signal=23%
GOBP_CARBOHYDRATE_METABOLIC_PROCESS	387	-0.271128	-1.12132	0.0909091	0.570293	1	2846	tags=34%, list=24%, signal=43%
GOBP_CARBOHYDRATE_TRANSPORT	87	-0.326367	-1.11991	0.208122	0.571626	1	1489	tags=22%, list=12%, signal=25%
GOMF_EXORIBONUCLEASE_ACTIVITY	40	-0.368081	-1.11881	0.26045	0.573374	1	1249	tags=20%, list=10%, signal=22%
GOCC_COATED_VESICLE	216	-0.281405	-1.1166	0.12069	0.576884	1	1632	tags=19%, list=14%, signal=22%
GOBP_RESPONSE_TO_MITOCHONDRIAL_DEPOLARISATION	18	-0.441823	-1.11691	0.304709	0.577262	1	373	tags=17%, list=3%, signal=17%
GOBP_NEGATIVE_REGULATION_OF_CELL_JUNCTION_ASSEMBLY	20	-0.426168	-1.11552	0.31454	0.577372	1	496	tags=15%, list=4%, signal=16%
GOCC_MEMBRANE_COAT	77	-0.321248	-1.11569	0.224299	0.578068	1	1620	tags=22%, list=14%, signal=25%
GOBP_REGULATION_OF_LIPID_METABOLIC_PROCESS	207	-0.287536	-1.11459	0.144	0.578632	1	2182	tags=28%, list=18%, signal=33%
GOBP_GLYCEROLIPID_CATABOLIC_PROCESS	36	-0.384641	-1.11306	0.271566	0.579122	1	1592	tags=31%, list=13%, signal=35%
GOBP_REGULATION_OF_CELLULAR_RESPONSE_TO_INSULIN_STIMULUS	48	-0.353943	-1.11207	0.294737	0.579466	1	1717	tags=27%, list=14%, signal=31%
GOBP_ADHERENS_JUNCTION_ORGANIZATION	36	-0.367792	-1.11337	0.290123	0.579503	1	1680	tags=31%, list=14%, signal=35%
GOBP_POSTSYNAPTIC_MEMBRANE_ORGANIZATION	15	-0.458551	-1.11237	0.325359	0.579832	1	2496	tags=33%, list=21%, signal=42%
GOMF_KINASE_ACTIVITY	498	-0.258894	-1.11366	0.0588235	0.579903	1	1842	tags=19%, list=15%, signal=22%
GOMF_PROTEIN_KINASE_ACTIVITY	373	-0.272322	-1.10995	0.150943	0.582658	1	1734	tags=18%, list=15%, signal=20%
GOBP_ALCOHOL_BIOSYNTHETIC_PROCESS	91	-0.318423	-1.11016	0.247863	0.583257	1	3410	tags=42%, list=29%, signal=58%
GOBP_TUBULIN_DEACETYLATION	17	-0.449667	-1.10795	0.315364	0.583344	1	1232	tags=18%, list=10%, signal=20%
GOCC_ENDOPLASMIC_RETICULUM_TUBULAR_NETWORK	20	-0.422355	-1.10896	0.286145	0.584051	1	951	tags=20%, list=8%, signal=22%
GOBP_PROTEIN_HETEROOLIGOMERIZATION	16	-0.445022	-1.10723	0.317333	0.584055	1	2038	tags=38%, list=17%, signal=45%
GOBP_REGULATION_OF_GLUCOSE_IMPORT	32	-0.382403	-1.10807	0.292398	0.584138	1	1745	tags=22%, list=15%, signal=26%
GOBP_PROCESS_UTILIZING_AUTOPHAGIC_MECHANISM	445	-0.263466	-1.10651	0.1	0.584732	1	1284	tags=14%, list=11%, signal=15%
GOBP_DETOXIFICATION	83	-0.320449	-1.10812	0.232283	0.58511	1	3466	tags=40%, list=29%, signal=56%
GOBP_POST_TRANSLATIONAL_PROTEIN_MODIFICATION	40	-0.366694	-1.10555	0.297546	0.586064	1	2065	tags=33%, list=17%, signal=39%
GOMF_PHOSPHATIDYLINOSITOL_3_5_BISPHOSPHATE_BINDING	20	-0.435738	-1.10385	0.300595	0.589319	1	1794	tags=40%, list=15%, signal=47%
GOBP_ENDOCARDIAL_CUSHION_DEVELOPMENT	17	-0.44099	-1.10193	0.334211	0.589761	1	1360	tags=18%, list=11%, signal=20%
GOBP_PROTEIN_TARGETING_TO_MITOCHONDRION	89	-0.315543	-1.10304	0.266667	0.590283	1	2884	tags=30%, list=24%, signal=40%
GOBP_IRON_ION_TRANSPORT	33	-0.370934	-1.10208	0.302839	0.590469	1	1002	tags=21%, list=8%, signal=23%
GOMF_LIGAND_GATED_CATION_CHANNEL_ACTIVITY	25	-0.407858	-1.10245	0.323077	0.590589	1	1489	tags=28%, list=12%, signal=32%
GOBP_NEGATIVE_REGULATION_OF_SMALL_GTPASE_MEDIATED_SIGNAL_TRANSDUCTION	39	-0.375092	-1.09924	0.309764	0.594439	1	1615	tags=21%, list=14%, signal=24%
GOBP_DETECTION_OF_MECHANICAL_STIMULUS	17	-0.43181	-1.09859	0.319149	0.59505	1	180	tags=12%, list=2%, signal=12%
GOBP_GLYCEROPHOSPHOLIPID_BIOSYNTHETIC_PROCESS	161	-0.287851	-1.09937	0.242188	0.595206	1	1393	tags=16%, list=12%, signal=18%
GOBP_REGULATION_OF_HEART_RATE_BY_CARDIAC_CONDUCTION	19	-0.429187	-1.09803	0.34104	0.595351	1	2574	tags=37%, list=22%, signal=47%
GOBP_SMALL_MOLECULE_BIOSYNTHETIC_PROCESS	373	-0.263736	-1.0972	0.163265	0.596412	1	2713	tags=34%, list=23%, signal=42%
GOBP_PHOTORECEPTOR_CELL_MAINTENANCE	20	-0.435068	-1.09492	0.34375	0.596835	1	2557	tags=50%, list=21%, signal=63%
GOBP_TETRAPYRROLE_METABOLIC_PROCESS	50	-0.347901	-1.09513	0.30597	0.597374	1	3536	tags=54%, list=30%, signal=76%
GOBP_CELLULAR_CARBOHYDRATE_METABOLIC_PROCESS	188	-0.278026	-1.09544	0.159664	0.597696	1	2056	tags=24%, list=17%, signal=29%
GOBP_KIDNEY_EPITHELIUM_DEVELOPMENT	81	-0.320008	-1.09575	0.286996	0.598044	1	1870	tags=21%, list=16%, signal=25%
GOBP_ASPARTATE_FAMILY_AMINO_ACID_METABOLIC_PROCESS	39	-0.364057	-1.096	0.287197	0.598468	1	1200	tags=23%, list=10%, signal=26%
GOBP_TOXIN_TRANSPORT	33	-0.368886	-1.09142	0.319527	0.604936	1	298	tags=6%, list=2%, signal=6%
GOMF_PROTEIN_SERINE_THREONINE_KINASE_ACTIVITY	288	-0.267209	-1.08958	0.166667	0.608757	1	1832	tags=19%, list=15%, signal=22%
GOBP_GLANDULAR_EPITHELIAL_CELL_DEVELOPMENT	21	-0.41341	-1.08822	0.332447	0.611273	1	1453	tags=19%, list=12%, signal=22%
GOBP_CERAMIDE_CATABOLIC_PROCESS	15	-0.440276	-1.08762	0.375328	0.611721	1	633	tags=13%, list=5%, signal=14%
GOBP_SPHINGOMYELIN_METABOLIC_PROCESS	18	-0.436142	-1.08671	0.341646	0.611898	1	1572	tags=28%, list=13%, signal=32%
GOMF_PROTEIN_TYROSINE_KINASE_ACTIVITY	86	-0.309632	-1.08706	0.226244	0.612109	1	762	tags=9%, list=6%, signal=10%
GOMF_PHOSPHATASE_ACTIVITY	173	-0.280596	-1.08283	0.23913	0.616586	1	2210	tags=26%, list=18%, signal=31%
GOBP_LYTIC_VACUOLE_ORGANIZATION	80	-0.318698	-1.08321	0.278761	0.616671	1	2164	tags=25%, list=18%, signal=30%
GOBP_PROTEIN_POLYUBIQUITINATION	195	-0.268447	-1.08324	0.209524	0.617725	1	1994	tags=20%, list=17%, signal=24%
GOBP_CYTOSOLIC_TRANSPORT	138	-0.284546	-1.08344	0.24	0.618325	1	2344	tags=28%, list=20%, signal=35%
GOBP_PHOTORECEPTOR_CELL_DEVELOPMENT	19	-0.416711	-1.08171	0.35989	0.618415	1	877	tags=21%, list=7%, signal=23%
GOCC_CUL4_RING_E3_UBIQUITIN_LIGASE_COMPLEX	25	-0.387772	-1.08378	0.355191	0.618569	1	2971	tags=40%, list=25%, signal=53%
GOBP_GLUTAMINE_FAMILY_AMINO_ACID_METABOLIC_PROCESS	54	-0.335805	-1.08089	0.325175	0.619564	1	2625	tags=44%, list=22%, signal=57%
GOMF_PHOSPHATIDYLINOSITOL_BINDING	189	-0.281478	-1.07894	0.263566	0.62246	1	1922	tags=25%, list=16%, signal=29%
GOMF_LIGAND_GATED_ION_CHANNEL_ACTIVITY	28	-0.386396	-1.07904	0.322884	0.623317	1	1489	tags=25%, list=12%, signal=28%
GOCC_AUTOPHAGOSOME	96	-0.301441	-1.07623	0.305825	0.624115	1	2000	tags=21%, list=17%, signal=25%
GOBP_MEMBRANE_LIPID_BIOSYNTHETIC_PROCESS	95	-0.30718	-1.07385	0.303922	0.624788	1	1846	tags=20%, list=15%, signal=23%
GOCC_MICROVILLUS_MEMBRANE	22	-0.402621	-1.07509	0.382184	0.624873	1	2757	tags=55%, list=23%, signal=71%
GOBP_VASCULAR_PROCESS_IN_CIRCULATORY_SYSTEM	137	-0.289867	-1.07632	0.202703	0.624991	1	1924	tags=27%, list=16%, signal=32%
GOBP_ALCOHOL_CATABOLIC_PROCESS	34	-0.360674	-1.07333	0.347267	0.625085	1	1570	tags=29%, list=13%, signal=34%
GOBP_VASCULAR_ASSOCIATED_SMOOTH_MUSCLE_CELL_DIFFERENTIATION	18	-0.41817	-1.07444	0.346154	0.625453	1	144	tags=17%, list=1%, signal=17%
GOBP_LIPOPROTEIN_BIOSYNTHETIC_PROCESS	80	-0.316714	-1.07391	0.306306	0.62573	1	2998	tags=34%, list=25%, signal=45%
GOBP_PHENOL_CONTAINING_COMPOUND_BIOSYNTHETIC_PROCESS	21	-0.403901	-1.07515	0.358025	0.625811	1	1776	tags=33%, list=15%, signal=39%
GOCC_BASOLATERAL_PLASMA_MEMBRANE	145	-0.279573	-1.07262	0.223776	0.625856	1	1088	tags=17%, list=9%, signal=18%
GOBP_CALCINEURIN_MEDIATED_SIGNALING	27	-0.391677	-1.07677	0.321839	0.62603	1	206	tags=11%, list=2%, signal=11%
GOCC_CILIARY_MEMBRANE	40	-0.357406	-1.07636	0.295181	0.626038	1	2483	tags=35%, list=21%, signal=44%
GOMF_SOLUTE_PROTON_SYMPORTER_ACTIVITY	16	-0.428962	-1.07209	0.351429	0.626102	1	1002	tags=25%, list=8%, signal=27%
GOMF_EXONUCLEASE_ACTIVITY	68	-0.322158	-1.07161	0.313559	0.626232	1	1328	tags=18%, list=11%, signal=20%
GOBP_REGULATION_OF_SYNAPTIC_TRANSMISSION_GABAERGIC	15	-0.453292	-1.07677	0.389744	0.627152	1	1220	tags=27%, list=10%, signal=30%
GOCC_TERMINAL_BOUTON	15	-0.44444	-1.06885	0.39267	0.630338	1	1727	tags=27%, list=14%, signal=31%
GOBP_REGULATION_OF_EPIDERMAL_GROWTH_FACTOR_ACTIVATED_RECEPTOR_ACTIVITY	18	-0.423886	-1.06923	0.362606	0.630378	1	2188	tags=22%, list=18%, signal=27%
GOCC_RECYCLING_ENDOSOME	140	-0.282419	-1.06927	0.268571	0.631372	1	1141	tags=16%, list=10%, signal=17%
GOBP_PLACENTA_BLOOD_VESSEL_DEVELOPMENT	20	-0.405525	-1.06551	0.353933	0.637234	1	1053	tags=20%, list=9%, signal=22%
GOBP_CARDIAC_MUSCLE_CELL_MEMBRANE_REPOLARIZATION	17	-0.422297	-1.06564	0.380577	0.637996	1	3332	tags=53%, list=28%, signal=73%
GOMF_ORGANIC_ACID_BINDING	86	-0.304793	-1.06262	0.3125	0.641632	1	1258	tags=20%, list=11%, signal=22%
GOBP_RESPONSE_TO_GROWTH_HORMONE	26	-0.38471	-1.06344	0.347962	0.641697	1	3341	tags=46%, list=28%, signal=64%
GOCC_INTRINSIC_COMPONENT_OF_ORGANELLE_MEMBRANE	310	-0.261072	-1.06268	0.206349	0.642583	1	746	tags=7%, list=6%, signal=8%
GOBP_MESONEPHROS_DEVELOPMENT	51	-0.332142	-1.0603	0.355705	0.646991	1	2701	tags=33%, list=23%, signal=43%
GOBP_POSITIVE_REGULATION_OF_BIOMINERALIZATION	26	-0.383785	-1.05855	0.375375	0.650813	1	737	tags=19%, list=6%, signal=20%
GOBP_ACIDIC_AMINO_ACID_TRANSPORT	28	-0.378116	-1.05741	0.384615	0.651716	1	1872	tags=36%, list=16%, signal=42%
GOCC_BASAL_PART_OF_CELL	174	-0.27482	-1.05749	0.285714	0.652615	1	1088	tags=16%, list=9%, signal=17%
GOBP_CELLULAR_RESPONSE_TO_CAMP	33	-0.364537	-1.05588	0.353125	0.654722	1	1489	tags=30%, list=12%, signal=35%
GOBP_RETINA_MORPHOGENESIS_IN_CAMERA_TYPE_EYE	27	-0.371842	-1.05425	0.355795	0.655657	1	1016	tags=22%, list=8%, signal=24%
GOBP_OVARIAN_FOLLICLE_DEVELOPMENT	27	-0.37858	-1.05363	0.395062	0.656238	1	496	tags=11%, list=4%, signal=12%
GOBP_CELL_DEATH_IN_RESPONSE_TO_HYDROGEN_PEROXIDE	20	-0.410239	-1.05435	0.386364	0.656534	1	1784	tags=25%, list=15%, signal=29%
GOMF_VITAMIN_TRANSMEMBRANE_TRANSPORTER_ACTIVITY	19	-0.409436	-1.0531	0.371345	0.65654	1	2105	tags=53%, list=18%, signal=64%
GOBP_CIRCULATORY_SYSTEM_PROCESS	295	-0.261447	-1.05461	0.293333	0.656918	1	1793	tags=22%, list=15%, signal=25%
GOBP_SYNAPTIC_TRANSMISSION_GABAERGIC	18	-0.410073	-1.05141	0.39039	0.660327	1	1220	tags=22%, list=10%, signal=25%
GOBP_POLYSACCHARIDE_METABOLIC_PROCESS	60	-0.322099	-1.05055	0.340081	0.661623	1	1453	tags=18%, list=12%, signal=21%
GOCC_APICAL_PLASMA_MEMBRANE	223	-0.268218	-1.04991	0.336283	0.662306	1	2105	tags=28%, list=18%, signal=33%
GOBP_VITAMIN_METABOLIC_PROCESS	77	-0.307478	-1.04721	0.33	0.663058	1	2928	tags=40%, list=24%, signal=53%
GOBP_POSITIVE_REGULATION_OF_OSSIFICATION	26	-0.376094	-1.04749	0.391691	0.663416	1	737	tags=19%, list=6%, signal=20%
GOBP_RESPONSE_TO_CAMP	47	-0.331066	-1.04787	0.377049	0.663478	1	2268	tags=38%, list=19%, signal=47%
GOBP_METANEPHRIC_EPITHELIUM_DEVELOPMENT	15	-0.431016	-1.04813	0.393316	0.66389	1	2708	tags=53%, list=23%, signal=69%
GOBP_REGULATION_OF_MEMBRANE_DEPOLARIZATION	24	-0.391065	-1.04834	0.38	0.664448	1	1421	tags=33%, list=12%, signal=38%
GOBP_REGULATION_OF_PROTEIN_LOCALIZATION_TO_CELL_SURFACE	30	-0.367377	-1.04867	0.375776	0.664651	1	469	tags=13%, list=4%, signal=14%
GOBP_PHOTOPERIODISM	21	-0.390244	-1.04286	0.385445	0.666226	1	632	tags=14%, list=5%, signal=15%
GOMF_ENZYME_SUBSTRATE_ADAPTOR_ACTIVITY	25	-0.388139	-1.04307	0.373219	0.666761	1	1484	tags=20%, list=12%, signal=23%
GOMF_STEROID_DEHYDROGENASE_ACTIVITY_ACTING_ON_THE_CH_OH_GROUP_OF_DONORS_NAD_OR_NADP_AS_ACCEPTOR	16	-0.425907	-1.04336	0.401596	0.667003	1	2038	tags=38%, list=17%, signal=45%
GOMF_HEXOSYLTRANSFERASE_ACTIVITY	113	-0.293259	-1.04211	0.38172	0.667139	1	2711	tags=27%, list=23%, signal=34%
GOBP_REGULATION_OF_CILIUM_ASSEMBLY	70	-0.31465	-1.04514	0.364017	0.667734	1	1184	tags=17%, list=10%, signal=19%
GOBP_REGULATION_OF_ESTABLISHMENT_OR_MAINTENANCE_OF_CELL_POLARITY	22	-0.389285	-1.04338	0.380403	0.668075	1	784	tags=14%, list=7%, signal=15%
GOBP_KETONE_BIOSYNTHETIC_PROCESS	25	-0.381863	-1.04442	0.385757	0.668574	1	2620	tags=40%, list=22%, signal=51%
GOMF_LYSOPHOSPHOLIPASE_ACTIVITY	19	-0.407585	-1.04358	0.38292	0.668586	1	3833	tags=58%, list=32%, signal=85%
GOBP_BONE_GROWTH	20	-0.408469	-1.04116	0.394659	0.66877	1	1134	tags=15%, list=9%, signal=17%
GOBP_REGULATION_OF_OXIDOREDUCTASE_ACTIVITY	60	-0.313814	-1.04377	0.367041	0.669196	1	1169	tags=17%, list=10%, signal=18%
GOBP_QUINONE_METABOLIC_PROCESS	33	-0.350532	-1.03938	0.367781	0.67048	1	2928	tags=55%, list=24%, signal=72%
GOBP_REGULATION_OF_VASCULAR_PERMEABILITY	31	-0.355777	-1.03998	0.39375	0.671052	1	2372	tags=35%, list=20%, signal=44%
GOBP_REGULATION_OF_SODIUM_ION_TRANSMEMBRANE_TRANSPORT	39	-0.350963	-1.03943	0.385852	0.67146	1	981	tags=15%, list=8%, signal=17%
GOMF_QUATERNARY_AMMONIUM_GROUP_BINDING	25	-0.380684	-1.03477	0.407932	0.672424	1	2077	tags=32%, list=17%, signal=39%
GOBP_AMINO_ACID_IMPORT_ACROSS_PLASMA_MEMBRANE	25	-0.378789	-1.03828	0.396694	0.67247	1	2266	tags=52%, list=19%, signal=64%
GOBP_MITOCHONDRIAL_FUSION	27	-0.375301	-1.03512	0.390671	0.672508	1	2661	tags=37%, list=22%, signal=48%
GOBP_ENDOCRINE_HORMONE_SECRETION	23	-0.385075	-1.03774	0.405488	0.672874	1	230	tags=13%, list=2%, signal=13%
GOBP_INOSITOL_PHOSPHATE_METABOLIC_PROCESS	33	-0.362972	-1.03513	0.381818	0.673576	1	1586	tags=27%, list=13%, signal=31%
GOBP_METANEPHRIC_NEPHRON_EPITHELIUM_DEVELOPMENT	15	-0.431016	-1.03394	0.405914	0.673738	1	2708	tags=53%, list=23%, signal=69%
GOBP_NUCLEOSIDE_TRIPHOSPHATE_METABOLIC_PROCESS	195	-0.266322	-1.03524	0.345324	0.674367	1	920	tags=12%, list=8%, signal=13%
GOBP_MITOCHONDRIAL_FISSION	33	-0.351834	-1.03545	0.369231	0.674829	1	1561	tags=24%, list=13%, signal=28%
GOBP_LIPID_BIOSYNTHETIC_PROCESS	468	-0.242016	-1.03571	0.1875	0.675273	1	2044	tags=22%, list=17%, signal=26%
GOBP_CHLORIDE_TRANSPORT	45	-0.338203	-1.03643	0.363322	0.675428	1	1374	tags=27%, list=11%, signal=30%
GOBP_ENTRAINMENT_OF_CIRCADIAN_CLOCK	22	-0.390338	-1.03588	0.404255	0.675843	1	632	tags=14%, list=5%, signal=14%
GOCC_TRANSPORT_VESICLE_MEMBRANE	128	-0.279642	-1.03264	0.368098	0.676348	1	1783	tags=22%, list=15%, signal=25%
GOBP_CARBOHYDRATE_TRANSMEMBRANE_TRANSPORT	71	-0.305104	-1.03054	0.346939	0.681272	1	1489	tags=20%, list=12%, signal=22%
GOCC_DENDRITE_CYTOPLASM	21	-0.396092	-1.02977	0.4273	0.682298	1	2380	tags=38%, list=20%, signal=47%
GOCC_OUTER_MEMBRANE	177	-0.271223	-1.02847	0.330578	0.683773	1	2033	tags=23%, list=17%, signal=27%
GOBP_AMINE_TRANSPORT	27	-0.365432	-1.02883	0.421829	0.683885	1	1080	tags=33%, list=9%, signal=37%
GOBP_REGULATION_OF_PHOSPHATIDYLINOSITOL_3_KINASE_ACTIVITY	31	-0.355066	-1.0267	0.387195	0.685469	1	762	tags=16%, list=6%, signal=17%
GOBP_POSITIVE_REGULATION_OF_RECEPTOR_MEDIATED_ENDOCYTOSIS	34	-0.351137	-1.02691	0.41691	0.685959	1	260	tags=12%, list=2%, signal=12%
GOBP_REGULATION_OF_STEROID_METABOLIC_PROCESS	57	-0.314454	-1.02603	0.397059	0.686237	1	3158	tags=42%, list=26%, signal=57%
GOBP_REGULATION_OF_PEPTIDYL_SERINE_PHOSPHORYLATION	83	-0.294117	-1.02561	0.357759	0.686334	1	715	tags=12%, list=6%, signal=13%
GOBP_CELLULAR_RESPONSE_TO_TOXIC_SUBSTANCE	66	-0.304797	-1.02698	0.353659	0.686896	1	2522	tags=24%, list=21%, signal=31%
GOBP_POST_GOLGI_VESICLE_MEDIATED_TRANSPORT	92	-0.294105	-1.02473	0.433333	0.687644	1	1419	tags=18%, list=12%, signal=21%
GOCC_CLATHRIN_COATED_VESICLE	136	-0.278423	-1.02334	0.395722	0.690474	1	2195	tags=26%, list=18%, signal=32%
GOBP_EYE_MORPHOGENESIS	76	-0.301467	-1.02275	0.385965	0.691104	1	1891	tags=26%, list=16%, signal=31%
GOCC_ENDOPLASMIC_RETICULUM_EXIT_SITE	23	-0.38669	-1.02096	0.407202	0.695093	1	1620	tags=26%, list=14%, signal=30%
GOBP_REGULATION_OF_FATTY_ACID_METABOLIC_PROCESS	54	-0.316652	-1.02017	0.363636	0.695154	1	2859	tags=46%, list=24%, signal=61%
GOBP_REGULATION_OF_GLUCOSE_METABOLIC_PROCESS	69	-0.303393	-1.02044	0.371308	0.695455	1	1951	tags=28%, list=16%, signal=33%
GOBP_GLYCOSPHINGOLIPID_METABOLIC_PROCESS	41	-0.331265	-1.01933	0.419255	0.69653	1	1716	tags=22%, list=14%, signal=26%
GOMF_SMALL_MOLECULE_SENSOR_ACTIVITY	25	-0.37559	-1.01861	0.425656	0.697412	1	1389	tags=36%, list=12%, signal=41%
GOBP_VESICLE_COATING	36	-0.336645	-1.01354	0.415625	0.700741	1	1901	tags=28%, list=16%, signal=33%
GOBP_MICROTUBULE_POLYMERIZATION_OR_DEPOLYMERIZATION	86	-0.289181	-1.01356	0.390756	0.701788	1	1083	tags=14%, list=9%, signal=15%
GOBP_POSITIVE_REGULATION_OF_ORGANIC_ACID_TRANSPORT	25	-0.36893	-1.01569	0.433908	0.702421	1	1100	tags=32%, list=9%, signal=35%
GOBP_GLYCEROLIPID_BIOSYNTHETIC_PROCESS	188	-0.26385	-1.01366	0.382812	0.702623	1	1922	tags=21%, list=16%, signal=24%
GOBP_IRON_ION_HOMEOSTASIS	58	-0.308271	-1.01397	0.402214	0.702827	1	1002	tags=17%, list=8%, signal=19%
GOBP_ORGANIC_HYDROXY_COMPOUND_CATABOLIC_PROCESS	46	-0.331576	-1.01629	0.402778	0.702934	1	2366	tags=43%, list=20%, signal=54%
GOBP_TRANSITION_METAL_ION_HOMEOSTASIS	95	-0.284302	-1.0158	0.386473	0.703182	1	2538	tags=28%, list=21%, signal=36%
GOBP_REGULATION_OF_AUTOPHAGY	276	-0.245523	-1.01416	0.443182	0.703353	1	1284	tags=14%, list=11%, signal=15%
GOMF_PHOSPHORIC_ESTER_HYDROLASE_ACTIVITY	225	-0.261049	-1.01441	0.385321	0.703776	1	2095	tags=25%, list=18%, signal=30%
GOCC_CLATHRIN_COATED_PIT	58	-0.31137	-1.01447	0.423913	0.704713	1	2377	tags=31%, list=20%, signal=39%
GOBP_PORPHYRIN_CONTAINING_COMPOUND_METABOLIC_PROCESS	39	-0.338237	-1.0107	0.441358	0.706473	1	2451	tags=38%, list=21%, signal=48%
GOBP_BONE_MINERALIZATION	61	-0.303622	-1.01084	0.410853	0.707181	1	1295	tags=16%, list=11%, signal=18%
GOBP_VITAMIN_TRANSMEMBRANE_TRANSPORT	17	-0.400478	-1.00977	0.456853	0.708059	1	2105	tags=47%, list=18%, signal=57%
GOBP_FATTY_ACID_DERIVATIVE_CATABOLIC_PROCESS	15	-0.411128	-1.0036	0.446524	0.708131	1	2379	tags=53%, list=20%, signal=66%
GOBP_VESICLE_TARGETING_ROUGH_ER_TO_CIS_GOLGI	24	-0.366532	-1.00392	0.433428	0.708251	1	1811	tags=29%, list=15%, signal=34%
GOBP_CLATHRIN_DEPENDENT_ENDOCYTOSIS	36	-0.331558	-1.00406	0.415282	0.708958	1	3054	tags=44%, list=26%, signal=60%
GOBP_REGULATION_OF_AUTOPHAGY_OF_MITOCHONDRION	33	-0.345022	-1.00409	0.476323	0.709939	1	1032	tags=21%, list=9%, signal=23%
GOBP_REGULATION_OF_MITOCHONDRIAL_GENE_EXPRESSION	28	-0.357641	-1.00429	0.453804	0.710513	1	3214	tags=39%, list=27%, signal=54%
GOBP_REACTIVE_OXYGEN_SPECIES_METABOLIC_PROCESS	131	-0.264168	-1.00497	0.434524	0.710744	1	1687	tags=19%, list=14%, signal=22%
GOBP_POSITIVE_REGULATION_OF_CALCIUM_ION_TRANSMEMBRANE_TRANSPORTER_ACTIVITY	23	-0.375849	-1.00725	0.443548	0.710843	1	206	tags=13%, list=2%, signal=13%
GOBP_POST_EMBRYONIC_DEVELOPMENT	61	-0.305927	-1.00449	0.417808	0.711045	1	1225	tags=15%, list=10%, signal=16%
GOBP_PEPTIDYL_SERINE_MODIFICATION	208	-0.253498	-1.00551	0.408	0.711391	1	1810	tags=19%, list=15%, signal=22%
GOBP_TRNA_THREONYLCARBAMOYLADENOSINE_METABOLIC_PROCESS	15	-0.42376	-1.00739	0.455471	0.711518	1	1550	tags=40%, list=13%, signal=46%
GOBP_POSITIVE_REGULATION_OF_WOUND_HEALING	37	-0.340555	-1.00502	0.43131	0.711685	1	1053	tags=19%, list=9%, signal=21%
GOCC_NUCLEOID	39	-0.332622	-1.00806	0.36	0.711758	1	2964	tags=44%, list=25%, signal=58%
GOBP_POSITIVE_REGULATION_OF_AUTOPHAGY	120	-0.271968	-1.00158	0.472103	0.711951	1	2060	tags=23%, list=17%, signal=27%
GOBP_ROOF_OF_MOUTH_DEVELOPMENT	46	-0.32231	-1.00554	0.426573	0.712412	1	666	tags=13%, list=6%, signal=14%
GOBP_VACUOLAR_TRANSPORT	139	-0.26759	-1.00744	0.45	0.712504	1	2164	tags=25%, list=18%, signal=30%
GOBP_CELLULAR_RESPONSE_TO_OSMOTIC_STRESS	36	-0.334121	-1.00164	0.434783	0.712853	1	443	tags=17%, list=4%, signal=17%
GOBP_ENERGY_RESERVE_METABOLIC_PROCESS	47	-0.318915	-1.0008	0.443686	0.71302	1	2981	tags=38%, list=25%, signal=51%
GOBP_CARBOHYDRATE_DERIVATIVE_CATABOLIC_PROCESS	123	-0.276436	-1.00605	0.395604	0.713115	1	2004	tags=31%, list=17%, signal=37%
GOMF_LIGASE_ACTIVITY_FORMING_CARBON_NITROGEN_BONDS	35	-0.338284	-1.00557	0.428571	0.713415	1	1587	tags=29%, list=13%, signal=33%
GOBP_AMINE_METABOLIC_PROCESS	68	-0.299174	-0.999811	0.419913	0.714697	1	2909	tags=49%, list=24%, signal=64%
GOMF_UDP_GLYCOSYLTRANSFERASE_ACTIVITY	72	-0.290196	-0.998652	0.448413	0.715733	1	1258	tags=11%, list=11%, signal=12%
GOBP_REGULATION_OF_LYASE_ACTIVITY	21	-0.386982	-0.999034	0.446701	0.715758	1	1692	tags=29%, list=14%, signal=33%
GOMF_UBIQUITIN_LIKE_PROTEIN_TRANSFERASE_ACTIVITY	331	-0.235894	-0.997383	0.461538	0.716137	1	2000	tags=19%, list=17%, signal=22%
GOBP_BROWN_FAT_CELL_DIFFERENTIATION	25	-0.366176	-0.996921	0.473054	0.716369	1	2420	tags=36%, list=20%, signal=45%
GOBP_SMOOTH_MUSCLE_CELL_DIFFERENTIATION	34	-0.342609	-0.997393	0.465625	0.717167	1	144	tags=9%, list=1%, signal=9%
GOMF_PROTEIN_SERINE_KINASE_ACTIVITY	244	-0.249208	-0.997673	0.458333	0.71743	1	1832	tags=18%, list=15%, signal=21%
GOBP_POSITIVE_REGULATION_OF_CALCIUM_MEDIATED_SIGNALING	19	-0.38875	-0.99511	0.480769	0.720283	1	206	tags=11%, list=2%, signal=11%
GOBP_REGULATION_OF_ACTIVIN_RECEPTOR_SIGNALING_PATHWAY	15	-0.416239	-0.994313	0.467742	0.721395	1	991	tags=20%, list=8%, signal=22%
GOMF_HYDROLASE_ACTIVITY_ACTING_ON_CARBON_NITROGEN_BUT_NOT_PEPTIDE_BONDS	88	-0.283593	-0.992934	0.43318	0.723116	1	1675	tags=23%, list=14%, signal=26%
GOBP_REGULATION_OF_MITOCHONDRIAL_TRANSLATION	24	-0.3625	-0.993221	0.467213	0.723365	1	3214	tags=42%, list=27%, signal=57%
GOBP_REGULATION_OF_SMALL_GTPASE_MEDIATED_SIGNAL_TRANSDUCTION	199	-0.253728	-0.991979	0.511278	0.724748	1	2618	tags=26%, list=22%, signal=33%
GOBP_HYPEROSMOTIC_RESPONSE	19	-0.382414	-0.991009	0.450425	0.726315	1	1489	tags=37%, list=12%, signal=42%
GOMF_FERROUS_IRON_BINDING	20	-0.37751	-0.990613	0.483784	0.726368	1	3165	tags=45%, list=26%, signal=61%
GOBP_EPHRIN_RECEPTOR_SIGNALING_PATHWAY	32	-0.341409	-0.98845	0.482428	0.731467	1	937	tags=13%, list=8%, signal=14%
GOBP_ACTION_POTENTIAL	60	-0.301406	-0.987405	0.473896	0.732314	1	1861	tags=22%, list=16%, signal=26%
GOBP_DIOL_BIOSYNTHETIC_PROCESS	17	-0.393008	-0.987709	0.465181	0.732533	1	3392	tags=41%, list=28%, signal=57%
GOBP_COPPER_ION_HOMEOSTASIS	15	-0.406391	-0.986373	0.498694	0.734057	1	4094	tags=60%, list=34%, signal=91%
GOBP_NEUTRAL_LIPID_METABOLIC_PROCESS	73	-0.287858	-0.9855	0.494208	0.735404	1	2648	tags=40%, list=22%, signal=51%
GOMF_STEROID_DEHYDROGENASE_ACTIVITY	21	-0.379417	-0.984316	0.461756	0.735507	1	2038	tags=29%, list=17%, signal=34%
GOCC_TRAPP_COMPLEX	15	-0.404952	-0.984913	0.494924	0.735979	1	841	tags=20%, list=7%, signal=21%
GOBP_SCHWANN_CELL_DIFFERENTIATION	22	-0.373356	-0.98432	0.485632	0.736559	1	778	tags=9%, list=7%, signal=10%
GOBP_NEGATIVE_REGULATION_OF_FATTY_ACID_METABOLIC_PROCESS	21	-0.371172	-0.98317	0.466667	0.737736	1	3010	tags=62%, list=25%, signal=83%
GOCC_CALCIUM_CHANNEL_COMPLEX	16	-0.383807	-0.982524	0.5	0.738477	1	15	tags=6%, list=0%, signal=6%
GOBP_VESICLE_LOCALIZATION	168	-0.255475	-0.981977	0.52381	0.738872	1	1901	tags=21%, list=16%, signal=24%
GOBP_FC_RECEPTOR_SIGNALING_PATHWAY	35	-0.334556	-0.980724	0.45768	0.740258	1	2618	tags=34%, list=22%, signal=44%
GOBP_REGULATION_OF_CIRCADIAN_RHYTHM	74	-0.286925	-0.979917	0.504065	0.740466	1	1814	tags=23%, list=15%, signal=27%
GOBP_CELLULAR_CARBOHYDRATE_CATABOLIC_PROCESS	31	-0.343235	-0.981021	0.507987	0.740476	1	2113	tags=35%, list=18%, signal=43%
GOBP_CELLULAR_TRANSITION_METAL_ION_HOMEOSTASIS	75	-0.286279	-0.98026	0.488095	0.74055	1	2538	tags=29%, list=21%, signal=37%
GOCC_PORE_COMPLEX	19	-0.382696	-0.976835	0.482558	0.7417	1	2033	tags=37%, list=17%, signal=44%
GOBP_TRNA_MODIFICATION	84	-0.28094	-0.976923	0.471861	0.74249	1	1550	tags=17%, list=13%, signal=19%
GOBP_REGULATION_OF_OXIDATIVE_STRESS_INDUCED_CELL_DEATH	49	-0.310451	-0.977651	0.462094	0.742598	1	1253	tags=14%, list=10%, signal=16%
GOMF_PHOSPHATIDYLINOSITOL_4_PHOSPHATE_BINDING	17	-0.388941	-0.9771	0.530928	0.743047	1	3293	tags=53%, list=28%, signal=73%
GOCC_APICAL_PART_OF_CELL	264	-0.239701	-0.975927	0.555556	0.743152	1	2151	tags=26%, list=18%, signal=31%
GOBP_POSITIVE_REGULATION_OF_TOR_SIGNALING	36	-0.336881	-0.977663	0.5	0.743622	1	3556	tags=42%, list=30%, signal=59%
GOBP_MONOSACCHARIDE_METABOLIC_PROCESS	173	-0.258368	-0.978415	0.520325	0.743652	1	2574	tags=35%, list=22%, signal=44%
GOBP_REGULATION_OF_CELLULAR_KETONE_METABOLIC_PROCESS	77	-0.280523	-0.977833	0.472103	0.744179	1	3069	tags=44%, list=26%, signal=59%
GOBP_GLYCOSIDE_METABOLIC_PROCESS	18	-0.383098	-0.974909	0.481586	0.744861	1	776	tags=17%, list=6%, signal=18%
GOBP_LIPOPROTEIN_METABOLIC_PROCESS	106	-0.272322	-0.973771	0.497561	0.747046	1	2998	tags=34%, list=25%, signal=45%
GOBP_MAMMARY_GLAND_DUCT_MORPHOGENESIS	16	-0.394589	-0.972302	0.496021	0.749048	1	515	tags=19%, list=4%, signal=20%
GOBP_POSITIVE_REGULATION_OF_RECEPTOR_SIGNALING_PATHWAY_VIA_STAT	21	-0.369897	-0.972488	0.493298	0.749585	1	491	tags=14%, list=4%, signal=15%
GOBP_DEVELOPMENTAL_PIGMENTATION	31	-0.340681	-0.971487	0.484058	0.750209	1	318	tags=10%, list=3%, signal=10%
GOMF_DEACETYLASE_ACTIVITY	29	-0.350116	-0.970487	0.514196	0.752025	1	1273	tags=17%, list=11%, signal=19%
GOBP_SPECIFICATION_OF_SYMMETRY	67	-0.294085	-0.969029	0.522822	0.753898	1	452	tags=9%, list=4%, signal=9%
GOBP_PYRIDINE_CONTAINING_COMPOUND_METABOLIC_PROCESS	64	-0.29564	-0.969337	0.535581	0.754064	1	2439	tags=39%, list=20%, signal=49%
GOMF_ACYLTRANSFERASE_ACTIVITY	173	-0.252149	-0.967414	0.545455	0.754199	1	2626	tags=32%, list=22%, signal=41%
GOCC_CELL_PROJECTION_MEMBRANE	204	-0.247292	-0.968034	0.561538	0.754599	1	1520	tags=20%, list=13%, signal=23%
GOCC_FICOLIN_1_RICH_GRANULE_MEMBRANE	33	-0.340716	-0.967601	0.483484	0.754755	1	1194	tags=15%, list=10%, signal=17%
GOBP_POSITIVE_REGULATION_OF_CELLULAR_RESPONSE_TO_INSULIN_STIMULUS	18	-0.383666	-0.968158	0.521127	0.7553	1	1717	tags=28%, list=14%, signal=32%
GOBP_VACUOLE_ORGANIZATION	178	-0.246877	-0.964886	0.526667	0.760413	1	1262	tags=15%, list=11%, signal=16%
GOMF_SPHINGOLIPID_BINDING	20	-0.377522	-0.962557	0.5	0.765803	1	2033	tags=30%, list=17%, signal=36%
GOBP_PROTEIN_HOMOOLIGOMERIZATION	100	-0.269539	-0.962134	0.555085	0.76589	1	1430	tags=20%, list=12%, signal=23%
GOBP_RESPONSE_TO_CADMIUM_ION	41	-0.323647	-0.961326	0.557325	0.767126	1	1949	tags=32%, list=16%, signal=38%
GOBP_DEPHOSPHORYLATION	244	-0.240038	-0.959994	0.619565	0.76764	1	1382	tags=14%, list=12%, signal=15%
GOBP_AMINOGLYCAN_CATABOLIC_PROCESS	16	-0.395273	-0.959213	0.502703	0.76773	1	544	tags=13%, list=5%, signal=13%
GOMF_NUCLEOSIDE_TRIPHOSPHATASE_REGULATOR_ACTIVITY	335	-0.233188	-0.960137	0.621212	0.76834	1	2375	tags=24%, list=20%, signal=29%
GOBP_TETRAHYDROFOLATE_METABOLIC_PROCESS	15	-0.393526	-0.960521	0.488312	0.768342	1	3962	tags=60%, list=33%, signal=90%
GOBP_PROTEIN_TRANSMEMBRANE_IMPORT_INTO_INTRACELLULAR_ORGANELLE	31	-0.330969	-0.959311	0.491176	0.768493	1	3874	tags=42%, list=32%, signal=62%
GOBP_INTERMEMBRANE_LIPID_TRANSFER	31	-0.328227	-0.958057	0.508876	0.769915	1	1468	tags=29%, list=12%, signal=33%
GOBP_GLYCEROPHOSPHOLIPID_CATABOLIC_PROCESS	22	-0.362442	-0.956268	0.505848	0.772814	1	2377	tags=41%, list=20%, signal=51%
GOBP_PYRIDINE_CONTAINING_COMPOUND_BIOSYNTHETIC_PROCESS	25	-0.358559	-0.956349	0.545455	0.77366	1	2556	tags=48%, list=21%, signal=61%
GOBP_MITOCHONDRIAL_TRANSCRIPTION	15	-0.39806	-0.955171	0.503856	0.773721	1	3691	tags=47%, list=31%, signal=67%
GOBP_PYRUVATE_METABOLIC_PROCESS	79	-0.284541	-0.955505	0.527076	0.773819	1	3007	tags=42%, list=25%, signal=55%
GOBP_CALCIUM_ION_REGULATED_EXOCYTOSIS	23	-0.357836	-0.952369	0.536873	0.776406	1	1727	tags=22%, list=14%, signal=25%
GOMF_PHOSPHOLIPID_BINDING	297	-0.234769	-0.952545	0.649351	0.776917	1	2209	tags=26%, list=18%, signal=31%
GOMF_NADPLUS_ADP_RIBOSYLTRANSFERASE_ACTIVITY	20	-0.371424	-0.953159	0.5	0.777293	1	2859	tags=45%, list=24%, signal=59%
GOBP_LYSOSOMAL_TRANSPORT	108	-0.259506	-0.953537	0.598958	0.777294	1	2164	tags=26%, list=18%, signal=31%
GOBP_VESICLE_TARGETING_TO_FROM_OR_WITHIN_GOLGI	31	-0.329946	-0.952758	0.547541	0.777371	1	1811	tags=32%, list=15%, signal=38%
GOBP_REGULATION_OF_POTASSIUM_ION_TRANSPORT	41	-0.314337	-0.951473	0.571429	0.777832	1	1932	tags=24%, list=16%, signal=29%
GOBP_MITOPHAGY	30	-0.332317	-0.949618	0.531148	0.781924	1	1032	tags=20%, list=9%, signal=22%
GOBP_NEGATIVE_REGULATION_OF_OSTEOCLAST_DIFFERENTIATION	15	-0.396324	-0.948938	0.512397	0.782629	1	640	tags=20%, list=5%, signal=21%
GOBP_ANAPHASE_PROMOTING_COMPLEX_DEPENDENT_CATABOLIC_PROCESS	18	-0.376482	-0.947802	0.541026	0.78472	1	1204	tags=17%, list=10%, signal=19%
GOBP_POLYOL_CATABOLIC_PROCESS	21	-0.362023	-0.946974	0.521127	0.785855	1	1570	tags=29%, list=13%, signal=33%
GOBP_REGULATION_OF_RAS_PROTEIN_SIGNAL_TRANSDUCTION	126	-0.257954	-0.944994	0.60119	0.788126	1	2230	tags=21%, list=19%, signal=26%
GOBP_POSITIVE_REGULATION_OF_TYROSINE_PHOSPHORYLATION_OF_STAT_PROTEIN	27	-0.333389	-0.945234	0.539185	0.788517	1	1004	tags=22%, list=8%, signal=24%
GOBP_RHYTHMIC_BEHAVIOR	19	-0.376941	-0.945553	0.505714	0.788672	1	544	tags=21%, list=5%, signal=22%
GOBP_REGULATION_OF_SMOOTHENED_SIGNALING_PATHWAY	56	-0.290066	-0.94305	0.557971	0.791382	1	1057	tags=16%, list=9%, signal=18%
GOBP_CARDIAC_MUSCLE_CONTRACTION	63	-0.287126	-0.943063	0.561069	0.7924	1	1134	tags=14%, list=9%, signal=16%
GOBP_STEROID_BIOSYNTHETIC_PROCESS	106	-0.264481	-0.941349	0.613065	0.794888	1	3070	tags=37%, list=26%, signal=49%
GOMF_LIPID_TRANSFER_ACTIVITY	31	-0.328227	-0.939866	0.533333	0.797897	1	1468	tags=29%, list=12%, signal=33%
GOBP_RETROGRADE_TRANSPORT_ENDOSOME_TO_GOLGI	75	-0.273968	-0.93673	0.593626	0.800091	1	2507	tags=31%, list=21%, signal=39%
GOBP_NEGATIVE_REGULATION_OF_OXIDATIVE_STRESS_INDUCED_CELL_DEATH	33	-0.324698	-0.933452	0.548387	0.800393	1	842	tags=12%, list=7%, signal=13%
GOBP_PHOSPHATIDYLINOSITOL_PHOSPHATE_BIOSYNTHETIC_PROCESS	50	-0.298477	-0.938171	0.545788	0.800405	1	811	tags=14%, list=7%, signal=15%
GOBP_EYE_PHOTORECEPTOR_CELL_DIFFERENTIATION	18	-0.372349	-0.938523	0.552941	0.800476	1	1891	tags=33%, list=16%, signal=40%
GOBP_INTRACELLULAR_LIPID_TRANSPORT	33	-0.3269	-0.936959	0.580128	0.800549	1	1073	tags=21%, list=9%, signal=23%
GOMF_POLYUBIQUITIN_MODIFICATION_DEPENDENT_PROTEIN_BINDING	39	-0.315512	-0.933622	0.580205	0.800978	1	805	tags=10%, list=7%, signal=11%
GOBP_GLANDULAR_EPITHELIAL_CELL_DIFFERENTIATION	33	-0.327379	-0.937181	0.567073	0.801025	1	1669	tags=18%, list=14%, signal=21%
GOBP_PHOSPHATIDIC_ACID_METABOLIC_PROCESS	24	-0.348914	-0.933927	0.522222	0.801203	1	1922	tags=29%, list=16%, signal=35%
GOBP_PHOTORECEPTOR_CELL_DIFFERENTIATION	23	-0.344686	-0.934649	0.547619	0.801421	1	1052	tags=22%, list=9%, signal=24%
GOBP_MITOCHONDRIAL_TRANSPORT	153	-0.245193	-0.93227	0.66474	0.801473	1	2884	tags=29%, list=24%, signal=38%
GOMF_ORGANIC_HYDROXY_COMPOUND_TRANSMEMBRANE_TRANSPORTER_ACTIVITY	24	-0.34434	-0.937393	0.582317	0.801493	1	2223	tags=38%, list=19%, signal=46%
GOBP_GLYCOPROTEIN_METABOLIC_PROCESS	246	-0.23259	-0.934969	0.698795	0.801608	1	2030	tags=19%, list=17%, signal=23%
GOBP_REGULATION_OF_RECEPTOR_INTERNALIZATION	34	-0.319888	-0.932496	0.528875	0.801946	1	587	tags=15%, list=5%, signal=15%
GOBP_GLUCAN_BIOSYNTHETIC_PROCESS	24	-0.340896	-0.935218	0.548295	0.801995	1	3408	tags=46%, list=29%, signal=64%
GOBP_CELLULAR_IRON_ION_HOMEOSTASIS	41	-0.302559	-0.933937	0.575251	0.802232	1	1002	tags=17%, list=8%, signal=19%
GOBP_PROTEIN_K11_LINKED_UBIQUITINATION	26	-0.331483	-0.935438	0.549849	0.802502	1	3015	tags=35%, list=25%, signal=46%
GOBP_LOCOMOTORY_BEHAVIOR	89	-0.266557	-0.927036	0.594203	0.806174	1	2486	tags=28%, list=21%, signal=35%
GOBP_PROTEIN_DEGLYCOSYLATION	23	-0.354352	-0.927114	0.57971	0.806993	1	2570	tags=26%, list=21%, signal=33%
GOCC_SYNAPTIC_VESICLE_MEMBRANE	48	-0.297837	-0.928158	0.570978	0.807314	1	2195	tags=27%, list=18%, signal=33%
GOBP_RESPONSE_TO_IRON_ION	20	-0.363069	-0.927761	0.52957	0.807336	1	848	tags=15%, list=7%, signal=16%
GOBP_RIBONUCLEOTIDE_CATABOLIC_PROCESS	38	-0.308738	-0.929221	0.566775	0.80765	1	2379	tags=50%, list=20%, signal=62%
GOBP_PROTEIN_LOCALIZATION_TO_MITOCHONDRION	108	-0.255586	-0.928406	0.65	0.807736	1	2884	tags=29%, list=24%, signal=37%
GOBP_HOMOPHILIC_CELL_ADHESION_VIA_PLASMA_MEMBRANE_ADHESION_MOLECULES	46	-0.299572	-0.92713	0.603448	0.807997	1	1557	tags=22%, list=13%, signal=25%
GOBP_NEGATIVE_REGULATION_OF_EXTRINSIC_APOPTOTIC_SIGNALING_PATHWAY	59	-0.280312	-0.929318	0.596838	0.808423	1	666	tags=14%, list=6%, signal=14%
GOMF_GLYCOSYLTRANSFERASE_ACTIVITY	162	-0.242809	-0.928524	0.686667	0.808483	1	2030	tags=19%, list=17%, signal=22%
GOCC_CYTOPLASMIC_REGION	153	-0.245402	-0.925776	0.723404	0.808506	1	2429	tags=27%, list=20%, signal=34%
GOBP_REGULATION_OF_NEURONAL_SYNAPTIC_PLASTICITY	23	-0.347761	-0.923023	0.568421	0.811548	1	725	tags=13%, list=6%, signal=14%
GOBP_VITAMIN_BIOSYNTHETIC_PROCESS	15	-0.37381	-0.92326	0.577114	0.812029	1	3920	tags=47%, list=33%, signal=69%
GOBP_ACTIVATION_OF_PROTEIN_KINASE_ACTIVITY	89	-0.261173	-0.923505	0.645161	0.812404	1	1761	tags=22%, list=15%, signal=26%
GOBP_MITOCHONDRIAL_OUTER_MEMBRANE_PERMEABILIZATION_INVOLVED_IN_PROGRAMMED_CELL_DEATH	33	-0.322331	-0.922117	0.567213	0.812812	1	2249	tags=33%, list=19%, signal=41%
GOBP_REGULATION_OF_PHOSPHOLIPASE_C_ACTIVITY	16	-0.371008	-0.923513	0.562827	0.813424	1	762	tags=13%, list=6%, signal=13%
GOBP_REGULATION_OF_SODIUM_ION_TRANSPORT	51	-0.290337	-0.920286	0.595745	0.814499	1	981	tags=14%, list=8%, signal=15%
GOBP_POSITIVE_REGULATION_OF_PHOSPHOLIPASE_ACTIVITY	22	-0.350141	-0.920578	0.580214	0.814808	1	762	tags=14%, list=6%, signal=15%
GOBP_REGULATION_OF_PROTEIN_TARGETING_TO_MEMBRANE	24	-0.340988	-0.920784	0.575597	0.815317	1	3151	tags=46%, list=26%, signal=62%
GOBP_MONOCARBOXYLIC_ACID_BIOSYNTHETIC_PROCESS	120	-0.250243	-0.917888	0.696133	0.817462	1	2046	tags=28%, list=17%, signal=33%
GOCC_EXOCYTIC_VESICLE	110	-0.248526	-0.917946	0.692308	0.818374	1	2098	tags=25%, list=18%, signal=29%
GOBP_CARBOHYDRATE_CATABOLIC_PROCESS	109	-0.256709	-0.918344	0.65	0.818427	1	2222	tags=30%, list=19%, signal=37%
GOBP_ENSHEATHMENT_OF_NEURONS	88	-0.263861	-0.91596	0.626087	0.821509	1	2240	tags=24%, list=19%, signal=29%
GOBP_NEGATIVE_REGULATION_OF_CELL_MATRIX_ADHESION	24	-0.327327	-0.915307	0.584488	0.822169	1	496	tags=13%, list=4%, signal=13%
GOBP_CERAMIDE_METABOLIC_PROCESS	67	-0.272405	-0.913582	0.616858	0.825614	1	1846	tags=21%, list=15%, signal=25%
GOBP_HEART_PROCESS	114	-0.250536	-0.913054	0.706186	0.825985	1	1924	tags=20%, list=16%, signal=24%
GOBP_LIPID_DROPLET_ORGANIZATION	26	-0.336081	-0.911953	0.576023	0.827731	1	742	tags=19%, list=6%, signal=20%
GOBP_PYRIMIDINE_NUCLEOSIDE_MONOPHOSPHATE_METABOLIC_PROCESS	21	-0.347477	-0.911044	0.584699	0.829043	1	2073	tags=29%, list=17%, signal=35%
GOMF_PROTEIN_SERINE_THREONINE_PHOSPHATASE_ACTIVITY	68	-0.268112	-0.908519	0.654167	0.834251	1	2084	tags=24%, list=17%, signal=28%
GOBP_REGULATED_EXOCYTOSIS	104	-0.250047	-0.904841	0.660377	0.842796	1	1801	tags=20%, list=15%, signal=24%
GOBP_GLYCOPROTEIN_BIOSYNTHETIC_PROCESS	200	-0.234057	-0.903077	0.760331	0.844121	1	2030	tags=20%, list=17%, signal=24%
GOBP_TETRAPYRROLE_BIOSYNTHETIC_PROCESS	29	-0.32061	-0.902649	0.588235	0.844155	1	2176	tags=34%, list=18%, signal=42%
GOBP_NEURON_FATE_COMMITMENT	17	-0.360787	-0.903172	0.587629	0.844943	1	2322	tags=29%, list=19%, signal=36%
GOBP_REGULATION_OF_TRANSCRIPTION_INVOLVED_IN_G1_S_TRANSITION_OF_MITOTIC_CELL_CYCLE	16	-0.36741	-0.90338	0.576623	0.84546	1	2858	tags=38%, list=24%, signal=49%
GOBP_LUNG_MORPHOGENESIS	31	-0.317587	-0.899419	0.619497	0.845904	1	2164	tags=29%, list=18%, signal=35%
GOCC_CELL_DIVISION_SITE	44	-0.285404	-0.901449	0.628571	0.846106	1	1228	tags=16%, list=10%, signal=18%
GOBP_ENDOPLASMIC_RETICULUM_TO_GOLGI_VESICLE_MEDIATED_TRANSPORT	120	-0.248399	-0.899694	0.721311	0.846211	1	1160	tags=13%, list=10%, signal=14%
GOMF_CARBOXYPEPTIDASE_ACTIVITY	24	-0.332231	-0.900859	0.613699	0.846498	1	1052	tags=17%, list=9%, signal=18%
GOBP_LIPID_HOMEOSTASIS	101	-0.249662	-0.900408	0.759615	0.846537	1	2600	tags=36%, list=22%, signal=45%
GOBP_TRIGLYCERIDE_METABOLIC_PROCESS	56	-0.279928	-0.899699	0.647287	0.847257	1	2601	tags=41%, list=22%, signal=52%
GOBP_CELLULAR_BIOGENIC_AMINE_METABOLIC_PROCESS	53	-0.278857	-0.894481	0.693227	0.857216	1	2909	tags=47%, list=24%, signal=62%
GOBP_SPHINGOLIPID_BIOSYNTHETIC_PROCESS	65	-0.271373	-0.892058	0.669323	0.858928	1	1846	tags=23%, list=15%, signal=27%
GOBP_STRIATED_MUSCLE_CONTRACTION	76	-0.259579	-0.893144	0.711297	0.859468	1	1134	tags=14%, list=9%, signal=16%
GOBP_REGULATION_OF_MICROTUBULE_POLYMERIZATION_OR_DEPOLYMERIZATION	60	-0.275303	-0.892675	0.694779	0.859527	1	1026	tags=15%, list=9%, signal=16%
GOBP_NEUROMUSCULAR_PROCESS_CONTROLLING_BALANCE	18	-0.355357	-0.892217	0.6	0.859619	1	3276	tags=56%, list=27%, signal=76%
GOBP_REGULATION_OF_CLATHRIN_DEPENDENT_ENDOCYTOSIS	16	-0.359341	-0.891154	0.579487	0.860113	1	2995	tags=50%, list=25%, signal=67%
GOBP_SENSORY_PERCEPTION_OF_LIGHT_STIMULUS	76	-0.26015	-0.887874	0.711382	0.862706	1	1125	tags=13%, list=9%, signal=14%
GOCC_NUCLEAR_UBIQUITIN_LIGASE_COMPLEX	32	-0.303737	-0.889629	0.645161	0.862743	1	3241	tags=34%, list=27%, signal=47%
GOBP_ESTROGEN_METABOLIC_PROCESS	17	-0.361424	-0.8871	0.6	0.863491	1	1473	tags=29%, list=12%, signal=33%
GOBP_OLIGOSACCHARIDE_METABOLIC_PROCESS	31	-0.31221	-0.887901	0.658065	0.863704	1	466	tags=10%, list=4%, signal=10%
GOMF_CATALYTIC_ACTIVITY_ACTING_ON_A_TRNA	99	-0.248847	-0.888119	0.745283	0.864247	1	1710	tags=19%, list=14%, signal=22%
GOMF_PROTEIN_MEMBRANE_ADAPTOR_ACTIVITY	15	-0.377105	-0.88825	0.589812	0.864992	1	1365	tags=27%, list=11%, signal=30%
GOBP_ZINC_ION_HOMEOSTASIS	27	-0.307287	-0.88275	0.616715	0.86682	1	2538	tags=41%, list=21%, signal=52%
GOMF_CHANNEL_INHIBITOR_ACTIVITY	22	-0.33597	-0.884428	0.637333	0.867028	1	406	tags=14%, list=3%, signal=14%
GOBP_NEUROTROPHIN_SIGNALING_PATHWAY	23	-0.33325	-0.885253	0.614525	0.867103	1	774	tags=17%, list=6%, signal=19%
GOBP_POSITIVE_REGULATION_OF_SMOOTHENED_SIGNALING_PATHWAY	26	-0.319518	-0.884749	0.624625	0.867321	1	1295	tags=23%, list=11%, signal=26%
GOBP_POSITIVE_REGULATION_OF_CELLULAR_CATABOLIC_PROCESS	320	-0.214501	-0.883704	0.917808	0.867705	1	1376	tags=13%, list=12%, signal=14%
GOBP_MICROTUBULE_ANCHORING	22	-0.329354	-0.882799	0.631429	0.867743	1	967	tags=18%, list=8%, signal=20%
GOBP_REGULATION_OF_NEUROTRANSMITTER_TRANSPORT	39	-0.292554	-0.881909	0.663717	0.867779	1	1051	tags=18%, list=9%, signal=20%
GOBP_REGULATION_OF_MICROTUBULE_POLYMERIZATION	41	-0.292679	-0.883069	0.692833	0.868185	1	967	tags=15%, list=8%, signal=16%
GOBP_DETECTION_OF_ABIOTIC_STIMULUS	40	-0.295194	-0.879889	0.668874	0.871555	1	299	tags=8%, list=3%, signal=8%
GOBP_POSITIVE_REGULATION_OF_MULTICELLULAR_ORGANISM_GROWTH	16	-0.353474	-0.87937	0.617729	0.871755	1	491	tags=19%, list=4%, signal=20%
GOBP_REGULATION_OF_SMAD_PROTEIN_SIGNAL_TRANSDUCTION	19	-0.34586	-0.878781	0.607735	0.872108	1	666	tags=11%, list=6%, signal=11%
GOBP_REGULATION_OF_LONG_TERM_SYNAPTIC_POTENTIATION	25	-0.319171	-0.877522	0.633027	0.874051	1	2182	tags=36%, list=18%, signal=44%
GOBP_POSITIVE_REGULATION_OF_POTASSIUM_ION_TRANSPORT	17	-0.35364	-0.871957	0.593085	0.878698	1	2781	tags=41%, list=23%, signal=54%
GOBP_VASCULAR_ENDOTHELIAL_GROWTH_FACTOR_SIGNALING_PATHWAY	24	-0.314209	-0.868711	0.70977	0.878858	1	1225	tags=21%, list=10%, signal=23%
GOBP_IMMUNE_RESPONSE_REGULATING_CELL_SURFACE_RECEPTOR_SIGNALING_PATHWAY_INVOLVED_IN_PHAGOCYTOSIS	19	-0.342929	-0.868202	0.651163	0.878972	1	3073	tags=42%, list=26%, signal=57%
GOBP_POSITIVE_REGULATION_OF_MITOCHONDRIAL_TRANSLATION	15	-0.354945	-0.87003	0.618644	0.879036	1	3214	tags=47%, list=27%, signal=64%
GOBP_REGULATION_OF_MUSCLE_TISSUE_DEVELOPMENT	21	-0.325098	-0.872727	0.643617	0.879047	1	66	tags=5%, list=1%, signal=5%
GOBP_POSITIVE_REGULATION_OF_GLUCOSE_IMPORT	21	-0.324441	-0.872237	0.613941	0.879123	1	1745	tags=19%, list=15%, signal=22%
GOMF_LIPID_TRANSPORTER_ACTIVITY	92	-0.256063	-0.869058	0.746032	0.879125	1	2196	tags=28%, list=18%, signal=34%
GOBP_ENDOCYTIC_RECYCLING	62	-0.261455	-0.873547	0.723022	0.879198	1	1824	tags=18%, list=15%, signal=21%
GOBP_PIGMENTATION	81	-0.2532	-0.873911	0.723684	0.879411	1	2164	tags=21%, list=18%, signal=25%
GOBP_INTESTINAL_ABSORPTION	24	-0.314262	-0.869253	0.669591	0.879734	1	1519	tags=21%, list=13%, signal=24%
GOMF_SNAP_RECEPTOR_ACTIVITY	31	-0.300654	-0.863269	0.674487	0.879804	1	1801	tags=26%, list=15%, signal=30%
GOMF_PHOSPHOLIPASE_ACTIVITY	59	-0.270747	-0.870145	0.73	0.879812	1	2661	tags=34%, list=22%, signal=43%
GOCC_T_TUBULE	18	-0.336039	-0.862288	0.634271	0.879907	1	2727	tags=33%, list=23%, signal=43%
GOBP_BONE_RESORPTION	33	-0.304188	-0.872755	0.651613	0.880052	1	1288	tags=18%, list=11%, signal=20%
GOBP_PEPTIDE_CATABOLIC_PROCESS	22	-0.327553	-0.874052	0.659884	0.880134	1	2302	tags=23%, list=19%, signal=28%
GOBP_SYNAPTIC_VESICLE_EXOCYTOSIS	45	-0.288541	-0.865382	0.75	0.880256	1	2610	tags=33%, list=22%, signal=42%
GOBP_RESPIRATORY_SYSTEM_PROCESS	18	-0.337954	-0.862576	0.649867	0.8803	1	1364	tags=28%, list=11%, signal=31%
GOCC_ENDOPLASMIC_RETICULUM_QUALITY_CONTROL_COMPARTMENT	21	-0.332096	-0.863405	0.647368	0.880521	1	2570	tags=33%, list=21%, signal=42%
GOMF_PHOSPHATIDYLINOSITOL_3_PHOSPHATE_BINDING	33	-0.302463	-0.867075	0.654723	0.880585	1	1794	tags=30%, list=15%, signal=36%
GOBP_DNA_CATABOLIC_PROCESS_ENDONUCLEOLYTIC	18	-0.342156	-0.861538	0.678679	0.880586	1	23	tags=6%, list=0%, signal=6%
GOCC_SCF_UBIQUITIN_LIGASE_COMPLEX	45	-0.280459	-0.866149	0.680702	0.880609	1	1037	tags=16%, list=9%, signal=17%
GOBP_REGULATION_OF_MULTICELLULAR_ORGANISM_GROWTH	37	-0.290765	-0.874307	0.693009	0.880649	1	2092	tags=24%, list=17%, signal=29%
GOMF_EPHRIN_RECEPTOR_BINDING	23	-0.32365	-0.870681	0.628742	0.880655	1	496	tags=9%, list=4%, signal=9%
GOBP_ENDOSOMAL_TRANSPORT	191	-0.217528	-0.865637	0.880952	0.880778	1	2377	tags=22%, list=20%, signal=27%
GOCC_ORGANELLE_MEMBRANE_CONTACT_SITE	40	-0.284801	-0.864213	0.654605	0.880782	1	2851	tags=35%, list=24%, signal=46%
GOBP_REGULATION_OF_GLYCOLYTIC_PROCESS	31	-0.304895	-0.870176	0.643505	0.880808	1	3007	tags=42%, list=25%, signal=56%
GOBP_REGULATION_OF_AMINO_ACID_TRANSPORT	18	-0.34496	-0.866521	0.610644	0.88081	1	1080	tags=33%, list=9%, signal=37%
GOBP_INNER_EAR_MORPHOGENESIS	40	-0.285414	-0.864555	0.709091	0.881047	1	442	tags=8%, list=4%, signal=8%
GOBP_AUTOPHAGOSOME_ORGANIZATION	100	-0.243163	-0.863606	0.8	0.881142	1	1262	tags=15%, list=11%, signal=17%
GOMF_OXIDOREDUCTASE_ACTIVITY_ACTING_ON_THE_CH_CH_GROUP_OF_DONORS_NAD_OR_NADP_AS_ACCEPTOR	24	-0.324412	-0.860557	0.688761	0.881632	1	3536	tags=42%, list=30%, signal=59%
GOBP_PORE_COMPLEX_ASSEMBLY	18	-0.338649	-0.858662	0.663102	0.884701	1	2783	tags=39%, list=23%, signal=51%
GOBP_MITOCHONDRIAL_OUTER_MEMBRANE_PERMEABILIZATION	28	-0.301894	-0.857669	0.672185	0.884793	1	2249	tags=36%, list=19%, signal=44%
GOMF_EXOPEPTIDASE_ACTIVITY	64	-0.256193	-0.857998	0.775665	0.885117	1	1254	tags=19%, list=10%, signal=21%
GOBP_HORMONE_METABOLIC_PROCESS	122	-0.234396	-0.856789	0.838889	0.885654	1	2266	tags=30%, list=19%, signal=36%
GOCC_ANAPHASE_PROMOTING_COMPLEX	16	-0.343484	-0.852831	0.655263	0.889044	1	1204	tags=13%, list=10%, signal=14%
GOMF_RIBOSOME_BINDING	59	-0.265311	-0.853253	0.74812	0.889159	1	1375	tags=14%, list=12%, signal=15%
GOBP_UBIQUITIN_DEPENDENT_ERAD_PATHWAY	74	-0.249437	-0.853367	0.790179	0.889947	1	2753	tags=32%, list=23%, signal=42%
GOBP_RESPONSE_TO_FATTY_ACID	39	-0.282674	-0.853757	0.741379	0.890147	1	1949	tags=28%, list=16%, signal=34%
GOBP_REGULATION_OF_KERATINOCYTE_DIFFERENTIATION	18	-0.32955	-0.853871	0.662921	0.890946	1	1701	tags=22%, list=14%, signal=26%
GOBP_FAT_CELL_DIFFERENTIATION	130	-0.224167	-0.849881	0.9	0.892268	1	2306	tags=24%, list=19%, signal=29%
GOBP_CHAPERONE_MEDIATED_PROTEIN_COMPLEX_ASSEMBLY	17	-0.338712	-0.849334	0.679348	0.892392	1	2967	tags=47%, list=25%, signal=63%
GOBP_PURINE_NUCLEOTIDE_CATABOLIC_PROCESS	36	-0.282902	-0.850009	0.71519	0.892996	1	2379	tags=44%, list=20%, signal=55%
GOMF_NUCLEAR_ESTROGEN_RECEPTOR_BINDING	28	-0.304329	-0.850487	0.727564	0.893088	1	3021	tags=39%, list=25%, signal=52%
GOBP_SEGMENTATION	43	-0.272308	-0.84774	0.708185	0.894711	1	119	tags=5%, list=1%, signal=5%
GOBP_CYTOCHROME_COMPLEX_ASSEMBLY	37	-0.285243	-0.846112	0.724852	0.89505	1	1399	tags=14%, list=12%, signal=15%
GOBP_REGULATION_OF_CALCINEURIN_MEDIATED_SIGNALING	25	-0.304697	-0.845446	0.700599	0.895421	1	206	tags=8%, list=2%, signal=8%
GOBP_CYTOPLASMIC_MICROTUBULE_ORGANIZATION	47	-0.278886	-0.846137	0.710526	0.896029	1	1083	tags=15%, list=9%, signal=16%
GOBP_REGULATION_OF_GOLGI_ORGANIZATION	16	-0.331706	-0.846516	0.672823	0.896291	1	972	tags=19%, list=8%, signal=20%
GOMF_PHOSPHOPROTEIN_PHOSPHATASE_ACTIVITY	115	-0.230336	-0.843743	0.903743	0.896755	1	2162	tags=23%, list=18%, signal=28%
GOBP_CERAMIDE_BIOSYNTHETIC_PROCESS	42	-0.27591	-0.844014	0.742373	0.89723	1	1846	tags=26%, list=15%, signal=31%
GOBP_EPITHELIAL_TUBE_BRANCHING_INVOLVED_IN_LUNG_MORPHOGENESIS	18	-0.330507	-0.841863	0.67147	0.89949	1	2123	tags=28%, list=18%, signal=34%
GOBP_PROTEIN_LOCALIZATION_TO_CELL_SURFACE	49	-0.265866	-0.838272	0.755034	0.900639	1	703	tags=10%, list=6%, signal=11%
GOBP_PROTEIN_TARGETING	256	-0.208672	-0.838538	0.976471	0.901127	1	2546	tags=24%, list=21%, signal=30%
GOBP_PIGMENT_METABOLIC_PROCESS	51	-0.262515	-0.839033	0.766773	0.90114	1	3401	tags=47%, list=28%, signal=65%
GOBP_EMBRYONIC_APPENDAGE_MORPHOGENESIS	59	-0.256361	-0.839295	0.804196	0.901576	1	788	tags=8%, list=7%, signal=9%
GOBP_ACTIVIN_RECEPTOR_SIGNALING_PATHWAY	22	-0.309603	-0.839707	0.675287	0.901774	1	1360	tags=23%, list=11%, signal=26%
GOBP_POSITIVE_REGULATION_OF_NOTCH_SIGNALING_PATHWAY	20	-0.322676	-0.839793	0.711048	0.902621	1	496	tags=10%, list=4%, signal=10%
GOBP_NEGATIVE_REGULATION_OF_TOLL_LIKE_RECEPTOR_SIGNALING_PATHWAY	18	-0.324164	-0.83508	0.702006	0.903791	1	2687	tags=39%, list=22%, signal=50%
GOBP_POSITIVE_REGULATION_OF_SMALL_GTPASE_MEDIATED_SIGNAL_TRANSDUCTION	33	-0.288322	-0.833914	0.704403	0.904013	1	1524	tags=21%, list=13%, signal=24%
GOBP_LAMELLIPODIUM_MORPHOGENESIS	17	-0.32975	-0.831798	0.672464	0.904109	1	496	tags=12%, list=4%, signal=12%
GOBP_HEPARAN_SULFATE_PROTEOGLYCAN_METABOLIC_PROCESS	27	-0.296304	-0.834222	0.746224	0.904408	1	1007	tags=11%, list=8%, signal=12%
GOBP_GLYCOLIPID_BIOSYNTHETIC_PROCESS	46	-0.272951	-0.835235	0.754902	0.904519	1	1283	tags=13%, list=11%, signal=15%
GOBP_NEGATIVE_REGULATION_OF_EXTRINSIC_APOPTOTIC_SIGNALING_PATHWAY_VIA_DEATH_DOMAIN_RECEPTORS	15	-0.351632	-0.835607	0.684896	0.90482	1	396	tags=13%, list=3%, signal=14%
GOBP_VENTRICULAR_SYSTEM_DEVELOPMENT	24	-0.311411	-0.831909	0.692958	0.904906	1	877	tags=17%, list=7%, signal=18%
GOBP_PROTEIN_TARGETING_TO_MEMBRANE	91	-0.233311	-0.832406	0.887931	0.904912	1	2307	tags=22%, list=19%, signal=27%
GOCC_SNARE_COMPLEX	35	-0.289335	-0.832884	0.754153	0.905061	1	1801	tags=23%, list=15%, signal=27%
GOBP_POSITIVE_REGULATION_OF_ANION_TRANSPORT	26	-0.303222	-0.828215	0.717532	0.909005	1	1080	tags=27%, list=9%, signal=30%
GOBP_ASPARTATE_FAMILY_AMINO_ACID_BIOSYNTHETIC_PROCESS	20	-0.310282	-0.828356	0.69437	0.909733	1	2631	tags=45%, list=22%, signal=58%
GOBP_ASSOCIATIVE_LEARNING	36	-0.27941	-0.826871	0.748521	0.910571	1	526	tags=8%, list=4%, signal=9%
GOBP_RETINOL_METABOLIC_PROCESS	26	-0.298557	-0.822493	0.723404	0.91579	1	2544	tags=35%, list=21%, signal=44%
GOBP_REGULATION_OF_CYTOPLASMIC_TRANSPORT	22	-0.309446	-0.822992	0.728571	0.915897	1	3289	tags=32%, list=28%, signal=44%
GOMF_UBIQUITIN_CONJUGATING_ENZYME_BINDING	22	-0.312148	-0.823276	0.696891	0.916374	1	1568	tags=18%, list=13%, signal=21%
GOBP_POSITIVE_REGULATION_OF_CATABOLIC_PROCESS	390	-0.195276	-0.82064	1	0.918087	1	1376	tags=13%, list=12%, signal=14%
GOBP_CALCIUM_MEDIATED_SIGNALING	86	-0.235753	-0.818742	0.847826	0.920633	1	2263	tags=24%, list=19%, signal=30%
GOBP_NEUROTRANSMITTER_TRANSPORT	84	-0.241708	-0.81766	0.823529	0.921536	1	2312	tags=25%, list=19%, signal=31%
GOBP_SPERMATID_DIFFERENTIATION	75	-0.23817	-0.815227	0.863248	0.923888	1	518	tags=8%, list=4%, signal=8%
GOCC_TERTIARY_GRANULE_MEMBRANE	41	-0.26535	-0.815283	0.78	0.924808	1	1969	tags=27%, list=16%, signal=32%
GOBP_POSITIVE_REGULATION_OF_PROTEIN_TARGETING_TO_MEMBRANE	20	-0.309106	-0.814131	0.722714	0.92483	1	2526	tags=35%, list=21%, signal=44%
GOBP_PEPTIDYL_ARGININE_MODIFICATION	17	-0.324161	-0.813153	0.738786	0.925655	1	1813	tags=24%, list=15%, signal=28%
GOCC_ANCHORED_COMPONENT_OF_PLASMA_MEMBRANE	21	-0.309407	-0.812484	0.727041	0.925893	1	1344	tags=19%, list=11%, signal=21%
GOBP_ENERGY_HOMEOSTASIS	28	-0.287144	-0.811534	0.763006	0.926521	1	2824	tags=39%, list=24%, signal=51%
GOBP_POLYOL_BIOSYNTHETIC_PROCESS	40	-0.273572	-0.808169	0.789474	0.929328	1	1586	tags=20%, list=13%, signal=23%
GOBP_SIGNAL_TRANSDUCTION_IN_ABSENCE_OF_LIGAND	41	-0.265471	-0.809277	0.787234	0.929471	1	166	tags=5%, list=1%, signal=5%
GOMF_PHOSPHATIDYLINOSITOL_3_4_5_TRISPHOSPHATE_BINDING	27	-0.288118	-0.808268	0.763314	0.930179	1	1520	tags=15%, list=13%, signal=17%
GOMF_UBIQUITIN_SPECIFIC_PROTEASE_BINDING	17	-0.319271	-0.804333	0.743655	0.934015	1	593	tags=12%, list=5%, signal=12%
GOBP_EMBRYONIC_SKELETAL_SYSTEM_DEVELOPMENT	65	-0.23891	-0.804644	0.834821	0.934531	1	2051	tags=22%, list=17%, signal=26%
GOCC_AZUROPHIL_GRANULE_MEMBRANE	45	-0.255905	-0.802231	0.785489	0.934598	1	2030	tags=22%, list=17%, signal=27%
GOBP_MITOCHONDRIAL_TRANSLATION	127	-0.216591	-0.802374	0.908046	0.935373	1	3214	tags=28%, list=27%, signal=37%
GOBP_RESPIRATORY_CHAIN_COMPLEX_IV_ASSEMBLY	28	-0.279989	-0.800813	0.81268	0.935999	1	1965	tags=14%, list=16%, signal=17%
GOBP_STRIATED_MUSCLE_CELL_PROLIFERATION	34	-0.275264	-0.802554	0.8157	0.936114	1	3316	tags=47%, list=28%, signal=65%
GOBP_ACID_SECRETION	17	-0.320828	-0.798872	0.750663	0.93713	1	848	tags=18%, list=7%, signal=19%
GOCC_PERICENTRIOLAR_MATERIAL	18	-0.309889	-0.799347	0.766067	0.937384	1	2285	tags=33%, list=19%, signal=41%
GOBP_NEUROTROPHIN_TRK_RECEPTOR_SIGNALING_PATHWAY	19	-0.310984	-0.793481	0.754054	0.93766	1	774	tags=16%, list=6%, signal=17%
GOBP_TRNA_METHYLATION	40	-0.26753	-0.792815	0.817308	0.937711	1	1185	tags=13%, list=10%, signal=14%
GOMF_EXODEOXYRIBONUCLEASE_ACTIVITY	17	-0.313143	-0.793595	0.768817	0.938485	1	1328	tags=18%, list=11%, signal=20%
GOMF_PROTEIN_TYROSINE_PHOSPHATASE_ACTIVITY	57	-0.243645	-0.796072	0.850575	0.938545	1	2162	tags=26%, list=18%, signal=32%
GOMF_ENDONUCLEASE_ACTIVITY_ACTIVE_WITH_EITHER_RIBO_OR_DEOXYRIBONUCLEIC_ACIDS_AND_PRODUCING_5_PHOSPHOMONOESTERS	29	-0.276696	-0.794141	0.776358	0.938636	1	23	tags=3%, list=0%, signal=3%
GOBP_ESTABLISHMENT_OF_PIGMENT_GRANULE_LOCALIZATION	20	-0.304706	-0.794708	0.764706	0.938781	1	433	tags=10%, list=4%, signal=10%
GOBP_XENOBIOTIC_TRANSPORT	26	-0.289947	-0.796242	0.755882	0.939289	1	2387	tags=27%, list=20%, signal=34%
GOBP_ZINC_ION_TRANSPORT	20	-0.304168	-0.790497	0.797333	0.939313	1	2501	tags=45%, list=21%, signal=57%
GOBP_REGULATION_OF_SYNAPTIC_VESICLE_EXOCYTOSIS	23	-0.295596	-0.78974	0.75766	0.939477	1	1025	tags=17%, list=9%, signal=19%
GOBP_EXOCYTIC_PROCESS	53	-0.249277	-0.794845	0.836806	0.939554	1	2714	tags=34%, list=23%, signal=44%
GOBP_MONOAMINE_TRANSPORT	20	-0.298918	-0.796596	0.756677	0.939765	1	848	tags=15%, list=7%, signal=16%
GOBP_LEUKOTRIENE_METABOLIC_PROCESS	19	-0.310923	-0.790528	0.752089	0.940276	1	1111	tags=16%, list=9%, signal=17%
GOBP_CARDIAC_MUSCLE_TISSUE_MORPHOGENESIS	21	-0.305133	-0.787375	0.786096	0.94122	1	2531	tags=38%, list=21%, signal=48%
GOBP_RESPONSE_TO_ELECTRICAL_STIMULUS	23	-0.298936	-0.785938	0.801136	0.941443	1	725	tags=13%, list=6%, signal=14%
GOBP_CELLULAR_CARBOHYDRATE_BIOSYNTHETIC_PROCESS	45	-0.260024	-0.787815	0.837838	0.941538	1	3481	tags=44%, list=29%, signal=62%
GOBP_NEUROTRANSMITTER_SECRETION	64	-0.24337	-0.785959	0.880478	0.942408	1	1120	tags=16%, list=9%, signal=17%
GOBP_MESONEPHRIC_TUBULE_MORPHOGENESIS	31	-0.273459	-0.783945	0.859649	0.943569	1	2372	tags=26%, list=20%, signal=32%
GOMF_CALCIUM_DEPENDENT_PROTEIN_KINASE_ACTIVITY	17	-0.312836	-0.77902	0.782152	0.94594	1	1717	tags=24%, list=14%, signal=27%
GOBP_ERAD_PATHWAY	94	-0.22152	-0.779032	0.94958	0.946931	1	2753	tags=31%, list=23%, signal=40%
GOCC_PHOSPHATIDYLINOSITOL_3_KINASE_COMPLEX	18	-0.306538	-0.777429	0.785908	0.947242	1	3224	tags=33%, list=27%, signal=46%
GOBP_PIGMENT_GRANULE_LOCALIZATION	22	-0.29573	-0.779212	0.785714	0.947668	1	433	tags=9%, list=4%, signal=9%
GOMF_NUCLEOCYTOPLASMIC_CARRIER_ACTIVITY	27	-0.283537	-0.780534	0.812883	0.94767	1	3232	tags=41%, list=27%, signal=56%
GOCC_INCLUSION_BODY	55	-0.237506	-0.776408	0.870504	0.947756	1	1570	tags=16%, list=13%, signal=19%
GOBP_CORONARY_VASCULATURE_DEVELOPMENT	28	-0.282788	-0.779726	0.785714	0.94793	1	1620	tags=25%, list=14%, signal=29%
GOBP_SENSORY_PERCEPTION_OF_CHEMICAL_STIMULUS	18	-0.297691	-0.771985	0.786667	0.949097	1	3481	tags=67%, list=29%, signal=94%
GOCC_TRANS_GOLGI_NETWORK_TRANSPORT_VESICLE_MEMBRANE	15	-0.325881	-0.772513	0.7775	0.949332	1	1565	tags=27%, list=13%, signal=31%
GOBP_INOSITOL_PHOSPHATE_CATABOLIC_PROCESS	15	-0.326105	-0.770802	0.762274	0.949795	1	1334	tags=27%, list=11%, signal=30%
GOBP_VACUOLAR_LOCALIZATION	49	-0.246765	-0.772694	0.870748	0.950083	1	1120	tags=14%, list=9%, signal=16%
GOMF_HISTONE_LYSINE_N_METHYLTRANSFERASE_ACTIVITY	30	-0.272802	-0.772907	0.81875	0.950791	1	69	tags=3%, list=1%, signal=3%
GOBP_SECONDARY_METABOLIC_PROCESS	32	-0.264811	-0.773319	0.831884	0.951201	1	1745	tags=19%, list=15%, signal=22%
GOMF_ALPHA_TUBULIN_BINDING	29	-0.266745	-0.766311	0.834891	0.951973	1	1565	tags=17%, list=13%, signal=20%
GOMF_MAP_KINASE_KINASE_KINASE_ACTIVITY	19	-0.295713	-0.767954	0.781003	0.952753	1	3776	tags=47%, list=32%, signal=69%
GOCC_MICROVILLUS	65	-0.236768	-0.766417	0.911661	0.952809	1	1441	tags=18%, list=12%, signal=21%
GOBP_PEPTIDYL_GLUTAMIC_ACID_MODIFICATION	15	-0.318048	-0.76678	0.770833	0.953338	1	2109	tags=27%, list=18%, signal=32%
GOBP_REGULATION_OF_GLYCOGEN_METABOLIC_PROCESS	19	-0.300152	-0.762917	0.82	0.95565	1	2981	tags=42%, list=25%, signal=56%
GOBP_PLATELET_DENSE_GRANULE_ORGANIZATION	23	-0.285192	-0.76205	0.779503	0.955829	1	2164	tags=26%, list=18%, signal=32%
GOBP_PEPTIDYL_CYSTEINE_MODIFICATION	36	-0.25616	-0.760918	0.847403	0.956305	1	2159	tags=22%, list=18%, signal=27%
GOBP_REGULATION_OF_EPIDERMIS_DEVELOPMENT	29	-0.261402	-0.759708	0.875	0.956838	1	1701	tags=17%, list=14%, signal=20%
GOBP_REGULATION_OF_MITOCHONDRIAL_FISSION	25	-0.275297	-0.757839	0.862259	0.957259	1	1561	tags=24%, list=13%, signal=28%
GOCC_ENDOPLASMIC_RETICULUM_GOLGI_INTERMEDIATE_COMPARTMENT_MEMBRANE	65	-0.235158	-0.757849	0.901639	0.958246	1	2140	tags=22%, list=18%, signal=26%
GOBP_EMBRYONIC_SKELETAL_SYSTEM_MORPHOGENESIS	45	-0.239502	-0.746435	0.928328	0.958474	1	1761	tags=18%, list=15%, signal=21%
GOCC_AP_TYPE_MEMBRANE_COAT_ADAPTOR_COMPLEX	30	-0.256313	-0.747577	0.841121	0.959061	1	2164	tags=27%, list=18%, signal=32%
GOMF_PEPTIDE_HORMONE_BINDING	22	-0.282889	-0.746692	0.857576	0.959146	1	3474	tags=55%, list=29%, signal=77%
GOMF_INOSITOL_PHOSPHATE_PHOSPHATASE_ACTIVITY	16	-0.30202	-0.747747	0.824766	0.959856	1	802	tags=19%, list=7%, signal=20%
GOBP_PIGMENT_BIOSYNTHETIC_PROCESS	39	-0.250254	-0.750898	0.86859	0.960037	1	3401	tags=46%, list=28%, signal=64%
GOBP_THYMUS_DEVELOPMENT	29	-0.265513	-0.748101	0.84273	0.96041	1	3073	tags=38%, list=26%, signal=51%
GOCC_POSTSYNAPTIC_SPECIALIZATION_MEMBRANE	29	-0.270323	-0.751291	0.87172	0.960571	1	3342	tags=38%, list=28%, signal=53%
GOBP_REGULATION_OF_MAST_CELL_ACTIVATION_INVOLVED_IN_IMMUNE_RESPONSE	17	-0.296239	-0.752914	0.819718	0.960578	1	1632	tags=29%, list=14%, signal=34%
GOBP_NEGATIVE_REGULATION_OF_JNK_CASCADE	28	-0.269539	-0.754462	0.865204	0.960653	1	373	tags=7%, list=3%, signal=7%
GOBP_PROTEIN_HOMOTETRAMERIZATION	36	-0.252556	-0.75346	0.857558	0.960891	1	1430	tags=22%, list=12%, signal=25%
GOBP_HEPARAN_SULFATE_PROTEOGLYCAN_BIOSYNTHETIC_PROCESS	19	-0.293464	-0.748516	0.830189	0.9609	1	1007	tags=11%, list=8%, signal=11%
GOCC_AGGRESOME	23	-0.289136	-0.749017	0.839237	0.961299	1	1064	tags=13%, list=9%, signal=14%
GOBP_SIGNALING_RECEPTOR_LIGAND_PRECURSOR_PROCESSING	23	-0.28712	-0.751298	0.838527	0.961559	1	3576	tags=57%, list=30%, signal=80%
GOBP_TRANSPORT_OF_VIRUS	18	-0.289774	-0.739874	0.835938	0.965133	1	816	tags=17%, list=7%, signal=18%
GOMF_CARBOXYLIC_ACID_BINDING	95	-0.206556	-0.734882	0.9819	0.96882	1	1539	tags=18%, list=13%, signal=20%
GOCC_SMOOTH_ENDOPLASMIC_RETICULUM	19	-0.282185	-0.734891	0.844504	0.969801	1	44	tags=5%, list=0%, signal=5%
GOMF_SIGNAL_SEQUENCE_BINDING	35	-0.255681	-0.727059	0.902439	0.973174	1	625	tags=9%, list=5%, signal=9%
GOMF_STEROL_TRANSPORTER_ACTIVITY	22	-0.281094	-0.727701	0.833795	0.973482	1	1018	tags=14%, list=9%, signal=15%
GOBP_POSITIVE_REGULATION_OF_STEM_CELL_PROLIFERATION	20	-0.279229	-0.728504	0.849582	0.973604	1	2845	tags=45%, list=24%, signal=59%
GOBP_NEGATIVE_REGULATION_OF_MYELOID_LEUKOCYTE_DIFFERENTIATION	26	-0.266074	-0.72894	0.863057	0.974165	1	1340	tags=19%, list=11%, signal=22%
GOMF_INTRAMOLECULAR_TRANSFERASE_ACTIVITY	23	-0.26453	-0.72475	0.878187	0.974578	1	3389	tags=43%, list=28%, signal=61%
GOBP_REGULATION_OF_POSTSYNAPTIC_MEMBRANE_POTENTIAL	33	-0.248	-0.719779	0.904459	0.977609	1	1727	tags=18%, list=14%, signal=21%
GOCC_INTERCALATED_DISC	30	-0.256432	-0.717915	0.892966	0.978379	1	1761	tags=20%, list=15%, signal=23%
GOBP_POSITIVE_REGULATION_OF_SODIUM_ION_TRANSPORT	21	-0.271794	-0.719956	0.840108	0.978434	1	423	tags=10%, list=4%, signal=10%
GOCC_GOLGI_ASSOCIATED_VESICLE	64	-0.210036	-0.698249	0.976	0.978482	1	1652	tags=17%, list=14%, signal=20%
GOBP_PYRIMIDINE_RIBONUCLEOSIDE_MONOPHOSPHATE_METABOLIC_PROCESS	15	-0.288174	-0.69901	0.861386	0.978803	1	2073	tags=27%, list=17%, signal=32%
GOBP_HISTONE_H3_K14_ACETYLATION	18	-0.282387	-0.699408	0.850415	0.979458	1	2368	tags=33%, list=20%, signal=42%
GOBP_FC_GAMMA_RECEPTOR_SIGNALING_PATHWAY	20	-0.267284	-0.694298	0.846154	0.979732	1	3073	tags=40%, list=26%, signal=54%
GOCC_POSTSYNAPTIC_DENSITY_MEMBRANE	23	-0.261219	-0.693143	0.898508	0.979734	1	3649	tags=43%, list=31%, signal=62%
GOCC_DENDRITIC_SHAFT	18	-0.27017	-0.684036	0.900763	0.979975	1	715	tags=11%, list=6%, signal=12%
GOBP_REGULATION_OF_RAC_PROTEIN_SIGNAL_TRANSDUCTION	17	-0.282264	-0.687923	0.864943	0.979983	1	804	tags=12%, list=7%, signal=13%
GOBP_POSITIVE_REGULATION_OF_FAT_CELL_DIFFERENTIATION	34	-0.239301	-0.699904	0.92233	0.980007	1	500	tags=6%, list=4%, signal=6%
GOBP_PROTEIN_LIPID_COMPLEX_SUBUNIT_ORGANIZATION	24	-0.255933	-0.695089	0.860119	0.980067	1	2196	tags=33%, list=18%, signal=41%
GOBP_EMBRYONIC_HEART_TUBE_MORPHOGENESIS	35	-0.236523	-0.685019	0.930514	0.980217	1	433	tags=9%, list=4%, signal=9%
GOMF_LYSINE_N_METHYLTRANSFERASE_ACTIVITY	36	-0.246007	-0.708426	0.890511	0.980295	1	69	tags=3%, list=1%, signal=3%
GOBP_MITOCHONDRIAL_CYTOCHROME_C_OXIDASE_ASSEMBLY	23	-0.241126	-0.651246	0.938053	0.980367	1	1965	tags=13%, list=16%, signal=16%
GOBP_PROTEIN_TRANSMEMBRANE_TRANSPORT	54	-0.21094	-0.680829	0.966667	0.980405	1	2957	tags=26%, list=25%, signal=34%
GOBP_POLYSACCHARIDE_BIOSYNTHETIC_PROCESS	40	-0.223629	-0.688629	0.960912	0.980437	1	3481	tags=38%, list=29%, signal=53%
GOBP_CELLULAR_RESPONSE_TO_CADMIUM_ION	23	-0.246806	-0.652542	0.937705	0.980597	1	1734	tags=26%, list=15%, signal=30%
GOCC_INTRINSIC_COMPONENT_OF_POSTSYNAPTIC_MEMBRANE	21	-0.263566	-0.690855	0.904372	0.980657	1	105	tags=5%, list=1%, signal=5%
GOBP_CILIUM_OR_FLAGELLUM_DEPENDENT_CELL_MOTILITY	44	-0.221863	-0.689645	0.954984	0.980678	1	1321	tags=14%, list=11%, signal=15%
GOMF_SYNTAXIN_BINDING	41	-0.225835	-0.700229	0.932886	0.980723	1	2613	tags=34%, list=22%, signal=44%
GOBP_REGULATION_OF_EXTRACELLULAR_MATRIX_ORGANIZATION	34	-0.244553	-0.706877	0.89939	0.980737	1	967	tags=12%, list=8%, signal=13%
GOBP_VESICLE_DOCKING_INVOLVED_IN_EXOCYTOSIS	31	-0.230743	-0.653826	0.942122	0.980835	1	2714	tags=32%, list=23%, signal=42%
GOBP_PROTEIN_DESTABILIZATION	37	-0.229581	-0.685488	0.959044	0.980847	1	1344	tags=14%, list=11%, signal=15%
GOBP_REGULATION_OF_GLUCAN_BIOSYNTHETIC_PROCESS	16	-0.289465	-0.708819	0.854054	0.980907	1	2981	tags=44%, list=25%, signal=58%
GOBP_PHOSPHATIDYLGLYCEROL_METABOLIC_PROCESS	22	-0.247183	-0.658262	0.929319	0.98101	1	2185	tags=18%, list=18%, signal=22%
GOBP_VENTRICULAR_CARDIAC_MUSCLE_TISSUE_MORPHOGENESIS	19	-0.276017	-0.70097	0.871585	0.98107	1	2531	tags=37%, list=21%, signal=47%
GOCC_CILIARY_PLASM	64	-0.198678	-0.659527	0.988417	0.981149	1	2429	tags=23%, list=20%, signal=29%
GOBP_VESICLE_MEDIATED_TRANSPORT_BETWEEN_ENDOSOMAL_COMPARTMENTS	41	-0.22593	-0.675748	0.969388	0.981176	1	2242	tags=24%, list=19%, signal=30%
GOBP_NEGATIVE_REGULATION_OF_ERBB_SIGNALING_PATHWAY	27	-0.238836	-0.681037	0.909639	0.981226	1	1563	tags=15%, list=13%, signal=17%
GOBP_POSITIVE_REGULATION_OF_BMP_SIGNALING_PATHWAY	21	-0.272292	-0.709451	0.835655	0.981319	1	2701	tags=33%, list=23%, signal=43%
GOMF_DIOXYGENASE_ACTIVITY	60	-0.214962	-0.701677	0.972	0.981464	1	3096	tags=33%, list=26%, signal=45%
GOCC_TRANS_GOLGI_NETWORK_TRANSPORT_VESICLE	28	-0.248969	-0.70392	0.920973	0.981475	1	1565	tags=18%, list=13%, signal=20%
GOMF_GLYCOLIPID_BINDING	17	-0.271254	-0.676646	0.892183	0.981483	1	1349	tags=18%, list=11%, signal=20%
GOBP_ENDOPLASMIC_RETICULUM_TO_CYTOSOL_TRANSPORT	23	-0.266705	-0.713519	0.872464	0.981556	1	1678	tags=26%, list=14%, signal=30%
GOBP_RESPONSE_TO_OXYGEN_RADICAL	17	-0.25934	-0.653973	0.896739	0.98171	1	8860	tags=100%, list=74%, signal=386%
GOBP_MUSCLE_CELL_CELLULAR_HOMEOSTASIS	15	-0.291628	-0.710068	0.856021	0.981743	1	1053	tags=20%, list=9%, signal=22%
GOBP_NEGATIVE_REGULATION_OF_STRESS_ACTIVATED_PROTEIN_KINASE_SIGNALING_CASCADE	34	-0.227178	-0.66309	0.930931	0.981794	1	1876	tags=18%, list=16%, signal=21%
GOBP_STRESS_GRANULE_ASSEMBLY	28	-0.253167	-0.712182	0.893293	0.981795	1	2908	tags=32%, list=24%, signal=42%
GOBP_MELANOSOME_ASSEMBLY	20	-0.263618	-0.677581	0.895184	0.981823	1	1385	tags=20%, list=12%, signal=23%
GOBP_ENDOSOME_ORGANIZATION	85	-0.186624	-0.659859	0.995575	0.981894	1	1747	tags=13%, list=15%, signal=15%
GOBP_PEPTIDYL_THREONINE_DEPHOSPHORYLATION	15	-0.294556	-0.702304	0.84573	0.9819	1	2827	tags=40%, list=24%, signal=52%
GOBP_POLY_A_PLUS_MRNA_EXPORT_FROM_NUCLEUS	15	-0.286238	-0.710975	0.836461	0.981918	1	2896	tags=40%, list=24%, signal=53%
GOBP_MAINTENANCE_OF_PROTEIN_LOCATION_IN_NUCLEUS	21	-0.256444	-0.665773	0.878531	0.982012	1	1365	tags=14%, list=11%, signal=16%
GOBP_LUNG_EPITHELIUM_DEVELOPMENT	27	-0.243396	-0.66395	0.930836	0.982242	1	1669	tags=15%, list=14%, signal=17%
GOBP_PROTEIN_K63_LINKED_DEUBIQUITINATION	22	-0.262254	-0.704128	0.888587	0.982246	1	2410	tags=23%, list=20%, signal=28%
GOMF_RNA_POLYMERASE_CORE_ENZYME_BINDING	37	-0.219494	-0.654337	0.962585	0.98245	1	2535	tags=27%, list=21%, signal=34%
GOBP_NEGATIVE_REGULATION_OF_PROTEIN_LOCALIZATION_TO_CELL_PERIPHERY	21	-0.250862	-0.666137	0.941019	0.982735	1	593	tags=10%, list=5%, signal=10%
GOBP_RESPONSE_TO_INTERLEUKIN_6	17	-0.25752	-0.660007	0.916244	0.982736	1	2322	tags=24%, list=19%, signal=29%
GOBP_REGULATION_OF_ALCOHOL_BIOSYNTHETIC_PROCESS	27	-0.235666	-0.671763	0.940199	0.982862	1	2995	tags=37%, list=25%, signal=49%
GOMF_CYTOSKELETAL_ANCHOR_ACTIVITY	15	-0.278162	-0.66997	0.89011	0.983108	1	2310	tags=33%, list=19%, signal=41%
GOMF_RNA_POLYMERASE_ACTIVITY	25	-0.233756	-0.642394	0.939394	0.983281	1	2548	tags=24%, list=21%, signal=30%
GOBP_ANTEROGRADE_AXONAL_TRANSPORT	32	-0.234912	-0.666666	0.939297	0.983358	1	1603	tags=19%, list=13%, signal=22%
GOCC_ENDOLYSOSOME_MEMBRANE	15	-0.274984	-0.668035	0.891534	0.983438	1	1975	tags=27%, list=17%, signal=32%
GOBP_CELLULAR_OXIDANT_DETOXIFICATION	56	-0.198821	-0.643543	0.984674	0.983564	1	2462	tags=23%, list=21%, signal=29%
GOBP_CARDIAC_EPITHELIAL_TO_MESENCHYMAL_TRANSITION	16	-0.257248	-0.634809	0.917112	0.984118	1	666	tags=13%, list=6%, signal=13%
GOMF_KINESIN_BINDING	27	-0.225953	-0.635955	0.941176	0.984511	1	2146	tags=26%, list=18%, signal=32%
GOBP_MODULATION_OF_EXCITATORY_POSTSYNAPTIC_POTENTIAL	16	-0.254722	-0.631826	0.936986	0.984531	1	3533	tags=44%, list=30%, signal=62%
GOBP_PROTEIN_TARGETING_TO_LYSOSOME	28	-0.227275	-0.637826	0.959752	0.984545	1	468	tags=7%, list=4%, signal=7%
GOBP_PHOSPHATIDYLCHOLINE_BIOSYNTHETIC_PROCESS	22	-0.243655	-0.629506	0.940217	0.984622	1	143	tags=5%, list=1%, signal=5%
GOBP_CELLULAR_RESPONSE_TO_COPPER_ION	19	-0.242946	-0.626269	0.927027	0.985168	1	3367	tags=42%, list=28%, signal=59%
GOBP_NEGATIVE_REGULATION_OF_FAT_CELL_DIFFERENTIATION	33	-0.216121	-0.622018	0.967638	0.986042	1	2306	tags=27%, list=19%, signal=34%
GOBP_CELL_REDOX_HOMEOSTASIS	30	-0.214131	-0.606644	0.974763	0.989265	1	1439	tags=17%, list=12%, signal=19%
GOBP_AMYLOID_BETA_METABOLIC_PROCESS	43	-0.201651	-0.607395	0.992806	0.989949	1	2566	tags=28%, list=21%, signal=35%
GOBP_FEEDING_BEHAVIOR	27	-0.224384	-0.608759	0.957831	0.990391	1	2716	tags=33%, list=23%, signal=43%
GOBP_HOMOLOGOUS_RECOMBINATION	24	-0.223236	-0.600398	0.967836	0.990547	1	1206	tags=13%, list=10%, signal=14%
GOBP_TELOMERE_CAPPING	32	-0.202865	-0.597408	0.977848	0.990674	1	3019	tags=34%, list=25%, signal=46%
GOMF_PROTEIN_SERINE_THREONINE_TYROSINE_KINASE_ACTIVITY	33	-0.204923	-0.590249	0.978659	0.991092	1	2949	tags=30%, list=25%, signal=40%
GOBP_MESENCHYME_MORPHOGENESIS	17	-0.236827	-0.592323	0.960422	0.99137	1	3288	tags=41%, list=28%, signal=57%
GOBP_INTRACELLULAR_PROTEIN_TRANSMEMBRANE_TRANSPORT	45	-0.187309	-0.586292	0.993399	0.991394	1	2957	tags=24%, list=25%, signal=32%
GOBP_COLLATERAL_SPROUTING	15	-0.238743	-0.574541	0.938005	0.993605	1	362	tags=7%, list=3%, signal=7%
GOBP_GROWTH_HORMONE_RECEPTOR_SIGNALING_PATHWAY	18	-0.227383	-0.569352	0.963068	0.993961	1	3181	tags=39%, list=27%, signal=53%
GOBP_NEGATIVE_REGULATION_OF_PROTEIN_LOCALIZATION_TO_MEMBRANE	25	-0.206372	-0.562462	0.976879	0.994592	1	593	tags=8%, list=5%, signal=8%
GOBP_SCHWANN_CELL_DEVELOPMENT	18	-0.220952	-0.5577	0.969444	0.994706	1	3657	tags=39%, list=31%, signal=56%
GOBP_INCLUSION_BODY_ASSEMBLY	17	-0.223019	-0.548276	0.96748	0.995712	1	362	tags=6%, list=3%, signal=6%
GOBP_NUCLEOTIDE_SUGAR_BIOSYNTHETIC_PROCESS	16	-0.217164	-0.529904	0.975138	0.996041	1	3719	tags=44%, list=31%, signal=63%
GOBP_REGULATION_OF_TELOMERE_CAPPING	22	-0.20386	-0.539115	0.983607	0.996496	1	2445	tags=27%, list=20%, signal=34%
GOBP_ESTABLISHMENT_OF_PROTEIN_LOCALIZATION_TO_MITOCHONDRIAL_MEMBRANE	31	-0.181592	-0.532738	0.996855	0.996546	1	2164	tags=19%, list=18%, signal=24%
GOBP_SYNAPTIC_VESICLE_TRANSPORT	29	-0.18133	-0.517451	0.997167	0.996846	1	4015	tags=45%, list=34%, signal=67%
GOCC_SAGA_COMPLEX	21	-0.178695	-0.463763	0.997319	0.997141	1	2233	tags=19%, list=19%, signal=23%
GOBP_HISTONE_H3_K9_ACETYLATION	16	-0.193938	-0.472943	0.992405	0.997443	1	1438	tags=13%, list=12%, signal=14%
GOCC_RNAI_EFFECTOR_COMPLEX	19	-0.189427	-0.480337	0.988604	0.997809	1	9695	tags=100%, list=81%, signal=528%
GOMF_L_ASCORBIC_ACID_BINDING	15	-0.196555	-0.485656	0.989305	0.998295	1	3096	tags=33%, list=26%, signal=45%
GOBP_CELL_FATE_DETERMINATION	15	-0.197404	-0.486215	0.982587	0.999192	1	9599	tags=100%, list=80%, signal=507%

### Sheet: UACR increase (Glom Positive)
NAME	SIZE	ES	NES	NOM p-val	FDR q-val	FWER p-val	RANK AT MAX	LEADING EDGE
GOBP_CELLULAR_MODIFIED_AMINO_ACID_BIOSYNTHETIC_PROCESS	31	0.2467	1.38934	0.0726141	0.70043	1	5967	tags=84%, list=59%, signal=205%
GOBP_OLIGOSACCHARIDE_METABOLIC_PROCESS	26	0.244665	1.39088	0.0727273	0.701697	1	4125	tags=65%, list=41%, signal=110%
GOBP_KETONE_BIOSYNTHETIC_PROCESS	25	0.242239	1.39199	0.0829959	0.703757	1	3607	tags=60%, list=36%, signal=93%
GOBP_SPLICEOSOMAL_SNRNP_ASSEMBLY	36	0.207536	1.34725	0.0728745	0.703994	1	5468	tags=75%, list=54%, signal=164%
GOBP_AMINOGLYCAN_CATABOLIC_PROCESS	16	0.297926	1.39268	0.100402	0.706662	1	1409	tags=44%, list=14%, signal=51%
GOBP_INOSITOL_PHOSPHATE_METABOLIC_PROCESS	30	0.220582	1.34745	0.102459	0.707228	1	6846	tags=90%, list=68%, signal=280%
GOMF_NAD_P_H_DEHYDROGENASE_QUINONE_ACTIVITY	45	0.206246	1.39466	0.0549898	0.707678	1	5315	tags=73%, list=53%, signal=155%
GOBP_INSULIN_SECRETION_INVOLVED_IN_CELLULAR_RESPONSE_TO_GLUCOSE_STIMULUS	28	0.236212	1.40594	0.098646	0.70898	1	3021	tags=54%, list=30%, signal=76%
GOMF_ALCOHOL_BINDING	44	0.199059	1.39575	0.0745098	0.709965	1	5097	tags=70%, list=51%, signal=142%
GOMF_SERINE_HYDROLASE_ACTIVITY	57	0.203602	1.34753	0.0599572	0.710729	1	5026	tags=70%, list=50%, signal=139%
GOBP_REGULATION_OF_ALCOHOL_BIOSYNTHETIC_PROCESS	21	0.255812	1.38089	0.0938124	0.711082	1	6538	tags=90%, list=65%, signal=258%
GOBP_CELLULAR_AMINO_ACID_BIOSYNTHETIC_PROCESS	46	0.215457	1.39738	0.0551181	0.71124	1	5719	tags=78%, list=57%, signal=180%
GOBP_CELL_REDOX_HOMEOSTASIS	33	0.234018	1.4064	0.0683761	0.71246	1	5583	tags=79%, list=55%, signal=176%
GOMF_OXIDOREDUCTASE_ACTIVITY_ACTING_ON_THE_ALDEHYDE_OR_OXO_GROUP_OF_DONORS	32	0.206083	1.25927	0.114228	0.7125	1	3594	tags=56%, list=36%, signal=87%
GOBP_REGULATION_OF_DNA_STRAND_ELONGATION	15	0.310117	1.37786	0.119835	0.712749	1	5607	tags=87%, list=56%, signal=195%
GOBP_DIOL_BIOSYNTHETIC_PROCESS	15	0.312345	1.40829	0.0901804	0.713577	1	3571	tags=67%, list=35%, signal=103%
GOBP_ENDOPLASMIC_RETICULUM_ORGANIZATION	59	0.170836	1.26308	0.093985	0.713718	1	4091	tags=58%, list=41%, signal=97%
GOMF_OXIDOREDUCTASE_ACTIVITY_ACTING_ON_PEROXIDE_AS_ACCEPTOR	32	0.229835	1.40062	0.0797414	0.713855	1	5558	tags=78%, list=55%, signal=174%
GOBP_ANTIGEN_PROCESSING_AND_PRESENTATION_OF_ENDOGENOUS_ANTIGEN	15	0.30572	1.39819	0.0807692	0.713997	1	1624	tags=47%, list=16%, signal=56%
GOMF_MAP_KINASE_KINASE_KINASE_ACTIVITY	16	0.285739	1.34758	0.112971	0.714334	1	2790	tags=56%, list=28%, signal=78%
GOCC_NUCLEAR_REPLICATION_FORK	17	0.264387	1.26862	0.146154	0.714481	1	3264	tags=59%, list=32%, signal=87%
GOBP_PROTEIN_LOCALIZATION_TO_ENDOPLASMIC_RETICULUM	54	0.170484	1.26114	0.0912863	0.714512	1	2580	tags=43%, list=26%, signal=57%
GOCC_IMMUNOLOGICAL_SYNAPSE	29	0.221876	1.349	0.10978	0.715341	1	2632	tags=48%, list=26%, signal=65%
GOMF_HYDROLASE_ACTIVITY_ACTING_ON_CARBON_NITROGEN_BUT_NOT_PEPTIDE_BONDS_IN_CYCLIC_AMIDINES	16	0.28268	1.25928	0.165657	0.715396	1	5967	tags=88%, list=59%, signal=214%
GOMF_GROWTH_FACTOR_ACTIVITY	40	0.192023	1.2695	0.119433	0.715614	1	5121	tags=70%, list=51%, signal=142%
GOBP_POSITIVE_REGULATION_OF_PROTEIN_DEACETYLATION	26	0.221861	1.24519	0.158333	0.71593	1	4354	tags=65%, list=43%, signal=115%
GOCC_AZUROPHIL_GRANULE_MEMBRANE	41	0.189323	1.26331	0.0989899	0.716233	1	3503	tags=54%, list=35%, signal=82%
GOBP_RUFFLE_ORGANIZATION	43	0.204366	1.40904	0.0572597	0.716661	1	4272	tags=63%, list=42%, signal=109%
GOBP_ANTIGEN_PROCESSING_AND_PRESENTATION	63	0.16842	1.26584	0.0693878	0.717187	1	2469	tags=41%, list=25%, signal=54%
GOBP_SULFUR_COMPOUND_TRANSPORT	25	0.24803	1.35396	0.0905433	0.717208	1	4757	tags=72%, list=47%, signal=136%
GOBP_POSITIVE_REGULATION_OF_GLYCOPROTEIN_METABOLIC_PROCESS	17	0.279732	1.35	0.136719	0.717211	1	3702	tags=65%, list=37%, signal=102%
GOBP_RIBOSOME_ASSEMBLY	51	0.199338	1.35178	0.0576923	0.717704	1	7478	tags=94%, list=74%, signal=364%
GOMF_PROTEIN_CARRIER_CHAPERONE	24	0.236609	1.33778	0.12766	0.717868	1	5593	tags=79%, list=56%, signal=178%
GOMF_PEPTIDE_ANTIGEN_BINDING	17	0.261941	1.26394	0.167002	0.718084	1	6842	tags=94%, list=68%, signal=293%
GOBP_ELECTRON_TRANSPORT_CHAIN	135	0.165826	1.26973	0.0669546	0.718152	1	5213	tags=68%, list=52%, signal=139%
GOBP_CYCLIC_NUCLEOTIDE_METABOLIC_PROCESS	17	0.286814	1.41054	0.0932203	0.718491	1	6592	tags=94%, list=65%, signal=272%
GOBP_RESPONSE_TO_ETHANOL	63	0.166241	1.24523	0.0843621	0.718655	1	2331	tags=40%, list=23%, signal=51%
GOBP_MITOCHONDRIAL_RESPIRATORY_CHAIN_COMPLEX_ASSEMBLY	87	0.170997	1.25486	0.059867	0.718962	1	5120	tags=68%, list=51%, signal=137%
GOBP_TRANSITION_METAL_ION_TRANSPORT	49	0.186195	1.27017	0.0952381	0.720336	1	4914	tags=67%, list=49%, signal=131%
GOBP_XENOBIOTIC_METABOLIC_PROCESS	42	0.198399	1.35649	0.0694445	0.72038	1	7119	tags=90%, list=71%, signal=308%
GOBP_GLYCOPROTEIN_CATABOLIC_PROCESS	19	0.269778	1.35429	0.116773	0.720432	1	7356	tags=100%, list=73%, signal=371%
GOBP_OXIDATIVE_PHOSPHORYLATION	109	0.190606	1.24532	0.08159	0.721331	1	5213	tags=71%, list=52%, signal=145%
GOCC_LUMENAL_SIDE_OF_MEMBRANE	23	0.230428	1.25202	0.137014	0.721872	1	1624	tags=39%, list=16%, signal=47%
GOBP_ESTABLISHMENT_OF_PROTEIN_LOCALIZATION_TO_CHROMOSOME	20	0.261644	1.35984	0.10998	0.721874	1	4921	tags=75%, list=49%, signal=146%
GOCC_OUTER_MITOCHONDRIAL_MEMBRANE_PROTEIN_COMPLEX	16	0.280541	1.33346	0.120163	0.722468	1	7247	tags=100%, list=72%, signal=356%
GOMF_SNAP_RECEPTOR_ACTIVITY	30	0.23943	1.41078	0.078125	0.722522	1	5650	tags=80%, list=56%, signal=182%
GOMF_CHANNEL_INHIBITOR_ACTIVITY	16	0.296434	1.37022	0.129921	0.722525	1	1424	tags=44%, list=14%, signal=51%
GOMF_UBIQUITIN_PROTEIN_TRANSFERASE_REGULATOR_ACTIVITY	16	0.308944	1.41602	0.0844794	0.722574	1	5703	tags=88%, list=57%, signal=202%
GOBP_POSITIVE_REGULATION_OF_ATP_DEPENDENT_ACTIVITY	33	0.215881	1.32756	0.116327	0.722659	1	5765	tags=79%, list=57%, signal=184%
GOBP_REGULATION_OF_UBIQUITIN_PROTEIN_TRANSFERASE_ACTIVITY	37	0.221117	1.35724	0.0690335	0.722941	1	5400	tags=76%, list=54%, signal=163%
GOBP_HEPARAN_SULFATE_PROTEOGLYCAN_METABOLIC_PROCESS	25	0.226654	1.27027	0.148073	0.723139	1	7388	tags=96%, list=73%, signal=360%
GOBP_MITOCHONDRIAL_TRANSLATION	118	0.186821	1.21241	0.0842572	0.723345	1	6587	tags=84%, list=65%, signal=240%
GOBP_BRANCHED_CHAIN_AMINO_ACID_METABOLIC_PROCESS	24	0.23193	1.23752	0.145161	0.72364	1	3962	tags=63%, list=39%, signal=103%
GOMF_PHOSPHATIDYLINOSITOL_4_5_BISPHOSPHATE_BINDING	43	0.216067	1.36731	0.0823293	0.723915	1	2984	tags=51%, list=30%, signal=72%
GOBP_RUFFLE_ASSEMBLY	35	0.20487	1.24539	0.104384	0.72406	1	4272	tags=63%, list=42%, signal=109%
GOMF_MHC_PROTEIN_COMPLEX_BINDING	20	0.244944	1.23458	0.169422	0.724112	1	4082	tags=65%, list=41%, signal=109%
GOBP_RESPIRATORY_ELECTRON_TRANSPORT_CHAIN	103	0.192831	1.42049	0.0564854	0.724119	1	5213	tags=71%, list=52%, signal=145%
GOBP_PROTEIN_IMPORT_INTO_MITOCHONDRIAL_MATRIX	16	0.265519	1.24811	0.157233	0.724165	1	4881	tags=75%, list=48%, signal=145%
GOCC_AZUROPHIL_GRANULE_LUMEN	63	0.179134	1.24935	0.0672098	0.724507	1	5558	tags=73%, list=55%, signal=162%
GOMF_PHOSPHATIDYLINOSITOL_3_PHOSPHATE_BINDING	27	0.232215	1.27104	0.135593	0.724559	1	2142	tags=44%, list=21%, signal=56%
GOCC_LYSOSOMAL_LUMEN	66	0.167775	1.21282	0.0680412	0.725013	1	3660	tags=53%, list=36%, signal=83%
GOCC_MAIN_AXON	23	0.232818	1.23549	0.151575	0.725091	1	1600	tags=39%, list=16%, signal=46%
GOMF_VOLTAGE_GATED_CATION_CHANNEL_ACTIVITY	15	0.267363	1.21048	0.193487	0.725102	1	3352	tags=60%, list=33%, signal=90%
GOBP_NEGATIVE_REGULATION_OF_CALCIUM_ION_TRANSPORT	33	0.227993	1.41184	0.067086	0.725136	1	7474	tags=97%, list=74%, signal=375%
GOBP_PROTEIN_TRANSMEMBRANE_IMPORT_INTO_INTRACELLULAR_ORGANELLE	28	0.230023	1.36019	0.0956175	0.725141	1	4881	tags=71%, list=48%, signal=138%
GOBP_SPERM_EGG_RECOGNITION	17	0.262198	1.20913	0.163065	0.72534	1	3286	tags=59%, list=33%, signal=87%
GOBP_POSITIVE_REGULATION_OF_HORMONE_SECRETION	45	0.192344	1.328	0.0912863	0.725453	1	3217	tags=51%, list=32%, signal=75%
GOMF_CALCIUM_DEPENDENT_PROTEIN_KINASE_ACTIVITY	17	0.254145	1.21617	0.202756	0.72548	1	998	tags=35%, list=10%, signal=39%
GOBP_PROTEIN_REFOLDING	19	0.280568	1.41707	0.0849802	0.725495	1	5128	tags=79%, list=51%, signal=161%
GOCC_ORGANELLAR_RIBOSOME	85	0.186222	1.42253	0.0473251	0.725509	1	5839	tags=76%, list=58%, signal=181%
GOBP_POSTREPLICATION_REPAIR	25	0.222969	1.21858	0.160164	0.725729	1	7425	tags=96%, list=74%, signal=365%
GOBP_ESTROGEN_METABOLIC_PROCESS	16	0.289097	1.32975	0.119843	0.725776	1	2127	tags=50%, list=21%, signal=63%
GOMF_CALCIUM_DEPENDENT_PROTEIN_BINDING	40	0.190148	1.20061	0.134122	0.725925	1	4133	tags=60%, list=41%, signal=101%
GOBP_PROTEIN_LOCALIZATION_TO_CHROMATIN	22	0.22397	1.21715	0.191033	0.726064	1	7817	tags=100%, list=78%, signal=446%
GOBP_NEGATIVE_REGULATION_OF_SMOOTHENED_SIGNALING_PATHWAY	15	0.280513	1.23767	0.183071	0.726141	1	3891	tags=67%, list=39%, signal=108%
GOCC_GABA_ERGIC_SYNAPSE	17	0.271749	1.27171	0.150794	0.726354	1	3190	tags=59%, list=32%, signal=86%
GOCC_PROTEASOME_COMPLEX	55	0.17397	1.24569	0.100791	0.726368	1	4847	tags=65%, list=48%, signal=126%
GOBP_MITOCHONDRIAL_TRANSPORT	139	0.163259	1.21945	0.0696721	0.726577	1	5259	tags=68%, list=52%, signal=141%
GOMF_PEPTIDASE_ACTIVATOR_ACTIVITY_INVOLVED_IN_APOPTOTIC_PROCESS	17	0.253665	1.2294	0.191617	0.727112	1	3964	tags=65%, list=39%, signal=107%
GOMF_NUCLEOBASE_CONTAINING_COMPOUND_TRANSMEMBRANE_TRANSPORTER_ACTIVITY	29	0.195562	1.21296	0.220588	0.727342	1	2549	tags=45%, list=25%, signal=60%
GOBP_OLIGODENDROCYTE_DIFFERENTIATION	46	0.167879	1.19885	0.130261	0.727367	1	4226	tags=59%, list=42%, signal=101%
GOBP_POLYOL_METABOLIC_PROCESS	60	0.204356	1.42674	0.0458167	0.727667	1	4498	tags=65%, list=45%, signal=117%
GOBP_REGULATION_OF_MITOCHONDRIAL_OUTER_MEMBRANE_PERMEABILIZATION_INVOLVED_IN_APOPTOTIC_SIGNALING_PATHWAY	17	0.303382	1.42403	0.104628	0.727683	1	5241	tags=82%, list=52%, signal=171%
GOCC_SPECIFIC_GRANULE_MEMBRANE	55	0.167263	1.19754	0.102345	0.727819	1	4365	tags=60%, list=43%, signal=105%
GOBP_REGULATION_OF_LAMELLIPODIUM_ASSEMBLY	27	0.223838	1.3607	0.113244	0.728132	1	5955	tags=81%, list=59%, signal=199%
GOBP_NEGATIVE_REGULATION_OF_CALCIUM_ION_TRANSMEMBRANE_TRANSPORT	27	0.221105	1.23019	0.137097	0.72816	1	7474	tags=96%, list=74%, signal=373%
GOCC_TIM23_MITOCHONDRIAL_IMPORT_INNER_MEMBRANE_TRANSLOCASE_COMPLEX	16	0.2692	1.22764	0.191571	0.728255	1	4844	tags=75%, list=48%, signal=144%
GOBP_POSITIVE_REGULATION_OF_CYCLIN_DEPENDENT_PROTEIN_KINASE_ACTIVITY	21	0.23565	1.20068	0.191268	0.728294	1	3864	tags=62%, list=38%, signal=100%
GOMF_METAL_CLUSTER_BINDING	50	0.178663	1.21372	0.0965795	0.72834	1	7069	tags=88%, list=70%, signal=294%
GOBP_NEGATIVE_REGULATION_OF_CATION_CHANNEL_ACTIVITY	24	0.216398	1.23131	0.184369	0.728536	1	7474	tags=96%, list=74%, signal=371%
GOBP_PHOSPHATIDYLINOSITOL_DEPHOSPHORYLATION	22	0.230522	1.23784	0.167339	0.72862	1	5463	tags=77%, list=54%, signal=169%
GOBP_RESPONSE_TO_SALT_STRESS	16	0.262336	1.21975	0.181443	0.72864	1	4913	tags=75%, list=49%, signal=146%
GOBP_OLIGODENDROCYTE_DEVELOPMENT	18	0.252604	1.27186	0.141129	0.729126	1	3613	tags=61%, list=36%, signal=95%
GOMF_HYDROLASE_ACTIVITY_HYDROLYZING_O_GLYCOSYL_COMPOUNDS	47	0.185472	1.20612	0.0928726	0.729249	1	1782	tags=36%, list=18%, signal=44%
GOMF_PEPTIDE_RECEPTOR_ACTIVITY	23	0.231584	1.27756	0.0927419	0.729677	1	7303	tags=96%, list=73%, signal=347%
GOMF_OXIDOREDUCTASE_ACTIVITY_ACTING_ON_THE_ALDEHYDE_OR_OXO_GROUP_OF_DONORS_NAD_OR_NADP_AS_ACCEPTOR	28	0.250769	1.4462	0.0643863	0.729752	1	3594	tags=61%, list=36%, signal=94%
GOBP_DEFENSE_RESPONSE_TO_GRAM_POSITIVE_BACTERIUM	29	0.240658	1.44915	0.0803213	0.729839	1	5568	tags=79%, list=55%, signal=177%
GOBP_POSITIVE_REGULATION_OF_PEPTIDE_SECRETION	33	0.189111	1.20092	0.174636	0.73031	1	3898	tags=58%, list=39%, signal=94%
GOBP_POSITIVE_REGULATION_OF_INSULIN_SECRETION	28	0.220831	1.29441	0.109312	0.730743	1	3535	tags=57%, list=35%, signal=88%
GOMF_ACYLGLYCEROL_O_ACYLTRANSFERASE_ACTIVITY	15	0.273113	1.21999	0.190083	0.730778	1	2623	tags=53%, list=26%, signal=72%
GOBP_NEGATIVE_REGULATION_OF_ION_TRANSMEMBRANE_TRANSPORT	49	0.176777	1.22511	0.111324	0.730869	1	7474	tags=92%, list=74%, signal=355%
GOCC_GOLGI_CISTERNA	68	0.159323	1.20301	0.0973631	0.73091	1	4032	tags=56%, list=40%, signal=93%
GOBP_CELL_CELL_RECOGNITION	27	0.229692	1.27842	0.107287	0.730917	1	3286	tags=56%, list=33%, signal=82%
GOBP_MATERNAL_PROCESS_INVOLVED_IN_FEMALE_PREGNANCY	29	0.204781	1.20167	0.181087	0.731194	1	5581	tags=76%, list=55%, signal=170%
GOMF_AMINOPEPTIDASE_ACTIVITY	23	0.230597	1.22364	0.182752	0.731274	1	3811	tags=61%, list=38%, signal=98%
GOBP_TERPENOID_METABOLIC_PROCESS	33	0.219405	1.36102	0.0918164	0.731554	1	3594	tags=58%, list=36%, signal=89%
GOBP_PROTEIN_LOCALIZATION_TO_SYNAPSE	31	0.224531	1.29555	0.114398	0.731806	1	2617	tags=48%, list=26%, signal=65%
GOBP_PROTEIN_NEDDYLATION	23	0.233727	1.2971	0.158635	0.732031	1	6406	tags=87%, list=64%, signal=239%
GOBP_APOPTOTIC_PROCESS_INVOLVED_IN_MORPHOGENESIS	15	0.312424	1.42692	0.0812379	0.732131	1	2899	tags=60%, list=29%, signal=84%
GOBP_PHOSPHOLIPID_DEPHOSPHORYLATION	23	0.240449	1.27191	0.131474	0.732147	1	5463	tags=78%, list=54%, signal=171%
GOCC_SCF_UBIQUITIN_LIGASE_COMPLEX	38	0.18684	1.20361	0.129412	0.732214	1	3159	tags=50%, list=31%, signal=73%
GOBP_LONG_CHAIN_FATTY_ACID_METABOLIC_PROCESS	49	0.167979	1.22036	0.118	0.732836	1	1809	tags=35%, list=18%, signal=42%
GOBP_CELLULAR_HORMONE_METABOLIC_PROCESS	49	0.20179	1.42936	0.057732	0.732927	1	3114	tags=51%, list=31%, signal=74%
GOMF_OXIDOREDUCTASE_ACTIVITY_ACTING_ON_A_SULFUR_GROUP_OF_DONORS	45	0.206539	1.43784	0.0615079	0.733218	1	6207	tags=82%, list=62%, signal=213%
GOBP_NEURAL_NUCLEUS_DEVELOPMENT	34	0.205144	1.30289	0.0945946	0.733858	1	6528	tags=85%, list=65%, signal=242%
GOMF_RIBOSOME_BINDING	56	0.181589	1.27845	0.0879346	0.734114	1	4833	tags=66%, list=48%, signal=126%
GOBP_ATP_SYNTHESIS_COUPLED_ELECTRON_TRANSPORT	90	0.207175	1.44955	0.0590551	0.734154	1	5315	tags=73%, list=53%, signal=154%
GOMF_CARBOHYDRATE_DERIVATIVE_TRANSMEMBRANE_TRANSPORTER_ACTIVITY	32	0.224716	1.43433	0.0737052	0.734175	1	3407	tags=56%, list=34%, signal=85%
GOMF_TRANSITION_METAL_ION_TRANSMEMBRANE_TRANSPORTER_ACTIVITY	24	0.23402	1.30097	0.139293	0.734354	1	4780	tags=71%, list=47%, signal=135%
GOMF_MONOSACCHARIDE_BINDING	42	0.203044	1.29753	0.0753968	0.734554	1	4915	tags=69%, list=49%, signal=134%
GOBP_NEGATIVE_REGULATION_OF_CELL_KILLING	15	0.319626	1.45232	0.0777311	0.734746	1	4169	tags=73%, list=41%, signal=125%
GOMF_DISULFIDE_OXIDOREDUCTASE_ACTIVITY	34	0.207624	1.27209	0.121807	0.73489	1	6207	tags=82%, list=62%, signal=214%
GOBP_ISOPRENOID_METABOLIC_PROCESS	48	0.225848	1.43104	0.0491159	0.734917	1	3609	tags=58%, list=36%, signal=90%
GOBP_POSITIVE_REGULATION_OF_G1_S_TRANSITION_OF_MITOTIC_CELL_CYCLE	29	0.222227	1.28757	0.130522	0.734944	1	3670	tags=59%, list=36%, signal=92%
GOMF_FERROUS_IRON_BINDING	19	0.255967	1.22043	0.159046	0.735402	1	6435	tags=89%, list=64%, signal=247%
GOBP_RIBOSOMAL_LARGE_SUBUNIT_BIOGENESIS	65	0.175244	1.29869	0.0558767	0.735692	1	6920	tags=86%, list=69%, signal=274%
GOBP_DIOL_METABOLIC_PROCESS	16	0.270643	1.27321	0.165029	0.735747	1	3571	tags=63%, list=35%, signal=97%
GOMF_NUCLEOSIDE_MONOPHOSPHATE_KINASE_ACTIVITY	15	0.290321	1.319	0.140244	0.736333	1	2450	tags=53%, list=24%, signal=70%
GOCC_MITOCHONDRIAL_SMALL_RIBOSOMAL_SUBUNIT	31	0.217884	1.3034	0.123077	0.736347	1	6581	tags=87%, list=65%, signal=251%
GOBP_STRIATED_MUSCLE_ADAPTATION	19	0.252086	1.27894	0.145492	0.736357	1	6474	tags=89%, list=64%, signal=250%
GOBP_REGULATION_OF_CYTOPLASMIC_TRANSLATION	19	0.262823	1.28978	0.134298	0.737059	1	6896	tags=95%, list=68%, signal=300%
GOCC_PROTEASOME_CORE_COMPLEX	18	0.266998	1.2814	0.151515	0.7379	1	4587	tags=72%, list=46%, signal=132%
GOBP_POSITIVE_REGULATION_OF_LAMELLIPODIUM_ASSEMBLY	20	0.225179	1.18389	0.24187	0.737905	1	7301	tags=95%, list=73%, signal=345%
GOMF_GATED_CHANNEL_ACTIVITY	54	0.189723	1.43795	0.0464646	0.737938	1	3506	tags=54%, list=35%, signal=82%
GOBP_ASPARTATE_FAMILY_AMINO_ACID_METABOLIC_PROCESS	29	0.224834	1.28772	0.137295	0.738028	1	3991	tags=62%, list=40%, signal=103%
GOBP_HUMORAL_IMMUNE_RESPONSE_MEDIATED_BY_CIRCULATING_IMMUNOGLOBULIN	22	0.276754	1.49536	0.0686869	0.738137	1	3168	tags=59%, list=31%, signal=86%
GOBP_PHOSPHATIDIC_ACID_METABOLIC_PROCESS	20	0.237898	1.18717	0.220619	0.738158	1	5663	tags=80%, list=56%, signal=182%
GOMF_OXIDOREDUCTASE_ACTIVITY_ACTING_ON_CH_OH_GROUP_OF_DONORS	69	0.166151	1.2794	0.082495	0.738727	1	4466	tags=61%, list=44%, signal=109%
GOBP_POSITIVE_REGULATION_OF_SIGNAL_TRANSDUCTION_BY_P53_CLASS_MEDIATOR	22	0.222631	1.18577	0.189516	0.738806	1	4627	tags=68%, list=46%, signal=126%
GOBP_CARDIAC_MUSCLE_CONTRACTION	56	0.161734	1.19018	0.109731	0.739014	1	7369	tags=89%, list=73%, signal=331%
GOBP_ANTIGEN_PROCESSING_AND_PRESENTATION_OF_PEPTIDE_ANTIGEN_VIA_MHC_CLASS_I	20	0.240466	1.18795	0.197292	0.739016	1	1610	tags=40%, list=16%, signal=48%
GOBP_ISOPRENOID_BIOSYNTHETIC_PROCESS	16	0.250348	1.18451	0.241935	0.739064	1	1258	tags=38%, list=12%, signal=43%
GOBP_CELLULAR_COMPONENT_DISASSEMBLY_INVOLVED_IN_EXECUTION_PHASE_OF_APOPTOSIS	17	0.305173	1.4528	0.0795229	0.739082	1	5223	tags=82%, list=52%, signal=171%
GOMF_ACTININ_BINDING	19	0.288597	1.47588	0.0742268	0.739587	1	6637	tags=95%, list=66%, signal=277%
GOCC_INTRINSIC_COMPONENT_OF_PRESYNAPTIC_MEMBRANE	18	0.230282	1.13576	0.246964	0.739622	1	1600	tags=39%, list=16%, signal=46%
GOBP_POSITIVE_REGULATION_OF_TOR_SIGNALING	34	0.207506	1.30345	0.0976645	0.739785	1	3247	tags=53%, list=32%, signal=78%
GOBP_INTRACELLULAR_PH_REDUCTION	35	0.206963	1.28208	0.124752	0.739799	1	4251	tags=63%, list=42%, signal=108%
GOBP_MITOCHONDRIAL_FUSION	21	0.230104	1.16148	0.217039	0.739834	1	5358	tags=76%, list=53%, signal=163%
GOBP_RNA_STABILIZATION	38	0.181382	1.16661	0.190669	0.740081	1	6923	tags=87%, list=69%, signal=277%
GOBP_CYTOCHROME_COMPLEX_ASSEMBLY	34	0.201486	1.18858	0.11284	0.740162	1	4788	tags=68%, list=48%, signal=129%
GOBP_CELLULAR_MONOVALENT_INORGANIC_CATION_HOMEOSTASIS	54	0.163438	1.13639	0.109589	0.740358	1	4515	tags=61%, list=45%, signal=110%
GOBP_NADH_DEHYDROGENASE_COMPLEX_ASSEMBLY	54	0.194073	1.30986	0.0662526	0.740604	1	4954	tags=69%, list=49%, signal=134%
GOBP_VESICLE_TARGETING_ROUGH_ER_TO_CIS_GOLGI	23	0.2126	1.16834	0.242604	0.740818	1	5305	tags=74%, list=53%, signal=156%
GOMF_PHOSPHATIDYLINOSITOL_BISPHOSPHATE_BINDING	56	0.222611	1.50139	0.0487329	0.740923	1	2984	tags=52%, list=30%, signal=73%
GOMF_OXIDOREDUCTASE_ACTIVITY_ACTING_ON_THE_CH_CH_GROUP_OF_DONORS_NAD_OR_NADP_AS_ACCEPTOR	18	0.296518	1.48216	0.0650407	0.740994	1	5409	tags=83%, list=54%, signal=180%
GOBP_PEROXISOMAL_TRANSPORT	16	0.316629	1.50556	0.0428016	0.741019	1	3738	tags=69%, list=37%, signal=109%
GOBP_GLUTAMATE_METABOLIC_PROCESS	16	0.259575	1.19041	0.197581	0.741055	1	5570	tags=81%, list=55%, signal=182%
GOBP_VITAMIN_METABOLIC_PROCESS	55	0.190049	1.28302	0.0718686	0.741216	1	4686	tags=65%, list=47%, signal=122%
GOBP_MECHANORECEPTOR_DIFFERENTIATION	27	0.231031	1.31112	0.0996094	0.741674	1	5137	tags=74%, list=51%, signal=151%
GOBP_WATER_SOLUBLE_VITAMIN_METABOLIC_PROCESS	39	0.192411	1.16894	0.134981	0.74184	1	4265	tags=62%, list=42%, signal=106%
GOBP_TRNA_METHYLATION	31	0.181873	1.1376	0.265469	0.741972	1	7592	tags=94%, list=75%, signal=379%
GOBP_MITOCHONDRIAL_ELECTRON_TRANSPORT_NADH_TO_UBIQUINONE	49	0.187187	1.30575	0.0778689	0.74202	1	5315	tags=71%, list=53%, signal=151%
GOBP_PRIMARY_ALCOHOL_METABOLIC_PROCESS	43	0.178575	1.16678	0.13786	0.742055	1	3594	tags=53%, list=36%, signal=83%
GOBP_NEGATIVE_REGULATION_OF_STEROID_METABOLIC_PROCESS	15	0.262708	1.16148	0.253788	0.742175	1	7426	tags=100%, list=74%, signal=381%
GOCC_MITOCHONDRIAL_LARGE_RIBOSOMAL_SUBUNIT	53	0.208144	1.45407	0.0462777	0.74229	1	5133	tags=72%, list=51%, signal=146%
GOBP_NERVE_DEVELOPMENT	29	0.217267	1.3039	0.116279	0.742408	1	6150	tags=83%, list=61%, signal=212%
GOBP_TRANSLESION_SYNTHESIS	17	0.241744	1.13641	0.27459	0.742487	1	7045	tags=94%, list=70%, signal=313%
GOBP_REGULATION_OF_MITOCHONDRIAL_MEMBRANE_PERMEABILITY_INVOLVED_IN_APOPTOTIC_PROCESS	32	0.268558	1.50873	0.0551181	0.742564	1	5484	tags=81%, list=54%, signal=178%
GOBP_REGULATION_OF_INTEGRIN_MEDIATED_SIGNALING_PATHWAY	17	0.247028	1.16963	0.220374	0.74271	1	2254	tags=47%, list=22%, signal=61%
GOBP_CYTOPLASMIC_TRANSLATIONAL_INITIATION	37	0.18729	1.17064	0.152918	0.742775	1	4923	tags=68%, list=49%, signal=132%
GOCC_INTRINSIC_COMPONENT_OF_MITOCHONDRIAL_MEMBRANE	75	0.147103	1.13329	0.0862423	0.742997	1	5241	tags=67%, list=52%, signal=138%
GOBP_PROTEIN_HETEROOLIGOMERIZATION	16	0.28084	1.3069	0.155512	0.74311	1	4727	tags=75%, list=47%, signal=141%
GOBP_POSITIVE_REGULATION_OF_UBIQUITIN_PROTEIN_TRANSFERASE_ACTIVITY	20	0.303483	1.49554	0.0604839	0.7435	1	5004	tags=80%, list=50%, signal=159%
GOBP_REGULATION_OF_TELOMERE_MAINTENANCE_IN_RESPONSE_TO_DNA_DAMAGE	15	0.245837	1.14077	0.259259	0.74355	1	5582	tags=80%, list=55%, signal=179%
GOCC_INTRINSIC_COMPONENT_OF_GOLGI_MEMBRANE	51	0.170698	1.13876	0.124752	0.743719	1	3027	tags=47%, list=30%, signal=67%
GOBP_PHENOL_CONTAINING_COMPOUND_METABOLIC_PROCESS	36	0.174143	1.13777	0.193483	0.743752	1	7481	tags=92%, list=74%, signal=355%
GOBP_UBIQUITIN_DEPENDENT_ERAD_PATHWAY	69	0.153254	1.16164	0.091858	0.744184	1	2844	tags=43%, list=28%, signal=60%
GOBP_PROTEIN_LOCALIZATION_TO_POSTSYNAPSE	18	0.296053	1.47603	0.076	0.744784	1	2617	tags=56%, list=26%, signal=75%
GOBP_POSITIVE_REGULATION_OF_LAMELLIPODIUM_ORGANIZATION	26	0.198321	1.13154	0.233871	0.744909	1	7301	tags=92%, list=73%, signal=335%
GOBP_REGULATION_OF_LYASE_ACTIVITY	19	0.261461	1.31124	0.122568	0.74507	1	5320	tags=79%, list=53%, signal=167%
GOBP_POSITIVE_REGULATION_OF_MITOCHONDRION_ORGANIZATION	51	0.166458	1.14203	0.129032	0.745176	1	5241	tags=69%, list=52%, signal=142%
GOBP_POSITIVE_REGULATION_OF_VIRAL_LIFE_CYCLE	20	0.225518	1.17064	0.223709	0.745202	1	5284	tags=75%, list=52%, signal=158%
GOMF_CHLORIDE_TRANSMEMBRANE_TRANSPORTER_ACTIVITY	22	0.212296	1.13903	0.272904	0.745229	1	1985	tags=41%, list=20%, signal=51%
GOBP_REGULATION_OF_SYNAPSE_ASSEMBLY	26	0.191465	1.14396	0.265136	0.745244	1	4272	tags=62%, list=42%, signal=107%
GOBP_COMPLEMENT_ACTIVATION	27	0.257799	1.51097	0.0506823	0.745363	1	5614	tags=81%, list=56%, signal=184%
GOMF_METALLOEXOPEPTIDASE_ACTIVITY	28	0.203074	1.17388	0.236364	0.745384	1	4792	tags=68%, list=48%, signal=129%
GOMF_SMALL_MOLECULE_SENSOR_ACTIVITY	19	0.225312	1.13041	0.283898	0.745429	1	1974	tags=42%, list=20%, signal=52%
GOMF_CALCIUM_ION_TRANSMEMBRANE_TRANSPORTER_ACTIVITY	42	0.17875	1.17268	0.147705	0.74547	1	3960	tags=57%, list=39%, signal=94%
GOBP_FC_EPSILON_RECEPTOR_SIGNALING_PATHWAY	15	0.246514	1.14088	0.262646	0.745511	1	1548	tags=40%, list=15%, signal=47%
GOBP_REGULATION_OF_PHOSPHOLIPID_METABOLIC_PROCESS	21	0.215615	1.14681	0.240246	0.745515	1	5983	tags=81%, list=59%, signal=199%
GOCC_GOLGI_CISTERNA_MEMBRANE	51	0.168907	1.17935	0.120792	0.745532	1	4032	tags=57%, list=40%, signal=94%
GOBP_IRON_SULFUR_CLUSTER_ASSEMBLY	22	0.286537	1.48645	0.0688976	0.745541	1	3985	tags=68%, list=40%, signal=113%
GOBP_CELLULAR_AMINO_ACID_METABOLIC_PROCESS	153	0.146386	1.16202	0.0645161	0.745687	1	5786	tags=72%, list=57%, signal=166%
GOBP_PLASMA_LIPOPROTEIN_PARTICLE_CLEARANCE	16	0.250846	1.14775	0.221095	0.745718	1	3770	tags=63%, list=37%, signal=100%
GOMF_ELECTRON_TRANSFER_ACTIVITY	100	0.157058	1.14271	0.0635593	0.745857	1	5179	tags=67%, list=51%, signal=137%
GOBP_OOGENESIS	34	0.186531	1.14857	0.181818	0.746128	1	7307	tags=91%, list=73%, signal=331%
GOBP_POSITIVE_REGULATION_OF_VACUOLE_ORGANIZATION	18	0.300431	1.48232	0.0732177	0.746307	1	4251	tags=72%, list=42%, signal=125%
GOBP_PROTEIN_EXIT_FROM_ENDOPLASMIC_RETICULUM	38	0.196804	1.17672	0.128	0.746338	1	3324	tags=53%, list=33%, signal=78%
GOMF_PHOSPHATIDYLINOSITOL_3_5_BISPHOSPHATE_BINDING	16	0.311903	1.4547	0.0878906	0.746684	1	2527	tags=56%, list=25%, signal=75%
GOCC_SNARE_COMPLEX	33	0.196938	1.17429	0.1643	0.746865	1	5650	tags=76%, list=56%, signal=172%
GOBP_SULFUR_COMPOUND_CATABOLIC_PROCESS	25	0.218258	1.15022	0.188867	0.746994	1	5056	tags=72%, list=50%, signal=144%
GOCC_VACUOLAR_LUMEN	118	0.151131	1.17531	0.0660981	0.747117	1	5321	tags=68%, list=53%, signal=142%
GOBP_EXTRACELLULAR_MATRIX_ASSEMBLY	31	0.192658	1.17086	0.196319	0.747128	1	4236	tags=61%, list=42%, signal=105%
GOCC_SNO_S_RNA_CONTAINING_RIBONUCLEOPROTEIN_COMPLEX	18	0.236484	1.1287	0.248532	0.747175	1	3775	tags=61%, list=37%, signal=98%
GOBP_PROTEIN_LOCALIZATION_TO_MITOCHONDRION	104	0.174744	1.16241	0.0789474	0.747242	1	5228	tags=69%, list=52%, signal=143%
GOMF_MOLECULAR_CARRIER_ACTIVITY	62	0.171239	1.14497	0.0881764	0.747449	1	5593	tags=73%, list=56%, signal=162%
GOBP_POSITIVE_REGULATION_OF_RECEPTOR_SIGNALING_PATHWAY_VIA_STAT	19	0.232885	1.14397	0.22736	0.747484	1	1368	tags=37%, list=14%, signal=43%
GOBP_ANTIMICROBIAL_HUMORAL_IMMUNE_RESPONSE_MEDIATED_BY_ANTIMICROBIAL_PEPTIDE	15	0.257038	1.17737	0.227926	0.7475	1	7483	tags=100%, list=74%, signal=389%
GOBP_RNA_CAPPING	17	0.241568	1.14883	0.227545	0.747772	1	7639	tags=100%, list=76%, signal=414%
GOBP_RESPONSE_TO_MUSCLE_STRETCH	16	0.28564	1.31168	0.144554	0.747835	1	2791	tags=56%, list=28%, signal=78%
GOCC_LUMENAL_SIDE_OF_ENDOPLASMIC_RETICULUM_MEMBRANE	20	0.239073	1.1568	0.174636	0.74827	1	1624	tags=40%, list=16%, signal=48%
GOBP_NADH_METABOLIC_PROCESS	23	0.214643	1.15038	0.247126	0.748939	1	4409	tags=65%, list=44%, signal=116%
GOBP_REGULATION_OF_PH	50	0.212506	1.45656	0.0430528	0.748988	1	4515	tags=66%, list=45%, signal=119%
GOCC_INTRINSIC_COMPONENT_OF_MITOCHONDRIAL_INNER_MEMBRANE	49	0.216208	1.46269	0.039666	0.749578	1	6668	tags=88%, list=66%, signal=259%
GOMF_ACETYLGLUCOSAMINYLTRANSFERASE_ACTIVITY	20	0.282783	1.4594	0.0717213	0.749753	1	2695	tags=55%, list=27%, signal=75%
GOBP_REGULATION_OF_VIRAL_ENTRY_INTO_HOST_CELL	30	0.197789	1.15404	0.178571	0.749848	1	4390	tags=63%, list=44%, signal=112%
GOBP_GRANULOCYTE_DIFFERENTIATION	20	0.283141	1.46561	0.0707269	0.750206	1	2188	tags=50%, list=22%, signal=64%
GOBP_VACUOLAR_ACIDIFICATION	29	0.198935	1.1506	0.187251	0.750748	1	4251	tags=62%, list=42%, signal=107%
GOMF_PHOSPHATIDYLINOSITOL_PHOSPHATE_PHOSPHATASE_ACTIVITY	25	0.259664	1.51125	0.0489237	0.750937	1	3432	tags=60%, list=34%, signal=91%
GOBP_PROTON_MOTIVE_FORCE_DRIVEN_ATP_SYNTHESIS	55	0.163794	1.1546	0.112903	0.750987	1	5315	tags=69%, list=53%, signal=146%
GOMF_CARBON_OXYGEN_LYASE_ACTIVITY	45	0.172038	1.15244	0.143158	0.7513	1	3868	tags=56%, list=38%, signal=90%
GOBP_POSITIVE_REGULATION_OF_MITOTIC_CELL_CYCLE_PHASE_TRANSITION	56	0.166457	1.15072	0.105906	0.752763	1	3726	tags=54%, list=37%, signal=85%
GOBP_RRNA_TRANSCRIPTION	28	0.262522	1.51365	0.0504202	0.753445	1	5993	tags=86%, list=60%, signal=211%
GOBP_PROTEIN_PEPTIDYL_PROLYL_ISOMERIZATION	21	0.21371	1.10784	0.27451	0.755134	1	6961	tags=90%, list=69%, signal=293%
GOBP_RNA_METHYLATION	63	0.151538	1.12302	0.128257	0.755738	1	7592	tags=90%, list=75%, signal=366%
GOMF_TRNA_METHYLTRANSFERASE_ACTIVITY	23	0.202814	1.12387	0.29065	0.755926	1	7592	tags=96%, list=75%, signal=388%
GOBP_NEGATIVE_CHEMOTAXIS	18	0.226169	1.10913	0.284464	0.756337	1	1082	tags=33%, list=11%, signal=37%
GOMF_4_IRON_4_SULFUR_CLUSTER_BINDING	33	0.177144	1.10819	0.262525	0.756389	1	7069	tags=88%, list=70%, signal=294%
GOBP_HUMORAL_IMMUNE_RESPONSE	71	0.147323	1.10201	0.132762	0.756629	1	8027	tags=94%, list=80%, signal=462%
GOBP_SULFUR_AMINO_ACID_METABOLIC_PROCESS	22	0.207726	1.1051	0.261506	0.757603	1	5692	tags=77%, list=57%, signal=177%
GOBP_ESTABLISHMENT_OF_EPITHELIAL_CELL_POLARITY	22	0.207473	1.10944	0.248016	0.757653	1	3864	tags=59%, list=38%, signal=96%
GOCC_ER_TO_GOLGI_TRANSPORT_VESICLE_MEMBRANE	46	0.16544	1.11033	0.150495	0.757672	1	1624	tags=33%, list=16%, signal=39%
GOMF_MHC_CLASS_II_PROTEIN_COMPLEX_BINDING	19	0.226464	1.10415	0.262956	0.757807	1	4082	tags=63%, list=41%, signal=106%
GOBP_CELLULAR_AMINO_ACID_CATABOLIC_PROCESS	60	0.210491	1.51479	0.0453649	0.757808	1	4940	tags=70%, list=49%, signal=137%
GOBP_AMINE_BIOSYNTHETIC_PROCESS	19	0.224165	1.10219	0.260274	0.758227	1	4635	tags=68%, list=46%, signal=127%
GOBP_LYSOSOMAL_PROTEIN_CATABOLIC_PROCESS	15	0.252462	1.10302	0.285714	0.758388	1	4173	tags=67%, list=41%, signal=114%
GOCC_ORGANELLE_ENVELOPE_LUMEN	74	0.159317	1.11064	0.091858	0.759038	1	3985	tags=55%, list=40%, signal=91%
GOMF_SERINE_TYPE_ENDOPEPTIDASE_INHIBITOR_ACTIVITY	31	0.175245	1.10515	0.241715	0.759558	1	4086	tags=58%, list=41%, signal=97%
GOBP_GOLGI_TO_PLASMA_MEMBRANE_PROTEIN_TRANSPORT	36	0.175904	1.09885	0.242063	0.759899	1	6065	tags=78%, list=60%, signal=195%
GOMF_TRANSLATION_INITIATION_FACTOR_ACTIVITY	47	0.163788	1.09966	0.179872	0.760015	1	3713	tags=53%, list=37%, signal=84%
GOCC_ENDOSOME_LUMEN	17	0.225638	1.11088	0.293033	0.760551	1	2469	tags=47%, list=25%, signal=62%
GOBP_PROTEIN_CATABOLIC_PROCESS_IN_THE_VACUOLE	17	0.232871	1.11894	0.26616	0.760867	1	4173	tags=65%, list=41%, signal=110%
GOBP_NEGATIVE_REGULATION_OF_CALCIUM_ION_TRANSMEMBRANE_TRANSPORTER_ACTIVITY	22	0.212559	1.11603	0.252485	0.761358	1	7474	tags=95%, list=74%, signal=370%
GOBP_ANTIGEN_PROCESSING_AND_PRESENTATION_OF_PEPTIDE_OR_POLYSACCHARIDE_ANTIGEN_VIA_MHC_CLASS_II	21	0.292838	1.51663	0.0596154	0.761471	1	2810	tags=57%, list=28%, signal=79%
GOBP_RESPIRATORY_GASEOUS_EXCHANGE_BY_RESPIRATORY_SYSTEM	33	0.178448	1.0945	0.239175	0.762071	1	7361	tags=91%, list=73%, signal=337%
GOMF_EXOGENOUS_PROTEIN_BINDING	41	0.223691	1.53446	0.0443038	0.762436	1	5614	tags=78%, list=56%, signal=176%
GOBP_CELLULAR_CARBOHYDRATE_CATABOLIC_PROCESS	25	0.201729	1.11921	0.255144	0.762454	1	5222	tags=72%, list=52%, signal=149%
GOBP_CELL_JUNCTION_DISASSEMBLY	16	0.234058	1.11095	0.282258	0.762512	1	2051	tags=44%, list=20%, signal=55%
GOBP_NEGATIVE_REGULATION_OF_ION_TRANSMEMBRANE_TRANSPORTER_ACTIVITY	37	0.177119	1.11606	0.211066	0.763426	1	7474	tags=92%, list=74%, signal=355%
GOBP_BRANCHED_CHAIN_AMINO_ACID_CATABOLIC_PROCESS	20	0.306987	1.51962	0.0497018	0.763629	1	3962	tags=70%, list=39%, signal=115%
GOMF_HYDROLASE_ACTIVITY_ACTING_ON_GLYCOSYL_BONDS	71	0.149195	1.09454	0.111765	0.763996	1	3896	tags=54%, list=39%, signal=87%
GOCC_U12_TYPE_SPLICEOSOMAL_COMPLEX	26	0.193005	1.11097	0.269311	0.764606	1	5031	tags=69%, list=50%, signal=138%
GOMF_INTRAMOLECULAR_TRANSFERASE_ACTIVITY	17	0.319055	1.52315	0.0538922	0.765216	1	3899	tags=71%, list=39%, signal=115%
GOMF_PHOSPHATIDYLINOSITOL_PHOSPHATE_BINDING	102	0.150576	1.11614	0.0746269	0.765398	1	2644	tags=41%, list=26%, signal=55%
GOBP_INTRINSIC_APOPTOTIC_SIGNALING_PATHWAY_BY_P53_CLASS_MEDIATOR	55	0.149918	1.09472	0.17234	0.765667	1	5637	tags=71%, list=56%, signal=160%
GOCC_RESPIRATORY_CHAIN_COMPLEX_IV	21	0.285544	1.52719	0.0530612	0.765794	1	4801	tags=76%, list=48%, signal=145%
GOMF_TRANSLATION_REGULATOR_ACTIVITY_NUCLEIC_ACID_BINDING	80	0.146741	1.11099	0.104603	0.766715	1	4700	tags=61%, list=47%, signal=114%
GOCC_ANCHORED_COMPONENT_OF_PLASMA_MEMBRANE	20	0.217357	1.09481	0.274747	0.767476	1	2849	tags=50%, list=28%, signal=70%
GOBP_LAMELLIPODIUM_ASSEMBLY	49	0.164325	1.11243	0.144989	0.767655	1	5955	tags=76%, list=59%, signal=184%
GOBP_POSITIVE_REGULATION_OF_MUSCLE_CONTRACTION	17	0.22809	1.08617	0.313883	0.767942	1	6590	tags=88%, list=65%, signal=255%
GOMF_RNA_CAP_BINDING	15	0.249697	1.11133	0.272189	0.768027	1	1516	tags=40%, list=15%, signal=47%
GOCC_SPERM_MIDPIECE	25	0.185407	1.08687	0.297521	0.768294	1	956	tags=28%, list=9%, signal=31%
GOCC_CYTOCHROME_COMPLEX	33	0.243874	1.53472	0.0442656	0.768588	1	5179	tags=76%, list=51%, signal=155%
GOBP_REGULATION_OF_B_CELL_DIFFERENTIATION	15	0.24717	1.09071	0.28903	0.769092	1	3555	tags=60%, list=35%, signal=93%
GOCC_PRERIBOSOME_LARGE_SUBUNIT_PRECURSOR	20	0.21469	1.08734	0.297665	0.769118	1	6903	tags=90%, list=69%, signal=286%
GOMF_TRANSLATION_FACTOR_ACTIVITY_RNA_BINDING	68	0.153253	1.08896	0.0884774	0.769221	1	4833	tags=63%, list=48%, signal=121%
GOMF_EXOPEPTIDASE_ACTIVITY	53	0.146855	1.08786	0.202479	0.769929	1	4797	tags=62%, list=48%, signal=118%
GOBP_REGULATION_OF_BIOLOGICAL_PROCESS_INVOLVED_IN_SYMBIOTIC_INTERACTION	35	0.172747	1.08919	0.229958	0.770695	1	3156	tags=49%, list=31%, signal=71%
GOMF_OXIDOREDUCTASE_ACTIVITY_ACTING_ON_NAD_P_H	69	0.212577	1.54074	0.0422833	0.773526	1	5315	tags=74%, list=53%, signal=155%
GOBP_RETINOL_METABOLIC_PROCESS	16	0.330954	1.53493	0.0512821	0.774852	1	3594	tags=69%, list=36%, signal=107%
GOCC_OXIDOREDUCTASE_COMPLEX	103	0.196243	1.54094	0.0511111	0.779955	1	5179	tags=71%, list=51%, signal=144%
GOCC_PIGMENT_GRANULE	88	0.130588	1.08012	0.125773	0.780238	1	4645	tags=59%, list=46%, signal=109%
GOBP_HEPARAN_SULFATE_PROTEOGLYCAN_BIOSYNTHETIC_PROCESS	17	0.222425	1.0769	0.350598	0.782085	1	4278	tags=65%, list=42%, signal=112%
GOBP_REGULATION_OF_MITOCHONDRIAL_GENE_EXPRESSION	26	0.272418	1.54407	0.0449219	0.782485	1	5008	tags=77%, list=50%, signal=153%
GOBP_NEGATIVE_REGULATION_OF_RESPONSE_TO_WOUNDING	42	0.157134	1.07744	0.225549	0.782833	1	5615	tags=71%, list=56%, signal=161%
GOMF_RNA_METHYLTRANSFERASE_ACTIVITY	42	0.155382	1.07769	0.270522	0.78422	1	7790	tags=93%, list=77%, signal=409%
GOBP_QUINONE_METABOLIC_PROCESS	27	0.273468	1.54664	0.0504854	0.785808	1	4338	tags=70%, list=43%, signal=123%
GOBP_NUCLEOTIDE_TRANSPORT	19	0.220823	1.06946	0.275335	0.788292	1	2549	tags=47%, list=25%, signal=63%
GOCC_RIBOSOME	199	0.25771	1.58313	0.109131	0.789549	1	4994	tags=75%, list=50%, signal=146%
GOBP_CALCIUM_ION_IMPORT	18	0.219038	1.06976	0.318008	0.7896	1	3391	tags=56%, list=34%, signal=84%
GOBP_REGULATION_OF_ACTION_POTENTIAL	26	0.189144	1.06716	0.287149	0.789952	1	5457	tags=73%, list=54%, signal=159%
GOBP_NEGATIVE_REGULATION_OF_INTRACELLULAR_PROTEIN_TRANSPORT	28	0.17759	1.07284	0.298729	0.79003	1	5767	tags=75%, list=57%, signal=175%
GOMF_METALLOPEPTIDASE_ACTIVITY	71	0.130512	1.06781	0.183838	0.790321	1	5359	tags=66%, list=53%, signal=141%
GOBP_PYRIDINE_CONTAINING_COMPOUND_METABOLIC_PROCESS	45	0.156148	1.07005	0.204082	0.790872	1	7607	tags=91%, list=76%, signal=371%
GOBP_INNER_MITOCHONDRIAL_MEMBRANE_ORGANIZATION	31	0.251782	1.54808	0.037037	0.790973	1	5916	tags=84%, list=59%, signal=203%
GOBP_REGULATION_OF_NITRIC_OXIDE_SYNTHASE_ACTIVITY	20	0.211445	1.07057	0.296218	0.791568	1	2405	tags=45%, list=24%, signal=59%
GOBP_NEGATIVE_REGULATION_OF_ION_TRANSPORT	66	0.167739	1.07105	0.0934394	0.792455	1	7474	tags=91%, list=74%, signal=351%
GOMF_OXIDOREDUCTASE_ACTIVITY_ACTING_ON_NAD_P_H_QUINONE_OR_SIMILAR_COMPOUND_AS_ACCEPTOR	54	0.232497	1.59258	0.0403587	0.793459	1	5315	tags=76%, list=53%, signal=160%
GOBP_NEGATIVE_REGULATION_OF_MITOCHONDRION_ORGANIZATION	38	0.262277	1.58568	0.0397614	0.794034	1	4257	tags=68%, list=42%, signal=118%
GOMF_SODIUM_ION_TRANSMEMBRANE_TRANSPORTER_ACTIVITY	21	0.198339	1.06466	0.330544	0.794195	1	6636	tags=86%, list=66%, signal=251%
GOBP_ALPHA_AMINO_ACID_CATABOLIC_PROCESS	49	0.227411	1.61918	0.0328542	0.794454	1	4912	tags=71%, list=49%, signal=139%
GOMF_NAD_BINDING	41	0.248288	1.5673	0.0431035	0.794771	1	3894	tags=63%, list=39%, signal=103%
GOBP_PROTEIN_HYDROXYLATION	17	0.32197	1.57237	0.0604752	0.795686	1	2093	tags=53%, list=21%, signal=67%
GOBP_ESTABLISHMENT_OF_PROTEIN_LOCALIZATION_TO_MITOCHONDRIAL_MEMBRANE	30	0.260889	1.5497	0.0375494	0.795984	1	5099	tags=77%, list=51%, signal=155%
GOBP_PROTEIN_TARGETING_TO_LYSOSOME	26	0.183997	1.03447	0.327345	0.797483	1	4347	tags=62%, list=43%, signal=108%
GOBP_REGULATION_OF_INSULIN_SECRETION_INVOLVED_IN_CELLULAR_RESPONSE_TO_GLUCOSE_STIMULUS	21	0.319555	1.60898	0.0390144	0.797562	1	3021	tags=62%, list=30%, signal=88%
GOBP_REGULATION_OF_LAMELLIPODIUM_ORGANIZATION	36	0.158991	1.03358	0.308911	0.797796	1	5955	tags=75%, list=59%, signal=183%
GOBP_SUBSTANTIA_NIGRA_DEVELOPMENT	29	0.179614	1.05982	0.280943	0.798065	1	6528	tags=83%, list=65%, signal=235%
GOBP_MITOCHONDRIAL_GENE_EXPRESSION	142	0.157732	1.04624	0.0924025	0.798332	1	6587	tags=81%, list=65%, signal=231%
GOMF_CHOLESTEROL_BINDING	29	0.183828	1.06049	0.26875	0.798383	1	5097	tags=69%, list=51%, signal=139%
GOBP_PROTEIN_INSERTION_INTO_MEMBRANE	51	0.225881	1.62285	0.035514	0.798437	1	5238	tags=75%, list=52%, signal=155%
GOBP_PEPTIDYL_PROLINE_MODIFICATION	32	0.184087	1.06127	0.244939	0.798454	1	6961	tags=88%, list=69%, signal=283%
GOBP_PROTEIN_TARGETING_TO_MITOCHONDRION	87	0.160176	1.02873	0.0901288	0.798589	1	5228	tags=68%, list=52%, signal=140%
GOBP_NEGATIVE_REGULATION_OF_SYNAPTIC_TRANSMISSION	27	0.179841	1.03231	0.333333	0.799019	1	5651	tags=74%, list=56%, signal=168%
GOBP_NEURON_PROJECTION_EXTENSION_INVOLVED_IN_NEURON_PROJECTION_GUIDANCE	19	0.208615	1.03453	0.309381	0.799187	1	1082	tags=32%, list=11%, signal=35%
GOBP_TISSUE_REGENERATION	29	0.18052	1.03063	0.295918	0.799376	1	2700	tags=45%, list=27%, signal=61%
GOBP_PEROXISOME_ORGANIZATION	24	0.285842	1.59407	0.0414201	0.799398	1	4679	tags=75%, list=46%, signal=140%
GOBP_POSITIVE_REGULATION_OF_CALCIUM_ION_TRANSMEMBRANE_TRANSPORTER_ACTIVITY	22	0.200351	1.04657	0.306911	0.799432	1	2105	tags=41%, list=21%, signal=52%
GOCC_TERTIARY_GRANULE_MEMBRANE	40	0.148843	1.03132	0.336614	0.799532	1	3037	tags=45%, list=30%, signal=64%
GOBP_REGULATION_OF_ESTABLISHMENT_OF_PLANAR_POLARITY	28	0.181787	1.04882	0.290196	0.79965	1	6444	tags=82%, list=64%, signal=228%
GOBP_REGULATION_OF_ANIMAL_ORGAN_MORPHOGENESIS	59	0.134296	1.029	0.237885	0.799664	1	2409	tags=37%, list=24%, signal=49%
GOBP_GPI_ANCHOR_METABOLIC_PROCESS	22	0.200559	1.05752	0.320388	0.79987	1	5764	tags=77%, list=57%, signal=180%
GOBP_MONOVALENT_INORGANIC_CATION_HOMEOSTASIS	70	0.138124	1.03498	0.183267	0.799928	1	4515	tags=59%, list=45%, signal=105%
GOBP_CARDIAC_MUSCLE_CELL_ACTION_POTENTIAL	33	0.178349	1.02951	0.265306	0.8002	1	7362	tags=91%, list=73%, signal=337%
GOBP_TELOMERASE_RNA_LOCALIZATION	18	0.222952	1.06134	0.3083	0.800301	1	2233	tags=44%, list=22%, signal=57%
GOCC_ROUGH_ENDOPLASMIC_RETICULUM	47	0.151998	1.03857	0.215415	0.800327	1	4688	tags=62%, list=47%, signal=115%
GOMF_PROTEIN_SERINE_THREONINE_KINASE_INHIBITOR_ACTIVITY	20	0.208121	1.0362	0.341223	0.800601	1	1935	tags=40%, list=19%, signal=49%
GOBP_TRNA_PROCESSING	95	0.142936	1.03691	0.0943396	0.800672	1	6098	tags=75%, list=61%, signal=188%
GOBP_SENSORY_PERCEPTION_OF_PAIN	26	0.182388	1.04063	0.317526	0.800736	1	7461	tags=92%, list=74%, signal=356%
GOBP_ATTACHMENT_OF_SPINDLE_MICROTUBULES_TO_KINETOCHORE	20	0.206031	1.04217	0.310782	0.800761	1	6990	tags=90%, list=69%, signal=294%
GOMF_ABC_TYPE_TRANSPORTER_ACTIVITY	19	0.212878	1.04679	0.329457	0.800778	1	6868	tags=89%, list=68%, signal=281%
GOMF_PROTEIN_FOLDING_CHAPERONE	44	0.22876	1.55689	0.0382979	0.800801	1	3884	tags=61%, list=39%, signal=99%
GOBP_CELL_DEATH_IN_RESPONSE_TO_HYDROGEN_PEROXIDE	15	0.234756	1.04755	0.333952	0.800803	1	7707	tags=100%, list=77%, signal=426%
GOBP_POSITIVE_REGULATION_OF_TOLL_LIKE_RECEPTOR_SIGNALING_PATHWAY	16	0.227094	1.04913	0.359756	0.800813	1	7155	tags=94%, list=71%, signal=324%
GOMF_2_OXOGLUTARATE_DEPENDENT_DIOXYGENASE_ACTIVITY	41	0.152766	1.0398	0.28125	0.80102	1	3624	tags=51%, list=36%, signal=80%
GOMF_NUCLEOTIDE_TRANSMEMBRANE_TRANSPORTER_ACTIVITY	17	0.217678	1.04129	0.384921	0.801041	1	2549	tags=47%, list=25%, signal=63%
GOCC_AZUROPHIL_GRANULE	110	0.138023	1.03527	0.0938124	0.801041	1	5123	tags=65%, list=51%, signal=130%
GOBP_NEGATIVE_REGULATION_OF_RNA_CATABOLIC_PROCESS	46	0.160838	1.03891	0.194332	0.801379	1	6923	tags=85%, list=69%, signal=270%
GOBP_MITOCHONDRIAL_ELECTRON_TRANSPORT_CYTOCHROME_C_TO_OXYGEN	19	0.207646	1.05758	0.322957	0.801678	1	4801	tags=68%, list=48%, signal=131%
GOBP_REGULATION_OF_RESPONSE_TO_REACTIVE_OXYGEN_SPECIES	19	0.212459	1.03726	0.358079	0.801723	1	7932	tags=100%, list=79%, signal=470%
GOMF_STEROID_BINDING	41	0.158937	1.04945	0.225806	0.801957	1	3071	tags=46%, list=31%, signal=66%
GOBP_CELLULAR_RESPONSE_TO_ACID_CHEMICAL	52	0.150866	1.05578	0.169772	0.80221	1	1973	tags=35%, list=20%, signal=43%
GOBP_B_CELL_APOPTOTIC_PROCESS	18	0.22262	1.04232	0.327935	0.802248	1	1677	tags=39%, list=17%, signal=47%
GOBP_PURINE_NUCLEOTIDE_TRANSPORT	15	0.34724	1.55039	0.0589431	0.802313	1	2549	tags=60%, list=25%, signal=80%
GOBP_REGULATION_OF_EARLY_ENDOSOME_TO_LATE_ENDOSOME_TRANSPORT	16	0.225503	1.04983	0.321499	0.802939	1	4654	tags=69%, list=46%, signal=128%
GOBP_VIRAL_PROTEIN_PROCESSING	27	0.187277	1.04269	0.310811	0.803282	1	6695	tags=85%, list=66%, signal=254%
GOBP_CARDIAC_MUSCLE_CELL_CONTRACTION	32	0.175481	1.04313	0.309091	0.804074	1	7362	tags=91%, list=73%, signal=336%
GOMF_LAMININ_BINDING	20	0.20416	1.05399	0.337812	0.804647	1	968	tags=30%, list=10%, signal=33%
GOMF_TRANSLATION_INITIATION_FACTOR_BINDING	27	0.192046	1.04985	0.264766	0.804857	1	3664	tags=56%, list=36%, signal=87%
GOBP_INNER_EAR_RECEPTOR_CELL_DEVELOPMENT	19	0.332403	1.59608	0.0470348	0.80495	1	5137	tags=84%, list=51%, signal=172%
GOBP_REGULATION_OF_MEMBRANE_PERMEABILITY	49	0.241213	1.62391	0.0345528	0.80526	1	6212	tags=86%, list=62%, signal=223%
GOBP_FC_RECEPTOR_SIGNALING_PATHWAY	32	0.171993	1.05177	0.258687	0.805981	1	2363	tags=41%, list=23%, signal=53%
GOBP_CRANIAL_NERVE_DEVELOPMENT	17	0.217122	1.05092	0.350394	0.806174	1	6108	tags=82%, list=61%, signal=209%
GOBP_NEGATIVE_REGULATION_OF_TRANSPORTER_ACTIVITY	42	0.162991	1.04991	0.210101	0.806652	1	7474	tags=90%, list=74%, signal=350%
GOBP_DEFENSE_RESPONSE_TO_GRAM_NEGATIVE_BACTERIUM	20	0.203921	1.05197	0.334021	0.807454	1	8018	tags=100%, list=80%, signal=490%
GOCC_RESPIRASOME	89	0.21776	1.63479	0.0440252	0.81145	1	5179	tags=73%, list=51%, signal=149%
GOBP_CELLULAR_RESPIRATION	175	0.147542	1.0227	0.0854167	0.811859	1	5213	tags=66%, list=52%, signal=135%
GOCC_NEURON_PROJECTION_TERMINUS	41	0.154634	1.02188	0.265182	0.812095	1	6552	tags=80%, list=65%, signal=230%
GOBP_COTRANSLATIONAL_PROTEIN_TARGETING_TO_MEMBRANE	19	0.328889	1.62467	0.0435644	0.812808	1	6762	tags=100%, list=67%, signal=304%
GOBP_RESPONSE_TO_PH	18	0.200995	1.02068	0.407921	0.813318	1	4691	tags=67%, list=47%, signal=125%
GOBP_SARCOPLASMIC_RETICULUM_CALCIUM_ION_TRANSPORT	17	0.209508	1.01848	0.367793	0.815152	1	7369	tags=94%, list=73%, signal=350%
GOBP_ER_NUCLEUS_SIGNALING_PATHWAY	40	0.156532	1.01878	0.283168	0.81622	1	6232	tags=78%, list=62%, signal=203%
GOBP_REGULATION_OF_MITOCHONDRIAL_MEMBRANE_POTENTIAL	41	0.245457	1.63841	0.0349076	0.816614	1	6378	tags=88%, list=63%, signal=239%
GOBP_REGULATION_OF_GLYCOPROTEIN_METABOLIC_PROCESS	30	0.161028	1.01495	0.323232	0.816615	1	4759	tags=63%, list=47%, signal=120%
GOBP_NEGATIVE_REGULATION_OF_CELL_SUBSTRATE_ADHESION	43	0.14353	1.01554	0.3107	0.817003	1	6755	tags=81%, list=67%, signal=246%
GOMF_SULFUR_COMPOUND_TRANSMEMBRANE_TRANSPORTER_ACTIVITY	24	0.186629	1.0165	0.374525	0.81837	1	6934	tags=88%, list=69%, signal=280%
GOBP_MRNA_MODIFICATION	22	0.183049	1.01572	0.382591	0.818401	1	4567	tags=64%, list=45%, signal=116%
GOBP_EPITHELIAL_CELL_MORPHOGENESIS	18	0.210979	1.01204	0.366053	0.822196	1	6828	tags=89%, list=68%, signal=276%
GOCC_INNER_MITOCHONDRIAL_MEMBRANE_PROTEIN_COMPLEX	125	0.213064	1.67945	0.0568928	0.823132	1	5210	tags=73%, list=52%, signal=149%
GOBP_PROTEIN_TRANSMEMBRANE_TRANSPORT	48	0.226373	1.63871	0.0243902	0.824946	1	5072	tags=73%, list=50%, signal=146%
GOBP_REGULATION_OF_CELLULAR_AMINE_METABOLIC_PROCESS	15	0.37748	1.6645	0.0346939	0.826487	1	5601	tags=93%, list=56%, signal=210%
GOBP_ASPARTATE_FAMILY_AMINO_ACID_BIOSYNTHETIC_PROCESS	18	0.191775	0.944928	0.456274	0.828782	1	1987	tags=39%, list=20%, signal=48%
GOBP_ALPHA_AMINO_ACID_METABOLIC_PROCESS	110	0.144973	1.00854	0.0887446	0.829373	1	5786	tags=72%, list=57%, signal=167%
GOBP_REGULATION_OF_MITOCHONDRIAL_TRANSLATION	22	0.300301	1.64311	0.0376238	0.829403	1	4762	tags=77%, list=47%, signal=146%
GOBP_SODIUM_ION_HOMEOSTASIS	15	0.207759	0.943876	0.462745	0.829755	1	6636	tags=87%, list=66%, signal=254%
GOMF_HYDRO_LYASE_ACTIVITY	33	0.149097	0.945127	0.409962	0.82979	1	5825	tags=73%, list=58%, signal=172%
GOCC_MICROBODY_LUMEN	33	0.157603	0.948081	0.394892	0.830135	1	3604	tags=52%, list=36%, signal=80%
GOMF_NUCLEOBASE_CONTAINING_COMPOUND_KINASE_ACTIVITY	33	0.15763	0.948549	0.369168	0.830473	1	1163	tags=27%, list=12%, signal=31%
GOBP_INTRACELLULAR_PROTEIN_TRANSMEMBRANE_TRANSPORT	42	0.243154	1.68116	0.0409836	0.830646	1	3554	tags=60%, list=35%, signal=92%
GOBP_REGULATION_OF_CELLULAR_RESPIRATION	28	0.157171	0.945371	0.445887	0.830723	1	3455	tags=50%, list=34%, signal=76%
GOBP_REGULATION_OF_CYCLASE_ACTIVITY	20	0.19596	0.954146	0.397119	0.830876	1	5581	tags=75%, list=55%, signal=168%
GOBP_AMINE_METABOLIC_PROCESS	54	0.134301	0.945899	0.297297	0.830942	1	7417	tags=87%, list=74%, signal=329%
GOMF_PROTON_TRANSMEMBRANE_TRANSPORTER_ACTIVITY	64	0.123332	0.949484	0.312749	0.831348	1	5215	tags=64%, list=52%, signal=132%
GOBP_RESPONSE_TO_COCAINE	17	0.201309	0.950689	0.443064	0.831467	1	3898	tags=59%, list=39%, signal=96%
GOBP_ENTRY_INTO_HOST	95	0.117441	0.953233	0.170385	0.831556	1	2643	tags=38%, list=26%, signal=51%
GOBP_PROTEIN_TARGETING_TO_MEMBRANE	87	0.135761	0.952537	0.122807	0.831645	1	4083	tags=54%, list=41%, signal=90%
GOBP_RECEPTOR_CATABOLIC_PROCESS	21	0.182045	0.948553	0.429412	0.832005	1	4882	tags=67%, list=48%, signal=129%
GOBP_SKELETAL_MUSCLE_TISSUE_REGENERATION	17	0.20942	1.00387	0.406375	0.832089	1	2632	tags=47%, list=26%, signal=64%
GOBP_MIDBRAIN_DEVELOPMENT	48	0.14763	0.945935	0.254403	0.832386	1	6700	tags=81%, list=67%, signal=242%
GOBP_NUCLEOTIDE_SUGAR_METABOLIC_PROCESS	31	0.153008	0.954152	0.448771	0.832425	1	1711	tags=32%, list=17%, signal=39%
GOBP_REGULATION_OF_SYNAPTIC_VESICLE_EXOCYTOSIS	20	0.184654	0.949587	0.44856	0.832619	1	6198	tags=80%, list=62%, signal=208%
GOBP_MULTICELLULAR_ORGANISMAL_RESPONSE_TO_STRESS	26	0.174291	1.00653	0.370833	0.832693	1	3670	tags=54%, list=36%, signal=85%
GOMF_EXTRACELLULAR_MATRIX_STRUCTURAL_CONSTITUENT	70	0.137064	0.983816	0.169422	0.83291	1	2512	tags=39%, list=25%, signal=51%
GOBP_RENAL_FILTRATION	20	0.192576	0.950727	0.438795	0.832928	1	5615	tags=75%, list=56%, signal=169%
GOMF_THIOLESTER_HYDROLASE_ACTIVITY	26	0.166462	0.954371	0.438134	0.833438	1	1038	tags=27%, list=10%, signal=30%
GOBP_UBIQUINONE_METABOLIC_PROCESS	15	0.369581	1.64794	0.0368098	0.83355	1	4338	tags=80%, list=43%, signal=140%
GOBP_ANTIMICROBIAL_HUMORAL_RESPONSE	24	0.173736	0.945997	0.438134	0.833761	1	7483	tags=92%, list=74%, signal=356%
GOBP_RESPONSE_TO_THYROID_HORMONE	19	0.208044	1.00393	0.378049	0.833773	1	4797	tags=68%, list=48%, signal=130%
GOBP_REGULATION_OF_INTRINSIC_APOPTOTIC_SIGNALING_PATHWAY_BY_P53_CLASS_MEDIATOR	22	0.180787	0.984129	0.451219	0.833835	1	5505	tags=73%, list=55%, signal=160%
GOBP_REGULATION_OF_CARDIAC_MUSCLE_CONTRACTION	36	0.15743	0.999516	0.312883	0.833963	1	7369	tags=89%, list=73%, signal=330%
GOBP_PROTEOGLYCAN_METABOLIC_PROCESS	47	0.139081	0.950899	0.301587	0.834037	1	7388	tags=87%, list=73%, signal=326%
GOMF_RRNA_BINDING	60	0.130995	1.00452	0.243697	0.834067	1	5400	tags=67%, list=54%, signal=143%
GOBP_REGULATION_OF_T_CELL_MEDIATED_CYTOTOXICITY	16	0.199811	0.955396	0.506903	0.834127	1	1766	tags=38%, list=18%, signal=45%
GOBP_NEGATIVE_REGULATION_OF_PHOSPHOPROTEIN_PHOSPHATASE_ACTIVITY	19	0.193667	0.981936	0.421965	0.834188	1	2292	tags=42%, list=23%, signal=54%
GOBP_POSITIVE_REGULATION_OF_MYELOID_CELL_DIFFERENTIATION	53	0.136132	1.00519	0.291139	0.834257	1	1865	tags=32%, list=19%, signal=39%
GOBP_REGULATION_OF_CARDIAC_MUSCLE_CELL_ACTION_POTENTIAL	16	0.208217	0.982507	0.415822	0.834467	1	5457	tags=75%, list=54%, signal=164%
GOBP_FORMATION_OF_CYTOPLASMIC_TRANSLATION_INITIATION_COMPLEX	16	0.207695	0.941217	0.484127	0.834609	1	4833	tags=69%, list=48%, signal=132%
GOCC_ANCHORED_COMPONENT_OF_MEMBRANE	43	0.137617	0.954439	0.365949	0.834844	1	6346	tags=77%, list=63%, signal=207%
GOBP_TYPE_B_PANCREATIC_CELL_PROLIFERATION	15	0.208455	0.940406	0.455102	0.834985	1	3273	tags=53%, list=33%, signal=79%
GOCC_COLLAGEN_TRIMER	26	0.174728	0.984373	0.398357	0.834988	1	955	tags=27%, list=9%, signal=30%
GOBP_CELLULAR_RESPONSE_TO_DSRNA	16	0.215853	1.00195	0.37577	0.835169	1	7268	tags=94%, list=72%, signal=337%
GOBP_NEGATIVE_REGULATION_OF_PROTEIN_LOCALIZATION_TO_MEMBRANE	23	0.189677	0.991958	0.367793	0.835298	1	5973	tags=78%, list=59%, signal=192%
GOCC_TRANS_GOLGI_NETWORK_TRANSPORT_VESICLE	27	0.167613	0.998197	0.408451	0.835425	1	5028	tags=67%, list=50%, signal=133%
GOBP_POSITIVE_REGULATION_OF_HISTONE_DEACETYLATION	21	0.186879	0.992609	0.407484	0.835426	1	4354	tags=62%, list=43%, signal=109%
GOBP_INOSITOL_PHOSPHATE_CATABOLIC_PROCESS	15	0.374495	1.68631	0.0310078	0.835527	1	5631	tags=93%, list=56%, signal=211%
GOBP_POSITIVE_REGULATION_OF_NITRIC_OXIDE_METABOLIC_PROCESS	24	0.169504	0.955431	0.429688	0.835614	1	3750	tags=54%, list=37%, signal=86%
GOCC_SCHAFFER_COLLATERAL_CA1_SYNAPSE	35	0.160724	0.999526	0.302277	0.835749	1	2126	tags=37%, list=21%, signal=47%
GOBP_NEGATIVE_REGULATION_OF_PHOSPHATASE_ACTIVITY	25	0.172678	0.979947	0.375486	0.835781	1	2292	tags=40%, list=23%, signal=52%
GOMF_TRANSMEMBRANE_RECEPTOR_PROTEIN_TYROSINE_KINASE_ACTIVITY	30	0.164933	0.997356	0.346743	0.835783	1	2035	tags=37%, list=20%, signal=46%
GOBP_NEGATIVE_REGULATION_OF_INFLAMMATORY_RESPONSE_TO_ANTIGENIC_STIMULUS	16	0.20573	0.978496	0.448276	0.835837	1	5482	tags=75%, list=54%, signal=164%
GOBP_CEREBELLAR_PURKINJE_CELL_LAYER_DEVELOPMENT	15	0.215478	0.984686	0.433333	0.835951	1	5216	tags=73%, list=52%, signal=152%
GOBP_DETECTION_OF_ABIOTIC_STIMULUS	33	0.16033	0.996578	0.344898	0.835967	1	4797	tags=64%, list=48%, signal=121%
GOBP_RESPONSE_TO_ANGIOTENSIN	18	0.207562	1.00012	0.396226	0.836125	1	1269	tags=33%, list=13%, signal=38%
GOBP_BASEMENT_MEMBRANE_ORGANIZATION	25	0.184212	0.992944	0.349301	0.836346	1	968	tags=28%, list=10%, signal=31%
GOMF_ACYL_COA_BINDING	17	0.19905	0.956992	0.432489	0.83664	1	2144	tags=41%, list=21%, signal=52%
GOBP_INTERLEUKIN_12_PRODUCTION	30	0.161028	0.970022	0.408333	0.836799	1	4759	tags=63%, list=47%, signal=120%
GOBP_NEURON_CELLULAR_HOMEOSTASIS	22	0.180379	0.95558	0.438	0.836799	1	1848	tags=36%, list=18%, signal=44%
GOBP_NEUROTROPHIN_TRK_RECEPTOR_SIGNALING_PATHWAY	17	0.202608	0.993449	0.433198	0.836814	1	1516	tags=35%, list=15%, signal=41%
GOBP_POSITIVE_REGULATION_OF_ACTIN_FILAMENT_POLYMERIZATION	33	0.158129	0.960737	0.338028	0.83691	1	4514	tags=61%, list=45%, signal=110%
GOBP_REGULATION_OF_RENAL_SYSTEM_PROCESS	15	0.212335	0.93834	0.45328	0.836917	1	6590	tags=87%, list=65%, signal=251%
GOBP_PROTEIN_LOCALIZATION_TO_LYSOSOME	39	0.158494	0.978734	0.305439	0.836953	1	4347	tags=59%, list=43%, signal=103%
GOBP_REGULATION_OF_CYCLIN_DEPENDENT_PROTEIN_KINASE_ACTIVITY	55	0.123984	0.957431	0.318725	0.83707	1	6995	tags=82%, list=69%, signal=267%
GOBP_NEGATIVE_REGULATION_OF_CELL_MATRIX_ADHESION	26	0.175571	0.977329	0.364326	0.837081	1	6755	tags=85%, list=67%, signal=256%
GOMF_TUMOR_NECROSIS_FACTOR_RECEPTOR_SUPERFAMILY_BINDING	23	0.189677	0.984915	0.331313	0.837095	1	5973	tags=78%, list=59%, signal=192%
GOMF_CARGO_ADAPTOR_ACTIVITY	16	0.20103	0.961338	0.426263	0.837101	1	4900	tags=69%, list=49%, signal=134%
GOBP_MATERNAL_PLACENTA_DEVELOPMENT	21	0.170982	0.937561	0.516	0.83732	1	5952	tags=76%, list=59%, signal=186%
GOCC_A_BAND	17	0.199038	0.993944	0.436149	0.837391	1	6882	tags=88%, list=68%, signal=278%
GOMF_UDP_GLYCOSYLTRANSFERASE_ACTIVITY	57	0.136502	0.979978	0.23029	0.837411	1	2695	tags=40%, list=27%, signal=55%
GOBP_HYDROGEN_PEROXIDE_METABOLIC_PROCESS	28	0.161141	0.955934	0.42607	0.837615	1	5213	tags=68%, list=52%, signal=140%
GOBP_REGULATION_OF_B_CELL_ACTIVATION	68	0.118188	0.936828	0.290698	0.837623	1	3555	tags=47%, list=35%, signal=72%
GOBP_STEM_CELL_DEVELOPMENT	43	0.149522	0.995256	0.285425	0.837636	1	1778	tags=33%, list=18%, signal=39%
GOBP_POLARIZED_EPITHELIAL_CELL_DIFFERENTIATION	17	0.216654	1.00017	0.371607	0.837804	1	4336	tags=65%, list=43%, signal=113%
GOMF_PRENYLTRANSFERASE_ACTIVITY	15	0.223456	0.994415	0.396825	0.83799	1	2451	tags=47%, list=24%, signal=62%
GOCC_CARBOXY_TERMINAL_DOMAIN_PROTEIN_KINASE_COMPLEX	15	0.213091	0.974848	0.461101	0.83815	1	1884	tags=40%, list=19%, signal=49%
GOBP_POSITIVE_REGULATION_OF_NUCLEAR_DIVISION	26	0.161828	0.938438	0.469667	0.838215	1	6893	tags=85%, list=68%, signal=268%
GOBP_POSITIVE_REGULATION_OF_DNA_BINDING	33	0.162042	0.970117	0.345309	0.838229	1	5390	tags=70%, list=54%, signal=150%
GOBP_PROTEIN_INSERTION_INTO_ER_MEMBRANE	20	0.179996	0.9576	0.434874	0.83825	1	5238	tags=70%, list=52%, signal=146%
GOBP_NEGATIVE_REGULATION_OF_INTRACELLULAR_TRANSPORT	38	0.15057	0.985089	0.325153	0.838403	1	7497	tags=89%, list=74%, signal=349%
GOBP_SOMATIC_STEM_CELL_POPULATION_MAINTENANCE	34	0.153267	0.962101	0.342105	0.838434	1	8233	tags=97%, list=82%, signal=531%
GOMF_ENDONUCLEASE_ACTIVITY_ACTIVE_WITH_EITHER_RIBO_OR_DEOXYRIBONUCLEIC_ACIDS_AND_PRODUCING_5_PHOSPHOMONOESTERS	25	0.173761	0.961414	0.386847	0.838517	1	3892	tags=56%, list=39%, signal=91%
GOCC_CLATHRIN_COATED_ENDOCYTIC_VESICLE_MEMBRANE	35	0.15428	0.962734	0.37961	0.838517	1	1903	tags=34%, list=19%, signal=42%
GOBP_REGULATION_OF_PROTEIN_UBIQUITINATION	144	0.117995	0.975995	0.104294	0.838703	1	8057	tags=92%, list=80%, signal=452%
GOBP_POSITIVE_REGULATION_OF_PATTERN_RECOGNITION_RECEPTOR_SIGNALING_PATHWAY	26	0.160825	0.934433	0.459883	0.838785	1	8452	tags=100%, list=84%, signal=621%
GOBP_PEPTIDE_CATABOLIC_PROCESS	18	0.201526	0.958025	0.394366	0.838846	1	5245	tags=72%, list=52%, signal=150%
GOMF_AMYLOID_BETA_BINDING	39	0.159668	0.987051	0.274029	0.83893	1	2270	tags=38%, list=23%, signal=49%
GOBP_REGULATION_OF_MORPHOGENESIS_OF_A_BRANCHING_STRUCTURE	19	0.197427	0.975159	0.432099	0.839005	1	3314	tags=53%, list=33%, signal=78%
GOBP_POSITIVE_REGULATION_OF_PROTEIN_SECRETION	60	0.135651	0.923448	0.244939	0.839011	1	4011	tags=53%, list=40%, signal=88%
GOBP_VESICLE_TARGETING_TO_FROM_OR_WITHIN_GOLGI	30	0.173501	0.989054	0.310273	0.839068	1	5305	tags=70%, list=53%, signal=148%
GOBP_SECONDARY_METABOLIC_PROCESS	23	0.188205	0.958531	0.36345	0.839239	1	7301	tags=91%, list=73%, signal=331%
GOBP_CORTICAL_CYTOSKELETON_ORGANIZATION	42	0.132442	0.93549	0.444215	0.839272	1	6342	tags=76%, list=63%, signal=205%
GOBP_KIDNEY_MORPHOGENESIS	36	0.167763	0.98543	0.294118	0.839291	1	1672	tags=33%, list=17%, signal=40%
GOMF_FATTY_ACID_BINDING	25	0.171323	0.932912	0.426104	0.839432	1	292	tags=20%, list=3%, signal=21%
GOBP_INORGANIC_ANION_TRANSMEMBRANE_TRANSPORT	36	0.15743	0.986068	0.341897	0.839554	1	7369	tags=89%, list=73%, signal=330%
GOBP_MONOSACCHARIDE_CATABOLIC_PROCESS	23	0.313693	1.69274	0.0265849	0.839582	1	5165	tags=83%, list=51%, signal=169%
GOMF_PEPTIDASE_ACTIVATOR_ACTIVITY	35	0.151944	0.932273	0.411765	0.839608	1	4803	tags=63%, list=48%, signal=120%
GOBP_RESPONSE_TO_ISCHEMIA	29	0.151739	0.934711	0.470238	0.839644	1	7155	tags=86%, list=71%, signal=297%
GOBP_POSITIVE_REGULATION_OF_ERBB_SIGNALING_PATHWAY	18	0.189984	0.933448	0.4375	0.839655	1	7039	tags=89%, list=70%, signal=295%
GOBP_PROTEIN_O_LINKED_GLYCOSYLATION	42	0.154684	0.962907	0.295082	0.839704	1	2763	tags=43%, list=27%, signal=59%
GOBP_LEUKOCYTE_ADHESION_TO_VASCULAR_ENDOTHELIAL_CELL	21	0.192865	0.965477	0.426559	0.83971	1	3335	tags=52%, list=33%, signal=78%
GOCC_I_BAND	66	0.124738	0.970194	0.252466	0.839731	1	7599	tags=88%, list=75%, signal=356%
GOBP_WATER_HOMEOSTASIS	25	0.17265	0.970783	0.38523	0.839937	1	2695	tags=44%, list=27%, signal=60%
GOBP_REGULATION_OF_MEIOTIC_CELL_CYCLE	27	0.169649	0.96739	0.412731	0.839945	1	3516	tags=52%, list=35%, signal=79%
GOBP_SUPEROXIDE_ANION_GENERATION	17	0.192899	0.93148	0.492986	0.840044	1	5167	tags=71%, list=51%, signal=145%
GOBP_OVARIAN_FOLLICLE_DEVELOPMENT	25	0.170093	0.98727	0.403651	0.840169	1	5137	tags=68%, list=51%, signal=138%
GOBP_NEGATIVE_REGULATION_OF_RECEPTOR_MEDIATED_ENDOCYTOSIS	20	0.185689	0.967968	0.442495	0.840213	1	4174	tags=60%, list=41%, signal=102%
GOBP_NEGATIVE_REGULATION_OF_TRANSMEMBRANE_TRANSPORT	62	0.129312	0.987902	0.269006	0.840279	1	7474	tags=87%, list=74%, signal=336%
GOBP_NUCLEOLAR_LARGE_RRNA_TRANSCRIPTION_BY_RNA_POLYMERASE_I	15	0.204954	0.92347	0.527163	0.840401	1	5993	tags=80%, list=60%, signal=197%
GOBP_VESICLE_COATING	35	0.159252	0.95862	0.328063	0.840647	1	5305	tags=69%, list=53%, signal=144%
GOBP_PIGMENT_BIOSYNTHETIC_PROCESS	31	0.166995	0.989081	0.323771	0.840752	1	6767	tags=84%, list=67%, signal=255%
GOBP_MITOTIC_CELL_CYCLE_CHECKPOINT_SIGNALING	78	0.115538	0.963106	0.272727	0.840832	1	4266	tags=54%, list=42%, signal=93%
GOBP_POSITIVE_REGULATION_OF_MYELOID_LEUKOCYTE_DIFFERENTIATION	24	0.172342	0.965666	0.411642	0.84091	1	1624	tags=33%, list=16%, signal=40%
GOMF_O_ACYLTRANSFERASE_ACTIVITY	23	0.174554	0.971003	0.454365	0.841053	1	2623	tags=43%, list=26%, signal=59%
GOMF_ENDORIBONUCLEASE_ACTIVITY_PRODUCING_5_PHOSPHOMONOESTERS	21	0.185144	0.91136	0.452716	0.84117	1	3892	tags=57%, list=39%, signal=93%
GOCC_MITOCHONDRIAL_PROTEIN_CONTAINING_COMPLEX	250	0.187063	0.911835	0.163355	0.841446	1	5210	tags=70%, list=52%, signal=141%
GOBP_RIBOSOMAL_LARGE_SUBUNIT_ASSEMBLY	22	0.176597	0.923626	0.449704	0.841478	1	6920	tags=86%, list=69%, signal=276%
GOMF_HYDROLASE_ACTIVITY_ACTING_ON_CARBON_NITROGEN_BUT_NOT_PEPTIDE_BONDS_IN_LINEAR_AMIDES	44	0.134532	0.971249	0.392079	0.842111	1	2998	tags=43%, list=30%, signal=61%
GOBP_PROTEIN_N_LINKED_GLYCOSYLATION	53	0.132541	0.963253	0.302554	0.842112	1	1711	tags=30%, list=17%, signal=36%
GOCC_PROTEASOME_ACCESSORY_COMPLEX	23	0.171039	0.912058	0.484472	0.842284	1	4847	tags=65%, list=48%, signal=125%
GOBP_TETRAPYRROLE_METABOLIC_PROCESS	39	0.154882	0.96574	0.312741	0.842372	1	5674	tags=72%, list=56%, signal=164%
GOBP_METANEPHRIC_NEPHRON_DEVELOPMENT	18	0.190581	0.929879	0.488372	0.842374	1	7033	tags=89%, list=70%, signal=294%
GOCC_ENDOPEPTIDASE_COMPLEX	71	0.122589	0.921467	0.25	0.842545	1	4871	tags=61%, list=48%, signal=117%
GOBP_VASODILATION	19	0.178845	0.917242	0.495108	0.842644	1	7210	tags=89%, list=72%, signal=315%
GOBP_MITOCHONDRIAL_MEMBRANE_ORGANIZATION	88	0.23251	1.70076	0.0511727	0.842809	1	5916	tags=82%, list=59%, signal=197%
GOBP_PRESYNAPSE_ORGANIZATION	19	0.184978	0.912428	0.503018	0.842818	1	3969	tags=58%, list=39%, signal=95%
GOBP_SECRETION_BY_TISSUE	18	0.190581	0.923675	0.498032	0.842825	1	7033	tags=89%, list=70%, signal=294%
GOBP_REGULATION_OF_ATP_DEPENDENT_ACTIVITY	50	0.137245	0.972119	0.275154	0.843302	1	8088	tags=94%, list=80%, signal=476%
GOBP_CELLULAR_RESPONSE_TO_OSMOTIC_STRESS	30	0.150309	0.924642	0.44	0.843406	1	6209	tags=77%, list=62%, signal=199%
GOBP_SYNAPSE_ASSEMBLY	56	0.128967	0.963375	0.284141	0.843446	1	3562	tags=48%, list=35%, signal=74%
GOBP_GLUTAMINE_FAMILY_AMINO_ACID_METABOLIC_PROCESS	39	0.13438	0.909235	0.463466	0.843493	1	8203	tags=95%, list=81%, signal=510%
GOBP_NEGATIVE_REGULATION_OF_AMYLOID_PRECURSOR_PROTEIN_CATABOLIC_PROCESS	16	0.201925	0.920405	0.5	0.843631	1	4891	tags=69%, list=49%, signal=133%
GOBP_POSITIVE_REGULATION_OF_NEUTROPHIL_MIGRATION	15	0.211042	0.971319	0.417476	0.843634	1	3247	tags=53%, list=32%, signal=79%
GOBP_MITOCHONDRIAL_CYTOCHROME_C_OXIDASE_ASSEMBLY	21	0.175006	0.916219	0.484	0.843655	1	6391	tags=81%, list=63%, signal=221%
GOMF_CATALYTIC_ACTIVITY_ACTING_ON_A_TRNA	71	0.127512	0.915597	0.230616	0.843671	1	6098	tags=73%, list=61%, signal=184%
GOBP_REGULATION_OF_PEPTIDE_TRANSPORT	69	0.130543	0.917393	0.238776	0.843718	1	3217	tags=45%, list=32%, signal=66%
GOBP_NEGATIVE_REGULATION_OF_PROTEIN_MODIFICATION_BY_SMALL_PROTEIN_CONJUGATION_OR_REMOVAL	65	0.128615	0.923864	0.214137	0.843859	1	8006	tags=92%, list=80%, signal=448%
GOCC_MICROBODY_MEMBRANE	45	0.135768	0.908492	0.326493	0.843874	1	4679	tags=60%, list=46%, signal=112%
GOMF_ORGANOPHOSPHATE_ESTER_TRANSMEMBRANE_TRANSPORTER_ACTIVITY	19	0.183904	0.912552	0.514056	0.843931	1	2920	tags=47%, list=29%, signal=67%
GOBP_GENITALIA_DEVELOPMENT	18	0.184677	0.909502	0.523139	0.844294	1	6533	tags=83%, list=65%, signal=237%
GOBP_POSITIVE_REGULATION_OF_INTERLEUKIN_12_PRODUCTION	19	0.185266	0.924887	0.454545	0.844344	1	4496	tags=63%, list=45%, signal=114%
GOMF_TRNA_BINDING	44	0.142322	0.917729	0.358025	0.844379	1	6581	tags=80%, list=65%, signal=229%
GOCC_BASEMENT_MEMBRANE	53	0.141437	0.925409	0.240481	0.844565	1	6181	tags=75%, list=61%, signal=194%
GOBP_INSULIN_LIKE_GROWTH_FACTOR_RECEPTOR_SIGNALING_PATHWAY	21	0.17276	0.912869	0.529528	0.844578	1	6893	tags=86%, list=68%, signal=271%
GOBP_NEGATIVE_REGULATION_OF_PLASMA_MEMBRANE_BOUNDED_CELL_PROJECTION_ASSEMBLY	21	0.173727	0.919341	0.494231	0.844804	1	5445	tags=71%, list=54%, signal=155%
GOBP_POSITIVE_REGULATION_OF_B_CELL_ACTIVATION	41	0.134223	0.914399	0.477551	0.845217	1	2091	tags=34%, list=21%, signal=43%
GOBP_BONE_REMODELING	43	0.137208	0.917895	0.370763	0.845418	1	2838	tags=42%, list=28%, signal=58%
GOBP_REGULATION_OF_PROTEIN_LOCALIZATION_TO_CELL_PERIPHERY	83	0.116029	0.905429	0.227368	0.845756	1	4299	tags=54%, list=43%, signal=94%
GOMF_G_PROTEIN_ACTIVITY	33	0.151153	0.91291	0.416162	0.845913	1	1228	tags=27%, list=12%, signal=31%
GOBP_LYMPH_VESSEL_MORPHOGENESIS	15	0.196519	0.904756	0.556	0.845923	1	6749	tags=87%, list=67%, signal=263%
GOBP_OLEFINIC_COMPOUND_METABOLIC_PROCESS	55	0.144343	0.92543	0.254737	0.846005	1	2947	tags=44%, list=29%, signal=61%
GOBP_AEROBIC_RESPIRATION	148	0.139578	0.905836	0.0924731	0.846145	1	5213	tags=66%, list=52%, signal=134%
GOBP_APOPTOTIC_PROCESS_INVOLVED_IN_DEVELOPMENT	19	0.185994	0.918157	0.466942	0.846252	1	2899	tags=47%, list=29%, signal=66%
GOBP_NEURAL_CREST_CELL_DIFFERENTIATION	49	0.13429	0.927722	0.347561	0.846331	1	2352	tags=37%, list=23%, signal=48%
GOMF_STEROL_BINDING	34	0.145875	0.90672	0.450505	0.846799	1	5346	tags=68%, list=53%, signal=144%
GOMF_LIGASE_ACTIVITY_FORMING_CARBON_OXYGEN_BONDS	15	0.194509	0.913109	0.551724	0.846863	1	6098	tags=80%, list=61%, signal=203%
GOBP_POSITIVE_REGULATION_OF_TRANSLATION	109	0.122457	0.894556	0.132353	0.846909	1	6723	tags=79%, list=67%, signal=235%
GOMF_EXTRACELLULAR_MATRIX_BINDING	35	0.148632	0.925672	0.396794	0.846915	1	1672	tags=31%, list=17%, signal=38%
GOBP_CELL_DEATH_IN_RESPONSE_TO_OXIDATIVE_STRESS	57	0.129279	0.90603	0.330472	0.847088	1	7713	tags=89%, list=77%, signal=380%
GOCC_GOLGI_STACK	91	0.139754	0.894767	0.130346	0.847827	1	4911	tags=63%, list=49%, signal=121%
GOBP_MITOCHONDRIAL_CALCIUM_ION_HOMEOSTASIS	19	0.186083	0.897061	0.479508	0.847844	1	3428	tags=53%, list=34%, signal=80%
GOBP_RIBOSOMAL_SUBUNIT_EXPORT_FROM_NUCLEUS	15	0.194549	0.89302	0.563147	0.847864	1	7440	tags=93%, list=74%, signal=357%
GOBP_PLACENTA_BLOOD_VESSEL_DEVELOPMENT	18	0.188723	0.896469	0.505976	0.847895	1	4255	tags=61%, list=42%, signal=106%
GOCC_9PLUS2_MOTILE_CILIUM	56	0.137856	0.893543	0.252772	0.847973	1	956	tags=23%, list=9%, signal=26%
GOBP_MESONEPHRIC_TUBULE_MORPHOGENESIS	24	0.167563	0.926399	0.506024	0.848142	1	1672	tags=33%, list=17%, signal=40%
GOBP_CELLULAR_KETONE_METABOLIC_PROCESS	101	0.135276	0.925726	0.101911	0.848275	1	4532	tags=58%, list=45%, signal=105%
GOCC_CLATHRIN_COATED_ENDOCYTIC_VESICLE	44	0.129634	0.901559	0.402	0.848287	1	1903	tags=32%, list=19%, signal=39%
GOBP_NEGATIVE_REGULATION_OF_VIRAL_LIFE_CYCLE	16	0.193693	0.8917	0.561616	0.84843	1	3086	tags=50%, list=31%, signal=72%
GOCC_ORGANELLE_MEMBRANE_CONTACT_SITE	34	0.157019	0.902005	0.362869	0.848521	1	2273	tags=38%, list=23%, signal=49%
GOCC_CYCLIN_DEPENDENT_PROTEIN_KINASE_HOLOENZYME_COMPLEX	30	0.144551	0.894993	0.523013	0.848672	1	3582	tags=50%, list=36%, signal=77%
GOBP_FATTY_ACYL_COA_METABOLIC_PROCESS	23	0.167429	0.897243	0.498998	0.848785	1	5321	tags=70%, list=53%, signal=147%
GOBP_RELEASE_OF_SEQUESTERED_CALCIUM_ION_INTO_CYTOSOL_BY_ENDOPLASMIC_RETICULUM	15	0.201612	0.900671	0.534413	0.849018	1	7369	tags=93%, list=73%, signal=348%
GOBP_B_CELL_HOMEOSTASIS	25	0.158196	0.902371	0.518293	0.849037	1	1632	tags=32%, list=16%, signal=38%
GOBP_REGULATION_OF_OLIGODENDROCYTE_DIFFERENTIATION	18	0.17728	0.89196	0.545639	0.849108	1	7726	tags=94%, list=77%, signal=405%
GOBP_INTERSTRAND_CROSS_LINK_REPAIR	16	0.190982	0.897677	0.535433	0.849138	1	2484	tags=44%, list=25%, signal=58%
GOBP_REGULATION_OF_CATION_CHANNEL_ACTIVITY	63	0.121725	0.902883	0.308489	0.849139	1	3096	tags=43%, list=31%, signal=62%
GOBP_SYNAPTIC_TRANSMISSION_GABAERGIC	18	0.183184	0.8953	0.565923	0.849356	1	8226	tags=100%, list=82%, signal=546%
GOMF_PEPTIDE_HORMONE_BINDING	18	0.180896	0.899327	0.522388	0.84937	1	6571	tags=83%, list=65%, signal=239%
GOMF_GTP_DEPENDENT_PROTEIN_BINDING	17	0.190066	0.899811	0.516569	0.849627	1	4011	tags=59%, list=40%, signal=98%
GOBP_POSITIVE_REGULATION_OF_OXIDOREDUCTASE_ACTIVITY	31	0.153079	0.898006	0.414	0.849744	1	7881	tags=94%, list=78%, signal=429%
GOBP_MITOCHONDRIAL_RNA_PROCESSING	17	0.181925	0.898356	0.560158	0.850302	1	7054	tags=88%, list=70%, signal=294%
GOBP_POSITIVE_REGULATION_OF_MRNA_SPLICING_VIA_SPLICEOSOME	20	0.172233	0.873072	0.51153	0.851876	1	7833	tags=95%, list=78%, signal=427%
GOBP_POSITIVE_REGULATION_OF_CATION_CHANNEL_ACTIVITY	26	0.154329	0.873476	0.527103	0.852173	1	3096	tags=46%, list=31%, signal=66%
GOMF_PROTEIN_TRANSPORTER_ACTIVITY	23	0.307097	1.70156	0.0264151	0.852209	1	5669	tags=87%, list=56%, signal=199%
GOBP_PIGMENT_METABOLIC_PROCESS	39	0.134656	0.889428	0.439122	0.852534	1	6135	tags=74%, list=61%, signal=190%
GOBP_NEGATIVE_REGULATION_OF_MAP_KINASE_ACTIVITY	38	0.132414	0.857548	0.44958	0.852673	1	8209	tags=95%, list=82%, signal=511%
GOBP_CHAPERONE_MEDIATED_PROTEIN_FOLDING	55	0.123892	0.86134	0.371197	0.852704	1	3884	tags=51%, list=39%, signal=82%
GOBP_PROTEIN_LOCALIZATION_TO_CHROMOSOME	60	0.124261	0.8737	0.369658	0.852943	1	3286	tags=45%, list=33%, signal=66%
GOBP_FC_RECEPTOR_MEDIATED_STIMULATORY_SIGNALING_PATHWAY	22	0.164027	0.853161	0.581109	0.852969	1	1097	tags=27%, list=11%, signal=31%
GOBP_IRON_ION_HOMEOSTASIS	49	0.123832	0.856618	0.453988	0.853608	1	4306	tags=55%, list=43%, signal=96%
GOBP_POSITIVE_REGULATION_OF_PROTEIN_LOCALIZATION_TO_NUCLEUS	65	0.117515	0.888386	0.352052	0.853672	1	6723	tags=78%, list=67%, signal=235%
GOBP_MITOTIC_G2_M_TRANSITION_CHECKPOINT	29	0.14478	0.858728	0.535934	0.85372	1	5489	tags=69%, list=55%, signal=151%
GOBP_CELLULAR_IRON_ION_HOMEOSTASIS	34	0.131477	0.857608	0.562745	0.853782	1	4306	tags=56%, list=43%, signal=97%
GOBP_CEREBELLAR_CORTEX_MORPHOGENESIS	15	0.187924	0.852272	0.570833	0.8538	1	2137	tags=40%, list=21%, signal=51%
GOMF_CELL_ADHESION_MEDIATOR_ACTIVITY	38	0.13435	0.873876	0.480687	0.853821	1	1036	tags=24%, list=10%, signal=26%
GOBP_REGULATION_OF_TRANSCRIPTION_REGULATORY_REGION_DNA_BINDING	30	0.151484	0.861382	0.47451	0.853883	1	492	tags=20%, list=5%, signal=21%
GOBP_REGULATION_OF_HORMONE_METABOLIC_PROCESS	24	0.155466	0.858096	0.565737	0.853913	1	1374	tags=29%, list=14%, signal=34%
GOBP_POSITIVE_REGULATION_OF_JUN_KINASE_ACTIVITY	20	0.165366	0.851678	0.610417	0.853979	1	2868	tags=45%, list=28%, signal=63%
GOBP_REGULATION_OF_INFLAMMATORY_RESPONSE_TO_ANTIGENIC_STIMULUS	21	0.170044	0.853206	0.548077	0.854092	1	5482	tags=71%, list=54%, signal=156%
GOBP_SENSORY_PERCEPTION_OF_MECHANICAL_STIMULUS	58	0.109087	0.854262	0.422449	0.854119	1	6892	tags=79%, list=68%, signal=250%
GOBP_REGULATION_OF_MEMBRANE_DEPOLARIZATION	21	0.165721	0.874254	0.551515	0.854195	1	1690	tags=33%, list=17%, signal=40%
GOCC_PEPTIDASE_COMPLEX	99	0.123364	0.885357	0.154684	0.854229	1	4871	tags=61%, list=48%, signal=116%
GOBP_EPHRIN_RECEPTOR_SIGNALING_PATHWAY	29	0.144925	0.869895	0.524752	0.854242	1	2363	tags=38%, list=23%, signal=49%
GOMF_DNA_DIRECTED_DNA_POLYMERASE_ACTIVITY	16	0.190485	0.880807	0.541578	0.854246	1	7523	tags=94%, list=75%, signal=370%
GOMF_EXORIBONUCLEASE_ACTIVITY_PRODUCING_5_PHOSPHOMONOESTERS	34	0.14241	0.885869	0.480237	0.854307	1	939	tags=24%, list=9%, signal=26%
GOMF_INORGANIC_ANION_TRANSMEMBRANE_TRANSPORTER_ACTIVITY	42	0.137357	0.859022	0.41189	0.854317	1	4375	tags=57%, list=43%, signal=101%
GOBP_ANIMAL_ORGAN_FORMATION	32	0.14174	0.88134	0.531746	0.854357	1	2352	tags=38%, list=23%, signal=49%
GOBP_SULFUR_COMPOUND_BIOSYNTHETIC_PROCESS	93	0.115507	0.871461	0.195918	0.854403	1	8157	tags=92%, list=81%, signal=483%
GOCC_REPLICATION_FORK	32	0.140881	0.886893	0.506986	0.854534	1	7080	tags=84%, list=70%, signal=283%
GOBP_NEGATIVE_REGULATION_OF_SIGNALING_RECEPTOR_ACTIVITY	21	0.162593	0.868139	0.558271	0.854559	1	4598	tags=62%, list=46%, signal=114%
GOBP_REGULATION_OF_FILOPODIUM_ASSEMBLY	33	0.141088	0.861571	0.522105	0.854674	1	8041	tags=94%, list=80%, signal=465%
GOCC_COPII_COATED_ER_TO_GOLGI_TRANSPORT_VESICLE	71	0.135326	0.882287	0.173278	0.854761	1	1624	tags=30%, list=16%, signal=35%
GOMF_CYTOKINE_ACTIVITY	42	0.130618	0.8845	0.475992	0.854896	1	4922	tags=62%, list=49%, signal=121%
GOBP_PHOSPHATIDYLGLYCEROL_METABOLIC_PROCESS	18	0.179668	0.870159	0.590998	0.8549	1	6024	tags=78%, list=60%, signal=193%
GOMF_UNFOLDED_PROTEIN_BINDING	84	0.131653	0.887279	0.14257	0.854947	1	5876	tags=71%, list=58%, signal=170%
GOBP_RESPONSE_TO_AXON_INJURY	48	0.124426	0.882764	0.442553	0.85496	1	5674	tags=69%, list=56%, signal=157%
GOCC_ENDONUCLEASE_COMPLEX	25	0.161773	0.88383	0.476395	0.855089	1	6026	tags=76%, list=60%, signal=189%
GOCC_ENDOLYSOSOME	22	0.164172	0.854364	0.561368	0.855154	1	4299	tags=59%, list=43%, signal=103%
GOBP_SMALL_MOLECULE_CATABOLIC_PROCESS	216	0.146833	0.861918	0.124434	0.855162	1	5311	tags=67%, list=53%, signal=139%
GOBP_TRNA_METABOLIC_PROCESS	129	0.124496	0.85327	0.110204	0.855199	1	6098	tags=73%, list=61%, signal=182%
GOBP_ESTABLISHMENT_OF_PROTEIN_LOCALIZATION_TO_MEMBRANE	190	0.131958	0.874923	0.0993228	0.855234	1	6273	tags=75%, list=62%, signal=196%
GOBP_GLUTAMINE_METABOLIC_PROCESS	16	0.206601	0.881511	0.509054	0.855278	1	7361	tags=94%, list=73%, signal=348%
GOBP_TRNA_MODIFICATION	65	0.118058	0.874345	0.335283	0.855302	1	6098	tags=72%, list=61%, signal=182%
GOBP_RIBOSOMAL_SMALL_SUBUNIT_BIOGENESIS	64	0.116634	0.870504	0.342857	0.855397	1	7799	tags=89%, list=77%, signal=393%
GOBP_RECEPTOR_METABOLIC_PROCESS	45	0.123942	0.868324	0.482474	0.855422	1	5245	tags=64%, list=52%, signal=134%
GOBP_REGULATION_OF_MONOOXYGENASE_ACTIVITY	26	0.146018	0.885961	0.5762	0.855426	1	2405	tags=38%, list=24%, signal=50%
GOBP_SEMAPHORIN_PLEXIN_SIGNALING_PATHWAY	23	0.167849	0.859058	0.513292	0.855507	1	6630	tags=83%, list=66%, signal=241%
GOBP_NEURON_MATURATION	17	0.184641	0.883052	0.555343	0.855626	1	5250	tags=71%, list=52%, signal=147%
GOCC_SAGA_COMPLEX	20	0.167476	0.875274	0.567878	0.855726	1	6874	tags=85%, list=68%, signal=267%
GOBP_NEGATIVE_REGULATION_OF_B_CELL_ACTIVATION	20	0.174702	0.878571	0.55666	0.855769	1	6298	tags=80%, list=63%, signal=213%
GOBP_NEGATIVE_REGULATION_OF_MRNA_METABOLIC_PROCESS	56	0.118508	0.879626	0.391039	0.8558	1	7622	tags=88%, list=76%, signal=358%
GOBP_BONE_GROWTH	16	0.190236	0.875604	0.544762	0.856248	1	6267	tags=81%, list=62%, signal=215%
GOBP_NEGATIVE_REGULATION_OF_CHEMOTAXIS	29	0.150468	0.854384	0.478723	0.85635	1	1613	tags=31%, list=16%, signal=37%
GOBP_TAIL_ANCHORED_MEMBRANE_PROTEIN_INSERTION_INTO_ER_MEMBRANE	15	0.18878	0.861948	0.598802	0.856361	1	7498	tags=93%, list=74%, signal=365%
GOMF_TRANSLATION_ELONGATION_FACTOR_ACTIVITY	15	0.204914	0.877735	0.539078	0.856443	1	4651	tags=67%, list=46%, signal=124%
GOBP_REGULATION_OF_HEART_RATE	35	0.137318	0.878809	0.501071	0.85649	1	7251	tags=86%, list=72%, signal=305%
GOMF_O_METHYLTRANSFERASE_ACTIVITY	15	0.195842	0.868423	0.575639	0.856506	1	7427	tags=93%, list=74%, signal=355%
GOMF_AMINO_ACID_BINDING	20	0.162381	0.859132	0.57173	0.856632	1	7932	tags=95%, list=79%, signal=447%
GOBP_IMMUNOGLOBULIN_PRODUCTION_INVOLVED_IN_IMMUNOGLOBULIN_MEDIATED_IMMUNE_RESPONSE	37	0.133405	0.854746	0.491837	0.856779	1	1654	tags=30%, list=16%, signal=35%
GOMF_CYSTEINE_TYPE_ENDOPEPTIDASE_ACTIVITY	70	0.113342	0.875884	0.293103	0.856934	1	2893	tags=40%, list=29%, signal=56%
GOBP_REGULATION_OF_RYANODINE_SENSITIVE_CALCIUM_RELEASE_CHANNEL_ACTIVITY	16	0.185361	0.864183	0.609148	0.857458	1	1282	tags=31%, list=13%, signal=36%
GOMF_POLY_PURINE_TRACT_BINDING	25	0.155344	0.861993	0.508704	0.857522	1	6896	tags=84%, list=68%, signal=266%
GOBP_MISMATCH_REPAIR	26	0.150376	0.862551	0.557576	0.857544	1	1974	tags=35%, list=20%, signal=43%
GOBP_DENDRITIC_SPINE_MORPHOGENESIS	29	0.137595	0.822417	0.571713	0.857722	1	7297	tags=86%, list=72%, signal=312%
GOMF_ORGANIC_ANION_TRANSMEMBRANE_TRANSPORTER_ACTIVITY	66	0.111087	0.821805	0.378168	0.857866	1	2549	tags=36%, list=25%, signal=48%
GOCC_INO80_TYPE_COMPLEX	25	0.160558	0.864499	0.51497	0.857967	1	2011	tags=36%, list=20%, signal=45%
GOBP_ERYTHROCYTE_DEVELOPMENT	25	0.154787	0.866124	0.550308	0.857993	1	4888	tags=64%, list=49%, signal=124%
GOBP_ENDOPLASMIC_RETICULUM_TO_CYTOSOL_TRANSPORT	23	0.159218	0.875906	0.558333	0.858205	1	4528	tags=61%, list=45%, signal=110%
GOBP_REGULATION_OF_PROTEIN_TARGETING_TO_MEMBRANE	22	0.161774	0.862772	0.559426	0.858308	1	5696	tags=73%, list=57%, signal=167%
GOMF_PRIMARY_ACTIVE_TRANSMEMBRANE_TRANSPORTER_ACTIVITY	112	0.138828	0.863293	0.11828	0.858318	1	5179	tags=65%, list=51%, signal=133%
GOMF_PROTEOGLYCAN_BINDING	18	0.171874	0.825137	0.633466	0.858382	1	509	tags=22%, list=5%, signal=23%
GOBP_REGULATION_OF_MUSCLE_CONTRACTION	69	0.109306	0.822606	0.407407	0.858428	1	7369	tags=84%, list=73%, signal=311%
GOBP_CEREBRAL_CORTEX_CELL_MIGRATION	24	0.156362	0.864731	0.56	0.858691	1	2204	tags=38%, list=22%, signal=48%
GOBP_MAMMARY_GLAND_DUCT_MORPHOGENESIS	16	0.179119	0.823479	0.617357	0.858737	1	7008	tags=88%, list=70%, signal=287%
GOBP_MITOCHONDRIAL_RNA_METABOLIC_PROCESS	37	0.137609	0.825947	0.423729	0.858883	1	7054	tags=84%, list=70%, signal=279%
GOMF_CELL_CELL_ADHESION_MEDIATOR_ACTIVITY	31	0.134666	0.825416	0.604888	0.858911	1	596	tags=19%, list=6%, signal=21%
GOBP_ERAD_PATHWAY	88	0.116164	0.823833	0.196242	0.859057	1	2844	tags=40%, list=28%, signal=55%
GOCC_GLIAL_CELL_PROJECTION	15	0.186412	0.84628	0.646182	0.85911	1	4837	tags=67%, list=48%, signal=128%
GOBP_COLLAGEN_FIBRIL_ORGANIZATION	28	0.146927	0.87608	0.476987	0.85913	1	4277	tags=57%, list=42%, signal=99%
GOBP_DETECTION_OF_STIMULUS	56	0.121326	0.830955	0.36714	0.859278	1	4897	tags=61%, list=49%, signal=118%
GOBP_REGULATION_OF_EPIDERMAL_GROWTH_FACTOR_ACTIVATED_RECEPTOR_ACTIVITY	18	0.170448	0.822682	0.591876	0.859397	1	6676	tags=83%, list=66%, signal=247%
GOMF_TRANSLATION_REGULATOR_ACTIVITY	103	0.122262	0.837174	0.157676	0.859426	1	4841	tags=60%, list=48%, signal=115%
GOBP_NEUROEPITHELIAL_CELL_DIFFERENTIATION	15	0.187904	0.845596	0.596491	0.859502	1	8178	tags=100%, list=81%, signal=532%
GOMF_ISOMERASE_ACTIVITY	107	0.118566	0.864931	0.150407	0.859524	1	3899	tags=50%, list=39%, signal=81%
GOBP_GLYCOSIDE_METABOLIC_PROCESS	15	0.374416	1.70503	0.0335968	0.85958	1	2947	tags=67%, list=29%, signal=94%
GOBP_ARP2_3_COMPLEX_MEDIATED_ACTIN_NUCLEATION	31	0.138992	0.827162	0.519305	0.859634	1	2826	tags=42%, list=28%, signal=58%
GOBP_POSITIVE_REGULATION_OF_REACTIVE_OXYGEN_SPECIES_METABOLIC_PROCESS	44	0.119005	0.845012	0.551935	0.859644	1	5213	tags=64%, list=52%, signal=131%
GOBP_NEUROTROPHIN_SIGNALING_PATHWAY	23	0.154024	0.824061	0.611227	0.859709	1	1516	tags=30%, list=15%, signal=36%
GOBP_DNA_STRAND_ELONGATION	27	0.147086	0.838083	0.573308	0.859804	1	5607	tags=70%, list=56%, signal=158%
GOBP_POSITIVE_REGULATION_OF_MYOBLAST_DIFFERENTIATION	30	0.141503	0.837521	0.535922	0.85984	1	8311	tags=97%, list=83%, signal=552%
GOBP_HAIR_CELL_DIFFERENTIATION	20	0.165685	0.842282	0.590909	0.859843	1	6892	tags=85%, list=68%, signal=269%
GOBP_ENDOPLASMIC_RETICULUM_CALCIUM_ION_HOMEOSTASIS	21	0.16501	0.847515	0.537815	0.859885	1	6012	tags=76%, list=60%, signal=189%
GOCC_CELL_CORTEX_REGION	19	0.166982	0.826008	0.602434	0.859927	1	8389	tags=100%, list=83%, signal=599%
GOBP_MATURATION_OF_LSU_RRNA	25	0.152954	0.831154	0.572835	0.860006	1	6920	tags=84%, list=69%, signal=268%
GOCC_CLATHRIN_ADAPTOR_COMPLEX	18	0.167463	0.829041	0.632735	0.860048	1	5028	tags=67%, list=50%, signal=133%
GOCC_PERIKARYON	50	0.126065	0.846381	0.389535	0.86011	1	8200	tags=94%, list=81%, signal=504%
GOBP_GLYCOSYL_COMPOUND_METABOLIC_PROCESS	50	0.127255	0.832148	0.39834	0.860122	1	7584	tags=88%, list=75%, signal=355%
GOBP_NEGATIVE_REGULATION_OF_CELL_CYCLE_G2_M_PHASE_TRANSITION	37	0.130865	0.844216	0.528689	0.860181	1	5489	tags=68%, list=55%, signal=148%
GOBP_REGULATION_OF_OXIDOREDUCTASE_ACTIVITY	51	0.133297	0.84687	0.34252	0.86019	1	2612	tags=39%, list=26%, signal=53%
GOMF_ANION_TRANSMEMBRANE_TRANSPORTER_ACTIVITY	99	0.107141	0.826406	0.25	0.8602	1	2592	tags=36%, list=26%, signal=48%
GOMF_SOLUTE_CATION_SYMPORTER_ACTIVITY	24	0.146157	0.827343	0.650888	0.860378	1	4404	tags=58%, list=44%, signal=103%
GOCC_DNA_POLYMERASE_COMPLEX	15	0.186293	0.848352	0.587426	0.860483	1	7523	tags=93%, list=75%, signal=369%
GOMF_EPIDERMAL_GROWTH_FACTOR_RECEPTOR_BINDING	18	0.170448	0.832502	0.627812	0.860511	1	6676	tags=83%, list=66%, signal=247%
GOBP_REGULATION_OF_MITOCHONDRION_ORGANIZATION	105	0.118673	0.835041	0.170297	0.860696	1	5241	tags=64%, list=52%, signal=132%
GOCC_AP_TYPE_MEMBRANE_COAT_ADAPTOR_COMPLEX	28	0.143754	0.829268	0.595331	0.860719	1	5028	tags=64%, list=50%, signal=128%
GOBP_STEROL_BIOSYNTHETIC_PROCESS	37	0.123983	0.847696	0.552147	0.860725	1	8007	tags=92%, list=80%, signal=447%
GOBP_REGULATION_OF_HORMONE_BIOSYNTHETIC_PROCESS	16	0.176209	0.831327	0.618	0.860823	1	1374	tags=31%, list=14%, signal=36%
GOBP_NEGATIVE_REGULATION_OF_HISTONE_METHYLATION	16	0.183148	0.842363	0.605096	0.860871	1	675	tags=25%, list=7%, signal=27%
GOBP_REGULATION_OF_POSTSYNAPSE_ORGANIZATION	40	0.127982	0.833896	0.502	0.860872	1	6770	tags=80%, list=67%, signal=243%
GOBP_CARDIAC_MUSCLE_CELL_ACTION_POTENTIAL_INVOLVED_IN_CONTRACTION	19	0.163719	0.838132	0.619318	0.860885	1	7362	tags=89%, list=73%, signal=332%
GOBP_RECEPTOR_LOCALIZATION_TO_SYNAPSE	27	0.147772	0.842855	0.566406	0.860923	1	2617	tags=41%, list=26%, signal=55%
GOBP_RESPONSE_TO_ESTROGEN	40	0.123036	0.838937	0.539749	0.861446	1	2289	tags=35%, list=23%, signal=45%
GOBP_CERAMIDE_BIOSYNTHETIC_PROCESS	34	0.13653	0.827382	0.502947	0.861457	1	998	tags=24%, list=10%, signal=26%
GOBP_DEFENSE_RESPONSE_TO_BACTERIUM	89	0.111675	0.841008	0.260504	0.861515	1	5672	tags=67%, list=56%, signal=153%
GOBP_REGULATION_OF_NITRIC_OXIDE_METABOLIC_PROCESS	36	0.136031	0.838337	0.451677	0.861609	1	2270	tags=36%, list=23%, signal=46%
GOBP_EXECUTION_PHASE_OF_APOPTOSIS	39	0.127461	0.832515	0.509434	0.861677	1	5949	tags=72%, list=59%, signal=175%
GOBP_REGULATION_OF_CELL_CYCLE_CHECKPOINT	24	0.151782	0.834056	0.596311	0.861729	1	3928	tags=54%, list=39%, signal=89%
GOBP_NEUTRAL_LIPID_BIOSYNTHETIC_PROCESS	24	0.152778	0.83511	0.60479	0.861734	1	4757	tags=63%, list=47%, signal=118%
GOBP_POSITIVE_REGULATION_OF_LIPID_TRANSPORT	37	0.12862	0.82932	0.555556	0.861779	1	1702	tags=30%, list=17%, signal=36%
GOCC_T_TUBULE	16	0.178174	0.84299	0.584016	0.861857	1	725	tags=25%, list=7%, signal=27%
GOBP_POSITIVE_REGULATION_OF_PEPTIDYL_SERINE_PHOSPHORYLATION	54	0.117491	0.819451	0.43125	0.86189	1	3670	tags=48%, list=36%, signal=75%
GOMF_METAL_ION_TRANSMEMBRANE_TRANSPORTER_ACTIVITY	105	0.116046	0.818791	0.175	0.862218	1	3733	tags=49%, list=37%, signal=76%
GOBP_REGULATION_OF_PROTEIN_NEDDYLATION	16	0.176408	0.827523	0.640974	0.862286	1	6406	tags=81%, list=64%, signal=223%
GOBP_CLATHRIN_DEPENDENT_ENDOCYTOSIS	33	0.142003	0.839044	0.518518	0.862403	1	1930	tags=33%, list=19%, signal=41%
GOMF_CIS_TRANS_ISOMERASE_ACTIVITY	31	0.140992	0.817169	0.596869	0.862419	1	7028	tags=84%, list=70%, signal=277%
GOBP_U2_TYPE_PRESPLICEOSOME_ASSEMBLY	23	0.154375	0.839556	0.590551	0.86249	1	637	tags=22%, list=6%, signal=23%
GOMF_CULLIN_FAMILY_PROTEIN_BINDING	18	0.173234	0.832623	0.575621	0.862626	1	6648	tags=83%, list=66%, signal=245%
GOBP_PRESYNAPTIC_ENDOCYTOSIS	39	0.131051	0.835221	0.497845	0.862695	1	2557	tags=38%, list=25%, signal=51%
GOBP_MAMMARY_GLAND_MORPHOGENESIS	27	0.141465	0.817324	0.623188	0.86319	1	7155	tags=85%, list=71%, signal=294%
GOBP_RESPIRATORY_CHAIN_COMPLEX_IV_ASSEMBLY	26	0.150637	0.839744	0.566667	0.863295	1	4682	tags=62%, list=47%, signal=115%
GOCC_POSTSYNAPTIC_DENSITY_MEMBRANE	21	0.156024	0.817797	0.632	0.863312	1	4664	tags=62%, list=46%, signal=115%
GOBP_STEM_CELL_DIVISION	18	0.163549	0.805429	0.698413	0.86361	1	2830	tags=44%, list=28%, signal=62%
GOBP_INTRACELLULAR_LIPID_TRANSPORT	23	0.14803	0.813893	0.674905	0.864021	1	263	tags=17%, list=3%, signal=18%
GOBP_CELLULAR_GLUCOSE_HOMEOSTASIS	68	0.112365	0.805626	0.388889	0.864275	1	3021	tags=41%, list=30%, signal=58%
GOMF_3_5_EXONUCLEASE_ACTIVITY	41	0.116264	0.793978	0.624742	0.864585	1	3990	tags=51%, list=40%, signal=84%
GOBP_ACTIVATION_OF_CYSTEINE_TYPE_ENDOPEPTIDASE_ACTIVITY_INVOLVED_IN_APOPTOTIC_PROCESS	55	0.127868	0.815147	0.344468	0.86461	1	6590	tags=78%, list=65%, signal=225%
GOBP_AMINOGLYCAN_METABOLIC_PROCESS	64	0.120095	0.792963	0.341202	0.864663	1	8079	tags=92%, list=80%, signal=464%
GOBP_REGULATION_OF_OXIDATIVE_STRESS_INDUCED_INTRINSIC_APOPTOTIC_SIGNALING_PATHWAY	23	0.151475	0.814096	0.618143	0.864691	1	5919	tags=74%, list=59%, signal=179%
GOBP_REGULATION_OF_RECEPTOR_RECYCLING	16	0.166708	0.794385	0.72332	0.864803	1	5245	tags=69%, list=52%, signal=143%
GOBP_ACTION_POTENTIAL	50	0.120467	0.809474	0.448852	0.864815	1	7652	tags=88%, list=76%, signal=365%
GOBP_EXPORT_ACROSS_PLASMA_MEMBRANE	26	0.145053	0.815513	0.59802	0.864939	1	6287	tags=77%, list=62%, signal=204%
GOMF_GDP_BINDING	57	0.102892	0.806775	0.553971	0.864997	1	3738	tags=47%, list=37%, signal=75%
GOBP_POSITIVE_REGULATION_OF_CELLULAR_AMIDE_METABOLIC_PROCESS	126	0.111311	0.805786	0.165948	0.865023	1	6723	tags=78%, list=67%, signal=231%
GOBP_RNA_PHOSPHODIESTER_BOND_HYDROLYSIS_EXONUCLEOLYTIC	36	0.12932	0.810897	0.549266	0.865055	1	939	tags=22%, list=9%, signal=24%
GOBP_POSITIVE_REGULATION_OF_OSTEOBLAST_DIFFERENTIATION	33	0.126892	0.796752	0.581532	0.865094	1	6658	tags=79%, list=66%, signal=232%
GOCC_INTRACILIARY_TRANSPORT_PARTICLE	19	0.158167	0.810333	0.643892	0.86515	1	6358	tags=79%, list=63%, signal=214%
GOBP_NUCLEOSIDE_BISPHOSPHATE_BIOSYNTHETIC_PROCESS	44	0.122062	0.79219	0.535787	0.865232	1	8157	tags=93%, list=81%, signal=489%
GOBP_COENZYME_A_METABOLIC_PROCESS	16	0.171284	0.804213	0.675676	0.865241	1	5199	tags=69%, list=52%, signal=142%
GOCC_MICROBODY	90	0.102832	0.802687	0.314534	0.865349	1	4790	tags=58%, list=48%, signal=109%
GOBP_NEGATIVE_REGULATION_OF_NUCLEAR_DIVISION	25	0.14379	0.79315	0.629482	0.865362	1	4193	tags=56%, list=42%, signal=96%
GOBP_EXTRACELLULAR_MATRIX_DISASSEMBLY	25	0.146303	0.809704	0.63048	0.865463	1	946	tags=24%, list=9%, signal=26%
GOBP_MUCOPOLYSACCHARIDE_METABOLIC_PROCESS	48	0.114671	0.814161	0.515528	0.865665	1	8079	tags=92%, list=80%, signal=462%
GOBP_PIGMENT_GRANULE_ORGANIZATION	31	0.134139	0.796954	0.635514	0.865734	1	6772	tags=81%, list=67%, signal=246%
GOBP_ESTABLISHMENT_OF_PROTEIN_LOCALIZATION_TO_PLASMA_MEMBRANE	49	0.111531	0.790971	0.535211	0.865765	1	6073	tags=71%, list=60%, signal=179%
GOBP_FIBROBLAST_APOPTOTIC_PROCESS	17	0.170337	0.794433	0.689788	0.865794	1	5986	tags=76%, list=59%, signal=188%
GOBP_REGULATION_OF_INSULIN_SECRETION	58	0.114968	0.802974	0.410678	0.86583	1	3535	tags=47%, list=35%, signal=71%
GOBP_POSITIVE_REGULATION_OF_INTERFERON_GAMMA_PRODUCTION	28	0.145205	0.806901	0.575372	0.86588	1	7890	tags=93%, list=78%, signal=428%
GOBP_SULFUR_COMPOUND_METABOLIC_PROCESS	207	0.121824	0.812557	0.103734	0.865911	1	7212	tags=84%, list=72%, signal=289%
GOBP_TETRAPYRROLE_BIOSYNTHETIC_PROCESS	24	0.147103	0.797881	0.624506	0.865929	1	5653	tags=71%, list=56%, signal=161%
GOBP_REGULATION_OF_PROTEIN_AUTOPHOSPHORYLATION	29	0.14251	0.810996	0.567288	0.86596	1	7942	tags=93%, list=79%, signal=440%
GOMF_CARBOXYPEPTIDASE_ACTIVITY	19	0.15581	0.795336	0.721022	0.865991	1	4792	tags=63%, list=48%, signal=120%
GOBP_NEGATIVE_REGULATION_OF_ACTIN_FILAMENT_DEPOLYMERIZATION	26	0.140288	0.805847	0.665354	0.866009	1	8271	tags=96%, list=82%, signal=537%
GOMF_DIOXYGENASE_ACTIVITY	58	0.120431	0.803385	0.338912	0.866031	1	4869	tags=60%, list=48%, signal=116%
GOCC_NUCLEAR_INNER_MEMBRANE	33	0.124709	0.791329	0.635478	0.866052	1	6985	tags=82%, list=69%, signal=266%
GOMF_MONOCARBOXYLIC_ACID_TRANSMEMBRANE_TRANSPORTER_ACTIVITY	19	0.159293	0.79879	0.670833	0.866129	1	4757	tags=63%, list=47%, signal=120%
GOBP_DNA_SYNTHESIS_INVOLVED_IN_DNA_REPAIR	24	0.144465	0.799203	0.651837	0.86634	1	8616	tags=100%, list=86%, signal=692%
GOBP_OOCYTE_DIFFERENTIATION	20	0.160589	0.811342	0.611002	0.866347	1	7950	tags=95%, list=79%, signal=451%
GOMF_PHOSPHATASE_INHIBITOR_ACTIVITY	26	0.145987	0.807205	0.624498	0.866349	1	3567	tags=50%, list=35%, signal=77%
GOBP_POSITIVE_REGULATION_OF_CELL_CYCLE_G1_S_PHASE_TRANSITION	36	0.137161	0.797098	0.497967	0.866497	1	4496	tags=58%, list=45%, signal=105%
GOCC_TRANSPORTER_COMPLEX	137	0.136997	0.811763	0.108333	0.866518	1	5179	tags=65%, list=51%, signal=132%
GOBP_PHOSPHATIDYLINOSITOL_BIOSYNTHETIC_PROCESS	88	0.0987104	0.807602	0.364583	0.866604	1	5764	tags=67%, list=57%, signal=155%
GOBP_MITOCHONDRIAL_FISSION	27	0.142671	0.798078	0.596566	0.866641	1	3414	tags=48%, list=34%, signal=73%
GOBP_MORPHOGENESIS_OF_A_POLARIZED_EPITHELIUM	52	0.126667	0.794475	0.403579	0.86678	1	2409	tags=37%, list=24%, signal=48%
GOBP_REGULATION_OF_PROTEIN_LOCALIZATION_TO_MEMBRANE	105	0.116981	0.801473	0.153846	0.866897	1	4299	tags=54%, list=43%, signal=94%
GOBP_GLYCOSYLATION	146	0.117582	0.800944	0.120614	0.866943	1	2763	tags=39%, list=27%, signal=53%
GOBP_ACTIN_NUCLEATION	37	0.125075	0.79539	0.565891	0.866966	1	2826	tags=41%, list=28%, signal=56%
GOBP_REGULATION_OF_TRANSLATIONAL_INITIATION	67	0.118465	0.807955	0.335498	0.866996	1	7079	tags=82%, list=70%, signal=275%
GOBP_INORGANIC_ANION_TRANSPORT	57	0.118764	0.79936	0.421277	0.867075	1	7465	tags=86%, list=74%, signal=331%
GOBP_REGULATION_OF_OXIDATIVE_STRESS_INDUCED_CELL_DEATH	43	0.118035	0.764085	0.52686	0.867085	1	7713	tags=88%, list=77%, signal=376%
GOBP_CELLULAR_MODIFIED_AMINO_ACID_METABOLIC_PROCESS	100	0.114854	0.79982	0.207819	0.867193	1	8016	tags=91%, list=80%, signal=442%
GOCC_CILIARY_BASE	18	0.15937	0.770607	0.697769	0.867544	1	6228	tags=78%, list=62%, signal=204%
GOBP_MATURATION_OF_5_8S_RRNA	29	0.131436	0.787083	0.61875	0.867764	1	7706	tags=90%, list=77%, signal=381%
GOBP_REGULATION_OF_STEROID_BIOSYNTHETIC_PROCESS	37	0.1185	0.789535	0.632207	0.867799	1	8062	tags=92%, list=80%, signal=460%
GOBP_NEGATIVE_REGULATION_OF_AXONOGENESIS	31	0.133956	0.799978	0.605691	0.867929	1	2227	tags=35%, list=22%, signal=45%
GOBP_HORMONE_BIOSYNTHETIC_PROCESS	27	0.134858	0.764134	0.653689	0.867994	1	1628	tags=30%, list=16%, signal=35%
GOBP_REGULATION_OF_RESPONSE_TO_OXIDATIVE_STRESS	56	0.110475	0.788906	0.50503	0.868096	1	8062	tags=91%, list=80%, signal=455%
GOBP_DNA_REPLICATION_INITIATION	22	0.312752	1.71999	0.0181452	0.86819	1	3264	tags=64%, list=32%, signal=94%
GOBP_NEGATIVE_REGULATION_OF_COAGULATION	25	0.136167	0.75633	0.720588	0.868212	1	5075	tags=64%, list=50%, signal=129%
GOBP_RESPIRATORY_SYSTEM_PROCESS	20	0.155195	0.779991	0.7	0.868225	1	3977	tags=55%, list=40%, signal=91%
GOBP_REGULATION_OF_AMYLOID_PRECURSOR_PROTEIN_CATABOLIC_PROCESS	30	0.127277	0.764968	0.635135	0.868306	1	5769	tags=70%, list=57%, signal=163%
GOBP_BARBED_END_ACTIN_FILAMENT_CAPPING	17	0.162957	0.786326	0.692771	0.868361	1	3099	tags=47%, list=31%, signal=68%
GOBP_REGULATION_OF_MEMBRANE_LIPID_DISTRIBUTION	26	0.136986	0.770652	0.692929	0.868479	1	6368	tags=77%, list=63%, signal=209%
GOBP_CELL_COMMUNICATION_BY_ELECTRICAL_COUPLING	16	0.164495	0.785253	0.720755	0.868548	1	7155	tags=88%, list=71%, signal=302%
GOBP_REGULATION_OF_SUPEROXIDE_METABOLIC_PROCESS	18	0.153632	0.755657	0.705155	0.868633	1	5167	tags=67%, list=51%, signal=137%
GOBP_REGULATION_OF_PROTEIN_EXIT_FROM_ENDOPLASMIC_RETICULUM	18	0.161559	0.787662	0.693642	0.868666	1	4528	tags=61%, list=45%, signal=111%
GOBP_POSITIVE_REGULATION_OF_CD4_POSITIVE_ALPHA_BETA_T_CELL_ACTIVATION	18	0.164942	0.787141	0.706861	0.868711	1	6172	tags=78%, list=61%, signal=201%
GOBP_POSITIVE_REGULATION_OF_PROTEIN_AUTOPHOSPHORYLATION	19	0.158733	0.779207	0.68472	0.868801	1	7942	tags=95%, list=79%, signal=448%
GOBP_ANTIGEN_PROCESSING_AND_PRESENTATION_OF_EXOGENOUS_ANTIGEN	30	0.288325	1.70628	0.0214008	0.868825	1	2810	tags=57%, list=28%, signal=78%
GOBP_DICARBOXYLIC_ACID_METABOLIC_PROCESS	57	0.10551	0.770968	0.485777	0.868851	1	6008	tags=70%, list=60%, signal=173%
GOBP_CELLULAR_RESPONSE_TO_IONIZING_RADIATION	52	0.111276	0.764169	0.532934	0.868946	1	3144	tags=42%, list=31%, signal=61%
GOMF_MOLECULAR_FUNCTION_INHIBITOR_ACTIVITY	55	0.110943	0.785503	0.483559	0.869068	1	1817	tags=29%, list=18%, signal=35%
GOMF_CYCLIN_BINDING	19	0.155423	0.780095	0.696607	0.869072	1	4266	tags=58%, list=42%, signal=100%
GOBP_AMINO_ACID_ACTIVATION	18	0.163184	0.787954	0.694505	0.869099	1	1715	tags=33%, list=17%, signal=40%
GOBP_REGULATION_OF_PROGRAMMED_NECROTIC_CELL_DEATH	22	0.141033	0.762136	0.747984	0.86912	1	1328	tags=27%, list=13%, signal=31%
GOBP_REGULATION_OF_RUFFLE_ASSEMBLY	23	0.141126	0.769351	0.681363	0.869138	1	4272	tags=57%, list=42%, signal=98%
GOMF_PEPTIDE_BINDING	149	0.120766	0.756351	0.127473	0.869172	1	6842	tags=80%, list=68%, signal=246%
GOBP_MESENCHYMAL_CELL_MIGRATION	26	0.138105	0.765019	0.685654	0.869219	1	1710	tags=31%, list=17%, signal=37%
GOCC_PHOTORECEPTOR_OUTER_SEGMENT	32	0.130729	0.76143	0.610887	0.869584	1	1204	tags=25%, list=12%, signal=28%
GOMF_PHOSPHOTRANSFERASE_ACTIVITY_PHOSPHATE_GROUP_AS_ACCEPTOR	28	0.134761	0.783772	0.671642	0.86961	1	1163	tags=25%, list=12%, signal=28%
GOMF_UBIQUITIN_SPECIFIC_PROTEASE_BINDING	15	0.173162	0.768667	0.714286	0.869652	1	4299	tags=60%, list=43%, signal=105%
GOBP_LIPOSACCHARIDE_METABOLIC_PROCESS	60	0.111391	0.765749	0.44334	0.86972	1	5764	tags=68%, list=57%, signal=159%
GOCC_BLOOD_MICROPARTICLE	42	0.114289	0.762325	0.600791	0.869758	1	3168	tags=43%, list=31%, signal=62%
GOMF_FAD_BINDING	24	0.141179	0.771015	0.672098	0.869793	1	7810	tags=92%, list=78%, signal=408%
GOBP_PROTEIN_MODIFICATION_BY_SMALL_PROTEIN_REMOVAL	107	0.100967	0.760335	0.282209	0.869836	1	2757	tags=37%, list=27%, signal=51%
GOBP_CHONDROITIN_SULFATE_PROTEOGLYCAN_METABOLIC_PROCESS	20	0.147751	0.768086	0.711066	0.869895	1	8079	tags=95%, list=80%, signal=480%
GOBP_ANION_HOMEOSTASIS	19	0.148457	0.754054	0.734252	0.869967	1	4336	tags=58%, list=43%, signal=101%
GOBP_ZYMOGEN_ACTIVATION	36	0.118155	0.756448	0.677291	0.869978	1	6085	tags=72%, list=60%, signal=182%
GOBP_ENDOCHONDRAL_BONE_MORPHOGENESIS	28	0.129738	0.780136	0.656311	0.870044	1	6607	tags=79%, list=66%, signal=228%
GOBP_MEMBRANE_DEPOLARIZATION	30	0.132437	0.754456	0.636743	0.870103	1	1690	tags=30%, list=17%, signal=36%
GOMF_PROTEASE_BINDING	79	0.0988019	0.759269	0.457143	0.870112	1	4747	tags=57%, list=47%, signal=107%
GOBP_CYTOPLASMIC_SEQUESTERING_OF_PROTEIN	19	0.152579	0.765071	0.68323	0.870135	1	2175	tags=37%, list=22%, signal=47%
GOBP_ANAPHASE_PROMOTING_COMPLEX_DEPENDENT_CATABOLIC_PROCESS	16	0.16355	0.774214	0.734653	0.870164	1	3389	tags=50%, list=34%, signal=75%
GOMF_MRNA_5_UTR_BINDING	24	0.148646	0.772233	0.60404	0.870273	1	6896	tags=83%, list=68%, signal=264%
GOBP_POSITIVE_REGULATION_OF_PROTEIN_MODIFICATION_BY_SMALL_PROTEIN_CONJUGATION_OR_REMOVAL	94	0.109761	0.771248	0.248408	0.87029	1	6723	tags=78%, list=67%, signal=232%
GOBP_REGULATION_OF_NEUTROPHIL_MIGRATION	19	0.151364	0.775555	0.699797	0.870377	1	3247	tags=47%, list=32%, signal=70%
GOMF_CORECEPTOR_ACTIVITY	20	0.154061	0.765911	0.672065	0.870424	1	3485	tags=50%, list=35%, signal=76%
GOBP_RESPONSE_TO_OSMOTIC_STRESS	48	0.112899	0.767357	0.496016	0.870426	1	6209	tags=73%, list=62%, signal=189%
GOBP_ODONTOGENESIS	48	0.113199	0.759572	0.562628	0.870493	1	7884	tags=90%, list=78%, signal=411%
GOBP_REGULATION_OF_EXOSOMAL_SECRETION	15	0.171989	0.775007	0.723577	0.870523	1	4982	tags=67%, list=49%, signal=132%
GOBP_REGULATION_OF_LYSOSOMAL_LUMEN_PH	23	0.143217	0.760482	0.69958	0.870539	1	4251	tags=57%, list=42%, signal=98%
GOBP_POSITIVE_REGULATION_OF_INTERLEUKIN_8_PRODUCTION	29	0.126744	0.783833	0.679283	0.870548	1	1504	tags=28%, list=15%, signal=32%
GOCC_ENDOPLASMIC_RETICULUM_EXIT_SITE	19	0.156868	0.756648	0.700201	0.87055	1	1602	tags=32%, list=16%, signal=37%
GOBP_NUCLEOSIDE_BISPHOSPHATE_METABOLIC_PROCESS	79	0.101046	0.749978	0.387712	0.870552	1	7146	tags=81%, list=71%, signal=277%
GOBP_LAMELLIPODIUM_ORGANIZATION	64	0.112261	0.780374	0.372998	0.870582	1	5955	tags=70%, list=59%, signal=171%
GOBP_REGULATION_OF_VACUOLE_ORGANIZATION	43	0.113039	0.748521	0.616935	0.870585	1	4251	tags=53%, list=42%, signal=92%
GOMF_LIGAND_GATED_ION_CHANNEL_ACTIVITY	19	0.156973	0.775905	0.666667	0.87065	1	6370	tags=79%, list=63%, signal=215%
GOBP_B_CELL_PROLIFERATION	39	0.115833	0.749446	0.656746	0.870675	1	1677	tags=28%, list=17%, signal=34%
GOCC_CATION_CHANNEL_COMPLEX	36	0.115996	0.75086	0.698381	0.870722	1	8344	tags=94%, list=83%, signal=550%
GOBP_REGULATION_OF_POSTSYNAPTIC_MEMBRANE_POTENTIAL	28	0.129738	0.747947	0.695391	0.870813	1	6607	tags=79%, list=66%, signal=228%
GOBP_METANEPHROS_DEVELOPMENT	38	0.124542	0.78221	0.568	0.870876	1	8023	tags=92%, list=80%, signal=452%
GOBP_REGULATION_OF_STRIATED_MUSCLE_CONTRACTION	41	0.122134	0.771429	0.581162	0.87093	1	7369	tags=85%, list=73%, signal=317%
GOBP_NEGATIVE_REGULATION_OF_ESTABLISHMENT_OF_PROTEIN_LOCALIZATION	71	0.0884967	0.774307	0.595376	0.871008	1	4361	tags=52%, list=43%, signal=91%
GOBP_SCF_DEPENDENT_PROTEASOMAL_UBIQUITIN_DEPENDENT_PROTEIN_CATABOLIC_PROCESS	30	0.132437	0.766574	0.621302	0.871051	1	6724	tags=80%, list=67%, signal=240%
GOBP_DE_NOVO_PROTEIN_FOLDING	30	0.124965	0.756888	0.762994	0.871062	1	3443	tags=47%, list=34%, signal=71%
GOCC_U2_SNRNP	24	0.145311	0.782626	0.632411	0.871066	1	637	tags=21%, list=6%, signal=22%
GOBP_CELLULAR_RESPONSE_TO_CARBOHYDRATE_STIMULUS	68	0.114818	0.766083	0.329787	0.871068	1	1812	tags=29%, list=18%, signal=36%
GOBP_POSITIVE_REGULATION_OF_MITOTIC_CELL_CYCLE	79	0.0984129	0.751612	0.448421	0.871081	1	4496	tags=54%, list=45%, signal=98%
GOMF_PHOSPHATIDYLCHOLINE_BINDING	15	0.171989	0.772301	0.710526	0.871152	1	4982	tags=67%, list=49%, signal=132%
GOBP_POSITIVE_REGULATION_OF_CYTOKINESIS	18	0.154395	0.751101	0.720238	0.871207	1	6278	tags=78%, list=62%, signal=206%
GOBP_PROTEIN_K11_LINKED_UBIQUITINATION	24	0.135156	0.78057	0.705765	0.871231	1	7451	tags=88%, list=74%, signal=336%
GOBP_PORPHYRIN_CONTAINING_COMPOUND_METABOLIC_PROCESS	32	0.12632	0.772718	0.680769	0.871297	1	5653	tags=69%, list=56%, signal=156%
GOBP_REGULATION_OF_NUCLEAR_DIVISION	59	0.103498	0.750072	0.553279	0.871325	1	7154	tags=81%, list=71%, signal=279%
GOMF_RIBOSOMAL_SMALL_SUBUNIT_BINDING	16	0.166584	0.776081	0.704415	0.871331	1	2100	tags=38%, list=21%, signal=47%
GOBP_PROTEIN_K63_LINKED_DEUBIQUITINATION	22	0.138861	0.757238	0.717391	0.871347	1	3638	tags=50%, list=36%, signal=78%
GOMF_NUCLEOCYTOPLASMIC_CARRIER_ACTIVITY	23	0.140351	0.748588	0.712032	0.871443	1	5593	tags=70%, list=56%, signal=156%
GOBP_FOREBRAIN_CELL_MIGRATION	32	0.125137	0.776959	0.680556	0.871581	1	2204	tags=34%, list=22%, signal=44%
GOMF_NADP_BINDING	27	0.138953	0.77643	0.650888	0.871611	1	7926	tags=93%, list=79%, signal=434%
GOMF_WW_DOMAIN_BINDING	18	0.161725	0.773055	0.713415	0.871617	1	7323	tags=89%, list=73%, signal=325%
GOBP_CELL_RECOGNITION	58	0.096252	0.746477	0.650826	0.87191	1	3028	tags=40%, list=30%, signal=56%
GOBP_WALKING_BEHAVIOR	16	0.177328	0.781224	0.643011	0.871984	1	4509	tags=63%, list=45%, signal=113%
GOBP_ROOF_OF_MOUTH_DEVELOPMENT	45	0.106462	0.751644	0.661943	0.872004	1	8105	tags=91%, list=81%, signal=465%
GOBP_FC_GAMMA_RECEPTOR_SIGNALING_PATHWAY	20	0.147293	0.757378	0.698969	0.872044	1	1036	tags=25%, list=10%, signal=28%
GOBP_SYNAPTIC_VESICLE_RECYCLING	47	0.109765	0.752596	0.559072	0.87207	1	4897	tags=60%, list=49%, signal=115%
GOBP_CELLULAR_RESPONSE_TO_CAMP	29	0.134417	0.780674	0.64375	0.872088	1	3510	tags=48%, list=35%, signal=74%
GOBP_GOLGI_TO_PLASMA_MEMBRANE_TRANSPORT	51	0.103906	0.74683	0.60404	0.872149	1	6065	tags=71%, list=60%, signal=177%
GOMF_QUATERNARY_AMMONIUM_GROUP_BINDING	21	0.140397	0.745279	0.733059	0.872306	1	1465	tags=29%, list=15%, signal=33%
GOBP_REGULATION_OF_G_PROTEIN_COUPLED_RECEPTOR_SIGNALING_PATHWAY	65	0.111293	0.776991	0.419291	0.872563	1	5701	tags=68%, list=57%, signal=155%
GOBP_REGULATION_OF_NEUROTRANSMITTER_TRANSPORT	36	0.115996	0.751807	0.715726	0.872672	1	8344	tags=94%, list=83%, signal=550%
GOBP_MYELOID_LEUKOCYTE_DIFFERENTIATION	117	0.0977478	0.743165	0.244	0.872689	1	1866	tags=28%, list=19%, signal=34%
GOMF_PENTOSYLTRANSFERASE_ACTIVITY	33	0.127155	0.744598	0.622449	0.872692	1	8791	tags=100%, list=87%, signal=786%
GOBP_O_GLYCAN_PROCESSING	17	0.160347	0.757552	0.694845	0.8727	1	2533	tags=41%, list=25%, signal=55%
GOBP_POSITIVE_REGULATION_OF_GLIAL_CELL_DIFFERENTIATION	19	0.149117	0.744074	0.73	0.872779	1	1150	tags=26%, list=11%, signal=30%
GOMF_CYSTEINE_TYPE_PEPTIDASE_ACTIVITY	112	0.0984613	0.745489	0.238659	0.872891	1	2974	tags=39%, list=30%, signal=55%
GOCC_MITOCHONDRIA_ASSOCIATED_ENDOPLASMIC_RETICULUM_MEMBRANE	16	0.167902	0.742298	0.698384	0.873443	1	2716	tags=44%, list=27%, signal=60%
GOCC_SPLICEOSOMAL_TRI_SNRNP_COMPLEX	34	0.128147	0.743182	0.59465	0.873636	1	5820	tags=71%, list=58%, signal=167%
GOBP_RESPONSE_TO_MONOSACCHARIDE	91	0.106237	0.740337	0.263713	0.876338	1	1705	tags=27%, list=17%, signal=33%
GOBP_PROTEIN_DEMANNOSYLATION	16	0.166733	0.738805	0.768443	0.876421	1	5874	tags=75%, list=58%, signal=180%
GOBP_ACTIVATION_OF_PROTEIN_KINASE_B_ACTIVITY	15	0.16037	0.739725	0.8	0.876547	1	5770	tags=73%, list=57%, signal=172%
GOMF_CHANNEL_REGULATOR_ACTIVITY	59	0.113364	0.73684	0.432	0.876594	1	1424	tags=25%, list=14%, signal=29%
GOBP_POSITIVE_REGULATION_OF_CELL_JUNCTION_ASSEMBLY	41	0.104095	0.723335	0.735353	0.876974	1	8041	tags=90%, list=80%, signal=446%
GOBP_GLYCOSPHINGOLIPID_METABOLIC_PROCESS	34	0.120145	0.73705	0.700397	0.877134	1	2643	tags=38%, list=26%, signal=52%
GOBP_CELLULAR_COMPONENT_MAINTENANCE	32	0.121911	0.732303	0.685841	0.877275	1	5068	tags=63%, list=50%, signal=125%
GOMF_CYCLIN_DEPENDENT_PROTEIN_SERINE_THREONINE_KINASE_REGULATOR_ACTIVITY	27	0.132767	0.738864	0.690476	0.877278	1	1649	tags=30%, list=16%, signal=35%
GOCC_FICOLIN_1_RICH_GRANULE_LUMEN	107	0.104731	0.72359	0.245161	0.877396	1	4225	tags=52%, list=42%, signal=89%
GOBP_POSITIVE_REGULATION_OF_EXTRINSIC_APOPTOTIC_SIGNALING_PATHWAY	37	0.103272	0.724062	0.771812	0.877449	1	6310	tags=73%, list=63%, signal=195%
GOCC_GTPASE_COMPLEX	23	0.131573	0.73026	0.739754	0.877517	1	2617	tags=39%, list=26%, signal=53%
GOBP_MELANOSOME_ASSEMBLY	17	0.147805	0.72214	0.786164	0.877546	1	5028	tags=65%, list=50%, signal=129%
GOBP_LIPID_HOMEOSTASIS	77	0.0845603	0.722563	0.584362	0.877602	1	2946	tags=38%, list=29%, signal=53%
GOBP_REGULATION_OF_LEUKOCYTE_MEDIATED_CYTOTOXICITY	30	0.124866	0.732991	0.682105	0.877811	1	1766	tags=30%, list=18%, signal=36%
GOBP_MONOAMINE_TRANSPORT	20	0.145064	0.732512	0.765286	0.877812	1	8106	tags=95%, list=81%, signal=487%
GOMF_EXORIBONUCLEASE_ACTIVITY	38	0.117605	0.729506	0.612284	0.87806	1	939	tags=21%, list=9%, signal=23%
GOCC_CILIARY_MEMBRANE	32	0.125125	0.724215	0.66951	0.87808	1	3148	tags=44%, list=31%, signal=63%
GOMF_MOLECULAR_FUNCTION_ACTIVATOR_ACTIVITY	37	0.123288	0.73706	0.57563	0.878089	1	5565	tags=68%, list=55%, signal=151%
GOBP_REGULATION_OF_GENE_SILENCING_BY_RNA	32	0.120603	0.724628	0.703252	0.878241	1	6025	tags=72%, list=60%, signal=178%
GOBP_OSTEOCLAST_DIFFERENTIATION	51	0.109631	0.730353	0.552521	0.878314	1	1862	tags=29%, list=18%, signal=36%
GOBP_STEROID_HORMONE_BIOSYNTHETIC_PROCESS	17	0.152265	0.737402	0.768482	0.878366	1	2022	tags=35%, list=20%, signal=44%
GOBP_REGULATION_OF_MITOCHONDRIAL_MEMBRANE_PERMEABILITY	40	0.256223	1.72053	0.0254403	0.878484	1	5484	tags=80%, list=54%, signal=175%
GOCC_EARLY_ENDOSOME_MEMBRANE	116	0.104203	0.733105	0.213115	0.878556	1	3562	tags=46%, list=35%, signal=70%
GOCC_ENDOPLASMIC_RETICULUM_PROTEIN_CONTAINING_COMPLEX	103	0.111024	0.72489	0.198413	0.878697	1	4562	tags=56%, list=45%, signal=102%
GOBP_POSITIVE_REGULATION_OF_MYELOID_LEUKOCYTE_CYTOKINE_PRODUCTION_INVOLVED_IN_IMMUNE_RESPONSE	21	0.141478	0.725806	0.747951	0.878776	1	2413	tags=38%, list=24%, signal=50%
GOBP_CHLORIDE_TRANSPORT	29	0.12086	0.725165	0.741935	0.879085	1	7465	tags=86%, list=74%, signal=332%
GOBP_CERAMIDE_METABOLIC_PROCESS	54	0.107228	0.730361	0.527197	0.879266	1	3027	tags=41%, list=30%, signal=58%
GOCC_CELL_CELL_CONTACT_ZONE	37	0.107629	0.733204	0.679435	0.87933	1	3001	tags=41%, list=30%, signal=58%
GOBP_CARBOHYDRATE_DERIVATIVE_CATABOLIC_PROCESS	107	0.106541	0.73455	0.253219	0.879427	1	5242	tags=63%, list=52%, signal=129%
GOBP_REACTIVE_NITROGEN_SPECIES_METABOLIC_PROCESS	48	0.1003	0.720728	0.710417	0.87944	1	4028	tags=50%, list=40%, signal=83%
GOBP_PURINE_NUCLEOSIDE_METABOLIC_PROCESS	17	0.15302	0.730745	0.793878	0.879459	1	8529	tags=100%, list=85%, signal=653%
GOBP_REGULATION_OF_NUCLEASE_ACTIVITY	19	0.151254	0.725866	0.731463	0.879613	1	3778	tags=53%, list=38%, signal=84%
GOBP_PHOSPHATIDYLINOSITOL_3_PHOSPHATE_BIOSYNTHETIC_PROCESS	16	0.157531	0.73388	0.785425	0.879873	1	2191	tags=38%, list=22%, signal=48%
GOBP_REGULATION_OF_ENDOPLASMIC_RETICULUM_UNFOLDED_PROTEIN_RESPONSE	24	0.129779	0.72707	0.786853	0.880022	1	1632	tags=29%, list=16%, signal=35%
GOMF_HORMONE_BINDING	36	0.113902	0.719938	0.712871	0.880071	1	2492	tags=36%, list=25%, signal=48%
GOCC_PROTEASOME_REGULATORY_PARTICLE	19	0.150337	0.717586	0.73125	0.880086	1	4847	tags=63%, list=48%, signal=122%
GOBP_DIGESTIVE_SYSTEM_PROCESS	32	0.12084	0.727969	0.676113	0.880161	1	3191	tags=44%, list=32%, signal=64%
GOCC_NEURON_TO_NEURON_SYNAPSE	160	0.0961665	0.718494	0.153684	0.880175	1	3388	tags=43%, list=34%, signal=64%
GOCC_EXORIBONUCLEASE_COMPLEX	20	0.148229	0.726505	0.738866	0.880211	1	4047	tags=55%, list=40%, signal=92%
GOCC_EXTRINSIC_COMPONENT_OF_ORGANELLE_MEMBRANE	32	0.115609	0.733233	0.717949	0.880237	1	4502	tags=56%, list=45%, signal=101%
GOBP_DOPAMINE_RECEPTOR_SIGNALING_PATHWAY	19	0.148546	0.719369	0.77572	0.880309	1	4865	tags=63%, list=48%, signal=122%
GOBP_HISTONE_MRNA_METABOLIC_PROCESS	15	0.16415	0.734568	0.758416	0.880375	1	2376	tags=40%, list=24%, signal=52%
GOBP_MONOCARBOXYLIC_ACID_TRANSPORT	33	0.123459	0.727372	0.72167	0.880384	1	1811	tags=30%, list=18%, signal=37%
GOBP_RESPONSE_TO_IONIZING_RADIATION	93	0.103325	0.725882	0.310547	0.880542	1	8062	tags=90%, list=80%, signal=449%
GOBP_NEGATIVE_REGULATION_OF_PROTEIN_LOCALIZATION_TO_CELL_PERIPHERY	19	0.143748	0.718698	0.780115	0.880711	1	5973	tags=74%, list=59%, signal=181%
GOBP_GLYCEROLIPID_BIOSYNTHETIC_PROCESS	160	0.092563	0.716298	0.176221	0.88081	1	5689	tags=66%, list=57%, signal=148%
GOMF_TRANSMEMBRANE_TRANSPORTER_BINDING	67	0.101384	0.716679	0.486762	0.880964	1	4545	tags=55%, list=45%, signal=100%
GOMF_LOW_DENSITY_LIPOPROTEIN_PARTICLE_RECEPTOR_BINDING	17	0.154389	0.717616	0.796681	0.880971	1	7923	tags=94%, list=79%, signal=441%
GOCC_U1_SNRNP	17	0.148999	0.714213	0.787234	0.883048	1	5016	tags=65%, list=50%, signal=129%
GOBP_REGULATION_OF_MITOTIC_NUCLEAR_DIVISION	52	0.0975287	0.714394	0.65415	0.883624	1	7154	tags=81%, list=71%, signal=278%
GOBP_REGULATION_OF_REACTIVE_OXYGEN_SPECIES_METABOLIC_PROCESS	82	0.0944145	0.713222	0.466258	0.884114	1	6423	tags=73%, list=64%, signal=200%
GOBP_CHAPERONE_MEDIATED_PROTEIN_COMPLEX_ASSEMBLY	17	0.147858	0.712458	0.821705	0.884644	1	3843	tags=53%, list=38%, signal=85%
GOBP_NEGATIVE_REGULATION_OF_WOUND_HEALING	34	0.11386	0.711294	0.743902	0.884983	1	5075	tags=62%, list=50%, signal=124%
GOBP_T_CELL_MEDIATED_CYTOTOXICITY	22	0.142988	0.711379	0.712526	0.885755	1	1766	tags=32%, list=18%, signal=39%
GOMF_OXIDOREDUCTASE_ACTIVITY_ACTING_ON_PAIRED_DONORS_WITH_INCORPORATION_OR_REDUCTION_OF_MOLECULAR_OXYGEN	78	0.0982438	0.706297	0.463675	0.88619	1	8182	tags=91%, list=81%, signal=482%
GOCC_TRANSCRIPTION_FACTOR_TFIID_COMPLEX	25	0.127572	0.706598	0.768924	0.886516	1	2745	tags=40%, list=27%, signal=55%
GOBP_POSITIVE_REGULATION_OF_MITOTIC_NUCLEAR_DIVISION	22	0.13373	0.705567	0.785992	0.886669	1	6893	tags=82%, list=68%, signal=259%
GOCC_SYNAPTIC_VESICLE_MEMBRANE	45	0.113499	0.708635	0.568548	0.887268	1	7587	tags=87%, list=75%, signal=350%
GOBP_PEPTIDYL_ASPARAGINE_MODIFICATION	22	0.136771	0.706681	0.784553	0.887289	1	8693	tags=100%, list=86%, signal=731%
GOBP_INSULIN_SECRETION	73	0.0919992	0.707642	0.586207	0.88734	1	3217	tags=41%, list=32%, signal=60%
GOMF_MACROMOLECULE_TRANSMEMBRANE_TRANSPORTER_ACTIVITY	20	0.3375	1.72311	0.0240481	0.887441	1	5669	tags=90%, list=56%, signal=206%
GOBP_NEGATIVE_REGULATION_OF_LIPID_BIOSYNTHETIC_PROCESS	32	0.115036	0.706996	0.745562	0.887598	1	5137	tags=63%, list=51%, signal=127%
GOMF_OXIDOREDUCTASE_ACTIVITY_ACTING_ON_THE_CH_CH_GROUP_OF_DONORS	44	0.10971	0.7088	0.678279	0.887874	1	5535	tags=66%, list=55%, signal=146%
GOBP_NEGATIVE_REGULATION_OF_CANONICAL_WNT_SIGNALING_PATHWAY	76	0.10049	0.70439	0.422701	0.888024	1	8533	tags=95%, list=85%, signal=617%
GOBP_SYNAPTIC_VESICLE_LOCALIZATION	29	0.122722	0.707746	0.722656	0.888078	1	8835	tags=100%, list=88%, signal=814%
GOBP_REGULATION_OF_HIPPO_SIGNALING	17	0.147606	0.70906	0.79918	0.888327	1	5030	tags=65%, list=50%, signal=129%
GOCC_9PLUS0_NON_MOTILE_CILIUM	50	0.104081	0.692078	0.646123	0.889193	1	6608	tags=76%, list=66%, signal=220%
GOMF_CARBOXYLIC_ACID_BINDING	74	0.0951244	0.690539	0.506796	0.889334	1	3266	tags=42%, list=32%, signal=62%
GOBP_MITOTIC_G2_DNA_DAMAGE_CHECKPOINT_SIGNALING	18	0.144378	0.70017	0.809035	0.889527	1	5260	tags=67%, list=52%, signal=139%
GOCC_NUCLEOID	37	0.104005	0.691266	0.757511	0.889756	1	4670	tags=57%, list=46%, signal=105%
GOBP_NEGATIVE_REGULATION_OF_CELLULAR_RESPONSE_TO_INSULIN_STIMULUS	23	0.125669	0.692207	0.810101	0.88986	1	4865	tags=61%, list=48%, signal=118%
GOBP_NEGATIVE_REGULATION_OF_PROTEIN_DEPHOSPHORYLATION	26	0.118709	0.70278	0.824017	0.890122	1	2292	tags=35%, list=23%, signal=45%
GOBP_XENOBIOTIC_TRANSPORT	17	0.145593	0.700329	0.800388	0.890147	1	4458	tags=59%, list=44%, signal=105%
GOBP_POSITIVE_REGULATION_OF_LIPID_KINASE_ACTIVITY	20	0.132086	0.690561	0.839844	0.890192	1	2699	tags=40%, list=27%, signal=55%
GOBP_NEGATIVE_REGULATION_OF_UBIQUITIN_PROTEIN_TRANSFERASE_ACTIVITY	15	0.147876	0.692347	0.849421	0.890537	1	526	tags=20%, list=5%, signal=21%
GOCC_ENDOPLASMIC_RETICULUM_TUBULAR_NETWORK	18	0.146136	0.693253	0.815324	0.890672	1	3005	tags=44%, list=30%, signal=63%
GOMF_MIRNA_BINDING	23	0.131734	0.700542	0.801923	0.890676	1	8306	tags=96%, list=82%, signal=545%
GOBP_POLYOL_BIOSYNTHETIC_PROCESS	32	0.116182	0.701447	0.751503	0.890784	1	3867	tags=50%, list=38%, signal=81%
GOBP_NEGATIVE_REGULATION_OF_METAPHASE_ANAPHASE_TRANSITION_OF_CELL_CYCLE	20	0.133698	0.700972	0.825397	0.890793	1	4193	tags=55%, list=42%, signal=94%
GOCC_SITE_OF_DOUBLE_STRAND_BREAK	47	0.103674	0.694999	0.67433	0.891043	1	888	tags=19%, list=9%, signal=21%
GOBP_ONE_CARBON_METABOLIC_PROCESS	19	0.139229	0.692505	0.828753	0.891168	1	8138	tags=95%, list=81%, signal=493%
GOBP_DEFENSE_RESPONSE_TO_FUNGUS	15	0.156292	0.701659	0.81262	0.891314	1	5811	tags=73%, list=58%, signal=173%
GOBP_ORGANIC_ACID_BIOSYNTHETIC_PROCESS	157	0.0984124	0.693351	0.170996	0.891392	1	5757	tags=67%, list=57%, signal=154%
GOMF_IRON_ION_BINDING	63	0.0972654	0.684083	0.538618	0.891458	1	8135	tags=90%, list=81%, signal=468%
GOMF_POTASSIUM_ION_TRANSMEMBRANE_TRANSPORTER_ACTIVITY	24	0.12495	0.698621	0.793388	0.891607	1	1261	tags=25%, list=13%, signal=29%
GOBP_MAMMARY_GLAND_EPITHELIUM_DEVELOPMENT	40	0.104248	0.688766	0.761523	0.89179	1	7008	tags=80%, list=70%, signal=262%
GOBP_REGULATION_OF_CHOLESTEROL_METABOLIC_PROCESS	18	0.139569	0.693589	0.837895	0.891871	1	3071	tags=44%, list=31%, signal=64%
GOMF_RIBONUCLEOPROTEIN_COMPLEX_BINDING	131	0.0924941	0.69503	0.271047	0.891888	1	4844	tags=57%, list=48%, signal=109%
GOBP_ALCOHOL_BIOSYNTHETIC_PROCESS	74	0.0999622	0.694044	0.44664	0.891932	1	6619	tags=76%, list=66%, signal=219%
GOBP_TRANSLATIONAL_INITIATION	103	0.0999568	0.684091	0.3	0.892339	1	5943	tags=69%, list=59%, signal=167%
GOBP_NEGATIVE_REGULATION_OF_PROTEIN_SERINE_THREONINE_KINASE_ACTIVITY	78	0.108362	0.696203	0.357447	0.892416	1	8210	tags=92%, list=82%, signal=496%
GOBP_DETECTION_OF_STIMULUS_INVOLVED_IN_SENSORY_PERCEPTION	19	0.138862	0.695081	0.800789	0.892709	1	6552	tags=79%, list=65%, signal=226%
GOBP_DIGESTIVE_TRACT_MORPHOGENESIS	18	0.144776	0.684753	0.810484	0.892921	1	8612	tags=100%, list=86%, signal=690%
GOCC_SAGA_TYPE_COMPLEX	31	0.120988	0.684223	0.728953	0.892975	1	6904	tags=81%, list=69%, signal=256%
GOBP_CEREBELLAR_CORTEX_DEVELOPMENT	26	0.126469	0.682723	0.786749	0.893031	1	8797	tags=100%, list=87%, signal=790%
GOBP_NEGATIVE_REGULATION_OF_G_PROTEIN_COUPLED_RECEPTOR_SIGNALING_PATHWAY	25	0.123891	0.696331	0.786151	0.893114	1	5601	tags=68%, list=56%, signal=153%
GOBP_ACTIVATION_OF_PROTEIN_KINASE_ACTIVITY	77	0.0905904	0.695283	0.525292	0.893247	1	2755	tags=36%, list=27%, signal=50%
GOBP_REGULATION_OF_PROTEIN_MATURATION	37	0.105611	0.680079	0.735772	0.893403	1	4926	tags=59%, list=49%, signal=116%
GOBP_AMYLOID_PRECURSOR_PROTEIN_CATABOLIC_PROCESS	40	0.102304	0.681502	0.756098	0.893436	1	5769	tags=68%, list=57%, signal=157%
GOBP_POSITIVE_REGULATION_OF_RNA_SPLICING	30	0.113947	0.684855	0.7751	0.893632	1	8252	tags=93%, list=82%, signal=516%
GOCC_PHOTORECEPTOR_INNER_SEGMENT	20	0.141123	0.696516	0.799189	0.893662	1	6132	tags=75%, list=61%, signal=191%
GOBP_POSITIVE_REGULATION_OF_LIPID_LOCALIZATION	47	0.099487	0.696904	0.689938	0.893857	1	5000	tags=60%, list=50%, signal=118%
GOBP_SYNAPTIC_VESICLE_TRANSPORT	27	0.122697	0.685216	0.759615	0.893878	1	8835	tags=100%, list=88%, signal=814%
GOBP_LOCOMOTORY_BEHAVIOR	82	0.096488	0.681759	0.417355	0.893882	1	8244	tags=91%, list=82%, signal=501%
GOBP_REGULATION_OF_GLIAL_CELL_DIFFERENTIATION	30	0.119366	0.680766	0.718941	0.893909	1	1150	tags=23%, list=11%, signal=26%
GOBP_ACETYL_COA_BIOSYNTHETIC_PROCESS	15	0.15289	0.680292	0.81382	0.893919	1	5174	tags=67%, list=51%, signal=137%
GOBP_POSITIVE_REGULATION_OF_CELL_DIVISION	38	0.0973554	0.68567	0.827381	0.893923	1	1672	tags=26%, list=17%, signal=31%
GOBP_SIGNAL_TRANSDUCTION_IN_ABSENCE_OF_LIGAND	39	0.107297	0.678884	0.699801	0.894643	1	7442	tags=85%, list=74%, signal=323%
GOBP_PHOSPHOLIPID_TRANSLOCATION	21	0.129577	0.685741	0.837782	0.894708	1	6368	tags=76%, list=63%, signal=207%
GOBP_UNSATURATED_FATTY_ACID_METABOLIC_PROCESS	49	0.103343	0.686614	0.686	0.894865	1	3073	tags=41%, list=31%, signal=58%
GOMF_LIGAND_GATED_CATION_CHANNEL_ACTIVITY	18	0.145241	0.685968	0.810204	0.895205	1	6370	tags=78%, list=63%, signal=211%
GOBP_ESTABLISHMENT_OF_PROTEIN_LOCALIZATION_TO_ENDOPLASMIC_RETICULUM	33	0.265027	1.72676	0.018595	0.89589	1	2526	tags=52%, list=25%, signal=69%
GOCC_SPECIFIC_GRANULE	94	0.0892678	0.672341	0.464052	0.898447	1	3500	tags=44%, list=35%, signal=66%
GOMF_MONOOXYGENASE_ACTIVITY	27	0.116755	0.675229	0.829959	0.898516	1	7776	tags=89%, list=77%, signal=389%
GOBP_NEGATIVE_REGULATION_OF_STEM_CELL_POPULATION_MAINTENANCE	17	0.138746	0.67421	0.854617	0.898586	1	7488	tags=88%, list=74%, signal=344%
GOBP_REGULATION_OF_MEMBRANE_POTENTIAL	141	0.0782787	0.676189	0.370709	0.898592	1	7362	tags=81%, list=73%, signal=297%
GOBP_SENSORY_PERCEPTION_OF_CHEMICAL_STIMULUS	15	0.153069	0.674609	0.83299	0.898763	1	1145	tags=27%, list=11%, signal=30%
GOMF_SPHINGOLIPID_BINDING	16	0.149796	0.675582	0.835052	0.898804	1	5415	tags=69%, list=54%, signal=149%
GOBP_ENDOCRINE_PANCREAS_DEVELOPMENT	16	0.148602	0.67345	0.845679	0.899098	1	2910	tags=44%, list=29%, signal=61%
GOCC_PHOTORECEPTOR_CONNECTING_CILIUM	21	0.128326	0.672458	0.851464	0.899122	1	6860	tags=81%, list=68%, signal=254%
GOMF_SNORNA_BINDING	24	0.125597	0.672732	0.808732	0.899505	1	4191	tags=54%, list=42%, signal=93%
GOBP_INTRINSIC_APOPTOTIC_SIGNALING_PATHWAY_IN_RESPONSE_TO_DNA_DAMAGE_BY_P53_CLASS_MEDIATOR	32	0.107625	0.665945	0.810445	0.901967	1	5526	tags=66%, list=55%, signal=145%
GOBP_ADENYLATE_CYCLASE_INHIBITING_G_PROTEIN_COUPLED_RECEPTOR_SIGNALING_PATHWAY	22	0.126093	0.667703	0.864301	0.90237	1	2851	tags=41%, list=28%, signal=57%
GOMF_UBIQUITIN_LIKE_PROTEIN_PEPTIDASE_ACTIVITY	77	0.0918656	0.666121	0.547667	0.902529	1	2350	tags=32%, list=23%, signal=42%
GOBP_NEGATIVE_REGULATION_OF_EPITHELIAL_TO_MESENCHYMAL_TRANSITION	17	0.14348	0.662106	0.861933	0.902674	1	3887	tags=53%, list=39%, signal=86%
GOMF_NUCLEAR_IMPORT_SIGNAL_RECEPTOR_ACTIVITY	15	0.146165	0.666444	0.880165	0.902811	1	6584	tags=80%, list=65%, signal=231%
GOBP_RESPONSE_TO_LEUKEMIA_INHIBITORY_FACTOR	60	0.0943244	0.667924	0.63048	0.902888	1	8284	tags=92%, list=82%, signal=514%
GOCC_INTRINSIC_COMPONENT_OF_ENDOPLASMIC_RETICULUM_MEMBRANE	118	0.0959779	0.662295	0.254438	0.903214	1	1689	tags=26%, list=17%, signal=31%
GOMF_MISFOLDED_PROTEIN_BINDING	19	0.130576	0.666488	0.85625	0.903623	1	2926	tags=42%, list=29%, signal=59%
GOBP_ESTABLISHMENT_OR_MAINTENANCE_OF_BIPOLAR_CELL_POLARITY	30	0.103626	0.667936	0.86383	0.903754	1	6342	tags=73%, list=63%, signal=198%
GOBP_ORGANIC_ACID_CATABOLIC_PROCESS	141	0.107998	0.658957	0.1606	0.903762	1	4068	tags=51%, list=40%, signal=84%
GOCC_LATE_ENDOSOME_MEMBRANE	110	0.0921554	0.668889	0.369748	0.903792	1	4756	tags=56%, list=47%, signal=106%
GOBP_HYPEROSMOTIC_RESPONSE	18	0.134926	0.655897	0.861272	0.903856	1	7033	tags=83%, list=70%, signal=276%
GOBP_POSITIVE_REGULATION_OF_TRANSLATIONAL_INITIATION	23	0.120315	0.659396	0.856867	0.90389	1	6232	tags=74%, list=62%, signal=194%
GOMF_HYDROLASE_ACTIVITY_HYDROLYZING_N_GLYCOSYL_COMPOUNDS	24	0.118778	0.662347	0.845401	0.904006	1	8874	tags=100%, list=88%, signal=841%
GOBP_POSITIVE_REGULATION_OF_PROTEIN_POLYMERIZATION	57	0.0922563	0.656798	0.697769	0.904015	1	7907	tags=88%, list=79%, signal=406%
GOMF_PASSIVE_TRANSMEMBRANE_TRANSPORTER_ACTIVITY	97	0.0970149	0.660786	0.364407	0.904073	1	3391	tags=43%, list=34%, signal=65%
GOBP_HEART_PROCESS	102	0.0924427	0.658237	0.365427	0.904096	1	7369	tags=82%, list=73%, signal=304%
GOBP_ANTIGEN_PROCESSING_AND_PRESENTATION_OF_PEPTIDE_ANTIGEN	37	0.271731	1.73088	0.0259481	0.904154	1	1627	tags=43%, list=16%, signal=51%
GOCC_CILIARY_TIP	31	0.110671	0.657201	0.797872	0.904177	1	6358	tags=74%, list=63%, signal=201%
GOBP_NEGATIVE_REGULATION_OF_PROTEIN_LOCALIZATION_TO_NUCLEUS	17	0.135843	0.655175	0.892713	0.904217	1	4556	tags=59%, list=45%, signal=107%
GOBP_CARBOHYDRATE_DERIVATIVE_TRANSPORT	43	0.0940001	0.668153	0.791753	0.904255	1	4676	tags=56%, list=46%, signal=104%
GOBP_DORSAL_VENTRAL_PATTERN_FORMATION	34	0.104826	0.652579	0.817269	0.904343	1	1020	tags=21%, list=10%, signal=23%
GOBP_ODONTOGENESIS_OF_DENTIN_CONTAINING_TOOTH	31	0.110189	0.660075	0.823887	0.904482	1	1816	tags=29%, list=18%, signal=35%
GOBP_REGULATION_OF_VIRAL_TRANSCRIPTION	15	0.144872	0.659543	0.862	0.904506	1	3241	tags=47%, list=32%, signal=69%
GOMF_ORGANIC_ACID_TRANSMEMBRANE_TRANSPORTER_ACTIVITY	51	0.0926779	0.655969	0.780538	0.904591	1	4993	tags=59%, list=50%, signal=116%
GOBP_REGULATION_OF_OSTEOCLAST_DIFFERENTIATION	31	0.109884	0.625176	0.790514	0.904599	1	7665	tags=87%, list=76%, signal=364%
GOBP_TRANSMISSION_OF_NERVE_IMPULSE	15	0.146185	0.662469	0.860735	0.904675	1	543	tags=20%, list=5%, signal=21%
GOBP_REGULATION_OF_NERVOUS_SYSTEM_PROCESS	41	0.0944476	0.62564	0.824	0.904691	1	5191	tags=61%, list=52%, signal=125%
GOBP_STRIATED_MUSCLE_CONTRACTION	65	0.0993883	0.649664	0.50823	0.905	1	7369	tags=83%, list=73%, signal=308%
GOBP_POSITIVE_REGULATION_OF_TRANSPORTER_ACTIVITY	52	0.0990262	0.652691	0.658203	0.905004	1	2105	tags=31%, list=21%, signal=39%
GOBP_TOR_SIGNALING	83	0.0781506	0.625954	0.672065	0.905006	1	2979	tags=37%, list=30%, signal=53%
GOBP_PROTEIN_LOCALIZATION_TO_VACUOLE	60	0.0881094	0.657207	0.726923	0.905039	1	5997	tags=68%, list=60%, signal=168%
GOBP_INTRINSIC_APOPTOTIC_SIGNALING_PATHWAY_IN_RESPONSE_TO_OXIDATIVE_STRESS	35	0.108975	0.650098	0.771429	0.905102	1	8686	tags=97%, list=86%, signal=705%
GOBP_CARTILAGE_DEVELOPMENT	92	0.0892355	0.650523	0.461698	0.905221	1	2939	tags=38%, list=29%, signal=53%
GOBP_RESPONSE_TO_ANTIBIOTIC	31	0.107249	0.662587	0.829918	0.905345	1	8341	tags=94%, list=83%, signal=544%
GOBP_REGULATION_OF_TOR_SIGNALING	68	0.0843175	0.616241	0.714286	0.905355	1	2117	tags=29%, list=21%, signal=37%
GOBP_GOLGI_TO_VACUOLE_TRANSPORT	18	0.134196	0.643758	0.875	0.905364	1	1447	tags=28%, list=14%, signal=32%
GOBP_POLYAMINE_METABOLIC_PROCESS	15	0.139739	0.652917	0.91129	0.905476	1	4635	tags=60%, list=46%, signal=111%
GOBP_DIGESTION	33	0.107551	0.651366	0.791075	0.905495	1	3191	tags=42%, list=32%, signal=62%
