## Supplementary Data File for "Kidney transcriptomics signature of prospective rapid diabetic kidney disease progression": SupplementaryTable4_Gene_Set_Enrichment_Analysis_Output.xlsx (part 3 of 3)

### Sheet: UACR increase (Glom Positive) (continued)
NAME	SIZE	ES	NES	NOM p-val	FDR q-val	FWER p-val	RANK AT MAX	LEADING EDGE
GOMF_ATPASE_COUPLED_CATION_TRANSMEMBRANE_TRANSPORTER_ACTIVITY	27	0.10985	0.650854	0.88024	0.905511	1	2252	tags=33%, list=22%, signal=43%
GOBP_NEURON_PROJECTION_GUIDANCE	87	0.0952807	0.66336	0.416838	0.905712	1	2404	tags=33%, list=24%, signal=43%
GOBP_NEURON_PROJECTION_REGENERATION	35	0.0937907	0.622939	0.883197	0.905743	1	9126	tags=100%, list=91%, signal=1065%
GOBP_CELLULAR_RESPONSE_TO_OXYGEN_LEVELS	104	0.0842174	0.614939	0.444444	0.90576	1	8647	tags=94%, list=86%, signal=661%
GOBP_MAMMARY_GLAND_EPITHELIAL_CELL_PROLIFERATION	19	0.12514	0.653252	0.875256	0.905765	1	6160	tags=74%, list=61%, signal=189%
GOMF_SIGNALING_RECEPTOR_REGULATOR_ACTIVITY	111	0.0929995	0.626001	0.339623	0.905765	1	2429	tags=33%, list=24%, signal=43%
GOBP_ADRENAL_GLAND_DEVELOPMENT	16	0.137062	0.616501	0.885542	0.905779	1	5543	tags=69%, list=55%, signal=153%
GOBP_REGULATION_OF_ACTIN_FILAMENT_BASED_MOVEMENT	19	0.131587	0.623902	0.866109	0.905831	1	7155	tags=84%, list=71%, signal=291%
GOBP_ESTABLISHMENT_OF_TISSUE_POLARITY	35	0.103846	0.653698	0.824242	0.905842	1	2409	tags=34%, list=24%, signal=45%
GOBP_SINGLE_FERTILIZATION	45	0.0930861	0.630615	0.806517	0.905886	1	5778	tags=67%, list=57%, signal=156%
GOMF_AMIDE_BINDING	200	0.0914416	0.662777	0.155983	0.905891	1	6849	tags=77%, list=68%, signal=236%
GOMF_RNA_POLYMERASE_II_GENERAL_TRANSCRIPTION_INITIATION_FACTOR_BINDING	22	0.121984	0.643942	0.876518	0.90591	1	7011	tags=82%, list=70%, signal=269%
GOBP_GLYCOPROTEIN_METABOLIC_PROCESS	221	0.100177	0.619964	0.138829	0.906168	1	4616	tags=56%, list=46%, signal=101%
GOBP_INNER_EAR_AUDITORY_RECEPTOR_CELL_DIFFERENTIATION	17	0.13912	0.644286	0.859471	0.906217	1	6892	tags=82%, list=68%, signal=261%
GOMF_CALCIUM_DEPENDENT_PHOSPHOLIPID_BINDING	21	0.127458	0.630886	0.838235	0.90628	1	8307	tags=95%, list=83%, signal=543%
GOBP_ALCOHOL_METABOLIC_PROCESS	182	0.103567	0.629831	0.144628	0.90633	1	4507	tags=55%, list=45%, signal=98%
GOBP_PTERIDINE_CONTAINING_COMPOUND_METABOLIC_PROCESS	26	0.113562	0.61717	0.862423	0.906359	1	6216	tags=73%, list=62%, signal=191%
GOMF_ORGANIC_ACID_BINDING	66	0.0896728	0.626156	0.715464	0.906363	1	3831	tags=47%, list=38%, signal=75%
GOBP_GLYCOPROTEIN_BIOSYNTHETIC_PROCESS	175	0.086978	0.623007	0.21875	0.906474	1	2763	tags=36%, list=27%, signal=49%
GOBP_LAMELLIPODIUM_MORPHOGENESIS	15	0.135422	0.626601	0.901186	0.906487	1	3336	tags=47%, list=33%, signal=70%
GOCC_NUCLEAR_UBIQUITIN_LIGASE_COMPLEX	32	0.101111	0.614945	0.893443	0.906563	1	3389	tags=44%, list=34%, signal=66%
GOBP_NEGATIVE_REGULATION_OF_PEPTIDYL_TYROSINE_PHOSPHORYLATION	35	0.100742	0.616519	0.844538	0.906566	1	6755	tags=77%, list=67%, signal=234%
GOMF_ENDOPEPTIDASE_REGULATOR_ACTIVITY	78	0.0852233	0.621255	0.617155	0.906684	1	4827	tags=56%, list=48%, signal=108%
GOBP_RESPONSE_TO_CORTICOSTEROID	78	0.0831594	0.620149	0.631027	0.906692	1	8849	tags=96%, list=88%, signal=788%
GOBP_RESPONSE_TO_MISFOLDED_PROTEIN	22	0.118166	0.644479	0.89117	0.906748	1	7507	tags=86%, list=75%, signal=339%
GOBP_GLYCEROPHOSPHOLIPID_BIOSYNTHETIC_PROCESS	138	0.0955724	0.628493	0.233333	0.906789	1	5689	tags=66%, list=57%, signal=150%
GOBP_NUCLEOSIDE_METABOLIC_PROCESS	34	0.110085	0.620589	0.777992	0.906853	1	5409	tags=65%, list=54%, signal=139%
GOBP_RESPONSE_TO_GAMMA_RADIATION	35	0.100338	0.617372	0.86	0.906876	1	8485	tags=94%, list=84%, signal=598%
GOBP_GLIAL_CELL_PROLIFERATION	26	0.107349	0.613071	0.91129	0.906981	1	8989	tags=100%, list=89%, signal=931%
GOBP_MAINTENANCE_OF_PROTEIN_LOCATION_IN_CELL	54	0.0886537	0.630918	0.787109	0.907069	1	8247	tags=91%, list=82%, signal=499%
GOCC_MALE_GERM_CELL_NUCLEUS	24	0.110812	0.62151	0.897275	0.90711	1	1403	tags=25%, list=14%, signal=29%
GOBP_REGULATION_OF_PROTEIN_LOCALIZATION_TO_CELL_SURFACE	27	0.11515	0.637076	0.814371	0.907147	1	4809	tags=59%, list=48%, signal=113%
GOCC_NON_MOTILE_CILIUM	64	0.0806862	0.633966	0.780632	0.907194	1	7844	tags=86%, list=78%, signal=387%
GOBP_MONOSACCHARIDE_METABOLIC_PROCESS	150	0.0967525	0.617689	0.210191	0.907221	1	4409	tags=53%, list=44%, signal=93%
GOCC_INTERCALATED_DISC	24	0.118777	0.638045	0.852941	0.907245	1	3001	tags=42%, list=30%, signal=59%
GOBP_CELL_CYCLE_CHECKPOINT_SIGNALING	105	0.0914205	0.634951	0.371257	0.907257	1	4266	tags=51%, list=42%, signal=88%
GOBP_CHAPERONE_COFACTOR_DEPENDENT_PROTEIN_REFOLDING	22	0.118627	0.636472	0.897287	0.907263	1	2926	tags=41%, list=29%, signal=58%
GOMF_ATPASE_BINDING	56	0.0905199	0.626622	0.702857	0.907287	1	5565	tags=64%, list=55%, signal=143%
GOMF_LIPOPROTEIN_PARTICLE_RECEPTOR_BINDING	18	0.130614	0.62711	0.903766	0.907341	1	1483	tags=28%, list=15%, signal=33%
GOCC_ION_CHANNEL_COMPLEX	50	0.0915914	0.613349	0.780822	0.90737	1	8344	tags=92%, list=83%, signal=535%
GOBP_POSITIVE_REGULATION_OF_ORGANELLE_ASSEMBLY	57	0.0845227	0.644605	0.765625	0.907398	1	6748	tags=75%, list=67%, signal=227%
GOMF_DEUBIQUITINASE_ACTIVITY	66	0.0933084	0.635848	0.591093	0.907463	1	3337	tags=42%, list=33%, signal=63%
GOBP_NEGATIVE_REGULATION_OF_SMOOTH_MUSCLE_CELL_PROLIFERATION	34	0.102481	0.628574	0.84265	0.907489	1	7262	tags=82%, list=72%, signal=294%
GOBP_RESPONSE_TO_ACID_CHEMICAL	73	0.0922734	0.646586	0.559917	0.907538	1	1973	tags=29%, list=20%, signal=36%
GOBP_REGULATION_OF_AEROBIC_RESPIRATION	19	0.130665	0.639406	0.867446	0.90758	1	3455	tags=47%, list=34%, signal=72%
GOBP_NEGATIVE_REGULATION_OF_OSTEOCLAST_DIFFERENTIATION	19	0.131005	0.637284	0.853002	0.907638	1	1332	tags=26%, list=13%, signal=30%
GOBP_POSITIVE_REGULATION_OF_DENDRITE_MORPHOGENESIS	20	0.126493	0.64088	0.860279	0.907666	1	3762	tags=50%, list=37%, signal=80%
GOBP_REGULATION_OF_NECROTIC_CELL_DEATH	31	0.103723	0.634183	0.861771	0.907673	1	3180	tags=42%, list=32%, signal=61%
GOBP_THIOESTER_METABOLIC_PROCESS	58	0.0936408	0.640349	0.696281	0.907691	1	4790	tags=57%, list=48%, signal=108%
GOBP_RETINA_HOMEOSTASIS	30	0.108129	0.632625	0.835366	0.907736	1	1934	tags=30%, list=19%, signal=37%
GOBP_NEGATIVE_REGULATION_OF_REACTIVE_OXYGEN_SPECIES_METABOLIC_PROCESS	22	0.121261	0.631552	0.855397	0.907738	1	6103	tags=73%, list=61%, signal=184%
GOBP_REGULATION_OF_PROTEIN_LOCALIZATION_TO_NUCLEUS	93	0.0866286	0.632088	0.521459	0.907756	1	7579	tags=84%, list=75%, signal=336%
GOBP_REGULATION_OF_PROTEIN_LOCALIZATION_TO_PLASMA_MEMBRANE	70	0.0878001	0.631011	0.631474	0.907774	1	4299	tags=51%, list=43%, signal=89%
GOBP_BONE_MORPHOGENESIS	41	0.100169	0.638751	0.748	0.907793	1	6607	tags=76%, list=66%, signal=219%
GOMF_LYASE_ACTIVITY	108	0.0904166	0.617839	0.368836	0.907812	1	3946	tags=48%, list=39%, signal=78%
GOMF_ENDORIBONUCLEASE_ACTIVITY	37	0.100184	0.638217	0.836257	0.907813	1	3892	tags=49%, list=39%, signal=79%
GOBP_GTP_METABOLIC_PROCESS	17	0.132975	0.635115	0.870722	0.907814	1	7546	tags=88%, list=75%, signal=352%
GOBP_MRNA_CLEAVAGE	15	0.140595	0.639714	0.882917	0.907883	1	3284	tags=47%, list=33%, signal=69%
GOMF_G_PROTEIN_COUPLED_RECEPTOR_ACTIVITY	54	0.0870115	0.618325	0.7827	0.907896	1	1365	tags=22%, list=14%, signal=26%
GOBP_RNA_MODIFICATION	118	0.0987796	0.646883	0.21328	0.90792	1	5074	tags=60%, list=50%, signal=120%
GOMF_PROTEIN_TRANSMEMBRANE_TRANSPORTER_ACTIVITY	16	0.374926	1.74129	0.0222672	0.907985	1	5669	tags=94%, list=56%, signal=214%
GOCC_PRECATALYTIC_SPLICEOSOME	50	0.0903615	0.64118	0.788538	0.908003	1	5940	tags=68%, list=59%, signal=165%
GOBP_REGULATION_OF_CALCIUM_ION_TRANSMEMBRANE_TRANSPORTER_ACTIVITY	41	0.0995509	0.641678	0.768578	0.908023	1	7841	tags=88%, list=78%, signal=395%
GOBP_ACETYL_COA_METABOLIC_PROCESS	23	0.117731	0.632953	0.866279	0.908049	1	4507	tags=57%, list=45%, signal=102%
GOMF_NADPLUS_ADP_RIBOSYLTRANSFERASE_ACTIVITY	19	0.126978	0.627161	0.886364	0.908101	1	8791	tags=100%, list=87%, signal=787%
GOBP_REGULATION_OF_PEPTIDYL_SERINE_PHOSPHORYLATION	75	0.0893783	0.644654	0.588595	0.908175	1	3670	tags=45%, list=36%, signal=71%
GOBP_PROTEIN_LOCALIZATION_TO_CHROMOSOME_TELOMERIC_REGION	25	0.113803	0.647225	0.868421	0.908205	1	3286	tags=44%, list=33%, signal=65%
GOBP_MITOTIC_DNA_INTEGRITY_CHECKPOINT_SIGNALING	53	0.0898653	0.64508	0.78629	0.908314	1	9167	tags=100%, list=91%, signal=1112%
GOCC_PHAGOCYTIC_VESICLE_MEMBRANE	54	0.0930253	0.645553	0.687898	0.908407	1	2237	tags=31%, list=22%, signal=40%
GOBP_GLYCOSYL_COMPOUND_CATABOLIC_PROCESS	22	0.110501	0.611399	0.932377	0.908678	1	7584	tags=86%, list=75%, signal=349%
GOBP_POSITIVE_REGULATION_OF_APOPTOTIC_SIGNALING_PATHWAY	93	0.0836115	0.608464	0.552632	0.910717	1	6310	tags=71%, list=63%, signal=188%
GOMF_S_ADENOSYLMETHIONINE_DEPENDENT_METHYLTRANSFERASE_ACTIVITY	104	0.0823802	0.607863	0.485149	0.910832	1	7310	tags=81%, list=73%, signal=292%
GOBP_NEGATIVE_REGULATION_OF_INTRINSIC_APOPTOTIC_SIGNALING_PATHWAY	68	0.0851526	0.60866	0.662309	0.911229	1	5514	tags=63%, list=55%, signal=139%
GOMF_ATPASE_ACTIVATOR_ACTIVITY	21	0.114064	0.609122	0.915851	0.911331	1	5565	tags=67%, list=55%, signal=149%
GOBP_PROTEIN_COMPLEX_OLIGOMERIZATION	127	0.0878846	0.606456	0.307692	0.912208	1	5071	tags=59%, list=50%, signal=117%
GOBP_HISTONE_EXCHANGE	15	0.135979	0.604636	0.917004	0.913363	1	1988	tags=33%, list=20%, signal=41%
GOCC_BASOLATERAL_PLASMA_MEMBRANE	96	0.0890612	0.603808	0.459184	0.913806	1	5718	tags=66%, list=57%, signal=150%
GOBP_NEGATIVE_REGULATION_OF_DEPHOSPHORYLATION	34	0.0961028	0.604738	0.867647	0.914018	1	2292	tags=32%, list=23%, signal=42%
GOBP_MITOCHONDRIAL_OUTER_MEMBRANE_PERMEABILIZATION	25	0.320136	1.74822	0.0271967	0.914694	1	5241	tags=84%, list=52%, signal=175%
GOBP_POSITIVE_REGULATION_OF_PHOSPHATASE_ACTIVITY	22	0.114084	0.600929	0.881323	0.914824	1	7548	tags=86%, list=75%, signal=344%
GOMF_INTRAMEMBRANE_LIPID_TRANSPORTER_ACTIVITY	20	0.117636	0.599961	0.923077	0.915412	1	6368	tags=75%, list=63%, signal=204%
GOMF_EXONUCLEASE_ACTIVITY_ACTIVE_WITH_EITHER_RIBO_OR_DEOXYRIBONUCLEIC_ACIDS_AND_PRODUCING_5_PHOSPHOMONOESTERS	44	0.0888414	0.601054	0.848368	0.915445	1	939	tags=18%, list=9%, signal=20%
GOBP_TOLL_LIKE_RECEPTOR_4_SIGNALING_PATHWAY	24	0.107378	0.602001	0.904192	0.915639	1	8569	tags=96%, list=85%, signal=642%
GOBP_IRON_ION_TRANSPORT	25	0.112098	0.601363	0.873967	0.915786	1	4914	tags=60%, list=49%, signal=117%
GOBP_REGULATION_OF_ACTIN_NUCLEATION	23	0.1112	0.590272	0.905123	0.916548	1	8950	tags=100%, list=89%, signal=898%
GOMF_UBIQUITIN_CONJUGATING_ENZYME_BINDING	19	0.11677	0.590786	0.933868	0.916606	1	6774	tags=79%, list=67%, signal=241%
GOBP_NEGATIVE_REGULATION_OF_LIPID_METABOLIC_PROCESS	47	0.0929413	0.598577	0.80396	0.916652	1	8493	tags=94%, list=84%, signal=596%
GOMF_MANGANESE_ION_BINDING	44	0.0920792	0.597953	0.841046	0.916803	1	6627	tags=75%, list=66%, signal=218%
GOBP_REGULATION_OF_INTRACELLULAR_ESTROGEN_RECEPTOR_SIGNALING_PATHWAY	23	0.113948	0.596605	0.904366	0.91712	1	4545	tags=57%, list=45%, signal=103%
GOBP_POSITIVE_REGULATION_OF_PROTEIN_DEPHOSPHORYLATION	36	0.0955609	0.590879	0.869936	0.917279	1	998	tags=19%, list=10%, signal=22%
GOCC_NADH_DEHYDROGENASE_COMPLEX	47	0.239064	1.7616	0.0223577	0.917595	1	5315	tags=77%, list=53%, signal=161%
GOBP_IMMUNE_RESPONSE_REGULATING_CELL_SURFACE_RECEPTOR_SIGNALING_PATHWAY_INVOLVED_IN_PHAGOCYTOSIS	18	0.119436	0.596714	0.920668	0.917779	1	1036	tags=22%, list=10%, signal=25%
GOMF_PHOSPHATIDYLINOSITOL_MONOPHOSPHATE_PHOSPHATASE_ACTIVITY	15	0.133751	0.592227	0.924603	0.917787	1	7380	tags=87%, list=73%, signal=324%
GOBP_TRICARBOXYLIC_ACID_CYCLE	29	0.104235	0.590947	0.883399	0.917985	1	3813	tags=48%, list=38%, signal=77%
GOMF_PROTEIN_PHOSPHATASE_REGULATOR_ACTIVITY	60	0.0869903	0.59261	0.73706	0.918051	1	3659	tags=45%, list=36%, signal=70%
GOBP_TOXIN_TRANSPORT	30	0.0996614	0.593731	0.905512	0.91806	1	3697	tags=47%, list=37%, signal=74%
GOMF_EXONUCLEASE_ACTIVITY	59	0.0902542	0.595036	0.711579	0.918528	1	8993	tags=98%, list=89%, signal=915%
GOBP_VESICLE_TRANSPORT_ALONG_MICROTUBULE	33	0.0974318	0.593861	0.901606	0.918688	1	1462	tags=24%, list=15%, signal=28%
GOBP_AMYLOID_PRECURSOR_PROTEIN_METABOLIC_PROCESS	51	0.0831529	0.59103	0.838776	0.918689	1	4891	tags=57%, list=49%, signal=110%
GOBP_POSITIVE_REGULATION_OF_DNA_RECOMBINATION	45	0.0886561	0.592703	0.843621	0.918724	1	1124	tags=20%, list=11%, signal=22%
GOBP_REGULATION_OF_CELL_MORPHOGENESIS_INVOLVED_IN_DIFFERENTIATION	63	0.079879	0.594	0.807933	0.919294	1	2396	tags=32%, list=24%, signal=41%
GOBP_REGULATION_OF_PROTEIN_MODIFICATION_BY_SMALL_PROTEIN_CONJUGATION_OR_REMOVAL	180	0.0916516	0.585891	0.183369	0.91961	1	8098	tags=89%, list=80%, signal=449%
GOBP_LYSOSOMAL_TRANSPORT	97	0.0850326	0.586835	0.45283	0.919877	1	4756	tags=56%, list=47%, signal=104%
GOCC_ANAPHASE_PROMOTING_COMPLEX	15	0.13015	0.585984	0.92986	0.920282	1	3389	tags=47%, list=34%, signal=70%
GOBP_REGULATION_OF_ARP2_3_COMPLEX_MEDIATED_ACTIN_NUCLEATION	18	0.120498	0.584729	0.931102	0.920426	1	8856	tags=100%, list=88%, signal=829%
GOBP_SUBSTRATE_ADHESION_DEPENDENT_CELL_SPREADING	77	0.0812066	0.586903	0.706783	0.920575	1	2718	tags=35%, list=27%, signal=48%
GOCC_TRANSPORT_VESICLE_MEMBRANE	117	0.0708434	0.582932	0.600418	0.920595	1	7641	tags=83%, list=76%, signal=340%
GOBP_AMIDE_TRANSPORT	122	0.0913155	0.583384	0.338115	0.92075	1	3217	tags=41%, list=32%, signal=59%
GOBP_PROTEIN_TARGETING	241	0.113965	0.583608	0.158333	0.921243	1	5229	tags=63%, list=52%, signal=128%
GOBP_INTERFERON_ALPHA_PRODUCTION	18	0.116882	0.57932	0.9591	0.921557	1	8333	tags=94%, list=83%, signal=547%
GOBP_TORC1_SIGNALING	37	0.0925619	0.581329	0.887029	0.922063	1	5329	tags=62%, list=53%, signal=132%
GOBP_REGULATION_OF_PHOSPHATASE_ACTIVITY	54	0.0873666	0.573128	0.790021	0.922122	1	7887	tags=87%, list=78%, signal=400%
GOCC_ORGANELLE_INNER_MEMBRANE	393	0.149845	0.576494	0.240196	0.922243	1	5210	tags=66%, list=52%, signal=132%
GOMF_CHAPERONE_BINDING	77	0.0809374	0.579344	0.665362	0.92232	1	5205	tags=60%, list=52%, signal=123%
GOBP_MEMBRANE_LIPID_METABOLIC_PROCESS	113	0.0791758	0.576944	0.502146	0.922421	1	5804	tags=65%, list=58%, signal=153%
GOBP_REGULATION_OF_PHOSPHOPROTEIN_PHOSPHATASE_ACTIVITY	41	0.0896872	0.575159	0.864979	0.922468	1	2292	tags=32%, list=23%, signal=41%
GOBP_CELLULAR_TRANSITION_METAL_ION_HOMEOSTASIS	65	0.0825274	0.573385	0.752155	0.922557	1	2736	tags=35%, list=27%, signal=48%
GOBP_FATTY_ACID_DERIVATIVE_METABOLIC_PROCESS	37	0.0965387	0.580375	0.86653	0.922567	1	5017	tags=59%, list=50%, signal=118%
GOBP_RRNA_MODIFICATION	24	0.103047	0.577985	0.9389	0.922569	1	8193	tags=92%, list=81%, signal=491%
GOBP_NEGATIVE_REGULATION_OF_MITOTIC_CELL_CYCLE	134	0.085289	0.572157	0.342437	0.922602	1	4336	tags=51%, list=43%, signal=89%
GOBP_CALCIUM_ION_TRANSMEMBRANE_TRANSPORT	129	0.0839041	0.575581	0.361789	0.922669	1	4082	tags=49%, list=41%, signal=81%
GOBP_REGULATION_OF_INTRINSIC_APOPTOTIC_SIGNALING_PATHWAY	116	0.0824848	0.571525	0.416318	0.922675	1	5514	tags=63%, list=55%, signal=138%
GOBP_PEPTIDE_TRANSPORT	103	0.0919976	0.570943	0.377778	0.922679	1	8466	tags=93%, list=84%, signal=580%
GOMF_DEMETHYLASE_ACTIVITY	25	0.107494	0.579641	0.903101	0.922714	1	8182	tags=92%, list=81%, signal=490%
GOBP_NEGATIVE_REGULATION_OF_CYSTEINE_TYPE_ENDOPEPTIDASE_ACTIVITY	57	0.083855	0.577005	0.762745	0.923137	1	8521	tags=93%, list=85%, signal=602%
GOMF_ACTIVE_TRANSMEMBRANE_TRANSPORTER_ACTIVITY	188	0.0941909	0.573492	0.172691	0.923214	1	5227	tags=61%, list=52%, signal=125%
GOBP_ENDOPLASMIC_RETICULUM_TO_GOLGI_VESICLE_MEDIATED_TRANSPORT	111	0.0827662	0.573851	0.486111	0.923503	1	2803	tags=36%, list=28%, signal=49%
GOBP_MAINTENANCE_OF_PROTEIN_LOCALIZATION_IN_ORGANELLE	35	0.0934632	0.567555	0.883197	0.923943	1	7691	tags=86%, list=76%, signal=362%
GOBP_CALCIUM_ION_TRANSPORT	168	0.0903886	0.56928	0.210753	0.924088	1	5097	tags=60%, list=51%, signal=119%
GOBP_RESPONSE_TO_MINERALOCORTICOID	15	0.121158	0.567561	0.951613	0.924719	1	8849	tags=100%, list=88%, signal=825%
GOBP_POSITIVE_REGULATION_OF_CYSTEINE_TYPE_ENDOPEPTIDASE_ACTIVITY	92	0.0703026	0.56812	0.714286	0.924799	1	7943	tags=86%, list=79%, signal=403%
GOBP_LIPID_MODIFICATION	112	0.0773612	0.563611	0.5138	0.925161	1	4083	tags=48%, list=41%, signal=80%
GOBP_ENERGY_DERIVATION_BY_OXIDATION_OF_ORGANIC_COMPOUNDS	221	0.0904405	0.563866	0.155508	0.925602	1	5213	tags=61%, list=52%, signal=123%
GOCC_CLATHRIN_COATED_VESICLE_MEMBRANE	76	0.0794528	0.561613	0.748062	0.926091	1	2252	tags=30%, list=22%, signal=39%
GOBP_REGULATION_OF_CYSTEINE_TYPE_ENDOPEPTIDASE_ACTIVITY	147	0.0759188	0.564065	0.403888	0.926142	1	7944	tags=86%, list=79%, signal=404%
GOBP_NEGATIVE_REGULATION_OF_MITOTIC_CELL_CYCLE_PHASE_TRANSITION	104	0.0769765	0.562037	0.58498	0.926335	1	4266	tags=50%, list=42%, signal=86%
GOBP_RECEPTOR_RECYCLING	23	0.104712	0.564934	0.94902	0.926632	1	5951	tags=70%, list=59%, signal=170%
GOBP_ANTEROGRADE_AXONAL_TRANSPORT	30	0.101833	0.564099	0.90982	0.926881	1	8038	tags=90%, list=80%, signal=445%
GOMF_2_IRON_2_SULFUR_CLUSTER_BINDING	17	0.361457	1.76508	0.0208333	0.927721	1	6434	tags=100%, list=64%, signal=277%
GOBP_REGULATION_OF_CALCIUM_ION_TRANSMEMBRANE_TRANSPORT	77	0.0788418	0.558337	0.729614	0.927882	1	7841	tags=86%, list=78%, signal=385%
GOBP_REGULATION_OF_PROTEIN_TYROSINE_KINASE_ACTIVITY	52	0.0793731	0.558462	0.891667	0.928491	1	6755	tags=75%, list=67%, signal=227%
GOBP_HEART_FORMATION	19	0.116529	0.558798	0.938124	0.928863	1	8896	tags=100%, list=88%, signal=857%
GOBP_PHOSPHATIDYLINOSITOL_METABOLIC_PROCESS	101	0.0716764	0.549757	0.652977	0.929144	1	5764	tags=64%, list=57%, signal=149%
GOBP_POSITIVE_REGULATION_OF_LIPID_METABOLIC_PROCESS	70	0.0747033	0.54833	0.824803	0.929354	1	2704	tags=34%, list=27%, signal=47%
GOCC_90S_PRERIBOSOME	19	0.107714	0.550171	0.961693	0.92941	1	6865	tags=79%, list=68%, signal=248%
GOBP_NEURAL_PRECURSOR_CELL_PROLIFERATION	70	0.076732	0.546383	0.814741	0.929473	1	9156	tags=99%, list=91%, signal=1081%
GOBP_NEGATIVE_REGULATION_OF_TRANSFERASE_ACTIVITY	179	0.0898424	0.548636	0.208955	0.929741	1	6310	tags=72%, list=63%, signal=188%
GOBP_LIPID_OXIDATION	67	0.0782488	0.546769	0.796219	0.929789	1	1771	tags=25%, list=18%, signal=31%
GOBP_LUNG_MORPHOGENESIS	27	0.0947118	0.544153	0.952472	0.929821	1	2404	tags=33%, list=24%, signal=44%
GOBP_REGULATION_OF_DNA_BINDING	71	0.0794885	0.54725	0.757143	0.929968	1	1615	tags=24%, list=16%, signal=28%
GOCC_LATERAL_PLASMA_MEMBRANE	41	0.0831342	0.55607	0.926441	0.92999	1	5550	tags=63%, list=55%, signal=141%
GOBP_PROTEIN_FOLDING	159	0.096365	0.542693	0.208748	0.929999	1	2970	tags=39%, list=29%, signal=54%
GOBP_TRANSITION_METAL_ION_HOMEOSTASIS	83	0.067343	0.540063	0.832985	0.930076	1	1510	tags=22%, list=15%, signal=25%
GOMF_PEPTIDASE_REGULATOR_ACTIVITY	105	0.083233	0.543259	0.485887	0.930136	1	4827	tags=56%, list=48%, signal=107%
GOBP_REGULATION_OF_NEURON_PROJECTION_REGENERATION	20	0.106409	0.550208	0.97286	0.930148	1	5474	tags=65%, list=54%, signal=142%
GOBP_INORGANIC_ION_IMPORT_ACROSS_PLASMA_MEMBRANE	32	0.0926666	0.538708	0.956879	0.930152	1	9137	tags=100%, list=91%, signal=1078%
GOBP_REGULATION_OF_CALCIUM_ION_TRANSPORT	111	0.0691205	0.544482	0.64657	0.930209	1	7474	tags=81%, list=74%, signal=311%
GOMF_SYMPORTER_ACTIVITY	33	0.0893601	0.540439	0.941296	0.930387	1	4899	tags=58%, list=49%, signal=112%
GOBP_PROTEOGLYCAN_BIOSYNTHETIC_PROCESS	30	0.0977488	0.544908	0.909774	0.930468	1	8079	tags=90%, list=80%, signal=454%
GOBP_AGING	88	0.0800007	0.554977	0.626556	0.930541	1	1832	tags=26%, list=18%, signal=32%
GOBP_POSITIVE_REGULATION_OF_AMYLOID_PRECURSOR_PROTEIN_CATABOLIC_PROCESS	15	0.122869	0.554305	0.956522	0.930569	1	2791	tags=40%, list=28%, signal=55%
GOBP_MATURATION_OF_5_8S_RRNA_FROM_TRICISTRONIC_RRNA_TRANSCRIPT_SSU_RRNA_5_8S_RRNA_LSU_RRNA	20	0.106847	0.53879	0.954733	0.930816	1	939	tags=20%, list=9%, signal=22%
GOMF_CYCLIN_DEPENDENT_PROTEIN_KINASE_ACTIVITY	22	0.100447	0.540698	0.952586	0.930846	1	7685	tags=86%, list=76%, signal=364%
GOBP_INTRACILIARY_TRANSPORT	32	0.0874229	0.550237	0.953975	0.930889	1	6358	tags=72%, list=63%, signal=194%
GOBP_REGULATION_OF_ERBB_SIGNALING_PATHWAY	51	0.0823366	0.541278	0.855967	0.930959	1	1938	tags=27%, list=19%, signal=34%
GOBP_POSITIVE_REGULATION_OF_CD4_POSITIVE_ALPHA_BETA_T_CELL_DIFFERENTIATION	15	0.120382	0.550786	0.967871	0.930987	1	6172	tags=73%, list=61%, signal=189%
GOCC_OUTER_MEMBRANE	154	0.0779342	0.551338	0.359244	0.931094	1	5241	tags=60%, list=52%, signal=123%
GOBP_RRNA_METHYLATION	15	0.119646	0.531064	0.950495	0.931276	1	8193	tags=93%, list=81%, signal=500%
GOBP_NEGATIVE_REGULATION_OF_CELL_GROWTH	111	0.0717698	0.55237	0.594	0.931396	1	6722	tags=74%, list=67%, signal=220%
GOBP_REGENERATION	90	0.0654369	0.536171	0.830612	0.931551	1	3597	tags=42%, list=36%, signal=65%
GOBP_DNA_INTEGRITY_CHECKPOINT_SIGNALING	79	0.0704049	0.552822	0.807128	0.931643	1	4266	tags=49%, list=42%, signal=85%
GOBP_RESPONSE_TO_CARBOHYDRATE	104	0.071677	0.551481	0.607884	0.931698	1	1705	tags=24%, list=17%, signal=29%
GOBP_RNA_3_END_PROCESSING	75	0.0741117	0.531112	0.810417	0.931987	1	1272	tags=20%, list=13%, signal=23%
GOBP_VACUOLAR_TRANSPORT	125	0.0724111	0.53639	0.549587	0.932069	1	4756	tags=54%, list=47%, signal=102%
GOBP_ENDOSOME_TO_LYSOSOME_TRANSPORT	52	0.0762934	0.531691	0.891732	0.932101	1	6205	tags=69%, list=62%, signal=180%
GOBP_REGULATION_OF_SIGNALING_RECEPTOR_ACTIVITY	64	0.0678602	0.532221	0.912766	0.932237	1	2781	tags=34%, list=28%, signal=47%
GOBP_LONG_TERM_MEMORY	18	0.112504	0.528896	0.962525	0.932242	1	1665	tags=28%, list=17%, signal=33%
GOBP_CELLULAR_RESPONSE_TO_FATTY_ACID	16	0.116271	0.529109	0.962963	0.932762	1	8269	tags=94%, list=82%, signal=524%
GOCC_ENDOCYTIC_VESICLE_MEMBRANE	103	0.0696863	0.532304	0.705645	0.932879	1	2237	tags=29%, list=22%, signal=37%
GOBP_ACTIN_MEDIATED_CELL_CONTRACTION	43	0.0829812	0.532748	0.902083	0.933128	1	7362	tags=81%, list=73%, signal=302%
GOMF_INTRAMOLECULAR_OXIDOREDUCTASE_ACTIVITY	39	0.0867333	0.533165	0.920502	0.933453	1	5583	tags=64%, list=55%, signal=143%
GOCC_SECRETORY_GRANULE_MEMBRANE	173	0.0752238	0.526937	0.339785	0.933638	1	3503	tags=42%, list=35%, signal=64%
GOBP_GLIAL_CELL_DIFFERENTIATION	105	0.0673318	0.533522	0.738776	0.933814	1	1150	tags=18%, list=11%, signal=20%
GOBP_NEGATIVE_REGULATION_OF_NEURON_PROJECTION_DEVELOPMENT	74	0.0666209	0.523502	0.86965	0.93515	1	1374	tags=20%, list=14%, signal=23%
GOBP_NEURON_MIGRATION	79	0.072735	0.523772	0.797595	0.935642	1	9213	tags=99%, list=92%, signal=1154%
GOBP_AMINOGLYCAN_BIOSYNTHETIC_PROCESS	42	0.0824001	0.524346	0.925553	0.93575	1	1570	tags=24%, list=16%, signal=28%
GOMF_INORGANIC_MOLECULAR_ENTITY_TRANSMEMBRANE_TRANSPORTER_ACTIVITY	214	0.0959418	0.519784	0.161088	0.93605	1	4511	tags=54%, list=45%, signal=96%
GOBP_REGULATION_OF_PROTEIN_DEPHOSPHORYLATION	70	0.0727087	0.521228	0.840336	0.936097	1	998	tags=17%, list=10%, signal=19%
GOMF_STRUCTURAL_MOLECULE_ACTIVITY	379	0.127231	0.51597	0.222989	0.936347	1	5859	tags=70%, list=58%, signal=162%
GOBP_PHOSPHATIDYLINOSITOL_PHOSPHATE_BIOSYNTHETIC_PROCESS	44	0.0762534	0.518845	0.940329	0.936352	1	1294	tags=20%, list=13%, signal=23%
GOBP_REGULATION_OF_RECEPTOR_MEDIATED_ENDOCYTOSIS	65	0.0757648	0.520221	0.815195	0.936361	1	3733	tags=45%, list=37%, signal=70%
GOBP_RESPONSE_TO_NUTRIENT	79	0.07132	0.521343	0.783613	0.936721	1	1708	tags=24%, list=17%, signal=29%
GOMF_HSP70_PROTEIN_BINDING	32	0.0824283	0.516052	0.974206	0.937022	1	2318	tags=31%, list=23%, signal=40%
GOBP_REGULATION_OF_B_CELL_PROLIFERATION	31	0.0916802	0.516286	0.92016	0.937543	1	1677	tags=26%, list=17%, signal=31%
GOBP_FIBROBLAST_PROLIFERATION	66	0.0676409	0.516806	0.902808	0.937762	1	2831	tags=35%, list=28%, signal=48%
GOBP_REGULATION_OF_LIPID_BIOSYNTHETIC_PROCESS	88	0.0710094	0.513795	0.763636	0.937898	1	7871	tags=85%, list=78%, signal=387%
GOMF_KINASE_ACTIVATOR_ACTIVITY	71	0.0733724	0.510952	0.81982	0.938582	1	4654	tags=54%, list=46%, signal=99%
GOBP_POSITIVE_REGULATION_OF_PROTEIN_TYROSINE_KINASE_ACTIVITY	25	0.0956888	0.511503	0.966736	0.938786	1	9106	tags=100%, list=90%, signal=1044%
GOBP_PLACENTA_DEVELOPMENT	82	0.0767337	0.512158	0.759754	0.938875	1	6354	tags=71%, list=63%, signal=190%
GOBP_RIBOSOMAL_SMALL_SUBUNIT_ASSEMBLY	16	0.369728	1.76704	0.00984252	0.939002	1	5092	tags=88%, list=51%, signal=177%
GOMF_CARGO_RECEPTOR_ACTIVITY	27	0.0924986	0.509684	0.959514	0.93911	1	3172	tags=41%, list=32%, signal=59%
GOBP_PROTEIN_K48_LINKED_DEUBIQUITINATION	22	0.097298	0.507897	0.976378	0.939399	1	7259	tags=82%, list=72%, signal=293%
GOMF_HEXOSYLTRANSFERASE_ACTIVITY	94	0.0733307	0.507954	0.682105	0.940102	1	2695	tags=34%, list=27%, signal=46%
GOMF_ACTIVE_ION_TRANSMEMBRANE_TRANSPORTER_ACTIVITY	108	0.0659631	0.50303	0.724638	0.943444	1	5215	tags=58%, list=52%, signal=120%
GOBP_APOPTOTIC_MITOCHONDRIAL_CHANGES	71	0.256653	1.77803	0.0506073	0.944927	1	5516	tags=80%, list=55%, signal=176%
GOBP_REGULATION_OF_HEART_CONTRACTION	77	0.0737359	0.499357	0.786151	0.945549	1	7369	tags=81%, list=73%, signal=298%
GOBP_REGULATION_OF_SYNAPSE_STRUCTURE_OR_ACTIVITY	81	0.0778449	0.499685	0.688034	0.946012	1	7798	tags=85%, list=77%, signal=375%
GOBP_CELL_JUNCTION_MAINTENANCE	18	0.101692	0.495685	0.981132	0.947517	1	4011	tags=50%, list=40%, signal=83%
GOCC_MITOCHONDRIAL_MATRIX	369	0.124785	0.488446	0.228381	0.947604	1	5146	tags=63%, list=51%, signal=124%
GOBP_POSITIVE_REGULATION_OF_CALCIUM_ION_TRANSMEMBRANE_TRANSPORT	38	0.0806004	0.493912	0.954	0.947742	1	2105	tags=29%, list=21%, signal=36%
GOBP_REGULATION_OF_WOUND_HEALING	65	0.073453	0.49451	0.847826	0.947901	1	8248	tags=89%, list=82%, signal=490%
GOBP_PROTEIN_STABILIZATION	154	0.0700629	0.495971	0.446985	0.948	1	3750	tags=44%, list=37%, signal=69%
GOBP_STEROID_BIOSYNTHETIC_PROCESS	87	0.0733421	0.490994	0.72093	0.948228	1	8062	tags=87%, list=80%, signal=435%
GOCC_APICAL_PLASMA_MEMBRANE	142	0.0671931	0.488558	0.599581	0.948264	1	7982	tags=86%, list=79%, signal=409%
GOBP_VESICLE_BUDDING_FROM_MEMBRANE	69	0.0793687	0.489245	0.77686	0.948386	1	1540	tags=23%, list=15%, signal=27%
GOBP_CORTICAL_ACTIN_CYTOSKELETON_ORGANIZATION	28	0.0908795	0.491538	0.96	0.948488	1	6278	tags=71%, list=62%, signal=189%
GOBP_BIOLOGICAL_PROCESS_INVOLVED_IN_INTERACTION_WITH_HOST	129	0.0686181	0.484634	0.588865	0.948764	1	2673	tags=33%, list=27%, signal=45%
GOBP_REGULATION_OF_CELL_CYCLE_G1_S_PHASE_TRANSITION	130	0.0689462	0.483765	0.598802	0.948789	1	8375	tags=90%, list=83%, signal=528%
GOBP_ORGANIC_HYDROXY_COMPOUND_BIOSYNTHETIC_PROCESS	112	0.0665131	0.489404	0.684848	0.948986	1	6708	tags=73%, list=67%, signal=217%
GOBP_POSITIVE_REGULATION_OF_RECEPTOR_MEDIATED_ENDOCYTOSIS	33	0.0848759	0.481639	0.962185	0.949155	1	8300	tags=91%, list=82%, signal=516%
GOMF_PROTEIN_SERINE_THREONINE_PHOSPHATASE_ACTIVITY	58	0.0636811	0.491557	0.96728	0.949224	1	1271	tags=19%, list=13%, signal=22%
GOBP_POSITIVE_REGULATION_OF_PEPTIDASE_ACTIVITY	126	0.0698853	0.484897	0.588889	0.949275	1	6176	tags=68%, list=61%, signal=174%
GOBP_INTERLEUKIN_6_PRODUCTION	63	0.068361	0.481921	0.901163	0.949662	1	1872	tags=25%, list=19%, signal=31%
GOBP_PROTEIN_AUTOUBIQUITINATION	48	0.066667	0.485257	0.981172	0.949708	1	8560	tags=92%, list=85%, signal=609%
GOBP_MEMBRANE_LIPID_BIOSYNTHETIC_PROCESS	75	0.0678991	0.479586	0.861446	0.950174	1	5764	tags=64%, list=57%, signal=149%
GOBP_GLUCOSE_METABOLIC_PROCESS	112	0.0786954	0.476836	0.542222	0.950287	1	5508	tags=63%, list=55%, signal=136%
GOBP_NEGATIVE_REGULATION_OF_PROTEIN_LOCALIZATION	115	0.0713765	0.477513	0.589098	0.950416	1	4629	tags=53%, list=46%, signal=97%
GOBP_NEGATIVE_REGULATION_OF_CELL_DEVELOPMENT	88	0.0645333	0.469523	0.869981	0.950466	1	2444	tags=31%, list=24%, signal=40%
GOBP_CARBOHYDRATE_METABOLIC_PROCESS	330	0.10024	0.47783	0.175325	0.9509	1	4545	tags=55%, list=45%, signal=97%
GOBP_REGULATION_OF_SUBSTRATE_ADHESION_DEPENDENT_CELL_SPREADING	42	0.0717421	0.469859	0.972	0.950918	1	2396	tags=31%, list=24%, signal=40%
GOCC_CULLIN_RING_UBIQUITIN_LIGASE_COMPLEX	109	0.0703939	0.470546	0.701075	0.951093	1	8627	tags=93%, list=86%, signal=640%
GOBP_DNA_TEMPLATED_TRANSCRIPTION_TERMINATION	19	0.0970666	0.467778	0.983368	0.951241	1	6972	tags=79%, list=69%, signal=256%
GOBP_RESPONSE_TO_ALCOHOL	127	0.0684507	0.463934	0.6	0.951417	1	2331	tags=30%, list=23%, signal=38%
GOBP_NECROTIC_CELL_DEATH	46	0.0741891	0.470862	0.941176	0.951577	1	3414	tags=41%, list=34%, signal=62%
GOBP_SENSORY_PERCEPTION	149	0.0688749	0.46531	0.492843	0.951799	1	6681	tags=73%, list=66%, signal=214%
GOMF_HYDROLASE_ACTIVITY_ACTING_ON_CARBON_NITROGEN_BUT_NOT_PEPTIDE_BONDS	67	0.0684229	0.464303	0.898	0.951854	1	1719	tags=24%, list=17%, signal=29%
GOMF_ATPASE_COUPLED_TRANSMEMBRANE_TRANSPORTER_ACTIVITY	44	0.070531	0.471163	0.968421	0.952042	1	9360	tags=100%, list=93%, signal=1416%
GOBP_REGULATION_OF_RESPONSE_TO_WOUNDING	86	0.0649463	0.45944	0.848291	0.952068	1	8248	tags=88%, list=82%, signal=485%
GOCC_NUCLEAR_CHROMOSOME	129	0.0699634	0.462038	0.577731	0.952227	1	3284	tags=40%, list=33%, signal=58%
GOCC_LATE_ENDOSOME	193	0.0782344	0.471644	0.266949	0.95239	1	4756	tags=55%, list=47%, signal=102%
GOMF_KINASE_INHIBITOR_ACTIVITY	46	0.0734387	0.465451	0.952849	0.952427	1	9331	tags=100%, list=93%, signal=1360%
GOBP_NEGATIVE_REGULATION_OF_T_CELL_PROLIFERATION	33	0.0760068	0.473198	0.976987	0.952573	1	1677	tags=24%, list=17%, signal=29%
GOMF_ION_TRANSMEMBRANE_TRANSPORTER_ACTIVITY	268	0.0943444	0.457752	0.187082	0.952656	1	2756	tags=37%, list=27%, signal=49%
GOMF_SIGNALING_RECEPTOR_COMPLEX_ADAPTOR_ACTIVITY	31	0.0782044	0.472164	0.983968	0.952673	1	5060	tags=58%, list=50%, signal=116%
GOBP_GENERATION_OF_PRECURSOR_METABOLITES_AND_ENERGY	319	0.0923014	0.459482	0.168142	0.952777	1	5222	tags=61%, list=52%, signal=122%
GOBP_FATTY_ACID_BIOSYNTHETIC_PROCESS	73	0.0640111	0.460106	0.912602	0.953017	1	4738	tags=53%, list=47%, signal=100%
GOBP_MAINTENANCE_OF_PROTEIN_LOCATION	73	0.064543	0.454064	0.903226	0.954096	1	2526	tags=32%, list=25%, signal=42%
GOBP_ERBB_SIGNALING_PATHWAY	79	0.0698298	0.452505	0.827184	0.954491	1	1468	tags=22%, list=15%, signal=25%
GOMF_OXIDOREDUCTION_DRIVEN_ACTIVE_TRANSMEMBRANE_TRANSPORTER_ACTIVITY	68	0.2235	1.78372	0.027027	0.954501	1	5315	tags=75%, list=53%, signal=158%
GOBP_PROTEIN_DEGLYCOSYLATION	23	0.0868527	0.454396	0.98994	0.954579	1	1753	tags=26%, list=17%, signal=32%
GOBP_ANION_TRANSMEMBRANE_TRANSPORT	98	0.0593553	0.447362	0.890756	0.957612	1	2592	tags=32%, list=26%, signal=42%
GOCC_CLATHRIN_COATED_VESICLE	128	0.0671429	0.444137	0.638507	0.957802	1	3815	tags=45%, list=38%, signal=71%
GOBP_ACTIN_CYTOSKELETON_REORGANIZATION	77	0.0699211	0.445765	0.842213	0.958061	1	2700	tags=34%, list=27%, signal=46%
GOCC_ENDOPLASMIC_RETICULUM_LUMEN	160	0.0680833	0.444294	0.479424	0.958429	1	3037	tags=37%, list=30%, signal=52%
GOBP_CELLULAR_LIPID_CATABOLIC_PROCESS	120	0.0590566	0.439858	0.800416	0.95939	1	3187	tags=38%, list=32%, signal=54%
GOCC_FICOLIN_1_RICH_GRANULE	141	0.0699996	0.440878	0.553879	0.959428	1	4231	tags=49%, list=42%, signal=83%
GOBP_REGULATION_OF_PROTEIN_SECRETION	109	0.0662699	0.436177	0.722449	0.959801	1	6636	tags=72%, list=66%, signal=210%
GOBP_REGULATION_OF_DNA_REPLICATION	85	0.0637028	0.436764	0.864516	0.960137	1	7299	tags=79%, list=72%, signal=284%
GOCC_PROTEIN_KINASE_COMPLEX	87	0.0591599	0.437317	0.927983	0.96049	1	8435	tags=90%, list=84%, signal=548%
GOMF_GTPASE_ACTIVITY	195	0.0726154	0.428897	0.331197	0.964091	1	3206	tags=39%, list=32%, signal=56%
GOCC_SM_LIKE_PROTEIN_FAMILY_COMPLEX	77	0.0531541	0.425667	0.976378	0.964815	1	2083	tags=26%, list=21%, signal=32%
GOMF_PHOSPHATIDYLINOSITOL_BISPHOSPHATE_PHOSPHATASE_ACTIVITY	18	0.361924	1.78913	0.0224949	0.965013	1	5311	tags=89%, list=53%, signal=188%
GOMF_FIBRONECTIN_BINDING	19	0.0821974	0.423987	1	0.965195	1	9241	tags=100%, list=92%, signal=1215%
GOMF_GLYCOSYLTRANSFERASE_ACTIVITY	138	0.0616004	0.426008	0.666667	0.965312	1	1576	tags=22%, list=16%, signal=25%
GOMF_CATION_TRANSMEMBRANE_TRANSPORTER_ACTIVITY	196	0.0807015	0.422426	0.25	0.965495	1	3774	tags=45%, list=37%, signal=71%
GOBP_RESPONSE_TO_CALCIUM_ION	66	0.0588881	0.418503	0.966874	0.967312	1	2766	tags=33%, list=27%, signal=46%
GOBP_ANTIGEN_RECEPTOR_MEDIATED_SIGNALING_PATHWAY	97	0.0590046	0.407412	0.884849	0.968243	1	3770	tags=43%, list=37%, signal=69%
GOBP_LIPID_CATABOLIC_PROCESS	156	0.0630304	0.408623	0.577181	0.968266	1	6538	tags=71%, list=65%, signal=200%
GOBP_CELLULAR_RESPONSE_TO_CALCIUM_ION	36	0.0661219	0.406121	0.997942	0.968274	1	6607	tags=72%, list=66%, signal=209%
GOBP_POSITIVE_REGULATION_OF_PROTEIN_CONTAINING_COMPLEX_ASSEMBLY	115	0.0594303	0.408863	0.823529	0.968859	1	8600	tags=91%, list=85%, signal=619%
GOBP_EXTERNAL_ENCAPSULATING_STRUCTURE_ORGANIZATION	147	0.0581272	0.410896	0.689076	0.969117	1	8189	tags=87%, list=81%, signal=460%
GOBP_ION_HOMEOSTASIS	285	0.0764194	0.409378	0.216783	0.969291	1	4515	tags=52%, list=45%, signal=92%
GOBP_VIRAL_GENE_EXPRESSION	84	0.0641019	0.411649	0.876068	0.96938	1	6910	tags=75%, list=69%, signal=237%
GOCC_INTRINSIC_COMPONENT_OF_ORGANELLE_MEMBRANE	282	0.0816938	0.411881	0.220524	0.96997	1	5376	tags=61%, list=53%, signal=128%
GOBP_RRNA_METABOLIC_PROCESS	211	0.0823401	0.401857	0.248936	0.970068	1	6631	tags=74%, list=66%, signal=212%
GOCC_VACUOLAR_MEMBRANE	326	0.0908086	0.412228	0.2	0.970491	1	4766	tags=56%, list=47%, signal=103%
GOBP_CYTOPLASMIC_TRANSLATION	145	0.244071	1.80293	0.0715884	0.970497	1	5076	tags=74%, list=50%, signal=148%
GOBP_NEGATIVE_REGULATION_OF_CELL_PROJECTION_ORGANIZATION	105	0.0560863	0.398203	0.878151	0.971455	1	8837	tags=93%, list=88%, signal=755%
GOBP_SMOOTHENED_SIGNALING_PATHWAY	75	0.0519877	0.385199	0.989083	0.971476	1	9279	tags=97%, list=92%, signal=1233%
GOBP_MONOCARBOXYLIC_ACID_BIOSYNTHETIC_PROCESS	95	0.0568498	0.388189	0.921941	0.972021	1	4625	tags=52%, list=46%, signal=95%
GOBP_MYELOID_CELL_HOMEOSTASIS	115	0.0500139	0.385289	0.930328	0.972153	1	1865	tags=23%, list=19%, signal=28%
GOBP_ESTABLISHMENT_OF_PROTEIN_LOCALIZATION_TO_ORGANELLE	326	0.0785096	0.39549	0.194175	0.972279	1	5102	tags=58%, list=51%, signal=114%
GOBP_REGULATION_OF_UBIQUITIN_DEPENDENT_PROTEIN_CATABOLIC_PROCESS	117	0.0653164	0.390258	0.738683	0.972347	1	7696	tags=83%, list=76%, signal=348%
GOCC_COATED_VESICLE_MEMBRANE	130	0.0565912	0.394022	0.810445	0.972406	1	8188	tags=87%, list=81%, signal=459%
GOBP_PHOSPHOLIPID_BIOSYNTHETIC_PROCESS	169	0.0691386	0.391372	0.458506	0.972456	1	5689	tags=63%, list=57%, signal=143%
GOBP_MEMBRANE_FUSION	111	0.0512956	0.388469	0.910284	0.972608	1	4749	tags=52%, list=47%, signal=98%
GOBP_PROTEIN_LOCALIZATION_TO_EXTRACELLULAR_REGION	160	0.0604929	0.385716	0.622917	0.972644	1	6636	tags=72%, list=66%, signal=207%
GOBP_REGULATION_OF_SIGNAL_TRANSDUCTION_BY_P53_CLASS_MEDIATOR	69	0.0536313	0.39172	0.989562	0.972997	1	2381	tags=29%, list=24%, signal=38%
GOBP_VESICLE_TARGETING	59	0.0515889	0.370725	1	0.973254	1	9380	tags=98%, list=93%, signal=1430%
GOBP_HOMEOSTASIS_OF_NUMBER_OF_CELLS	178	0.0585027	0.380401	0.613588	0.9733	1	1796	tags=24%, list=18%, signal=28%
GOCC_COATED_VESICLE	206	0.0640343	0.370779	0.458874	0.973951	1	3815	tags=44%, list=38%, signal=70%
GOBP_REGULATION_OF_PEPTIDASE_ACTIVITY	245	0.0626792	0.367807	0.370192	0.974034	1	8013	tags=86%, list=80%, signal=410%
GOBP_ORGANELLE_FUSION	105	0.0534427	0.371837	0.918919	0.974116	1	5795	tags=63%, list=58%, signal=147%
GOCC_EXOCYTIC_VESICLE	106	0.0512734	0.372302	0.925054	0.9746	1	5567	tags=60%, list=55%, signal=134%
GOBP_IMMUNE_RESPONSE_REGULATING_CELL_SURFACE_RECEPTOR_SIGNALING_PATHWAY	131	0.0616903	0.373371	0.701299	0.974815	1	3613	tags=42%, list=36%, signal=65%
GOBP_RESPONSE_TO_ENDOPLASMIC_RETICULUM_STRESS	184	0.0618649	0.375878	0.570213	0.974965	1	2780	tags=34%, list=28%, signal=46%
GOCC_TERTIARY_GRANULE	97	0.0577198	0.373531	0.894628	0.975471	1	669	tags=12%, list=7%, signal=13%
GOMF_KINASE_REGULATOR_ACTIVITY	144	0.0564946	0.360524	0.737307	0.97687	1	8947	tags=94%, list=89%, signal=836%
GOBP_ORGANIC_ANION_TRANSPORT	128	0.0471859	0.355432	0.9375	0.977157	1	1811	tags=23%, list=18%, signal=27%
GOBP_ORGANIC_HYDROXY_COMPOUND_METABOLIC_PROCESS	249	0.0668719	0.356578	0.331858	0.977357	1	5367	tags=60%, list=53%, signal=125%
GOBP_CELLULAR_ION_HOMEOSTASIS	241	0.071841	0.352705	0.302966	0.977724	1	4515	tags=52%, list=45%, signal=92%
GOBP_SIGNAL_TRANSDUCTION_BY_P53_CLASS_MEDIATOR	113	0.0536666	0.35733	0.894737	0.977731	1	4276	tags=48%, list=42%, signal=82%
GOCC_TRANSPORT_VESICLE	238	0.0643774	0.336455	0.396963	0.98018	1	5077	tags=57%, list=50%, signal=112%
GOCC_NUCLEAR_MEMBRANE	195	0.0571669	0.337403	0.62212	0.980456	1	3152	tags=37%, list=31%, signal=53%
GOCC_PRESYNAPSE	219	0.0541327	0.344928	0.592841	0.980633	1	5902	tags=64%, list=59%, signal=151%
GOCC_BASAL_PART_OF_CELL	120	0.0492151	0.343281	0.92569	0.980647	1	5718	tags=62%, list=57%, signal=141%
GOBP_RESPONSE_TO_MECHANICAL_STIMULUS	106	0.0483115	0.337404	0.938947	0.981183	1	3127	tags=36%, list=31%, signal=51%
GOBP_REGULATION_OF_PROTEOLYSIS_INVOLVED_IN_PROTEIN_CATABOLIC_PROCESS	160	0.0487724	0.338068	0.834423	0.981599	1	7696	tags=81%, list=76%, signal=339%
GOBP_CELLULAR_CARBOHYDRATE_METABOLIC_PROCESS	164	0.0554707	0.339603	0.724576	0.981626	1	4545	tags=51%, list=45%, signal=91%
GOBP_NUCLEIC_ACID_PHOSPHODIESTER_BOND_HYDROLYSIS	155	0.0534481	0.31541	0.768908	0.982281	1	4016	tags=45%, list=40%, signal=74%
GOBP_STEROID_METABOLIC_PROCESS	149	0.0470037	0.316702	0.902174	0.98242	1	3114	tags=36%, list=31%, signal=51%
GOMF_ATP_DEPENDENT_PROTEIN_FOLDING_CHAPERONE	24	0.323228	1.80671	0.0176125	0.982479	1	3884	tags=71%, list=39%, signal=115%
GOBP_REGULATION_OF_ION_TRANSMEMBRANE_TRANSPORT	172	0.0431686	0.293177	0.908163	0.982704	1	7474	tags=78%, list=74%, signal=299%
GOMF_CALCIUM_ION_BINDING	257	0.060012	0.317579	0.403118	0.982767	1	3837	tags=44%, list=38%, signal=69%
GOBP_G_PROTEIN_COUPLED_RECEPTOR_SIGNALING_PATHWAY	216	0.0502311	0.306989	0.662281	0.982801	1	5750	tags=62%, list=57%, signal=142%
GOBP_EPIDERMIS_DEVELOPMENT	127	0.0414115	0.296406	0.975807	0.98285	1	3234	tags=36%, list=32%, signal=53%
GOBP_MITOCHONDRION_ORGANIZATION	405	0.0897475	0.318789	0.262651	0.982958	1	5272	tags=61%, list=52%, signal=123%
GOMF_GUANYL_NUCLEOTIDE_BINDING	244	0.0595489	0.311668	0.474725	0.983075	1	3664	tags=42%, list=36%, signal=65%
GOBP_REGULATION_OF_MITOTIC_CELL_CYCLE_PHASE_TRANSITION	205	0.050389	0.297537	0.745995	0.983116	1	4315	tags=48%, list=43%, signal=82%
GOBP_PROTEIN_CONTAINING_COMPLEX_LOCALIZATION	117	0.0466977	0.29358	0.958	0.983262	1	2374	tags=28%, list=24%, signal=36%
GOBP_POSITIVE_REGULATION_OF_SECRETION	129	0.0464525	0.319396	0.938947	0.983426	1	4064	tags=45%, list=40%, signal=74%
GOBP_GLIOGENESIS	147	0.047302	0.289508	0.896624	0.983429	1	968	tags=14%, list=10%, signal=16%
GOBP_SMALL_MOLECULE_BIOSYNTHETIC_PROCESS	302	0.0697148	0.300212	0.318072	0.983435	1	5719	tags=64%, list=57%, signal=143%
GOCC_VESICLE_LUMEN	212	0.0552494	0.298456	0.608018	0.983447	1	4251	tags=48%, list=42%, signal=81%
GOBP_VESICLE_MEDIATED_TRANSPORT_TO_THE_PLASMA_MEMBRANE	110	0.0455286	0.327463	0.973415	0.983476	1	5861	tags=63%, list=58%, signal=148%
GOMF_TRANSPORTER_ACTIVITY	452	0.0840632	0.307068	0.263158	0.983489	1	5227	tags=60%, list=52%, signal=119%
GOBP_ANION_TRANSPORT	175	0.0482514	0.300832	0.830149	0.983915	1	4757	tags=52%, list=47%, signal=97%
GOBP_RIBOSOME_BIOGENESIS	250	0.0654954	0.319817	0.385776	0.983964	1	6766	tags=74%, list=67%, signal=219%
GOBP_SKIN_DEVELOPMENT	112	0.0499114	0.321334	0.932462	0.984007	1	7952	tags=84%, list=79%, signal=395%
GOBP_CALCIUM_ION_HOMEOSTASIS	135	0.0469383	0.307157	0.926625	0.984171	1	4082	tags=45%, list=41%, signal=75%
GOCC_UBIQUITIN_LIGASE_COMPLEX	212	0.051508	0.301704	0.691304	0.984285	1	8657	tags=91%, list=86%, signal=636%
GOBP_SPHINGOLIPID_METABOLIC_PROCESS	85	0.0407655	0.321599	1	0.984616	1	3027	tags=34%, list=30%, signal=48%
GOBP_NEGATIVE_REGULATION_OF_APOPTOTIC_SIGNALING_PATHWAY	146	0.0440873	0.284247	0.923581	0.984673	1	2182	tags=26%, list=22%, signal=33%
GOBP_CELLULAR_RESPONSE_TO_ABIOTIC_STIMULUS	200	0.0488074	0.322636	0.785553	0.984861	1	4350	tags=48%, list=43%, signal=83%
GOBP_POSITIVE_REGULATION_OF_TRANSFERASE_ACTIVITY	309	0.0580058	0.271872	0.381279	0.987915	1	8947	tags=94%, list=89%, signal=823%
GOMF_PHOSPHATASE_ACTIVITY	152	0.041598	0.27293	0.955224	0.988225	1	8396	tags=88%, list=83%, signal=519%
GOBP_POSITIVE_REGULATION_OF_KINASE_ACTIVITY	250	0.0532328	0.266835	0.558952	0.988347	1	3866	tags=44%, list=38%, signal=69%
GOBP_CELLULAR_HOMEOSTASIS	377	0.0652923	0.264287	0.267574	0.988579	1	4921	tags=55%, list=49%, signal=104%
GOBP_REGULATION_OF_PROTEIN_STABILITY	239	0.0426716	0.267445	0.807522	0.988849	1	3750	tags=41%, list=37%, signal=64%
GOBP_POSITIVE_REGULATION_OF_PROTEOLYSIS	239	0.0483606	0.261202	0.662996	0.988965	1	7696	tags=81%, list=76%, signal=336%
GOBP_INTRINSIC_APOPTOTIC_SIGNALING_PATHWAY	203	0.0430326	0.253174	0.855102	0.988983	1	5526	tags=59%, list=55%, signal=128%
GOBP_POSITIVE_REGULATION_OF_ESTABLISHMENT_OF_PROTEIN_LOCALIZATION	194	0.0464615	0.255029	0.818737	0.989032	1	6702	tags=71%, list=67%, signal=209%
GOBP_NEGATIVE_REGULATION_OF_RESPONSE_TO_EXTERNAL_STIMULUS	207	0.0405693	0.256018	0.91	0.989393	1	1739	tags=21%, list=17%, signal=25%
GOMF_ENZYME_INHIBITOR_ACTIVITY	193	0.0389242	0.245606	0.933476	0.989543	1	6344	tags=67%, list=63%, signal=177%
GOBP_REGULATION_OF_APOPTOTIC_SIGNALING_PATHWAY	241	0.0406917	0.241107	0.810384	0.989651	1	9500	tags=98%, list=94%, signal=1701%
GOBP_METAL_ION_HOMEOSTASIS	238	0.0451029	0.246511	0.760504	0.98993	1	4082	tags=45%, list=41%, signal=74%
GOBP_REGULATION_OF_DEPHOSPHORYLATION	94	0.0394407	0.256406	0.997895	0.989974	1	998	tags=14%, list=10%, signal=15%
GOCC_GOLGI_MEMBRANE	431	0.0612458	0.242084	0.308219	0.990047	1	2866	tags=34%, list=28%, signal=46%
GOBP_PURINE_CONTAINING_COMPOUND_METABOLIC_PROCESS	301	0.0571056	0.24777	0.452328	0.990198	1	4793	tags=53%, list=48%, signal=98%
GOBP_IMMUNE_RESPONSE_REGULATING_SIGNALING_PATHWAY	223	0.0383509	0.236776	0.890591	0.990401	1	4678	tags=50%, list=46%, signal=92%
GOBP_NUCLEOBASE_CONTAINING_SMALL_MOLECULE_METABOLIC_PROCESS	420	0.0495615	0.192349	0.458853	0.990501	1	5250	tags=57%, list=52%, signal=114%
GOBP_MITOTIC_CELL_CYCLE_PHASE_TRANSITION	276	0.0384679	0.193028	0.837662	0.991011	1	8523	tags=88%, list=85%, signal=560%
GOBP_REGULATION_OF_ESTABLISHMENT_OF_PROTEIN_LOCALIZATION	305	0.0505101	0.232611	0.533482	0.991112	1	6702	tags=71%, list=67%, signal=207%
GOMF_UBIQUITIN_LIKE_PROTEIN_LIGASE_BINDING	231	0.0325235	0.187535	0.97351	0.991238	1	420	tags=7%, list=4%, signal=8%
GOMF_PROTEIN_HOMODIMERIZATION_ACTIVITY	391	0.0473943	0.193207	0.537281	0.991658	1	3892	tags=43%, list=39%, signal=68%
GOBP_POSITIVE_REGULATION_OF_CELLULAR_COMPONENT_BIOGENESIS	285	0.0397956	0.194978	0.796767	0.991844	1	7982	tags=83%, list=79%, signal=390%
GOBP_CATION_TRANSMEMBRANE_TRANSPORT	342	0.0407583	0.165095	0.697228	0.991999	1	2517	tags=29%, list=25%, signal=37%
GOBP_REGULATION_OF_ION_TRANSPORT	243	0.0346427	0.159292	0.95842	0.992045	1	9188	tags=95%, list=91%, signal=1057%
GOBP_CHEMICAL_HOMEOSTASIS	474	0.0606163	0.196058	0.343049	0.992225	1	3793	tags=43%, list=38%, signal=66%
GOBP_REGULATION_OF_PROTEOLYSIS	432	0.0437626	0.159808	0.552174	0.992599	1	7944	tags=83%, list=79%, signal=377%
GOBP_REGULATION_OF_PROTEIN_KINASE_ACTIVITY	368	0.0365545	0.165311	0.75	0.992629	1	8919	tags=92%, list=89%, signal=778%
GOBP_NCRNA_PROCESSING	319	0.0513694	0.217089	0.498938	0.992701	1	6631	tags=71%, list=66%, signal=201%
GOCC_SECRETORY_GRANULE	479	0.0514302	0.196732	0.367347	0.992713	1	3037	tags=35%, list=30%, signal=48%
GOBP_REGULATION_OF_MITOTIC_CELL_CYCLE	306	0.0410646	0.223362	0.758772	0.992774	1	4336	tags=47%, list=43%, signal=80%
GOCC_EARLY_ENDOSOME	264	0.0378543	0.225445	0.847534	0.992774	1	6378	tags=67%, list=63%, signal=178%
GOBP_NEGATIVE_REGULATION_OF_CELL_CYCLE	224	0.0435254	0.221099	0.807522	0.992801	1	9234	tags=96%, list=92%, signal=1133%
GOMF_LIPID_BINDING	415	0.0416217	0.169875	0.624378	0.992821	1	3212	tags=36%, list=32%, signal=51%
GOBP_VIRAL_LIFE_CYCLE	212	0.0422373	0.218626	0.878525	0.992891	1	5614	tags=60%, list=56%, signal=133%
GOCC_GOLGI_APPARATUS_SUBCOMPARTMENT	245	0.04472	0.198409	0.757384	0.992909	1	2313	tags=27%, list=23%, signal=35%
GOBP_METAL_ION_TRANSPORT	317	0.0380286	0.166721	0.800459	0.992956	1	9188	tags=95%, list=91%, signal=1052%
GOBP_INORGANIC_ION_TRANSMEMBRANE_TRANSPORT	327	0.0430773	0.200108	0.654348	0.993081	1	3428	tags=38%, list=34%, signal=56%
GOBP_LIPID_BIOSYNTHETIC_PROCESS	389	0.0512166	0.211545	0.409412	0.99309	1	5689	tags=61%, list=57%, signal=136%
GOBP_RIBONUCLEOPROTEIN_COMPLEX_BIOGENESIS	374	0.0445243	0.202082	0.563063	0.993196	1	5732	tags=61%, list=57%, signal=137%
GOBP_DEPHOSPHORYLATION	228	0.0389323	0.206621	0.917012	0.993199	1	5798	tags=61%, list=58%, signal=142%
GOBP_REGULATION_OF_CELLULAR_AMIDE_METABOLIC_PROCESS	338	0.0502797	0.213224	0.471616	0.993269	1	6748	tags=72%, list=67%, signal=211%
GOBP_APOPTOTIC_SIGNALING_PATHWAY	387	0.0406841	0.170462	0.645977	0.993358	1	6109	tags=65%, list=61%, signal=158%
GOBP_ORGANOPHOSPHATE_BIOSYNTHETIC_PROCESS	382	0.0496969	0.202887	0.486998	0.993648	1	5764	tags=62%, list=57%, signal=140%
GOBP_POSITIVE_REGULATION_OF_CELL_DEATH	348	0.047866	0.206945	0.495798	0.99383	1	8647	tags=91%, list=86%, signal=619%
GOBP_ORGANIC_ACID_METABOLIC_PROCESS	500	0.0511897	0.176056	0.372152	0.993875	1	4805	tags=53%, list=48%, signal=96%
GOBP_CARBOHYDRATE_DERIVATIVE_BIOSYNTHETIC_PROCESS	404	0.0514718	0.17053	0.466819	0.99404	1	1570	tags=21%, list=16%, signal=23%
GOBP_ION_TRANSMEMBRANE_TRANSPORT	422	0.0460387	0.170574	0.523585	0.994734	1	2728	tags=32%, list=27%, signal=41%
GOCC_POLYSOME	56	0.250599	1.80678	0.0283976	0.997121	1	5041	tags=75%, list=50%, signal=149%
GOBP_LOCALIZATION_WITHIN_MEMBRANE	432	0.0309431	0.130738	0.859155	0.99754	1	6273	tags=65%, list=62%, signal=166%
GOBP_NCRNA_METABOLIC_PROCESS	433	0.0284138	0.119804	0.911483	0.998634	1	6631	tags=69%, list=66%, signal=192%
GOCC_PERINUCLEAR_REGION_OF_CYTOPLASM	442	0.0290261	0.0984037	0.891705	0.998947	1	2863	tags=31%, list=28%, signal=42%
GOBP_CATION_TRANSPORT	447	0.027626	0.0990016	0.893805	0.999592	1	4801	tags=50%, list=48%, signal=92%
GOBP_PROTEASOMAL_PROTEIN_CATABOLIC_PROCESS	380	0.0225092	0.104233	0.988938	0.999835	1	6908	tags=71%, list=69%, signal=217%
GOBP_DETOXIFICATION	75	0.991394	7.6859	0.0280778	1	0.843	2	tags=1%, list=0%, signal=1%
GOBP_CELLULAR_RESPONSE_TO_TOXIC_SUBSTANCE	66	0.992409	7.26331	0.0189474	1	0.999	2	tags=2%, list=0%, signal=2%
GOBP_CELLULAR_RESPONSE_TO_OXIDATIVE_STRESS	183	0.979375	7.23424	0.0549451	1	0.999	2	tags=1%, list=0%, signal=1%
GOBP_RESPONSE_TO_REACTIVE_OXYGEN_SPECIES	134	0.984792	7.12632	0.0474138	1	1	2	tags=1%, list=0%, signal=1%
GOMF_GLYCOSAMINOGLYCAN_BINDING	81	0.990719	7.08692	0.0349076	1	1	2	tags=1%, list=0%, signal=1%
GOBP_REGULATION_OF_TUBE_SIZE	55	0.993653	6.95484	0.0176125	1	1	2	tags=2%, list=0%, signal=2%
GOMF_ANTIOXIDANT_ACTIVITY	48	0.994445	6.84601	0.0258449	1	1	2	tags=2%, list=0%, signal=2%
GOBP_CELLULAR_RESPONSE_TO_REACTIVE_OXYGEN_SPECIES	95	0.989146	6.82057	0.0469388	1	1	2	tags=1%, list=0%, signal=1%
GOBP_RESPONSE_TO_TOXIC_SUBSTANCE	121	0.986239	6.70629	0.0557851	1	1	2	tags=1%, list=0%, signal=1%
GOMF_HEPARIN_BINDING	56	0.99354	6.58427	0.03125	1	1	2	tags=2%, list=0%, signal=2%
GOBP_RESPONSE_TO_OXYGEN_LEVELS	196	0.977948	6.54897	0.0615711	1	1	2	tags=1%, list=0%, signal=1%
GOCC_COLLAGEN_CONTAINING_EXTRACELLULAR_MATRIX	181	0.979595	6.53264	0.0564854	1	1	2	tags=1%, list=0%, signal=1%
GOMF_SULFUR_COMPOUND_BINDING	117	0.986685	6.48492	0.0530786	1	1	2	tags=1%, list=0%, signal=1%
GOBP_REACTIVE_OXYGEN_SPECIES_METABOLIC_PROCESS	120	0.986351	6.40335	0.0502092	1	1	2	tags=1%, list=0%, signal=1%
GOBP_VASCULAR_PROCESS_IN_CIRCULATORY_SYSTEM	109	0.987579	6.38695	0.0546559	1	1	2	tags=1%, list=0%, signal=1%
GOBP_CELLULAR_OXIDANT_DETOXIFICATION	56	0.99354	6.34403	0.0409836	1	1	2	tags=2%, list=0%, signal=2%
GOCC_GOLGI_LUMEN	32	0.996262	6.11631	0.0179641	1	1	2	tags=3%, list=0%, signal=3%
GOBP_SUPEROXIDE_METABOLIC_PROCESS	33	0.996148	6.1072	0.0163599	1	1	2	tags=3%, list=0%, signal=3%
GOMF_COPPER_ION_BINDING	32	0.996262	5.82386	0.0219124	1	1	2	tags=3%, list=0%, signal=3%
GOBP_CELLULAR_RESPONSE_TO_CHEMICAL_STRESS	221	0.975216	5.78894	0.0651685	1	1	2	tags=0%, list=0%, signal=0%
GOBP_RESPONSE_TO_INORGANIC_SUBSTANCE	289	0.967859	5.34712	0.092511	1	1	2	tags=0%, list=0%, signal=0%
GOMF_MOLECULAR_ADAPTOR_ACTIVITY	303	0.966358	5.30894	0.0903084	1	1	2	tags=0%, list=0%, signal=0%
GOBP_RESPONSE_TO_METAL_ION	178	0.979925	5.21594	0.0854871	1	1	2	tags=1%, list=0%, signal=1%
GOBP_RESPONSE_TO_COPPER_ION	24	0.997173	5.17777	0.0285132	1	1	2	tags=4%, list=0%, signal=4%
GOCC_EXTERNAL_ENCAPSULATING_STRUCTURE	209	0.976526	5.16177	0.0790598	1	1	2	tags=0%, list=0%, signal=0%
GOBP_RESPONSE_TO_OXIDATIVE_STRESS	275	0.969364	5.04682	0.101512	1	1	2	tags=0%, list=0%, signal=0%
GOBP_RESPONSE_TO_OXYGEN_RADICAL	17	0.997972	4.73086	0.0144628	1	1	2	tags=6%, list=0%, signal=6%
GOBP_CELLULAR_RESPONSE_TO_OXYGEN_RADICAL	15	0.9982	4.56297	0.0040404	1	1	2	tags=7%, list=0%, signal=7%
GOBP_REGULATION_OF_ANATOMICAL_STRUCTURE_SIZE	264	0.970551	4.4042	0.116331	1	1	2	tags=0%, list=0%, signal=0%
GOMF_OXIDOREDUCTASE_ACTIVITY	433	0.95264	4.37346	0.10643	1	1	2	tags=0%, list=0%, signal=0%
GOCC_CYTOSOLIC_RIBOSOME	96	0.384814	2.79554	0.0569106	1	1	5076	tags=89%, list=50%, signal=177%
GOCC_CYTOSOLIC_SMALL_RIBOSOMAL_SUBUNIT	40	0.40708	2.65353	0.0223577	1	1	4978	tags=90%, list=49%, signal=177%
GOBP_REGULATION_OF_RELEASE_OF_CYTOCHROME_C_FROM_MITOCHONDRIA	31	0.408756	2.64814	0.00618557	1	1	4990	tags=90%, list=50%, signal=179%
GOBP_RELEASE_OF_CYTOCHROME_C_FROM_MITOCHONDRIA	37	0.397624	2.43175	0.0308642	1	1	4990	tags=89%, list=50%, signal=176%
GOBP_POSITIVE_REGULATION_OF_RELEASE_OF_CYTOCHROME_C_FROM_MITOCHONDRIA	16	0.505074	2.41516	0.004158	1	1	4990	tags=100%, list=50%, signal=198%
GOCC_CYTOSOLIC_LARGE_RIBOSOMAL_SUBUNIT	55	0.375978	2.32915	0.0525292	1	1	5204	tags=89%, list=52%, signal=183%
GOCC_LARGE_RIBOSOMAL_SUBUNIT	108	0.291699	2.29003	0.0490405	1	1	5204	tags=81%, list=52%, signal=165%
GOBP_CELLULAR_ALDEHYDE_METABOLIC_PROCESS	37	0.348013	2.26766	0.0162933	1	1	3855	tags=73%, list=38%, signal=118%
GOBP_MEMBRANE_LIPID_CATABOLIC_PROCESS	21	0.417282	2.19631	0.00608519	1	1	2998	tags=71%, list=30%, signal=102%
GOBP_ALCOHOL_CATABOLIC_PROCESS	31	0.356327	2.17234	0.0217822	1	1	5841	tags=94%, list=58%, signal=222%
GOBP_ORGANIC_HYDROXY_COMPOUND_CATABOLIC_PROCESS	35	0.335197	2.1515	0.0180361	1	1	5841	tags=91%, list=58%, signal=217%
GOMF_STRUCTURAL_CONSTITUENT_OF_RIBOSOME	155	0.303685	2.13663	0.0801688	1	1	4978	tags=79%, list=49%, signal=155%
GOMF_INOSITOL_PHOSPHATE_PHOSPHATASE_ACTIVITY	15	0.473093	2.13653	0.006	1	1	5311	tags=100%, list=53%, signal=211%
GOMF_TRANSFERASE_ACTIVITY_TRANSFERRING_ALKYL_OR_ARYL_OTHER_THAN_METHYL_GROUPS	44	0.300833	2.12286	0.0201613	1	1	3848	tags=68%, list=38%, signal=110%
GOCC_ROUGH_ENDOPLASMIC_RETICULUM_MEMBRANE	19	0.440343	2.10612	0.0146751	1	1	5642	tags=100%, list=56%, signal=227%
GOBP_RNA_5_END_PROCESSING	17	0.440682	2.02645	0.0162933	1	1	3861	tags=82%, list=38%, signal=133%
GOBP_MITOCHONDRIAL_TRANSMEMBRANE_TRANSPORT	60	0.26247	1.96494	0.0273684	1	1	5091	tags=77%, list=51%, signal=154%
GOBP_ANTIGEN_PROCESSING_AND_PRESENTATION_OF_EXOGENOUS_PEPTIDE_ANTIGEN	26	0.337054	1.9533	0.0123711	1	1	2810	tags=62%, list=28%, signal=85%
GOBP_POLYOL_CATABOLIC_PROCESS	19	0.388706	1.94931	0.00978474	1	1	5631	tags=95%, list=56%, signal=215%
GOCC_POLYSOMAL_RIBOSOME	29	0.341084	1.90083	0.0278884	1	1	4907	tags=83%, list=49%, signal=161%
GOBP_POSITIVE_REGULATION_OF_MEMBRANE_PERMEABILITY	34	0.302102	1.89987	0.0201207	1	1	5259	tags=82%, list=52%, signal=172%
GOBP_NEGATIVE_REGULATION_OF_RELEASE_OF_CYTOCHROME_C_FROM_MITOCHONDRIA	16	0.406113	1.89076	0.0171429	1	1	4097	tags=81%, list=41%, signal=137%
GOBP_ANTIGEN_PROCESSING_AND_PRESENTATION_OF_EXOGENOUS_PEPTIDE_ANTIGEN_VIA_MHC_CLASS_II	18	0.388159	1.88903	0.01875	1	1	2810	tags=67%, list=28%, signal=92%
GOMF_VOLTAGE_GATED_CHANNEL_ACTIVITY	31	0.311895	1.88753	0.0195695	1	1	3364	tags=65%, list=33%, signal=97%
GOCC_SMN_SM_PROTEIN_COMPLEX	16	0.398801	1.88465	0.0239521	1	1	5429	tags=94%, list=54%, signal=203%
GOBP_SERINE_FAMILY_AMINO_ACID_METABOLIC_PROCESS	23	0.368122	1.87792	0.0283401	1	1	5056	tags=87%, list=50%, signal=174%
GOMF_ANION_CHANNEL_ACTIVITY	20	0.349841	1.85708	0.012	1	1	3028	tags=65%, list=30%, signal=93%
GOMF_GLUTATHIONE_TRANSFERASE_ACTIVITY	16	0.390868	1.85594	0.0115385	1	1	3621	tags=75%, list=36%, signal=117%
GOMF_GLUTATHIONE_PEROXIDASE_ACTIVITY	16	0.390868	1.84733	0.018	1	1	3621	tags=75%, list=36%, signal=117%
GOBP_AMINO_SUGAR_METABOLIC_PROCESS	22	0.330679	1.84564	0.0142566	1	1	1711	tags=50%, list=17%, signal=60%
GOCC_MHC_PROTEIN_COMPLEX	16	0.401438	1.8386	0.0104384	1	1	1627	tags=56%, list=16%, signal=67%
GOBP_MITOCHONDRIAL_OUTER_MEMBRANE_PERMEABILIZATION_INVOLVED_IN_PROGRAMMED_CELL_DEATH	29	0.30602	1.83533	0.0222672	1	1	5259	tags=83%, list=52%, signal=173%
GOCC_RIBOSOMAL_SUBUNIT	175	0.282252	1.81673	0.0984683	1	1	5146	tags=79%, list=51%, signal=158%
GOBP_NADP_METABOLIC_PROCESS	24	0.315313	1.81429	0.0265306	1	1	5222	tags=83%, list=52%, signal=173%
GOBP_GLUTATHIONE_METABOLIC_PROCESS	32	0.314879	1.81239	0.0325203	1	1	5963	tags=91%, list=59%, signal=222%
GOCC_SMALL_RIBOSOMAL_SUBUNIT	71	0.267915	1.80966	0.0533597	1	1	4978	tags=76%, list=49%, signal=149%

### Sheet: UACR increase (Glom Negative)
NAME	SIZE	ES	NES	NOM p-val	FDR q-val	FWER p-val	RANK AT MAX	LEADING EDGE
GOBP_MESONEPHROS_DEVELOPMENT	43	-0.999916	-6.2998	0	0.247313	0.186	2	tags=2%, list=0%, signal=2%
GOBP_CARDIOCYTE_DIFFERENTIATION	72	-0.1672	-0.924755	0.122966	0.86074	1	5601	tags=72%, list=56%, signal=162%
GOBP_FIBROBLAST_GROWTH_FACTOR_RECEPTOR_SIGNALING_PATHWAY	34	-0.194152	-1.07094	0.185629	0.860919	1	3383	tags=53%, list=34%, signal=79%
GOBP_REGULATION_OF_MICROTUBULE_BASED_MOVEMENT	16	-0.205233	-0.929796	0.46833	0.861077	1	2972	tags=50%, list=30%, signal=71%
GOBP_MEMBRANE_PROTEIN_ECTODOMAIN_PROTEOLYSIS	30	-0.169456	-0.929266	0.378906	0.86114	1	1656	tags=33%, list=16%, signal=40%
GOCC_SPECIFIC_GRANULE_LUMEN	32	-0.169365	-0.926876	0.275362	0.861176	1	2706	tags=44%, list=27%, signal=60%
GOBP_POSITIVE_REGULATION_OF_FOCAL_ADHESION_ASSEMBLY	21	-0.185187	-0.92548	0.437137	0.861183	1	4373	tags=62%, list=43%, signal=109%
GOBP_EPITHELIAL_CELL_APOPTOTIC_PROCESS	80	-0.201507	-1.07147	0.104449	0.861331	1	4155	tags=61%, list=41%, signal=103%
GOBP_REGULATION_OF_DEFENSE_RESPONSE_TO_VIRUS	43	-0.163707	-0.927257	0.21124	0.861384	1	7023	tags=86%, list=70%, signal=283%
GOBP_MYELOID_CELL_APOPTOTIC_PROCESS	21	-0.214222	-1.0722	0.277328	0.861422	1	2643	tags=48%, list=26%, signal=64%
GOBP_REGULATION_OF_ALPHA_BETA_T_CELL_ACTIVATION	49	-0.167724	-0.927712	0.196078	0.861462	1	5512	tags=71%, list=55%, signal=157%
GOBP_SNARE_COMPLEX_ASSEMBLY	16	-0.20093	-0.928152	0.472656	0.861566	1	2386	tags=44%, list=24%, signal=57%
GOBP_NEGATIVE_REGULATION_OF_CELLULAR_RESPONSE_TO_GROWTH_FACTOR_STIMULUS	56	-0.165751	-0.93006	0.142012	0.86157	1	4634	tags=63%, list=46%, signal=115%
GOBP_POSITIVE_REGULATION_OF_PROTEIN_CONTAINING_COMPLEX_DISASSEMBLY	15	-0.212573	-0.924757	0.458	0.861783	1	1220	tags=33%, list=12%, signal=38%
GOBP_REGULATION_OF_MONONUCLEAR_CELL_MIGRATION	65	-0.189709	-0.923776	0.119843	0.861822	1	2905	tags=48%, list=29%, signal=67%
GOBP_REGULATION_OF_CYTOSOLIC_CALCIUM_ION_CONCENTRATION	15	-0.223018	-0.930862	0.431866	0.861947	1	4471	tags=67%, list=44%, signal=120%
GOMF_MANNOSYLTRANSFERASE_ACTIVITY	17	-0.198253	-0.930279	0.442589	0.862138	1	2154	tags=41%, list=21%, signal=52%
GOBP_DNA_METHYLATION_OR_DEMETHYLATION	56	-0.157889	-0.863708	0.175337	0.862165	1	3634	tags=52%, list=36%, signal=81%
GOCC_ACROSOMAL_VESICLE	45	-0.168851	-0.925484	0.205714	0.862226	1	3007	tags=47%, list=30%, signal=66%
GOBP_POSITIVE_REGULATION_OF_CHEMOKINE_PRODUCTION	26	-0.180794	-0.922625	0.354379	0.862296	1	2445	tags=42%, list=24%, signal=56%
GOBP_NEGATIVE_REGULATION_OF_NF_KAPPAB_TRANSCRIPTION_FACTOR_ACTIVITY	59	-0.185965	-0.923109	0.131846	0.862301	1	3259	tags=51%, list=32%, signal=75%
GOBP_P38MAPK_CASCADE	27	-0.17662	-0.925922	0.362525	0.862328	1	3448	tags=52%, list=34%, signal=79%
GOBP_NUCLEOSIDE_MONOPHOSPHATE_BIOSYNTHETIC_PROCESS	34	-0.169031	-0.928192	0.309963	0.862528	1	6004	tags=76%, list=60%, signal=189%
GOBP_HEART_TRABECULA_MORPHOGENESIS	18	-0.203085	-0.931071	0.37577	0.862566	1	4672	tags=67%, list=46%, signal=124%
GOBP_REGULATION_OF_MUSCLE_CELL_DIFFERENTIATION	71	-0.169843	-0.86393	0.146947	0.862585	1	4117	tags=58%, list=41%, signal=97%
GOBP_RESPONSE_TO_CADMIUM_ION	38	-0.151404	-0.863075	0.308642	0.862639	1	5636	tags=71%, list=56%, signal=161%
GOBP_DEVELOPMENTAL_PIGMENTATION	24	-0.210673	-1.07225	0.223735	0.862802	1	5436	tags=75%, list=54%, signal=163%
GOBP_MACROPHAGE_CHEMOTAXIS	21	-0.176129	-0.864603	0.505133	0.862941	1	7820	tags=95%, list=78%, signal=426%
GOBP_REGULATION_OF_P38MAPK_CASCADE	20	-0.208041	-1.06907	0.310417	0.863119	1	3448	tags=55%, list=34%, signal=83%
GOMF_MONOCARBOXYLIC_ACID_BINDING	40	-0.149023	-0.864072	0.366795	0.863184	1	4044	tags=55%, list=40%, signal=92%
GOMF_S_ACYLTRANSFERASE_ACTIVITY	23	-0.179094	-0.914683	0.425781	0.863317	1	8270	tags=100%, list=82%, signal=559%
GOMF_BASAL_TRANSCRIPTION_MACHINERY_BINDING	51	-0.175607	-0.931191	0.151341	0.863344	1	5941	tags=76%, list=59%, signal=186%
GOBP_DEOXYRIBONUCLEOTIDE_CATABOLIC_PROCESS	20	-0.1832	-0.870682	0.514395	0.863345	1	1684	tags=35%, list=17%, signal=42%
GOBP_RESPONSE_TO_INTERFERON_BETA	21	-0.172034	-0.87024	0.528487	0.863357	1	5464	tags=71%, list=54%, signal=156%
GOMF_UBIQUITIN_LIKE_PROTEIN_CONJUGATING_ENZYME_BINDING	25	-0.180946	-0.917824	0.339468	0.863486	1	5030	tags=68%, list=50%, signal=136%
GOBP_REGULATION_OF_LONG_TERM_SYNAPTIC_POTENTIATION	24	-0.208333	-1.06648	0.21499	0.863545	1	5879	tags=79%, list=58%, signal=190%
GOBP_POSITIVE_REGULATION_OF_BIOMINERALIZATION	22	-0.176416	-0.871004	0.508097	0.863588	1	4178	tags=59%, list=41%, signal=101%
GOBP_POSITIVE_REGULATION_OF_EXOCYTOSIS	41	-0.186642	-1.08443	0.13963	0.863598	1	4023	tags=59%, list=40%, signal=97%
GOBP_REGULATION_OF_PROTEIN_POLYUBIQUITINATION	21	-0.172958	-0.86671	0.490872	0.863716	1	3537	tags=52%, list=35%, signal=81%
GOBP_REGULATION_OF_VOLTAGE_GATED_CALCIUM_CHANNEL_ACTIVITY	16	-0.204735	-0.915428	0.43659	0.863725	1	2977	tags=50%, list=30%, signal=71%
GOMF_ALPHA_TUBULIN_BINDING	23	-0.172359	-0.864653	0.490347	0.86374	1	4398	tags=61%, list=44%, signal=108%
GOBP_POSITIVE_REGULATION_OF_NUCLEOTIDE_METABOLIC_PROCESS	16	-0.240201	-1.07252	0.285178	0.863811	1	3879	tags=63%, list=39%, signal=102%
GOBP_PROTEIN_KINASE_C_SIGNALING	15	-0.21126	-0.918117	0.443299	0.863863	1	562	tags=27%, list=6%, signal=28%
GOMF_ATP_DEPENDENT_ACTIVITY_ACTING_ON_RNA	56	-0.15012	-0.871202	0.179688	0.864051	1	6049	tags=75%, list=60%, signal=187%
GOBP_ENDODERMAL_CELL_DIFFERENTIATION	24	-0.180307	-0.865689	0.370672	0.8641	1	4902	tags=67%, list=49%, signal=130%
GOCC_SITE_OF_DNA_DAMAGE	67	-0.158186	-0.915733	0.158301	0.864121	1	4580	tags=61%, list=45%, signal=112%
GOBP_CARDIAC_CONDUCTION	38	-0.144834	-0.861967	0.410256	0.864181	1	5172	tags=66%, list=51%, signal=135%
GOBP_RESPONSE_TO_FIBROBLAST_GROWTH_FACTOR	53	-0.158982	-0.866899	0.188785	0.864182	1	2398	tags=40%, list=24%, signal=52%
GOBP_NUCLEOTIDE_PHOSPHORYLATION	63	-0.172966	-0.914749	0.125761	0.864203	1	7060	tags=87%, list=70%, signal=290%
GOBP_FATTY_ACID_TRANSPORT	38	-0.162727	-0.931282	0.251923	0.864248	1	2608	tags=42%, list=26%, signal=57%
GOBP_POSITIVE_REGULATION_OF_T_CELL_PROLIFERATION	45	-0.160584	-0.880246	0.221992	0.864262	1	4656	tags=62%, list=46%, signal=115%
GOBP_REGULATION_OF_ATP_METABOLIC_PROCESS	39	-0.164998	-0.918385	0.226667	0.864306	1	2993	tags=46%, list=30%, signal=65%
GOBP_REGULATION_OF_HOMOTYPIC_CELL_CELL_ADHESION	19	-0.193174	-0.921231	0.424125	0.864363	1	7068	tags=89%, list=70%, signal=300%
GOMF_DNA_BINDING_TRANSCRIPTION_REPRESSOR_ACTIVITY	138	-0.18884	-0.879775	0.157464	0.864383	1	4546	tags=64%, list=45%, signal=115%
GOBP_CARDIAC_MUSCLE_TISSUE_MORPHOGENESIS	21	-0.206913	-1.06381	0.290766	0.864396	1	5593	tags=76%, list=56%, signal=171%
GOBP_PEPTIDYL_SERINE_DEPHOSPHORYLATION	15	-0.209768	-0.865979	0.51277	0.864413	1	577	tags=27%, list=6%, signal=28%
GOBP_NEGATIVE_REGULATION_OF_GLIOGENESIS	18	-0.225406	-1.06682	0.277108	0.864429	1	6685	tags=89%, list=66%, signal=264%
GOBP_REGULATION_OF_HETEROCHROMATIN_FORMATION	20	-0.219268	-1.08477	0.293279	0.864512	1	6859	tags=90%, list=68%, signal=282%
GOBP_RNA_DESTABILIZATION	74	-0.177588	-0.864701	0.135755	0.864515	1	5301	tags=70%, list=53%, signal=147%
GOBP_CD4_POSITIVE_ALPHA_BETA_T_CELL_DIFFERENTIATION	37	-0.160936	-0.867148	0.337255	0.864537	1	6822	tags=84%, list=68%, signal=259%
GOBP_POSITIVE_REGULATION_OF_LYMPHOCYTE_MIGRATION	23	-0.21218	-1.0887	0.23913	0.864623	1	3998	tags=61%, list=40%, signal=101%
GOCC_COPI_COATED_VESICLE_MEMBRANE	16	-0.197722	-0.867534	0.522	0.864625	1	6823	tags=88%, list=68%, signal=271%
GOCC_ACTOMYOSIN	59	-0.160881	-0.915949	0.12476	0.864638	1	4022	tags=56%, list=40%, signal=93%
GOBP_INTERFERON_BETA_PRODUCTION	40	-0.160052	-0.871342	0.284861	0.864654	1	3430	tags=50%, list=34%, signal=76%
GOMF_TRANSCRIPTION_COREPRESSOR_BINDING	36	-0.15713	-0.880479	0.368321	0.864692	1	4857	tags=64%, list=48%, signal=123%
GOBP_CELLULAR_RESPONSE_TO_FLUID_SHEAR_STRESS	16	-0.219086	-0.91641	0.406814	0.864694	1	3462	tags=56%, list=34%, signal=86%
GOCC_NUCLEOSOME	28	-0.175128	-0.869184	0.344961	0.864731	1	2198	tags=39%, list=22%, signal=50%
GOBP_REGULATION_OF_ORGANIC_ACID_TRANSPORT	29	-0.210108	-1.07283	0.17803	0.864744	1	4488	tags=66%, list=45%, signal=118%
GOBP_CELLULAR_BIOGENIC_AMINE_METABOLIC_PROCESS	45	-0.143364	-0.87208	0.307241	0.864771	1	6171	tags=76%, list=61%, signal=194%
GOMF_SODIUM_CHANNEL_REGULATOR_ACTIVITY	17	-0.230957	-1.08784	0.270707	0.864772	1	3602	tags=59%, list=36%, signal=91%
GOBP_REGULATION_OF_GLIOGENESIS	42	-0.146248	-0.873702	0.310987	0.864804	1	6685	tags=81%, list=66%, signal=240%
GOBP_POSITIVE_REGULATION_OF_T_CELL_MEDIATED_IMMUNITY	26	-0.16886	-0.87289	0.423387	0.864813	1	4501	tags=62%, list=45%, signal=111%
GOBP_NEGATIVE_REGULATION_OF_OSTEOBLAST_DIFFERENTIATION	20	-0.227807	-1.06291	0.244489	0.864826	1	7780	tags=100%, list=77%, signal=439%
GOMF_NUCLEAR_RECEPTOR_BINDING	107	-0.179969	-0.873231	0.140927	0.864957	1	5924	tags=77%, list=59%, signal=184%
GOBP_POSITIVE_REGULATION_OF_EPITHELIAL_CELL_DIFFERENTIATION	19	-0.188791	-0.882919	0.492481	0.864996	1	2343	tags=42%, list=23%, signal=55%
GOBP_CHROMOSOME_LOCALIZATION	54	-0.199887	-1.06732	0.0890269	0.865011	1	5830	tags=78%, list=58%, signal=184%
GOBP_REGULATION_OF_POLYSACCHARIDE_METABOLIC_PROCESS	21	-0.185642	-0.868232	0.424797	0.865013	1	7245	tags=90%, list=72%, signal=322%
GOBP_NEGATIVE_REGULATION_OF_NEURAL_PRECURSOR_CELL_PROLIFERATION	15	-0.20368	-0.881197	0.53527	0.865028	1	6679	tags=87%, list=66%, signal=257%
GOCC_TELOMERASE_HOLOENZYME_COMPLEX	18	-0.199602	-0.91898	0.424474	0.865062	1	6385	tags=83%, list=63%, signal=227%
GOBP_HEMATOPOIETIC_PROGENITOR_CELL_DIFFERENTIATION	80	-0.176007	-0.918511	0.12024	0.865083	1	4158	tags=59%, list=41%, signal=99%
GOBP_PYRIDINE_CONTAINING_COMPOUND_BIOSYNTHETIC_PROCESS	19	-0.180955	-0.868593	0.481188	0.865104	1	6131	tags=79%, list=61%, signal=202%
GOBP_NEGATIVE_REGULATION_OF_VIRAL_GENOME_REPLICATION	36	-0.15311	-0.864825	0.380368	0.865135	1	7694	tags=92%, list=76%, signal=387%
GOBP_NUCLEOSOME_ORGANIZATION	61	-0.152246	-0.871496	0.216573	0.86523	1	3594	tags=51%, list=36%, signal=79%
GOBP_NEGATIVE_REGULATION_OF_TELOMERE_MAINTENANCE	24	-0.221923	-1.08514	0.189024	0.865248	1	6162	tags=83%, list=61%, signal=214%
GOBP_LABYRINTHINE_LAYER_DEVELOPMENT	24	-0.171545	-0.919389	0.434524	0.865275	1	6668	tags=83%, list=66%, signal=246%
GOBP_HISTONE_H4_ACETYLATION	59	-0.167226	-0.916605	0.133843	0.865275	1	5153	tags=68%, list=51%, signal=138%
GOBP_RESPONSE_TO_GROWTH_HORMONE	22	-0.193293	-0.9313	0.377176	0.865282	1	5839	tags=77%, list=58%, signal=184%
GOBP_POSITIVE_REGULATION_OF_WOUND_HEALING	31	-0.182772	-1.08913	0.244898	0.865287	1	4662	tags=65%, list=46%, signal=120%
GOMF_PHOSPHATIDYLSERINE_BINDING	26	-0.170139	-0.889719	0.41527	0.865299	1	2552	tags=42%, list=25%, signal=57%
GOBP_REGULATION_OF_ERYTHROCYTE_DIFFERENTIATION	34	-0.162846	-0.854728	0.345631	0.865341	1	3401	tags=50%, list=34%, signal=75%
GOBP_PROTEIN_QUALITY_CONTROL_FOR_MISFOLDED_OR_INCOMPLETELY_SYNTHESIZED_PROTEINS	25	-0.17813	-0.920287	0.37747	0.865387	1	5461	tags=72%, list=54%, signal=157%
GOBP_REGULATION_OF_MIRNA_METABOLIC_PROCESS	52	-0.1684	-0.88229	0.177515	0.865444	1	4510	tags=62%, list=45%, signal=111%
GOBP_POSITIVE_REGULATION_OF_MUSCLE_CELL_DIFFERENTIATION	28	-0.169536	-0.881436	0.411017	0.865452	1	4052	tags=57%, list=40%, signal=95%
GOMF_SH2_DOMAIN_BINDING	21	-0.173755	-0.855051	0.511435	0.865461	1	3529	tags=52%, list=35%, signal=80%
GOBP_INOSITOL_PHOSPHATE_MEDIATED_SIGNALING	29	-0.162638	-0.872186	0.378882	0.865466	1	1840	tags=34%, list=18%, signal=42%
GOCC_COPI_COATED_VESICLE	19	-0.173172	-0.86756	0.553606	0.865493	1	7269	tags=89%, list=72%, signal=321%
GOBP_REGULATION_OF_DENDRITE_MORPHOGENESIS	37	-0.157937	-0.854259	0.322772	0.86551	1	4131	tags=57%, list=41%, signal=96%
GOBP_RHYTHMIC_BEHAVIOR	19	-0.190708	-0.913179	0.473581	0.865515	1	6033	tags=79%, list=60%, signal=197%
GOBP_REGULATION_OF_CALCINEURIN_MEDIATED_SIGNALING	21	-0.181902	-0.877615	0.466535	0.865541	1	1050	tags=29%, list=10%, signal=32%
GOBP_RESPONSE_TO_ESTRADIOL	61	-0.159611	-0.873785	0.145957	0.865545	1	2530	tags=41%, list=25%, signal=54%
GOBP_POSITIVE_REGULATION_OF_INTERLEUKIN_1_PRODUCTION	27	-0.174341	-0.883097	0.361446	0.86555	1	6454	tags=81%, list=64%, signal=226%
GOBP_CD4_POSITIVE_ALPHA_BETA_T_CELL_ACTIVATION	48	-0.171607	-0.880513	0.177515	0.865564	1	4574	tags=63%, list=45%, signal=114%
GOMF_INTEGRIN_BINDING	84	-0.191678	-1.06394	0.100418	0.865635	1	5039	tags=69%, list=50%, signal=137%
GOBP_POSITIVE_REGULATION_OF_LYMPHOCYTE_DIFFERENTIATION	70	-0.153691	-0.878792	0.16699	0.865685	1	5512	tags=70%, list=55%, signal=154%
GOMF_PDZ_DOMAIN_BINDING	41	-0.155264	-0.877966	0.272358	0.865708	1	5811	tags=73%, list=58%, signal=172%
GOBP_NEUROMUSCULAR_PROCESS_CONTROLLING_BALANCE	18	-0.182487	-0.850984	0.554435	0.865738	1	1523	tags=33%, list=15%, signal=39%
GOBP_POSITIVE_REGULATION_OF_VASCULATURE_DEVELOPMENT	88	-0.150533	-0.856817	0.119141	0.865836	1	2503	tags=40%, list=25%, signal=52%
GOBP_LATE_ENDOSOME_TO_VACUOLE_TRANSPORT	30	-0.168639	-0.890371	0.393881	0.865865	1	2671	tags=43%, list=27%, signal=59%
GOBP_POSITIVE_REGULATION_OF_SMOOTH_MUSCLE_CELL_MIGRATION	23	-0.172909	-0.93252	0.426326	0.865868	1	3517	tags=52%, list=35%, signal=80%
GOBP_AXIS_SPECIFICATION	33	-0.170394	-0.878285	0.287908	0.865907	1	4698	tags=64%, list=47%, signal=119%
GOBP_POSITIVE_REGULATION_OF_PROTEIN_IMPORT_INTO_NUCLEUS	28	-0.166605	-0.851743	0.405512	0.865911	1	6958	tags=86%, list=69%, signal=277%
GOMF_PHOSPHORIC_DIESTER_HYDROLASE_ACTIVITY	42	-0.158816	-0.919535	0.293666	0.865991	1	6559	tags=81%, list=65%, signal=231%
GOBP_VESICLE_MEDIATED_TRANSPORT_BETWEEN_ENDOSOMAL_COMPARTMENTS	37	-0.200672	-1.08239	0.142566	0.866023	1	2886	tags=49%, list=29%, signal=68%
GOBP_REGULATION_OF_STEM_CELL_PROLIFERATION	39	-0.192657	-1.06442	0.159664	0.86614	1	5039	tags=69%, list=50%, signal=138%
GOBP_POSITIVE_REGULATION_OF_ORGAN_GROWTH	19	-0.188791	-0.855117	0.474438	0.866181	1	2343	tags=42%, list=23%, signal=55%
GOBP_SMOOTH_MUSCLE_CELL_DIFFERENTIATION	34	-0.203455	-1.08946	0.149621	0.866185	1	4178	tags=62%, list=41%, signal=105%
GOBP_CARDIAC_SEPTUM_MORPHOGENESIS	33	-0.161408	-0.873925	0.382	0.866205	1	4178	tags=58%, list=41%, signal=98%
GOBP_SOMATIC_DIVERSIFICATION_OF_IMMUNE_RECEPTORS	45	-0.204669	-1.07286	0.100196	0.866212	1	2648	tags=47%, list=26%, signal=63%
GOBP_DENDRITIC_CELL_DIFFERENTIATION	21	-0.176357	-0.881502	0.497143	0.866242	1	5900	tags=76%, list=59%, signal=184%
GOCC_MLL1_2_COMPLEX	30	-0.163021	-0.931357	0.366197	0.866246	1	8097	tags=97%, list=80%, signal=492%
GOBP_POSITIVE_REGULATION_OF_MAP_KINASE_ACTIVITY	56	-0.148379	-0.889724	0.202602	0.866262	1	3909	tags=54%, list=39%, signal=87%
GOBP_REGULATION_OF_ANION_TRANSPORT	32	-0.168954	-0.88792	0.324435	0.866385	1	6171	tags=78%, list=61%, signal=201%
GOBP_NEGATIVE_REGULATION_OF_NIK_NF_KAPPAB_SIGNALING	18	-0.184478	-0.851084	0.542802	0.866393	1	3181	tags=50%, list=32%, signal=73%
GOMF_PROTEIN_PHOSPHATASE_2A_BINDING	21	-0.172276	-0.84755	0.519397	0.866399	1	5941	tags=76%, list=59%, signal=185%
GOBP_REGULATION_OF_NEURON_DIFFERENTIATION	75	-0.167426	-0.852662	0.133333	0.866456	1	3966	tags=56%, list=39%, signal=92%
GOBP_REGULATION_OF_T_HELPER_CELL_DIFFERENTIATION	20	-0.223129	-1.08613	0.281746	0.86646	1	5310	tags=75%, list=53%, signal=158%
GOBP_REGULATION_OF_ISOTYPE_SWITCHING	19	-0.183836	-0.883116	0.476834	0.86647	1	1333	tags=32%, list=13%, signal=36%
GOBP_NCRNA_TRANSCRIPTION	48	-0.14002	-0.848728	0.285192	0.866483	1	8666	tags=100%, list=86%, signal=715%
GOBP_POSITIVE_REGULATION_OF_ACTIN_FILAMENT_BUNDLE_ASSEMBLY	41	-0.151737	-0.851877	0.285124	0.866492	1	4373	tags=59%, list=43%, signal=103%
GOCC_CORTICAL_ACTIN_CYTOSKELETON	52	-0.212967	-1.08528	0.108527	0.86651	1	3870	tags=60%, list=38%, signal=96%
GOBP_AMP_METABOLIC_PROCESS	18	-0.204146	-0.890489	0.458	0.866551	1	4102	tags=61%, list=41%, signal=103%
GOBP_REGULATION_OF_PHOSPHOLIPASE_ACTIVITY	28	-0.171841	-0.860146	0.363825	0.866552	1	4748	tags=64%, list=47%, signal=121%
GOBP_MICROTUBULE_DEPOLYMERIZATION	19	-0.179594	-0.874157	0.485019	0.866627	1	4555	tags=63%, list=45%, signal=115%
GOMF_TRANSMEMBRANE_RECEPTOR_PROTEIN_KINASE_ACTIVITY	42	-0.155752	-0.857249	0.274354	0.866634	1	4672	tags=62%, list=46%, signal=115%
GOBP_RESPONSE_TO_INTERLEUKIN_4	19	-0.182322	-0.855276	0.467775	0.866648	1	2408	tags=42%, list=24%, signal=55%
GOMF_CHROMATIN_DNA_BINDING	66	-0.18739	-1.07958	0.0900196	0.866652	1	5754	tags=76%, list=57%, signal=176%
GOBP_PROTEIN_LOCALIZATION_TO_ENDOSOME	21	-0.171337	-0.856848	0.513889	0.866652	1	2115	tags=38%, list=21%, signal=48%
GOBP_BILE_ACID_BIOSYNTHETIC_PROCESS	16	-0.202571	-0.891305	0.474012	0.866706	1	1111	tags=31%, list=11%, signal=35%
GOBP_RESPONSE_TO_INTERLEUKIN_6	18	-0.194494	-0.932622	0.43038	0.866729	1	2521	tags=44%, list=25%, signal=59%
GOBP_VISUAL_BEHAVIOR	21	-0.173229	-0.888216	0.517034	0.866738	1	2096	tags=38%, list=21%, signal=48%
GOMF_LYSINE_ACETYLATED_HISTONE_BINDING	18	-0.234759	-1.07873	0.258064	0.86678	1	3235	tags=56%, list=32%, signal=82%
GOBP_REGULATION_OF_EXTRINSIC_APOPTOTIC_SIGNALING_PATHWAY_VIA_DEATH_DOMAIN_RECEPTORS	32	-0.158243	-0.852098	0.398747	0.866835	1	5020	tags=66%, list=50%, signal=130%
GOCC_CENTRIOLAR_SATELLITE	72	-0.153795	-0.931587	0.113131	0.866835	1	4896	tags=64%, list=49%, signal=123%
GOMF_TRANSCRIPTION_COREGULATOR_BINDING	84	-0.160672	-0.876202	0.124514	0.866856	1	4150	tags=57%, list=41%, signal=96%
GOBP_REGULATION_OF_CELL_SUBSTRATE_JUNCTION_ORGANIZATION	57	-0.145524	-0.845739	0.242884	0.866887	1	4373	tags=58%, list=43%, signal=102%
GOBP_RECEPTOR_CLUSTERING	28	-0.16393	-0.860376	0.398773	0.866911	1	5187	tags=68%, list=52%, signal=140%
GOBP_HEAD_MORPHOGENESIS	19	-0.193992	-0.850077	0.460285	0.86695	1	6000	tags=79%, list=60%, signal=195%
GOMF_PROTEIN_KINASE_A_REGULATORY_SUBUNIT_BINDING	16	-0.195185	-0.885409	0.49187	0.866992	1	556	tags=25%, list=6%, signal=26%
GOCC_PHAGOPHORE_ASSEMBLY_SITE_MEMBRANE	17	-0.241129	-1.08022	0.254545	0.86701	1	4092	tags=65%, list=41%, signal=109%
GOBP_REGULATION_OF_LYMPHOCYTE_APOPTOTIC_PROCESS	35	-0.153402	-0.874802	0.353293	0.867027	1	5941	tags=74%, list=59%, signal=181%
GOBP_TRANSCRIPTION_PREINITIATION_COMPLEX_ASSEMBLY	58	-0.151545	-0.844525	0.194882	0.867094	1	6469	tags=79%, list=64%, signal=221%
GOCC_CYTOPLASMIC_MICROTUBULE	46	-0.158751	-0.890686	0.245509	0.867099	1	3444	tags=50%, list=34%, signal=76%
GOBP_POSITIVE_REGULATION_OF_INTERLEUKIN_10_PRODUCTION	15	-0.194012	-0.852765	0.557252	0.867116	1	6105	tags=80%, list=61%, signal=203%
GOBP_DEMETHYLATION	38	-0.162833	-0.846428	0.285425	0.867136	1	7376	tags=89%, list=73%, signal=333%
GOBP_MESODERM_DEVELOPMENT	53	-0.149325	-0.847985	0.188976	0.867179	1	6104	tags=75%, list=61%, signal=191%
GOBP_ANTERIOR_POSTERIOR_PATTERN_SPECIFICATION	89	-0.187614	-0.888452	0.137066	0.8672	1	2880	tags=47%, list=29%, signal=66%
GOBP_INTEGRATED_STRESS_RESPONSE_SIGNALING	32	-0.171321	-0.892853	0.324211	0.86723	1	5518	tags=72%, list=55%, signal=159%
GOBP_ASTROCYTE_DIFFERENTIATION	37	-0.165393	-0.893298	0.246296	0.86723	1	3512	tags=51%, list=35%, signal=79%
GOMF_CHEMOKINE_RECEPTOR_BINDING	17	-0.187262	-0.845217	0.540434	0.867243	1	1080	tags=29%, list=11%, signal=33%
GOBP_NEGATIVE_REGULATION_OF_TYPE_I_INTERFERON_PRODUCTION	19	-0.177965	-0.855395	0.524954	0.867253	1	1392	tags=32%, list=14%, signal=37%
GOBP_REGULATION_OF_FATTY_ACID_BIOSYNTHETIC_PROCESS	21	-0.18267	-0.847556	0.440945	0.867255	1	2960	tags=48%, list=29%, signal=67%
GOBP_ENDOTHELIUM_DEVELOPMENT	89	-0.15721	-0.883176	0.117043	0.867292	1	4654	tags=62%, list=46%, signal=114%
GOBP_REGULATION_OF_HEART_GROWTH	29	-0.207951	-1.07616	0.18664	0.867298	1	5204	tags=72%, list=52%, signal=149%
GOMF_POLY_PYRIMIDINE_TRACT_BINDING	20	-0.178563	-0.891939	0.487705	0.867306	1	4751	tags=65%, list=47%, signal=123%
GOBP_CELLULAR_CARBOHYDRATE_BIOSYNTHETIC_PROCESS	39	-0.154007	-0.848734	0.29	0.867342	1	7750	tags=92%, list=77%, signal=399%
GOMF_DNA_POLYMERASE_ACTIVITY	21	-0.174537	-0.857324	0.529762	0.867348	1	7836	tags=95%, list=78%, signal=429%
GOBP_LYMPH_VESSEL_DEVELOPMENT	21	-0.178418	-0.875542	0.487129	0.86736	1	4441	tags=62%, list=44%, signal=111%
GOBP_ENDODERM_DEVELOPMENT	41	-0.147959	-0.891446	0.311475	0.867372	1	4902	tags=63%, list=49%, signal=123%
GOBP_RESPONSE_TO_VITAMIN_D	16	-0.197896	-0.853043	0.54191	0.867372	1	3675	tags=56%, list=37%, signal=88%
GOBP_PHAGOSOME_MATURATION	17	-0.2329	-1.07686	0.29572	0.867411	1	2398	tags=47%, list=24%, signal=62%
GOBP_NEGATIVE_REGULATION_OF_INTRACELLULAR_STEROID_HORMONE_RECEPTOR_SIGNALING_PATHWAY	26	-0.199393	-1.06084	0.240481	0.867415	1	6905	tags=88%, list=69%, signal=281%
GOBP_REGULATION_OF_BIOMINERALIZATION	43	-0.16646	-0.874209	0.233333	0.86744	1	4654	tags=63%, list=46%, signal=116%
GOBP_MEMBRANE_PROTEIN_PROTEOLYSIS	37	-0.160532	-0.886505	0.307263	0.867483	1	1656	tags=32%, list=16%, signal=39%
GOMF_ADP_BINDING	22	-0.179655	-0.845865	0.469307	0.867487	1	942	tags=27%, list=9%, signal=30%
GOBP_NEGATIVE_REGULATION_OF_GTPASE_ACTIVITY	26	-0.189979	-0.932773	0.2749	0.867497	1	2740	tags=46%, list=27%, signal=63%
GOCC_POSTSYNAPTIC_SPECIALIZATION_MEMBRANE	25	-0.165663	-0.855666	0.484962	0.867523	1	1559	tags=32%, list=15%, signal=38%
GOBP_MACROPHAGE_DIFFERENTIATION	28	-0.16457	-0.876317	0.40499	0.867532	1	4821	tags=64%, list=48%, signal=123%
GOBP_DNA_DEALKYLATION	22	-0.176959	-0.885588	0.473786	0.867563	1	7376	tags=91%, list=73%, signal=339%
GOBP_VASCULAR_ENDOTHELIAL_GROWTH_FACTOR_SIGNALING_PATHWAY	27	-0.204982	-1.08957	0.189084	0.867566	1	3909	tags=59%, list=39%, signal=97%
GOBP_REGULATION_OF_PROTEIN_DEPOLYMERIZATION	46	-0.157089	-0.874956	0.223062	0.867618	1	4555	tags=61%, list=45%, signal=111%
GOBP_NEGATIVE_REGULATION_OF_PROTEIN_POLYMERIZATION	49	-0.181035	-1.0729	0.10987	0.867651	1	2913	tags=47%, list=29%, signal=66%
GOMF_NON_MEMBRANE_SPANNING_PROTEIN_TYROSINE_KINASE_ACTIVITY	31	-0.158517	-0.892211	0.363458	0.867688	1	5555	tags=71%, list=55%, signal=158%
GOCC_CONDENSED_CHROMOSOME_CENTROMERIC_REGION	104	-0.171286	-0.843832	0.136015	0.867733	1	4490	tags=62%, list=45%, signal=110%
GOBP_L_ALPHA_AMINO_ACID_TRANSMEMBRANE_TRANSPORT	24	-0.172143	-0.857549	0.459082	0.867744	1	6662	tags=83%, list=66%, signal=246%
GOBP_NEGATIVE_REGULATION_OF_CELL_CYCLE_G1_S_PHASE_TRANSITION	57	-0.159546	-0.846525	0.183071	0.867779	1	7412	tags=89%, list=74%, signal=337%
GOBP_CELLULAR_RESPONSE_TO_GLUCOSE_STARVATION	35	-0.144375	-0.844601	0.44664	0.867789	1	3155	tags=46%, list=31%, signal=66%
GOBP_MONONUCLEAR_CELL_MIGRATION	90	-0.179836	-0.893464	0.126582	0.867847	1	2905	tags=47%, list=29%, signal=65%
GOBP_RHO_PROTEIN_SIGNAL_TRANSDUCTION	84	-0.157309	-0.849298	0.123288	0.86786	1	4663	tags=62%, list=46%, signal=114%
GOBP_REGULATION_OF_NEUROTRANSMITTER_RECEPTOR_ACTIVITY	18	-0.18126	-0.848901	0.53861	0.86787	1	976	tags=28%, list=10%, signal=31%
GOBP_LATE_ENDOSOME_TO_LYSOSOME_TRANSPORT	18	-0.22796	-1.08057	0.297349	0.867888	1	6100	tags=83%, list=61%, signal=211%
GOBP_VASCULAR_ASSOCIATED_SMOOTH_MUSCLE_CELL_PROLIFERATION	40	-0.154687	-0.886733	0.292543	0.867949	1	4994	tags=65%, list=50%, signal=128%
GOBP_MITOTIC_G1_S_TRANSITION_CHECKPOINT_SIGNALING	23	-0.165832	-0.885848	0.490798	0.867958	1	7090	tags=87%, list=70%, signal=293%
GOBP_ATRIOVENTRICULAR_VALVE_DEVELOPMENT	16	-0.22988	-1.05837	0.285714	0.868001	1	4612	tags=69%, list=46%, signal=127%
GOBP_REGULATION_OF_PHAGOCYTOSIS	50	-0.169191	-0.883267	0.165428	0.86804	1	5555	tags=72%, list=55%, signal=160%
GOBP_POSITIVE_REGULATION_OF_TRANSCRIPTION_FROM_RNA_POLYMERASE_II_PROMOTER_IN_RESPONSE_TO_STRESS	15	-0.210325	-0.942353	0.417323	0.868115	1	5941	tags=80%, list=59%, signal=195%
GOBP_PROTEIN_K48_LINKED_UBIQUITINATION	57	-0.150855	-0.859019	0.179584	0.868166	1	4143	tags=56%, list=41%, signal=95%
GOBP_SKELETAL_MUSCLE_ORGAN_DEVELOPMENT	78	-0.195996	-1.07725	0.0992647	0.868229	1	4755	tags=67%, list=47%, signal=125%
GOBP_MACROPHAGE_ACTIVATION	50	-0.16644	-0.932872	0.16568	0.868314	1	1354	tags=30%, list=13%, signal=34%
GOBP_MULTIVESICULAR_BODY_SORTING_PATHWAY	41	-0.141172	-0.857696	0.391813	0.86832	1	2760	tags=41%, list=27%, signal=57%
GOBP_POSITIVE_REGULATION_OF_REPRODUCTIVE_PROCESS	25	-0.179269	-0.883934	0.336083	0.868473	1	6255	tags=80%, list=62%, signal=211%
GOMF_UBIQUITIN_LIKE_PROTEIN_CONJUGATING_ENZYME_ACTIVITY	33	-0.163863	-0.883496	0.351779	0.868485	1	6289	tags=79%, list=62%, signal=209%
GOBP_REGULATION_OF_DNA_METHYLATION	16	-0.205954	-0.91139	0.453307	0.868558	1	3594	tags=56%, list=36%, signal=87%
GOBP_REGULATION_OF_DNA_TEMPLATED_DNA_REPLICATION	31	-0.157578	-0.85801	0.409836	0.868568	1	3291	tags=48%, list=33%, signal=72%
GOCC_CORE_MEDIATOR_COMPLEX	24	-0.157407	-0.840711	0.573499	0.868589	1	5971	tags=75%, list=59%, signal=184%
GOBP_STEM_CELL_PROLIFERATION	54	-0.161663	-0.933218	0.177914	0.868664	1	5467	tags=70%, list=54%, signal=153%
GOCC_GOLGI_ASSOCIATED_VESICLE_MEMBRANE	41	-0.152296	-0.884226	0.284644	0.868758	1	6823	tags=83%, list=68%, signal=256%
GOBP_TYPE_2_IMMUNE_RESPONSE	19	-0.186758	-0.894407	0.48622	0.868774	1	4483	tags=63%, list=45%, signal=114%
GOBP_REGULATION_OF_LYMPHOCYTE_MIGRATION	38	-0.159532	-0.893481	0.289883	0.868783	1	2905	tags=45%, list=29%, signal=63%
GOBP_VENTRICULAR_SYSTEM_DEVELOPMENT	19	-0.194657	-0.942549	0.419162	0.868814	1	7583	tags=95%, list=75%, signal=383%
GOBP_POSITIVE_REGULATION_OF_COAGULATION	17	-0.184418	-0.858302	0.538023	0.868838	1	4662	tags=65%, list=46%, signal=120%
GOBP_NEGATIVE_REGULATION_OF_LYMPHOCYTE_APOPTOTIC_PROCESS	23	-0.200329	-0.933603	0.308617	0.868858	1	5868	tags=78%, list=58%, signal=187%
GOBP_GLUCOSE_IMPORT	36	-0.195408	-1.07303	0.162427	0.868916	1	5312	tags=72%, list=53%, signal=152%
GOCC_DNA_PACKAGING_COMPLEX	52	-0.215117	-1.08971	0.100592	0.868927	1	3074	tags=52%, list=31%, signal=74%
GOBP_REGULATION_OF_RELEASE_OF_SEQUESTERED_CALCIUM_ION_INTO_CYTOSOL	39	-0.167836	-0.934506	0.243129	0.868939	1	3739	tags=54%, list=37%, signal=85%
GOBP_REGULATION_OF_NUCLEOTIDE_METABOLIC_PROCESS	46	-0.145957	-0.842853	0.295316	0.869044	1	7293	tags=87%, list=72%, signal=314%
GOBP_CARDIAC_VENTRICLE_MORPHOGENESIS	29	-0.203784	-1.05859	0.226744	0.869079	1	5593	tags=76%, list=56%, signal=170%
GOBP_RESPONSE_TO_AMYLOID_BETA	25	-0.207245	-1.07449	0.23494	0.869092	1	3155	tags=52%, list=31%, signal=76%
GOBP_RESPONSE_TO_ZINC_ION	27	-0.173389	-0.933968	0.409938	0.8691	1	4972	tags=67%, list=49%, signal=131%
GOBP_REGULATION_OF_MUSCLE_HYPERTROPHY	39	-0.139526	-0.840871	0.394881	0.869121	1	5830	tags=72%, list=58%, signal=170%
GOBP_NUCLEOLUS_ORGANIZATION	15	-0.214085	-0.910206	0.464435	0.869136	1	5232	tags=73%, list=52%, signal=152%
GOBP_REGULATION_OF_CARBOHYDRATE_BIOSYNTHETIC_PROCESS	54	-0.154095	-0.894609	0.164147	0.869331	1	4797	tags=63%, list=48%, signal=120%
GOBP_VIRAL_RELEASE_FROM_HOST_CELL	24	-0.191906	-0.9348	0.313646	0.869402	1	6044	tags=79%, list=60%, signal=198%
GOMF_CALCIUM_CHANNEL_REGULATOR_ACTIVITY	18	-0.190249	-0.89357	0.471624	0.869576	1	3123	tags=50%, list=31%, signal=72%
GOMF_NUCLEAR_RECEPTOR_COACTIVATOR_ACTIVITY	42	-0.139851	-0.84105	0.359684	0.869577	1	2674	tags=40%, list=27%, signal=55%
GOBP_REGULATION_OF_PLASMA_LIPOPROTEIN_PARTICLE_LEVELS	28	-0.178742	-0.94273	0.315582	0.869579	1	1083	tags=29%, list=11%, signal=32%
GOBP_NEGATIVE_REGULATION_OF_DNA_BINDING	31	-0.172124	-0.935211	0.281376	0.869627	1	3145	tags=48%, list=31%, signal=70%
GOBP_NEGATIVE_REGULATION_OF_ACTIN_FILAMENT_BUNDLE_ASSEMBLY	20	-0.173507	-0.839769	0.533605	0.869808	1	6312	tags=80%, list=63%, signal=214%
GOBP_POSITIVE_REGULATION_OF_SIGNALING_RECEPTOR_ACTIVITY	22	-0.193066	-1.01098	0.349515	0.869846	1	4926	tags=68%, list=49%, signal=133%
GOBP_REGULATION_OF_CELL_FATE_SPECIFICATION	15	-0.192181	-0.842109	0.59519	0.86986	1	4781	tags=67%, list=47%, signal=127%
GOBP_PYRIMIDINE_RIBONUCLEOTIDE_BIOSYNTHETIC_PROCESS	19	-0.223437	-1.05891	0.254473	0.869875	1	6234	tags=84%, list=62%, signal=221%
GOCC_U5_SNRNP	17	-0.20506	-0.910344	0.446215	0.869892	1	5639	tags=76%, list=56%, signal=174%
GOBP_INTERMEMBRANE_LIPID_TRANSFER	25	-0.209989	-1.09004	0.217039	0.869893	1	2322	tags=44%, list=23%, signal=57%
GOBP_NUCLEAR_TRANSCRIBED_MRNA_POLY_A_TAIL_SHORTENING	26	-0.170392	-0.841289	0.399606	0.869904	1	6809	tags=85%, list=68%, signal=261%
GOCC_INTRINSIC_COMPONENT_OF_SYNAPTIC_MEMBRANE	33	-0.155764	-0.838887	0.403346	0.870058	1	2099	tags=36%, list=21%, signal=46%
GOMF_STRUCTURAL_CONSTITUENT_OF_NUCLEAR_PORE	18	-0.198176	-0.894711	0.474576	0.870077	1	7518	tags=94%, list=75%, signal=372%
GOBP_NEGATIVE_REGULATION_OF_EPITHELIAL_CELL_MIGRATION	45	-0.169271	-0.946624	0.17505	0.870135	1	7030	tags=87%, list=70%, signal=286%
GOBP_MEMBRANE_REPOLARIZATION	19	-0.201575	-0.899624	0.40678	0.870136	1	4864	tags=68%, list=48%, signal=132%
GOBP_LENS_FIBER_CELL_DIFFERENTIATION	18	-0.222886	-1.07316	0.292969	0.870231	1	4473	tags=67%, list=44%, signal=120%
GOCC_CUL4_RING_E3_UBIQUITIN_LIGASE_COMPLEX	21	-0.204965	-1.01017	0.332046	0.870251	1	2736	tags=48%, list=27%, signal=65%
GOBP_PROTEIN_LIPID_COMPLEX_SUBUNIT_ORGANIZATION	17	-0.186964	-0.841507	0.531568	0.870269	1	1083	tags=29%, list=11%, signal=33%
GOBP_RESPONSE_TO_FLUID_SHEAR_STRESS	24	-0.170251	-0.839175	0.487654	0.870274	1	6681	tags=83%, list=66%, signal=247%
GOBP_POSITIVE_REGULATION_OF_AXON_EXTENSION	26	-0.168538	-0.900432	0.432749	0.870281	1	4117	tags=58%, list=41%, signal=97%
GOBP_NEGATIVE_REGULATION_OF_ACTIN_FILAMENT_POLYMERIZATION	38	-0.158734	-0.935372	0.290514	0.870372	1	2913	tags=45%, list=29%, signal=63%
GOBP_REGULATION_OF_MEMBRANE_REPOLARIZATION	15	-0.20575	-0.896753	0.490153	0.870438	1	5987	tags=80%, list=59%, signal=197%
GOBP_LATE_ENDOSOME_TO_VACUOLE_TRANSPORT_VIA_MULTIVESICULAR_BODY_SORTING_PATHWAY	22	-0.189763	-0.942834	0.405769	0.870473	1	2671	tags=45%, list=27%, signal=62%
GOMF_HISTONE_METHYLTRANSFERASE_ACTIVITY	39	-0.169923	-1.01129	0.209804	0.870507	1	5267	tags=69%, list=52%, signal=145%
GOBP_T_CELL_MEDIATED_IMMUNITY	50	-0.173903	-0.947467	0.150301	0.870564	1	4501	tags=62%, list=45%, signal=112%
GOBP_THYMUS_DEVELOPMENT	27	-0.166694	-0.838271	0.418426	0.870597	1	2429	tags=41%, list=24%, signal=54%
GOMF_OXIDOREDUCTASE_ACTIVITY_ACTING_ON_A_HEME_GROUP_OF_DONORS	17	-0.20087	-0.943786	0.453799	0.870619	1	351	tags=24%, list=3%, signal=24%
GOBP_MONOCYTE_DIFFERENTIATION	26	-0.186708	-0.899864	0.361004	0.870648	1	4709	tags=65%, list=47%, signal=123%
GOBP_RESPONSE_TO_MITOCHONDRIAL_DEPOLARISATION	18	-0.18723	-0.895309	0.487524	0.87073	1	5950	tags=78%, list=59%, signal=190%
GOCC_CYTOPLASMIC_DYNEIN_COMPLEX	15	-0.226639	-1.01744	0.364865	0.870834	1	5777	tags=80%, list=57%, signal=187%
GOCC_PCG_PROTEIN_COMPLEX	27	-0.194978	-1.018	0.269903	0.870919	1	2145	tags=41%, list=21%, signal=52%
GOBP_PROTEIN_DESTABILIZATION	39	-0.178107	-1.01994	0.186	0.87093	1	6992	tags=87%, list=69%, signal=284%
GOBP_POSITIVE_REGULATION_OF_LEUKOCYTE_MIGRATION	75	-0.171761	-0.894763	0.121622	0.870945	1	2983	tags=47%, list=30%, signal=66%
GOBP_RESPONSE_TO_VITAMIN	41	-0.172369	-0.908947	0.205426	0.870984	1	3675	tags=54%, list=37%, signal=84%
GOCC_DENDRITE_CYTOPLASM	20	-0.211525	-1.01922	0.322519	0.871015	1	5930	tags=80%, list=59%, signal=194%
GOBP_I_KAPPAB_PHOSPHORYLATION	15	-0.22833	-1.01856	0.337474	0.871044	1	2404	tags=47%, list=24%, signal=61%
GOBP_LIMBIC_SYSTEM_DEVELOPMENT	44	-0.148326	-0.945158	0.285996	0.871053	1	1260	tags=27%, list=13%, signal=31%
GOBP_RESPONSE_TO_AMINO_ACID_STARVATION	37	-0.167826	-0.944106	0.264766	0.871053	1	7025	tags=86%, list=70%, signal=285%
GOBP_REGULATION_OF_EMBRYONIC_DEVELOPMENT	54	-0.16285	-0.946707	0.17126	0.87107	1	4150	tags=57%, list=41%, signal=97%
GOBP_NEGATIVE_REGULATION_OF_MUSCLE_HYPERTROPHY	21	-0.215601	-1.0562	0.249012	0.871089	1	6944	tags=90%, list=69%, signal=291%
GOBP_REGULATION_OF_DENDRITIC_SPINE_DEVELOPMENT	30	-0.201753	-1.01352	0.198397	0.871112	1	7037	tags=90%, list=70%, signal=298%
GOBP_REGULATION_OF_CELLULAR_SENESCENCE	28	-0.170361	-0.900959	0.407332	0.871135	1	2965	tags=46%, list=29%, signal=66%
GOMF_PROTEIN_PHOSPHORYLATED_AMINO_ACID_BINDING	42	-0.154683	-0.898696	0.290448	0.87115	1	6121	tags=76%, list=61%, signal=194%
GOBP_PROTEIN_PALMITOYLATION	21	-0.179058	-0.831576	0.471545	0.87115	1	8270	tags=100%, list=82%, signal=559%
GOBP_CELLULAR_GLUCAN_METABOLIC_PROCESS	43	-0.164918	-0.900486	0.265748	0.871181	1	7245	tags=88%, list=72%, signal=314%
GOBP_PROTEIN_DNA_COMPLEX_DISASSEMBLY	16	-0.194737	-0.895548	0.5	0.871236	1	1819	tags=38%, list=18%, signal=46%
GOBP_VIRAL_BUDDING	23	-0.182808	-0.895962	0.412998	0.871238	1	6044	tags=78%, list=60%, signal=195%
GOMF_METHYL_CPG_BINDING	15	-0.238834	-1.09012	0.294466	0.871335	1	956	tags=33%, list=9%, signal=37%
GOBP_REGULATION_OF_POSTSYNAPTIC_MEMBRANE_NEUROTRANSMITTER_RECEPTOR_LEVELS	32	-0.14433	-0.834908	0.489642	0.871354	1	2328	tags=38%, list=23%, signal=49%
GOBP_T_CELL_APOPTOTIC_PROCESS	33	-0.168139	-0.896783	0.314629	0.871371	1	5941	tags=76%, list=59%, signal=184%
GOBP_POSITIVE_REGULATION_OF_RESPONSE_TO_BIOTIC_STIMULUS	92	-0.166988	-0.901302	0.117417	0.871372	1	6105	tags=77%, list=61%, signal=194%
GOBP_STRIATED_MUSCLE_TISSUE_DEVELOPMENT	110	-0.195799	-1.01462	0.125	0.871381	1	5648	tags=75%, list=56%, signal=170%
GOBP_PROTEIN_MONOUBIQUITINATION	59	-0.171835	-0.935412	0.130435	0.871386	1	4083	tags=58%, list=41%, signal=96%
GOBP_POSITIVE_REGULATION_OF_STEROL_TRANSPORT	19	-0.213286	-0.997345	0.358674	0.871393	1	6336	tags=84%, list=63%, signal=227%
GOBP_REGULATION_OF_JUN_KINASE_ACTIVITY	30	-0.172943	-0.997929	0.314115	0.871466	1	3299	tags=50%, list=33%, signal=74%
GOBP_NEGATIVE_REGULATION_OF_MACROAUTOPHAGY	28	-0.189115	-1.01144	0.258264	0.871504	1	6732	tags=86%, list=67%, signal=258%
GOBP_PHOSPHATIDYLSERINE_METABOLIC_PROCESS	17	-0.21292	-0.944421	0.425662	0.871536	1	5560	tags=76%, list=55%, signal=170%
GOBP_CELLULAR_RESPONSE_TO_KETONE	64	-0.176748	-1.01518	0.108	0.871546	1	4368	tags=61%, list=43%, signal=107%
GOBP_STEROID_HORMONE_MEDIATED_SIGNALING_PATHWAY	91	-0.194281	-0.936326	0.132265	0.871548	1	5586	tags=75%, list=55%, signal=166%
GOBP_HISTONE_METHYLATION	113	-0.187021	-0.833698	0.158397	0.871555	1	5267	tags=71%, list=52%, signal=147%
GOMF_SNARE_BINDING	66	-0.153315	-0.942844	0.131274	0.871574	1	6705	tags=82%, list=67%, signal=243%
GOBP_POSITIVE_REGULATION_OF_NEURON_DEATH	58	-0.176961	-0.948046	0.125	0.8716	1	6041	tags=78%, list=60%, signal=193%
GOMF_ACTIN_MONOMER_BINDING	16	-0.216474	-1.00511	0.34127	0.87161	1	2859	tags=50%, list=28%, signal=70%
GOBP_ESTABLISHMENT_OF_SPINDLE_ORIENTATION	21	-0.194571	-0.935828	0.366255	0.871617	1	5717	tags=76%, list=57%, signal=176%
GOCC_PROTON_TRANSPORTING_V_TYPE_ATPASE_COMPLEX	21	-0.1975	-0.998439	0.350575	0.871619	1	2811	tags=48%, list=28%, signal=66%
GOBP_POSITIVE_REGULATION_OF_PHOSPHATIDYLINOSITOL_3_KINASE_SIGNALING	40	-0.164818	-0.903512	0.244533	0.871657	1	6906	tags=85%, list=69%, signal=270%
GOCC_SPINDLE_MICROTUBULE	55	-0.166907	-0.947474	0.159509	0.87167	1	5835	tags=75%, list=58%, signal=176%
GOBP_BLOOD_VESSEL_ENDOTHELIAL_CELL_MIGRATION	90	-0.173235	-0.831718	0.142578	0.871691	1	2859	tags=46%, list=28%, signal=63%
GOCC_CLEAVAGE_FURROW	34	-0.158315	-0.901555	0.346228	0.871827	1	7296	tags=88%, list=72%, signal=319%
GOBP_ENERGY_HOMEOSTASIS	21	-0.215473	-1.01381	0.275665	0.871856	1	2151	tags=43%, list=21%, signal=54%
GOBP_REGULATION_OF_ESTABLISHMENT_OR_MAINTENANCE_OF_CELL_POLARITY	21	-0.216113	-1.01626	0.26494	0.87188	1	2624	tags=48%, list=26%, signal=64%
GOBP_B_CELL_DIFFERENTIATION	73	-0.166156	-0.835804	0.137331	0.871883	1	5512	tags=71%, list=55%, signal=156%
GOBP_CIRCADIAN_RHYTHM	113	-0.178159	-0.828918	0.149425	0.871911	1	6068	tags=78%, list=60%, signal=194%
GOBP_HISTONE_H3_ACETYLATION	63	-0.204498	-1.02011	0.11583	0.871929	1	4667	tags=67%, list=46%, signal=123%
GOBP_POSITIVE_REGULATION_OF_ESTABLISHMENT_OF_PROTEIN_LOCALIZATION_TO_MITOCHONDRION	31	-0.144491	-0.835376	0.488323	0.871976	1	5371	tags=68%, list=53%, signal=145%
GOBP_TRIGLYCERIDE_METABOLIC_PROCESS	44	-0.184629	-1.09064	0.13093	0.871978	1	2269	tags=41%, list=23%, signal=53%
GOBP_REGULATION_OF_CIRCADIAN_RHYTHM	65	-0.149414	-0.834252	0.181641	0.872	1	4857	tags=63%, list=48%, signal=121%
GOCC_PLATELET_ALPHA_GRANULE	49	-0.161073	-0.832714	0.22664	0.872014	1	3113	tags=47%, list=31%, signal=68%
GOBP_CELL_ADHESION_MEDIATED_BY_INTEGRIN	47	-0.163881	-0.906639	0.190283	0.872023	1	2643	tags=43%, list=26%, signal=57%
GOCC_H4_HISTONE_ACETYLTRANSFERASE_COMPLEX	36	-0.150983	-0.833854	0.370093	0.872053	1	5478	tags=69%, list=54%, signal=152%
GOBP_POSITIVE_REGULATION_OF_ERYTHROCYTE_DIFFERENTIATION	22	-0.186225	-0.908	0.39666	0.872079	1	876	tags=27%, list=9%, signal=30%
GOBP_VASCULAR_ENDOTHELIAL_GROWTH_FACTOR_RECEPTOR_SIGNALING_PATHWAY	40	-0.162993	-0.945198	0.285714	0.872107	1	2142	tags=38%, list=21%, signal=47%
GOBP_SPLEEN_DEVELOPMENT	18	-0.192869	-0.83494	0.494	0.872127	1	5334	tags=72%, list=53%, signal=153%
GOBP_MUSCLE_ORGAN_MORPHOGENESIS	29	-0.173132	-0.897774	0.342975	0.872142	1	2429	tags=41%, list=24%, signal=54%
GOBP_PYRUVATE_METABOLIC_PROCESS	64	-0.151689	-0.831881	0.164683	0.87218	1	7293	tags=88%, list=72%, signal=315%
GOBP_POSITIVE_REGULATION_OF_DEVELOPMENTAL_GROWTH	72	-0.169084	-0.948266	0.141176	0.872191	1	4883	tags=65%, list=49%, signal=126%
GOBP_CELLULAR_RESPONSE_TO_VIRUS	59	-0.171844	-1.02063	0.10609	0.872207	1	5960	tags=76%, list=59%, signal=186%
GOBP_REGULATION_OF_CELL_ADHESION_MEDIATED_BY_INTEGRIN	29	-0.196176	-1.01171	0.214286	0.872256	1	2892	tags=48%, list=29%, signal=68%
GOBP_POSITIVE_REGULATION_OF_NUCLEOCYTOPLASMIC_TRANSPORT	46	-0.135007	-0.835982	0.343313	0.872333	1	6965	tags=83%, list=69%, signal=267%
GOBP_CELLULAR_RESPONSE_TO_RETINOIC_ACID	26	-0.175524	-0.896794	0.381605	0.872345	1	5983	tags=77%, list=59%, signal=189%
GOBP_MYOTUBE_DIFFERENTIATION	48	-0.148428	-0.827955	0.283133	0.872346	1	4177	tags=56%, list=41%, signal=96%
GOBP_EMBRYONIC_CRANIAL_SKELETON_MORPHOGENESIS	16	-0.231745	-1.00536	0.350598	0.872351	1	6481	tags=88%, list=64%, signal=245%
GOBP_PHOTORECEPTOR_CELL_DIFFERENTIATION	20	-0.206867	-1.01542	0.327651	0.872374	1	2453	tags=45%, list=24%, signal=59%
GOBP_REGULATION_OF_NEUROBLAST_PROLIFERATION	16	-0.222866	-1.00289	0.323077	0.872395	1	5941	tags=81%, list=59%, signal=198%
GOMF_HISTONE_DEACETYLASE_BINDING	78	-0.176038	-0.936443	0.116667	0.872406	1	5987	tags=77%, list=59%, signal=188%
GOMF_CYCLIC_NUCLEOTIDE_BINDING	15	-0.187287	-0.829071	0.620758	0.87244	1	4159	tags=60%, list=41%, signal=102%
GOBP_REGULATION_OF_DENDRITE_DEVELOPMENT	51	-0.159223	-1.00226	0.185185	0.872443	1	4131	tags=57%, list=41%, signal=96%
GOMF_NUCLEAR_LOCALIZATION_SEQUENCE_BINDING	16	-0.208665	-0.948662	0.421053	0.872467	1	6713	tags=88%, list=67%, signal=262%
GOBP_ARTERY_DEVELOPMENT	58	-0.156292	-0.832114	0.181989	0.872531	1	2429	tags=40%, list=24%, signal=52%
GOBP_NUCLEAR_MEMBRANE_REASSEMBLY	20	-0.178364	-0.828234	0.498032	0.872553	1	7270	tags=90%, list=72%, signal=323%
GOMF_DEOXYRIBONUCLEASE_ACTIVITY	34	-0.175779	-0.998581	0.267223	0.872589	1	7713	tags=94%, list=77%, signal=401%
GOBP_CYTOPLASMIC_MICROTUBULE_ORGANIZATION	44	-0.157087	-0.901681	0.266145	0.872591	1	6435	tags=80%, list=64%, signal=219%
GOBP_PURINE_NUCLEOBASE_METABOLIC_PROCESS	16	-0.199711	-0.903555	0.473888	0.872601	1	6803	tags=88%, list=68%, signal=269%
GOBP_T_HELPER_1_TYPE_IMMUNE_RESPONSE	18	-0.195257	-0.950652	0.454918	0.872601	1	5310	tags=72%, list=53%, signal=153%
GOBP_SMOOTH_MUSCLE_CONTRACTION	43	-0.174297	-1.00704	0.20751	0.87265	1	5512	tags=72%, list=55%, signal=159%
GOBP_ANOIKIS	22	-0.186144	-0.9021	0.406114	0.872673	1	3165	tags=50%, list=31%, signal=73%
GOBP_RESPONSE_TO_CATECHOLAMINE	38	-0.192853	-1.04974	0.166023	0.872675	1	6545	tags=84%, list=65%, signal=240%
GOCC_HISTONE_METHYLTRANSFERASE_COMPLEX	49	-0.15581	-0.902579	0.214575	0.872683	1	8097	tags=96%, list=80%, signal=488%
GOBP_MESODERM_MORPHOGENESIS	32	-0.185557	-1.00831	0.192946	0.872704	1	6319	tags=81%, list=63%, signal=218%
GOCC_CONDENSED_NUCLEAR_CHROMOSOME	28	-0.170048	-0.907262	0.367188	0.872704	1	4766	tags=64%, list=47%, signal=122%
GOBP_REGULATION_OF_LIPID_STORAGE	27	-0.158428	-0.832769	0.479125	0.87273	1	2512	tags=41%, list=25%, signal=54%
GOBP_SNO_S_RNA_METABOLIC_PROCESS	15	-0.217448	-0.938277	0.416667	0.872736	1	7883	tags=100%, list=78%, signal=460%
GOCC_PERICENTRIOLAR_MATERIAL	16	-0.182178	-0.826612	0.598377	0.872827	1	6350	tags=81%, list=63%, signal=220%
GOBP_ESTABLISHMENT_OF_ENDOTHELIAL_BARRIER	38	-0.159049	-0.906707	0.289916	0.872909	1	2115	tags=37%, list=21%, signal=46%
GOBP_POSITIVE_REGULATION_OF_LEUKOCYTE_APOPTOTIC_PROCESS	16	-0.222866	-1.00021	0.353846	0.872952	1	5941	tags=81%, list=59%, signal=198%
GOBP_HISTONE_H3_K9_METHYLATION	23	-0.184851	-0.903832	0.398876	0.873001	1	5148	tags=70%, list=51%, signal=142%
GOBP_RESPONSE_TO_TESTOSTERONE	28	-0.190879	-0.937645	0.276062	0.873022	1	5276	tags=71%, list=52%, signal=150%
GOBP_NOTCH_SIGNALING_PATHWAY	100	-0.183664	-0.939118	0.125227	0.873044	1	3909	tags=57%, list=39%, signal=92%
GOMF_BETA_TUBULIN_BINDING	28	-0.190965	-1.02087	0.244275	0.873054	1	4556	tags=64%, list=45%, signal=117%
GOBP_REGULATION_OF_EPITHELIAL_CELL_DIFFERENTIATION	70	-0.186823	-1.05242	0.0955285	0.873058	1	2448	tags=43%, list=24%, signal=56%
GOBP_MITOTIC_CYTOKINESIS	59	-0.138365	-0.82916	0.273786	0.873072	1	4418	tags=58%, list=44%, signal=102%
GOMF_PHOSPHOTRANSFERASE_ACTIVITY_FOR_OTHER_SUBSTITUTED_PHOSPHATE_GROUPS	18	-0.186335	-0.83603	0.528958	0.873095	1	7637	tags=94%, list=76%, signal=390%
GOBP_POSITIVE_REGULATION_OF_CELL_MATRIX_ADHESION	41	-0.155047	-1.00319	0.238921	0.873105	1	3112	tags=46%, list=31%, signal=67%
GOCC_INTEGRIN_COMPLEX	16	-0.213515	-0.981357	0.405797	0.873131	1	3518	tags=56%, list=35%, signal=86%
GOBP_SNRNA_PROCESSING	20	-0.194466	-0.939561	0.379877	0.873169	1	3081	tags=50%, list=31%, signal=72%
GOBP_NEGATIVE_REGULATION_OF_GENE_EXPRESSION_EPIGENETIC	60	-0.17556	-0.948833	0.124016	0.873198	1	2439	tags=42%, list=24%, signal=55%
GOBP_POSITIVE_REGULATION_OF_VIRAL_GENOME_REPLICATION	24	-0.180506	-0.896859	0.404082	0.873209	1	4900	tags=67%, list=49%, signal=130%
GOBP_POSITIVE_REGULATION_OF_COLD_INDUCED_THERMOGENESIS	51	-0.167175	-0.936567	0.16065	0.873215	1	4841	tags=65%, list=48%, signal=124%
GOBP_FACULTATIVE_HETEROCHROMATIN_FORMATION	25	-0.162796	-0.827188	0.464789	0.873235	1	5615	tags=72%, list=56%, signal=162%
GOBP_REGULATION_OF_ANOIKIS	15	-0.239789	-1.00737	0.309091	0.873258	1	2960	tags=53%, list=29%, signal=75%
GOBP_REGULATION_OF_CELL_FATE_COMMITMENT	18	-0.192239	-0.836324	0.509881	0.87328	1	4781	tags=67%, list=47%, signal=127%
GOCC_CELL_DIVISION_SITE	41	-0.181009	-1.05299	0.16875	0.873327	1	2115	tags=39%, list=21%, signal=49%
GOBP_APOPTOTIC_CELL_CLEARANCE	34	-0.178194	-1.02138	0.221519	0.873364	1	3247	tags=50%, list=32%, signal=74%
GOBP_VASCULOGENESIS	54	-0.195149	-1.09074	0.101761	0.873371	1	4013	tags=59%, list=40%, signal=98%
GOBP_POSITIVE_REGULATION_OF_ENDOTHELIAL_CELL_PROLIFERATION	59	-0.160816	-0.826731	0.165029	0.873415	1	3852	tags=54%, list=38%, signal=87%
GOBP_PORE_COMPLEX_ASSEMBLY	15	-0.221128	-0.998802	0.394456	0.873423	1	4490	tags=67%, list=45%, signal=120%
GOMF_NUCLEOSOMAL_DNA_BINDING	22	-0.201754	-1.02659	0.321792	0.873429	1	5754	tags=77%, list=57%, signal=180%
GOBP_REGULATION_OF_POTASSIUM_ION_TRANSPORT	39	-0.193025	-1.05441	0.165703	0.873441	1	4519	tags=64%, list=45%, signal=116%
GOBP_CENTRAL_NERVOUS_SYSTEM_NEURON_AXONOGENESIS	20	-0.194347	-0.981823	0.396	0.873449	1	1572	tags=35%, list=16%, signal=41%
GOBP_INTERLEUKIN_2_PRODUCTION	28	-0.187806	-1.02202	0.269618	0.873475	1	3509	tags=54%, list=35%, signal=82%
GOBP_COLUMNAR_CUBOIDAL_EPITHELIAL_CELL_DEVELOPMENT	20	-0.201513	-0.950789	0.357285	0.873483	1	4017	tags=60%, list=40%, signal=100%
GOBP_ACUTE_INFLAMMATORY_RESPONSE	38	-0.165561	-0.951303	0.241107	0.873529	1	5494	tags=71%, list=55%, signal=156%
GOBP_POSITIVE_REGULATION_OF_MIRNA_METABOLIC_PROCESS	39	-0.16789	-0.938421	0.224576	0.873529	1	6320	tags=79%, list=63%, signal=213%
GOBP_ENERGY_RESERVE_METABOLIC_PROCESS	44	-0.167707	-0.936914	0.191321	0.873557	1	7015	tags=86%, list=70%, signal=284%
GOBP_POSITIVE_REGULATION_OF_NEURAL_PRECURSOR_CELL_PROLIFERATION	18	-0.215191	-1.01172	0.338521	0.873575	1	3991	tags=61%, list=40%, signal=101%
GOCC_ACTIN_FILAMENT	75	-0.173702	-0.949175	0.116142	0.873605	1	4306	tags=60%, list=43%, signal=104%
GOBP_POSITIVE_REGULATION_OF_EPITHELIAL_CELL_MIGRATION	104	-0.192744	-0.982298	0.126195	0.873637	1	4373	tags=63%, list=43%, signal=109%
GOCC_PLASMA_MEMBRANE_SIGNALING_RECEPTOR_COMPLEX	66	-0.1838	-1.00536	0.110465	0.873665	1	2739	tags=45%, list=27%, signal=62%
GOBP_PYRIMIDINE_NUCLEOSIDE_MONOPHOSPHATE_METABOLIC_PROCESS	16	-0.225652	-1.00107	0.355731	0.87371	1	5913	tags=81%, list=59%, signal=197%
GOBP_B_CELL_ACTIVATION_INVOLVED_IN_IMMUNE_RESPONSE	41	-0.158618	-0.836491	0.278106	0.873713	1	4304	tags=59%, list=43%, signal=102%
GOBP_RNA_POLYMERASE_II_PREINITIATION_COMPLEX_ASSEMBLY	47	-0.142989	-0.829254	0.308285	0.873722	1	3495	tags=49%, list=35%, signal=75%
GOBP_NEGATIVE_REGULATION_OF_RHO_PROTEIN_SIGNAL_TRANSDUCTION	16	-0.227144	-0.99926	0.334615	0.873724	1	5898	tags=81%, list=59%, signal=196%
GOBP_PATHWAY_RESTRICTED_SMAD_PROTEIN_PHOSPHORYLATION	27	-0.187708	-0.983375	0.270321	0.873772	1	5574	tags=74%, list=55%, signal=166%
GOMF_K63_LINKED_POLYUBIQUITIN_MODIFICATION_DEPENDENT_PROTEIN_BINDING	18	-0.224179	-1.0499	0.277551	0.873807	1	4460	tags=67%, list=44%, signal=119%
GOBP_DNA_METHYLATION_DEPENDENT_HETEROCHROMATIN_FORMATION	18	-0.208093	-0.952184	0.415354	0.873807	1	6859	tags=89%, list=68%, signal=278%
GOCC_MEDIATOR_COMPLEX	34	-0.182046	-1.00348	0.221532	0.873823	1	7354	tags=91%, list=73%, signal=337%
GOBP_EPITHELIAL_CELL_DIFFERENTIATION_INVOLVED_IN_KIDNEY_DEVELOPMENT	29	-0.178912	-0.951652	0.298947	0.873845	1	4454	tags=62%, list=44%, signal=111%
GOCC_MULTIVESICULAR_BODY_MEMBRANE	21	-0.192623	-0.949593	0.402277	0.873848	1	2860	tags=48%, list=28%, signal=66%
GOBP_REGULATION_OF_ANDROGEN_RECEPTOR_SIGNALING_PATHWAY	23	-0.201749	-1.00038	0.261386	0.873888	1	5416	tags=74%, list=54%, signal=160%
GOBP_RENAL_TUBULE_DEVELOPMENT	38	-0.168977	-0.904848	0.265469	0.873909	1	4135	tags=58%, list=41%, signal=98%
GOBP_REGULATION_OF_STRIATED_MUSCLE_CELL_DIFFERENTIATION	36	-0.1666	-0.982727	0.258264	0.873995	1	5601	tags=72%, list=56%, signal=162%
GOBP_SECRETORY_GRANULE_ORGANIZATION	32	-0.179491	-0.903835	0.269151	0.874012	1	5436	tags=72%, list=54%, signal=156%
GOBP_GLIAL_CELL_MIGRATION	30	-0.171508	-0.905252	0.315686	0.874018	1	1971	tags=37%, list=20%, signal=45%
GOBP_CYTOPLASMIC_PATTERN_RECOGNITION_RECEPTOR_SIGNALING_PATHWAY	38	-0.171931	-0.978024	0.226	0.874066	1	5960	tags=76%, list=59%, signal=186%
GOBP_TRABECULA_MORPHOGENESIS	26	-0.190393	-0.978558	0.270541	0.874071	1	4672	tags=65%, list=46%, signal=122%
GOBP_REGULATION_OF_POTASSIUM_ION_TRANSMEMBRANE_TRANSPORTER_ACTIVITY	24	-0.197581	-0.988445	0.289528	0.874074	1	5987	tags=79%, list=59%, signal=195%
GOMF_LIPID_TRANSFER_ACTIVITY	25	-0.209989	-1.05048	0.229445	0.874136	1	2322	tags=44%, list=23%, signal=57%
GOBP_SKELETAL_MUSCLE_CELL_DIFFERENTIATION	28	-0.206958	-1.0911	0.184369	0.874234	1	4755	tags=68%, list=47%, signal=128%
GOBP_PEPTIDYL_L_CYSTEINE_S_PALMITOYLATION	17	-0.178987	-0.829795	0.598077	0.874247	1	8270	tags=100%, list=82%, signal=559%
GOBP_POSITIVE_REGULATION_OF_ATP_METABOLIC_PROCESS	15	-0.255764	-1.09196	0.25636	0.874276	1	1457	tags=40%, list=14%, signal=47%
GOBP_ORGANIC_CATION_TRANSPORT	20	-0.220064	-1.05319	0.275794	0.874407	1	1817	tags=40%, list=18%, signal=49%
GOBP_CEREBRAL_CORTEX_RADIALLY_ORIENTED_CELL_MIGRATION	16	-0.228686	-0.995342	0.371429	0.874471	1	4624	tags=69%, list=46%, signal=127%
GOBP_TRANSCRIPTION_ELONGATION_BY_RNA_POLYMERASE_II_PROMOTER	90	-0.2089	-0.983605	0.137525	0.874472	1	5971	tags=80%, list=59%, signal=195%
GOBP_NEGATIVE_REGULATION_OF_DNA_METABOLIC_PROCESS	79	-0.160359	-0.829262	0.126789	0.874548	1	4389	tags=59%, list=44%, signal=105%
GOBP_REGULATION_OF_PHOSPHATIDYLINOSITOL_3_KINASE_ACTIVITY	27	-0.204849	-1.09345	0.203219	0.874559	1	5029	tags=70%, list=50%, signal=140%
GOBP_METENCEPHALON_DEVELOPMENT	56	-0.169618	-0.955012	0.129344	0.874584	1	3157	tags=48%, list=31%, signal=70%
GOBP_MULTICELLULAR_ORGANISMAL_MOVEMENT	19	-0.202628	-1.024	0.343936	0.874694	1	6973	tags=89%, list=69%, signal=291%
GOBP_ADHERENS_JUNCTION_ORGANIZATION	33	-0.176528	-0.952318	0.257576	0.874695	1	6467	tags=82%, list=64%, signal=228%
GOBP_PYRIMIDINE_NUCLEOSIDE_TRIPHOSPHATE_METABOLIC_PROCESS	18	-0.214627	-1.02664	0.341317	0.874706	1	6234	tags=83%, list=62%, signal=218%
GOBP_VENTRICULAR_CARDIAC_MUSCLE_TISSUE_DEVELOPMENT	25	-0.199335	-1.02208	0.251418	0.874737	1	2429	tags=44%, list=24%, signal=58%
GOMF_TRANSFORMING_GROWTH_FACTOR_BETA_BINDING	18	-0.20471	-0.95544	0.38856	0.874794	1	5215	tags=72%, list=52%, signal=150%
GOCC_STEREOCILIUM_BUNDLE	25	-0.203361	-1.02459	0.246988	0.874796	1	3194	tags=52%, list=32%, signal=76%
GOBP_MUSCLE_CELL_PROLIFERATION	119	-0.186955	-1.02521	0.114341	0.874846	1	4994	tags=68%, list=50%, signal=133%
GOBP_NEGATIVE_REGULATION_OF_MYELOID_CELL_DIFFERENTIATION	52	-0.159629	-0.903881	0.186538	0.874955	1	1500	tags=31%, list=15%, signal=36%
GOBP_REGULATION_OF_T_CELL_MIGRATION	27	-0.196118	-1.00536	0.259109	0.874977	1	3998	tags=59%, list=40%, signal=98%
GOBP_REGULATION_OF_FATTY_ACID_METABOLIC_PROCESS	39	-0.194029	-1.09239	0.145669	0.875	1	2960	tags=49%, list=29%, signal=69%
GOBP_POSITIVE_REGULATION_OF_SMALL_GTPASE_MEDIATED_SIGNAL_TRANSDUCTION	30	-0.183443	-0.986772	0.290581	0.875072	1	4536	tags=63%, list=45%, signal=115%
GOBP_POSITIVE_REGULATION_OF_TORC1_SIGNALING	17	-0.175323	-0.825206	0.591376	0.875121	1	1200	tags=29%, list=12%, signal=33%
GOBP_REGULATION_OF_ACTIN_FILAMENT_BUNDLE_ASSEMBLY	69	-0.174626	-0.978639	0.104762	0.875132	1	4821	tags=65%, list=48%, signal=124%
GOBP_CELL_SURFACE_RECEPTOR_SIGNALING_PATHWAY_INVOLVED_IN_HEART_DEVELOPMENT	15	-0.226738	-0.988543	0.394251	0.875147	1	5776	tags=80%, list=57%, signal=187%
GOBP_CELLULAR_RESPONSE_TO_HEAT	47	-0.170958	-1.05065	0.143689	0.875265	1	4500	tags=62%, list=45%, signal=111%
GOBP_ALPHA_BETA_T_CELL_DIFFERENTIATION	51	-0.1797	-0.985504	0.151093	0.875333	1	5900	tags=76%, list=59%, signal=184%
GOBP_RESPONSE_TO_ELECTRICAL_STIMULUS	21	-0.205747	-0.987246	0.307116	0.87534	1	3687	tags=57%, list=37%, signal=90%
GOBP_POSITIVE_REGULATION_OF_RESPONSE_TO_WOUNDING	41	-0.167426	-0.983687	0.210938	0.875536	1	3479	tags=51%, list=35%, signal=78%
GOBP_MITOCHONDRION_LOCALIZATION	32	-0.1839	-0.984819	0.25731	0.875545	1	6021	tags=78%, list=60%, signal=194%
GOCC_PHOSPHATASE_COMPLEX	39	-0.172668	-0.952449	0.208589	0.875561	1	4465	tags=62%, list=44%, signal=110%
GOBP_PROTEIN_LOCALIZATION_TO_CELL_CELL_JUNCTION	17	-0.218029	-0.985955	0.352601	0.875604	1	1363	tags=35%, list=14%, signal=41%
GOBP_REGULATION_OF_GLYCOGEN_METABOLIC_PROCESS	16	-0.21834	-0.978975	0.390244	0.875644	1	7245	tags=94%, list=72%, signal=334%
GOBP_NEGATIVE_REGULATION_OF_RESPONSE_TO_CYTOKINE_STIMULUS	46	-0.17357	-1.02228	0.141717	0.875649	1	7454	tags=91%, list=74%, signal=350%
GOBP_RESPONSE_TO_BMP	78	-0.189482	-0.976158	0.114458	0.875682	1	6369	tags=82%, list=63%, signal=222%
GOMF_PROTEIN_LYSINE_DEACETYLASE_ACTIVITY	21	-0.195126	-0.955546	0.37037	0.875729	1	5232	tags=71%, list=52%, signal=148%
GOMF_TELOMERASE_RNA_BINDING	19	-0.235499	-1.09367	0.253411	0.87576	1	5053	tags=74%, list=50%, signal=148%
GOBP_REGULATION_OF_BMP_SIGNALING_PATHWAY	54	-0.184764	-1.02675	0.104167	0.875875	1	4117	tags=59%, list=41%, signal=100%
GOBP_RESPONSE_TO_NERVE_GROWTH_FACTOR	28	-0.192601	-0.989864	0.243802	0.876091	1	1663	tags=36%, list=17%, signal=43%
GOBP_ENDOTHELIAL_CELL_CHEMOTAXIS	17	-0.222102	-0.983953	0.310757	0.876195	1	3691	tags=59%, list=37%, signal=93%
GOMF_VITAMIN_B6_BINDING	23	-0.191616	-0.988638	0.339768	0.876204	1	6831	tags=87%, list=68%, signal=270%
GOBP_NUCLEOBASE_BIOSYNTHETIC_PROCESS	16	-0.216599	-0.955815	0.375242	0.876208	1	6004	tags=81%, list=60%, signal=201%
GOBP_NEGATIVE_REGULATION_OF_PROTEIN_MATURATION	16	-0.229009	-0.976484	0.343811	0.876217	1	2733	tags=50%, list=27%, signal=69%
GOBP_REGULATION_OF_GLUCOSE_TRANSMEMBRANE_TRANSPORT	36	-0.187301	-1.0226	0.161224	0.876366	1	5673	tags=75%, list=56%, signal=171%
GOMF_CHEMOATTRACTANT_ACTIVITY	15	-0.239849	-1.02716	0.313253	0.876396	1	1617	tags=40%, list=16%, signal=48%
GOBP_ACTIVATED_T_CELL_PROLIFERATION	23	-0.196303	-0.952576	0.302505	0.876415	1	3282	tags=52%, list=33%, signal=77%
GOBP_PROTEIN_DEMETHYLATION	19	-0.187277	-0.823304	0.457031	0.876658	1	3418	tags=53%, list=34%, signal=80%
GOBP_NEGATIVE_REGULATION_OF_TOLL_LIKE_RECEPTOR_SIGNALING_PATHWAY	16	-0.237664	-1.09402	0.300813	0.876663	1	7680	tags=100%, list=76%, signal=421%
GOBP_REGULATION_OF_CD4_POSITIVE_ALPHA_BETA_T_CELL_DIFFERENTIATION	25	-0.193165	-0.979051	0.282983	0.876727	1	5310	tags=72%, list=53%, signal=152%
GOBP_JNK_CASCADE	94	-0.191752	-0.990139	0.121457	0.876747	1	3658	tags=55%, list=36%, signal=86%
GOBP_REGULATION_OF_DNA_TEMPLATED_TRANSCRIPTION_INITIATION	59	-0.154522	-0.818761	0.186667	0.87675	1	3915	tags=54%, list=39%, signal=88%
GOBP_POSITIVE_REGULATION_OF_TYPE_I_INTERFERON_PRODUCTION	46	-0.129988	-0.823614	0.448087	0.876873	1	4170	tags=54%, list=41%, signal=92%
GOBP_REGULATION_OF_SYNAPTIC_PLASTICITY	79	-0.14583	-0.823956	0.148571	0.876988	1	5936	tags=73%, list=59%, signal=177%
GOBP_NEGATIVE_REGULATION_OF_TELOMERE_MAINTENANCE_VIA_TELOMERE_LENGTHENING	17	-0.211948	-0.955975	0.384913	0.877032	1	6162	tags=82%, list=61%, signal=212%
GOBP_T_CELL_DIFFERENTIATION_IN_THYMUS	40	-0.166155	-0.952822	0.233792	0.877038	1	2362	tags=40%, list=23%, signal=52%
GOBP_MEIOSIS_I_CELL_CYCLE_PROCESS	35	-0.145736	-0.819289	0.440945	0.877203	1	3429	tags=49%, list=34%, signal=73%
GOBP_ENDOTHELIAL_CELL_PROLIFERATION	93	-0.14213	-0.81892	0.136735	0.877229	1	5187	tags=66%, list=52%, signal=134%
GOBP_NEGATIVE_REGULATION_OF_RESPONSE_TO_DNA_DAMAGE_STIMULUS	47	-0.191621	-0.988745	0.136364	0.877232	1	5364	tags=72%, list=53%, signal=154%
GOBP_REGULATION_OF_INTRACELLULAR_STEROID_HORMONE_RECEPTOR_SIGNALING_PATHWAY	53	-0.145216	-0.822652	0.241176	0.87732	1	6905	tags=83%, list=69%, signal=263%
GOBP_NEGATIVE_REGULATION_OF_MUSCLE_CELL_APOPTOTIC_PROCESS	23	-0.20409	-0.990395	0.306	0.877453	1	4517	tags=65%, list=45%, signal=118%
GOBP_ADP_METABOLIC_PROCESS	58	-0.154935	-0.819863	0.186538	0.877555	1	7303	tags=88%, list=73%, signal=318%
GOBP_TRANSLATIONAL_ELONGATION	37	-0.13593	-0.819491	0.475248	0.877563	1	2447	tags=38%, list=24%, signal=50%
GOBP_REGULATION_OF_CARDIAC_MUSCLE_CELL_PROLIFERATION	17	-0.215881	-1.02728	0.354528	0.877571	1	4938	tags=71%, list=49%, signal=138%
GOCC_TRANSLATION_PREINITIATION_COMPLEX	18	-0.200431	-0.969084	0.384766	0.87777	1	1902	tags=39%, list=19%, signal=48%
GOBP_OVULATION_CYCLE	35	-0.176999	-0.95777	0.221359	0.877848	1	3403	tags=51%, list=34%, signal=77%
GOBP_REGULATION_OF_NUCLEAR_TRANSCRIBED_MRNA_CATABOLIC_PROCESS_DEADENYLATION_DEPENDENT_DECAY	18	-0.174395	-0.820885	0.598778	0.877855	1	6079	tags=78%, list=60%, signal=196%
GOBP_SYNCYTIUM_FORMATION	30	-0.16573	-0.974014	0.372385	0.877969	1	2029	tags=37%, list=20%, signal=46%
GOBP_NEGATIVE_REGULATION_OF_NOTCH_SIGNALING_PATHWAY	19	-0.206797	-0.952912	0.39165	0.878012	1	7461	tags=95%, list=74%, signal=365%
GOBP_EYE_PHOTORECEPTOR_CELL_DIFFERENTIATION	15	-0.223456	-0.990672	0.361423	0.878063	1	2453	tags=47%, list=24%, signal=62%
GOBP_ARF_PROTEIN_SIGNAL_TRANSDUCTION	18	-0.205041	-0.956569	0.428862	0.878119	1	737	tags=28%, list=7%, signal=30%
GOBP_REGULATION_OF_SPINDLE_ORGANIZATION	28	-0.17749	-0.956022	0.317025	0.878125	1	5770	tags=75%, list=57%, signal=175%
GOBP_REACTIVE_OXYGEN_SPECIES_BIOSYNTHETIC_PROCESS	27	-0.200633	-1.09406	0.20396	0.87823	1	6190	tags=81%, list=61%, signal=211%
GOBP_RIG_I_SIGNALING_PATHWAY	20	-0.208539	-0.957051	0.338057	0.87827	1	5960	tags=80%, list=59%, signal=196%
GOBP_EAR_DEVELOPMENT	78	-0.13937	-0.819889	0.170455	0.878326	1	5837	tags=72%, list=58%, signal=170%
GOBP_NEGATIVE_REGULATION_OF_RNA_SPLICING	23	-0.190421	-0.991146	0.327869	0.878344	1	6843	tags=87%, list=68%, signal=271%
GOBP_DNA_TEMPLATED_DNA_REPLICATION_MAINTENANCE_OF_FIDELITY	26	-0.197616	-0.969356	0.266272	0.878389	1	3825	tags=58%, list=38%, signal=93%
GOBP_NEGATIVE_REGULATION_OF_ANTIGEN_RECEPTOR_MEDIATED_SIGNALING_PATHWAY	21	-0.162053	-0.821393	0.605825	0.878424	1	7482	tags=90%, list=74%, signal=352%
GOBP_NUCLEAR_ENVELOPE_ORGANIZATION	44	-0.148543	-0.820976	0.281905	0.878512	1	1029	tags=25%, list=10%, signal=28%
GOBP_FORMATION_OF_PRIMARY_GERM_LAYER	58	-0.164429	-0.972533	0.135283	0.878686	1	4257	tags=59%, list=42%, signal=101%
GOBP_LUNG_EPITHELIUM_DEVELOPMENT	22	-0.182859	-0.968079	0.413386	0.87869	1	8232	tags=100%, list=82%, signal=547%
GOBP_REGULATION_OF_ALTERNATIVE_MRNA_SPLICING_VIA_SPLICEOSOME	42	-0.143299	-0.821615	0.376494	0.87877	1	5516	tags=69%, list=55%, signal=152%
GOBP_NEGATIVE_REGULATION_OF_LIPID_TRANSPORT	16	-0.213564	-0.957878	0.407631	0.878781	1	2259	tags=44%, list=22%, signal=56%
GOBP_SOMATIC_DIVERSIFICATION_OF_IMMUNOGLOBULINS	38	-0.178543	-0.991527	0.204453	0.878876	1	4304	tags=61%, list=43%, signal=105%
GOMF_ANTIGEN_BINDING	32	-0.170386	-0.820002	0.344398	0.878904	1	3325	tags=50%, list=33%, signal=74%
GOBP_HIPPO_SIGNALING	35	-0.198923	-1.09462	0.156057	0.878934	1	4046	tags=60%, list=40%, signal=100%
GOBP_ESTABLISHMENT_OF_MITOTIC_SPINDLE_LOCALIZATION	21	-0.207013	-1.02729	0.275053	0.878949	1	5592	tags=76%, list=56%, signal=171%
GOBP_REGULATION_OF_TISSUE_REMODELING	37	-0.140257	-0.815913	0.418738	0.879028	1	5941	tags=73%, list=59%, signal=177%
GOBP_POSITIVE_REGULATION_OF_PHAGOCYTOSIS	34	-0.179355	-1.02796	0.231214	0.879037	1	2347	tags=41%, list=23%, signal=54%
GOBP_POSITIVE_REGULATION_OF_STRESS_ACTIVATED_PROTEIN_KINASE_SIGNALING_CASCADE	61	-0.170838	-0.97404	0.12449	0.879146	1	3573	tags=52%, list=35%, signal=81%
GOBP_NEGATIVE_REGULATION_OF_TORC1_SIGNALING	16	-0.220379	-0.969532	0.397089	0.879234	1	5966	tags=81%, list=59%, signal=199%
GOBP_CALCIUM_ION_REGULATED_EXOCYTOSIS	25	-0.198072	-0.970032	0.29703	0.879313	1	4858	tags=68%, list=48%, signal=131%
GOBP_PROSTATE_GLAND_DEVELOPMENT	27	-0.154821	-0.810214	0.525896	0.87945	1	3294	tags=48%, list=33%, signal=71%
GOBP_MIRNA_METABOLIC_PROCESS	59	-0.184444	-0.991834	0.112403	0.879525	1	2421	tags=42%, list=24%, signal=55%
GOBP_PLATELET_DERIVED_GROWTH_FACTOR_RECEPTOR_SIGNALING_PATHWAY	45	-0.161069	-0.958054	0.207317	0.879549	1	3085	tags=47%, list=31%, signal=67%
GOBP_RESPONSE_TO_INTERFERON_GAMMA	79	-0.14533	-0.816035	0.156371	0.879566	1	5941	tags=73%, list=59%, signal=178%
GOBP_MRNA_CIS_SPLICING_VIA_SPLICEOSOME	21	-0.211193	-1.04372	0.263889	0.879666	1	2194	tags=43%, list=22%, signal=55%
GOBP_NEGATIVE_REGULATION_OF_DNA_BIOSYNTHETIC_PROCESS	22	-0.164145	-0.817044	0.555992	0.879809	1	8420	tags=100%, list=84%, signal=610%
GOBP_LYMPHOCYTE_MIGRATION	52	-0.173998	-0.972575	0.140625	0.879826	1	2905	tags=46%, list=29%, signal=65%
GOBP_ALPHA_BETA_T_CELL_PROLIFERATION	20	-0.196676	-0.97036	0.385356	0.879827	1	4569	tags=65%, list=45%, signal=119%
GOBP_REGULATION_OF_NUCLEOTIDE_EXCISION_REPAIR	22	-0.211934	-1.04566	0.287091	0.880021	1	6567	tags=86%, list=65%, signal=248%
GOMF_PHOSPHOTYROSINE_RESIDUE_BINDING	30	-0.159275	-0.816175	0.449187	0.880076	1	6121	tags=77%, list=61%, signal=195%
GOBP_PEPTIDYL_CYSTEINE_MODIFICATION	34	-0.189045	-1.02814	0.216599	0.880087	1	7876	tags=97%, list=78%, signal=444%
GOMF_INSULIN_RECEPTOR_BINDING	15	-0.185039	-0.811048	0.612967	0.880094	1	5524	tags=73%, list=55%, signal=162%
GOMF_TAU_PROTEIN_BINDING	34	-0.214031	-1.09666	0.134328	0.880108	1	4368	tags=65%, list=43%, signal=114%
GOBP_NEGATIVE_REGULATION_OF_DNA_REPLICATION	18	-0.176053	-0.810273	0.601578	0.880138	1	3825	tags=56%, list=38%, signal=89%
GOBP_INTRACELLULAR_ESTROGEN_RECEPTOR_SIGNALING_PATHWAY	34	-0.17127	-0.9583	0.257944	0.880206	1	2132	tags=38%, list=21%, signal=48%
GOBP_NEGATIVE_REGULATION_OF_COLD_INDUCED_THERMOGENESIS	32	-0.184523	-0.992109	0.235067	0.880233	1	4127	tags=59%, list=41%, signal=100%
GOBP_T_CELL_CYTOKINE_PRODUCTION	16	-0.180113	-0.811702	0.639511	0.880248	1	4483	tags=63%, list=45%, signal=112%
GOBP_CHOLESTEROL_EFFLUX	26	-0.181093	-0.965256	0.307839	0.880251	1	7476	tags=92%, list=74%, signal=358%
GOBP_LEUKOCYTE_ACTIVATION_INVOLVED_IN_INFLAMMATORY_RESPONSE	21	-0.232237	-1.09475	0.221992	0.880343	1	5818	tags=81%, list=58%, signal=191%
GOBP_OUTFLOW_TRACT_MORPHOGENESIS	43	-0.149802	-0.809456	0.303393	0.880345	1	4821	tags=63%, list=48%, signal=120%
GOBP_POSITIVE_REGULATION_OF_MICROTUBULE_POLYMERIZATION_OR_DEPOLYMERIZATION	20	-0.215605	-1.03204	0.296512	0.880488	1	5889	tags=80%, list=58%, signal=192%
GOBP_NEURON_RECOGNITION	20	-0.157802	-0.809015	0.623047	0.880494	1	5463	tags=70%, list=54%, signal=153%
GOBP_ZINC_ION_HOMEOSTASIS	21	-0.202249	-0.96562	0.324176	0.880636	1	1325	tags=33%, list=13%, signal=38%
GOBP_NEGATIVE_REGULATION_OF_T_CELL_RECEPTOR_SIGNALING_PATHWAY	18	-0.171244	-0.811177	0.618449	0.880643	1	3314	tags=50%, list=33%, signal=74%
GOBP_AMINE_TRANSPORT	24	-0.214755	-1.09546	0.214712	0.880644	1	4556	tags=67%, list=45%, signal=121%
GOBP_HISTONE_H4_K5_ACETYLATION	15	-0.2453	-1.04391	0.310413	0.880717	1	4247	tags=67%, list=42%, signal=115%
GOBP_NUCLEOBASE_METABOLIC_PROCESS	28	-0.189997	-0.966121	0.267057	0.880722	1	6004	tags=79%, list=60%, signal=194%
GOBP_PEPTIDYL_LYSINE_METHYLATION	90	-0.190479	-1.03051	0.104205	0.880727	1	5148	tags=70%, list=51%, signal=142%
GOBP_ANDROGEN_RECEPTOR_SIGNALING_PATHWAY	37	-0.185517	-1.10072	0.17795	0.880796	1	5487	tags=73%, list=54%, signal=160%
GOBP_MUSCLE_CELL_APOPTOTIC_PROCESS	44	-0.153649	-0.816215	0.26499	0.88081	1	3266	tags=48%, list=32%, signal=70%
GOBP_BODY_MORPHOGENESIS	26	-0.188922	-1.02846	0.290698	0.880814	1	5074	tags=69%, list=50%, signal=139%
GOBP_NEGATIVE_REGULATION_OF_STRIATED_MUSCLE_CELL_APOPTOTIC_PROCESS	16	-0.23933	-1.04452	0.301255	0.880852	1	4517	tags=69%, list=45%, signal=124%
GOBP_NEGATIVE_REGULATION_OF_ORGANELLE_ASSEMBLY	31	-0.1534	-0.81032	0.422131	0.880865	1	7555	tags=90%, list=75%, signal=361%
GOBP_HOMEOSTASIS_OF_NUMBER_OF_CELLS_WITHIN_A_TISSUE	16	-0.220802	-0.970414	0.401198	0.880946	1	4074	tags=63%, list=40%, signal=105%
GOBP_PYRIMIDINE_CONTAINING_COMPOUND_CATABOLIC_PROCESS	24	-0.19778	-1.02902	0.294118	0.881015	1	6824	tags=88%, list=68%, signal=271%
GOBP_FACE_MORPHOGENESIS	17	-0.172356	-0.811713	0.645098	0.881046	1	4191	tags=59%, list=42%, signal=101%
GOBP_T_CELL_DIFFERENTIATION_INVOLVED_IN_IMMUNE_RESPONSE	36	-0.16773	-0.958431	0.288981	0.881089	1	5310	tags=69%, list=53%, signal=146%
GOBP_POSITIVE_REGULATION_OF_POST_TRANSCRIPTIONAL_GENE_SILENCING	18	-0.20063	-0.966482	0.382692	0.881138	1	1900	tags=39%, list=19%, signal=48%
GOCC_NUCLEAR_PORE	70	-0.168991	-0.970853	0.11332	0.881246	1	6222	tags=79%, list=62%, signal=204%
GOBP_EYE_MORPHOGENESIS	63	-0.131591	-0.811977	0.262948	0.88126	1	4917	tags=62%, list=49%, signal=120%
GOBP_REGULATION_OF_LEUKOCYTE_APOPTOTIC_PROCESS	52	-0.141512	-0.812754	0.273256	0.881263	1	5941	tags=73%, list=59%, signal=177%
GOBP_CELLULAR_RESPONSE_TO_ARSENIC_CONTAINING_SUBSTANCE	15	-0.181239	-0.805973	0.619141	0.881443	1	8247	tags=100%, list=82%, signal=552%
GOBP_REGULATION_OF_EXTRACELLULAR_MATRIX_ORGANIZATION	35	-0.179553	-1.03085	0.202429	0.881489	1	4528	tags=63%, list=45%, signal=114%
GOBP_GLUCAN_BIOSYNTHETIC_PROCESS	23	-0.193979	-0.964133	0.318982	0.881517	1	7245	tags=91%, list=72%, signal=325%
GOBP_PIGMENTATION	69	-0.156898	-0.958775	0.128655	0.881561	1	5436	tags=70%, list=54%, signal=150%
GOBP_POSITIVE_REGULATION_OF_HISTONE_MODIFICATION	79	-0.180614	-0.96038	0.113503	0.881575	1	4569	tags=63%, list=45%, signal=115%
GOBP_REGULATION_OF_NEURAL_PRECURSOR_CELL_PROLIFERATION	38	-0.137855	-0.806245	0.447419	0.881655	1	5242	tags=66%, list=52%, signal=137%
GOBP_PHOTORECEPTOR_CELL_DEVELOPMENT	16	-0.177552	-0.812927	0.629474	0.881697	1	7655	tags=94%, list=76%, signal=391%
GOBP_POSITIVE_REGULATION_OF_VASCULAR_ASSOCIATED_SMOOTH_MUSCLE_CELL_PROLIFERATION	22	-0.234865	-1.09667	0.19798	0.881745	1	5879	tags=82%, list=58%, signal=196%
GOCC_SWI_SNF_COMPLEX	22	-0.166317	-0.807313	0.549383	0.88179	1	6110	tags=77%, list=61%, signal=196%
GOMF_PRE_MRNA_BINDING	24	-0.207835	-1.03209	0.244	0.881828	1	3367	tags=54%, list=33%, signal=81%
GOBP_SMOOTH_MUSCLE_CELL_MIGRATION	47	-0.146787	-0.812092	0.302419	0.881831	1	4528	tags=60%, list=45%, signal=108%
GOBP_POSITIVE_REGULATION_OF_SUBSTRATE_ADHESION_DEPENDENT_CELL_SPREADING	31	-0.151047	-0.806518	0.451311	0.881895	1	2707	tags=42%, list=27%, signal=57%
GOBP_POSITIVE_REGULATION_OF_TRANSMEMBRANE_RECEPTOR_PROTEIN_SERINE_THREONINE_KINASE_SIGNALING_PATHWAY	60	-0.181795	-1.02923	0.107143	0.881965	1	2880	tags=47%, list=29%, signal=65%
GOBP_POSITIVE_REGULATION_OF_SMALL_MOLECULE_METABOLIC_PROCESS	60	-0.132554	-0.813144	0.287823	0.882036	1	4044	tags=53%, list=40%, signal=89%
GOBP_NEGATIVE_REGULATION_OF_FAT_CELL_DIFFERENTIATION	31	-0.198478	-1.10091	0.197697	0.882166	1	6453	tags=84%, list=64%, signal=233%
GOBP_REGULATION_OF_NEURON_MIGRATION	18	-0.175025	-0.806729	0.588957	0.882229	1	4954	tags=67%, list=49%, signal=131%
GOBP_REGULATION_OF_PHOSPHATIDYLINOSITOL_3_KINASE_SIGNALING	56	-0.147159	-0.814104	0.217021	0.882289	1	4101	tags=55%, list=41%, signal=93%
GOBP_GLOMERULUS_DEVELOPMENT	49	-0.158806	-0.958989	0.204409	0.882297	1	4574	tags=61%, list=45%, signal=112%
GOBP_POSITIVE_REGULATION_OF_CELL_KILLING	18	-0.175323	-0.813738	0.574219	0.882328	1	3273	tags=50%, list=33%, signal=74%
GOBP_NIK_NF_KAPPAB_SIGNALING	75	-0.151947	-0.807769	0.143434	0.882383	1	3181	tags=47%, list=32%, signal=68%
GOBP_REGULATION_OF_GLUCOSE_IMPORT	28	-0.198051	-0.960478	0.256121	0.882528	1	5204	tags=71%, list=52%, signal=147%
GOBP_RESPONSE_TO_CHEMOKINE	27	-0.151579	-0.807344	0.524292	0.882528	1	8547	tags=100%, list=85%, signal=660%
GOBP_SPINAL_CORD_DEVELOPMENT	31	-0.163421	-0.813188	0.421471	0.882767	1	5181	tags=68%, list=51%, signal=139%
GOBP_RESPONSE_TO_DEXAMETHASONE	25	-0.198753	-1.04151	0.253465	0.882774	1	3643	tags=56%, list=36%, signal=88%
GOCC_CILIARY_PLASM	45	-0.165945	-0.960903	0.171843	0.882778	1	4826	tags=64%, list=48%, signal=123%
GOBP_MORPHOGENESIS_OF_AN_EPITHELIAL_SHEET	35	-0.202811	-1.10132	0.140845	0.883003	1	4007	tags=60%, list=40%, signal=99%
GOBP_NEGATIVE_REGULATION_OF_RECEPTOR_SIGNALING_PATHWAY_VIA_JAK_STAT	18	-0.207098	-0.959159	0.392578	0.883108	1	5191	tags=72%, list=52%, signal=149%
GOMF_LYSINE_N_METHYLTRANSFERASE_ACTIVITY	33	-0.210962	-1.03213	0.142857	0.883192	1	4596	tags=67%, list=46%, signal=122%
GOBP_REPLICATION_FORK_PROCESSING	20	-0.220621	-1.09675	0.213018	0.883263	1	3825	tags=60%, list=38%, signal=97%
GOBP_REGULATION_OF_PRODUCTION_OF_SMALL_RNA_INVOLVED_IN_GENE_SILENCING_BY_RNA	17	-0.237155	-1.10187	0.26506	0.883612	1	1763	tags=41%, list=18%, signal=50%
GOMF_PHOSPHATIDYLINOSITOL_3_4_5_TRISPHOSPHATE_BINDING	26	-0.186639	-0.961002	0.336653	0.883741	1	3548	tags=54%, list=35%, signal=83%
GOBP_POSITIVE_REGULATION_OF_INNATE_IMMUNE_RESPONSE	70	-0.204398	-1.09738	0.0987203	0.883748	1	5868	tags=79%, list=58%, signal=187%
GOBP_RIBONUCLEOSIDE_MONOPHOSPHATE_BIOSYNTHETIC_PROCESS	28	-0.203187	-1.03525	0.206478	0.883891	1	5512	tags=75%, list=55%, signal=165%
GOBP_ORGANISM_EMERGENCE_FROM_PROTECTIVE_STRUCTURE	15	-0.263762	-1.09814	0.254697	0.883953	1	6075	tags=87%, list=60%, signal=218%
GOBP_NEGATIVE_REGULATION_OF_RECEPTOR_SIGNALING_PATHWAY_VIA_STAT	19	-0.221766	-1.03659	0.258189	0.883955	1	5191	tags=74%, list=52%, signal=152%
GOBP_MODIFIED_AMINO_ACID_TRANSPORT	18	-0.172073	-0.804382	0.614504	0.884158	1	7221	tags=89%, list=72%, signal=314%
GOBP_BRAIN_MORPHOGENESIS	19	-0.226417	-1.03297	0.265107	0.884262	1	1435	tags=37%, list=14%, signal=43%
GOMF_STRUCTURAL_CONSTITUENT_OF_MUSCLE	21	-0.215032	-1.03228	0.2751	0.884278	1	5032	tags=71%, list=50%, signal=143%
GOBP_PYRIMIDINE_NUCLEOTIDE_CATABOLIC_PROCESS	15	-0.189257	-0.80252	0.596774	0.884312	1	6824	tags=87%, list=68%, signal=269%
GOBP_REGULATION_OF_ENDOPLASMIC_RETICULUM_STRESS_INDUCED_INTRINSIC_APOPTOTIC_SIGNALING_PATHWAY	21	-0.22517	-1.10237	0.2334	0.884356	1	2533	tags=48%, list=25%, signal=63%
GOBP_TYPE_I_INTERFERON_PRODUCTION	68	-0.131824	-0.802649	0.213483	0.884792	1	4309	tags=56%, list=43%, signal=97%
GOBP_REGULATION_OF_REACTIVE_OXYGEN_SPECIES_BIOSYNTHETIC_PROCESS	22	-0.203907	-0.961061	0.328244	0.884817	1	6190	tags=82%, list=61%, signal=212%
GOBP_ANGIOGENESIS_INVOLVED_IN_WOUND_HEALING	18	-0.229021	-1.03406	0.303644	0.884943	1	3852	tags=61%, list=38%, signal=99%
GOBP_REGULATION_OF_HISTONE_MODIFICATION	135	-0.187085	-0.803295	0.175153	0.884957	1	5153	tags=70%, list=51%, signal=141%
GOBP_DEOXYRIBONUCLEOSIDE_MONOPHOSPHATE_METABOLIC_PROCESS	16	-0.225652	-1.03672	0.340816	0.885138	1	5913	tags=81%, list=59%, signal=197%
GOBP_ADENYLATE_CYCLASE_ACTIVATING_G_PROTEIN_COUPLED_RECEPTOR_SIGNALING_PATHWAY	38	-0.195146	-1.03813	0.147002	0.885262	1	6522	tags=84%, list=65%, signal=238%
GOBP_REGULATION_OF_MYOBLAST_DIFFERENTIATION	45	-0.189364	-0.961423	0.148438	0.885266	1	4815	tags=67%, list=48%, signal=127%
GOBP_CELLULAR_RESPONSE_TO_AMYLOID_BETA	23	-0.208947	-1.03527	0.266	0.885278	1	3155	tags=52%, list=31%, signal=76%
GOBP_NEGATIVE_REGULATION_OF_CELL_JUNCTION_ASSEMBLY	18	-0.177181	-0.80346	0.615234	0.8854	1	4373	tags=61%, list=43%, signal=108%
GOBP_NEURAL_RETINA_DEVELOPMENT	28	-0.154724	-0.800549	0.472973	0.885405	1	3122	tags=46%, list=31%, signal=67%
GOCC_CATALYTIC_STEP_2_SPLICEOSOME	83	-0.207139	-1.03948	0.117886	0.88543	1	5696	tags=77%, list=57%, signal=176%
GOCC_MICROVILLUS	51	-0.194446	-1.03729	0.116832	0.885459	1	4173	tags=61%, list=41%, signal=103%
GOBP_CELL_COMMUNICATION_INVOLVED_IN_CARDIAC_CONDUCTION	24	-0.195191	-1.03304	0.332673	0.885557	1	5172	tags=71%, list=51%, signal=145%
GOBP_MACROPHAGE_MIGRATION	30	-0.157183	-0.802665	0.395131	0.885563	1	7820	tags=93%, list=78%, signal=417%
GOMF_P53_BINDING	49	-0.15065	-0.801474	0.262327	0.885753	1	6094	tags=76%, list=61%, signal=190%
GOBP_REGULATION_OF_MYELOID_CELL_APOPTOTIC_PROCESS	16	-0.248781	-1.10251	0.249505	0.885801	1	4422	tags=69%, list=44%, signal=122%
GOBP_COLUMNAR_CUBOIDAL_EPITHELIAL_CELL_DIFFERENTIATION	45	-0.136539	-0.800711	0.363825	0.885819	1	8253	tags=96%, list=82%, signal=528%
GOBP_REGULATION_OF_MACROPHAGE_ACTIVATION	25	-0.186076	-0.961677	0.299795	0.885892	1	1354	tags=32%, list=13%, signal=37%
GOBP_PLASMA_MEMBRANE_REPAIR	23	-0.153739	-0.80092	0.571713	0.886154	1	6336	tags=78%, list=63%, signal=211%
GOCC_PRESYNAPTIC_MEMBRANE	46	-0.142252	-0.777472	0.342324	0.886317	1	2515	tags=39%, list=25%, signal=52%
GOCC_ESCRT_COMPLEX	22	-0.220522	-1.03826	0.265226	0.88642	1	7396	tags=95%, list=73%, signal=359%
GOBP_PYRIMIDINE_NUCLEOSIDE_TRIPHOSPHATE_BIOSYNTHETIC_PROCESS	15	-0.18118	-0.777531	0.659919	0.886944	1	6234	tags=80%, list=62%, signal=210%
GOBP_DENDRITE_DEVELOPMENT	119	-0.150165	-0.799374	0.130019	0.887141	1	4937	tags=64%, list=49%, signal=124%
GOBP_RAC_PROTEIN_SIGNAL_TRANSDUCTION	32	-0.144555	-0.776734	0.478346	0.887189	1	5472	tags=69%, list=54%, signal=150%
GOBP_REGULATION_OF_INNATE_IMMUNE_RESPONSE	131	-0.164803	-0.777678	0.15444	0.887382	1	5972	tags=76%, list=59%, signal=183%
GOCC_HETEROCHROMATIN	49	-0.215816	-1.10257	0.0981595	0.887389	1	2770	tags=49%, list=28%, signal=67%
GOBP_CYTOKINE_PRODUCTION_INVOLVED_IN_INFLAMMATORY_RESPONSE	22	-0.216341	-1.10686	0.256098	0.887566	1	2404	tags=45%, list=24%, signal=60%
GOBP_KIDNEY_EPITHELIUM_DEVELOPMENT	67	-0.127555	-0.777942	0.287449	0.887572	1	4135	tags=54%, list=41%, signal=91%
GOBP_POTASSIUM_ION_TRANSPORT	67	-0.136561	-0.798628	0.212062	0.887949	1	4646	tags=60%, list=46%, signal=110%
GOBP_MAINTENANCE_OF_PROTEIN_LOCATION_IN_NUCLEUS	21	-0.164427	-0.77803	0.581673	0.888132	1	5061	tags=67%, list=50%, signal=134%
GOBP_ENDODERM_FORMATION	27	-0.148723	-0.775193	0.559223	0.888283	1	4101	tags=56%, list=41%, signal=93%
GOBP_RNA_POLYADENYLATION	35	-0.149327	-0.774136	0.419173	0.888393	1	2530	tags=40%, list=25%, signal=53%
GOBP_REGULATION_OF_DNA_DAMAGE_RESPONSE_SIGNAL_TRANSDUCTION_BY_P53_CLASS_MEDIATOR	27	-0.145691	-0.774687	0.564948	0.888684	1	2267	tags=37%, list=23%, signal=48%
GOBP_MEIOTIC_CELL_CYCLE_PROCESS	63	-0.147298	-0.778077	0.23251	0.888793	1	3801	tags=52%, list=38%, signal=84%
GOBP_POSITIVE_REGULATION_OF_DENDRITIC_SPINE_DEVELOPMENT	19	-0.176917	-0.775297	0.566802	0.888831	1	4052	tags=58%, list=40%, signal=97%
GOBP_NEGATIVE_REGULATION_OF_EXTRINSIC_APOPTOTIC_SIGNALING_PATHWAY	61	-0.141588	-0.778394	0.247082	0.888861	1	4856	tags=62%, list=48%, signal=120%
GOBP_CATECHOL_CONTAINING_COMPOUND_METABOLIC_PROCESS	20	-0.233897	-1.10705	0.231076	0.888934	1	6712	tags=90%, list=67%, signal=269%
GOBP_NEGATIVE_REGULATION_OF_EXTRINSIC_APOPTOTIC_SIGNALING_PATHWAY_VIA_DEATH_DOMAIN_RECEPTORS	18	-0.240431	-1.10262	0.282378	0.888965	1	4856	tags=72%, list=48%, signal=139%
GOBP_RRNA_CATABOLIC_PROCESS	17	-0.169366	-0.774156	0.674747	0.889102	1	6590	tags=82%, list=65%, signal=238%
GOBP_INOSITOL_LIPID_MEDIATED_SIGNALING	94	-0.144015	-0.778601	0.132797	0.889204	1	7026	tags=84%, list=70%, signal=276%
GOBP_CELL_FATE_COMMITMENT	95	-0.21805	-1.10513	0.121704	0.889215	1	4821	tags=69%, list=48%, signal=132%
GOBP_ADULT_LOCOMOTORY_BEHAVIOR	38	-0.143622	-0.775414	0.414343	0.889325	1	5979	tags=74%, list=59%, signal=181%
GOBP_MITOCHONDRIAL_DNA_METABOLIC_PROCESS	19	-0.220949	-1.10319	0.263692	0.889542	1	6259	tags=84%, list=62%, signal=222%
GOBP_REGULATION_OF_LIPID_CATABOLIC_PROCESS	21	-0.223151	-1.10761	0.211321	0.889566	1	4471	tags=67%, list=44%, signal=120%
GOBP_PYRIDINE_NUCLEOTIDE_BIOSYNTHETIC_PROCESS	17	-0.165714	-0.77878	0.67451	0.889577	1	4850	tags=65%, list=48%, signal=125%
GOMF_BHLH_TRANSCRIPTION_FACTOR_BINDING	15	-0.26782	-1.10401	0.210204	0.889639	1	2007	tags=47%, list=20%, signal=58%
GOBP_POSITIVE_REGULATION_OF_MACROAUTOPHAGY	59	-0.130999	-0.773202	0.263804	0.889728	1	2444	tags=37%, list=24%, signal=49%
GOBP_NUCLEOBASE_CONTAINING_SMALL_MOLECULE_CATABOLIC_PROCESS	17	-0.168172	-0.771728	0.674468	0.889892	1	6602	tags=82%, list=66%, signal=239%
GOBP_MONOSACCHARIDE_BIOSYNTHETIC_PROCESS	52	-0.134754	-0.771373	0.310409	0.889899	1	4847	tags=62%, list=48%, signal=118%
GOBP_RNA_TEMPLATED_DNA_BIOSYNTHETIC_PROCESS	54	-0.141424	-0.771967	0.268245	0.890109	1	4551	tags=59%, list=45%, signal=108%
GOBP_MUSCLE_CELL_DEVELOPMENT	77	-0.146397	-0.797333	0.157588	0.890174	1	4553	tags=60%, list=45%, signal=108%
GOMF_ATP_DEPENDENT_ACTIVITY_ACTING_ON_DNA	75	-0.127822	-0.772263	0.216599	0.890216	1	4496	tags=57%, list=45%, signal=103%
GOBP_REGULATION_OF_PROTEIN_SUMOYLATION	19	-0.16583	-0.778821	0.596	0.890244	1	6283	tags=79%, list=62%, signal=210%
GOBP_PHOSPHOLIPID_CATABOLIC_PROCESS	26	-0.155309	-0.796551	0.55706	0.89035	1	1152	tags=27%, list=11%, signal=30%
GOBP_POSITIVE_REGULATION_OF_IMMUNOGLOBULIN_PRODUCTION	20	-0.16459	-0.779106	0.625514	0.890363	1	6905	tags=85%, list=69%, signal=270%
GOBP_REGULATION_OF_STEROL_TRANSPORT	27	-0.148956	-0.772395	0.570248	0.890692	1	6336	tags=78%, list=63%, signal=209%
GOBP_RESPONSE_TO_X_RAY	22	-0.164914	-0.770653	0.614604	0.890728	1	2463	tags=41%, list=24%, signal=54%
GOBP_MEMBRANE_BIOGENESIS	44	-0.177746	-1.10787	0.131429	0.890809	1	7372	tags=91%, list=73%, signal=338%
GOBP_REGULATION_OF_CHROMATIN_ORGANIZATION	31	-0.143292	-0.779183	0.52975	0.890972	1	8306	tags=97%, list=82%, signal=551%
GOBP_ATP_BIOSYNTHETIC_PROCESS	72	-0.150344	-0.796629	0.154599	0.890976	1	316	tags=18%, list=3%, signal=19%
GOBP_POSITIVE_REGULATION_OF_LEUKOCYTE_PROLIFERATION	72	-0.120148	-0.779325	0.256303	0.891431	1	5512	tags=67%, list=55%, signal=146%
GOBP_POSITIVE_REGULATION_OF_MUSCLE_HYPERTROPHY	17	-0.17094	-0.779677	0.653409	0.891473	1	3613	tags=53%, list=36%, signal=82%
GOBP_HISTONE_DEACETYLATION	79	-0.159391	-0.791711	0.148438	0.891496	1	4781	tags=63%, list=47%, signal=120%
GOBP_RESPONSE_TO_PROSTAGLANDIN	17	-0.168084	-0.794881	0.65121	0.891637	1	1865	tags=35%, list=19%, signal=43%
GOBP_RESPONSE_TO_FATTY_ACID	30	-0.141821	-0.780951	0.579051	0.891733	1	7303	tags=87%, list=73%, signal=315%
GOBP_REGULATION_OF_LIPID_KINASE_ACTIVITY	36	-0.142444	-0.789794	0.457732	0.8918	1	7801	tags=92%, list=77%, signal=406%
GOCC_ACTIN_FILAMENT_BUNDLE	57	-0.136844	-0.794428	0.257692	0.891847	1	3930	tags=53%, list=39%, signal=86%
GOBP_HOMOTYPIC_CELL_CELL_ADHESION	53	-0.147096	-0.795114	0.224074	0.891916	1	2707	tags=42%, list=27%, signal=56%
GOBP_NEUROTRANSMITTER_SECRETION	58	-0.144294	-0.789009	0.240816	0.89194	1	6368	tags=78%, list=63%, signal=210%
GOBP_POSITIVE_REGULATION_OF_EPITHELIAL_TO_MESENCHYMAL_TRANSITION	30	-0.13688	-0.779784	0.594262	0.891988	1	8695	tags=100%, list=86%, signal=731%
GOCC_MULTIVESICULAR_BODY	38	-0.137603	-0.791851	0.4375	0.891989	1	2860	tags=42%, list=28%, signal=59%
GOBP_MRNA_TRANSPORT	100	-0.183239	-0.795427	0.161165	0.892021	1	4618	tags=64%, list=46%, signal=117%
GOBP_ACTIN_FILAMENT_BASED_MOVEMENT	64	-0.14696	-0.781172	0.195266	0.892048	1	4666	tags=61%, list=46%, signal=113%
GOBP_POSITIVE_REGULATION_OF_MRNA_METABOLIC_PROCESS	100	-0.157765	-0.780093	0.143382	0.892077	1	5476	tags=70%, list=54%, signal=152%
GOBP_LUNG_ALVEOLUS_DEVELOPMENT	26	-0.21073	-1.10804	0.187755	0.892249	1	4855	tags=69%, list=48%, signal=133%
GOBP_POSITIVE_REGULATION_OF_EXTRACELLULAR_MATRIX_ORGANIZATION	18	-0.232371	-1.11174	0.228628	0.89234	1	6615	tags=89%, list=66%, signal=259%
GOMF_SUMO_TRANSFERASE_ACTIVITY	21	-0.159152	-0.789174	0.589178	0.892366	1	8470	tags=100%, list=84%, signal=629%
GOBP_POSITIVE_REGULATION_OF_BONE_MINERALIZATION	19	-0.164379	-0.780306	0.65748	0.892371	1	4178	tags=58%, list=41%, signal=99%
GOCC_FLEMMING_BODY	23	-0.208639	-1.11065	0.240079	0.892591	1	6660	tags=87%, list=66%, signal=256%
GOCC_CYTOPLASMIC_STRESS_GRANULE	67	-0.136888	-0.789794	0.213592	0.892595	1	4793	tags=61%, list=48%, signal=116%
GOBP_MYOBLAST_DIFFERENTIATION	65	-0.191058	-1.11254	0.0877863	0.892613	1	5060	tags=69%, list=50%, signal=138%
GOBP_HEMATOPOIETIC_STEM_CELL_DIFFERENTIATION	24	-0.154719	-0.79192	0.609127	0.892613	1	8515	tags=100%, list=85%, signal=647%
GOBP_NCRNA_CATABOLIC_PROCESS	34	-0.140141	-0.790106	0.500994	0.892699	1	6590	tags=79%, list=65%, signal=229%
GOBP_NEGATIVE_REGULATION_OF_RESPONSE_TO_ENDOPLASMIC_RETICULUM_STRESS	30	-0.151504	-0.782623	0.486258	0.892786	1	1165	tags=27%, list=12%, signal=30%
GOBP_ACTIVIN_RECEPTOR_SIGNALING_PATHWAY	20	-0.172552	-0.781172	0.502165	0.892824	1	1791	tags=35%, list=18%, signal=42%
GOCC_AGGRESOME	19	-0.163949	-0.782213	0.60888	0.892901	1	5772	tags=74%, list=57%, signal=172%
GOBP_RESPONSE_TO_PLATELET_DERIVED_GROWTH_FACTOR	18	-0.173963	-0.783633	0.643145	0.892907	1	5524	tags=72%, list=55%, signal=160%
GOBP_CYTOKINE_PRODUCTION_INVOLVED_IN_IMMUNE_RESPONSE	54	-0.129596	-0.787084	0.347826	0.892919	1	4483	tags=57%, list=45%, signal=103%
GOBP_ACIDIC_AMINO_ACID_TRANSPORT	25	-0.147534	-0.790706	0.580777	0.892948	1	6171	tags=76%, list=61%, signal=196%
GOCC_AUTOPHAGOSOME_MEMBRANE	43	-0.140101	-0.790318	0.36673	0.89302	1	2811	tags=42%, list=28%, signal=58%
GOCC_P_BODY	67	-0.154647	-0.792079	0.150495	0.893084	1	5517	tags=70%, list=55%, signal=154%
GOBP_REGULATION_OF_ORGAN_GROWTH	44	-0.123812	-0.786284	0.508946	0.89312	1	4938	tags=61%, list=49%, signal=120%
GOBP_BIOMINERALIZATION	70	-0.13659	-0.793449	0.2	0.893253	1	4820	tags=61%, list=48%, signal=117%
GOBP_REGULATION_OF_CELLULAR_EXTRAVASATION	21	-0.164967	-0.786564	0.6	0.893281	1	2179	tags=38%, list=22%, signal=49%
GOBP_ORGANELLE_TRANSPORT_ALONG_MICROTUBULE	61	-0.132358	-0.787289	0.298507	0.893305	1	7094	tags=84%, list=70%, signal=281%
GOBP_GLANDULAR_EPITHELIAL_CELL_DIFFERENTIATION	28	-0.149943	-0.782729	0.537473	0.893343	1	8204	tags=96%, list=81%, signal=519%
GOBP_POSITIVE_REGULATION_OF_PEPTIDYL_TYROSINE_PHOSPHORYLATION	78	-0.155379	-0.781293	0.147005	0.893348	1	3870	tags=54%, list=38%, signal=87%
GOBP_NEGATIVE_REGULATION_OF_LYMPHOCYTE_DIFFERENTIATION	24	-0.219733	-1.10834	0.188377	0.893398	1	5345	tags=75%, list=53%, signal=159%
GOBP_IRE1_MEDIATED_UNFOLDED_PROTEIN_RESPONSE	15	-0.176902	-0.783744	0.666667	0.893406	1	2921	tags=47%, list=29%, signal=66%
GOBP_REGULATION_OF_TRIGLYCERIDE_METABOLIC_PROCESS	21	-0.171082	-0.784083	0.53012	0.893413	1	5953	tags=76%, list=59%, signal=186%
GOBP_REGULATION_OF_ENDOTHELIAL_CELL_MIGRATION	119	-0.178951	-0.781602	0.166344	0.893453	1	4566	tags=63%, list=45%, signal=114%
GOMF_PHOSPHATASE_ACTIVATOR_ACTIVITY	17	-0.179912	-0.787931	0.614314	0.893459	1	6484	tags=82%, list=64%, signal=231%
GOBP_TRANSCRIPTION_BY_RNA_POLYMERASE_I	40	-0.139709	-0.787558	0.395918	0.89346	1	6151	tags=75%, list=61%, signal=192%
GOBP_REGULATION_OF_CHROMATIN_BINDING	15	-0.176823	-0.782866	0.654297	0.893832	1	6949	tags=87%, list=69%, signal=279%
GOBP_VESICLE_DOCKING_INVOLVED_IN_EXOCYTOSIS	31	-0.149685	-0.792096	0.495049	0.893848	1	3695	tags=52%, list=37%, signal=81%
GOMF_SMAD_BINDING	58	-0.183771	-1.10896	0.096	0.893981	1	6320	tags=81%, list=63%, signal=216%
GOBP_INNATE_IMMUNE_RESPONSE_ACTIVATING_SIGNAL_TRANSDUCTION	15	-0.181956	-0.784164	0.642424	0.894013	1	5555	tags=73%, list=55%, signal=163%
GOBP_MICROTUBULE_CYTOSKELETON_ORGANIZATION_INVOLVED_IN_MITOSIS	91	-0.196377	-1.11261	0.0990654	0.894208	1	5897	tags=78%, list=59%, signal=187%
GOBP_NEGATIVE_REGULATION_OF_SMALL_GTPASE_MEDIATED_SIGNAL_TRANSDUCTION	38	-0.151697	-0.79224	0.357285	0.894368	1	5898	tags=74%, list=59%, signal=177%
GOBP_CARDIAC_SEPTUM_DEVELOPMENT	57	-0.136723	-0.784246	0.234469	0.894581	1	4991	tags=63%, list=50%, signal=125%
GOBP_POSITIVE_REGULATION_OF_INTERFERON_ALPHA_PRODUCTION	16	-0.17882	-0.785201	0.646123	0.894838	1	4496	tags=63%, list=45%, signal=113%
GOBP_PHOSPHATIDYLCHOLINE_BIOSYNTHETIC_PROCESS	18	-0.173002	-0.784753	0.594378	0.895022	1	1059	tags=28%, list=11%, signal=31%
GOBP_HETEROCHROMATIN_ORGANIZATION	60	-0.154456	-0.792295	0.20904	0.895039	1	5335	tags=68%, list=53%, signal=144%
GOBP_EMBRYONIC_DIGIT_MORPHOGENESIS	27	-0.142294	-0.784372	0.597723	0.895094	1	6030	tags=74%, list=60%, signal=184%
GOBP_REGULATION_OF_NIK_NF_KAPPAB_SIGNALING	58	-0.133191	-0.767722	0.29901	0.895587	1	3181	tags=45%, list=32%, signal=65%
GOMF_PALMITOYLTRANSFERASE_ACTIVITY	25	-0.216007	-1.12026	0.217659	0.895728	1	3067	tags=52%, list=30%, signal=75%
GOBP_CENTRAL_NERVOUS_SYSTEM_NEURON_DIFFERENTIATION	71	-0.135351	-0.763853	0.206287	0.895734	1	3611	tags=49%, list=36%, signal=76%
GOBP_POSITIVE_REGULATION_OF_CALCIUM_MEDIATED_SIGNALING	19	-0.161954	-0.767986	0.655106	0.895783	1	1023	tags=26%, list=10%, signal=29%
GOBP_REGULATION_OF_TRANSCRIPTION_ELONGATION_BY_RNA_POLYMERASE_II	72	-0.213386	-1.11367	0.102713	0.895792	1	4580	tags=67%, list=45%, signal=121%
GOBP_NEGATIVE_REGULATION_OF_MRNA_PROCESSING	20	-0.236385	-1.11267	0.207031	0.895856	1	6687	tags=90%, list=66%, signal=267%
GOBP_GRANULOCYTE_ACTIVATION	23	-0.149982	-0.751062	0.654	0.896139	1	5936	tags=74%, list=59%, signal=180%
GOBP_POSITIVE_REGULATION_OF_OSSIFICATION	23	-0.237838	-1.12082	0.170923	0.896392	1	4178	tags=65%, list=41%, signal=111%
GOBP_PLATELET_DENSE_GRANULE_ORGANIZATION	20	-0.150856	-0.763887	0.698413	0.896402	1	7043	tags=85%, list=70%, signal=282%
GOBP_NEGATIVE_REGULATION_OF_OSSIFICATION	16	-0.163027	-0.751541	0.731373	0.896559	1	7801	tags=94%, list=77%, signal=416%
GOMF_GLUTAMATE_RECEPTOR_BINDING	18	-0.161758	-0.751204	0.672968	0.896569	1	6206	tags=78%, list=62%, signal=202%
GOBP_POSITIVE_REGULATION_OF_HEMOPOIESIS	96	-0.141471	-0.752864	0.153374	0.896621	1	5512	tags=69%, list=55%, signal=150%
GOBP_POSITIVE_REGULATION_OF_EPITHELIAL_CELL_APOPTOTIC_PROCESS	25	-0.230274	-1.11405	0.167969	0.896841	1	2521	tags=48%, list=25%, signal=64%
GOBP_REGULATION_OF_SMAD_PROTEIN_SIGNAL_TRANSDUCTION	21	-0.153166	-0.743748	0.663848	0.896866	1	6133	tags=76%, list=61%, signal=195%
GOBP_NEPHRON_EPITHELIUM_DEVELOPMENT	50	-0.131208	-0.744067	0.358925	0.896873	1	4526	tags=58%, list=45%, signal=105%
GOBP_NEGATIVE_REGULATION_OF_HORMONE_SECRETION	25	-0.146621	-0.751679	0.604938	0.89699	1	4972	tags=64%, list=49%, signal=126%
GOBP_PHOSPHATIDYLINOSITOL_3_KINASE_SIGNALING	74	-0.14112	-0.761171	0.200378	0.897033	1	7026	tags=84%, list=70%, signal=275%
GOCC_NUCLEAR_OUTER_MEMBRANE	17	-0.16301	-0.763936	0.674134	0.897052	1	1916	tags=35%, list=19%, signal=44%
GOBP_NEGATIVE_REGULATION_OF_LEUKOCYTE_APOPTOTIC_PROCESS	33	-0.145011	-0.74421	0.494048	0.897268	1	5868	tags=73%, list=58%, signal=174%
GOBP_PROTEIN_SUMOYLATION	47	-0.14077	-0.750201	0.335391	0.897302	1	6302	tags=77%, list=63%, signal=204%
GOBP_EMBRYONIC_APPENDAGE_MORPHOGENESIS	48	-0.211801	-1.11846	0.107955	0.897315	1	6059	tags=81%, list=60%, signal=203%
GOMF_SYNTAXIN_BINDING	38	-0.150485	-0.764162	0.396	0.897326	1	6705	tags=82%, list=67%, signal=243%
GOBP_REGULATION_OF_LYMPHOCYTE_DIFFERENTIATION	104	-0.136727	-0.752877	0.139535	0.897327	1	5512	tags=68%, list=55%, signal=149%
GOBP_REGULATION_OF_T_CELL_MEDIATED_IMMUNITY	37	-0.148178	-0.744392	0.414	0.897582	1	4501	tags=59%, list=45%, signal=107%
GOBP_ALPHA_BETA_T_CELL_ACTIVATION	70	-0.139305	-0.751698	0.212062	0.897683	1	5512	tags=69%, list=55%, signal=150%
GOCC_PLATELET_ALPHA_GRANULE_LUMEN	35	-0.151352	-0.761915	0.391129	0.897732	1	3085	tags=46%, list=31%, signal=66%
GOBP_STRIATED_MUSCLE_CELL_DIFFERENTIATION	125	-0.149734	-0.761561	0.137546	0.897737	1	4553	tags=60%, list=45%, signal=108%
GOBP_NUCLEUS_ORGANIZATION	93	-0.14972	-0.761174	0.135354	0.89778	1	4570	tags=60%, list=45%, signal=109%
GOBP_SYNAPTIC_VESICLE_EXOCYTOSIS	40	-0.135431	-0.762212	0.450098	0.897876	1	6949	tags=83%, list=69%, signal=265%
GOBP_PEPTIDYL_LYSINE_ACETYLATION	151	-0.1744	-0.764247	0.174242	0.897896	1	4739	tags=64%, list=47%, signal=120%
GOBP_POSITIVE_REGULATION_OF_LEUKOCYTE_MEDIATED_IMMUNITY	54	-0.127799	-0.762552	0.350495	0.897926	1	4501	tags=57%, list=45%, signal=103%
GOBP_PEPTIDYL_THREONINE_MODIFICATION	68	-0.13553	-0.749524	0.231969	0.897938	1	4420	tags=57%, list=44%, signal=102%
GOCC_MYELIN_SHEATH	28	-0.14677	-0.751904	0.587084	0.897996	1	6438	tags=79%, list=64%, signal=217%
GOBP_LONG_TERM_SYNAPTIC_POTENTIATION	38	-0.136984	-0.74486	0.480469	0.898024	1	3926	tags=53%, list=39%, signal=86%
GOBP_PURINE_NUCLEOSIDE_MONOPHOSPHATE_METABOLIC_PROCESS	33	-0.138578	-0.752886	0.549708	0.89804	1	4102	tags=55%, list=41%, signal=92%
GOBP_ARTERY_MORPHOGENESIS	41	-0.198673	-1.12367	0.121622	0.898086	1	2429	tags=44%, list=24%, signal=58%
GOBP_CELLULAR_RESPONSE_TO_ESTRADIOL_STIMULUS	20	-0.155115	-0.744444	0.627451	0.898194	1	5490	tags=70%, list=55%, signal=154%
GOBP_NEGATIVE_REGULATION_OF_PROTEIN_CONTAINING_COMPLEX_DISASSEMBLY	46	-0.13525	-0.753161	0.376494	0.898195	1	4555	tags=59%, list=45%, signal=107%
GOBP_NEGATIVE_REGULATION_OF_AUTOPHAGY	58	-0.202994	-1.12082	0.0920502	0.898207	1	5954	tags=79%, list=59%, signal=193%
GOBP_REGULATION_OF_B_CELL_MEDIATED_IMMUNITY	24	-0.147849	-0.764446	0.639053	0.898215	1	6906	tags=83%, list=69%, signal=265%
GOBP_POLYSACCHARIDE_BIOSYNTHETIC_PROCESS	36	-0.14364	-0.765806	0.470238	0.898244	1	6111	tags=75%, list=61%, signal=190%
GOBP_BASE_EXCISION_REPAIR	34	-0.135105	-0.748703	0.548781	0.89827	1	2791	tags=41%, list=28%, signal=57%
GOBP_MONOCYTE_CHEMOTAXIS	24	-0.219136	-1.11423	0.199593	0.898293	1	2834	tags=50%, list=28%, signal=69%
GOBP_MEMBRANE_INVAGINATION	46	-0.133003	-0.74706	0.39521	0.898316	1	5453	tags=67%, list=54%, signal=146%
GOMF_POLY_A_BINDING	19	-0.160089	-0.765413	0.663586	0.898342	1	4751	tags=63%, list=47%, signal=119%
GOBP_SPERMATID_DIFFERENTIATION	60	-0.138809	-0.766105	0.230189	0.898347	1	5156	tags=65%, list=51%, signal=132%
GOBP_SPINDLE_ORGANIZATION	113	-0.16282	-0.748959	0.154158	0.898465	1	2835	tags=44%, list=28%, signal=61%
GOBP_POSITIVE_REGULATION_OF_T_CELL_MIGRATION	19	-0.237201	-1.12154	0.207692	0.898536	1	4506	tags=68%, list=45%, signal=124%
GOBP_RESPONSE_TO_PROGESTERONE	21	-0.227203	-1.11595	0.221782	0.89856	1	2992	tags=52%, list=30%, signal=74%
GOBP_REGULATION_OF_PROTEIN_EXPORT_FROM_NUCLEUS	25	-0.145327	-0.747285	0.624758	0.898563	1	4985	tags=64%, list=50%, signal=126%
GOBP_PROTEIN_HOMOTETRAMERIZATION	30	-0.145547	-0.764612	0.546413	0.898581	1	3574	tags=50%, list=35%, signal=77%
GOBP_CALCINEURIN_MEDIATED_SIGNALING	24	-0.211121	-1.12433	0.210526	0.898599	1	1656	tags=38%, list=16%, signal=45%
GOBP_NEGATIVE_REGULATION_OF_VASCULATURE_DEVELOPMENT	56	-0.132177	-0.764935	0.320248	0.898621	1	6768	tags=80%, list=67%, signal=244%
GOBP_EMBRYONIC_PLACENTA_DEVELOPMENT	49	-0.135626	-0.744904	0.342742	0.898639	1	6450	tags=78%, list=64%, signal=215%
GOBP_PHOTOPERIODISM	19	-0.227098	-1.12239	0.246407	0.898671	1	7257	tags=95%, list=72%, signal=339%
GOBP_APPENDAGE_DEVELOPMENT	79	-0.146275	-0.753272	0.163424	0.898698	1	6059	tags=75%, list=60%, signal=186%
GOMF_PROTEIN_DEMETHYLASE_ACTIVITY	18	-0.167429	-0.758965	0.656687	0.898789	1	2793	tags=44%, list=28%, signal=61%
GOMF_PYROPHOSPHATE_HYDROLYSIS_DRIVEN_PROTON_TRANSMEMBRANE_TRANSPORTER_ACTIVITY	16	-0.175661	-0.747764	0.684008	0.898896	1	2640	tags=44%, list=26%, signal=59%
GOBP_PEPTIDYL_ARGININE_MODIFICATION	16	-0.161261	-0.745071	0.710891	0.89898	1	897	tags=25%, list=9%, signal=27%
GOBP_REGULATION_OF_BLOOD_VESSEL_ENDOTHELIAL_CELL_MIGRATION	71	-0.197056	-1.11657	0.0921569	0.899139	1	6681	tags=86%, list=66%, signal=254%
GOBP_NEGATIVE_REGULATION_OF_SIGNAL_TRANSDUCTION_IN_ABSENCE_OF_LIGAND	15	-0.17929	-0.753396	0.669439	0.899186	1	2897	tags=47%, list=29%, signal=65%
GOBP_MODULATION_BY_HOST_OF_VIRAL_GENOME_REPLICATION	17	-0.155524	-0.747314	0.738947	0.899224	1	1399	tags=29%, list=14%, signal=34%
GOBP_PROTEIN_LOCALIZATION_TO_PHAGOPHORE_ASSEMBLY_SITE	16	-0.174492	-0.754723	0.674952	0.899226	1	764	tags=25%, list=8%, signal=27%
GOBP_NEGATIVE_REGULATION_OF_ENDOCYTOSIS	30	-0.135664	-0.747948	0.609804	0.899236	1	3002	tags=43%, list=30%, signal=62%
GOMF_HSP90_PROTEIN_BINDING	28	-0.217601	-1.12599	0.15304	0.899244	1	6446	tags=86%, list=64%, signal=238%
GOBP_NEGATIVE_REGULATION_OF_PROTEIN_SECRETION	29	-0.127877	-0.745232	0.70019	0.899386	1	4272	tags=55%, list=42%, signal=96%
GOBP_POSITIVE_REGULATION_OF_PROTEIN_BINDING	62	-0.145871	-0.753624	0.228033	0.899416	1	6336	tags=77%, list=63%, signal=208%
GOBP_REGULATION_OF_BEHAVIOR	19	-0.156077	-0.759019	0.675197	0.899429	1	6381	tags=79%, list=63%, signal=215%
GOBP_ESTABLISHMENT_OF_RNA_LOCALIZATION	128	-0.160649	-0.759667	0.151119	0.899537	1	4618	tags=62%, list=46%, signal=113%
GOBP_PYRIMIDINE_CONTAINING_COMPOUND_METABOLIC_PROCESS	56	-0.126584	-0.745808	0.370297	0.899559	1	6824	tags=80%, list=68%, signal=248%
GOBP_ADAPTIVE_THERMOGENESIS	91	-0.135882	-0.746096	0.161654	0.899674	1	4841	tags=62%, list=48%, signal=117%
GOMF_TRANSFORMING_GROWTH_FACTOR_BETA_RECEPTOR_BINDING	16	-0.171259	-0.754829	0.699597	0.899729	1	7089	tags=88%, list=70%, signal=295%
GOBP_REGULATION_OF_ACTOMYOSIN_STRUCTURE_ORGANIZATION	64	-0.129579	-0.745373	0.269841	0.899769	1	6413	tags=77%, list=64%, signal=210%
GOCC_MRNA_CLEAVAGE_FACTOR_COMPLEX	17	-0.163355	-0.754135	0.677419	0.899787	1	3097	tags=47%, list=31%, signal=68%
GOMF_NEUTRAL_AMINO_ACID_TRANSMEMBRANE_TRANSPORTER_ACTIVITY	15	-0.251547	-1.11439	0.243615	0.899802	1	3513	tags=60%, list=35%, signal=92%
GOBP_DENDRITIC_SPINE_DEVELOPMENT	49	-0.143083	-0.759161	0.335984	0.899863	1	4937	tags=63%, list=49%, signal=124%
GOBP_MEGAKARYOCYTE_DIFFERENTIATION	30	-0.125324	-0.75677	0.674374	0.899921	1	7133	tags=83%, list=71%, signal=285%
GOCC_FICOLIN_1_RICH_GRANULE_MEMBRANE	34	-0.131301	-0.756355	0.562992	0.900106	1	4902	tags=62%, list=49%, signal=120%
GOBP_CEREBRAL_CORTEX_DEVELOPMENT	63	-0.134157	-0.753629	0.245283	0.900148	1	2654	tags=40%, list=26%, signal=54%
GOBP_MYELOID_LEUKOCYTE_CYTOKINE_PRODUCTION	29	-0.144031	-0.756004	0.526214	0.900173	1	4457	tags=59%, list=44%, signal=105%
GOBP_CYTOSKELETON_DEPENDENT_CYTOKINESIS	67	-0.129308	-0.754913	0.277014	0.900268	1	4418	tags=57%, list=44%, signal=100%
GOBP_FATTY_ACID_DERIVATIVE_BIOSYNTHETIC_PROCESS	22	-0.151557	-0.740766	0.687375	0.900382	1	5343	tags=68%, list=53%, signal=145%
GOBP_COLLAGEN_BIOSYNTHETIC_PROCESS	22	-0.151105	-0.756889	0.662214	0.9004	1	3517	tags=50%, list=35%, signal=77%
GOMF_ACETYLTRANSFERASE_ACTIVITY	60	-0.185991	-1.12435	0.0928433	0.900419	1	2838	tags=47%, list=28%, signal=65%
GOBP_HEMATOPOIETIC_STEM_CELL_PROLIFERATION	19	-0.156397	-0.757177	0.68476	0.900526	1	5318	tags=68%, list=53%, signal=145%
GOCC_CALCIUM_CHANNEL_COMPLEX	16	-0.17504	-0.757467	0.64271	0.900603	1	7051	tags=88%, list=70%, signal=292%
GOBP_CARTILAGE_DEVELOPMENT_INVOLVED_IN_ENDOCHONDRAL_BONE_MORPHOGENESIS	16	-0.172155	-0.755025	0.683544	0.900759	1	4563	tags=63%, list=45%, signal=114%
GOMF_RECEPTOR_TYROSINE_KINASE_BINDING	41	-0.19662	-1.12711	0.133205	0.900782	1	6133	tags=80%, list=61%, signal=205%
GOBP_GLYCOLIPID_BIOSYNTHETIC_PROCESS	38	-0.118497	-0.740854	0.610338	0.900922	1	6231	tags=74%, list=62%, signal=193%
GOBP_REGULATION_OF_MICROTUBULE_CYTOSKELETON_ORGANIZATION	95	-0.196901	-1.12607	0.0949495	0.900968	1	4608	tags=65%, list=46%, signal=119%
GOBP_HISTONE_H2A_ACETYLATION	20	-0.162022	-0.755271	0.614141	0.900978	1	3407	tags=50%, list=34%, signal=75%
GOBP_REGULATION_OF_INTRINSIC_APOPTOTIC_SIGNALING_PATHWAY_IN_RESPONSE_TO_DNA_DAMAGE	27	-0.140148	-0.741074	0.67234	0.901152	1	7916	tags=93%, list=79%, signal=432%
GOBP_EMBRYONIC_SKELETAL_SYSTEM_MORPHOGENESIS	32	-0.143122	-0.757505	0.520161	0.901278	1	5801	tags=72%, list=58%, signal=169%
GOBP_DNA_TEMPLATED_DNA_REPLICATION	94	-0.142793	-0.738295	0.149338	0.901374	1	3825	tags=52%, list=38%, signal=83%
GOBP_NEGATIVE_REGULATION_OF_STRESS_ACTIVATED_PROTEIN_KINASE_SIGNALING_CASCADE	30	-0.218908	-1.18326	0.107216	0.901485	1	2502	tags=47%, list=25%, signal=62%
GOBP_CORONARY_VASCULATURE_DEVELOPMENT	27	-0.150483	-0.728075	0.541502	0.901525	1	5202	tags=67%, list=52%, signal=138%
GOBP_ANTIVIRAL_INNATE_IMMUNE_RESPONSE	15	-0.173262	-0.737789	0.751037	0.901712	1	7656	tags=93%, list=76%, signal=389%
GOBP_REGULATION_OF_FAT_CELL_DIFFERENTIATION	73	-0.141753	-0.72827	0.196116	0.901814	1	7273	tags=86%, list=72%, signal=309%
GOBP_BILE_ACID_METABOLIC_PROCESS	23	-0.150964	-0.72859	0.626223	0.901821	1	1111	tags=26%, list=11%, signal=29%
GOCC_CONDENSED_CHROMOSOME	143	-0.169239	-0.741087	0.171103	0.901849	1	4517	tags=62%, list=45%, signal=110%
GOBP_RNA_SURVEILLANCE	16	-0.170737	-0.738356	0.693712	0.901949	1	3948	tags=56%, list=39%, signal=92%
GOBP_INTERFERON_GAMMA_MEDIATED_SIGNALING_PATHWAY	19	-0.252594	-1.18545	0.168033	0.902068	1	5941	tags=84%, list=59%, signal=205%
GOBP_PYRIMIDINE_CONTAINING_COMPOUND_BIOSYNTHETIC_PROCESS	28	-0.131275	-0.732729	0.675824	0.902073	1	6234	tags=75%, list=62%, signal=196%
GOBP_REGULATION_OF_TUMOR_NECROSIS_FACTOR_MEDIATED_SIGNALING_PATHWAY	32	-0.134329	-0.727474	0.619048	0.90209	1	7777	tags=91%, list=77%, signal=397%
GOBP_NUCLEAR_MEMBRANE_ORGANIZATION	33	-0.130317	-0.728785	0.597249	0.902133	1	7846	tags=91%, list=78%, signal=411%
GOBP_NEGATIVE_REGULATION_OF_VASCULAR_ASSOCIATED_SMOOTH_MUSCLE_CELL_PROLIFERATION	16	-0.164047	-0.726784	0.741379	0.902152	1	8420	tags=100%, list=84%, signal=610%
GOCC_SPINDLE_MIDZONE	19	-0.152793	-0.727132	0.700397	0.902168	1	6414	tags=79%, list=64%, signal=217%
GOBP_RESPONSE_TO_ACTIVITY	30	-0.140167	-0.73962	0.562745	0.902197	1	3628	tags=50%, list=36%, signal=78%
GOBP_CELLULAR_PIGMENTATION	48	-0.120484	-0.733286	0.459406	0.902199	1	1940	tags=31%, list=19%, signal=39%
GOCC_CORTICAL_CYTOSKELETON	65	-0.20163	-1.12735	0.0931559	0.902201	1	3870	tags=58%, list=38%, signal=94%
GOBP_RENAL_ABSORPTION	15	-0.173958	-0.73388	0.704724	0.902263	1	7649	tags=93%, list=76%, signal=388%
GOMF_RNA_POLYMERASE_CORE_ENZYME_BINDING	34	-0.221365	-1.18394	0.112266	0.902412	1	5775	tags=79%, list=57%, signal=186%
GOBP_NEGATIVE_REGULATION_OF_DEFENSE_RESPONSE_TO_VIRUS	19	-0.151788	-0.728933	0.726899	0.902506	1	6954	tags=84%, list=69%, signal=272%
GOBP_CELLULAR_RESPONSE_TO_INTERLEUKIN_1	53	-0.12866	-0.732179	0.366412	0.902549	1	6121	tags=74%, list=61%, signal=187%
GOCC_VESICLE_COAT	44	-0.127068	-0.738417	0.455253	0.902549	1	5363	tags=66%, list=53%, signal=140%
GOBP_POSITIVE_REGULATION_OF_RELEASE_OF_SEQUESTERED_CALCIUM_ION_INTO_CYTOSOL	19	-0.155999	-0.731803	0.698413	0.902655	1	5322	tags=68%, list=53%, signal=145%
GOCC_AUTOPHAGOSOME	93	-0.132522	-0.732765	0.17451	0.902694	1	4092	tags=54%, list=41%, signal=90%
GOBP_MACROPHAGE_CYTOKINE_PRODUCTION	18	-0.162056	-0.734689	0.766529	0.902696	1	1169	tags=28%, list=12%, signal=31%
GOBP_POSITIVE_REGULATION_OF_LEUKOCYTE_CHEMOTAXIS	48	-0.129167	-0.733372	0.370143	0.902711	1	8565	tags=98%, list=85%, signal=653%
GOBP_MUSCLE_ORGAN_DEVELOPMENT	149	-0.168643	-0.739011	0.174242	0.902755	1	4815	tags=64%, list=48%, signal=122%
GOBP_REGULATION_OF_LIPASE_ACTIVITY	38	-0.134276	-0.733972	0.493902	0.902789	1	4748	tags=61%, list=47%, signal=114%
GOBP_POSITIVE_REGULATION_OF_CELL_SUBSTRATE_JUNCTION_ORGANIZATION	26	-0.220167	-1.12891	0.153543	0.902931	1	4373	tags=65%, list=43%, signal=115%
GOCC_CUL3_RING_UBIQUITIN_LIGASE_COMPLEX	26	-0.146791	-0.734245	0.6	0.902935	1	7046	tags=85%, list=70%, signal=281%
GOBP_NEPHRON_DEVELOPMENT	78	-0.12367	-0.734885	0.222857	0.902972	1	4574	tags=58%, list=45%, signal=105%
GOBP_NEUTRAL_AMINO_ACID_TRANSPORT	19	-0.148598	-0.738543	0.712274	0.903029	1	2217	tags=37%, list=22%, signal=47%
GOBP_CELLULAR_RESPONSE_TO_STEROID_HORMONE_STIMULUS	132	-0.169833	-0.72901	0.179775	0.903042	1	5712	tags=73%, list=57%, signal=168%
GOBP_REGULATION_OF_HISTONE_H3_K9_METHYLATION	17	-0.253911	-1.12785	0.212302	0.903104	1	5148	tags=76%, list=51%, signal=156%
GOBP_POSITIVE_REGULATION_OF_PROTEIN_TARGETING_TO_MEMBRANE	19	-0.164342	-0.726004	0.658683	0.903116	1	999	tags=26%, list=10%, signal=29%
GOBP_EPIGENETIC_REGULATION_OF_GENE_EXPRESSION	104	-0.145474	-0.735134	0.149225	0.90314	1	4844	tags=63%, list=48%, signal=119%
GOBP_T_CELL_HOMEOSTASIS	25	-0.140408	-0.729293	0.705411	0.903154	1	7048	tags=84%, list=70%, signal=279%
GOBP_REGULATION_OF_VIRAL_GENOME_REPLICATION	57	-0.135051	-0.72562	0.289206	0.903236	1	5361	tags=67%, list=53%, signal=142%
GOBP_INTEGRIN_ACTIVATION	16	-0.26435	-1.18727	0.193676	0.90331	1	5524	tags=81%, list=55%, signal=180%
GOBP_EMBRYONIC_EYE_MORPHOGENESIS	15	-0.273471	-1.18848	0.182377	0.903396	1	4635	tags=73%, list=46%, signal=136%
GOBP_PROTEIN_ADP_RIBOSYLATION	26	-0.139437	-0.736604	0.669388	0.903578	1	4022	tags=54%, list=40%, signal=89%
GOBP_ENDOTHELIAL_CELL_DEVELOPMENT	49	-0.12783	-0.729376	0.429379	0.903687	1	3857	tags=51%, list=38%, signal=82%
GOBP_ESTABLISHMENT_OF_PIGMENT_GRANULE_LOCALIZATION	16	-0.264599	-1.17957	0.19798	0.903822	1	1746	tags=44%, list=17%, signal=53%
GOBP_ACTIN_FILAMENT_DEPOLYMERIZATION	34	-0.132561	-0.735138	0.591337	0.903843	1	4001	tags=53%, list=40%, signal=88%
GOBP_MICROTUBULE_POLYMERIZATION_OR_DEPOLYMERIZATION	72	-0.222322	-1.18565	0.0971963	0.903844	1	5889	tags=81%, list=58%, signal=193%
GOBP_REGULATION_OF_ERAD_PATHWAY	18	-0.164842	-0.729556	0.655556	0.903985	1	7853	tags=94%, list=78%, signal=429%
GOBP_PHOSPHATIDYLCHOLINE_METABOLIC_PROCESS	35	-0.207538	-1.16538	0.124016	0.904037	1	1083	tags=31%, list=11%, signal=35%
GOMF_SUMO_BINDING	15	-0.173182	-0.736046	0.733467	0.904069	1	1616	tags=33%, list=16%, signal=40%
GOBP_POSITIVE_REGULATION_OF_RESPONSE_TO_CYTOKINE_STIMULUS	37	-0.203173	-1.12926	0.138211	0.904155	1	5582	tags=76%, list=55%, signal=169%
GOBP_POSITIVE_REGULATION_OF_AXONOGENESIS	43	-0.13377	-0.729784	0.405512	0.904179	1	5450	tags=67%, list=54%, signal=146%
GOBP_ANTERIOR_POSTERIOR_AXIS_SPECIFICATION	18	-0.256153	-1.18927	0.174897	0.904224	1	4698	tags=72%, list=47%, signal=135%
GOBP_OVULATION_CYCLE_PROCESS	23	-0.23341	-1.18038	0.168959	0.904504	1	3347	tags=57%, list=33%, signal=84%
GOBP_LIPID_STORAGE	47	-0.136838	-0.735158	0.36166	0.904517	1	2914	tags=43%, list=29%, signal=60%
GOBP_MANNOSYLATION	23	-0.151085	-0.72984	0.62173	0.904756	1	2423	tags=39%, list=24%, signal=51%
GOBP_LENS_DEVELOPMENT_IN_CAMERA_TYPE_EYE	36	-0.204147	-1.1661	0.117409	0.904814	1	4665	tags=67%, list=46%, signal=124%
GOBP_REGULATION_OF_PATTERN_RECOGNITION_RECEPTOR_SIGNALING_PATHWAY	56	-0.136558	-0.724489	0.26839	0.904852	1	6005	tags=73%, list=60%, signal=180%
GOMF_PROTEIN_TYROSINE_SERINE_THREONINE_PHOSPHATASE_ACTIVITY	26	-0.140479	-0.724139	0.630435	0.904904	1	4786	tags=62%, list=48%, signal=117%
GOBP_REGULATION_OF_HISTONE_METHYLATION	61	-0.227862	-1.17181	0.1	0.904974	1	5148	tags=74%, list=51%, signal=150%
GOBP_RESPONSE_TO_LEAD_ION	15	-0.260798	-1.16715	0.206061	0.90506	1	3420	tags=60%, list=34%, signal=91%
GOCC_TIGHT_JUNCTION	78	-0.143305	-0.735217	0.176692	0.905094	1	4636	tags=60%, list=46%, signal=111%
GOBP_ASTROCYTE_DEVELOPMENT	19	-0.258764	-1.18997	0.166998	0.905161	1	5879	tags=84%, list=58%, signal=202%
GOBP_EXTRINSIC_APOPTOTIC_SIGNALING_PATHWAY_VIA_DEATH_DOMAIN_RECEPTORS	56	-0.126677	-0.730258	0.350101	0.905321	1	5205	tags=64%, list=52%, signal=132%
GOBP_MATURE_B_CELL_DIFFERENTIATION	15	-0.252999	-1.12965	0.259794	0.905327	1	5512	tags=80%, list=55%, signal=177%
GOCC_KINESIN_COMPLEX	21	-0.148857	-0.729856	0.685149	0.905442	1	1382	tags=29%, list=14%, signal=33%
GOBP_NEGATIVE_REGULATION_OF_TYPE_I_INTERFERON_MEDIATED_SIGNALING_PATHWAY	16	-0.261814	-1.17027	0.211694	0.905559	1	6808	tags=94%, list=68%, signal=289%
GOBP_TYROSINE_PHOSPHORYLATION_OF_STAT_PROTEIN	34	-0.212096	-1.16796	0.112224	0.905739	1	5868	tags=79%, list=58%, signal=190%
GOBP_PROTEIN_LOCALIZATION_TO_MICROTUBULE_ORGANIZING_CENTER	27	-0.213779	-1.13041	0.182178	0.905783	1	6058	tags=81%, list=60%, signal=204%
GOBP_INCLUSION_BODY_ASSEMBLY	16	-0.163226	-0.723381	0.69917	0.905826	1	7799	tags=94%, list=77%, signal=415%
GOBP_REGULATION_OF_TELOMERE_CAPPING	20	-0.240107	-1.19078	0.192164	0.905954	1	2119	tags=45%, list=21%, signal=57%
GOBP_VENTRAL_SPINAL_CORD_DEVELOPMENT	15	-0.268994	-1.13532	0.256198	0.906062	1	4680	tags=73%, list=46%, signal=137%
GOBP_MEMBRANE_FISSION	39	-0.123687	-0.709187	0.571717	0.906178	1	2891	tags=41%, list=29%, signal=57%
GOBP_MRNA_TRANSCRIPTION	39	-0.214163	-1.13319	0.10241	0.906224	1	4307	tags=64%, list=43%, signal=112%
GOBP_REGULATION_OF_PLATELET_DERIVED_GROWTH_FACTOR_RECEPTOR_SIGNALING_PATHWAY	17	-0.254631	-1.14973	0.188755	0.906224	1	5733	tags=82%, list=57%, signal=191%
GOBP_AMINO_ACID_IMPORT_ACROSS_PLASMA_MEMBRANE	15	-0.25839	-1.13418	0.257732	0.906255	1	2773	tags=53%, list=28%, signal=73%
GOBP_REGULATION_OF_GLUCONEOGENESIS	33	-0.221334	-1.17228	0.11284	0.906255	1	4797	tags=70%, list=48%, signal=133%
GOBP_REGULATION_OF_MACROPHAGE_MIGRATION	24	-0.140382	-0.716287	0.667327	0.906353	1	7820	tags=92%, list=78%, signal=410%
GOBP_STEROL_TRANSPORT	58	-0.120311	-0.709359	0.382812	0.906499	1	7476	tags=86%, list=74%, signal=333%
GOBP_VASCULAR_ASSOCIATED_SMOOTH_MUSCLE_CELL_MIGRATION	17	-0.151387	-0.707742	0.789784	0.906532	1	4994	tags=65%, list=50%, signal=128%
GOBP_POST_EMBRYONIC_DEVELOPMENT	54	-0.134367	-0.722739	0.334615	0.90655	1	5181	tags=65%, list=51%, signal=133%
GOBP_SMAD_PROTEIN_SIGNAL_TRANSDUCTION	39	-0.123549	-0.707987	0.561265	0.906678	1	7281	tags=85%, list=72%, signal=304%
GOBP_NEGATIVE_REGULATION_OF_ENDOTHELIAL_CELL_PROLIFERATION	26	-0.231719	-1.13092	0.151575	0.906703	1	4257	tags=65%, list=42%, signal=113%
GOMF_TBP_CLASS_PROTEIN_BINDING	23	-0.144385	-0.711817	0.691837	0.906806	1	4679	tags=61%, list=46%, signal=113%
GOBP_ADIPOSE_TISSUE_DEVELOPMENT	32	-0.129758	-0.715711	0.630859	0.906905	1	4362	tags=56%, list=43%, signal=99%
GOBP_MUSCLE_TISSUE_DEVELOPMENT	187	-0.189077	-0.707209	0.22243	0.906939	1	4755	tags=66%, list=47%, signal=122%
GOBP_INTRACELLULAR_RECEPTOR_SIGNALING_PATHWAY	167	-0.165359	-0.716317	0.181818	0.906977	1	5960	tags=75%, list=59%, signal=182%
GOBP_SMALL_REGULATORY_NCRNA_PROCESSING	38	-0.124762	-0.712059	0.586643	0.907028	1	6963	tags=82%, list=69%, signal=264%
GOBP_MATURATION_OF_SSU_RRNA	42	-0.116811	-0.709421	0.59604	0.907049	1	6261	tags=74%, list=62%, signal=194%
GOMF_KINESIN_BINDING	24	-0.143917	-0.708131	0.676768	0.90707	1	4848	tags=63%, list=48%, signal=120%
GOBP_INNER_EAR_MORPHOGENESIS	30	-0.131062	-0.708433	0.678501	0.907097	1	5733	tags=70%, list=57%, signal=162%
GOBP_CELLULAR_RESPONSE_TO_VASCULAR_ENDOTHELIAL_GROWTH_FACTOR_STIMULUS	42	-0.133439	-0.712319	0.466411	0.90719	1	4656	tags=60%, list=46%, signal=110%
GOCC_SARCOPLASMIC_RETICULUM_MEMBRANE	18	-0.244511	-1.13164	0.191235	0.907217	1	3137	tags=56%, list=31%, signal=81%
GOBP_REGULATION_OF_TRANSCRIPTION_INVOLVED_IN_G1_S_TRANSITION_OF_MITOTIC_CELL_CYCLE	15	-0.25658	-1.13567	0.233202	0.907317	1	2120	tags=47%, list=21%, signal=59%
GOBP_NEGATIVE_REGULATION_OF_STEM_CELL_DIFFERENTIATION	19	-0.261372	-1.19122	0.147303	0.907377	1	4793	tags=74%, list=48%, signal=140%
GOMF_NUCLEAR_ESTROGEN_RECEPTOR_BINDING	29	-0.226513	-1.15016	0.131915	0.907397	1	5712	tags=79%, list=57%, signal=183%
GOBP_T_CELL_DIFFERENTIATION	142	-0.158487	-0.712539	0.167293	0.90743	1	5518	tags=70%, list=55%, signal=154%
GOBP_NEGATIVE_REGULATION_OF_SMOOTH_MUSCLE_CELL_MIGRATION	16	-0.160466	-0.709882	0.77666	0.907443	1	8456	tags=100%, list=84%, signal=624%
GOBP_CELL_MIGRATION_INVOLVED_IN_SPROUTING_ANGIOGENESIS	40	-0.21053	-1.15549	0.108	0.907556	1	4434	tags=65%, list=44%, signal=116%
GOBP_NEGATIVE_REGULATION_OF_PROTEIN_KINASE_B_SIGNALING	24	-0.135902	-0.70949	0.736082	0.907584	1	7026	tags=83%, list=70%, signal=275%
GOCC_PLASMA_MEMBRANE_RAFT	50	-0.231719	-1.16804	0.0909091	0.907602	1	2915	tags=52%, list=29%, signal=73%
GOBP_POSITIVE_REGULATION_OF_NIK_NF_KAPPAB_SIGNALING	36	-0.136795	-0.721563	0.527835	0.907649	1	2544	tags=39%, list=25%, signal=52%
GOBP_REGULATION_OF_PROTEIN_IMPORT_INTO_NUCLEUS	39	-0.133988	-0.716324	0.480843	0.907654	1	6660	tags=79%, list=66%, signal=234%
GOBP_NON_MOTILE_CILIUM_ASSEMBLY	45	-0.135708	-0.721823	0.412903	0.907808	1	6024	tags=73%, list=60%, signal=182%
GOBP_CELL_DIFFERENTIATION_INVOLVED_IN_KIDNEY_DEVELOPMENT	33	-0.13529	-0.710013	0.553571	0.907836	1	4135	tags=55%, list=41%, signal=92%
GOBP_NEGATIVE_REGULATION_OF_PEPTIDE_SECRETION	18	-0.147695	-0.706377	0.752475	0.907986	1	4110	tags=56%, list=41%, signal=94%
GOBP_DNA_CATABOLIC_PROCESS	19	-0.152668	-0.712577	0.730539	0.908054	1	2706	tags=42%, list=27%, signal=57%
GOCC_PROTEIN_ACETYLTRANSFERASE_COMPLEX	84	-0.125687	-0.721008	0.204633	0.9081	1	4739	tags=60%, list=47%, signal=112%
GOMF_MODIFICATION_DEPENDENT_PROTEIN_BINDING	123	-0.14673	-0.716425	0.148776	0.908131	1	3453	tags=49%, list=34%, signal=73%
GOCC_CHROMOSOME_CENTROMERIC_REGION	140	-0.221498	-1.15297	0.133212	0.908164	1	4490	tags=66%, list=45%, signal=118%
GOBP_REGULATION_OF_MRNA_3_END_PROCESSING	18	-0.249254	-1.17238	0.20404	0.908168	1	2530	tags=50%, list=25%, signal=67%
GOBP_REGULATION_OF_SMOOTH_MUSCLE_CONTRACTION	24	-0.137495	-0.710812	0.693617	0.908213	1	6171	tags=75%, list=61%, signal=193%
GOBP_REGULATION_OF_NATURAL_KILLER_CELL_MEDIATED_IMMUNITY	15	-0.163613	-0.71047	0.755274	0.908271	1	1041	tags=27%, list=10%, signal=30%
GOBP_NATURAL_KILLER_CELL_MEDIATED_IMMUNITY	32	-0.123991	-0.71011	0.670782	0.908327	1	8510	tags=97%, list=85%, signal=624%
GOBP_POLYSACCHARIDE_METABOLIC_PROCESS	56	-0.12597	-0.712757	0.353053	0.908337	1	6111	tags=73%, list=61%, signal=185%
GOCC_INTERMEDIATE_FILAMENT	30	-0.128412	-0.691337	0.670611	0.908353	1	7102	tags=83%, list=71%, signal=282%
GOBP_RESPONSE_TO_AMINE	15	-0.153288	-0.692298	0.810976	0.90836	1	5172	tags=67%, list=51%, signal=137%
GOBP_NUCLEAR_TRANSCRIBED_MRNA_CATABOLIC_PROCESS	97	-0.148605	-0.72055	0.146388	0.908442	1	6200	tags=76%, list=62%, signal=197%
GOMF_PROTEIN_SERINE_THREONINE_KINASE_ACTIVATOR_ACTIVITY	34	-0.126224	-0.712952	0.616016	0.908604	1	2584	tags=38%, list=26%, signal=51%
GOBP_EPITHELIAL_TO_MESENCHYMAL_TRANSITION	85	-0.125694	-0.690909	0.22541	0.908614	1	4787	tags=60%, list=48%, signal=113%
GOBP_MITOCHONDRIAL_GENOME_MAINTENANCE	25	-0.138771	-0.7165	0.660606	0.908676	1	6259	tags=76%, list=62%, signal=200%
GOBP_PROTEIN_ACETYLATION	167	-0.1669	-0.713869	0.184762	0.908729	1	4739	tags=63%, list=47%, signal=118%
GOMF_RNA_POLYMERASE_II_GENERAL_TRANSCRIPTION_INITIATION_FACTOR_ACTIVITY	29	-0.13611	-0.691445	0.606186	0.90877	1	3495	tags=48%, list=35%, signal=74%
GOBP_CHEMOKINE_PRODUCTION	38	-0.132822	-0.719396	0.492929	0.908779	1	2643	tags=39%, list=26%, signal=53%
GOBP_REGULATION_OF_CARBOHYDRATE_CATABOLIC_PROCESS	32	-0.213905	-1.17319	0.126252	0.90882	1	7293	tags=94%, list=72%, signal=339%
GOBP_VITAMIN_TRANSPORT	17	-0.237091	-1.13584	0.249035	0.908907	1	7686	tags=100%, list=76%, signal=422%
GOBP_GROWTH_HORMONE_RECEPTOR_SIGNALING_PATHWAY	18	-0.25393	-1.15586	0.174603	0.90891	1	5839	tags=83%, list=58%, signal=198%
GOBP_NUCLEOSIDE_PHOSPHATE_CATABOLIC_PROCESS	55	-0.111539	-0.692303	0.481557	0.909004	1	8403	tags=95%, list=83%, signal=569%
GOBP_RIBONUCLEOSIDE_METABOLIC_PROCESS	20	-0.144646	-0.716653	0.744141	0.909031	1	6602	tags=80%, list=66%, signal=232%
GOBP_RESPONSE_TO_DOPAMINE	30	-0.217334	-1.15034	0.133205	0.90907	1	6545	tags=87%, list=65%, signal=247%
GOBP_REGULATION_OF_COLLAGEN_METABOLIC_PROCESS	20	-0.157245	-0.719899	0.651911	0.909152	1	5972	tags=75%, list=59%, signal=184%
GOMF_SINGLE_STRANDED_RNA_BINDING	63	-0.114057	-0.704886	0.372401	0.909179	1	7969	tags=90%, list=79%, signal=431%
GOBP_REGULATION_OF_MACROPHAGE_CHEMOTAXIS	16	-0.161137	-0.713002	0.754753	0.909197	1	7820	tags=94%, list=78%, signal=419%
GOBP_EXIT_FROM_MITOSIS	19	-0.152882	-0.714297	0.697531	0.909251	1	6943	tags=84%, list=69%, signal=271%
GOBP_NUCLEAR_TRANSCRIBED_MRNA_CATABOLIC_PROCESS_DEADENYLATION_DEPENDENT_DECAY	52	-0.193367	-1.15133	0.0949612	0.909266	1	5228	tags=71%, list=52%, signal=147%
GOBP_RETROGRADE_VESICLE_MEDIATED_TRANSPORT_GOLGI_TO_ENDOPLASMIC_RETICULUM	43	-0.125391	-0.691518	0.506823	0.909278	1	5534	tags=67%, list=55%, signal=149%
GOBP_CARBOHYDRATE_TRANSMEMBRANE_TRANSPORT	56	-0.117901	-0.719479	0.417647	0.90931	1	6012	tags=71%, list=60%, signal=176%
GOBP_NEURON_PROJECTION_ARBORIZATION	16	-0.162604	-0.71391	0.734345	0.909343	1	2142	tags=38%, list=21%, signal=48%
GOBP_MITOTIC_SPINDLE_ORGANIZATION	74	-0.213247	-1.19248	0.0949612	0.909382	1	5897	tags=80%, list=59%, signal=191%
GOBP_REGULATION_OF_CD4_POSITIVE_ALPHA_BETA_T_CELL_ACTIVATION	33	-0.213652	-1.19128	0.113546	0.909406	1	4569	tags=67%, list=45%, signal=122%
GOBP_MUSCLE_CELL_MIGRATION	54	-0.125103	-0.71321	0.353175	0.909419	1	4528	tags=57%, list=45%, signal=104%
GOBP_VASCULAR_ASSOCIATED_SMOOTH_MUSCLE_CELL_DIFFERENTIATION	18	-0.15267	-0.692403	0.751515	0.909453	1	2382	tags=39%, list=24%, signal=51%
GOBP_CYCLIC_NUCLEOTIDE_MEDIATED_SIGNALING	28	-0.140481	-0.701304	0.616326	0.909454	1	8299	tags=96%, list=82%, signal=547%
GOCC_INTRINSIC_COMPONENT_OF_POSTSYNAPTIC_MEMBRANE	20	-0.141899	-0.705354	0.76483	0.909491	1	2099	tags=35%, list=21%, signal=44%
GOBP_MRNA_SPLICE_SITE_SELECTION	23	-0.226914	-1.15327	0.183178	0.909512	1	3850	tags=61%, list=38%, signal=98%
GOBP_MRNA_3_END_PROCESSING	45	-0.127154	-0.716751	0.466919	0.909514	1	2530	tags=38%, list=25%, signal=50%
GOBP_REGULATION_OF_EPIDERMIS_DEVELOPMENT	26	-0.229513	-1.17402	0.153551	0.909527	1	2343	tags=46%, list=23%, signal=60%
GOBP_TEMPERATURE_HOMEOSTASIS	97	-0.139167	-0.692609	0.153992	0.909687	1	4841	tags=62%, list=48%, signal=118%
GOMF_HELICASE_ACTIVITY	107	-0.139081	-0.701783	0.156746	0.909792	1	6049	tags=74%, list=60%, signal=183%
GOBP_POSITIVE_REGULATION_OF_FIBROBLAST_PROLIFERATION	30	-0.137816	-0.701468	0.600398	0.909793	1	4994	tags=63%, list=50%, signal=125%
GOBP_KERATINOCYTE_PROLIFERATION	22	-0.240448	-1.14462	0.144578	0.909813	1	4450	tags=68%, list=44%, signal=122%
GOBP_PYRIMIDINE_NUCLEOTIDE_METABOLIC_PROCESS	40	-0.125748	-0.693147	0.576446	0.909827	1	6291	tags=75%, list=62%, signal=199%
GOBP_POSITIVE_REGULATION_OF_DOUBLE_STRAND_BREAK_REPAIR	62	-0.11977	-0.704894	0.359465	0.909835	1	6110	tags=73%, list=61%, signal=183%
GOMF_STRUCTURAL_CONSTITUENT_OF_CYTOSKELETON	47	-0.111362	-0.700472	0.5666	0.909844	1	4883	tags=60%, list=49%, signal=115%
GOBP_NEGATIVE_REGULATION_OF_ADAPTIVE_IMMUNE_RESPONSE	25	-0.226848	-1.15647	0.145669	0.909891	1	4569	tags=68%, list=45%, signal=124%
GOBP_RIBONUCLEOSIDE_MONOPHOSPHATE_METABOLIC_PROCESS	44	-0.118924	-0.716881	0.540161	0.909921	1	4987	tags=61%, list=50%, signal=121%
GOBP_REGULATION_OF_T_CELL_RECEPTOR_SIGNALING_PATHWAY	28	-0.134234	-0.700098	0.639216	0.909935	1	2249	tags=36%, list=22%, signal=46%
GOBP_NEGATIVE_REGULATION_OF_PROTEASOMAL_PROTEIN_CATABOLIC_PROCESS	33	-0.121747	-0.704205	0.690196	0.909972	1	7932	tags=91%, list=79%, signal=427%
GOBP_NEGATIVE_REGULATION_OF_HEMOPOIESIS	55	-0.125439	-0.692709	0.388994	0.910116	1	5518	tags=67%, list=55%, signal=148%
GOMF_HEAT_SHOCK_PROTEIN_BINDING	84	-0.128506	-0.693317	0.2	0.91012	1	3752	tags=50%, list=37%, signal=79%
GOBP_INTERLEUKIN_1_PRODUCTION	46	-0.207834	-1.14654	0.108779	0.910142	1	6454	tags=85%, list=64%, signal=235%
GOMF_METALLOENDOPEPTIDASE_ACTIVITY	31	-0.134348	-0.689829	0.620758	0.9102	1	8071	tags=94%, list=80%, signal=470%
GOBP_SMOOTH_MUSCLE_CELL_PROLIFERATION	93	-0.155111	-0.703782	0.168932	0.910213	1	4841	tags=63%, list=48%, signal=121%
GOBP_POSITIVE_REGULATION_OF_FAT_CELL_DIFFERENTIATION	36	-0.135699	-0.68755	0.491089	0.910252	1	8428	tags=97%, list=84%, signal=595%
GOBP_HISTONE_UBIQUITINATION	42	-0.209128	-1.15737	0.106212	0.910266	1	4856	tags=69%, list=48%, signal=133%
GOBP_CELL_CELL_JUNCTION_ASSEMBLY	79	-0.122974	-0.695181	0.234733	0.910269	1	4635	tags=58%, list=46%, signal=107%
GOBP_REGULATION_OF_RHO_PROTEIN_SIGNAL_TRANSDUCTION	53	-0.132569	-0.698027	0.343936	0.910296	1	5322	tags=66%, list=53%, signal=139%
GOBP_REGULATION_OF_INSULIN_RECEPTOR_SIGNALING_PATHWAY	43	-0.122225	-0.701856	0.545113	0.9103	1	7673	tags=88%, list=76%, signal=370%
GOBP_THIOESTER_BIOSYNTHETIC_PROCESS	30	-0.135904	-0.695465	0.570874	0.910341	1	6020	tags=73%, list=60%, signal=182%
GOBP_INTERLEUKIN_1_MEDIATED_SIGNALING_PATHWAY	16	-0.158451	-0.700547	0.728302	0.910357	1	7847	tags=94%, list=78%, signal=424%
GOMF_PROTEIN_SERINE_THREONINE_TYROSINE_KINASE_ACTIVITY	28	-0.136397	-0.689419	0.653543	0.910368	1	789	tags=21%, list=8%, signal=23%
GOMF_L_AMINO_ACID_TRANSMEMBRANE_TRANSPORTER_ACTIVITY	19	-0.148598	-0.717006	0.773663	0.910369	1	2217	tags=37%, list=22%, signal=47%
GOBP_NEUTRAL_LIPID_METABOLIC_PROCESS	61	-0.136213	-0.699571	0.264815	0.910381	1	2269	tags=36%, list=23%, signal=46%
GOBP_CELLULAR_RESPONSE_TO_HYDROGEN_PEROXIDE	57	-0.118927	-0.698917	0.395437	0.910425	1	7642	tags=88%, list=76%, signal=362%
GOBP_VESICLE_CARGO_LOADING	22	-0.136472	-0.698605	0.748491	0.910436	1	3664	tags=50%, list=36%, signal=78%
GOCC_MICROTUBULE_ASSOCIATED_COMPLEX	73	-0.135998	-0.688736	0.239919	0.910448	1	4848	tags=62%, list=48%, signal=118%
GOBP_NEGATIVE_REGULATION_OF_CELL_SUBSTRATE_JUNCTION_ORGANIZATION	15	-0.166	-0.718285	0.748503	0.910455	1	4373	tags=60%, list=43%, signal=106%
GOCC_ATPASE_COMPLEX	77	-0.133113	-0.695711	0.220408	0.910482	1	6124	tags=74%, list=61%, signal=188%
GOBP_REGULATION_OF_SYNAPTIC_TRANSMISSION_GLUTAMATERGIC	18	-0.148425	-0.688077	0.754286	0.91053	1	8018	tags=94%, list=80%, signal=463%
GOBP_PLATELET_ACTIVATION	74	-0.140663	-0.693419	0.211765	0.910579	1	3085	tags=45%, list=31%, signal=64%
GOMF_CARBOXY_LYASE_ACTIVITY	22	-0.140101	-0.69818	0.720978	0.910663	1	6831	tags=82%, list=68%, signal=254%
GOBP_P_BODY_ASSEMBLY	16	-0.261714	-1.13593	0.212245	0.910664	1	6809	tags=94%, list=68%, signal=289%
GOBP_POSITIVE_REGULATION_OF_TELOMERE_MAINTENANCE_VIA_TELOMERE_LENGTHENING	29	-0.125984	-0.687682	0.694553	0.910666	1	4291	tags=55%, list=43%, signal=96%
GOBP_CELLULAR_SENESCENCE	67	-0.114134	-0.71783	0.380769	0.910704	1	2466	tags=36%, list=24%, signal=47%
GOBP_REGULATION_OF_DNA_TEMPLATED_TRANSCRIPTION_IN_RESPONSE_TO_STRESS	37	-0.130565	-0.688931	0.57438	0.910712	1	5494	tags=68%, list=55%, signal=148%
GOBP_REGULATION_OF_GLUCOSE_METABOLIC_PROCESS	64	-0.130979	-0.69592	0.292783	0.910721	1	6399	tags=77%, list=64%, signal=209%
GOBP_EMBRYONIC_HEART_TUBE_MORPHOGENESIS	38	-0.121824	-0.693998	0.579962	0.910755	1	4343	tags=55%, list=43%, signal=97%
GOMF_CYSTEINE_TYPE_ENDOPEPTIDASE_REGULATOR_ACTIVITY_INVOLVED_IN_APOPTOTIC_PROCESS	26	-0.143053	-0.702263	0.6778	0.910772	1	2824	tags=42%, list=28%, signal=59%
GOMF_GROWTH_FACTOR_RECEPTOR_BINDING	65	-0.11229	-0.694282	0.38523	0.910813	1	4299	tags=54%, list=43%, signal=93%
GOBP_ORGAN_GROWTH	79	-0.130915	-0.699021	0.19883	0.910868	1	4938	tags=62%, list=49%, signal=121%
GOBP_MICROVILLUS_ORGANIZATION	17	-0.151041	-0.701895	0.750996	0.910887	1	3813	tags=53%, list=38%, signal=85%
GOBP_PROTEIN_METHYLATION	139	-0.155361	-0.693578	0.170732	0.910922	1	5267	tags=68%, list=52%, signal=140%
GOBP_POSITIVE_REGULATION_OF_GLUCOSE_IMPORT	19	-0.237997	-1.17439	0.207171	0.910925	1	4498	tags=68%, list=45%, signal=123%
GOMF_POLYUBIQUITIN_MODIFICATION_DEPENDENT_PROTEIN_BINDING	37	-0.125947	-0.703115	0.576998	0.910992	1	4724	tags=59%, list=47%, signal=112%
GOBP_EAR_MORPHOGENESIS	40	-0.120822	-0.688165	0.608268	0.910998	1	5837	tags=70%, list=58%, signal=166%
GOBP_REGULATION_OF_LEUKOCYTE_CHEMOTAXIS	61	-0.124436	-0.717025	0.31569	0.911017	1	2882	tags=41%, list=29%, signal=57%
GOBP_NEGATIVE_REGULATION_OF_EPITHELIAL_CELL_PROLIFERATION	87	-0.158111	-0.702465	0.166023	0.911034	1	4672	tags=62%, list=46%, signal=115%
GOBP_SPINDLE_ASSEMBLY	71	-0.227159	-1.19399	0.106383	0.911084	1	2835	tags=51%, list=28%, signal=70%
GOBP_RESPONSE_TO_RETINOIC_ACID	46	-0.123797	-0.696036	0.461538	0.911158	1	5983	tags=72%, list=59%, signal=176%
GOBP_PHENOL_CONTAINING_COMPOUND_BIOSYNTHETIC_PROCESS	15	-0.267164	-1.19267	0.184676	0.91121	1	6712	tags=93%, list=67%, signal=280%
GOBP_HIPPOCAMPUS_DEVELOPMENT	35	-0.218567	-1.19519	0.101053	0.911274	1	1260	tags=34%, list=13%, signal=39%
GOBP_SISTER_CHROMATID_COHESION	35	-0.133727	-0.7026	0.54375	0.911432	1	8152	tags=94%, list=81%, signal=494%
GOBP_NEPHRON_MORPHOGENESIS	28	-0.130023	-0.694302	0.702532	0.911433	1	3370	tags=46%, list=33%, signal=70%
GOBP_VENTRICULAR_SEPTUM_DEVELOPMENT	41	-0.205316	-1.14479	0.104167	0.911463	1	4818	tags=68%, list=48%, signal=130%
GOBP_PIGMENT_CELL_DIFFERENTIATION	19	-0.250117	-1.19639	0.165339	0.911492	1	5436	tags=79%, list=54%, signal=171%
GOBP_GLIAL_CELL_ACTIVATION	22	-0.240937	-1.15888	0.144869	0.911555	1	5818	tags=82%, list=58%, signal=193%
GOBP_ENTRAINMENT_OF_CIRCADIAN_CLOCK	20	-0.229757	-1.13747	0.21328	0.911563	1	7257	tags=95%, list=72%, signal=340%
GOBP_HINDBRAIN_MORPHOGENESIS	21	-0.142615	-0.696113	0.736196	0.911673	1	2883	tags=43%, list=29%, signal=60%
GOBP_REGULATION_OF_JNK_CASCADE	74	-0.214356	-1.14258	0.10325	0.911687	1	3573	tags=57%, list=35%, signal=87%
GOBP_POSITIVE_REGULATION_OF_LYMPHOCYTE_MEDIATED_IMMUNITY	42	-0.124989	-0.717032	0.506796	0.911695	1	4501	tags=57%, list=45%, signal=103%
GOBP_GLYCEROLIPID_CATABOLIC_PROCESS	23	-0.13852	-0.696937	0.708333	0.911893	1	1236	tags=26%, list=12%, signal=30%
GOBP_DENDRITE_MORPHOGENESIS	78	-0.130307	-0.696256	0.216599	0.912011	1	5024	tags=63%, list=50%, signal=124%
GOCC_LEADING_EDGE_MEMBRANE	103	-0.144766	-0.681547	0.162109	0.912197	1	4912	tags=63%, list=49%, signal=122%
GOBP_AORTA_DEVELOPMENT	36	-0.194478	-1.15742	0.139875	0.912205	1	3923	tags=58%, list=39%, signal=95%
GOMF_CYSTEINE_TYPE_ENDOPEPTIDASE_INHIBITOR_ACTIVITY	22	-0.138264	-0.681208	0.725146	0.912236	1	3646	tags=50%, list=36%, signal=78%
GOCC_H4_H2A_HISTONE_ACETYLTRANSFERASE_COMPLEX	22	-0.138119	-0.696421	0.748571	0.912337	1	5478	tags=68%, list=54%, signal=149%
GOMF_NUCLEOSOME_BINDING	47	-0.10995	-0.684271	0.598456	0.912468	1	5754	tags=68%, list=57%, signal=158%
GOBP_HEART_GROWTH	41	-0.219877	-1.19837	0.0882957	0.912539	1	4672	tags=68%, list=46%, signal=127%
GOBP_RESPONSE_TO_ALKALOID	39	-0.122667	-0.682303	0.580838	0.912568	1	836	tags=21%, list=8%, signal=22%
GOBP_NEGATIVE_REGULATION_OF_BMP_SIGNALING_PATHWAY	31	-0.211032	-1.13593	0.146893	0.912592	1	6327	tags=84%, list=63%, signal=225%
GOBP_RESPONSE_TO_KETONE	114	-0.135624	-0.681624	0.15458	0.912679	1	3685	tags=50%, list=37%, signal=78%
GOCC_CLATHRIN_VESICLE_COAT	22	-0.14525	-0.682884	0.741722	0.9127	1	5864	tags=73%, list=58%, signal=174%
GOBP_MICROVILLUS_ASSEMBLY	15	-0.154939	-0.68448	0.775665	0.91271	1	3813	tags=53%, list=38%, signal=86%
GOBP_ADULT_BEHAVIOR	57	-0.118223	-0.682503	0.444915	0.912784	1	2880	tags=40%, list=29%, signal=56%
GOMF_14_3_3_PROTEIN_BINDING	24	-0.224811	-1.15924	0.17495	0.912891	1	3616	tags=58%, list=36%, signal=91%
GOCC_EUKARYOTIC_TRANSLATION_INITIATION_FACTOR_3_COMPLEX	15	-0.15466	-0.685947	0.8	0.912966	1	1131	tags=27%, list=11%, signal=30%
GOBP_CELLULAR_RESPONSE_TO_INTERFERON_GAMMA	66	-0.138191	-0.681766	0.244361	0.913017	1	5941	tags=73%, list=59%, signal=176%
GOBP_NEGATIVE_REGULATION_OF_INTERLEUKIN_6_PRODUCTION	18	-0.147761	-0.683611	0.798403	0.913162	1	6906	tags=83%, list=69%, signal=265%
GOMF_MYOSIN_BINDING	38	-0.220979	-1.1993	0.105566	0.913181	1	5733	tags=79%, list=57%, signal=183%
GOBP_NATURAL_KILLER_CELL_ACTIVATION	40	-0.21789	-1.19659	0.0969828	0.913307	1	5367	tags=75%, list=53%, signal=160%
GOCC_CHROMOSOME_TELOMERIC_REGION	102	-0.126206	-0.682892	0.17126	0.913326	1	4863	tags=61%, list=48%, signal=116%
GOBP_BROWN_FAT_CELL_DIFFERENTIATION	24	-0.213461	-1.13755	0.226721	0.91335	1	4569	tags=67%, list=45%, signal=122%
GOBP_POSITIVE_REGULATION_OF_CARTILAGE_DEVELOPMENT	16	-0.153924	-0.684481	0.794715	0.913355	1	4117	tags=56%, list=41%, signal=95%
GOBP_REGULATION_OF_ALPHA_BETA_T_CELL_DIFFERENTIATION	35	-0.196161	-1.1396	0.155378	0.913417	1	5512	tags=74%, list=55%, signal=164%
GOCC_EXTRINSIC_COMPONENT_OF_PLASMA_MEMBRANE	92	-0.123737	-0.685251	0.233607	0.91372	1	3144	tags=43%, list=31%, signal=63%
GOBP_SYNAPTIC_TRANSMISSION_GLUTAMATERGIC	26	-0.12712	-0.683022	0.72407	0.913727	1	8018	tags=92%, list=80%, signal=452%
GOBP_TRIGLYCERIDE_BIOSYNTHETIC_PROCESS	20	-0.141023	-0.684518	0.740125	0.913932	1	1101	tags=25%, list=11%, signal=28%
GOBP_N_TERMINAL_PROTEIN_AMINO_ACID_MODIFICATION	19	-0.146817	-0.684824	0.783038	0.913958	1	1705	tags=32%, list=17%, signal=38%
GOBP_REGULATION_OF_DNA_TEMPLATED_TRANSCRIPTION_ELONGATION	88	-0.215736	-1.13792	0.111332	0.914655	1	5971	tags=81%, list=59%, signal=197%
GOBP_REGULATION_OF_KERATINOCYTE_PROLIFERATION	20	-0.258619	-1.20211	0.154143	0.914972	1	4450	tags=70%, list=44%, signal=125%
GOBP_CELLULAR_RESPONSE_TO_LIPOPROTEIN_PARTICLE_STIMULUS	17	-0.264282	-1.13974	0.199203	0.915126	1	5636	tags=82%, list=56%, signal=187%
GOBP_HOMOLOGOUS_RECOMBINATION	20	-0.257424	-1.19934	0.146444	0.915337	1	4462	tags=70%, list=44%, signal=125%
GOBP_ACTIVATION_OF_GTPASE_ACTIVITY	70	-0.126671	-0.679266	0.267327	0.91561	1	5063	tags=63%, list=50%, signal=126%
GOBP_NEGATIVE_REGULATION_OF_BLOOD_VESSEL_ENDOTHELIAL_CELL_MIGRATION	27	-0.231683	-1.2	0.131274	0.916442	1	6624	tags=89%, list=66%, signal=259%
GOBP_REGULATION_OF_NUCLEOTIDE_BIOSYNTHETIC_PROCESS	16	-0.265743	-1.20226	0.187023	0.916922	1	2993	tags=56%, list=30%, signal=80%
GOBP_INSULIN_RECEPTOR_SIGNALING_PATHWAY	79	-0.128066	-0.673881	0.228916	0.917535	1	5986	tags=72%, list=59%, signal=177%
GOBP_STEROL_HOMEOSTASIS	38	-0.123283	-0.673526	0.59375	0.91757	1	1149	tags=24%, list=11%, signal=27%
GOCC_METHYLTRANSFERASE_COMPLEX	74	-0.115637	-0.672668	0.322957	0.918092	1	8097	tags=92%, list=80%, signal=466%
GOCC_EXTRINSIC_COMPONENT_OF_CYTOPLASMIC_SIDE_OF_PLASMA_MEMBRANE	58	-0.136887	-0.6739	0.273453	0.918151	1	3144	tags=45%, list=31%, signal=65%
GOBP_CELL_SUBSTRATE_JUNCTION_ORGANIZATION	80	-0.12928	-0.677712	0.218216	0.918154	1	4373	tags=56%, list=43%, signal=99%
GOBP_REGULATION_OF_MULTICELLULAR_ORGANISM_GROWTH	33	-0.135824	-0.672873	0.556452	0.918301	1	1994	tags=33%, list=20%, signal=41%
GOBP_MUSCLE_HYPERTROPHY	52	-0.117397	-0.672248	0.46169	0.918309	1	6957	tags=81%, list=69%, signal=260%
GOBP_LEARNING	63	-0.127922	-0.670991	0.319608	0.918397	1	6392	tags=76%, list=63%, signal=207%
GOBP_POSITIVE_REGULATION_OF_RECEPTOR_INTERNALIZATION	17	-0.143258	-0.674103	0.83368	0.918401	1	3299	tags=47%, list=33%, signal=70%
GOBP_POSITIVE_REGULATION_OF_NEURON_APOPTOTIC_PROCESS	34	-0.224366	-1.21231	0.0920502	0.918419	1	6041	tags=82%, list=60%, signal=205%
GOBP_MOTILE_CILIUM_ASSEMBLY	22	-0.138327	-0.67118	0.735656	0.918631	1	4103	tags=55%, list=41%, signal=92%
GOBP_NEGATIVE_REGULATION_OF_AXON_EXTENSION	21	-0.144734	-0.671756	0.718992	0.918695	1	4300	tags=57%, list=43%, signal=100%
GOMF_DEACETYLASE_ACTIVITY	27	-0.219832	-1.20253	0.151456	0.918706	1	3387	tags=56%, list=34%, signal=83%
GOBP_G0_TO_G1_TRANSITION	28	-0.222368	-1.20386	0.116371	0.918707	1	3162	tags=54%, list=31%, signal=78%
GOBP_MULTICELLULAR_ORGANISMAL_SIGNALING	52	-0.121636	-0.676791	0.465549	0.918732	1	5172	tags=63%, list=51%, signal=130%
GOBP_RESPONSE_TO_TUMOR_CELL	24	-0.136201	-0.67604	0.757282	0.918957	1	5345	tags=67%, list=53%, signal=142%
GOCC_CENTRIOLE	88	-0.124212	-0.671322	0.210821	0.918965	1	6770	tags=80%, list=67%, signal=241%
GOBP_REGULATION_OF_MRNA_CATABOLIC_PROCESS	127	-0.122652	-0.674133	0.155678	0.918991	1	6630	tags=78%, list=66%, signal=225%
GOBP_SARCOMERE_ORGANIZATION	15	-0.156471	-0.675619	0.82505	0.91914	1	8496	tags=100%, list=84%, signal=640%
GOMF_G_PROTEIN_ALPHA_SUBUNIT_BINDING	15	-0.154561	-0.676251	0.804734	0.919156	1	4488	tags=60%, list=45%, signal=108%
GOMF_RNA_POLYMERASE_BINDING	47	-0.122398	-0.676897	0.439271	0.919158	1	1345	tags=26%, list=13%, signal=29%
GOBP_VIRION_ASSEMBLY	31	-0.122276	-0.674952	0.70428	0.919251	1	2671	tags=39%, list=27%, signal=53%
GOBP_PURINE_CONTAINING_COMPOUND_CATABOLIC_PROCESS	40	-0.120193	-0.675193	0.597302	0.91936	1	8612	tags=98%, list=86%, signal=672%
GOBP_NEGATIVE_REGULATION_OF_LYMPHOCYTE_MEDIATED_IMMUNITY	25	-0.136214	-0.674222	0.703704	0.919454	1	8701	tags=100%, list=86%, signal=735%
GOBP_TUMOR_NECROSIS_FACTOR_SUPERFAMILY_CYTOKINE_PRODUCTION	80	-0.242076	-1.21285	0.116466	0.919825	1	5260	tags=76%, list=52%, signal=158%
GOBP_ENDOSOME_ORGANIZATION	80	-0.134467	-0.674307	0.203187	0.919917	1	2811	tags=41%, list=28%, signal=57%
GOBP_BLOOD_VESSEL_REMODELING	25	-0.247277	-1.20692	0.118	0.920674	1	5572	tags=80%, list=55%, signal=179%
GOBP_POSITIVE_REGULATION_OF_GLUCOSE_TRANSMEMBRANE_TRANSPORT	22	-0.23567	-1.20391	0.141975	0.92085	1	4498	tags=68%, list=45%, signal=123%
GOCC_PRESYNAPTIC_ACTIVE_ZONE	28	-0.120589	-0.669452	0.76	0.920869	1	7420	tags=86%, list=74%, signal=325%
GOBP_REGULATION_OF_STEM_CELL_DIFFERENTIATION	54	-0.21035	-1.20534	0.078125	0.920903	1	4793	tags=69%, list=48%, signal=130%
GOBP_SCHWANN_CELL_DEVELOPMENT	17	-0.144428	-0.666144	0.824847	0.921048	1	2695	tags=41%, list=27%, signal=56%
GOMF_TRANSLATION_REPRESSOR_ACTIVITY	16	-0.146737	-0.668992	0.8125	0.921128	1	8594	tags=100%, list=85%, signal=682%
GOBP_MACROMOLECULE_DEACYLATION	107	-0.134131	-0.668659	0.171371	0.921145	1	4781	tags=61%, list=47%, signal=114%
GOBP_REGULATION_OF_KERATINOCYTE_DIFFERENTIATION	16	-0.267807	-1.20781	0.192843	0.921496	1	2343	tags=50%, list=23%, signal=65%
GOCC_CYTOPLASMIC_EXOSOME_RNASE_COMPLEX	15	-0.154402	-0.66623	0.831014	0.921515	1	2476	tags=40%, list=25%, signal=53%
GOBP_GLANDULAR_EPITHELIAL_CELL_DEVELOPMENT	15	-0.268179	-1.20906	0.208333	0.921561	1	4017	tags=67%, list=40%, signal=111%
GOBP_RIBONUCLEOTIDE_CATABOLIC_PROCESS	34	-0.122255	-0.665548	0.626984	0.921643	1	5585	tags=68%, list=55%, signal=151%
GOMF_DNA_HELICASE_ACTIVITY	44	-0.106127	-0.6664	0.645224	0.92182	1	4200	tags=52%, list=42%, signal=89%
GOBP_NEGATIVE_REGULATION_OF_REPRODUCTIVE_PROCESS	31	-0.119281	-0.66801	0.736196	0.921825	1	8547	tags=97%, list=85%, signal=639%
GOBP_APPENDAGE_MORPHOGENESIS	60	-0.135252	-0.666659	0.278978	0.921976	1	4017	tags=53%, list=40%, signal=88%
GOBP_NEGATIVE_REGULATION_OF_NUCLEOTIDE_METABOLIC_PROCESS	15	-0.277091	-1.21289	0.175926	0.922026	1	5941	tags=87%, list=59%, signal=211%
GOBP_POSITIVE_REGULATION_OF_DNA_REPAIR	91	-0.118179	-0.663973	0.241055	0.922222	1	6124	tags=73%, list=61%, signal=183%
GOMF_POTASSIUM_CHANNEL_REGULATOR_ACTIVITY	23	-0.124977	-0.663634	0.816929	0.922261	1	3123	tags=43%, list=31%, signal=63%
GOBP_NEURON_PROJECTION_ORGANIZATION	48	-0.133283	-0.66426	0.427734	0.922266	1	5797	tags=71%, list=58%, signal=166%
GOBP_NUCLEAR_TRANSCRIBED_MRNA_CATABOLIC_PROCESS_NONSENSE_MEDIATED_DECAY	31	-0.136164	-0.666823	0.577465	0.922272	1	7728	tags=90%, list=77%, signal=387%
GOBP_CARDIAC_CELL_DEVELOPMENT	37	-0.119898	-0.664721	0.616858	0.922623	1	5601	tags=68%, list=56%, signal=152%
GOBP_NEGATIVE_REGULATION_OF_CELL_CELL_ADHESION	98	-0.128505	-0.666903	0.180147	0.922736	1	2521	tags=38%, list=25%, signal=50%
GOBP_REGULATION_OF_ADAPTIVE_IMMUNE_RESPONSE	88	-0.126941	-0.667188	0.184	0.922781	1	4569	tags=58%, list=45%, signal=105%
GOBP_REGULATION_OF_ACTIN_CYTOSKELETON_REORGANIZATION	30	-0.124686	-0.664273	0.692153	0.922876	1	5797	tags=70%, list=58%, signal=165%
GOCC_SARCOPLASM	42	-0.124704	-0.662571	0.556225	0.923781	1	3545	tags=48%, list=35%, signal=73%
GOBP_CYTOKINETIC_PROCESS	30	-0.233811	-1.21305	0.106838	0.924072	1	6044	tags=83%, list=60%, signal=208%
GOMF_TRANSCRIPTION_COACTIVATOR_BINDING	29	-0.228138	-1.2142	0.106589	0.924559	1	4307	tags=66%, list=43%, signal=114%
GOBP_DNA_METHYLATION	40	-0.210012	-1.21469	0.0998004	0.926025	1	2929	tags=50%, list=29%, signal=70%
GOBP_VIRAL_TRANSCRIPTION	41	-0.113321	-0.660943	0.653333	0.926392	1	5986	tags=71%, list=59%, signal=174%
GOCC_U2_TYPE_CATALYTIC_STEP_2_SPLICEOSOME	29	-0.125191	-0.66046	0.72093	0.926704	1	6382	tags=76%, list=63%, signal=207%
GOMF_PROTEIN_TYROSINE_KINASE_BINDING	63	-0.12559	-0.659601	0.308	0.927137	1	4178	tags=54%, list=41%, signal=92%
GOBP_REGULATION_OF_VIRAL_INDUCED_CYTOPLASMIC_PATTERN_RECOGNITION_RECEPTOR_SIGNALING_PATHWAY	15	-0.275201	-1.21524	0.172414	0.927408	1	5960	tags=87%, list=59%, signal=212%
GOBP_POSITIVE_REGULATION_OF_DNA_TEMPLATED_TRANSCRIPTION_INITIATION	51	-0.121664	-0.65966	0.441352	0.927655	1	3915	tags=51%, list=39%, signal=83%
GOBP_SPINDLE_LOCALIZATION	31	-0.221927	-1.21619	0.130952	0.928116	1	4269	tags=65%, list=42%, signal=112%
GOCC_TRANSCRIPTION_REPRESSOR_COMPLEX	53	-0.129685	-0.658378	0.38343	0.928339	1	4781	tags=60%, list=47%, signal=114%
GOBP_POSITIVE_REGULATION_BY_HOST_OF_VIRAL_PROCESS	19	-0.143497	-0.657842	0.757028	0.928776	1	8627	tags=100%, list=86%, signal=697%
GOCC_SARCOLEMMA	59	-0.114587	-0.658436	0.407619	0.928841	1	4656	tags=58%, list=46%, signal=107%
GOBP_MICROTUBULE_BUNDLE_FORMATION	35	-0.211573	-1.21625	0.121535	0.930365	1	6508	tags=86%, list=65%, signal=242%
GOBP_KERATINOCYTE_DIFFERENTIATION	53	-0.107467	-0.655489	0.543396	0.930905	1	2534	tags=36%, list=25%, signal=48%
GOBP_REGULATION_OF_CILIUM_ASSEMBLY	61	-0.108555	-0.655639	0.470472	0.931248	1	6672	tags=77%, list=66%, signal=227%
GOCC_VESICLE_TETHERING_COMPLEX	50	-0.121385	-0.656243	0.486891	0.931349	1	1604	tags=28%, list=16%, signal=33%
GOBP_NEUROMUSCULAR_PROCESS	53	-0.110854	-0.655829	0.515151	0.931527	1	2880	tags=40%, list=29%, signal=55%
GOBP_REGULATION_OF_NEURONAL_SYNAPTIC_PLASTICITY	20	-0.241023	-1.21694	0.178218	0.931621	1	6137	tags=85%, list=61%, signal=217%
GOBP_RNA_EXPORT_FROM_NUCLEUS	72	-0.195595	-1.22401	0.0718336	0.931776	1	4618	tags=65%, list=46%, signal=120%
GOMF_SIGNAL_SEQUENCE_BINDING	31	-0.121785	-0.654718	0.740668	0.931815	1	6898	tags=81%, list=69%, signal=255%
GOCC_RUFFLE	137	-0.145269	-0.650794	0.171598	0.932753	1	4217	tags=56%, list=42%, signal=95%
GOBP_AMINO_ACID_TRANSMEMBRANE_TRANSPORT	30	-0.122554	-0.653276	0.746781	0.932871	1	2798	tags=40%, list=28%, signal=55%
GOBP_T_CELL_SELECTION	16	-0.149622	-0.653715	0.837449	0.933263	1	8565	tags=100%, list=85%, signal=669%
GOBP_POSITIVE_REGULATION_OF_SODIUM_ION_TRANSPORT	18	-0.137081	-0.650816	0.833671	0.933347	1	3098	tags=44%, list=31%, signal=64%
GOCC_RNA_POLYMERASE_II_HOLOENZYME	65	-0.099758	-0.653342	0.524085	0.933359	1	3495	tags=45%, list=35%, signal=68%
GOBP_REGULATION_OF_DNA_RECOMBINATION	71	-0.113806	-0.651725	0.340037	0.933457	1	4819	tags=59%, list=48%, signal=113%
GOBP_REGULATION_OF_CHOLESTEROL_EFFLUX	19	-0.258036	-1.22441	0.166008	0.933478	1	7476	tags=100%, list=74%, signal=388%
GOMF_BETA_CATENIN_BINDING	51	-0.114699	-0.651027	0.516393	0.933571	1	7933	tags=90%, list=79%, signal=423%
GOBP_POSITIVE_REGULATION_OF_ORGANIC_ACID_TRANSPORT	16	-0.146563	-0.648689	0.846743	0.933838	1	4191	tags=56%, list=42%, signal=96%
GOMF_PHOSPHOPROTEIN_BINDING	65	-0.115959	-0.651195	0.38835	0.933878	1	6121	tags=72%, list=61%, signal=183%
GOCC_PHAGOPHORE_ASSEMBLY_SITE	30	-0.227675	-1.217	0.125257	0.933891	1	4092	tags=63%, list=41%, signal=106%
GOCC_CAJAL_BODY	54	-0.119078	-0.651808	0.486762	0.933943	1	4029	tags=52%, list=40%, signal=86%
GOBP_RESPONSE_TO_IRON_ION	16	-0.26338	-1.21834	0.173116	0.933967	1	3646	tags=63%, list=36%, signal=98%
GOBP_TELOMERE_MAINTENANCE_VIA_TELOMERE_LENGTHENING	58	-0.121231	-0.64885	0.394531	0.934128	1	4863	tags=60%, list=48%, signal=116%
GOBP_ENDOTHELIAL_CELL_MIGRATION	155	-0.155635	-0.651929	0.187856	0.934334	1	4499	tags=60%, list=45%, signal=107%
GOBP_POSITIVE_REGULATION_OF_MRNA_PROCESSING	27	-0.125983	-0.648975	0.75	0.934501	1	5448	tags=67%, list=54%, signal=145%
GOBP_MEMORY	50	-0.117464	-0.649496	0.515686	0.934682	1	2046	tags=32%, list=20%, signal=40%
GOBP_MRNA_EXPORT_FROM_NUCLEUS	56	-0.22122	-1.22516	0.085389	0.934758	1	4618	tags=68%, list=46%, signal=125%
GOBP_RETINA_DEVELOPMENT_IN_CAMERA_TYPE_EYE	67	-0.121221	-0.652009	0.350379	0.934796	1	3447	tags=46%, list=34%, signal=70%
GOBP_CELLULAR_METABOLIC_COMPOUND_SALVAGE	25	-0.132952	-0.649102	0.731343	0.934866	1	5512	tags=68%, list=55%, signal=150%
GOBP_POSITIVE_REGULATION_OF_INTERFERON_BETA_PRODUCTION	30	-0.126459	-0.647813	0.65737	0.934987	1	3430	tags=47%, list=34%, signal=71%
GOBP_VENTRICULAR_CARDIAC_MUSCLE_TISSUE_MORPHOGENESIS	18	-0.259303	-1.21887	0.166667	0.935514	1	2429	tags=50%, list=24%, signal=66%
GOBP_NEUTROPHIL_MEDIATED_IMMUNITY	17	-0.144522	-0.646779	0.821569	0.935712	1	5063	tags=65%, list=50%, signal=130%
GOBP_GASTRULATION	99	-0.13415	-0.647072	0.185958	0.935794	1	4257	tags=56%, list=42%, signal=95%
GOBP_NEGATIVE_REGULATION_OF_NEURON_DIFFERENTIATION	27	-0.254944	-1.22551	0.115385	0.936644	1	4526	tags=70%, list=45%, signal=127%
GOBP_TUMOR_NECROSIS_FACTOR_MEDIATED_SIGNALING_PATHWAY	65	-0.11834	-0.635856	0.338462	0.937173	1	7801	tags=89%, list=77%, signal=394%
GOBP_POSITIVE_REGULATION_OF_CELL_MIGRATION_INVOLVED_IN_SPROUTING_ANGIOGENESIS	15	-0.284592	-1.21917	0.159274	0.93734	1	3852	tags=67%, list=38%, signal=108%
GOBP_METAPHASE_PLATE_CONGRESSION	44	-0.21892	-1.22658	0.0741525	0.937372	1	6044	tags=82%, list=60%, signal=204%
GOCC_RNA_POLYMERASE_III_COMPLEX	15	-0.149249	-0.636633	0.853955	0.937539	1	3199	tags=47%, list=32%, signal=68%
GOMF_GENERAL_TRANSCRIPTION_INITIATION_FACTOR_BINDING	47	-0.1267	-0.635976	0.498039	0.937577	1	6443	tags=77%, list=64%, signal=212%
GOMF_SIGNALING_ADAPTOR_ACTIVITY	51	-0.105139	-0.636194	0.586074	0.937739	1	1909	tags=29%, list=19%, signal=36%
GOBP_RESPONSE_TO_DSRNA	28	-0.119109	-0.645026	0.794872	0.937893	1	5637	tags=68%, list=56%, signal=154%
GOBP_CENTRAL_NERVOUS_SYSTEM_NEURON_DEVELOPMENT	39	-0.110924	-0.636701	0.709125	0.938021	1	3019	tags=41%, list=30%, signal=58%
GOCC_MITOTIC_SPINDLE	108	-0.135375	-0.645172	0.169291	0.938227	1	5924	tags=72%, list=59%, signal=174%
GOBP_CELL_CYCLE_DNA_REPLICATION	18	-0.144245	-0.635	0.784431	0.938228	1	1348	tags=28%, list=13%, signal=32%
GOBP_NEGATIVE_REGULATION_OF_CARBOHYDRATE_METABOLIC_PROCESS	27	-0.236574	-1.22887	0.145873	0.938504	1	6202	tags=85%, list=62%, signal=221%
GOBP_POSITIVE_REGULATION_OF_CHEMOTAXIS	74	-0.123263	-0.636754	0.276596	0.938532	1	8565	tags=97%, list=85%, signal=647%
GOCC_PROTEIN_LIPID_COMPLEX	16	-0.142757	-0.636903	0.851852	0.938818	1	1083	tags=25%, list=11%, signal=28%
GOBP_POSITIVE_REGULATION_OF_STRESS_FIBER_ASSEMBLY	34	-0.115161	-0.637536	0.709742	0.938834	1	2695	tags=38%, list=27%, signal=52%
GOBP_FOLIC_ACID_CONTAINING_COMPOUND_METABOLIC_PROCESS	21	-0.140312	-0.644194	0.758333	0.938906	1	7221	tags=86%, list=72%, signal=302%
GOMF_CLATHRIN_BINDING	40	-0.119316	-0.637111	0.576336	0.93903	1	2580	tags=38%, list=26%, signal=50%
GOMF_PROTEIN_TYROSINE_PHOSPHATASE_ACTIVITY	58	-0.114675	-0.643762	0.441948	0.939101	1	7706	tags=88%, list=77%, signal=373%
GOBP_RECEPTOR_SIGNALING_PATHWAY_VIA_STAT	76	-0.116588	-0.634114	0.316505	0.93926	1	4135	tags=53%, list=41%, signal=89%
GOBP_NEGATIVE_REGULATION_OF_PROTEIN_BINDING	55	-0.113107	-0.637598	0.466019	0.939349	1	699	tags=18%, list=7%, signal=19%
GOBP_PRODUCTION_OF_MOLECULAR_MEDIATOR_INVOLVED_IN_INFLAMMATORY_RESPONSE	37	-0.11746	-0.643301	0.674274	0.939366	1	6986	tags=81%, list=69%, signal=264%
GOBP_POSITIVE_REGULATION_OF_CARBOHYDRATE_METABOLIC_PROCESS	33	-0.222059	-1.22675	0.0979167	0.939555	1	2349	tags=45%, list=23%, signal=59%
GOBP_HEPATOCYTE_APOPTOTIC_PROCESS	17	-0.145089	-0.639398	0.839104	0.939575	1	6834	tags=82%, list=68%, signal=256%
GOBP_NEGATIVE_REGULATION_OF_PROTEIN_CONTAINING_COMPLEX_ASSEMBLY	95	-0.122449	-0.637769	0.216	0.939634	1	2913	tags=41%, list=29%, signal=57%
GOBP_CELL_VOLUME_HOMEOSTASIS	17	-0.13857	-0.637991	0.851504	0.939813	1	8084	tags=94%, list=80%, signal=477%
GOBP_ASSOCIATIVE_LEARNING	35	-0.217599	-1.22958	0.100806	0.939932	1	2708	tags=49%, list=27%, signal=66%
GOBP_REGULATION_OF_TELOMERE_MAINTENANCE_VIA_TELOMERE_LENGTHENING	44	-0.116765	-0.639406	0.596774	0.940179	1	4551	tags=57%, list=45%, signal=103%
GOBP_PALLIUM_DEVELOPMENT	83	-0.121445	-0.63804	0.265537	0.940342	1	1457	tags=27%, list=14%, signal=31%
GOBP_REGULATION_OF_TELOMERASE_ACTIVITY	37	-0.112729	-0.639615	0.696281	0.9404	1	8394	tags=95%, list=83%, signal=567%
GOBP_POSITIVE_REGULATION_OF_MITOCHONDRIAL_FISSION	17	-0.14386	-0.639928	0.838	0.940453	1	924	tags=24%, list=9%, signal=26%
GOCC_PODOSOME	24	-0.130227	-0.63823	0.78626	0.940577	1	3727	tags=50%, list=37%, signal=79%
GOBP_NEGATIVE_REGULATION_OF_CYTOSKELETON_ORGANIZATION	100	-0.121979	-0.640335	0.217726	0.940856	1	2913	tags=41%, list=29%, signal=57%
GOBP_VIRAL_TRANSLATION	17	-0.142011	-0.638323	0.860835	0.941018	1	4496	tags=59%, list=45%, signal=106%
GOMF_DISORDERED_DOMAIN_SPECIFIC_BINDING	25	-0.129192	-0.639952	0.746241	0.941021	1	2328	tags=36%, list=23%, signal=47%
GOBP_SOMATIC_DIVERSIFICATION_OF_IMMUNOGLOBULINS_INVOLVED_IN_IMMUNE_RESPONSE	27	-0.128506	-0.642144	0.73431	0.941045	1	4304	tags=56%, list=43%, signal=97%
GOBP_EPITHELIAL_CELL_DEVELOPMENT	116	-0.142398	-0.641794	0.168627	0.941091	1	4399	tags=58%, list=44%, signal=101%
GOBP_VIRAL_GENOME_REPLICATION	90	-0.118013	-0.640434	0.23431	0.941296	1	5088	tags=62%, list=51%, signal=125%
GOBP_PERK_MEDIATED_UNFOLDED_PROTEIN_RESPONSE	16	-0.142235	-0.641354	0.876494	0.941373	1	5493	tags=69%, list=55%, signal=151%
GOCC_CLUSTER_OF_ACTIN_BASED_CELL_PROJECTIONS	71	-0.107761	-0.626152	0.397614	0.941702	1	3036	tags=41%, list=30%, signal=58%
GOBP_POSITIVE_REGULATION_OF_CYTOKINE_PRODUCTION_INVOLVED_IN_IMMUNE_RESPONSE	39	-0.119392	-0.640878	0.661323	0.941704	1	4483	tags=56%, list=45%, signal=101%
GOBP_NEGATIVE_REGULATION_OF_UBIQUITIN_DEPENDENT_PROTEIN_CATABOLIC_PROCESS	36	-0.113005	-0.640499	0.732558	0.941789	1	5859	tags=69%, list=58%, signal=166%
GOBP_MULTIVESICULAR_BODY_ORGANIZATION	29	-0.228024	-1.22989	0.123288	0.941854	1	6044	tags=83%, list=60%, signal=206%
GOBP_MODULATION_BY_HOST_OF_VIRAL_PROCESS	34	-0.121065	-0.630489	0.664706	0.942075	1	8262	tags=94%, list=82%, signal=523%
GOCC_LIPID_DROPLET	62	-0.110302	-0.62625	0.470356	0.942128	1	7991	tags=90%, list=79%, signal=435%
GOBP_REGULATION_OF_OSTEOBLAST_DIFFERENTIATION	60	-0.113809	-0.630687	0.427746	0.942288	1	5574	tags=67%, list=55%, signal=148%
GOMF_FLAVIN_ADENINE_DINUCLEOTIDE_BINDING	55	-0.111001	-0.6322	0.519763	0.942408	1	7127	tags=82%, list=71%, signal=279%
GOBP_LYMPHOCYTE_APOPTOTIC_PROCESS	47	-0.112665	-0.629571	0.583505	0.94262	1	5941	tags=70%, list=59%, signal=170%
GOCC_CLATHRIN_COATED_PIT	48	-0.108258	-0.626295	0.595104	0.942646	1	2482	tags=35%, list=25%, signal=47%
GOBP_REGULATION_OF_PROTEIN_CONTAINING_COMPLEX_DISASSEMBLY	74	-0.116476	-0.619474	0.316929	0.942775	1	4007	tags=51%, list=40%, signal=85%
GOBP_AUTOPHAGOSOME_MATURATION	51	-0.116625	-0.619143	0.483748	0.942777	1	6137	tags=73%, list=61%, signal=185%
GOBP_BLASTOCYST_DEVELOPMENT	74	-0.115634	-0.631684	0.328685	0.942789	1	5512	tags=66%, list=55%, signal=145%
GOBP_MITOPHAGY	30	-0.122156	-0.630739	0.740964	0.942805	1	2802	tags=40%, list=28%, signal=55%
GOBP_REGULATION_OF_BLOOD_CIRCULATION	93	-0.11872	-0.624931	0.224206	0.942847	1	5204	tags=63%, list=52%, signal=130%
GOBP_ACTIVATION_OF_CYSTEINE_TYPE_ENDOPEPTIDASE_ACTIVITY	15	-0.150801	-0.628104	0.864971	0.942874	1	8553	tags=100%, list=85%, signal=664%
GOCC_CLATHRIN_COAT	33	-0.115006	-0.627784	0.746241	0.942889	1	5864	tags=70%, list=58%, signal=166%
GOMF_CATION_CHANNEL_ACTIVITY	64	-0.102484	-0.625224	0.520548	0.942903	1	2122	tags=31%, list=21%, signal=39%
GOMF_PROTEIN_METHYLTRANSFERASE_ACTIVITY	58	-0.113221	-0.629084	0.468627	0.942922	1	4596	tags=57%, list=46%, signal=104%
GOBP_CAMERA_TYPE_EYE_MORPHOGENESIS	53	-0.116105	-0.6264	0.503831	0.943044	1	4917	tags=60%, list=49%, signal=117%
GOBP_PROTEIN_LOCALIZATION_TO_CELL_SURFACE	45	-0.111936	-0.618044	0.645098	0.943091	1	3130	tags=42%, list=31%, signal=61%
GOBP_SPERM_MOTILITY	31	-0.119329	-0.619944	0.746331	0.943098	1	4974	tags=61%, list=49%, signal=121%
GOBP_NEUROTRANSMITTER_TRANSPORT	71	-0.121049	-0.629601	0.320826	0.943167	1	5172	tags=63%, list=51%, signal=129%
GOBP_LYMPHOCYTE_ACTIVATION_INVOLVED_IN_IMMUNE_RESPONSE	96	-0.119849	-0.627288	0.21124	0.943225	1	4574	tags=57%, list=45%, signal=104%
GOBP_NEGATIVE_REGULATION_OF_FIBROBLAST_PROLIFERATION	23	-0.137382	-0.630823	0.752456	0.943244	1	8689	tags=100%, list=86%, signal=728%
GOBP_HOMOPHILIC_CELL_ADHESION_VIA_PLASMA_MEMBRANE_ADHESION_MOLECULES	40	-0.11069	-0.626947	0.670808	0.943261	1	3925	tags=50%, list=39%, signal=82%
GOBP_REGULATION_OF_MORPHOGENESIS_OF_AN_EPITHELIUM	25	-0.124003	-0.622746	0.789683	0.943322	1	3991	tags=52%, list=40%, signal=86%
GOBP_RESPONSE_TO_ARSENIC_CONTAINING_SUBSTANCE	24	-0.12047	-0.619505	0.837113	0.943323	1	3825	tags=50%, list=38%, signal=80%
GOBP_TELOMERE_MAINTENANCE_IN_RESPONSE_TO_DNA_DAMAGE	23	-0.12299	-0.620143	0.826176	0.943344	1	1392	tags=26%, list=14%, signal=30%
GOBP_NEGATIVE_REGULATION_OF_MYELOID_LEUKOCYTE_DIFFERENTIATION	29	-0.12133	-0.62815	0.766667	0.943413	1	866	tags=21%, list=9%, signal=23%
GOBP_REGULATION_OF_MRNA_PROCESSING	107	-0.126467	-0.618149	0.201581	0.943488	1	5516	tags=67%, list=55%, signal=147%
GOBP_REGULATION_OF_RESPONSE_TO_CYTOKINE_STIMULUS	102	-0.120303	-0.617511	0.222222	0.94349	1	7883	tags=90%, list=78%, signal=411%
GOBP_INTEGRIN_MEDIATED_SIGNALING_PATHWAY	72	-0.118914	-0.626464	0.314176	0.943552	1	4965	tags=61%, list=49%, signal=120%
GOBP_REGULATION_OF_MICROTUBULE_BASED_PROCESS	138	-0.145861	-0.624221	0.184061	0.943579	1	4608	tags=60%, list=46%, signal=109%
GOBP_NEGATIVE_REGULATION_OF_ERK1_AND_ERK2_CASCADE	41	-0.114063	-0.630957	0.671815	0.943598	1	5733	tags=68%, list=57%, signal=158%
GOBP_NUCLEOSIDE_MONOPHOSPHATE_METABOLIC_PROCESS	56	-0.0945794	-0.622265	0.672802	0.943601	1	4987	tags=59%, list=50%, signal=116%
GOBP_NEGATIVE_REGULATION_OF_PROTEIN_TYROSINE_KINASE_ACTIVITY	21	-0.126136	-0.62189	0.859471	0.94367	1	6884	tags=81%, list=68%, signal=255%
GOBP_AMINO_ACID_TRANSPORT	51	-0.10363	-0.618325	0.657356	0.943726	1	6662	tags=76%, list=66%, signal=225%
GOBP_FEMALE_GAMETE_GENERATION	55	-0.104154	-0.620244	0.546875	0.943758	1	8660	tags=96%, list=86%, signal=685%
GOMF_CARBON_CARBON_LYASE_ACTIVITY	33	-0.109852	-0.628236	0.774193	0.943863	1	6831	tags=79%, list=68%, signal=244%
GOBP_PURINE_NUCLEOTIDE_CATABOLIC_PROCESS	35	-0.11655	-0.622777	0.67364	0.943876	1	8612	tags=97%, list=86%, signal=669%
GOBP_EMBRYONIC_CAMERA_TYPE_EYE_DEVELOPMENT	18	-0.263847	-1.23007	0.158215	0.944028	1	5180	tags=78%, list=51%, signal=160%
GOBP_GLOMERULAR_EPITHELIUM_DEVELOPMENT	18	-0.131807	-0.623018	0.853955	0.944051	1	1473	tags=28%, list=15%, signal=32%
GOBP_NEURAL_TUBE_PATTERNING	22	-0.130273	-0.616842	0.819608	0.944123	1	2811	tags=41%, list=28%, signal=57%
GOBP_LIPID_DROPLET_ORGANIZATION	21	-0.126278	-0.620372	0.843058	0.944143	1	650	tags=19%, list=6%, signal=20%
GOBP_CLEAVAGE_INVOLVED_IN_RRNA_PROCESSING	24	-0.128933	-0.621227	0.794922	0.944344	1	3740	tags=50%, list=37%, signal=79%
GOBP_NEURON_DEATH_IN_RESPONSE_TO_OXIDATIVE_STRESS	19	-0.133221	-0.623134	0.83815	0.944423	1	5021	tags=63%, list=50%, signal=126%
GOBP_REGULATION_OF_MICROTUBULE_DEPOLYMERIZATION	15	-0.281428	-1.23759	0.169734	0.944497	1	4555	tags=73%, list=45%, signal=134%
GOBP_REGULATION_OF_NEUTROPHIL_CHEMOTAXIS	15	-0.149607	-0.620502	0.854871	0.944504	1	8565	tags=100%, list=85%, signal=669%
GOBP_SPLICEOSOMAL_COMPLEX_ASSEMBLY	60	-0.11305	-0.614925	0.434185	0.944661	1	2729	tags=38%, list=27%, signal=52%
GOBP_MATURATION_OF_SSU_RRNA_FROM_TRICISTRONIC_RRNA_TRANSCRIPT_SSU_RRNA_5_8S_RRNA_LSU_RRNA	28	-0.114086	-0.614581	0.813559	0.944683	1	8564	tags=96%, list=85%, signal=644%
GOBP_MAINTENANCE_OF_CELL_NUMBER	113	-0.127248	-0.616141	0.18591	0.944838	1	3991	tags=52%, list=40%, signal=86%
GOBP_ALTERNATIVE_MRNA_SPLICING_VIA_SPLICEOSOME	58	-0.108285	-0.623158	0.510848	0.944992	1	4819	tags=59%, list=48%, signal=112%
GOMF_AMIDE_TRANSMEMBRANE_TRANSPORTER_ACTIVITY	19	-0.135258	-0.620537	0.850895	0.945045	1	7650	tags=89%, list=76%, signal=372%
GOBP_T_CELL_ACTIVATION_INVOLVED_IN_IMMUNE_RESPONSE	50	-0.10993	-0.614975	0.554639	0.945174	1	8565	tags=96%, list=85%, signal=640%
GOBP_NEGATIVE_REGULATION_OF_PROTEASOMAL_UBIQUITIN_DEPENDENT_PROTEIN_CATABOLIC_PROCESS	26	-0.120111	-0.615631	0.798371	0.945176	1	5765	tags=69%, list=57%, signal=162%
GOBP_POSITIVE_REGULATION_OF_ANION_TRANSPORT	15	-0.136715	-0.613972	0.890244	0.945253	1	6681	tags=80%, list=66%, signal=237%
GOBP_REGULATION_OF_EPITHELIAL_CELL_APOPTOTIC_PROCESS	63	-0.224226	-1.23078	0.0932039	0.94537	1	4150	tags=63%, list=41%, signal=107%
GOMF_R_SMAD_BINDING	18	-0.1333	-0.613549	0.874477	0.945451	1	1458	tags=28%, list=14%, signal=32%
GOCC_APICAL_JUNCTION_COMPLEX	88	-0.120227	-0.612459	0.256757	0.945651	1	4636	tags=58%, list=46%, signal=106%
GOBP_RETINA_MORPHOGENESIS_IN_CAMERA_TYPE_EYE	19	-0.13166	-0.614991	0.868251	0.945747	1	3447	tags=47%, list=34%, signal=72%
GOCC_TRICARBOXYLIC_ACID_CYCLE_ENZYME_COMPLEX	16	-0.139599	-0.612616	0.863179	0.945953	1	4261	tags=56%, list=42%, signal=97%
GOBP_PURINE_NUCLEOSIDE_MONOPHOSPHATE_BIOSYNTHETIC_PROCESS	18	-0.259801	-1.23347	0.165975	0.946016	1	4102	tags=67%, list=41%, signal=112%
GOBP_DNA_MODIFICATION	76	-0.121445	-0.611898	0.29	0.946081	1	3954	tags=51%, list=39%, signal=84%
GOBP_MODULATION_BY_HOST_OF_SYMBIONT_PROCESS	57	-0.109926	-0.612843	0.503922	0.946108	1	8262	tags=93%, list=82%, signal=515%
GOBP_AORTIC_VALVE_MORPHOGENESIS	20	-0.247154	-1.2317	0.175153	0.946355	1	5572	tags=80%, list=55%, signal=179%
GOCC_MICROTUBULE_END	18	-0.138839	-0.611394	0.870445	0.946397	1	7555	tags=89%, list=75%, signal=355%
GOBP_SPROUTING_ANGIOGENESIS	82	-0.217708	-1.23775	0.0909091	0.9467	1	3966	tags=61%, list=39%, signal=100%
GOBP_REGULATION_OF_VASCULATURE_DEVELOPMENT	161	-0.143974	-0.610758	0.186667	0.946977	1	4703	tags=61%, list=47%, signal=112%
GOBP_LYMPHOCYTE_CHEMOTAXIS	18	-0.270149	-1.23396	0.137374	0.947711	1	3998	tags=67%, list=40%, signal=110%
GOMF_PROTEIN_KINASE_A_BINDING	30	-0.114425	-0.609733	0.782779	0.948277	1	866	tags=20%, list=9%, signal=22%
GOBP_MOLTING_CYCLE	44	-0.116693	-0.607613	0.552124	0.949129	1	5467	tags=66%, list=54%, signal=144%
GOBP_LACTATION	25	-0.116491	-0.607276	0.826347	0.949184	1	3261	tags=44%, list=32%, signal=65%
GOBP_TUBULIN_DEACETYLATION	18	-0.264876	-1.23775	0.144578	0.949222	1	4051	tags=67%, list=40%, signal=111%
GOBP_REGULATION_OF_CYTOKINESIS	46	-0.122075	-0.607817	0.5154	0.949374	1	6438	tags=76%, list=64%, signal=210%
GOBP_CELLULAR_RESPONSE_TO_MECHANICAL_STIMULUS	48	-0.115793	-0.606846	0.53861	0.949421	1	3665	tags=48%, list=36%, signal=75%
GOCC_HISTONE_DEACETYLASE_COMPLEX	67	-0.122189	-0.606427	0.326454	0.949564	1	4940	tags=61%, list=49%, signal=119%
GOMF_TRANSCRIPTION_COREPRESSOR_ACTIVITY	136	-0.149138	-0.608027	0.193676	0.949567	1	6663	tags=81%, list=66%, signal=236%
GOBP_POSITIVE_REGULATION_OF_GLIOGENESIS	28	-0.123406	-0.608141	0.792683	0.949946	1	3796	tags=50%, list=38%, signal=80%
GOBP_NEGATIVE_REGULATION_OF_NECROTIC_CELL_DEATH	17	-0.136843	-0.608281	0.903226	0.950292	1	2179	tags=35%, list=22%, signal=45%
GOBP_POSITIVE_REGULATION_OF_STEM_CELL_POPULATION_MAINTENANCE	36	-0.109018	-0.604704	0.748582	0.950929	1	5060	tags=61%, list=50%, signal=122%
GOBP_FILOPODIUM_ASSEMBLY	40	-0.115556	-0.604971	0.67126	0.951041	1	4883	tags=60%, list=49%, signal=116%
GOMF_RNA_POLYMERASE_ACTIVITY	24	-0.241438	-1.23811	0.134694	0.95123	1	6805	tags=92%, list=68%, signal=282%
GOBP_REGULATION_OF_SODIUM_ION_TRANSPORT	44	-0.100531	-0.60414	0.725971	0.951362	1	3112	tags=41%, list=31%, signal=59%
GOBP_NEGATIVE_REGULATION_OF_ORGAN_GROWTH	18	-0.131642	-0.605015	0.865424	0.951558	1	8746	tags=100%, list=87%, signal=760%
GOBP_REGULATION_OF_LEUKOCYTE_MIGRATION	117	-0.139446	-0.603683	0.187259	0.95163	1	3002	tags=44%, list=30%, signal=61%
GOBP_NUCLEOSOME_ASSEMBLY	31	-0.224463	-1.23928	0.105042	0.952008	1	3594	tags=58%, list=36%, signal=90%
GOBP_AMYLOID_FIBRIL_FORMATION	28	-0.113062	-0.594543	0.871345	0.952432	1	2102	tags=32%, list=21%, signal=41%
GOBP_NEGATIVE_REGULATION_OF_INTRINSIC_APOPTOTIC_SIGNALING_PATHWAY_IN_RESPONSE_TO_DNA_DAMAGE	20	-0.131768	-0.594759	0.855422	0.952616	1	8745	tags=100%, list=87%, signal=759%
GOBP_REGULATION_OF_CELLULAR_CARBOHYDRATE_METABOLIC_PROCESS	85	-0.106598	-0.595308	0.349328	0.95281	1	6399	tags=74%, list=64%, signal=202%
GOBP_CENTRIOLE_ASSEMBLY	28	-0.107968	-0.594914	0.857143	0.952927	1	8985	tags=100%, list=89%, signal=927%
GOBP_GMP_METABOLIC_PROCESS	21	-0.124074	-0.600333	0.866667	0.953018	1	4987	tags=62%, list=50%, signal=122%
GOBP_TIGHT_JUNCTION_ORGANIZATION	43	-0.108164	-0.599981	0.661885	0.953062	1	4536	tags=56%, list=45%, signal=101%
GOBP_CAMP_MEDIATED_SIGNALING	19	-0.123406	-0.60248	0.871429	0.953279	1	8299	tags=95%, list=82%, signal=538%
GOMF_REGULATORY_RNA_BINDING	29	-0.110761	-0.59599	0.841365	0.953315	1	4791	tags=59%, list=48%, signal=112%
GOBP_REGULATION_OF_CELLULAR_RESPONSE_TO_TRANSFORMING_GROWTH_FACTOR_BETA_STIMULUS	95	-0.104512	-0.595348	0.318533	0.953325	1	7543	tags=85%, list=75%, signal=337%
GOBP_HINDBRAIN_DEVELOPMENT	76	-0.125427	-0.598851	0.281188	0.953328	1	4974	tags=62%, list=49%, signal=121%
GOCC_CILIARY_BASAL_BODY	90	-0.106401	-0.598491	0.306043	0.953444	1	6770	tags=78%, list=67%, signal=235%
GOBP_INTERLEUKIN_10_PRODUCTION	22	-0.12126	-0.600428	0.867446	0.953446	1	6105	tags=73%, list=61%, signal=184%
GOBP_PROTEIN_TETRAMERIZATION	48	-0.117689	-0.592989	0.543307	0.95345	1	3646	tags=48%, list=36%, signal=75%
GOBP_NEGATIVE_REGULATION_OF_SIGNAL_TRANSDUCTION_BY_P53_CLASS_MEDIATOR	19	-0.131754	-0.598149	0.865145	0.953509	1	8745	tags=100%, list=87%, signal=760%
GOBP_REGULATION_OF_SMOOTHENED_SIGNALING_PATHWAY	43	-0.106044	-0.599402	0.715415	0.953536	1	2450	tags=35%, list=24%, signal=46%
GOCC_CHROMOSOMAL_REGION	231	-0.177247	-0.593267	0.265038	0.953562	1	4490	tags=62%, list=45%, signal=109%
GOBP_POSITIVE_REGULATION_OF_NEUROGENESIS	109	-0.12464	-0.599017	0.20198	0.953619	1	4117	tags=53%, list=41%, signal=89%
GOBP_NEGATIVE_REGULATION_OF_LYMPHOCYTE_ACTIVATION	78	-0.113414	-0.59611	0.326848	0.953693	1	5580	tags=67%, list=55%, signal=148%
GOBP_CHROMOSOME_SEPARATION	70	-0.104804	-0.596396	0.417969	0.953745	1	4131	tags=51%, list=41%, signal=87%
GOMF_DNA_BINDING_TRANSCRIPTION_ACTIVATOR_ACTIVITY	202	-0.169555	-0.59538	0.246241	0.953854	1	5306	tags=69%, list=53%, signal=144%
GOBP_CELLULAR_RESPONSE_TO_UV	63	-0.0983366	-0.597608	0.545455	0.953912	1	6688	tags=76%, list=66%, signal=226%
GOBP_NEGATIVE_REGULATION_OF_INNATE_IMMUNE_RESPONSE	49	-0.0998938	-0.593378	0.684739	0.953961	1	6808	tags=78%, list=68%, signal=238%
GOBP_RECOMBINATIONAL_REPAIR	98	-0.119684	-0.600428	0.243714	0.95404	1	2198	tags=34%, list=22%, signal=43%
GOBP_CARDIAC_VENTRICLE_DEVELOPMENT	59	-0.11545	-0.596465	0.477495	0.954219	1	4818	tags=59%, list=48%, signal=113%
GOBP_DICARBOXYLIC_ACID_TRANSPORT	35	-0.104193	-0.600567	0.801961	0.954398	1	7873	tags=89%, list=78%, signal=405%
GOCC_PROTON_TRANSPORTING_TWO_SECTOR_ATPASE_COMPLEX	23	-0.243192	-1.23935	0.124016	0.954491	1	2811	tags=52%, list=28%, signal=72%
GOBP_INTRACELLULAR_STEROL_TRANSPORT	16	-0.13276	-0.600736	0.91068	0.954667	1	7476	tags=88%, list=74%, signal=339%
GOBP_STRIATED_MUSCLE_CELL_APOPTOTIC_PROCESS	28	-0.104567	-0.590706	0.90297	0.954692	1	3266	tags=43%, list=32%, signal=63%
GOBP_REGULATION_OF_DOUBLE_STRAND_BREAK_REPAIR_VIA_HOMOLOGOUS_RECOMBINATION	44	-0.100404	-0.596491	0.743083	0.954767	1	2198	tags=32%, list=22%, signal=41%
GOBP_AXONEME_ASSEMBLY	18	-0.131708	-0.59098	0.897233	0.9548	1	6508	tags=78%, list=65%, signal=220%
GOBP_REGULATION_OF_DOUBLE_STRAND_BREAK_REPAIR	84	-0.113711	-0.590214	0.296226	0.95503	1	6177	tags=73%, list=61%, signal=186%
GOBP_REGULATION_OF_RESPONSE_TO_ENDOPLASMIC_RETICULUM_STRESS	60	-0.110632	-0.591758	0.480916	0.955145	1	2921	tags=40%, list=29%, signal=56%
GOBP_INTERMEDIATE_FILAMENT_BASED_PROCESS	22	-0.117867	-0.600764	0.88501	0.955223	1	7512	tags=86%, list=75%, signal=339%
GOBP_REGULATION_OF_EXTENT_OF_CELL_GROWTH	59	-0.0990076	-0.589737	0.62768	0.955268	1	4300	tags=53%, list=43%, signal=91%
GOBP_PANCREAS_DEVELOPMENT	28	-0.114542	-0.601062	0.836852	0.955282	1	8919	tags=100%, list=89%, signal=874%
GOMF_LIPASE_ACTIVITY	49	-0.104919	-0.591017	0.672098	0.955309	1	7785	tags=88%, list=77%, signal=385%
GOBP_POSITIVE_REGULATION_OF_DOUBLE_STRAND_BREAK_REPAIR_VIA_HOMOLOGOUS_RECOMBINATION	30	-0.115461	-0.596508	0.804928	0.955329	1	2198	tags=33%, list=22%, signal=43%
GOBP_REGULATION_OF_TOLL_LIKE_RECEPTOR_SIGNALING_PATHWAY	39	-0.111898	-0.591256	0.719466	0.955468	1	4300	tags=54%, list=43%, signal=94%
GOBP_REGULATION_OF_CHROMOSOME_SEGREGATION	72	-0.102091	-0.586156	0.493042	0.955811	1	6951	tags=79%, list=69%, signal=254%
GOBP_REGULATION_OF_STRESS_ACTIVATED_PROTEIN_KINASE_SIGNALING_CASCADE	106	-0.12769	-0.585795	0.186898	0.955866	1	3573	tags=48%, list=35%, signal=74%
GOBP_REGULATION_OF_CARBOHYDRATE_METABOLIC_PROCESS	102	-0.110742	-0.587603	0.270378	0.956124	1	6399	tags=75%, list=64%, signal=202%
GOMF_EPHRIN_RECEPTOR_BINDING	20	-0.132325	-0.586258	0.858268	0.956211	1	5719	tags=70%, list=57%, signal=162%
GOBP_DNA_TEMPLATED_TRANSCRIPTION_ELONGATION	191	-0.148061	-0.5819	0.212914	0.956216	1	5971	tags=74%, list=59%, signal=178%
GOBP_REGULATION_OF_TRANSCRIPTION_BY_RNA_POLYMERASE_I	29	-0.236491	-1.23988	0.131631	0.956242	1	5959	tags=83%, list=59%, signal=202%
GOBP_REGULATION_OF_MRNA_SPLICING_VIA_SPLICEOSOME	83	-0.115831	-0.588829	0.308	0.95627	1	5516	tags=66%, list=55%, signal=145%
GOMF_N_METHYLTRANSFERASE_ACTIVITY	60	-0.110931	-0.582207	0.486692	0.956275	1	4596	tags=57%, list=46%, signal=104%
GOBP_POSITIVE_REGULATION_OF_ALPHA_BETA_T_CELL_ACTIVATION	33	-0.110703	-0.588035	0.759704	0.956515	1	8653	tags=97%, list=86%, signal=688%
GOBP_ANIMAL_ORGAN_REGENERATION	32	-0.104113	-0.584091	0.832661	0.956519	1	2417	tags=34%, list=24%, signal=45%
GOMF_PHOSPHOLIPID_TRANSPORTER_ACTIVITY	34	-0.113532	-0.58836	0.73166	0.956548	1	6857	tags=79%, list=68%, signal=248%
GOMF_MICROTUBULE_MOTOR_ACTIVITY	21	-0.122325	-0.586392	0.88	0.956559	1	2128	tags=33%, list=21%, signal=42%
GOCC_SPLICEOSOMAL_SNRNP_COMPLEX	58	-0.113073	-0.587025	0.471154	0.956587	1	5639	tags=67%, list=56%, signal=152%
GOBP_OSTEOBLAST_DIFFERENTIATION	114	-0.110403	-0.586699	0.208417	0.956608	1	5879	tags=69%, list=58%, signal=165%
GOBP_PLASMA_MEMBRANE_ORGANIZATION	86	-0.0981817	-0.582326	0.436567	0.956647	1	5811	tags=67%, list=58%, signal=158%
GOBP_ENDOSOME_TRANSPORT_VIA_MULTIVESICULAR_BODY_SORTING_PATHWAY	35	-0.114465	-0.580991	0.707217	0.956657	1	6044	tags=71%, list=60%, signal=178%
GOMF_EXTRACELLULAR_MATRIX_STRUCTURAL_CONSTITUENT_CONFERRING_TENSILE_STRENGTH	15	-0.129852	-0.587613	0.907258	0.956684	1	38	tags=13%, list=0%, signal=13%
GOBP_NEGATIVE_REGULATION_OF_SMALL_MOLECULE_METABOLIC_PROCESS	50	-0.105123	-0.582626	0.636711	0.956708	1	7405	tags=84%, list=74%, signal=316%
GOBP_REGULATION_OF_BONE_MINERALIZATION	35	-0.109652	-0.584583	0.766409	0.956818	1	4654	tags=57%, list=46%, signal=106%
GOBP_MEIOTIC_CELL_CYCLE	101	-0.118808	-0.581212	0.221601	0.956837	1	3801	tags=50%, list=38%, signal=79%
GOBP_NEGATIVE_REGULATION_OF_PROTEOLYSIS_INVOLVED_IN_PROTEIN_CATABOLIC_PROCESS	45	-0.1016	-0.584835	0.720978	0.956935	1	7932	tags=89%, list=79%, signal=417%
GOBP_POSITIVE_REGULATION_OF_INTRINSIC_APOPTOTIC_SIGNALING_PATHWAY	43	-0.107151	-0.580129	0.699219	0.957005	1	5951	tags=70%, list=59%, signal=170%
GOBP_RESPONSE_TO_HEAT	75	-0.0948704	-0.583135	0.494526	0.957007	1	8584	tags=95%, list=85%, signal=637%
GOBP_REGULATION_OF_MITOCHONDRIAL_FISSION	21	-0.120363	-0.584124	0.88632	0.957037	1	6942	tags=81%, list=69%, signal=260%
GOBP_EXTRACELLULAR_TRANSPORT	16	-0.134252	-0.582748	0.903614	0.957087	1	7461	tags=88%, list=74%, signal=337%
GOBP_REGULATION_OF_CELL_MATRIX_ADHESION	87	-0.106907	-0.583311	0.322835	0.957299	1	4373	tags=54%, list=43%, signal=95%
GOMF_PROTEIN_PHOSPHATASE_BINDING	103	-0.102861	-0.579628	0.309886	0.957307	1	8653	tags=96%, list=86%, signal=677%
GOBP_COPPER_ION_HOMEOSTASIS	16	-0.131591	-0.580216	0.909483	0.957424	1	3083	tags=44%, list=31%, signal=63%
GOBP_ORGANIC_ACID_TRANSMEMBRANE_TRANSPORT	58	-0.0975817	-0.564856	0.625969	0.95788	1	6662	tags=76%, list=66%, signal=223%
GOMF_TELOMERIC_DNA_BINDING	30	-0.227615	-1.24043	0.111753	0.957953	1	7113	tags=93%, list=71%, signal=317%
GOCC_TRANS_GOLGI_NETWORK_MEMBRANE	66	-0.0942813	-0.564459	0.60241	0.958043	1	5770	tags=67%, list=57%, signal=155%
GOBP_DEVELOPMENT_OF_PRIMARY_FEMALE_SEXUAL_CHARACTERISTICS	48	-0.107285	-0.565077	0.634921	0.95809	1	2282	tags=33%, list=23%, signal=43%
GOBP_RNA_PHOSPHODIESTER_BOND_HYDROLYSIS_ENDONUCLEOLYTIC	48	-0.100199	-0.565716	0.680392	0.958192	1	1514	tags=25%, list=15%, signal=29%
GOBP_POST_TRANSLATIONAL_PROTEIN_MODIFICATION	37	-0.108569	-0.56533	0.796935	0.958265	1	4082	tags=51%, list=41%, signal=86%
GOBP_POSITIVE_REGULATION_OF_RESPONSE_TO_ENDOPLASMIC_RETICULUM_STRESS	28	-0.106061	-0.568641	0.881423	0.958375	1	5768	tags=68%, list=57%, signal=158%
GOBP_ESTABLISHMENT_OR_MAINTENANCE_OF_MONOPOLAR_CELL_POLARITY	16	-0.132809	-0.568856	0.90099	0.958577	1	8734	tags=100%, list=87%, signal=754%
GOBP_FOREBRAIN_DEVELOPMENT	171	-0.134975	-0.562447	0.194175	0.958626	1	4494	tags=58%, list=45%, signal=103%
GOBP_CELLULAR_RESPONSE_TO_GAMMA_RADIATION	21	-0.11641	-0.565789	0.907816	0.95863	1	8420	tags=95%, list=84%, signal=581%
GOMF_HISTONE_BINDING	180	-0.160809	-0.567277	0.239488	0.958942	1	3389	tags=49%, list=34%, signal=73%
GOBP_REGULATION_OF_TORC1_SIGNALING	31	-0.10595	-0.566929	0.850807	0.958949	1	1211	tags=23%, list=12%, signal=26%
GOBP_PROTEIN_LOCALIZATION_TO_CELL_JUNCTION	53	-0.0989873	-0.565932	0.667961	0.958952	1	2239	tags=32%, list=22%, signal=41%
GOBP_PROTEIN_EXPORT_FROM_NUCLEUS	47	-0.113759	-0.566587	0.566929	0.958954	1	1860	tags=30%, list=18%, signal=36%
GOBP_EMBRYO_IMPLANTATION	31	-0.107904	-0.566262	0.849206	0.958963	1	6063	tags=71%, list=60%, signal=178%
GOBP_ACTOMYOSIN_STRUCTURE_ORGANIZATION	116	-0.128632	-0.568893	0.191489	0.959078	1	4536	tags=58%, list=45%, signal=104%
GOBP_MULTICELLULAR_ORGANISM_GROWTH	79	-0.106926	-0.562497	0.380582	0.959105	1	2119	tags=32%, list=21%, signal=40%
GOBP_FOCAL_ADHESION_ASSEMBLY	67	-0.103757	-0.570166	0.507014	0.95915	1	4373	tags=54%, list=43%, signal=94%
GOBP_CILIUM_MOVEMENT	42	-0.101721	-0.56909	0.774067	0.959302	1	4974	tags=60%, list=49%, signal=117%
GOBP_POSITIVE_REGULATION_OF_PLASMA_MEMBRANE_BOUNDED_CELL_PROJECTION_ASSEMBLY	66	-0.0938087	-0.571074	0.599613	0.959317	1	5012	tags=59%, list=50%, signal=117%
GOBP_INTRINSIC_APOPTOTIC_SIGNALING_PATHWAY_IN_RESPONSE_TO_ENDOPLASMIC_RETICULUM_STRESS	41	-0.100969	-0.570383	0.777559	0.959344	1	2672	tags=37%, list=27%, signal=50%
GOBP_REGULATION_OF_SODIUM_ION_TRANSMEMBRANE_TRANSPORT	35	-0.0944368	-0.571364	0.886148	0.95939	1	4519	tags=54%, list=45%, signal=98%
GOBP_REGULATION_OF_RECEPTOR_SIGNALING_PATHWAY_VIA_STAT	44	-0.0980192	-0.574373	0.763636	0.959437	1	5883	tags=68%, list=58%, signal=163%
GOBP_REGULATION_OF_DENDRITIC_SPINE_MORPHOGENESIS	23	-0.117026	-0.563279	0.890909	0.95944	1	8018	tags=91%, list=80%, signal=447%
GOBP_REGULATION_OF_CYTOPLASMIC_TRANSPORT	21	-0.123619	-0.567312	0.885772	0.959455	1	2115	tags=33%, list=21%, signal=42%
GOBP_REGULATION_OF_FIBROBLAST_GROWTH_FACTOR_RECEPTOR_SIGNALING_PATHWAY	15	-0.129712	-0.5626	0.934959	0.959478	1	2053	tags=33%, list=20%, signal=42%
GOBP_POSITIVE_REGULATION_OF_CELLULAR_RESPONSE_TO_INSULIN_STIMULUS	17	-0.122218	-0.575343	0.929273	0.959531	1	2326	tags=35%, list=23%, signal=46%
GOBP_NEGATIVE_REGULATION_OF_RESPONSE_TO_BIOTIC_STIMULUS	73	-0.106334	-0.562844	0.392045	0.959636	1	5972	tags=70%, list=59%, signal=170%
GOBP_AXONAL_TRANSPORT	45	-0.101008	-0.570501	0.738337	0.959718	1	7043	tags=80%, list=70%, signal=265%
GOBP_VESICLE_TETHERING	31	-0.113981	-0.569161	0.773859	0.959738	1	6002	tags=71%, list=60%, signal=175%
GOMF_DOUBLE_STRANDED_RNA_BINDING	59	-0.0951991	-0.574524	0.681275	0.95975	1	7751	tags=86%, list=77%, signal=373%
GOMF_PROTEIN_N_TERMINUS_BINDING	83	-0.111366	-0.572479	0.340771	0.959795	1	7744	tags=88%, list=77%, signal=378%
GOMF_PHOSPHOLIPASE_ACTIVITY	46	-0.0981493	-0.575474	0.729783	0.959899	1	7991	tags=89%, list=79%, signal=430%
GOCC_CELL_CORTEX	191	-0.16771	-0.573435	0.254473	0.959914	1	4301	tags=59%, list=43%, signal=101%
GOCC_TERTIARY_GRANULE_LUMEN	33	-0.102604	-0.567362	0.827381	0.95993	1	7819	tags=88%, list=78%, signal=392%
GOBP_NON_CANONICAL_WNT_SIGNALING_PATHWAY	36	-0.100578	-0.571383	0.844622	0.959934	1	9060	tags=100%, list=90%, signal=995%
GOBP_SENSORY_PERCEPTION_OF_LIGHT_STIMULUS	62	-0.101997	-0.57271	0.580448	0.95996	1	6775	tags=77%, list=67%, signal=235%
GOBP_FOAM_CELL_DIFFERENTIATION	19	-0.27268	-1.24253	0.120968	0.959974	1	1500	tags=42%, list=15%, signal=49%
GOMF_SNRNA_BINDING	38	-0.106202	-0.57304	0.75	0.959985	1	2910	tags=39%, list=29%, signal=55%
GOBP_REGULATION_OF_OSSIFICATION	55	-0.104406	-0.569258	0.59542	0.960114	1	3715	tags=47%, list=37%, signal=75%
GOBP_DNA_CATABOLIC_PROCESS_ENDONUCLEOLYTIC	15	-0.131523	-0.574662	0.927165	0.960126	1	2706	tags=40%, list=27%, signal=55%
GOBP_REGULATION_OF_STEM_CELL_POPULATION_MAINTENANCE	50	-0.105861	-0.575649	0.596623	0.960172	1	5384	tags=64%, list=53%, signal=137%
GOBP_NEGATIVE_REGULATION_OF_LEUKOCYTE_CELL_CELL_ADHESION	64	-0.109481	-0.57701	0.458252	0.960189	1	4569	tags=56%, list=45%, signal=102%
GOBP_MITOTIC_SISTER_CHROMATID_COHESION	17	-0.261923	-1.24064	0.158397	0.960198	1	3883	tags=65%, list=39%, signal=105%
GOBP_REGULATION_OF_CELL_KILLING	36	-0.108486	-0.571869	0.76834	0.960265	1	8701	tags=97%, list=86%, signal=713%
GOBP_REGULATION_OF_CHROMOSOME_SEPARATION	62	-0.106575	-0.561056	0.539554	0.960282	1	4131	tags=52%, list=41%, signal=87%
GOBP_FATTY_ACID_CATABOLIC_PROCESS	69	-0.109046	-0.576528	0.402367	0.960454	1	1683	tags=28%, list=17%, signal=33%
GOMF_ENZYME_SUBSTRATE_ADAPTOR_ACTIVITY	23	-0.11384	-0.573453	0.894942	0.960457	1	8050	tags=91%, list=80%, signal=454%
GOBP_NEGATIVE_REGULATION_OF_OXIDATIVE_STRESS_INDUCED_CELL_DEATH	29	-0.10406	-0.571407	0.899177	0.960463	1	8330	tags=93%, list=83%, signal=538%
GOCC_PROTEIN_COMPLEX_INVOLVED_IN_CELL_ADHESION	27	-0.113745	-0.576064	0.837449	0.960655	1	5198	tags=63%, list=52%, signal=130%
GOBP_NEUROBLAST_PROLIFERATION	28	-0.115509	-0.577038	0.844794	0.960706	1	4954	tags=61%, list=49%, signal=119%
GOMF_SCAFFOLD_PROTEIN_BINDING	37	-0.110714	-0.575659	0.733463	0.960732	1	7870	tags=89%, list=78%, signal=407%
GOBP_ARACHIDONIC_ACID_METABOLIC_PROCESS	18	-0.114726	-0.547656	0.965517	0.960754	1	5560	tags=67%, list=55%, signal=149%
GOBP_AXO_DENDRITIC_TRANSPORT	55	-0.109403	-0.547965	0.533865	0.960834	1	7143	tags=82%, list=71%, signal=280%
GOBP_SCHWANN_CELL_DIFFERENTIATION	21	-0.113609	-0.577234	0.926641	0.960954	1	2695	tags=38%, list=27%, signal=52%
GOBP_CELL_CELL_JUNCTION_ORGANIZATION	112	-0.112409	-0.547132	0.233716	0.961039	1	4635	tags=57%, list=46%, signal=105%
GOBP_POSITIVE_REGULATION_OF_CELL_MORPHOGENESIS_INVOLVED_IN_DIFFERENTIATION	52	-0.10335	-0.548058	0.625255	0.96123	1	3419	tags=44%, list=34%, signal=67%
GOBP_POSITIVE_REGULATION_OF_ERK1_AND_ERK2_CASCADE	88	-0.111742	-0.549734	0.29368	0.961352	1	3691	tags=48%, list=37%, signal=75%
GOBP_REGULATION_OF_LYMPHOCYTE_MEDIATED_IMMUNITY	68	-0.0978179	-0.548289	0.532946	0.961403	1	4501	tags=54%, list=45%, signal=98%
GOBP_NEGATIVE_REGULATION_OF_INFLAMMATORY_RESPONSE	75	-0.104958	-0.559219	0.382766	0.961601	1	1100	tags=21%, list=11%, signal=24%
GOBP_REGULATION_OF_NEUROTRANSMITTER_LEVELS	79	-0.105218	-0.559409	0.365657	0.961842	1	6724	tags=77%, list=67%, signal=231%
GOBP_BONE_CELL_DEVELOPMENT	22	-0.110039	-0.549761	0.920849	0.961861	1	7133	tags=82%, list=71%, signal=280%
GOBP_LEUKOCYTE_MEDIATED_CYTOTOXICITY	53	-0.0987632	-0.548334	0.681363	0.961881	1	8510	tags=94%, list=85%, signal=606%
GOCC_CHAPERONE_COMPLEX	36	-0.104731	-0.54867	0.813627	0.961904	1	908	tags=19%, list=9%, signal=21%
GOBP_BONE_RESORPTION	32	-0.103104	-0.558661	0.829412	0.96196	1	3371	tags=44%, list=33%, signal=66%
GOBP_ENDOPLASMIC_RETICULUM_UNFOLDED_PROTEIN_RESPONSE	55	-0.103475	-0.559657	0.621782	0.961968	1	2626	tags=36%, list=26%, signal=49%
GOBP_RHYTHMIC_PROCESS	161	-0.157812	-0.548931	0.242972	0.96204	1	6567	tags=81%, list=65%, signal=228%
GOBP_REGULATION_OF_PROTEIN_DEACETYLATION	47	-0.0990896	-0.549767	0.723684	0.962401	1	2007	tags=30%, list=20%, signal=37%
GOBP_HISTONE_DEUBIQUITINATION	33	-0.10043	-0.54588	0.87169	0.962446	1	1739	tags=27%, list=17%, signal=33%
GOBP_HISTONE_H4_K16_ACETYLATION	24	-0.24552	-1.24261	0.138365	0.962474	1	4247	tags=67%, list=42%, signal=115%
GOBP_NEGATIVE_REGULATION_OF_TRANSFORMING_GROWTH_FACTOR_BETA_RECEPTOR_SIGNALING_PATHWAY	61	-0.103983	-0.550013	0.554656	0.962548	1	7543	tags=85%, list=75%, signal=338%
GOCC_GOLGI_ASSOCIATED_VESICLE	63	-0.100816	-0.545083	0.553606	0.962597	1	6823	tags=78%, list=68%, signal=240%
GOBP_LYSOSOMAL_LUMEN_ACIDIFICATION	21	-0.107978	-0.550273	0.95155	0.962659	1	6587	tags=76%, list=65%, signal=220%
GOBP_DIGESTIVE_SYSTEM_DEVELOPMENT	58	-0.0946227	-0.545247	0.677165	0.962889	1	4435	tags=53%, list=44%, signal=95%
GOBP_FEMALE_SEX_DIFFERENTIATION	54	-0.0887313	-0.544421	0.785141	0.9631	1	2282	tags=31%, list=23%, signal=40%
GOBP_VENTRICULAR_SEPTUM_MORPHOGENESIS	22	-0.267524	-1.24549	0.105691	0.963192	1	4178	tags=68%, list=41%, signal=116%
GOCC_AXON_CYTOPLASM	45	-0.101008	-0.550288	0.727451	0.963192	1	7043	tags=80%, list=70%, signal=265%
GOBP_POSITIVE_REGULATION_OF_CANONICAL_WNT_SIGNALING_PATHWAY	65	-0.101236	-0.553732	0.514071	0.963235	1	3790	tags=48%, list=38%, signal=76%
GOCC_RUFFLE_MEMBRANE	73	-0.101733	-0.543902	0.45648	0.963377	1	7673	tags=86%, list=76%, signal=360%
GOMF_CALMODULIN_BINDING	97	-0.106071	-0.550434	0.312	0.963492	1	5171	tags=62%, list=51%, signal=126%
GOMF_DAMAGED_DNA_BINDING	53	-0.0895599	-0.550634	0.773438	0.96374	1	4423	tags=53%, list=44%, signal=94%
GOBP_UNSATURATED_FATTY_ACID_BIOSYNTHETIC_PROCESS	25	-0.215908	-1.24344	0.174419	0.963745	1	3068	tags=52%, list=30%, signal=75%
GOBP_CELLULAR_RESPONSE_TO_BIOTIC_STIMULUS	119	-0.117824	-0.553733	0.204678	0.963792	1	2636	tags=38%, list=26%, signal=51%
GOMF_AMINO_ACID_TRANSMEMBRANE_TRANSPORTER_ACTIVITY	25	-0.100145	-0.518891	0.940385	0.963982	1	2217	tags=32%, list=22%, signal=41%
GOBP_VESICLE_DOCKING	47	-0.103313	-0.550716	0.677866	0.964152	1	7320	tags=83%, list=73%, signal=303%
GOBP_LYMPHOCYTE_COSTIMULATION	20	-0.110888	-0.553754	0.945841	0.964314	1	2914	tags=40%, list=29%, signal=56%
GOBP_PROTEIN_TARGETING_TO_VACUOLE	36	-0.0957268	-0.551581	0.869215	0.964446	1	2956	tags=39%, list=29%, signal=55%
GOBP_RESPONSE_TO_INTERLEUKIN_1	71	-0.111228	-0.550874	0.407708	0.964467	1	6121	tags=72%, list=61%, signal=182%
GOBP_POSITIVE_REGULATION_OF_CHROMOSOME_SEPARATION	16	-0.123682	-0.555763	0.944882	0.964472	1	6938	tags=81%, list=69%, signal=261%
GOBP_EXTRACELLULAR_VESICLE_BIOGENESIS	21	-0.116424	-0.556107	0.934263	0.964502	1	7461	tags=86%, list=74%, signal=330%
GOBP_REGULATION_OF_LEUKOCYTE_PROLIFERATION	125	-0.11125	-0.518895	0.236948	0.964505	1	5580	tags=66%, list=55%, signal=147%
GOBP_POSITIVE_REGULATION_OF_LIPASE_ACTIVITY	24	-0.106432	-0.542804	0.917969	0.964541	1	3966	tags=50%, list=39%, signal=82%
GOBP_NEGATIVE_REGULATION_OF_CHROMOSOME_ORGANIZATION	47	-0.114653	-0.555015	0.574514	0.964555	1	7849	tags=89%, list=78%, signal=404%
GOBP_SISTER_CHROMATID_SEGREGATION	141	-0.12955	-0.551134	0.183794	0.964593	1	6141	tags=74%, list=61%, signal=186%
GOBP_REGULATION_OF_GRANULOCYTE_CHEMOTAXIS	25	-0.109656	-0.556339	0.921875	0.964691	1	8565	tags=96%, list=85%, signal=641%
GOBP_CHONDROCYTE_DIFFERENTIATION	55	-0.101127	-0.553862	0.625	0.9647	1	4297	tags=53%, list=43%, signal=91%
GOBP_DEVELOPMENTAL_CELL_GROWTH	111	-0.118296	-0.542343	0.235849	0.964714	1	4356	tags=55%, list=43%, signal=96%
GOMF_PROTEIN_KINASE_C_BINDING	33	-0.0991527	-0.517965	0.882114	0.96479	1	2362	tags=33%, list=23%, signal=43%
GOBP_STRESS_ACTIVATED_PROTEIN_KINASE_SIGNALING_CASCADE	137	-0.113917	-0.551686	0.196629	0.964828	1	3573	tags=47%, list=35%, signal=71%
GOCC_CILIARY_TRANSITION_ZONE	42	-0.092716	-0.51895	0.848671	0.964952	1	6982	tags=79%, list=69%, signal=255%
GOBP_REGULATION_OF_CENTROSOME_CYCLE	34	-0.108595	-0.552291	0.805882	0.964964	1	8091	tags=91%, list=80%, signal=463%
GOBP_POSITIVE_REGULATION_OF_CELL_SUBSTRATE_ADHESION	84	-0.113124	-0.551934	0.313373	0.96499	1	2707	tags=38%, list=27%, signal=52%
GOBP_NEGATIVE_REGULATION_OF_TRANSMEMBRANE_RECEPTOR_PROTEIN_SERINE_THREONINE_KINASE_SIGNALING_PATHWAY	85	-0.113167	-0.556498	0.317554	0.965001	1	7281	tags=84%, list=72%, signal=299%
GOBP_DETECTION_OF_MECHANICAL_STIMULUS	15	-0.125435	-0.555022	0.956	0.965106	1	8808	tags=100%, list=87%, signal=798%
GOBP_SMALL_REGULATORY_NCRNA_3_END_PROCESSING	15	-0.13391	-0.553933	0.922929	0.965139	1	6038	tags=73%, list=60%, signal=183%
GOBP_ENSHEATHMENT_OF_NEURONS	82	-0.0998037	-0.519037	0.397638	0.965343	1	2565	tags=35%, list=25%, signal=47%
GOBP_PROTEIN_K63_LINKED_UBIQUITINATION	45	-0.100156	-0.540839	0.742308	0.965454	1	4143	tags=51%, list=41%, signal=86%
GOBP_DNA_CONFORMATION_CHANGE	66	-0.0996439	-0.554072	0.574144	0.965481	1	4496	tags=55%, list=45%, signal=98%
GOBP_POSITIVE_REGULATION_OF_WNT_SIGNALING_PATHWAY	83	-0.0963617	-0.539721	0.469697	0.965597	1	5953	tags=69%, list=59%, signal=167%
GOBP_CILIUM_OR_FLAGELLUM_DEPENDENT_CELL_MOTILITY	37	-0.101025	-0.519087	0.838	0.965811	1	4974	tags=59%, list=49%, signal=117%
GOBP_IMPORT_ACROSS_PLASMA_MEMBRANE	65	-0.0881584	-0.540958	0.709865	0.965823	1	2217	tags=31%, list=22%, signal=39%
GOMF_HISTONE_LYSINE_N_METHYLTRANSFERASE_ACTIVITY	28	-0.228543	-1.2455	0.109827	0.965835	1	5617	tags=79%, list=56%, signal=177%
GOBP_RIBONUCLEOSIDE_DIPHOSPHATE_METABOLIC_PROCESS	73	-0.0982111	-0.516865	0.506641	0.965874	1	3019	tags=40%, list=30%, signal=56%
GOBP_REGULATION_OF_MUSCLE_ADAPTATION	50	-0.0926771	-0.509492	0.774193	0.965889	1	4912	tags=58%, list=49%, signal=113%
GOBP_POSITIVE_REGULATION_OF_INTERLEUKIN_6_PRODUCTION	40	-0.0988829	-0.539752	0.803181	0.966099	1	1023	tags=20%, list=10%, signal=22%
GOBP_NEGATIVE_REGULATION_OF_DEVELOPMENTAL_GROWTH	52	-0.0932738	-0.519192	0.75154	0.966193	1	4488	tags=54%, list=45%, signal=97%
GOCC_INTRINSIC_COMPONENT_OF_MITOCHONDRIAL_OUTER_MEMBRANE	21	-0.107537	-0.509977	0.93621	0.966199	1	2756	tags=38%, list=27%, signal=52%
GOCC_INCLUSION_BODY	50	-0.103338	-0.536786	0.665377	0.966223	1	5812	tags=68%, list=58%, signal=160%
GOBP_REGULATION_OF_SMALL_GTPASE_MEDIATED_SIGNAL_TRANSDUCTION	186	-0.139593	-0.541048	0.216891	0.966238	1	4684	tags=60%, list=47%, signal=111%
GOBP_CELL_KILLING	68	-0.0966765	-0.509583	0.559772	0.96627	1	8510	tags=94%, list=85%, signal=604%
GOBP_REGULATION_OF_GENERATION_OF_PRECURSOR_METABOLITES_AND_ENERGY	73	-0.0983561	-0.538912	0.500928	0.966326	1	7293	tags=82%, list=72%, signal=296%
GOBP_NEGATIVE_REGULATION_OF_SUPRAMOLECULAR_FIBER_ORGANIZATION	102	-0.113882	-0.507545	0.279441	0.966462	1	2913	tags=40%, list=29%, signal=56%
GOBP_EXOCYTIC_PROCESS	51	-0.0968118	-0.510165	0.706114	0.96648	1	5151	tags=61%, list=51%, signal=124%
GOBP_MRNA_CATABOLIC_PROCESS	170	-0.120076	-0.51933	0.198077	0.9665	1	6630	tags=78%, list=66%, signal=224%
GOBP_POSITIVE_REGULATION_OF_DNA_REPLICATION	19	-0.110401	-0.536942	0.970238	0.966545	1	6840	tags=79%, list=68%, signal=246%
GOBP_POSITIVE_REGULATION_OF_TELOMERASE_ACTIVITY	24	-0.108074	-0.539777	0.904277	0.966607	1	2691	tags=38%, list=27%, signal=51%
GOBP_POSITIVE_REGULATION_OF_CELL_GROWTH	89	-0.0821934	-0.50778	0.571138	0.966647	1	3027	tags=38%, list=30%, signal=54%
GOBP_REGULATION_OF_MITOTIC_SISTER_CHROMATID_SEGREGATION	24	-0.106382	-0.520648	0.930612	0.966656	1	8581	tags=96%, list=85%, signal=647%
GOMF_LIGASE_ACTIVITY_FORMING_CARBON_NITROGEN_BONDS	34	-0.0946135	-0.508528	0.895161	0.966683	1	4974	tags=59%, list=49%, signal=116%
GOBP_CARBOHYDRATE_TRANSPORT	68	-0.0990649	-0.511155	0.530841	0.966684	1	5673	tags=66%, list=56%, signal=151%
GOBP_REGULATION_OF_RECEPTOR_INTERNALIZATION	35	-0.101351	-0.519919	0.834016	0.966716	1	3299	tags=43%, list=33%, signal=64%
GOMF_TRANSFERASE_ACTIVITY_TRANSFERRING_SULPHUR_CONTAINING_GROUPS	26	-0.0977279	-0.519542	0.937743	0.966717	1	6377	tags=73%, list=63%, signal=199%
GOBP_REGULATION_OF_PROTEIN_TARGETING	58	-0.100903	-0.508116	0.606403	0.966727	1	1074	tags=21%, list=11%, signal=23%
GOBP_NEGATIVE_REGULATION_OF_OXIDATIVE_STRESS_INDUCED_INTRINSIC_APOPTOTIC_SIGNALING_PATHWAY	16	-0.114703	-0.522753	0.971042	0.966826	1	6399	tags=75%, list=64%, signal=205%
GOBP_NEGATIVE_REGULATION_OF_CYTOKINE_PRODUCTION	132	-0.099666	-0.496701	0.255597	0.966872	1	3282	tags=42%, list=33%, signal=62%
GOBP_TISSUE_MIGRATION	203	-0.13226	-0.497852	0.224719	0.966887	1	4499	tags=58%, list=45%, signal=102%
GOCC_INTERMEDIATE_FILAMENT_CYTOSKELETON	54	-0.091483	-0.496315	0.733607	0.966898	1	7102	tags=80%, list=71%, signal=269%
GOBP_TOLL_LIKE_RECEPTOR_SIGNALING_PATHWAY	69	-0.0878134	-0.495544	0.669829	0.966912	1	4084	tags=49%, list=41%, signal=82%
GOBP_MONONUCLEAR_CELL_DIFFERENTIATION	235	-0.149125	-0.510585	0.259117	0.966935	1	5518	tags=69%, list=55%, signal=150%
GOBP_MITOTIC_RECOMBINATION	15	-0.121576	-0.520119	0.965235	0.966958	1	6162	tags=73%, list=61%, signal=189%
GOMF_ACTIN_FILAMENT_BINDING	129	-0.0966369	-0.510191	0.272374	0.96697	1	3177	tags=41%, list=32%, signal=59%
GOBP_REGULATION_OF_EPITHELIAL_CELL_MIGRATION	155	-0.136423	-0.520785	0.218349	0.966983	1	6768	tags=81%, list=67%, signal=242%
GOBP_B_CELL_RECEPTOR_SIGNALING_PATHWAY	25	-0.101675	-0.537005	0.9499	0.966984	1	7437	tags=84%, list=74%, signal=321%
GOMF_NUCLEOTIDYLTRANSFERASE_ACTIVITY	79	-0.0959626	-0.498106	0.5	0.967066	1	7836	tags=87%, list=78%, signal=391%
GOBP_REGULATION_OF_NUCLEOCYTOPLASMIC_TRANSPORT	81	-0.106572	-0.521043	0.385932	0.96713	1	4530	tags=56%, list=45%, signal=100%
GOBP_PERIPHERAL_NERVOUS_SYSTEM_DEVELOPMENT	30	-0.0993822	-0.511207	0.925344	0.96713	1	2695	tags=37%, list=27%, signal=50%
GOBP_POSITIVE_REGULATION_OF_NEURON_PROJECTION_DEVELOPMENT	85	-0.0954942	-0.485601	0.464815	0.967196	1	8405	tags=93%, list=83%, signal=558%
GOBP_POSITIVE_REGULATION_OF_PHOSPHOLIPASE_ACTIVITY	20	-0.109673	-0.501356	0.954	0.967224	1	3933	tags=50%, list=39%, signal=82%
GOBP_VESICLE_CYTOSKELETAL_TRAFFICKING	47	-0.100599	-0.537195	0.711281	0.967226	1	4134	tags=51%, list=41%, signal=86%
GOBP_SENSORY_ORGAN_MORPHOGENESIS	100	-0.117336	-0.534335	0.239264	0.96725	1	5879	tags=70%, list=58%, signal=167%
GOBP_INTERLEUKIN_8_PRODUCTION	38	-0.0979376	-0.511496	0.845588	0.96726	1	2463	tags=34%, list=24%, signal=45%
GOBP_PROTEIN_ACYLATION	195	-0.153722	-0.522796	0.255282	0.967296	1	4679	tags=62%, list=46%, signal=113%
GOBP_PYRIMIDINE_DEOXYRIBONUCLEOTIDE_METABOLIC_PROCESS	19	-0.111993	-0.523161	0.954365	0.967296	1	6824	tags=79%, list=68%, signal=245%
GOBP_DNA_TEMPLATED_TRANSCRIPTION_INITIATION	100	-0.100149	-0.500933	0.371429	0.967298	1	6151	tags=71%, list=61%, signal=181%
GOBP_POSITIVE_REGULATION_OF_CELL_CYCLE_PHASE_TRANSITION	66	-0.0861467	-0.496761	0.712302	0.9673	1	1275	tags=21%, list=13%, signal=24%
GOBP_CYTOKINESIS	107	-0.103094	-0.485882	0.311111	0.967312	1	5937	tags=69%, list=59%, signal=167%
GOBP_POSITIVE_REGULATION_OF_GROWTH	128	-0.100268	-0.495621	0.286538	0.967313	1	4117	tags=51%, list=41%, signal=85%
GOBP_SEQUESTERING_OF_CALCIUM_ION	59	-0.10391	-0.485084	0.550098	0.967347	1	3739	tags=47%, list=37%, signal=75%
GOBP_FAT_CELL_DIFFERENTIATION	126	-0.111169	-0.51179	0.21611	0.967349	1	4569	tags=56%, list=45%, signal=102%
GOBP_CELLULAR_RESPONSE_TO_UNFOLDED_PROTEIN	67	-0.0879586	-0.493685	0.686627	0.967351	1	4531	tags=54%, list=45%, signal=97%
GOBP_RESPIRATORY_SYSTEM_DEVELOPMENT	106	-0.0939557	-0.505757	0.380682	0.967407	1	4194	tags=51%, list=42%, signal=86%
GOBP_POSITIVE_REGULATION_OF_PROTEIN_LOCALIZATION_TO_CELL_PERIPHERY	42	-0.0922743	-0.498195	0.838776	0.96745	1	6507	tags=74%, list=65%, signal=208%
GOBP_CELLULAR_RESPONSE_TO_LIGHT_STIMULUS	72	-0.0955217	-0.48693	0.558185	0.967484	1	6737	tags=76%, list=67%, signal=229%
GOBP_MEMBRANE_RAFT_ORGANIZATION	16	-0.120971	-0.512073	0.948133	0.967488	1	6336	tags=75%, list=63%, signal=202%
GOBP_REGULATION_OF_MYELOID_LEUKOCYTE_DIFFERENTIATION	60	-0.0914269	-0.53735	0.685484	0.967544	1	4120	tags=50%, list=41%, signal=84%
GOBP_NEGATIVE_REGULATION_OF_CELLULAR_CATABOLIC_PROCESS	155	-0.12888	-0.501473	0.212237	0.967594	1	6518	tags=77%, list=65%, signal=216%
GOBP_MITOCHONDRION_MORPHOGENESIS	15	-0.114612	-0.486042	0.97479	0.967621	1	2876	tags=40%, list=29%, signal=56%
GOBP_MICROTUBULE_ORGANIZING_CENTER_ORGANIZATION	98	-0.101253	-0.521069	0.348077	0.96763	1	5772	tags=67%, list=57%, signal=156%
GOBP_RECEPTOR_INTERNALIZATION	71	-0.0956375	-0.493866	0.569231	0.967631	1	3299	tags=42%, list=33%, signal=62%
GOBP_POSITIVE_REGULATION_OF_SYNAPTIC_TRANSMISSION	55	-0.0992346	-0.523269	0.648374	0.967654	1	4499	tags=55%, list=45%, signal=98%
GOBP_SODIUM_ION_TRANSPORT	72	-0.0935877	-0.5018	0.589178	0.967683	1	4519	tags=54%, list=45%, signal=98%
GOMF_LIPID_TRANSPORTER_ACTIVITY	74	-0.0932588	-0.534767	0.558882	0.967687	1	6688	tags=76%, list=66%, signal=224%
GOBP_SPECIFICATION_OF_SYMMETRY	67	-0.0946773	-0.534394	0.623274	0.967687	1	4013	tags=49%, list=40%, signal=81%
GOBP_NUCLEOBASE_CONTAINING_COMPOUND_TRANSPORT	156	-0.133475	-0.512301	0.214559	0.967705	1	4551	tags=58%, list=45%, signal=105%
GOMF_MYOSIN_PHOSPHATASE_ACTIVITY	45	-0.0921213	-0.506274	0.781746	0.967725	1	4671	tags=56%, list=46%, signal=103%
GOBP_EMBRYONIC_SKELETAL_SYSTEM_DEVELOPMENT	48	-0.0910178	-0.52138	0.824803	0.967729	1	5801	tags=67%, list=58%, signal=157%
GOBP_NEGATIVE_REGULATION_OF_LEUKOCYTE_MIGRATION	28	-0.0915621	-0.486333	0.957692	0.967759	1	520	tags=14%, list=5%, signal=15%
GOBP_NUCLEAR_EXPORT	134	-0.117611	-0.523548	0.219697	0.967774	1	4618	tags=57%, list=46%, signal=105%
GOBP_ICOSANOID_METABOLIC_PROCESS	51	-0.0944041	-0.505853	0.729045	0.96779	1	3201	tags=41%, list=32%, signal=60%
GOBP_RESPONSE_TO_STEROID_HORMONE	188	-0.119873	-0.496765	0.20428	0.967811	1	3690	tags=48%, list=37%, signal=75%
GOBP_POSITIVE_REGULATION_OF_INFLAMMATORY_RESPONSE	71	-0.110408	-0.535373	0.437882	0.967818	1	6271	tags=73%, list=62%, signal=193%
GOBP_CARDIAC_CHAMBER_MORPHOGENESIS	55	-0.0974769	-0.499763	0.656566	0.96788	1	2503	tags=35%, list=25%, signal=46%
GOBP_BONE_MINERALIZATION	50	-0.0859252	-0.487009	0.851774	0.967894	1	5181	tags=60%, list=51%, signal=123%
GOBP_REGULATION_OF_EXTRINSIC_APOPTOTIC_SIGNALING_PATHWAY_IN_ABSENCE_OF_LIGAND	23	-0.106824	-0.513275	0.951923	0.967899	1	7245	tags=83%, list=72%, signal=294%
GOBP_RESPONSE_TO_FUNGUS	22	-0.0956327	-0.484224	0.981744	0.967926	1	3159	tags=41%, list=31%, signal=59%
GOBP_COPII_COATED_VESICLE_BUDDING	36	-0.0951951	-0.49821	0.89144	0.967945	1	724	tags=17%, list=7%, signal=18%
GOBP_POSITIVE_REGULATION_OF_B_CELL_PROLIFERATION	19	-0.102367	-0.48815	0.974052	0.967967	1	562	tags=16%, list=6%, signal=17%
GOBP_PHOSPHOLIPASE_C_ACTIVATING_G_PROTEIN_COUPLED_RECEPTOR_SIGNALING_PATHWAY	17	-0.119262	-0.521588	0.946955	0.967978	1	579	tags=18%, list=6%, signal=19%
GOBP_REGULATION_OF_CELL_SHAPE	102	-0.108239	-0.534925	0.284884	0.968009	1	5733	tags=68%, list=57%, signal=156%
GOBP_COGNITION	136	-0.127708	-0.514643	0.215909	0.96801	1	2212	tags=35%, list=22%, signal=44%
GOBP_POSITIVE_REGULATION_OF_CYTOSOLIC_CALCIUM_ION_CONCENTRATION	55	-0.0867018	-0.494333	0.824219	0.968014	1	2977	tags=38%, list=30%, signal=54%
GOBP_POSITIVE_REGULATION_OF_CILIUM_ASSEMBLY	17	-0.110431	-0.493955	0.980892	0.968026	1	1260	tags=24%, list=13%, signal=27%
GOBP_PEPTIDYL_TYROSINE_DEPHOSPHORYLATION	20	-0.114391	-0.537387	0.949416	0.968047	1	6906	tags=80%, list=69%, signal=254%
GOCC_SARCOPLASMIC_RETICULUM	33	-0.102876	-0.514249	0.863636	0.968069	1	3545	tags=45%, list=35%, signal=70%
GOBP_NEGATIVE_REGULATION_OF_LEUKOCYTE_PROLIFERATION	45	-0.0811133	-0.48727	0.91446	0.968083	1	5900	tags=67%, list=59%, signal=160%
GOCC_MEMBRANE_COAT	71	-0.0834379	-0.498862	0.720559	0.968093	1	5548	tags=63%, list=55%, signal=140%
GOBP_STEM_CELL_DIFFERENTIATION	132	-0.113655	-0.501873	0.224044	0.968098	1	4821	tags=59%, list=48%, signal=112%
GOCC_RECYCLING_ENDOSOME_MEMBRANE	68	-0.102724	-0.498475	0.5	0.968104	1	2083	tags=31%, list=21%, signal=39%
GOCC_NUCLEAR_PERIPHERY	112	-0.111566	-0.51238	0.23166	0.968112	1	5812	tags=69%, list=58%, signal=161%
GOBP_RESPONSE_TO_TEMPERATURE_STIMULUS	106	-0.105251	-0.487636	0.268924	0.968133	1	6456	tags=75%, list=64%, signal=206%
GOBP_NEGATIVE_REGULATION_OF_WNT_SIGNALING_PATHWAY	93	-0.0997947	-0.514913	0.388994	0.968139	1	8424	tags=94%, list=84%, signal=568%
GOBP_FERTILIZATION	57	-0.0864102	-0.513825	0.791667	0.968149	1	7261	tags=81%, list=72%, signal=288%
GOBP_REGULATION_OF_PEPTIDYL_THREONINE_PHOSPHORYLATION	24	-0.0998604	-0.499919	0.954071	0.968184	1	676	tags=17%, list=7%, signal=18%
GOBP_POSITIVE_REGULATION_OF_PROTEIN_KINASE_B_SIGNALING	60	-0.0867107	-0.499152	0.730769	0.968218	1	2657	tags=35%, list=26%, signal=47%
GOBP_CELLULAR_EXTRAVASATION	37	-0.244027	-1.24563	0.0861345	0.968246	1	2179	tags=46%, list=22%, signal=58%
GOCC_BRUSH_BORDER_MEMBRANE	21	-0.112784	-0.523574	0.952096	0.968267	1	4621	tags=57%, list=46%, signal=105%
GOMF_LIGASE_ACTIVITY	95	-0.106336	-0.512631	0.321839	0.968287	1	6571	tags=76%, list=65%, signal=216%
GOBP_APICAL_JUNCTION_ASSEMBLY	43	-0.0848088	-0.488278	0.881553	0.968287	1	4536	tags=53%, list=45%, signal=97%
GOCC_CIS_GOLGI_NETWORK	43	-0.0884254	-0.488663	0.875244	0.968294	1	6607	tags=74%, list=66%, signal=216%
GOBP_REGULATION_OF_ANTIGEN_RECEPTOR_MEDIATED_SIGNALING_PATHWAY	36	-0.09061	-0.513343	0.92986	0.968325	1	7482	tags=83%, list=74%, signal=323%
GOBP_MUSCLE_CELL_DIFFERENTIATION	188	-0.136671	-0.503969	0.231911	0.968345	1	4488	tags=58%, list=45%, signal=103%
GOBP_IMPORT_INTO_NUCLEUS	113	-0.115606	-0.523879	0.235067	0.968367	1	6958	tags=81%, list=69%, signal=258%
GOBP_REGULATION_OF_MYELOID_CELL_DIFFERENTIATION	116	-0.107877	-0.524118	0.278106	0.968514	1	4135	tags=52%, list=41%, signal=87%
GOBP_GENE_SILENCING_BY_RNA	84	-0.096841	-0.501933	0.457256	0.968544	1	5027	tags=60%, list=50%, signal=118%
GOBP_POSITIVE_REGULATION_OF_LEUKOCYTE_CELL_CELL_ADHESION	136	-0.116872	-0.488809	0.216015	0.968613	1	3282	tags=44%, list=33%, signal=65%
GOBP_REGULATION_OF_ACTIN_FILAMENT_LENGTH	102	-0.0938491	-0.489192	0.390291	0.968636	1	4001	tags=49%, list=40%, signal=81%
GOBP_POSITIVE_REGULATION_OF_ALPHA_BETA_T_CELL_DIFFERENTIATION	26	-0.106744	-0.533015	0.916497	0.968671	1	5512	tags=65%, list=55%, signal=144%
GOBP_NUCLEOSIDE_DIPHOSPHATE_METABOLIC_PROCESS	84	-0.0948952	-0.502532	0.494024	0.968786	1	2889	tags=38%, list=29%, signal=53%
GOBP_PROTEIN_DEPOLYMERIZATION	62	-0.0966583	-0.524639	0.621359	0.968821	1	4555	tags=55%, list=45%, signal=100%
GOMF_NF_KAPPAB_BINDING	27	-0.0922772	-0.504377	0.977366	0.968825	1	7278	tags=81%, list=72%, signal=293%
GOMF_RNA_POLYMERASE_II_SPECIFIC_DNA_BINDING_TRANSCRIPTION_FACTOR_BINDING	252	-0.170747	-0.503981	0.312016	0.96885	1	4158	tags=58%, list=41%, signal=96%
GOBP_REGULATION_OF_RAS_PROTEIN_SIGNAL_TRANSDUCTION	120	-0.107228	-0.489381	0.252918	0.968916	1	5898	tags=69%, list=59%, signal=165%
GOBP_PHOSPHOLIPID_TRANSPORT	47	-0.0986799	-0.524132	0.768763	0.969033	1	6938	tags=79%, list=69%, signal=252%
GOBP_REGULATION_OF_CALCIUM_MEDIATED_SIGNALING	41	-0.0913021	-0.501935	0.879845	0.969059	1	1050	tags=20%, list=10%, signal=22%
GOBP_NUCLEOSIDE_TRIPHOSPHATE_BIOSYNTHETIC_PROCESS	94	-0.10802	-0.502655	0.335863	0.969145	1	316	tags=14%, list=3%, signal=14%
GOBP_RESPONSE_TO_STARVATION	128	-0.10228	-0.475247	0.29368	0.969162	1	6614	tags=76%, list=66%, signal=218%
GOBP_NUCLEAR_CHROMOSOME_SEGREGATION	165	-0.129579	-0.531945	0.201869	0.969214	1	6162	tags=74%, list=61%, signal=187%
GOBP_NEGATIVE_REGULATION_OF_NERVOUS_SYSTEM_DEVELOPMENT	69	-0.0820215	-0.481621	0.739777	0.969216	1	3996	tags=48%, list=40%, signal=79%
GOBP_CHROMATIN_REMODELING	209	-0.139699	-0.52473	0.227092	0.969239	1	5416	tags=67%, list=54%, signal=143%
GOBP_MITOTIC_NUCLEAR_DIVISION	187	-0.135989	-0.489916	0.234082	0.969254	1	6141	tags=74%, list=61%, signal=187%
GOBP_AUTOPHAGOSOME_ORGANIZATION	94	-0.0893541	-0.490703	0.484053	0.969285	1	4358	tags=52%, list=43%, signal=91%
GOCC_SITE_OF_POLARIZED_GROWTH	101	-0.100379	-0.490265	0.342294	0.969322	1	3885	tags=49%, list=39%, signal=78%
GOBP_POSITIVE_REGULATION_OF_SUPRAMOLECULAR_FIBER_ORGANIZATION	108	-0.0945454	-0.48946	0.375	0.969332	1	4373	tags=53%, list=43%, signal=92%
GOBP_HEART_MORPHOGENESIS	127	-0.107349	-0.48191	0.268293	0.969369	1	5593	tags=66%, list=56%, signal=147%
GOMF_PROTEIN_C_TERMINUS_BINDING	126	-0.108108	-0.502804	0.247706	0.96945	1	5798	tags=68%, list=58%, signal=159%
GOBP_SPHINGOLIPID_BIOSYNTHETIC_PROCESS	51	-0.0856953	-0.524929	0.792812	0.969498	1	2696	tags=35%, list=27%, signal=48%
GOBP_PROTON_TRANSMEMBRANE_TRANSPORT	81	-0.0894133	-0.482126	0.512621	0.96959	1	351	tags=12%, list=3%, signal=13%
GOBP_NEUTROPHIL_CHEMOTAXIS	38	-0.0819016	-0.475296	0.943396	0.969611	1	6863	tags=76%, list=68%, signal=239%
GOCC_BRUSH_BORDER	49	-0.0925912	-0.532009	0.814815	0.969658	1	4621	tags=55%, list=46%, signal=101%
GOBP_REGULATION_OF_ESTABLISHMENT_OF_PROTEIN_LOCALIZATION_TO_MITOCHONDRION	40	-0.0875448	-0.474066	0.915254	0.969702	1	5919	tags=68%, list=59%, signal=163%
GOBP_FIBROBLAST_MIGRATION	43	-0.0877177	-0.482408	0.867886	0.969755	1	3102	tags=40%, list=31%, signal=57%
GOBP_REGULATION_OF_BONE_REMODELING	23	-0.100288	-0.528031	0.95102	0.969792	1	3371	tags=43%, list=33%, signal=65%
GOCC_MOTILE_CILIUM	83	-0.0931159	-0.48078	0.507752	0.969795	1	5015	tags=59%, list=50%, signal=117%
GOBP_BLASTOCYST_FORMATION	34	-0.0943145	-0.490706	0.90121	0.969796	1	4977	tags=59%, list=49%, signal=116%
GOCC_SMALL_SUBUNIT_PROCESSOME	26	-0.104783	-0.490999	0.908524	0.969924	1	4370	tags=54%, list=43%, signal=95%
GOBP_HISTONE_MODIFICATION	339	-0.17561	-0.475463	0.357798	0.969931	1	4856	tags=65%, list=48%, signal=122%
GOBP_LYTIC_VACUOLE_ORGANIZATION	70	-0.0929732	-0.474256	0.59847	0.969951	1	2811	tags=37%, list=28%, signal=51%
GOMF_GUANYL_NUCLEOTIDE_EXCHANGE_FACTOR_ACTIVITY	154	-0.116454	-0.528278	0.194118	0.969969	1	4665	tags=58%, list=46%, signal=106%
GOBP_INTERFERON_GAMMA_PRODUCTION	41	-0.101453	-0.52862	0.766529	0.969997	1	6105	tags=71%, list=61%, signal=179%
GOBP_INFLAMMATORY_RESPONSE_TO_ANTIGENIC_STIMULUS	32	-0.100177	-0.524941	0.88632	0.970022	1	8749	tags=97%, list=87%, signal=737%
GOBP_T_CELL_RECEPTOR_SIGNALING_PATHWAY	79	-0.101819	-0.525282	0.396	0.970041	1	3317	tags=43%, list=33%, signal=64%
GOBP_PYRIMIDINE_RIBONUCLEOTIDE_METABOLIC_PROCESS	23	-0.251049	-1.2461	0.115942	0.970094	1	6234	tags=87%, list=62%, signal=228%
GOBP_PHOTORECEPTOR_CELL_MAINTENANCE	19	-0.100932	-0.491253	0.982283	0.970103	1	2696	tags=37%, list=27%, signal=50%
GOBP_POSITIVE_REGULATION_OF_DEFENSE_RESPONSE	143	-0.124392	-0.525543	0.196262	0.970196	1	6159	tags=73%, list=61%, signal=186%
GOBP_NEGATIVE_REGULATION_OF_CYCLIN_DEPENDENT_PROTEIN_SERINE_THREONINE_KINASE_ACTIVITY	21	-0.107068	-0.528814	0.969758	0.970236	1	7555	tags=86%, list=75%, signal=343%
GOBP_TRANSFORMING_GROWTH_FACTOR_BETA_PRODUCTION	26	-0.0963184	-0.527272	0.939508	0.970345	1	4455	tags=54%, list=44%, signal=96%
GOBP_REGULATION_OF_PROTEIN_POLYMERIZATION	130	-0.106068	-0.475535	0.257606	0.97035	1	3129	tags=42%, list=31%, signal=59%
GOBP_PROTEIN_LOCALIZATION_TO_CILIUM	43	-0.0930602	-0.52572	0.804391	0.970459	1	3985	tags=49%, list=40%, signal=80%
GOBP_GLOMERULAR_EPITHELIAL_CELL_DIFFERENTIATION	15	-0.12064	-0.529354	0.972603	0.970491	1	1473	tags=27%, list=15%, signal=31%
GOMF_PROTEIN_TYROSINE_KINASE_ACTIVITY	85	-0.0962227	-0.528948	0.454724	0.970559	1	5555	tags=65%, list=55%, signal=143%
GOMF_PROTEIN_SELF_ASSOCIATION	42	-0.091633	-0.526719	0.859504	0.970675	1	1000	tags=19%, list=10%, signal=21%
GOBP_POSITIVE_REGULATION_OF_GTPASE_ACTIVITY	163	-0.1148	-0.462526	0.223735	0.970753	1	4670	tags=58%, list=46%, signal=106%
GOBP_EMBRYONIC_HEART_TUBE_DEVELOPMENT	45	-0.097203	-0.530228	0.766667	0.97081	1	5515	tags=64%, list=55%, signal=142%
GOBP_BIOLOGICAL_PROCESS_INVOLVED_IN_INTERACTION_WITH_SYMBIONT	66	-0.0891549	-0.475558	0.688235	0.970823	1	8262	tags=91%, list=82%, signal=503%
GOBP_CALCIUM_ION_TRANSMEMBRANE_IMPORT_INTO_CYTOSOL	70	-0.086469	-0.5258	0.639216	0.970881	1	3739	tags=46%, list=37%, signal=72%
GOCC_INTERCELLULAR_BRIDGE	50	-0.0857416	-0.475867	0.84263	0.970934	1	6391	tags=72%, list=63%, signal=196%
GOBP_PROGRAMMED_NECROTIC_CELL_DEATH	35	-0.0982983	-0.530448	0.848861	0.971005	1	2179	tags=31%, list=22%, signal=40%
GOCC_CYTOPLASMIC_SIDE_OF_PLASMA_MEMBRANE	106	-0.109432	-0.52937	0.242604	0.971017	1	3185	tags=42%, list=32%, signal=61%
GOBP_RESPONSE_TO_HYDROGEN_PEROXIDE	87	-0.0923791	-0.463147	0.486274	0.971019	1	7874	tags=87%, list=78%, signal=397%
GOBP_POSITIVE_REGULATION_OF_NERVOUS_SYSTEM_DEVELOPMENT	116	-0.0922434	-0.46769	0.382239	0.971019	1	4117	tags=50%, list=41%, signal=84%
GOBP_SKELETAL_SYSTEM_MORPHOGENESIS	95	-0.088338	-0.46267	0.483301	0.97109	1	4207	tags=51%, list=42%, signal=86%
GOBP_REGULATION_OF_CELL_CYCLE_G2_M_PHASE_TRANSITION	57	-0.0755801	-0.464329	0.871648	0.971127	1	2777	tags=35%, list=28%, signal=48%
GOMF_GENERAL_TRANSCRIPTION_INITIATION_FACTOR_ACTIVITY	39	-0.0885125	-0.468031	0.902834	0.971127	1	8665	tags=95%, list=86%, signal=678%
GOBP_REGULATION_OF_CELL_SIZE	103	-0.0884723	-0.525954	0.41635	0.971207	1	4300	tags=51%, list=43%, signal=89%
GOBP_RESPONSE_TO_TUMOR_NECROSIS_FACTOR	147	-0.100583	-0.463722	0.242366	0.971342	1	3181	tags=41%, list=32%, signal=60%
GOBP_GERM_CELL_DEVELOPMENT	107	-0.117193	-0.46825	0.283925	0.971361	1	5232	tags=64%, list=52%, signal=131%
GOBP_POSITIVE_REGULATION_OF_CELL_DEVELOPMENT	149	-0.109581	-0.463247	0.219282	0.97139	1	4117	tags=52%, list=41%, signal=86%
GOCC_RECYCLING_ENDOSOME	121	-0.10818	-0.461542	0.256809	0.9714	1	2170	tags=32%, list=22%, signal=41%
GOBP_HEPATICOBILIARY_SYSTEM_DEVELOPMENT	78	-0.0943407	-0.475881	0.517176	0.971422	1	6545	tags=74%, list=65%, signal=211%
GOBP_TELENCEPHALON_DEVELOPMENT	118	-0.101755	-0.46942	0.292365	0.971453	1	3084	tags=41%, list=31%, signal=58%
GOBP_REGULATION_OF_CHEMOTAXIS	111	-0.102363	-0.477814	0.278788	0.971462	1	2882	tags=39%, list=29%, signal=54%
GOBP_LEUKOCYTE_APOPTOTIC_PROCESS	68	-0.101877	-0.52942	0.520309	0.971475	1	5941	tags=69%, list=59%, signal=167%
GOBP_GRANULOCYTE_CHEMOTAXIS	50	-0.0788261	-0.468986	0.902041	0.971478	1	6863	tags=76%, list=68%, signal=238%
GOMF_ANTIPORTER_ACTIVITY	35	-0.0902249	-0.476963	0.916335	0.971536	1	2260	tags=31%, list=22%, signal=40%
GOBP_MICROTUBULE_BASED_TRANSPORT	128	-0.0955328	-0.464387	0.292871	0.971554	1	7153	tags=80%, list=71%, signal=274%
GOBP_LIPOPROTEIN_BIOSYNTHETIC_PROCESS	71	-0.0887606	-0.469643	0.667308	0.971697	1	6062	tags=69%, list=60%, signal=172%
GOBP_REGULATION_OF_AXONOGENESIS	79	-0.0927188	-0.468396	0.523901	0.9717	1	4300	tags=52%, list=43%, signal=90%
GOBP_NEGATIVE_REGULATION_OF_VIRAL_PROCESS	57	-0.09519	-0.477962	0.65	0.971782	1	7703	tags=86%, list=77%, signal=364%
GOBP_ACTIN_FILAMENT_BUNDLE_ORGANIZATION	110	-0.0940538	-0.472007	0.366853	0.971792	1	4373	tags=53%, list=43%, signal=92%
GOBP_METAPHASE_ANAPHASE_TRANSITION_OF_CELL_CYCLE	55	-0.0893402	-0.471177	0.759109	0.971826	1	7710	tags=85%, list=77%, signal=363%
GOCC_U2_TYPE_SPLICEOSOMAL_COMPLEX	83	-0.0856553	-0.470769	0.599222	0.971831	1	5696	tags=65%, list=57%, signal=149%
GOBP_REGULATION_OF_HISTONE_DEACETYLATION	33	-0.0944238	-0.475912	0.90566	0.97189	1	884	tags=18%, list=9%, signal=20%
GOBP_REGULATION_OF_PROTEIN_BINDING	131	-0.0993598	-0.478252	0.280156	0.971914	1	7314	tags=82%, list=73%, signal=297%
GOMF_SH3_DOMAIN_BINDING	78	-0.0753141	-0.469853	0.758893	0.971952	1	4928	tags=56%, list=49%, signal=110%
GOBP_DEFENSE_RESPONSE_TO_SYMBIONT	181	-0.110213	-0.464431	0.212177	0.971994	1	5030	tags=61%, list=50%, signal=119%
GOBP_SKIN_EPIDERMIS_DEVELOPMENT	38	-0.0890066	-0.476981	0.923077	0.972018	1	5467	tags=63%, list=54%, signal=138%
GOBP_MONOUBIQUITINATED_PROTEIN_DEUBIQUITINATION	29	-0.0842472	-0.470156	0.986139	0.972077	1	4710	tags=55%, list=47%, signal=103%
GOBP_CELLULAR_RESPONSE_TO_STARVATION	109	-0.100783	-0.476134	0.310345	0.972102	1	8234	tags=92%, list=82%, signal=498%
GOBP_MONOCARBOXYLIC_ACID_CATABOLIC_PROCESS	75	-0.0877859	-0.464691	0.651429	0.972151	1	2614	tags=35%, list=26%, signal=46%
GOBP_NEURON_PROJECTION_EXTENSION	87	-0.0854213	-0.471272	0.625767	0.972204	1	4356	tags=52%, list=43%, signal=90%
GOMF_ACYLTRANSFERASE_ACTIVITY	140	-0.10466	-0.478385	0.233591	0.972254	1	2270	tags=33%, list=23%, signal=42%
GOBP_LEUKOCYTE_HOMEOSTASIS	59	-0.0801906	-0.465342	0.83004	0.972307	1	7048	tags=78%, list=70%, signal=258%
GOBP_REGULATION_OF_COAGULATION	38	-0.081613	-0.465682	0.938856	0.97241	1	6336	tags=71%, list=63%, signal=191%
GOBP_PROTEIN_DNA_COMPLEX_SUBUNIT_ORGANIZATION	134	-0.114805	-0.464865	0.236515	0.97243	1	3594	tags=47%, list=36%, signal=72%
GOBP_DOUBLE_STRAND_BREAK_REPAIR_VIA_NONHOMOLOGOUS_END_JOINING	43	-0.213543	-1.24624	0.0690335	0.972571	1	4182	tags=63%, list=42%, signal=107%
GOCC_NUCLEAR_SPECK	319	-0.137609	-0.356516	0.370036	0.972775	1	4877	tags=62%, list=48%, signal=116%
GOMF_VITAMIN_BINDING	68	-0.091018	-0.465778	0.625243	0.972789	1	2052	tags=29%, list=20%, signal=37%
GOBP_MESENCHYMAL_CELL_DIFFERENTIATION	122	-0.100252	-0.459879	0.297913	0.972847	1	4368	tags=53%, list=43%, signal=93%
GOBP_POSITIVE_REGULATION_OF_I_KAPPAB_KINASE_NF_KAPPAB_SIGNALING	134	-0.0757652	-0.35786	0.515829	0.97306	1	2404	tags=31%, list=24%, signal=41%
GOBP_POSITIVE_REGULATION_OF_PROTEOLYSIS_INVOLVED_IN_PROTEIN_CATABOLIC_PROCESS	93	-0.0703469	-0.357208	0.776031	0.973119	1	8826	tags=95%, list=88%, signal=760%
GOBP_REGULATION_OF_ACTIN_FILAMENT_ORGANIZATION	175	-0.0951897	-0.356579	0.296992	0.973168	1	4007	tags=49%, list=40%, signal=80%
GOBP_COLLAGEN_METABOLIC_PROCESS	42	-0.0683649	-0.381057	0.985887	0.9732	1	1473	tags=21%, list=15%, signal=25%
GOBP_POSITIVE_REGULATION_OF_CELL_CYCLE_PROCESS	124	-0.0780763	-0.358013	0.510848	0.973395	1	6938	tags=77%, list=69%, signal=243%
GOBP_CELL_CELL_ADHESION_VIA_PLASMA_MEMBRANE_ADHESION_MOLECULES	83	-0.078214	-0.389779	0.711281	0.973405	1	5649	tags=64%, list=56%, signal=144%
GOCC_ENDOPLASMIC_RETICULUM_QUALITY_CONTROL_COMPARTMENT	21	-0.0779051	-0.372231	1	0.973427	1	4492	tags=52%, list=45%, signal=94%
GOBP_MULTI_MULTICELLULAR_ORGANISM_PROCESS	91	-0.0764543	-0.381328	0.683693	0.97344	1	5102	tags=58%, list=51%, signal=117%
GOBP_POSTSYNAPSE_ORGANIZATION	75	-0.0709097	-0.377554	0.839679	0.973474	1	8018	tags=87%, list=80%, signal=422%
GOBP_REGULATION_OF_EXTRINSIC_APOPTOTIC_SIGNALING_PATHWAY	101	-0.0781771	-0.372705	0.625969	0.97348	1	6399	tags=71%, list=64%, signal=194%
GOBP_SECONDARY_ALCOHOL_METABOLIC_PROCESS	77	-0.0749226	-0.375381	0.797297	0.973517	1	1083	tags=18%, list=11%, signal=20%
GOBP_METHYLATION	242	-0.118863	-0.375911	0.287313	0.97353	1	5656	tags=68%, list=56%, signal=151%
GOBP_REGULATION_OF_HEMOPOIESIS	216	-0.120546	-0.376405	0.294118	0.973538	1	5572	tags=67%, list=55%, signal=147%
GOBP_REGULATION_OF_FIBROBLAST_PROLIFERATION	55	-0.0701833	-0.350305	0.934263	0.973555	1	5156	tags=58%, list=51%, signal=119%
GOBP_POSITIVE_REGULATION_OF_NF_KAPPAB_TRANSCRIPTION_FACTOR_ACTIVITY	83	-0.0751965	-0.390597	0.749042	0.973602	1	2404	tags=31%, list=24%, signal=41%
GOBP_STRESS_FIBER_ASSEMBLY	75	-0.0703214	-0.390007	0.849609	0.973665	1	6413	tags=71%, list=64%, signal=193%
GOBP_POSITIVE_REGULATION_OF_ION_TRANSPORT	107	-0.0754529	-0.354169	0.603636	0.973709	1	3860	tags=46%, list=38%, signal=73%
GOBP_DEOXYRIBONUCLEOTIDE_METABOLIC_PROCESS	34	-0.0688715	-0.373493	0.992381	0.97371	1	1975	tags=26%, list=20%, signal=33%
GOBP_REGULATION_OF_ENDOCYTOSIS	129	-0.0686569	-0.349435	0.604555	0.973777	1	3299	tags=40%, list=33%, signal=58%
GOBP_BRANCHING_MORPHOGENESIS_OF_AN_EPITHELIAL_TUBE	70	-0.0801878	-0.358034	0.768612	0.973828	1	2795	tags=36%, list=28%, signal=49%
GOBP_RESPONSE_TO_LIGHT_STIMULUS	162	-0.0854442	-0.376608	0.313576	0.973828	1	7296	tags=81%, list=72%, signal=289%
GOMF_TRANSCRIPTION_COACTIVATOR_ACTIVITY	211	-0.110248	-0.372815	0.271863	0.973842	1	3495	tags=45%, list=35%, signal=68%
GOBP_NEGATIVE_REGULATION_OF_CELL_DIFFERENTIATION	325	-0.130136	-0.377636	0.328302	0.973858	1	4619	tags=58%, list=46%, signal=105%
GOBP_REGULATION_OF_MAP_KINASE_ACTIVITY	102	-0.0796302	-0.381336	0.589595	0.97389	1	4044	tags=48%, list=40%, signal=79%
GOBP_GLAND_MORPHOGENESIS	67	-0.0837784	-0.458548	0.711538	0.973892	1	4122	tags=49%, list=41%, signal=83%
GOBP_REGULATION_OF_VIRAL_PROCESS	107	-0.0848656	-0.350449	0.523166	0.973901	1	8565	tags=93%, list=85%, signal=619%
GOCC_CYTOPLASMIC_REGION	126	-0.0773636	-0.378094	0.488246	0.973919	1	4985	tags=57%, list=50%, signal=112%
GOBP_REGULATION_OF_CELL_DIVISION	83	-0.0697109	-0.346959	0.801923	0.973925	1	5370	tags=60%, list=53%, signal=128%
GOMF_GROWTH_FACTOR_BINDING	76	-0.0705568	-0.368748	0.858283	0.973928	1	4330	tags=50%, list=43%, signal=87%
GOMF_GTPASE_ACTIVATOR_ACTIVITY	177	-0.101346	-0.369896	0.260536	0.973929	1	5995	tags=69%, list=60%, signal=169%
GOBP_REGULATION_OF_FIBROBLAST_MIGRATION	30	-0.0654311	-0.358991	0.994382	0.97396	1	2029	tags=27%, list=20%, signal=33%
GOBP_NEGATIVE_REGULATION_OF_CATABOLIC_PROCESS	201	-0.11114	-0.390687	0.253333	0.973983	1	6518	tags=76%, list=65%, signal=210%
GOBP_REGULATION_OF_WNT_SIGNALING_PATHWAY	190	-0.0906678	-0.373714	0.26195	0.974001	1	6100	tags=69%, list=61%, signal=173%
GOBP_LEUKOCYTE_PROLIFERATION	164	-0.0894818	-0.352662	0.314233	0.974007	1	4026	tags=49%, list=40%, signal=80%
GOBP_CELLULAR_RESPONSE_TO_LIPID	305	-0.130088	-0.347969	0.359489	0.974024	1	5597	tags=68%, list=56%, signal=149%
GOCC_GERM_CELL_NUCLEUS	30	-0.0672445	-0.352035	1	0.974031	1	9394	tags=100%, list=93%, signal=1489%
GOBP_ESTABLISHMENT_OR_MAINTENANCE_OF_CELL_POLARITY	150	-0.0824367	-0.354315	0.37594	0.974037	1	4553	tags=53%, list=45%, signal=96%
GOBP_PATTERN_RECOGNITION_RECEPTOR_SIGNALING_PATHWAY	104	-0.0775334	-0.374181	0.60687	0.974052	1	6005	tags=67%, list=60%, signal=165%
GOBP_ERK1_AND_ERK2_CASCADE	150	-0.0857964	-0.350837	0.387405	0.97406	1	3580	tags=44%, list=36%, signal=67%
GOBP_AUTOPHAGY_OF_MITOCHONDRION	79	-0.0640672	-0.348466	0.895492	0.974068	1	2802	tags=34%, list=28%, signal=47%
GOBP_GLIAL_CELL_DEVELOPMENT	56	-0.0661492	-0.361661	0.948077	0.974092	1	3294	tags=39%, list=33%, signal=58%
GOBP_ATP_METABOLIC_PROCESS	135	-0.0858275	-0.381642	0.429412	0.974107	1	118	tags=10%, list=1%, signal=10%
GOBP_REGULATION_OF_NEUROGENESIS	177	-0.0899371	-0.351339	0.305343	0.974118	1	4117	tags=50%, list=41%, signal=83%
GOBP_REGULATION_OF_SUPRAMOLECULAR_FIBER_ORGANIZATION	240	-0.108869	-0.358236	0.282353	0.97412	1	4007	tags=50%, list=40%, signal=82%
GOBP_POSITIVE_REGULATION_OF_ION_TRANSMEMBRANE_TRANSPORT	68	-0.0762826	-0.388396	0.80038	0.974161	1	3828	tags=46%, list=38%, signal=73%
GOBP_MORPHOGENESIS_OF_A_BRANCHING_STRUCTURE	90	-0.0675359	-0.353014	0.752	0.974182	1	2795	tags=34%, list=28%, signal=47%
GOBP_CARBOHYDRATE_CATABOLIC_PROCESS	86	-0.0777215	-0.378877	0.660269	0.974184	1	7303	tags=80%, list=73%, signal=290%
GOBP_MYELOID_LEUKOCYTE_MIGRATION	106	-0.0747129	-0.390967	0.632613	0.974209	1	2866	tags=36%, list=28%, signal=50%
GOBP_MEMBRANE_DOCKING	72	-0.063042	-0.378279	0.936128	0.97422	1	6782	tags=74%, list=67%, signal=224%
GOBP_NEUTROPHIL_MIGRATION	47	-0.0645793	-0.370621	0.988439	0.974222	1	8565	tags=91%, list=85%, signal=610%
GOBP_EPIDERMAL_CELL_DIFFERENTIATION	77	-0.0690286	-0.368934	0.846449	0.974225	1	5849	tags=65%, list=58%, signal=154%
GOBP_POSITIVE_REGULATION_OF_PROTEIN_CATABOLIC_PROCESS	141	-0.076478	-0.347151	0.457529	0.974228	1	5811	tags=65%, list=58%, signal=152%
GOCC_EXTRINSIC_COMPONENT_OF_MEMBRANE	172	-0.108217	-0.370002	0.280079	0.974285	1	2969	tags=40%, list=29%, signal=56%
GOBP_DNA_BIOSYNTHETIC_PROCESS	128	-0.0774711	-0.381949	0.475046	0.974317	1	8827	tags=95%, list=88%, signal=763%
GOBP_CELLULAR_RESPONSE_TO_TOPOLOGICALLY_INCORRECT_PROTEIN	85	-0.0801485	-0.391354	0.679175	0.974354	1	4531	tags=53%, list=45%, signal=95%
GOCC_RNA_POLYMERASE_II_TRANSCRIPTION_REGULATOR_COMPLEX	171	-0.0833253	-0.359047	0.342441	0.974365	1	7007	tags=78%, list=70%, signal=251%
GOBP_SENSORY_ORGAN_DEVELOPMENT	232	-0.10849	-0.361842	0.27037	0.974404	1	5183	tags=62%, list=51%, signal=125%
GOBP_ORGANELLE_MEMBRANE_FUSION	84	-0.0695261	-0.382316	0.836893	0.974435	1	2543	tags=32%, list=25%, signal=43%
GOBP_PROTEIN_AUTOPHOSPHORYLATION	145	-0.0786112	-0.359543	0.471591	0.974435	1	6581	tags=73%, list=65%, signal=208%
GOBP_RESPONSE_TO_INSULIN	163	-0.0977952	-0.360625	0.294007	0.974473	1	6012	tags=69%, list=60%, signal=169%
GOBP_CELLULAR_RESPONSE_TO_PEPTIDE_HORMONE_STIMULUS	182	-0.097022	-0.39427	0.236538	0.9745	1	6012	tags=69%, list=60%, signal=169%
GOBP_MUSCLE_CONTRACTION	127	-0.0784375	-0.366914	0.476459	0.97451	1	4612	tags=54%, list=46%, signal=98%
GOBP_BLOOD_VESSEL_MORPHOGENESIS	349	-0.139517	-0.379023	0.355517	0.974515	1	4732	tags=60%, list=47%, signal=110%
GOBP_CELLULAR_RESPONSE_TO_INORGANIC_SUBSTANCE	106	-0.0775484	-0.394726	0.605882	0.974525	1	1603	tags=24%, list=16%, signal=28%
GOBP_REGULATION_OF_CELL_CELL_ADHESION	238	-0.116695	-0.391641	0.265226	0.974586	1	5580	tags=67%, list=55%, signal=146%
GOBP_GRANULOCYTE_MIGRATION	60	-0.068845	-0.387341	0.924242	0.974614	1	6863	tags=75%, list=68%, signal=234%
GOBP_INTRINSIC_APOPTOTIC_SIGNALING_PATHWAY_IN_RESPONSE_TO_DNA_DAMAGE	74	-0.0796453	-0.38263	0.764933	0.974614	1	6688	tags=74%, list=66%, signal=220%
GOBP_DNA_RECOMBINATION	168	-0.0994308	-0.384226	0.263862	0.974639	1	4590	tags=55%, list=46%, signal=100%
GOBP_TRANSFORMING_GROWTH_FACTOR_BETA_RECEPTOR_SIGNALING_PATHWAY	144	-0.0814692	-0.393562	0.378049	0.974667	1	8841	tags=96%, list=88%, signal=775%
GOBP_NUCLEOTIDE_EXCISION_REPAIR	67	-0.0674052	-0.362049	0.926641	0.974693	1	8343	tags=90%, list=83%, signal=519%
GOBP_POSITIVE_REGULATION_OF_CELL_ACTIVATION	191	-0.097255	-0.386209	0.253411	0.974714	1	5524	tags=64%, list=55%, signal=140%
GOCC_ENDOPLASMIC_RETICULUM_GOLGI_INTERMEDIATE_COMPARTMENT	104	-0.0682735	-0.362573	0.752964	0.974748	1	2709	tags=34%, list=27%, signal=46%
GOBP_IN_UTERO_EMBRYONIC_DEVELOPMENT	250	-0.110377	-0.365412	0.274908	0.974757	1	6569	tags=76%, list=65%, signal=213%
GOBP_POSITIVE_REGULATION_OF_LIPID_BIOSYNTHETIC_PROCESS	39	-0.0586374	-0.363662	0.996176	0.974778	1	1220	tags=18%, list=12%, signal=20%
GOBP_DEVELOPMENTAL_GROWTH_INVOLVED_IN_MORPHOGENESIS	112	-0.0772297	-0.345193	0.575758	0.9748	1	4356	tags=51%, list=43%, signal=89%
GOMF_RIBONUCLEASE_ACTIVITY	78	-0.0717107	-0.382928	0.834694	0.974811	1	1608	tags=23%, list=16%, signal=27%
GOCC_SIN3_TYPE_COMPLEX	18	-0.0826533	-0.367087	1	0.974827	1	5323	tags=61%, list=53%, signal=129%
GOBP_CYTOSKELETON_DEPENDENT_INTRACELLULAR_TRANSPORT	141	-0.101389	-0.418436	0.279707	0.97483	1	7206	tags=82%, list=72%, signal=283%
GOBP_EMBRYONIC_ORGAN_DEVELOPMENT	211	-0.106906	-0.359594	0.26779	0.974848	1	5866	tags=69%, list=58%, signal=161%
GOBP_PHAGOCYTOSIS	132	-0.101194	-0.45683	0.270567	0.974877	1	5555	tags=65%, list=55%, signal=143%
GOBP_LYMPHOCYTE_HOMEOSTASIS	43	-0.0677909	-0.392848	0.982143	0.974884	1	7048	tags=77%, list=70%, signal=255%
GOBP_POSITIVE_REGULATION_OF_PROTEIN_LOCALIZATION_TO_MEMBRANE	60	-0.0731615	-0.391812	0.901031	0.974889	1	8330	tags=90%, list=83%, signal=518%
GOBP_REGULATION_OF_MACROAUTOPHAGY	127	-0.08497	-0.36465	0.448718	0.974897	1	2803	tags=36%, list=28%, signal=50%
GOBP_PROTEIN_POLYUBIQUITINATION	178	-0.0959121	-0.386489	0.253333	0.974946	1	4143	tags=51%, list=41%, signal=84%
GOCC_MIDBODY	136	-0.0780756	-0.365747	0.475191	0.974953	1	5370	tags=61%, list=53%, signal=129%
GOBP_CELL_CYCLE_G2_M_PHASE_TRANSITION	84	-0.0797992	-0.394741	0.646718	0.974976	1	7834	tags=86%, list=78%, signal=383%
GOBP_SENSORY_SYSTEM_DEVELOPMENT	173	-0.123257	-0.457134	0.234375	0.975034	1	5183	tags=64%, list=51%, signal=129%
GOBP_POSITIVE_REGULATION_OF_CELL_CYCLE	173	-0.0939616	-0.384278	0.274725	0.975053	1	3436	tags=43%, list=34%, signal=65%
GOBP_POSITIVE_REGULATION_OF_TELOMERE_MAINTENANCE	54	-0.0600937	-0.363836	0.984221	0.975087	1	5179	tags=57%, list=51%, signal=118%
GOBP_REGULATION_OF_DNA_BIOSYNTHETIC_PROCESS	85	-0.0771926	-0.383146	0.698603	0.975105	1	6811	tags=75%, list=68%, signal=231%
GOBP_CELLULAR_PROCESS_INVOLVED_IN_REPRODUCTION_IN_MULTICELLULAR_ORGANISM	142	-0.0872987	-0.362664	0.363806	0.97512	1	5232	tags=61%, list=52%, signal=124%
GOMF_PROTEIN_HETERODIMERIZATION_ACTIVITY	150	-0.0872967	-0.395583	0.335863	0.975143	1	3498	tags=43%, list=35%, signal=65%
GOMF_SECONDARY_ACTIVE_TRANSMEMBRANE_TRANSPORTER_ACTIVITY	75	-0.0694771	-0.419	0.865809	0.975213	1	2260	tags=29%, list=22%, signal=38%
GOCC_MITOTIC_SPINDLE_POLE	23	-0.26009	-1.24628	0.114398	0.975215	1	3079	tags=57%, list=31%, signal=81%
GOBP_CHROMOSOME_SEGREGATION	204	-0.109818	-0.418517	0.245353	0.975232	1	6222	tags=73%, list=62%, signal=186%
GOCC_RNA_POLYMERASE_COMPLEX	85	-0.081994	-0.391949	0.634343	0.975238	1	3565	tags=44%, list=35%, signal=67%
GOBP_NEGATIVE_REGULATION_OF_PROTEIN_CATABOLIC_PROCESS	73	-0.0847918	-0.456045	0.65261	0.975313	1	8394	tags=92%, list=83%, signal=548%
GOBP_COCHLEA_DEVELOPMENT	18	-0.271343	-1.26375	0.135827	0.975317	1	2308	tags=50%, list=23%, signal=65%
GOMF_CARBOXYLIC_ESTER_HYDROLASE_ACTIVITY	56	-0.0660707	-0.384439	0.956349	0.975356	1	8149	tags=88%, list=81%, signal=457%
GOBP_RNA_CATABOLIC_PROCESS	205	-0.109664	-0.394833	0.245283	0.975359	1	6630	tags=77%, list=66%, signal=220%
GOBP_REGULATION_OF_CELLULAR_RESPONSE_TO_GROWTH_FACTOR_STIMULUS	176	-0.111751	-0.395689	0.254438	0.975517	1	4330	tags=54%, list=43%, signal=93%
GOBP_REGULATION_OF_DNA_REPAIR	140	-0.0877926	-0.384766	0.353383	0.975537	1	6177	tags=70%, list=61%, signal=179%
GOCC_PHAGOCYTIC_VESICLE	96	-0.0809398	-0.419163	0.583486	0.975551	1	2445	tags=32%, list=24%, signal=42%
GOBP_LEUKOCYTE_CELL_CELL_ADHESION	203	-0.121668	-0.420585	0.253876	0.975573	1	3314	tags=45%, list=33%, signal=65%
GOBP_CONNECTIVE_TISSUE_DEVELOPMENT	140	-0.104384	-0.425746	0.256167	0.975592	1	4574	tags=56%, list=45%, signal=101%
GOCC_NEURON_SPINE	83	-0.0798391	-0.42098	0.640777	0.975657	1	8544	tags=93%, list=85%, signal=608%
GOBP_T_CELL_PROLIFERATION	108	-0.0932514	-0.424204	0.396917	0.975764	1	4013	tags=49%, list=40%, signal=81%
GOBP_MORPHOGENESIS_OF_EMBRYONIC_EPITHELIUM	80	-0.0758216	-0.419442	0.763916	0.975772	1	1509	tags=23%, list=15%, signal=26%
GOBP_PROTEIN_POLYMERIZATION	177	-0.103564	-0.426432	0.237817	0.975871	1	3129	tags=41%, list=31%, signal=59%
GOBP_NEGATIVE_REGULATION_OF_NEURON_DEATH	121	-0.0840445	-0.416822	0.403985	0.975906	1	3991	tags=48%, list=40%, signal=78%
GOBP_POSITIVE_REGULATION_OF_RESPONSE_TO_DNA_DAMAGE_STIMULUS	116	-0.0982755	-0.454243	0.299083	0.975906	1	6140	tags=71%, list=61%, signal=179%
GOCC_NEURON_PROJECTION_CYTOPLASM	63	-0.0828967	-0.425884	0.785859	0.975942	1	8920	tags=97%, list=89%, signal=844%
GOBP_FATTY_ACID_BETA_OXIDATION	50	-0.0787542	-0.395709	0.912	0.97596	1	6461	tags=72%, list=64%, signal=200%
GOBP_EMBRYONIC_ORGAN_MORPHOGENESIS	120	-0.0880584	-0.421141	0.409449	0.975971	1	5837	tags=67%, list=58%, signal=157%
GOBP_REGULATION_OF_EPITHELIAL_TO_MESENCHYMAL_TRANSITION	52	-0.0745806	-0.41972	0.921456	0.975978	1	4288	tags=50%, list=43%, signal=87%
GOCC_FIBRILLAR_CENTER	95	-0.0797274	-0.41186	0.60274	0.976006	1	3657	tags=44%, list=36%, signal=69%
GOMF_MRNA_3_UTR_BINDING	73	-0.085765	-0.42205	0.646729	0.976009	1	5488	tags=63%, list=55%, signal=138%
GOBP_POSITIVE_REGULATION_OF_EPITHELIAL_CELL_PROLIFERATION	102	-0.0934005	-0.416222	0.428846	0.97602	1	4499	tags=54%, list=45%, signal=96%
GOBP_REGULATION_OF_RESPONSE_TO_BIOTIC_STIMULUS	201	-0.120916	-0.454543	0.231638	0.976052	1	6121	tags=73%, list=61%, signal=182%
GOBP_PEPTIDYL_LYSINE_MODIFICATION	290	-0.147707	-0.424806	0.327619	0.976112	1	5153	tags=66%, list=51%, signal=130%
GOBP_POSITIVE_REGULATION_OF_DEPHOSPHORYLATION	45	-0.0732248	-0.424343	0.956274	0.976118	1	3518	tags=42%, list=35%, signal=65%
GOBP_ENDOCRINE_SYSTEM_DEVELOPMENT	53	-0.0766208	-0.41218	0.88499	0.976149	1	2463	tags=32%, list=24%, signal=42%
GOBP_CARDIAC_CHAMBER_DEVELOPMENT	79	-0.0801936	-0.421415	0.681214	0.97617	1	4680	tags=54%, list=46%, signal=101%
GOBP_PROTEIN_HOMOOLIGOMERIZATION	91	-0.0773937	-0.423291	0.624506	0.976194	1	6199	tags=69%, list=62%, signal=179%
GOCC_PROTEIN_DNA_COMPLEX	86	-0.0782089	-0.426564	0.682879	0.976211	1	2030	tags=28%, list=20%, signal=35%
GOBP_REGULATION_OF_LEUKOCYTE_DIFFERENTIATION	160	-0.116376	-0.43985	0.233333	0.976246	1	5518	tags=66%, list=55%, signal=144%
GOMF_PHOSPHATASE_BINDING	136	-0.0978478	-0.440319	0.296703	0.976255	1	8653	tags=96%, list=86%, signal=671%
GOBP_REGULATION_OF_MYELINATION	25	-0.0872447	-0.45175	0.99187	0.976258	1	3152	tags=40%, list=31%, signal=58%
GOBP_TRANSPORT_ALONG_MICROTUBULE	115	-0.0906664	-0.422258	0.375472	0.976285	1	7153	tags=80%, list=71%, signal=273%
GOMF_MICROTUBULE_BINDING	142	-0.0914664	-0.396859	0.337037	0.976329	1	3489	tags=44%, list=35%, signal=66%
GOBP_ESTABLISHMENT_OF_CELL_POLARITY	97	-0.0755012	-0.396328	0.659919	0.976359	1	2362	tags=31%, list=23%, signal=40%
GOCC_SPINDLE_POLE	104	-0.103697	-0.452088	0.344294	0.976361	1	4389	tags=54%, list=44%, signal=94%
GOBP_ESTABLISHMENT_OF_PROTEIN_LOCALIZATION_TO_VACUOLE	46	-0.0735685	-0.395779	0.954451	0.976365	1	7143	tags=78%, list=71%, signal=268%
GOBP_IMPORT_INTO_CELL	81	-0.0827821	-0.45469	0.679089	0.976384	1	4519	tags=53%, list=45%, signal=96%
GOCC_PRERIBOSOME	59	-0.0788698	-0.438326	0.819502	0.976393	1	6208	tags=69%, list=62%, signal=180%
GOBP_REGULATION_OF_TRANSLATION_IN_RESPONSE_TO_STRESS	19	-0.102781	-0.452489	0.980973	0.976398	1	4797	tags=58%, list=48%, signal=110%
GOBP_POSITIVE_REGULATION_OF_PRODUCTION_OF_MOLECULAR_MEDIATOR_OF_IMMUNE_RESPONSE	59	-0.0807241	-0.437849	0.829268	0.976411	1	4483	tags=53%, list=45%, signal=94%
GOBP_POSITIVE_REGULATION_OF_RESPONSE_TO_EXTERNAL_STIMULUS	230	-0.111451	-0.39775	0.246403	0.976426	1	5208	tags=63%, list=52%, signal=127%
GOBP_NEGATIVE_REGULATION_OF_NEURON_APOPTOTIC_PROCESS	81	-0.0759251	-0.398781	0.758547	0.97645	1	3966	tags=47%, list=39%, signal=77%
GOBP_POSITIVE_REGULATION_OF_CYTOSKELETON_ORGANIZATION	113	-0.0888749	-0.426792	0.379921	0.976452	1	4373	tags=52%, list=43%, signal=91%
GOBP_SELECTIVE_AUTOPHAGY	67	-0.080537	-0.43734	0.772983	0.976486	1	2802	tags=36%, list=28%, signal=49%
GOBP_REGULATION_OF_T_CELL_ACTIVATION	181	-0.106182	-0.436915	0.216535	0.976495	1	4013	tags=50%, list=40%, signal=82%
GOBP_REGULATION_OF_TELOMERE_MAINTENANCE	77	-0.0846167	-0.440527	0.649193	0.976505	1	5301	tags=61%, list=53%, signal=128%
GOBP_REGULATION_OF_DEVELOPMENTAL_GROWTH	152	-0.0952429	-0.436436	0.250988	0.976529	1	4488	tags=54%, list=45%, signal=96%
GOBP_BODY_FLUID_SECRETION	46	-0.0779241	-0.435041	0.916	0.976535	1	6005	tags=67%, list=60%, signal=166%
GOBP_TRANSCRIPTION_INITIATION_AT_RNA_POLYMERASE_II_PROMOTER	70	-0.077084	-0.422452	0.775304	0.976562	1	8723	tags=94%, list=87%, signal=701%
GOBP_POSITIVE_REGULATION_OF_CHROMOSOME_ORGANIZATION	80	-0.086384	-0.435474	0.613281	0.97657	1	5179	tags=60%, list=51%, signal=123%
GOBP_ORGANOPHOSPHATE_CATABOLIC_PROCESS	95	-0.0820384	-0.412204	0.56262	0.976599	1	8403	tags=92%, list=83%, signal=549%
GOMF_ENDONUCLEASE_ACTIVITY	67	-0.075942	-0.452717	0.829167	0.976651	1	1195	tags=19%, list=12%, signal=22%
GOBP_POSITIVE_REGULATION_OF_BINDING	122	-0.0880594	-0.404778	0.392354	0.976665	1	6965	tags=78%, list=69%, signal=250%
GOBP_POSITIVE_REGULATION_OF_UBIQUITIN_DEPENDENT_PROTEIN_CATABOLIC_PROCESS	73	-0.0691675	-0.396957	0.871401	0.976708	1	8826	tags=95%, list=88%, signal=761%
GOBP_CELLULAR_RESPONSE_TO_RADIATION	116	-0.0812003	-0.438462	0.472693	0.976736	1	7959	tags=87%, list=79%, signal=411%
GOBP_REGULATION_OF_MRNA_METABOLIC_PROCESS	216	-0.116768	-0.414964	0.248629	0.976765	1	5516	tags=66%, list=55%, signal=143%
GOBP_POSITIVE_REGULATION_OF_AUTOPHAGY	112	-0.0977237	-0.404151	0.36965	0.976769	1	2444	tags=34%, list=24%, signal=44%
GOBP_REGULATION_OF_STEROID_METABOLIC_PROCESS	47	-0.0748937	-0.453064	0.944215	0.976771	1	7819	tags=85%, list=78%, signal=379%
GOCC_CYTOPLASMIC_SIDE_OF_MEMBRANE	127	-0.0864162	-0.435745	0.387037	0.976773	1	3185	tags=40%, list=32%, signal=58%
GOBP_CELLULAR_RESPONSE_TO_ALCOHOL	50	-0.0723337	-0.426937	0.967546	0.976787	1	4109	tags=48%, list=41%, signal=81%
GOBP_POSITIVE_REGULATION_OF_PROTEASOMAL_UBIQUITIN_DEPENDENT_PROTEIN_CATABOLIC_PROCESS	62	-0.0772022	-0.403057	0.866126	0.976829	1	5724	tags=65%, list=57%, signal=149%
GOBP_POSITIVE_REGULATION_OF_VIRAL_PROCESS	51	-0.071314	-0.438817	0.922764	0.97684	1	8565	tags=92%, list=85%, signal=614%
GOBP_POSITIVE_REGULATION_OF_MAPK_CASCADE	214	-0.117594	-0.397799	0.268336	0.976853	1	3641	tags=48%, list=36%, signal=73%
GOBP_MUSCLE_ADAPTATION	60	-0.0841927	-0.440638	0.791339	0.976869	1	7045	tags=78%, list=70%, signal=259%
GOBP_NEURAL_TUBE_FORMATION	68	-0.0712886	-0.398817	0.882957	0.976885	1	1509	tags=22%, list=15%, signal=26%
GOBP_POSITIVE_REGULATION_OF_DNA_BIOSYNTHETIC_PROCESS	51	-0.0718425	-0.405003	0.95499	0.976935	1	6783	tags=75%, list=67%, signal=227%
GOMF_UBIQUITIN_LIKE_PROTEIN_LIGASE_ACTIVITY	205	-0.0967151	-0.399289	0.248162	0.976945	1	4253	tags=52%, list=42%, signal=88%
GOBP_NEGATIVE_REGULATION_OF_DNA_BINDING_TRANSCRIPTION_FACTOR_ACTIVITY	104	-0.0908007	-0.432328	0.455796	0.976953	1	3259	tags=41%, list=32%, signal=61%
GOBP_LIPOPROTEIN_METABOLIC_PROCESS	95	-0.0834544	-0.441005	0.540918	0.976972	1	2772	tags=36%, list=28%, signal=49%
GOBP_NEURAL_TUBE_DEVELOPMENT	103	-0.0779406	-0.412272	0.580224	0.976998	1	2450	tags=32%, list=24%, signal=42%
GOCC_LAMELLIPODIUM	152	-0.0812782	-0.341718	0.37406	0.977011	1	4494	tags=53%, list=45%, signal=94%
GOMF_PHOSPHATASE_REGULATOR_ACTIVITY	75	-0.0736078	-0.403335	0.816547	0.977043	1	5172	tags=59%, list=51%, signal=120%
GOBP_POSITIVE_REGULATION_OF_CYTOKINE_PRODUCTION	220	-0.130816	-0.433601	0.269231	0.977052	1	4662	tags=59%, list=46%, signal=108%
GOBP_CENTROSOME_DUPLICATION	47	-0.0718512	-0.405263	0.951311	0.977147	1	6350	tags=70%, list=63%, signal=189%
GOBP_NEGATIVE_REGULATION_OF_ERBB_SIGNALING_PATHWAY	26	-0.0858011	-0.448783	0.984032	0.977159	1	6884	tags=77%, list=68%, signal=243%
GOBP_ACTIN_POLYMERIZATION_OR_DEPOLYMERIZATION	127	-0.0940192	-0.427035	0.33945	0.977164	1	4140	tags=50%, list=41%, signal=85%
GOMF_DNA_BINDING_TRANSCRIPTION_FACTOR_BINDING	341	-0.15728	-0.405745	0.37435	0.977196	1	4819	tags=63%, list=48%, signal=117%
GOBP_PROTEIN_KINASE_B_SIGNALING	107	-0.0737288	-0.340857	0.647059	0.977202	1	7735	tags=84%, list=77%, signal=359%
GOBP_I_KAPPAB_KINASE_NF_KAPPAB_SIGNALING	185	-0.0983076	-0.399504	0.237918	0.977213	1	2458	tags=34%, list=24%, signal=44%
GOBP_RESPONSE_TO_UV	99	-0.0853528	-0.433007	0.519305	0.977217	1	6574	tags=74%, list=65%, signal=210%
GOBP_NEGATIVE_REGULATION_OF_PEPTIDYL_SERINE_PHOSPHORYLATION	19	-0.0928502	-0.432508	0.991935	0.977239	1	3837	tags=47%, list=38%, signal=76%
GOBP_NEGATIVE_REGULATION_OF_CELLULAR_AMIDE_METABOLIC_PROCESS	144	-0.0920667	-0.433892	0.297087	0.977242	1	6918	tags=78%, list=69%, signal=245%
GOBP_MESENCHYME_DEVELOPMENT	146	-0.111441	-0.45	0.220472	0.977254	1	4412	tags=55%, list=44%, signal=96%
GOBP_REGULATION_OF_TRANSMEMBRANE_RECEPTOR_PROTEIN_SERINE_THREONINE_KINASE_SIGNALING_PATHWAY	146	-0.0852232	-0.412484	0.302158	0.977267	1	3224	tags=40%, list=32%, signal=59%
GOBP_CYTOSOLIC_TRANSPORT	130	-0.093767	-0.399959	0.321293	0.977268	1	2167	tags=31%, list=22%, signal=39%
GOBP_REGULATION_OF_CELL_SUBSTRATE_ADHESION	147	-0.0759001	-0.339525	0.486381	0.977306	1	5960	tags=67%, list=59%, signal=161%
GOBP_HEART_DEVELOPMENT	319	-0.113909	-0.340113	0.315603	0.977307	1	4824	tags=59%, list=48%, signal=110%
GOCC_SPLICEOSOMAL_COMPLEX	171	-0.0849121	-0.337667	0.333959	0.977323	1	5696	tags=65%, list=57%, signal=147%
GOBP_REGIONALIZATION	145	-0.103067	-0.448196	0.244318	0.977338	1	2450	tags=34%, list=24%, signal=45%
GOBP_REGULATION_OF_CELLULAR_RESPONSE_TO_INSULIN_STIMULUS	44	-0.0792371	-0.4451	0.924752	0.977367	1	7673	tags=84%, list=76%, signal=352%
GOBP_CELL_MATRIX_ADHESION	148	-0.0952683	-0.412865	0.292339	0.977369	1	4226	tags=51%, list=42%, signal=87%
GOMF_G_PROTEIN_COUPLED_RECEPTOR_BINDING	89	-0.0790325	-0.400857	0.653846	0.977374	1	6226	tags=70%, list=62%, signal=181%
GOMF_MODIFIED_AMINO_ACID_BINDING	43	-0.078107	-0.44598	0.948276	0.977376	1	7647	tags=84%, list=76%, signal=347%
GOBP_REGULATION_OF_CELLULAR_KETONE_METABOLIC_PROCESS	62	-0.0724017	-0.400306	0.887795	0.977394	1	8695	tags=94%, list=86%, signal=682%
GOMF_CATALYTIC_ACTIVITY_ACTING_ON_DNA	157	-0.0842809	-0.335185	0.360153	0.977399	1	3847	tags=46%, list=38%, signal=74%
GOBP_ADENYLATE_CYCLASE_MODULATING_G_PROTEIN_COUPLED_RECEPTOR_SIGNALING_PATHWAY	62	-0.0712283	-0.441045	0.907157	0.977424	1	5459	tags=61%, list=54%, signal=133%
GOBP_PEPTIDYL_TYROSINE_MODIFICATION	196	-0.0942229	-0.338776	0.280961	0.977428	1	6365	tags=72%, list=63%, signal=193%
GOBP_RESPONSE_TO_EPIDERMAL_GROWTH_FACTOR	38	-0.224416	-1.26779	0.0792079	0.977439	1	3314	tags=55%, list=33%, signal=82%
GOCC_FILOPODIUM	68	-0.0785	-0.405965	0.761616	0.977444	1	9284	tags=100%, list=92%, signal=1276%
GOBP_RNA_LOCALIZATION	161	-0.10882	-0.448957	0.227273	0.977471	1	4551	tags=56%, list=45%, signal=100%
GOMF_ENDODEOXYRIBONUCLEASE_ACTIVITY	21	-0.258613	-1.24652	0.149901	0.977545	1	2197	tags=48%, list=22%, signal=61%
GOBP_MYELOID_CELL_DEVELOPMENT	48	-0.0782685	-0.427098	0.930894	0.977586	1	9075	tags=98%, list=90%, signal=988%
GOMF_DNA_SECONDARY_STRUCTURE_BINDING	17	-0.10219	-0.449286	0.987976	0.977593	1	4304	tags=53%, list=43%, signal=92%
GOBP_ENDOSOME_TO_LYSOSOME_TRANSPORT_VIA_MULTIVESICULAR_BODY_SORTING_PATHWAY	16	-0.275219	-1.24987	0.139806	0.977601	1	6044	tags=88%, list=60%, signal=219%
GOBP_CALCIUM_MEDIATED_SIGNALING	82	-0.0689137	-0.401664	0.824458	0.977622	1	7048	tags=77%, list=70%, signal=254%
GOBP_HEMOSTASIS	123	-0.0954674	-0.407258	0.339806	0.977654	1	2735	tags=37%, list=27%, signal=50%
GOMF_SINGLE_STRANDED_DNA_BINDING	88	-0.0780201	-0.401049	0.686275	0.977675	1	4714	tags=55%, list=47%, signal=102%
GOCC_ADHERENS_JUNCTION	112	-0.090689	-0.450075	0.42	0.977676	1	4222	tags=51%, list=42%, signal=87%
GOBP_POSITIVE_REGULATION_OF_DNA_METABOLIC_PROCESS	192	-0.086188	-0.335384	0.308271	0.977697	1	6124	tags=69%, list=61%, signal=173%
GOBP_TUBE_FORMATION	85	-0.0615062	-0.337757	0.897796	0.977702	1	4954	tags=55%, list=49%, signal=108%
GOBP_CELLULAR_RESPONSE_TO_EXTRACELLULAR_STIMULUS	158	-0.106343	-0.406121	0.252372	0.977758	1	2643	tags=37%, list=26%, signal=49%
GOBP_NEGATIVE_REGULATION_OF_PROTEIN_ACETYLATION	18	-0.282786	-1.26402	0.139583	0.977762	1	3871	tags=67%, list=38%, signal=108%
GOBP_STRESS_GRANULE_ASSEMBLY	25	-0.0811191	-0.413437	0.994059	0.977763	1	6838	tags=76%, list=68%, signal=236%
GOCC_POSTSYNAPTIC_MEMBRANE	77	-0.0837615	-0.446475	0.645161	0.977773	1	3479	tags=43%, list=35%, signal=65%
GOBP_REGULATION_OF_REPRODUCTIVE_PROCESS	81	-0.0822773	-0.44518	0.660952	0.977775	1	9123	tags=99%, list=91%, signal=1044%
GOCC_ENDOPLASMIC_RETICULUM_GOLGI_INTERMEDIATE_COMPARTMENT_MEMBRANE	63	-0.0813643	-0.412929	0.798403	0.977783	1	3342	tags=41%, list=33%, signal=61%
GOBP_POSITIVE_REGULATION_OF_CELL_ADHESION	257	-0.106166	-0.33644	0.292308	0.977801	1	4013	tags=50%, list=40%, signal=81%
GOBP_NEGATIVE_REGULATION_OF_BINDING	92	-0.080167	-0.427356	0.608527	0.977804	1	2156	tags=29%, list=21%, signal=37%
GOBP_NEGATIVE_REGULATION_OF_MUSCLE_CELL_DIFFERENTIATION	33	-0.232423	-1.26575	0.0963391	0.977805	1	5601	tags=79%, list=56%, signal=177%
GOBP_LEUKOCYTE_CHEMOTAXIS	101	-0.0908901	-0.445996	0.43346	0.977853	1	8565	tags=94%, list=85%, signal=624%
GOBP_POSITIVE_REGULATION_OF_PROTEIN_SERINE_THREONINE_KINASE_ACTIVITY	114	-0.100997	-0.441062	0.326336	0.977893	1	4118	tags=51%, list=41%, signal=85%
GOMF_COLLAGEN_BINDING	41	-0.076902	-0.443714	0.95534	0.977932	1	3650	tags=44%, list=36%, signal=69%
GOBP_POSITIVE_REGULATION_OF_CELL_CELL_ADHESION	154	-0.115536	-0.447206	0.227941	0.977958	1	5524	tags=66%, list=55%, signal=145%
GOBP_POSITIVE_REGULATION_OF_ADAPTIVE_IMMUNE_RESPONSE	53	-0.0817716	-0.430871	0.868421	0.977985	1	4501	tags=53%, list=45%, signal=95%
GOCC_ACTIN_BASED_CELL_PROJECTION	121	-0.0905934	-0.428496	0.39272	0.978059	1	3177	tags=40%, list=32%, signal=58%
GOCC_CELL_PROJECTION_MEMBRANE	177	-0.105464	-0.407319	0.241245	0.978068	1	4646	tags=56%, list=46%, signal=103%
GOBP_POSITIVE_REGULATION_OF_TRANSMEMBRANE_TRANSPORT	95	-0.0944609	-0.446635	0.453488	0.978094	1	3828	tags=47%, list=38%, signal=76%
GOBP_MUSCLE_STRUCTURE_DEVELOPMENT	340	-0.1257	-0.335448	0.361511	0.978106	1	4819	tags=60%, list=48%, signal=111%
GOMF_PHOSPHOPROTEIN_PHOSPHATASE_ACTIVITY	107	-0.0848348	-0.441268	0.5	0.978157	1	7248	tags=80%, list=72%, signal=284%
GOBP_POSITIVE_REGULATION_OF_LOCOMOTION	317	-0.147691	-0.40621	0.347197	0.978159	1	4373	tags=58%, list=43%, signal=99%
GOBP_DNA_DAMAGE_RESPONSE_SIGNAL_TRANSDUCTION_BY_P53_CLASS_MEDIATOR	51	-0.0821543	-0.427424	0.868476	0.978209	1	4903	tags=57%, list=49%, signal=110%
GOBP_REGULATION_OF_AUTOPHAGY_OF_MITOCHONDRION	32	-0.0886059	-0.443868	0.952849	0.978265	1	2258	tags=31%, list=22%, signal=40%
GOBP_OLIGOSACCHARIDE_LIPID_INTERMEDIATE_BIOSYNTHETIC_PROCESS	15	-0.0980801	-0.441584	1	0.978294	1	2371	tags=33%, list=24%, signal=44%
GOBP_POSITIVE_REGULATION_OF_ENDOCYTOSIS	62	-0.0730078	-0.429144	0.865731	0.978349	1	7877	tags=85%, list=78%, signal=390%
GOBP_OSTEOBLAST_PROLIFERATION	17	-0.1004	-0.428674	0.994036	0.978372	1	4322	tags=53%, list=43%, signal=93%
GOBP_SODIUM_ION_TRANSMEMBRANE_TRANSPORT	52	-0.0708481	-0.407355	0.964286	0.97851	1	4519	tags=52%, list=45%, signal=94%
GOMF_CYTOKINE_RECEPTOR_BINDING	102	-0.0908327	-0.408324	0.471074	0.978517	1	6400	tags=73%, list=64%, signal=197%
GOBP_CELLULAR_RESPONSE_TO_INSULIN_STIMULUS	133	-0.103577	-0.427588	0.284274	0.978523	1	6012	tags=70%, list=60%, signal=171%
GOBP_ORGANOPHOSPHATE_ESTER_TRANSPORT	69	-0.0814955	-0.441812	0.762452	0.978542	1	1083	tags=19%, list=11%, signal=21%
GOBP_REGULATION_OF_PEPTIDYL_TYROSINE_PHOSPHORYLATION	127	-0.0765888	-0.332969	0.533708	0.978565	1	4234	tags=50%, list=42%, signal=85%
GOBP_POSITIVE_CHEMOTAXIS	30	-0.23419	-1.24761	0.0896686	0.97857	1	3691	tags=60%, list=37%, signal=94%
GOBP_PATTERN_SPECIFICATION_PROCESS	194	-0.127117	-0.4422	0.248577	0.978593	1	4714	tags=59%, list=47%, signal=109%
GOBP_AXON_EXTENSION	71	-0.0806146	-0.408674	0.77381	0.97865	1	4300	tags=51%, list=43%, signal=88%
GOBP_TISSUE_REMODELING	85	-0.0801378	-0.407555	0.666004	0.978794	1	4768	tags=55%, list=47%, signal=104%
GOBP_VERY_LONG_CHAIN_FATTY_ACID_METABOLIC_PROCESS	16	-0.103064	-0.429184	0.988048	0.978803	1	3999	tags=50%, list=40%, signal=83%
GOBP_POLY_A_PLUS_MRNA_EXPORT_FROM_NUCLEUS	16	-0.290017	-1.2687	0.144814	0.978866	1	2749	tags=56%, list=27%, signal=77%
GOMF_TRANSCRIPTION_FACTOR_BINDING	436	-0.143145	-0.329905	0.435678	0.978937	1	4857	tags=62%, list=48%, signal=114%
GOMF_TETRAPYRROLE_BINDING	54	-0.084515	-0.442316	0.827723	0.978969	1	3070	tags=39%, list=30%, signal=56%
GOCC_PML_BODY	83	-0.0882667	-0.429329	0.597561	0.979146	1	2880	tags=37%, list=29%, signal=52%
GOBP_BONE_DEVELOPMENT	107	-0.0712311	-0.329996	0.664751	0.979321	1	8889	tags=95%, list=88%, signal=805%
GOBP_LEUKOCYTE_MIGRATION	185	-0.0983294	-0.330087	0.287091	0.979714	1	3002	tags=39%, list=30%, signal=55%
GOBP_CYTOPLASMIC_PATTERN_RECOGNITION_RECEPTOR_SIGNALING_PATHWAY_IN_RESPONSE_TO_VIRUS	25	-0.248742	-1.25921	0.108108	0.979768	1	5960	tags=84%, list=59%, signal=205%
GOBP_CRANIAL_SKELETAL_SYSTEM_DEVELOPMENT	27	-0.245925	-1.2502	0.101031	0.97978	1	6481	tags=89%, list=64%, signal=249%
GOBP_NEGATIVE_REGULATION_OF_KINASE_ACTIVITY	155	-0.0823431	-0.330491	0.3859	0.979886	1	7434	tags=82%, list=74%, signal=308%
GOBP_MAMMARY_GLAND_DEVELOPMENT	75	-0.0532496	-0.32715	0.979008	0.980515	1	4570	tags=51%, list=45%, signal=92%
GOBP_EPITHELIAL_TUBE_FORMATION	74	-0.0636223	-0.322719	0.914815	0.980581	1	3991	tags=46%, list=40%, signal=76%
GOBP_PLATELET_AGGREGATION	43	-0.213371	-1.25313	0.0770713	0.980665	1	4652	tags=67%, list=46%, signal=125%
GOBP_DEFINITIVE_HEMOPOIESIS	15	-0.290819	-1.26941	0.149194	0.980666	1	5803	tags=87%, list=58%, signal=204%
GOBP_REGULATION_OF_RNA_SPLICING	139	-0.0818922	-0.326295	0.404339	0.980727	1	4910	tags=57%, list=49%, signal=109%
GOBP_REGULATION_OF_CHROMOSOME_ORGANIZATION	163	-0.0778256	-0.321735	0.411009	0.980831	1	6951	tags=77%, list=69%, signal=244%
GOBP_REGULATION_OF_TRANS_SYNAPTIC_SIGNALING	162	-0.0810775	-0.324792	0.38343	0.980901	1	5972	tags=67%, list=59%, signal=163%
GOBP_AMEBOIDAL_TYPE_CELL_MIGRATION	271	-0.106737	-0.320247	0.309392	0.980968	1	4528	tags=55%, list=45%, signal=98%
GOBP_STEROL_METABOLIC_PROCESS	79	-0.0575399	-0.322779	0.954373	0.980984	1	1083	tags=16%, list=11%, signal=18%
GOBP_POSITIVE_REGULATION_OF_INTRACELLULAR_PROTEIN_TRANSPORT	115	-0.0640221	-0.325113	0.782364	0.981112	1	7068	tags=77%, list=70%, signal=254%
GOBP_NEGATIVE_REGULATION_OF_MAPK_CASCADE	99	-0.0729264	-0.323818	0.686391	0.981137	1	5986	tags=67%, list=59%, signal=163%
GOBP_POST_GOLGI_VESICLE_MEDIATED_TRANSPORT	88	-0.0635912	-0.323068	0.860656	0.981216	1	4858	tags=55%, list=48%, signal=104%
GOCC_CONTRACTILE_FIBER	116	-0.0733111	-0.320366	0.615679	0.981337	1	4479	tags=52%, list=44%, signal=92%
GOBP_REGULATION_OF_PLATELET_ACTIVATION	25	-0.254314	-1.25082	0.100775	0.981634	1	3085	tags=56%, list=31%, signal=81%
GOBP_POSITIVE_REGULATION_OF_DEFENSE_RESPONSE_TO_VIRUS_BY_HOST	15	-0.297304	-1.27047	0.133205	0.981993	1	6409	tags=93%, list=64%, signal=256%
GOCC_CELL_LEADING_EDGE	289	-0.103417	-0.315401	0.306011	0.983015	1	4494	tags=55%, list=45%, signal=96%
GOMF_PROTEIN_KINASE_ACTIVITY	342	-0.0759396	-0.201616	0.398955	0.983045	1	4738	tags=54%, list=47%, signal=99%
GOBP_RESPONSE_TO_PEPTIDE	283	-0.0692171	-0.206894	0.383459	0.983053	1	6012	tags=66%, list=60%, signal=160%
GOCC_MICROTUBULE	248	-0.0605371	-0.206045	0.536122	0.983114	1	6105	tags=67%, list=61%, signal=165%
GOBP_CELLULAR_RESPONSE_TO_PEPTIDE	219	-0.0894073	-0.316352	0.294964	0.983234	1	3212	tags=41%, list=32%, signal=58%
GOBP_NEGATIVE_REGULATION_OF_CELL_POPULATION_PROLIFERATION	385	-0.0832177	-0.2019	0.412389	0.983309	1	4713	tags=55%, list=47%, signal=99%
GOBP_POSITIVE_REGULATION_OF_JNK_CASCADE	43	-0.250935	-1.25498	0.0882918	0.983328	1	3573	tags=60%, list=35%, signal=93%
GOBP_MYOBLAST_FUSION	22	-0.253669	-1.25322	0.125761	0.983331	1	2029	tags=45%, list=20%, signal=57%
GOBP_VASCULATURE_DEVELOPMENT	421	-0.131807	-0.315484	0.416949	0.983401	1	4732	tags=60%, list=47%, signal=108%
GOBP_REGULATION_OF_CATION_TRANSMEMBRANE_TRANSPORT	152	-0.0544397	-0.208459	0.814	0.983452	1	4164	tags=47%, list=41%, signal=78%
GOBP_POSITIVE_REGULATION_OF_CELL_POPULATION_PROLIFERATION	444	-0.08613	-0.206912	0.417563	0.98346	1	4841	tags=56%, list=48%, signal=104%
GOBP_RETROGRADE_TRANSPORT_ENDOSOME_TO_GOLGI	72	-0.0660102	-0.312673	0.923077	0.983582	1	1998	tags=26%, list=20%, signal=33%
GOBP_REGULATION_OF_GTPASE_ACTIVITY	222	-0.0879883	-0.313291	0.295826	0.983611	1	4985	tags=58%, list=50%, signal=113%
GOBP_ORGANELLE_FISSION	258	-0.0919689	-0.313899	0.279159	0.983628	1	6162	tags=70%, list=61%, signal=176%
GOBP_REGULATION_OF_CELL_ADHESION	426	-0.0888367	-0.204226	0.437387	0.983686	1	4013	tags=48%, list=40%, signal=77%
GOBP_EMBRYO_DEVELOPMENT_ENDING_IN_BIRTH_OR_EGG_HATCHING	385	-0.0751871	-0.201938	0.378531	0.983705	1	6569	tags=72%, list=65%, signal=201%
GOBP_INFLAMMATORY_RESPONSE	358	-0.0838559	-0.20865	0.411654	0.98375	1	6105	tags=69%, list=61%, signal=168%
GOBP_NEGATIVE_REGULATION_OF_PROTEOLYSIS	175	-0.0576195	-0.202504	0.680891	0.983813	1	8636	tags=91%, list=86%, signal=632%
GOBP_TISSUE_HOMEOSTASIS	135	-0.052383	-0.206957	0.866419	0.983852	1	3135	tags=36%, list=31%, signal=52%
GOBP_NEGATIVE_REGULATION_OF_CELL_CYCLE_PROCESS	172	-0.0468832	-0.2088	0.875686	0.984083	1	7849	tags=83%, list=78%, signal=368%
GOBP_POSITIVE_REGULATION_OF_IMMUNE_RESPONSE	250	-0.0623167	-0.202653	0.45488	0.984137	1	4544	tags=51%, list=45%, signal=91%
GOBP_INNATE_IMMUNE_RESPONSE	402	-0.0825502	-0.198901	0.414048	0.984156	1	5314	tags=61%, list=53%, signal=123%
GOBP_REGULATION_OF_TRANSMEMBRANE_TRANSPORT	218	-0.0482615	-0.179208	0.781193	0.984282	1	4652	tags=51%, list=46%, signal=93%
GOBP_REGULATION_OF_DNA_METABOLIC_PROCESS	340	-0.0682899	-0.178271	0.409747	0.984378	1	6177	tags=68%, list=61%, signal=170%
GOBP_CELL_CELL_ADHESION	422	-0.0764653	-0.177403	0.438898	0.984422	1	4703	tags=54%, list=47%, signal=97%
GOBP_POSITIVE_REGULATION_OF_CELLULAR_CATABOLIC_PROCESS	290	-0.0650667	-0.183381	0.442202	0.984473	1	5232	tags=58%, list=52%, signal=118%
GOBP_GLYCEROPHOSPHOLIPID_METABOLIC_PROCESS	185	-0.0533488	-0.208815	0.757463	0.984489	1	7637	tags=81%, list=76%, signal=330%
GOBP_REGULATION_OF_NEURON_PROJECTION_DEVELOPMENT	228	-0.062886	-0.210101	0.527372	0.984577	1	4637	tags=52%, list=46%, signal=95%
GOMF_CHROMATIN_BINDING	368	-0.135931	-0.310561	0.430127	0.984624	1	5358	tags=66%, list=53%, signal=137%
GOBP_ANATOMICAL_STRUCTURE_HOMEOSTASIS	164	-0.0490746	-0.180736	0.842942	0.984687	1	3137	tags=36%, list=31%, signal=51%
GOBP_PROTEIN_DEPHOSPHORYLATION	177	-0.0430201	-0.179216	0.929924	0.984687	1	7482	tags=79%, list=74%, signal=300%
GOBP_ORGANELLE_DISASSEMBLY	112	-0.0437075	-0.209189	0.984877	0.984689	1	2802	tags=32%, list=28%, signal=44%
GOBP_GLYCEROLIPID_METABOLIC_PROCESS	225	-0.0474574	-0.175938	0.749515	0.984772	1	7991	tags=84%, list=79%, signal=398%
GOBP_REGULATION_OF_CELL_PROJECTION_ASSEMBLY	144	-0.0445896	-0.181294	0.950758	0.984796	1	5012	tags=54%, list=50%, signal=106%
GOBP_TRANSCRIPTION_BY_RNA_POLYMERASE_III	45	-0.235957	-1.27049	0.0819048	0.984825	1	4348	tags=67%, list=43%, signal=117%
GOBP_TISSUE_MORPHOGENESIS	307	-0.0658164	-0.183424	0.448582	0.984865	1	4245	tags=49%, list=42%, signal=81%
GOBP_SEXUAL_REPRODUCTION	321	-0.0770943	-0.210247	0.380414	0.984913	1	5052	tags=58%, list=50%, signal=112%
GOBP_REGULATION_OF_INTRACELLULAR_PROTEIN_TRANSPORT	158	-0.0453965	-0.174909	0.911708	0.984915	1	5987	tags=64%, list=59%, signal=155%
GOBP_REGULATION_OF_ORGANELLE_ASSEMBLY	158	-0.044048	-0.18542	0.923809	0.984993	1	4025	tags=44%, list=40%, signal=73%
GOBP_NEURON_DEATH	216	-0.0537348	-0.184652	0.676301	0.984994	1	6137	tags=66%, list=61%, signal=166%
GOMF_CATALYTIC_ACTIVITY_ACTING_ON_A_NUCLEIC_ACID	384	-0.0736497	-0.179313	0.425139	0.985044	1	6865	tags=75%, list=68%, signal=228%
GOBP_PROTEIN_LOCALIZATION_TO_PLASMA_MEMBRANE	192	-0.0474071	-0.183817	0.830443	0.985067	1	6507	tags=69%, list=65%, signal=192%
GOCC_GLUTAMATERGIC_SYNAPSE	147	-0.0487444	-0.192716	0.89272	0.985086	1	8969	tags=94%, list=89%, signal=847%
GOBP_TRANSMEMBRANE_RECEPTOR_PROTEIN_TYROSINE_KINASE_SIGNALING_PATHWAY	351	-0.0720256	-0.194207	0.389397	0.985108	1	4665	tags=53%, list=46%, signal=96%
GOBP_CHROMOSOME_ORGANIZATION	340	-0.0736938	-0.186536	0.417132	0.985196	1	4022	tags=47%, list=40%, signal=76%
GOBP_CELL_MORPHOGENESIS_INVOLVED_IN_NEURON_DIFFERENTIATION	262	-0.0559855	-0.185813	0.568807	0.985206	1	5024	tags=55%, list=50%, signal=108%
GOBP_POSITIVE_REGULATION_OF_CATABOLIC_PROCESS	359	-0.0650383	-0.181296	0.405556	0.985207	1	5315	tags=59%, list=53%, signal=121%
GOBP_NUCLEOSIDE_PHOSPHATE_BIOSYNTHETIC_PROCESS	195	-0.0520192	-0.19178	0.775238	0.985232	1	107	tags=6%, list=1%, signal=6%
GOBP_DNA_REPLICATION	176	-0.0488394	-0.194742	0.813861	0.985244	1	5982	tags=64%, list=59%, signal=155%
GOMF_CADHERIN_BINDING	257	-0.0574047	-0.211861	0.511883	0.985249	1	4178	tags=47%, list=41%, signal=78%
GOBP_REGULATION_OF_AUTOPHAGY	257	-0.0601617	-0.190944	0.495559	0.985273	1	2819	tags=34%, list=28%, signal=46%
GOMF_CELL_ADHESION_MOLECULE_BINDING	364	-0.0854649	-0.210254	0.40177	0.985326	1	4178	tags=50%, list=41%, signal=82%
GOMF_ATP_HYDROLYSIS_ACTIVITY	207	-0.0510177	-0.195291	0.723447	0.985361	1	2173	tags=27%, list=22%, signal=33%
GOBP_MAINTENANCE_OF_LOCATION	192	-0.0589444	-0.21306	0.634369	0.985402	1	3509	tags=41%, list=35%, signal=61%
GOBP_REGULATION_OF_SMALL_MOLECULE_METABOLIC_PROCESS	165	-0.0554401	-0.19277	0.740519	0.985462	1	6225	tags=67%, list=62%, signal=173%
GOCC_CENTROSOME	398	-0.0747109	-0.188246	0.420139	0.985503	1	4692	tags=54%, list=47%, signal=97%
GOBP_PEPTIDYL_SERINE_MODIFICATION	185	-0.0498315	-0.195731	0.794376	0.985522	1	4733	tags=52%, list=47%, signal=96%
GOBP_ORGANIC_CYCLIC_COMPOUND_CATABOLIC_PROCESS	324	-0.0786777	-0.210593	0.379249	0.985552	1	6630	tags=73%, list=66%, signal=208%
GOBP_NEGATIVE_REGULATION_OF_INTRACELLULAR_SIGNAL_TRANSDUCTION	304	-0.0694314	-0.186553	0.435701	0.9856	1	6013	tags=66%, list=60%, signal=160%
GOMF_ATP_DEPENDENT_ACTIVITY	306	-0.0661323	-0.187278	0.425331	0.985612	1	2185	tags=28%, list=22%, signal=35%
GOMF_TRANSCRIPTION_COREGULATOR_ACTIVITY	369	-0.0877115	-0.211921	0.412186	0.98563	1	6026	tags=68%, list=60%, signal=164%
GOBP_HEAD_DEVELOPMENT	400	-0.0800378	-0.189391	0.435	0.985722	1	5268	tags=60%, list=52%, signal=121%
GOBP_NEGATIVE_REGULATION_OF_ORGANELLE_ORGANIZATION	215	-0.0514006	-0.188545	0.706306	0.985752	1	2913	tags=34%, list=29%, signal=47%
GOBP_PROTEIN_LOCALIZATION_TO_NUCLEUS	215	-0.0617474	-0.213145	0.523629	0.985774	1	6089	tags=67%, list=60%, signal=165%
GOCC_AXON	289	-0.0778235	-0.214426	0.376164	0.985892	1	5232	tags=60%, list=52%, signal=120%
GOBP_REGULATION_OF_BINDING	238	-0.0676352	-0.215015	0.450368	0.985974	1	6866	tags=75%, list=68%, signal=230%
GOMF_PROTEIN_MACROMOLECULE_ADAPTOR_ACTIVITY	221	-0.0723961	-0.225142	0.433086	0.986043	1	3616	tags=43%, list=36%, signal=66%
GOBP_RESPONSE_TO_RADIATION	240	-0.0701977	-0.213386	0.417143	0.986048	1	7785	tags=84%, list=77%, signal=362%
GOBP_NEURON_APOPTOTIC_PROCESS	145	-0.0533826	-0.225872	0.817143	0.986064	1	6137	tags=66%, list=61%, signal=167%
GOBP_CELL_JUNCTION_ASSEMBLY	210	-0.0600304	-0.227206	0.542962	0.986156	1	4635	tags=52%, list=46%, signal=94%
GOBP_CELLULAR_COMPONENT_MORPHOGENESIS	354	-0.0812379	-0.231527	0.342342	0.986183	1	4900	tags=56%, list=49%, signal=106%
GOBP_RIBOSE_PHOSPHATE_BIOSYNTHETIC_PROCESS	165	-0.0632367	-0.227883	0.617916	0.986191	1	107	tags=7%, list=1%, signal=7%
GOBP_REGULATION_OF_PROTEIN_SERINE_THREONINE_KINASE_ACTIVITY	214	-0.0644133	-0.215235	0.517176	0.986267	1	4118	tags=47%, list=41%, signal=78%
GOCC_POLYMERIC_CYTOSKELETAL_FIBER	348	-0.0712296	-0.171483	0.455373	0.986318	1	5876	tags=65%, list=58%, signal=151%
GOBP_MACROAUTOPHAGY	253	-0.0672574	-0.221708	0.420139	0.986367	1	2803	tags=34%, list=28%, signal=46%
GOBP_MRNA_PROCESSING	380	-0.0879664	-0.222332	0.393673	0.986448	1	5640	tags=64%, list=56%, signal=141%
GOBP_REGULATION_OF_PROTEIN_CONTAINING_COMPLEX_ASSEMBLY	258	-0.0669998	-0.225925	0.40942	0.986456	1	3129	tags=38%, list=31%, signal=53%
GOBP_GOLGI_ORGANIZATION	113	-0.0448266	-0.222987	0.974903	0.986467	1	1604	tags=20%, list=16%, signal=24%
GOBP_POSITIVE_REGULATION_OF_CALCIUM_ION_TRANSPORT	55	-0.0536049	-0.306531	0.996109	0.986486	1	5322	tags=58%, list=53%, signal=123%
GOCC_RIBONUCLEOPROTEIN_GRANULE	182	-0.0552216	-0.228106	0.718504	0.986488	1	4821	tags=53%, list=48%, signal=100%
GOBP_POSITIVE_REGULATION_OF_CELL_PROJECTION_ORGANIZATION	197	-0.0618716	-0.215552	0.572797	0.986492	1	5012	tags=56%, list=50%, signal=109%
GOBP_MORPHOGENESIS_OF_AN_EPITHELIUM	264	-0.0689107	-0.223585	0.382979	0.986528	1	4245	tags=49%, list=42%, signal=82%
GOBP_CELLULAR_NITROGEN_COMPOUND_CATABOLIC_PROCESS	312	-0.0845836	-0.231666	0.363128	0.98653	1	6630	tags=74%, list=66%, signal=210%
GOBP_RESPONSE_TO_PEPTIDE_HORMONE	236	-0.0655131	-0.219951	0.470803	0.986534	1	6012	tags=66%, list=60%, signal=160%
GOBP_WOUND_HEALING	241	-0.07518	-0.216036	0.411321	0.98663	1	4150	tags=49%, list=41%, signal=81%
GOBP_REGULATION_OF_DNA_BINDING_TRANSCRIPTION_FACTOR_ACTIVITY	242	-0.078744	-0.240166	0.375	0.98665	1	3346	tags=41%, list=33%, signal=60%
GOBP_NUCLEAR_TRANSPORT	246	-0.0993493	-0.305596	0.309125	0.986671	1	6965	tags=79%, list=69%, signal=250%
GOBP_MUSCLE_SYSTEM_PROCESS	182	-0.0875046	-0.306862	0.325497	0.986695	1	6438	tags=73%, list=64%, signal=198%
GOBP_RECEPTOR_MEDIATED_ENDOCYTOSIS	147	-0.0541718	-0.229924	0.786585	0.986702	1	3299	tags=38%, list=33%, signal=56%
GOCC_ACTIN_CYTOSKELETON	302	-0.079225	-0.228443	0.362976	0.986718	1	4528	tags=53%, list=45%, signal=93%
GOCC_TRANS_GOLGI_NETWORK	171	-0.0556102	-0.220337	0.712665	0.986754	1	5986	tags=65%, list=59%, signal=157%
GOBP_MYELOID_CELL_DIFFERENTIATION	235	-0.0782979	-0.229098	0.386322	0.986759	1	4158	tags=49%, list=41%, signal=81%
GOBP_CHROMATIN_ORGANIZATION	378	-0.114162	-0.298851	0.37234	0.986787	1	4861	tags=59%, list=48%, signal=110%
GOBP_REGULATION_OF_ACTIN_FILAMENT_BASED_PROCESS	246	-0.0924737	-0.299477	0.301852	0.986818	1	4536	tags=54%, list=45%, signal=96%
GOCC_SUPRAMOLECULAR_POLYMER	466	-0.0685731	-0.16015	0.447415	0.986819	1	4571	tags=52%, list=45%, signal=91%
GOBP_REGULATION_OF_DEFENSE_RESPONSE	325	-0.0822965	-0.216422	0.381125	0.986842	1	6665	tags=74%, list=66%, signal=212%
GOBP_ACTIN_FILAMENT_BASED_PROCESS	485	-0.105326	-0.237618	0.451724	0.986865	1	4555	tags=55%, list=45%, signal=96%
GOBP_SYNAPTIC_SIGNALING	253	-0.066787	-0.231742	0.417112	0.986906	1	2927	tags=36%, list=29%, signal=49%
GOBP_ACTIN_FILAMENT_ORGANIZATION	280	-0.0821029	-0.240437	0.338318	0.986919	1	4555	tags=53%, list=45%, signal=94%
GOCC_CELL_CELL_JUNCTION	270	-0.0749574	-0.238088	0.356618	0.987011	1	4226	tags=49%, list=42%, signal=83%
GOBP_NEGATIVE_REGULATION_OF_HYDROLASE_ACTIVITY	191	-0.0575371	-0.218338	0.654982	0.987034	1	2859	tags=34%, list=28%, signal=47%
GOBP_PHOSPHOLIPID_METABOLIC_PROCESS	223	-0.0406648	-0.154304	0.901639	0.987042	1	7637	tags=80%, list=76%, signal=323%
GOBP_T_CELL_ACTIVATION	261	-0.0945379	-0.304373	0.295367	0.987067	1	5593	tags=65%, list=56%, signal=142%
GOMF_PROTEIN_SERINE_KINASE_ACTIVITY	213	-0.0661102	-0.23645	0.518868	0.987129	1	4738	tags=54%, list=47%, signal=99%
GOBP_TUBE_MORPHOGENESIS	472	-0.107326	-0.240786	0.45269	0.987141	1	4709	tags=57%, list=47%, signal=102%
GOBP_MULTICELLULAR_ORGANISM_REPRODUCTION	344	-0.0614588	-0.160301	0.491349	0.987148	1	5052	tags=56%, list=50%, signal=109%
GOBP_NEGATIVE_REGULATION_OF_PHOSPHORYLATION	235	-0.0675528	-0.2166	0.453382	0.987155	1	7434	tags=80%, list=74%, signal=300%
GOBP_TAXIS	259	-0.0834192	-0.241496	0.362963	0.987159	1	5208	tags=60%, list=52%, signal=121%
GOCC_CILIUM	289	-0.0590503	-0.150033	0.540687	0.987174	1	4684	tags=52%, list=47%, signal=95%
GOBP_RESPONSE_TO_VIRUS	243	-0.0569704	-0.169085	0.568138	0.987176	1	6319	tags=68%, list=63%, signal=179%
GOBP_REGULATION_OF_RESPONSE_TO_EXTERNAL_STIMULUS	498	-0.066084	-0.153228	0.446429	0.987178	1	6121	tags=67%, list=61%, signal=163%
GOBP_ENDOCYTIC_RECYCLING	60	-0.0607314	-0.299577	0.970833	0.987196	1	7951	tags=85%, list=79%, signal=402%
GOMF_UBIQUITIN_LIKE_PROTEIN_BINDING	95	-0.057792	-0.302843	0.893411	0.987199	1	7691	tags=82%, list=76%, signal=344%
GOBP_REGULATION_OF_CANONICAL_WNT_SIGNALING_PATHWAY	150	-0.0786006	-0.297523	0.478505	0.98722	1	8484	tags=92%, list=84%, signal=576%
GOBP_MULTICELLULAR_ORGANISMAL_HOMEOSTASIS	261	-0.080292	-0.244927	0.352727	0.987233	1	4074	tags=48%, list=40%, signal=79%
GOBP_VESICLE_MEDIATED_TRANSPORT_IN_SYNAPSE	96	-0.0472072	-0.231873	0.988506	0.987259	1	8969	tags=94%, list=89%, signal=851%
GOBP_LEUKOCYTE_DIFFERENTIATION	300	-0.111418	-0.292793	0.363296	0.987267	1	5524	tags=66%, list=55%, signal=141%
GOBP_CELL_SUBSTRATE_ADHESION	230	-0.0505484	-0.168026	0.695238	0.987312	1	5063	tags=55%, list=50%, signal=109%
GOBP_REGULATION_OF_TRANSPORTER_ACTIVITY	121	-0.0532399	-0.234663	0.905039	0.987338	1	4131	tags=46%, list=41%, signal=78%
GOMF_ZINC_ION_BINDING	452	-0.0637639	-0.151333	0.461679	0.987343	1	4110	tags=47%, list=41%, signal=76%
GOBP_VESICLE_LOCALIZATION	153	-0.0616983	-0.241893	0.708955	0.987356	1	1495	tags=21%, list=15%, signal=24%
GOBP_NEGATIVE_REGULATION_OF_PHOSPHORUS_METABOLIC_PROCESS	276	-0.0522925	-0.150452	0.614437	0.987379	1	6967	tags=74%, list=69%, signal=235%
GOCC_TRANSCRIPTION_REGULATOR_COMPLEX	316	-0.080958	-0.238167	0.344583	0.987388	1	4819	tags=56%, list=48%, signal=103%
GOBP_REGULATION_OF_PROTEASOMAL_UBIQUITIN_DEPENDENT_PROTEIN_CATABOLIC_PROCESS	96	-0.0542523	-0.2425	0.934579	0.987397	1	5333	tags=58%, list=53%, signal=123%
GOBP_TRANSMEMBRANE_RECEPTOR_PROTEIN_SERINE_THREONINE_KINASE_SIGNALING_PATHWAY	206	-0.0720074	-0.235285	0.465649	0.987399	1	8919	tags=96%, list=89%, signal=821%
GOBP_ENDOSOMAL_TRANSPORT	182	-0.0425291	-0.160591	0.895954	0.987408	1	7989	tags=84%, list=79%, signal=397%
GOBP_EPITHELIAL_CELL_DIFFERENTIATION	311	-0.0554989	-0.154314	0.523466	0.987441	1	5578	tags=61%, list=55%, signal=132%
GOBP_VACUOLE_ORGANIZATION	163	-0.0694186	-0.299886	0.546	0.987444	1	4193	tags=48%, list=42%, signal=82%
GOBP_CELL_PROJECTION_ASSEMBLY	349	-0.0599391	-0.155079	0.480592	0.987447	1	5015	tags=56%, list=50%, signal=107%
GOBP_ERYTHROCYTE_HOMEOSTASIS	96	-0.0594924	-0.303049	0.871401	0.987498	1	876	tags=15%, list=9%, signal=16%
GOBP_CELL_CYCLE_G1_S_PHASE_TRANSITION	172	-0.0576306	-0.232165	0.699248	0.987512	1	3294	tags=38%, list=33%, signal=56%
GOBP_REGULATION_OF_LYMPHOCYTE_ACTIVATION	250	-0.0896572	-0.293043	0.28972	0.987545	1	5524	tags=64%, list=55%, signal=137%
GOBP_CELL_SURFACE_RECEPTOR_SIGNALING_PATHWAY_INVOLVED_IN_CELL_CELL_SIGNALING	279	-0.0695702	-0.216624	0.378229	0.987561	1	8558	tags=92%, list=85%, signal=595%
GOBP_DOUBLE_STRAND_BREAK_REPAIR	171	-0.0677035	-0.245085	0.576923	0.987564	1	4100	tags=47%, list=41%, signal=79%
GOBP_PINOCYTOSIS	18	-0.279934	-1.27058	0.121756	0.987588	1	6137	tags=89%, list=61%, signal=227%
GOBP_SUPRAMOLECULAR_FIBER_ORGANIZATION	454	-0.0755087	-0.162671	0.477876	0.987594	1	3799	tags=45%, list=38%, signal=69%
GOBP_SMALL_GTPASE_MEDIATED_SIGNAL_TRANSDUCTION	323	-0.0967348	-0.245751	0.385666	0.987602	1	4856	tags=58%, list=48%, signal=108%
GOBP_CELLULAR_RESPONSE_TO_EXTERNAL_STIMULUS	201	-0.0911386	-0.300277	0.316574	0.987609	1	3159	tags=40%, list=31%, signal=58%
GOBP_CARBOHYDRATE_BIOSYNTHETIC_PROCESS	107	-0.0633885	-0.293561	0.777778	0.987634	1	7838	tags=84%, list=78%, signal=376%
GOBP_CELLULAR_METAL_ION_HOMEOSTASIS	197	-0.0423529	-0.16178	0.916667	0.987641	1	1525	tags=19%, list=15%, signal=22%
GOBP_CELL_DIVISION	363	-0.0622234	-0.160972	0.446461	0.987641	1	4445	tags=50%, list=44%, signal=87%
GOBP_GLAND_DEVELOPMENT	227	-0.047118	-0.155429	0.77757	0.987659	1	6545	tags=70%, list=65%, signal=194%
GOBP_VESICLE_ORGANIZATION	251	-0.054559	-0.15774	0.626571	0.987661	1	2915	tags=34%, list=29%, signal=47%
GOMF_TRANSFERASE_ACTIVITY_TRANSFERRING_ONE_CARBON_GROUPS	141	-0.063706	-0.301465	0.655431	0.987665	1	6152	tags=67%, list=61%, signal=171%
GOBP_RESPONSE_TO_TRANSFORMING_GROWTH_FACTOR_BETA	181	-0.0767081	-0.294151	0.387755	0.987704	1	6585	tags=73%, list=65%, signal=207%
GOCC_POSTSYNAPSE	274	-0.0482256	-0.151421	0.673913	0.987705	1	5812	tags=62%, list=58%, signal=144%
GOBP_REGULATION_OF_METAL_ION_TRANSPORT	172	-0.0584412	-0.242695	0.667904	0.987709	1	4164	tags=47%, list=41%, signal=79%
GOBP_RNA_SPLICING	361	-0.0639129	-0.156084	0.444444	0.98772	1	4819	tags=54%, list=48%, signal=100%
GOBP_REGULATION_OF_BODY_FLUID_LEVELS	198	-0.0629835	-0.232538	0.563953	0.987723	1	3193	tags=38%, list=32%, signal=54%
GOMF_MAGNESIUM_ION_BINDING	141	-0.0408239	-0.156866	0.988327	0.987723	1	7236	tags=76%, list=72%, signal=266%
GOCC_TRANSFERASE_COMPLEX_TRANSFERRING_PHOSPHORUS_CONTAINING_GROUPS	193	-0.0755368	-0.294629	0.398095	0.987846	1	4263	tags=50%, list=42%, signal=85%
GOMF_UBIQUITIN_LIKE_PROTEIN_TRANSFERASE_ACTIVITY	297	-0.0792409	-0.246012	0.353591	0.987877	1	4176	tags=49%, list=41%, signal=82%
GOBP_SYNAPSE_ORGANIZATION	185	-0.0459806	-0.162894	0.871648	0.98789	1	4118	tags=45%, list=41%, signal=75%
GOBP_PURINE_CONTAINING_COMPOUND_BIOSYNTHETIC_PROCESS	160	-0.0655142	-0.251661	0.626812	0.987901	1	107	tags=8%, list=1%, signal=7%
GOBP_REGULATION_OF_INFLAMMATORY_RESPONSE	179	-0.0787969	-0.300469	0.429907	0.987919	1	6365	tags=71%, list=63%, signal=189%
GOBP_CELL_PART_MORPHOGENESIS	317	-0.0643311	-0.163615	0.469501	0.987937	1	4900	tags=55%, list=49%, signal=104%
GOMF_PROTEIN_SERINE_THREONINE_KINASE_ACTIVITY	257	-0.0841782	-0.250894	0.342155	0.987947	1	4738	tags=55%, list=47%, signal=102%
GOBP_NEGATIVE_REGULATION_OF_GROWTH	140	-0.0523662	-0.232914	0.852427	0.98795	1	5450	tags=59%, list=54%, signal=127%
GOBP_CELL_JUNCTION_ORGANIZATION	351	-0.0611179	-0.147571	0.486188	0.988055	1	4226	tags=48%, list=42%, signal=80%
GOBP_DIVALENT_INORGANIC_CATION_HOMEOSTASIS	157	-0.0540518	-0.2428	0.786693	0.988068	1	1325	tags=18%, list=13%, signal=21%
GOBP_RESPONSE_TO_TOPOLOGICALLY_INCORRECT_PROTEIN	119	-0.057734	-0.246338	0.846899	0.988115	1	9410	tags=99%, list=93%, signal=1499%
GOMF_CARBOHYDRATE_BINDING	113	-0.0505496	-0.249751	0.922607	0.988212	1	2438	tags=29%, list=24%, signal=38%
GOMF_NUCLEOSIDE_TRIPHOSPHATASE_REGULATOR_ACTIVITY	317	-0.0911756	-0.251786	0.355872	0.988247	1	4670	tags=55%, list=46%, signal=100%
GOBP_RESPONSE_TO_EXTRACELLULAR_STIMULUS	264	-0.0883882	-0.294686	0.29304	0.988252	1	2643	tags=35%, list=26%, signal=46%
GOCC_PLASMA_MEMBRANE_PROTEIN_COMPLEX	212	-0.070482	-0.246791	0.443359	0.988277	1	3533	tags=42%, list=35%, signal=63%
GOCC_DENDRITIC_TREE	272	-0.0544508	-0.164555	0.597328	0.988286	1	8018	tags=85%, list=80%, signal=406%
GOBP_POSITIVE_REGULATION_OF_INTRACELLULAR_TRANSPORT	141	-0.0354385	-0.163647	0.996233	0.988329	1	2791	tags=31%, list=28%, signal=43%
GOBP_RNA_PHOSPHODIESTER_BOND_HYDROLYSIS	104	-0.0621825	-0.290381	0.801852	0.988356	1	1608	tags=22%, list=16%, signal=26%
GOBP_EPITHELIAL_TUBE_MORPHOGENESIS	172	-0.0677849	-0.248705	0.513863	0.988416	1	4013	tags=47%, list=40%, signal=76%
GOMF_GTPASE_BINDING	225	-0.0469124	-0.165044	0.777778	0.988453	1	2940	tags=34%, list=29%, signal=47%
GOBP_REGULATION_OF_CELL_DEVELOPMENT	248	-0.0804407	-0.252171	0.347518	0.988456	1	5260	tags=60%, list=52%, signal=123%
GOBP_POSITIVE_REGULATION_OF_DNA_BINDING_TRANSCRIPTION_FACTOR_ACTIVITY	145	-0.0699414	-0.294905	0.556723	0.988542	1	4584	tags=52%, list=46%, signal=95%
GOBP_BIOLOGICAL_PROCESS_INVOLVED_IN_SYMBIOTIC_INTERACTION	189	-0.0378374	-0.141653	0.965451	0.988593	1	8470	tags=88%, list=84%, signal=543%
GOMF_NUCLEASE_ACTIVITY	127	-0.0512476	-0.246956	0.875	0.988607	1	1632	tags=21%, list=16%, signal=25%
GOBP_REGULATION_OF_LIPID_METABOLIC_PROCESS	170	-0.063848	-0.252392	0.593407	0.988735	1	7838	tags=84%, list=78%, signal=373%
GOBP_AXON_DEVELOPMENT	222	-0.0439946	-0.142042	0.823529	0.988809	1	5010	tags=54%, list=50%, signal=105%
GOBP_RNA_SPLICING_VIA_TRANSESTERIFICATION_REACTIONS	250	-0.0762402	-0.247304	0.358925	0.988825	1	5696	tags=64%, list=57%, signal=144%
GOCC_MEMBRANE_MICRODOMAIN	174	-0.063038	-0.252927	0.615079	0.988826	1	4122	tags=47%, list=41%, signal=78%
GOCC_ENDOCYTIC_VESICLE	197	-0.0775436	-0.254841	0.400362	0.988945	1	3273	tags=40%, list=33%, signal=58%
GOMF_PHOSPHORIC_ESTER_HYDROLASE_ACTIVITY	196	-0.0434379	-0.142519	0.897727	0.988975	1	8356	tags=87%, list=83%, signal=503%
GOBP_POSITIVE_REGULATION_OF_ENDOTHELIAL_CELL_MIGRATION	75	-0.247598	-1.27163	0.108696	0.988982	1	4373	tags=68%, list=43%, signal=119%
GOBP_NEGATIVE_REGULATION_OF_LOCOMOTION	202	-0.0369596	-0.144671	0.95534	0.989128	1	4471	tags=48%, list=44%, signal=85%
GOBP_B_CELL_ACTIVATION	141	-0.065918	-0.253094	0.645522	0.989165	1	5416	tags=60%, list=54%, signal=129%
GOCC_DISTAL_AXON	125	-0.0604657	-0.253806	0.782946	0.989169	1	8018	tags=86%, list=80%, signal=415%
GOBP_SKELETAL_SYSTEM_DEVELOPMENT	242	-0.042378	-0.139534	0.845872	0.989276	1	4577	tags=50%, list=45%, signal=89%
GOBP_PROTEIN_LOCALIZATION_TO_CELL_PERIPHERY	219	-0.0364935	-0.142659	0.941509	0.989313	1	2308	tags=26%, list=23%, signal=34%
GOBP_RESPONSE_TO_GROWTH_FACTOR	406	-0.102605	-0.25485	0.39851	0.989374	1	4490	tags=54%, list=45%, signal=94%
GOBP_ENDOCYTOSIS	340	-0.0507621	-0.128804	0.603636	0.989432	1	3031	tags=35%, list=30%, signal=48%
GOBP_ACTIVATION_OF_IMMUNE_RESPONSE	165	-0.0348482	-0.135189	0.972277	0.989475	1	3317	tags=36%, list=33%, signal=53%
GOMF_MRNA_BINDING	235	-0.0388188	-0.133528	0.897196	0.989502	1	5960	tags=63%, list=59%, signal=151%
GOCC_SOMATODENDRITIC_COMPARTMENT	361	-0.0562793	-0.142974	0.519231	0.989567	1	6176	tags=67%, list=61%, signal=167%
GOBP_REGULATION_OF_CELL_CYCLE_PHASE_TRANSITION	254	-0.0430645	-0.132404	0.809783	0.989684	1	6951	tags=73%, list=69%, signal=231%
GOBP_GROWTH	479	-0.0556031	-0.129115	0.488372	0.989687	1	4155	tags=47%, list=41%, signal=75%
GOBP_POSITIVE_REGULATION_OF_PHOSPHORUS_METABOLIC_PROCESS	435	-0.0565289	-0.13396	0.484404	0.989694	1	4178	tags=47%, list=41%, signal=77%
GOBP_MICROTUBULE_BASED_PROCESS	475	-0.061071	-0.135523	0.498221	0.989702	1	5138	tags=57%, list=51%, signal=111%
GOMF_ACTIN_BINDING	260	-0.0825034	-0.254963	0.342059	0.989736	1	5039	tags=58%, list=50%, signal=113%
GOBP_EXTRINSIC_APOPTOTIC_SIGNALING_PATHWAY	147	-0.0647938	-0.287392	0.597378	0.989856	1	7303	tags=79%, list=73%, signal=283%
GOBP_SECOND_MESSENGER_MEDIATED_SIGNALING	118	-0.0549411	-0.256767	0.879684	0.989929	1	7048	tags=75%, list=70%, signal=248%
GOBP_PROTEIN_CONTAINING_COMPLEX_DISASSEMBLY	159	-0.0703697	-0.279075	0.533849	0.989982	1	2913	tags=36%, list=29%, signal=50%
GOMF_KINASE_BINDING	464	-0.0567464	-0.129271	0.503413	0.990017	1	4490	tags=50%, list=45%, signal=86%
GOBP_NEGATIVE_REGULATION_OF_PEPTIDASE_ACTIVITY	118	-0.0532071	-0.276883	0.86692	0.990061	1	6468	tags=69%, list=64%, signal=192%
GOBP_OSSIFICATION	193	-0.0799219	-0.276168	0.379439	0.990071	1	5889	tags=66%, list=58%, signal=157%
GOBP_POSITIVE_REGULATION_OF_PHOSPHORYLATION	393	-0.058129	-0.135597	0.510676	0.990072	1	4178	tags=47%, list=41%, signal=77%
GOBP_RAS_PROTEIN_SIGNAL_TRANSDUCTION	229	-0.0841149	-0.286279	0.318519	0.990114	1	4713	tags=55%, list=47%, signal=101%
GOBP_DEVELOPMENTAL_GROWTH	306	-0.0880796	-0.255027	0.338432	0.990127	1	4570	tags=54%, list=45%, signal=96%
GOBP_MALE_GAMETE_GENERATION	211	-0.0737998	-0.277292	0.362745	0.990243	1	4570	tags=53%, list=45%, signal=94%
GOBP_RESPONSE_TO_WOUNDING	306	-0.0492776	-0.136835	0.647913	0.99025	1	5212	tags=57%, list=52%, signal=114%
GOMF_PROTEIN_DOMAIN_SPECIFIC_BINDING	430	-0.0602831	-0.130424	0.508961	0.990252	1	5812	tags=63%, list=58%, signal=144%
GOCC_CELL_BODY	229	-0.078411	-0.279306	0.329114	0.990271	1	6176	tags=69%, list=61%, signal=174%
GOBP_POSITIVE_REGULATION_OF_HYDROLASE_ACTIVITY	338	-0.0497593	-0.129594	0.607735	0.990277	1	4670	tags=51%, list=46%, signal=92%
GOBP_NUCLEOSIDE_TRIPHOSPHATE_METABOLIC_PROCESS	172	-0.0695739	-0.283992	0.498062	0.990278	1	132	tags=8%, list=1%, signal=8%
GOBP_CELL_CELL_SIGNALING_BY_WNT	255	-0.0757729	-0.256861	0.346154	0.990299	1	5851	tags=65%, list=58%, signal=152%
GOBP_CARDIAC_MUSCLE_CELL_PROLIFERATION	23	-0.250979	-1.27475	0.102	0.990315	1	4046	tags=65%, list=40%, signal=109%
GOBP_CELL_CHEMOTAXIS	139	-0.0707617	-0.284593	0.56203	0.990321	1	2920	tags=36%, list=29%, signal=50%
GOBP_POSITIVE_REGULATION_OF_PROTEIN_KINASE_ACTIVITY	211	-0.0422031	-0.135852	0.889943	0.990343	1	4118	tags=45%, list=41%, signal=75%
GOBP_MICROTUBULE_CYTOSKELETON_ORGANIZATION	339	-0.0964912	-0.255285	0.368512	0.990396	1	4022	tags=49%, list=40%, signal=79%
GOCC_SYNAPTIC_MEMBRANE	124	-0.0709077	-0.277558	0.64313	0.990529	1	3112	tags=38%, list=31%, signal=54%
GOBP_CARBOHYDRATE_HOMEOSTASIS	111	-0.0556185	-0.279574	0.877163	0.990534	1	2259	tags=28%, list=22%, signal=36%
GOBP_CILIUM_ORGANIZATION	219	-0.0743815	-0.25706	0.37234	0.990597	1	5015	tags=57%, list=50%, signal=111%
GOBP_POSITIVE_REGULATION_OF_CELL_DIFFERENTIATION	439	-0.113089	-0.282082	0.399281	0.990646	1	4141	tags=52%, list=41%, signal=84%
GOBP_NEGATIVE_REGULATION_OF_DEFENSE_RESPONSE	134	-0.0703273	-0.284756	0.601547	0.990661	1	6365	tags=70%, list=63%, signal=188%
GOMF_METHYLATED_HISTONE_BINDING	59	-0.21773	-1.27238	0.0701403	0.990741	1	3453	tags=56%, list=34%, signal=85%
GOMF_UBIQUITIN_BINDING	80	-0.0490841	-0.280485	0.978175	0.990813	1	7691	tags=81%, list=76%, signal=341%
GOBP_MAINTENANCE_OF_LOCATION_IN_CELL	130	-0.060273	-0.282414	0.774131	0.990874	1	3739	tags=43%, list=37%, signal=68%
GOBP_NON_MEMBRANE_BOUNDED_ORGANELLE_ASSEMBLY	229	-0.0752461	-0.274162	0.328386	0.990886	1	6383	tags=71%, list=63%, signal=189%
GOBP_CARBOXYLIC_ACID_TRANSPORT	93	-0.057473	-0.27967	0.926276	0.990905	1	6681	tags=72%, list=66%, signal=212%
GOBP_TELOMERE_MAINTENANCE	107	-0.0627594	-0.257076	0.834694	0.991017	1	4551	tags=51%, list=45%, signal=93%
GOBP_CELL_MORPHOGENESIS_INVOLVED_IN_DIFFERENTIATION	365	-0.0480406	-0.123824	0.598901	0.991092	1	5024	tags=55%, list=50%, signal=105%
GOBP_TELOMERE_ORGANIZATION	110	-0.0577961	-0.280648	0.865385	0.991135	1	4551	tags=51%, list=45%, signal=92%
GOMF_TUBULIN_BINDING	208	-0.0721995	-0.258877	0.391304	0.991183	1	7905	tags=86%, list=79%, signal=390%
GOBP_CELLULAR_RESPONSE_TO_NITROGEN_COMPOUND	369	-0.0473935	-0.124165	0.636364	0.991342	1	4207	tags=46%, list=42%, signal=77%
GOBP_NEGATIVE_REGULATION_OF_DEVELOPMENTAL_PROCESS	454	-0.118196	-0.257935	0.461538	0.991343	1	5074	tags=62%, list=50%, signal=119%
GOBP_CANONICAL_WNT_SIGNALING_PATHWAY	167	-0.0704262	-0.272754	0.512915	0.991354	1	4187	tags=49%, list=42%, signal=82%
GOBP_REGULATION_OF_CELLULAR_COMPONENT_SIZE	214	-0.0669551	-0.257216	0.452158	0.991364	1	4140	tags=48%, list=41%, signal=79%
GOCC_SPINDLE	260	-0.092489	-0.271964	0.338983	0.991395	1	4670	tags=55%, list=46%, signal=101%
GOBP_MICROTUBULE_BASED_MOVEMENT	176	-0.0714175	-0.259155	0.480989	0.991449	1	5015	tags=57%, list=50%, signal=111%
GOBP_REGULATION_OF_CYTOSKELETON_ORGANIZATION	337	-0.100679	-0.259639	0.376577	0.991605	1	4608	tags=55%, list=46%, signal=99%
GOBP_PROCESS_UTILIZING_AUTOPHAGIC_MECHANISM	416	-0.0487853	-0.111369	0.593368	0.991644	1	8025	tags=84%, list=80%, signal=399%
GOBP_GOLGI_VESICLE_TRANSPORT	246	-0.0357176	-0.116451	0.922642	0.991743	1	2556	tags=29%, list=25%, signal=38%
GOBP_MONOCARBOXYLIC_ACID_METABOLIC_PROCESS	307	-0.0392756	-0.117115	0.806798	0.991821	1	7390	tags=77%, list=73%, signal=281%
GOBP_POSITIVE_REGULATION_OF_ORGANELLE_ORGANIZATION	322	-0.0400132	-0.11185	0.794171	0.991847	1	6865	tags=72%, list=68%, signal=219%
GOMF_PHOSPHATIDYLINOSITOL_BINDING	166	-0.0648499	-0.259844	0.596262	0.99191	1	2634	tags=33%, list=26%, signal=43%
GOBP_NEGATIVE_REGULATION_OF_CELL_ADHESION	160	-0.0724372	-0.270454	0.512635	0.991913	1	4569	tags=52%, list=45%, signal=95%
GOCC_NUCLEAR_ENVELOPE	320	-0.0413985	-0.11523	0.758491	0.991914	1	2083	tags=25%, list=21%, signal=30%
GOBP_REGULATION_OF_PROTEIN_CATABOLIC_PROCESS	245	-0.0377198	-0.121094	0.881481	0.991963	1	1603	tags=20%, list=16%, signal=23%
GOBP_REGULATION_OF_RESPONSE_TO_DNA_DAMAGE_STIMULUS	207	-0.0790177	-0.260415	0.387037	0.99199	1	6177	tags=69%, list=61%, signal=175%
GOBP_DNA_REPAIR	372	-0.0461892	-0.118351	0.62521	0.992044	1	4100	tags=45%, list=41%, signal=73%
GOBP_REGULATION_OF_GROWTH	335	-0.0452248	-0.117476	0.67963	0.992056	1	2446	tags=29%, list=24%, signal=37%
GOMF_CORE_PROMOTER_SEQUENCE_SPECIFIC_DNA_BINDING	30	-0.236402	-1.2755	0.0971074	0.99213	1	6018	tags=83%, list=60%, signal=207%
GOBP_ORGANIC_ACID_TRANSPORT	115	-0.0589243	-0.260811	0.829077	0.992156	1	6681	tags=72%, list=66%, signal=212%
GOBP_REGULATION_OF_CELL_CYCLE_PROCESS	399	-0.0458472	-0.109238	0.626087	0.992165	1	6951	tags=73%, list=69%, signal=228%
GOBP_NERVOUS_SYSTEM_PROCESS	352	-0.0437337	-0.112028	0.686703	0.992167	1	5983	tags=64%, list=59%, signal=151%
GOBP_REGULATION_OF_NERVOUS_SYSTEM_DEVELOPMENT	200	-0.0726236	-0.268359	0.418288	0.992258	1	4117	tags=48%, list=41%, signal=80%
GOBP_POST_TRANSCRIPTIONAL_REGULATION_OF_GENE_EXPRESSION	385	-0.0462581	-0.118738	0.636029	0.992261	1	5960	tags=64%, list=59%, signal=150%
GOMF_PHOSPHOLIPID_BINDING	254	-0.034629	-0.113613	0.954373	0.992266	1	2634	tags=30%, list=26%, signal=39%
GOBP_MITOTIC_CELL_CYCLE_PROCESS	472	-0.0514147	-0.119494	0.52844	0.992315	1	6696	tags=71%, list=67%, signal=203%
GOBP_RIBONUCLEOPROTEIN_COMPLEX_SUBUNIT_ORGANIZATION	176	-0.0681363	-0.261195	0.5	0.992354	1	6878	tags=75%, list=68%, signal=233%
GOBP_SIGNAL_TRANSDUCTION_IN_RESPONSE_TO_DNA_DAMAGE	117	-0.0524888	-0.268641	0.924242	0.992531	1	3351	tags=38%, list=33%, signal=57%
GOCC_CELL_SUBSTRATE_JUNCTION	357	-0.0442323	-0.112061	0.675862	0.992557	1	8596	tags=90%, list=85%, signal=591%
GOBP_LYMPHOCYTE_ACTIVATION	387	-0.0959459	-0.261369	0.361702	0.992673	1	5524	tags=64%, list=55%, signal=137%
GOBP_REGULATION_OF_CELL_PROJECTION_ORGANIZATION	374	-0.045567	-0.106198	0.657609	0.99273	1	5024	tags=54%, list=50%, signal=104%
GOBP_EPITHELIAL_CELL_PROLIFERATION	234	-0.0856535	-0.261931	0.334566	0.992761	1	4709	tags=55%, list=47%, signal=101%
GOBP_EMBRYONIC_MORPHOGENESIS	293	-0.0931077	-0.262418	0.346429	0.992881	1	5276	tags=61%, list=52%, signal=125%
GOBP_ENDOMEMBRANE_SYSTEM_ORGANIZATION	368	-0.0408409	-0.104658	0.739209	0.992992	1	7320	tags=77%, list=73%, signal=270%
GOBP_CELL_GROWTH	286	-0.0396398	-0.106246	0.814815	0.993112	1	9118	tags=94%, list=91%, signal=972%
GOBP_CYTOKINE_PRODUCTION	358	-0.105403	-0.262549	0.391304	0.993231	1	4574	tags=56%, list=45%, signal=98%
GOBP_REGULATION_OF_MUSCLE_SYSTEM_PROCESS	112	-0.0554912	-0.264587	0.883895	0.993259	1	4932	tags=54%, list=49%, signal=106%
GOBP_CELLULAR_RESPONSE_TO_ORGANIC_CYCLIC_COMPOUND	298	-0.100912	-0.265908	0.365348	0.993331	1	5637	tags=66%, list=56%, signal=145%
GOMF_CATALYTIC_ACTIVITY_ACTING_ON_RNA	245	-0.0808686	-0.264755	0.344383	0.993589	1	6809	tags=76%, list=68%, signal=228%
GOBP_FATTY_ACID_METABOLIC_PROCESS	201	-0.0295184	-0.102403	0.99633	0.993615	1	7123	tags=74%, list=71%, signal=247%
GOBP_REGULATION_OF_CELL_JUNCTION_ASSEMBLY	98	-0.0560954	-0.262563	0.933712	0.993661	1	4373	tags=49%, list=43%, signal=86%
GOBP_REGULATION_OF_CELL_MORPHOGENESIS	194	-0.0708596	-0.262959	0.452794	0.993837	1	5010	tags=57%, list=50%, signal=111%
GOBP_POSITIVE_REGULATION_OF_PROTEIN_LOCALIZATION	284	-0.0349757	-0.0993654	0.914611	0.994066	1	7068	tags=74%, list=70%, signal=240%
GOBP_VIRAL_PROCESS	295	-0.0358325	-0.0981771	0.907021	0.994152	1	2347	tags=27%, list=23%, signal=34%
GOBP_CELLULAR_COMPONENT_DISASSEMBLY	315	-0.0399022	-0.0998925	0.816176	0.994251	1	2840	tags=32%, list=28%, signal=43%
GOBP_REGULATION_OF_CELLULAR_RESPONSE_TO_STRESS	459	-0.0412517	-0.0914307	0.689236	0.994757	1	6185	tags=65%, list=61%, signal=162%
GOMF_KINASE_ACTIVITY	449	-0.041366	-0.0902518	0.685413	0.994802	1	4738	tags=51%, list=47%, signal=92%
GOBP_REGULATION_OF_GLIAL_CELL_PROLIFERATION	17	-0.27776	-1.27565	0.141284	0.994913	1	6685	tags=94%, list=66%, signal=280%
GOBP_CELL_CYCLE_PHASE_TRANSITION	329	-0.034217	-0.0951391	0.910526	0.994961	1	6951	tags=72%, list=69%, signal=226%
GOBP_AMYLOID_BETA_METABOLIC_PROCESS	40	-0.999922	-5.8544	0	0.995069	0.993	2	tags=3%, list=0%, signal=2%
GOBP_ANIMAL_ORGAN_MORPHOGENESIS	472	-0.0418527	-0.0916633	0.666667	0.995083	1	4932	tags=53%, list=49%, signal=99%
GOBP_POSITIVE_REGULATION_OF_TRANSPORT	452	-0.0404032	-0.0878478	0.697595	0.995221	1	5582	tags=59%, list=55%, signal=127%
GOMF_HYDROLASE_ACTIVITY_ACTING_ON_ESTER_BONDS	399	-0.036008	-0.086663	0.822183	0.995236	1	7248	tags=75%, list=72%, signal=259%
GOBP_NEGATIVE_REGULATION_OF_CELLULAR_COMPONENT_ORGANIZATION	416	-0.0362892	-0.0932629	0.808244	0.995275	1	2918	tags=32%, list=29%, signal=44%
GOBP_REGULATION_OF_CELLULAR_MACROMOLECULE_BIOSYNTHETIC_PROCESS	350	-0.0354076	-0.0917249	0.848816	0.995465	1	7136	tags=74%, list=71%, signal=246%
GOMF_HYDROLASE_ACTIVITY_ACTING_ON_ACID_ANHYDRIDES	441	-0.0376148	-0.0815704	0.79732	0.995696	1	2173	tags=25%, list=22%, signal=31%
GOCC_ENDOSOME_MEMBRANE	370	-0.0299717	-0.076704	0.931459	0.995883	1	1343	tags=16%, list=13%, signal=18%
GOMF_ENZYME_ACTIVATOR_ACTIVITY	351	-0.0296332	-0.0821077	0.927273	0.995925	1	6884	tags=71%, list=68%, signal=217%
GOBP_REGULATION_OF_INTRACELLULAR_TRANSPORT	230	-0.0234207	-0.0788887	1	0.996094	1	2791	tags=30%, list=28%, signal=41%
GOBP_NEGATIVE_REGULATION_OF_PROTEIN_MODIFICATION_PROCESS	331	-0.0284968	-0.0767679	0.967914	0.99627	1	5594	tags=58%, list=56%, signal=127%
GOBP_NEGATIVE_REGULATION_OF_CATALYTIC_ACTIVITY	437	-0.0325105	-0.0822592	0.851852	0.99627	1	7452	tags=77%, list=74%, signal=284%
GOBP_REGULATION_OF_SMOOTH_MUSCLE_CELL_DIFFERENTIATION	17	-0.281699	-1.27616	0.140873	0.997143	1	3092	tags=59%, list=31%, signal=85%
GOBP_REGULATION_OF_DEFENSE_RESPONSE_TO_VIRUS_BY_HOST	21	-0.274865	-1.27754	0.114228	0.998045	1	6828	tags=95%, list=68%, signal=295%
GOBP_ICOSANOID_BIOSYNTHETIC_PROCESS	27	-0.251602	-1.27945	0.0854167	0.998274	1	3068	tags=56%, list=30%, signal=80%
GOBP_MESENCHYMAL_CELL_PROLIFERATION	18	-0.27058	-1.28109	0.141049	0.998782	1	4553	tags=72%, list=45%, signal=132%
GOBP_VACUOLAR_LOCALIZATION	53	-0.996091	-5.98554	0.0292969	1	0.905	5	tags=2%, list=0%, signal=2%
GOBP_REGULATION_OF_LIPID_TRANSPORT	61	-0.999881	-5.93906	0	1	0.954	2	tags=2%, list=0%, signal=2%
GOBP_RESPONSE_TO_ORGANOPHOSPHORUS	55	-0.999892	-5.91881	0	1	0.966	2	tags=2%, list=0%, signal=2%
GOBP_LEUKOCYTE_DEGRANULATION	44	-0.996714	-5.87145	0.0276134	1	0.987	5	tags=2%, list=0%, signal=2%
GOBP_NEGATIVE_REGULATION_OF_SECRETION	73	-0.99471	-5.80022	0.0454545	1	0.999	5	tags=1%, list=0%, signal=1%
GOBP_DEVELOPMENT_OF_PRIMARY_SEXUAL_CHARACTERISTICS	104	-0.999795	-5.77437	0	1	0.999	2	tags=1%, list=0%, signal=1%
GOBP_RESPONSE_TO_CAMP	45	-0.999912	-5.73528	0	1	1	2	tags=2%, list=0%, signal=2%
GOBP_REGULATION_OF_MYELOID_LEUKOCYTE_MEDIATED_IMMUNITY	36	-0.997269	-5.67088	0.012024	1	1	5	tags=3%, list=0%, signal=3%
GOBP_B_CELL_MEDIATED_IMMUNITY	70	-0.994917	-5.66294	0.0390625	1	1	5	tags=1%, list=0%, signal=1%
GOBP_MALE_SEX_DIFFERENTIATION	76	-0.999851	-5.64192	0.0019685	1	1	2	tags=1%, list=0%, signal=1%
GOBP_REGULATION_OF_EXOCYTOSIS	97	-0.993057	-5.63439	0.0532319	1	1	5	tags=1%, list=0%, signal=1%
GOBP_MAST_CELL_ACTIVATION	32	-0.997546	-5.58965	0.0171103	1	1	5	tags=3%, list=0%, signal=3%
GOBP_MYELOID_CELL_ACTIVATION_INVOLVED_IN_IMMUNE_RESPONSE	48	-0.996437	-5.586	0.025	1	1	5	tags=2%, list=0%, signal=2%
GOBP_REGULATION_OF_BLOOD_PRESSURE	78	-0.999847	-5.58308	0	1	1	2	tags=1%, list=0%, signal=1%
GOBP_MAST_CELL_MEDIATED_IMMUNITY	30	-0.997685	-5.56249	0.0150943	1	1	5	tags=3%, list=0%, signal=3%
GOBP_NEGATIVE_REGULATION_OF_IMMUNE_RESPONSE	104	-0.992575	-5.55793	0.0423573	1	1	5	tags=1%, list=0%, signal=1%
GOMF_IMMUNE_RECEPTOR_ACTIVITY	42	-0.996853	-5.54223	0.0235294	1	1	5	tags=2%, list=0%, signal=2%
GOBP_CELL_MATURATION	67	-0.999869	-5.53047	0	1	1	2	tags=1%, list=0%, signal=1%
GOBP_NEGATIVE_REGULATION_OF_IMMUNE_EFFECTOR_PROCESS	53	-0.996091	-5.51047	0.0342205	1	1	5	tags=2%, list=0%, signal=2%
GOBP_ORGANIC_HYDROXY_COMPOUND_TRANSPORT	103	-0.999797	-5.50204	0	1	1	2	tags=1%, list=0%, signal=1%
GOBP_REGULATION_OF_PRODUCTION_OF_MOLECULAR_MEDIATOR_OF_IMMUNE_RESPONSE	82	-0.994089	-5.49325	0.0590476	1	1	5	tags=1%, list=0%, signal=1%
GOBP_REGULATION_OF_REGULATED_SECRETORY_PATHWAY	61	-0.995538	-5.45365	0.0359281	1	1	5	tags=2%, list=0%, signal=2%
GOBP_PRODUCTION_OF_MOLECULAR_MEDIATOR_OF_IMMUNE_RESPONSE	110	-0.992163	-5.4345	0.0492126	1	1	5	tags=1%, list=0%, signal=1%
GOBP_REGULATION_OF_HORMONE_SECRETION	91	-0.999821	-5.42598	0	1	1	2	tags=1%, list=0%, signal=1%
GOMF_CYTOKINE_BINDING	61	-0.995538	-5.38297	0.038835	1	1	5	tags=2%, list=0%, signal=2%
GOBP_CELLULAR_RESPONSE_TO_XENOBIOTIC_STIMULUS	75	-0.999853	-5.31898	0	1	1	2	tags=1%, list=0%, signal=1%
GOBP_ENDOCRINE_PROCESS	38	-0.999926	-5.31659	0	1	1	2	tags=3%, list=0%, signal=3%
GOBP_REGULATION_OF_LIPID_LOCALIZATION	73	-0.999857	-5.28691	0	1	1	2	tags=1%, list=0%, signal=1%
GOBP_REGULATION_OF_IMMUNOGLOBULIN_PRODUCTION	31	-0.997616	-5.26451	0.0142276	1	1	5	tags=3%, list=0%, signal=3%
GOBP_SEX_DIFFERENTIATION	122	-0.999759	-5.25819	0	1	1	2	tags=1%, list=0%, signal=1%
GOBP_REGULATION_OF_SYSTEMIC_ARTERIAL_BLOOD_PRESSURE	36	-0.99993	-5.24001	0	1	1	2	tags=3%, list=0%, signal=3%
GOBP_NEGATIVE_REGULATION_OF_LEUKOCYTE_MEDIATED_IMMUNITY	32	-0.997546	-5.21569	0.0115607	1	1	5	tags=3%, list=0%, signal=3%
GOBP_RENAL_SYSTEM_PROCESS	56	-0.999891	-5.19836	0	1	1	2	tags=2%, list=0%, signal=2%
GOBP_IMMUNOGLOBULIN_PRODUCTION	60	-0.995607	-5.17434	0.0346821	1	1	5	tags=2%, list=0%, signal=2%
GOBP_REGULATION_OF_LEUKOCYTE_DEGRANULATION	30	-0.997685	-5.16373	0.0160643	1	1	5	tags=3%, list=0%, signal=3%
GOBP_REGULATION_OF_MAST_CELL_ACTIVATION	24	-0.998102	-5.14388	0.00641026	1	1	5	tags=4%, list=0%, signal=4%
GOBP_NEGATIVE_REGULATION_OF_CELL_ACTIVATION	107	-0.992369	-5.12294	0.0551181	1	1	5	tags=1%, list=0%, signal=1%
GOBP_MYELOID_LEUKOCYTE_MEDIATED_IMMUNITY	54	-0.996022	-5.10711	0.0381679	1	1	5	tags=2%, list=0%, signal=2%
GOMF_CYTOKINE_RECEPTOR_ACTIVITY	32	-0.997546	-5.10232	0.0194932	1	1	5	tags=3%, list=0%, signal=3%
GOBP_HORMONE_METABOLIC_PROCESS	93	-0.999817	-5.10015	0	1	1	2	tags=1%, list=0%, signal=1%
GOBP_ENDOCRINE_HORMONE_SECRETION	25	-0.999952	-5.08352	0	1	1	2	tags=4%, list=0%, signal=4%
GOBP_REGULATED_EXOCYTOSIS	106	-0.992438	-5.00926	0.0546875	1	1	5	tags=1%, list=0%, signal=1%
GOBP_NEGATIVE_REGULATION_OF_EXOCYTOSIS	22	-0.998241	-4.9988	0.011976	1	1	5	tags=5%, list=0%, signal=5%
GOBP_REGULATION_OF_MAST_CELL_ACTIVATION_INVOLVED_IN_IMMUNE_RESPONSE	22	-0.998241	-4.99827	0.0162933	1	1	5	tags=5%, list=0%, signal=5%
GOBP_ANATOMICAL_STRUCTURE_MATURATION	97	-0.999809	-4.98444	0.00195695	1	1	2	tags=1%, list=0%, signal=1%
GOBP_RESPONSE_TO_PURINE_CONTAINING_COMPOUND	61	-0.999881	-4.93702	0	1	1	2	tags=2%, list=0%, signal=2%
GOBP_HORMONE_TRANSPORT	121	-0.999761	-4.83166	0	1	1	2	tags=1%, list=0%, signal=1%
GOBP_PROTEIN_PROCESSING	135	-0.999733	-4.8178	0	1	1	2	tags=1%, list=0%, signal=1%
GOCC_RECEPTOR_COMPLEX	147	-0.98963	-4.74021	0.0613027	1	1	5	tags=1%, list=0%, signal=1%
GOBP_SIGNALING_RECEPTOR_LIGAND_PRECURSOR_PROCESSING	19	-0.999964	-4.71639	0	1	1	2	tags=5%, list=0%, signal=5%
GOBP_POSITIVE_REGULATION_OF_IMMUNE_EFFECTOR_PROCESS	114	-0.991889	-4.70732	0.0595238	1	1	5	tags=1%, list=0%, signal=1%
GOBP_FEEDING_BEHAVIOR	22	-0.999958	-4.70452	0	1	1	2	tags=5%, list=0%, signal=5%
GOBP_MYELOID_LEUKOCYTE_ACTIVATION	111	-0.992095	-4.57088	0.0600375	1	1	5	tags=1%, list=0%, signal=1%
GOCC_EXTERNAL_SIDE_OF_PLASMA_MEMBRANE	129	-0.990861	-4.54343	0.0796117	1	1	5	tags=1%, list=0%, signal=1%
GOBP_NEGATIVE_REGULATION_OF_PRODUCTION_OF_MOLECULAR_MEDIATOR_OF_IMMUNE_RESPONSE	16	-0.998658	-4.53309	0.00582524	1	1	5	tags=6%, list=0%, signal=6%
GOBP_ADAPTIVE_IMMUNE_RESPONSE_BASED_ON_SOMATIC_RECOMBINATION_OF_IMMUNE_RECEPTORS_BUILT_FROM_IMMUNOGLOBULIN_SUPERFAMILY_DOMAINS	141	-0.99004	-4.50763	0.0810811	1	1	5	tags=1%, list=0%, signal=1%
GOBP_REGULATION_OF_SYSTEMIC_ARTERIAL_BLOOD_PRESSURE_MEDIATED_BY_A_CHEMICAL_SIGNAL	17	-0.999968	-4.50296	0	1	1	2	tags=6%, list=0%, signal=6%
GOBP_LIPID_EXPORT_FROM_CELL	17	-0.999968	-4.46464	0	1	1	2	tags=6%, list=0%, signal=6%
GOBP_REGULATION_OF_LEUKOCYTE_MEDIATED_IMMUNITY	108	-0.992301	-4.44801	0.0659134	1	1	5	tags=1%, list=0%, signal=1%
GOBP_REGULATION_OF_ENDOCRINE_PROCESS	16	-0.99997	-4.38903	0	1	1	2	tags=6%, list=0%, signal=6%
GOBP_NEGATIVE_REGULATION_OF_REGULATED_SECRETORY_PATHWAY	16	-0.998658	-4.35605	0.00938086	1	1	5	tags=6%, list=0%, signal=6%
GOBP_DEVELOPMENTAL_MATURATION	127	-0.999749	-4.33628	0	1	1	2	tags=1%, list=0%, signal=1%
GOBP_LYMPHOCYTE_MEDIATED_IMMUNITY	133	-0.990587	-4.23262	0.0704762	1	1	5	tags=1%, list=0%, signal=1%
GOBP_CELL_ACTIVATION_INVOLVED_IN_IMMUNE_RESPONSE	140	-0.990108	-4.1745	0.0811321	1	1	5	tags=1%, list=0%, signal=1%
GOCC_APICAL_PART_OF_CELL	174	-0.999656	-4.12069	0	1	1	2	tags=1%, list=0%, signal=1%
GOMF_ENDOPEPTIDASE_ACTIVITY	164	-0.999676	-4.09382	0.00194932	1	1	2	tags=1%, list=0%, signal=1%
GOBP_REPRODUCTIVE_SYSTEM_DEVELOPMENT	143	-0.999717	-4.04235	0	1	1	2	tags=1%, list=0%, signal=1%
GOBP_HORMONE_MEDIATED_SIGNALING_PATHWAY	115	-0.999773	-4.04166	0	1	1	2	tags=1%, list=0%, signal=1%
GOBP_RESPONSE_TO_MOLECULE_OF_BACTERIAL_ORIGIN	155	-0.999694	-3.96623	0	1	1	2	tags=1%, list=0%, signal=1%
GOBP_REGULATION_OF_IMMUNE_EFFECTOR_PROCESS	165	-0.988402	-3.84994	0.0896947	1	1	5	tags=1%, list=0%, signal=1%
GOBP_EXOCYTOSIS	183	-0.987178	-3.80658	0.0869565	1	1	5	tags=1%, list=0%, signal=1%
GOBP_ADAPTIVE_IMMUNE_RESPONSE	182	-0.987246	-3.77009	0.0909091	1	1	5	tags=1%, list=0%, signal=1%
GOBP_RESPONSE_TO_XENOBIOTIC_STIMULUS	192	-0.99962	-3.76483	0	1	1	2	tags=1%, list=0%, signal=1%
GOBP_UROGENITAL_SYSTEM_DEVELOPMENT	189	-0.999626	-3.74163	0	1	1	2	tags=1%, list=0%, signal=1%
GOBP_LIPID_LOCALIZATION	214	-0.999576	-3.73078	0	1	1	2	tags=0%, list=0%, signal=0%
GOBP_SIGNAL_RELEASE	182	-0.99964	-3.71585	0	1	1	2	tags=1%, list=0%, signal=1%
GOBP_REGULATION_OF_SECRETION	262	-0.999293	-3.41648	0.0477064	1	1	5	tags=1%, list=0%, signal=1%
GOBP_CYTOKINE_MEDIATED_SIGNALING_PATHWAY	230	-0.983994	-3.40658	0.119545	1	1	5	tags=0%, list=0%, signal=0%
GOBP_REGULATION_OF_HORMONE_LEVELS	202	-0.9996	-3.39365	0	1	1	2	tags=0%, list=0%, signal=0%
GOBP_PROTEIN_MATURATION	197	-0.99961	-3.34727	0	1	1	2	tags=1%, list=0%, signal=0%
GOBP_REGULATION_OF_SYSTEM_PROCESS	214	-0.999576	-3.32401	0	1	1	2	tags=0%, list=0%, signal=0%
GOBP_NEGATIVE_REGULATION_OF_IMMUNE_SYSTEM_PROCESS	229	-0.984062	-3.28872	0.126415	1	1	5	tags=0%, list=0%, signal=0%
GOBP_LEUKOCYTE_MEDIATED_IMMUNITY	183	-0.987178	-3.28092	0.123482	1	1	5	tags=1%, list=0%, signal=1%
GOBP_NEGATIVE_REGULATION_OF_TRANSPORT	222	-0.984535	-3.23942	0.148008	1	1	5	tags=0%, list=0%, signal=0%
GOBP_CIRCULATORY_SYSTEM_PROCESS	250	-0.982443	-3.16585	0.165067	1	1	2	tags=0%, list=0%, signal=0%
GOCC_SIDE_OF_MEMBRANE	269	-0.981368	-3.12468	0.147273	1	1	5	tags=0%, list=0%, signal=0%
GOMF_PEPTIDASE_ACTIVITY	267	-0.999471	-3.02282	0.00387597	1	1	2	tags=0%, list=0%, signal=0%
GOBP_ESTABLISHMENT_OF_ORGANELLE_LOCALIZATION	288	-0.980094	-3.01009	0.140952	1	1	5	tags=0%, list=0%, signal=0%
GOBP_RESPONSE_TO_BACTERIUM	276	-0.999453	-2.94487	0.00182482	1	1	2	tags=0%, list=0%, signal=0%
GOBP_BEHAVIOR	250	-0.999505	-2.91596	0.00191571	1	1	2	tags=0%, list=0%, signal=0%
GOBP_IMMUNE_EFFECTOR_PROCESS	279	-0.980697	-2.66021	0.16	1	1	5	tags=0%, list=0%, signal=0%
GOMF_MOLECULAR_TRANSDUCER_ACTIVITY	307	-0.978823	-2.65944	0.194595	1	1	5	tags=0%, list=0%, signal=0%
GOBP_REGULATION_OF_VESICLE_MEDIATED_TRANSPORT	295	-0.979625	-2.59459	0.154412	1	1	5	tags=0%, list=0%, signal=0%
GOBP_CELLULAR_RESPONSE_TO_HORMONE_STIMULUS	356	-0.999294	-2.59275	0.00366972	1	1	2	tags=0%, list=0%, signal=0%
GOCC_CELL_SURFACE	326	-0.977555	-2.5919	0.160221	1	1	5	tags=0%, list=0%, signal=0%
GOBP_DEVELOPMENTAL_PROCESS_INVOLVED_IN_REPRODUCTION	369	-0.999268	-2.58215	0.00357782	1	1	2	tags=0%, list=0%, signal=0%
GOBP_MAPK_CASCADE	391	-0.999224	-2.57295	0.00371058	1	1	2	tags=0%, list=0%, signal=0%
GOBP_REGULATION_OF_CELL_ACTIVATION	318	-0.978088	-2.48324	0.194245	1	1	5	tags=0%, list=0%, signal=0%
GOBP_EXPORT_FROM_CELL	393	-0.999037	-2.4818	0.046595	1	1	5	tags=1%, list=0%, signal=0%
GOBP_ORGANELLE_LOCALIZATION	374	-0.974367	-2.40606	0.191956	1	1	5	tags=0%, list=0%, signal=0%
GOBP_RESPONSE_TO_ORGANIC_CYCLIC_COMPOUND	451	-0.999105	-2.30833	0.00519931	1	1	2	tags=0%, list=0%, signal=0%
GOBP_RESPONSE_TO_LIPID	443	-0.999121	-2.2899	0.00180832	1	1	2	tags=0%, list=0%, signal=0%
GOBP_SECRETION	423	-0.998979	-2.28502	0.0589319	1	1	5	tags=0%, list=0%, signal=0%
GOBP_REGULATION_OF_IMMUNE_RESPONSE	424	-0.971068	-2.24421	0.200345	1	1	5	tags=0%, list=0%, signal=0%
GOBP_POSITIVE_REGULATION_OF_IMMUNE_SYSTEM_PROCESS	435	-0.970345	-2.21223	0.205263	1	1	5	tags=0%, list=0%, signal=0%
GOBP_RESPONSE_TO_HORMONE	490	-0.999028	-2.20283	0.00346021	1	1	2	tags=0%, list=0%, signal=0%
GOBP_NEGATIVE_REGULATION_OF_ENDOTHELIAL_CELL_APOPTOTIC_PROCESS	19	-0.430821	-2.17693	0.00792079	1	1	4150	tags=84%, list=41%, signal=143%
GOBP_CELLULAR_RESPONSE_TO_COPPER_ION	17	-0.471051	-2.15747	0.0180723	1	1	4150	tags=88%, list=41%, signal=150%
GOMF_MICROFILAMENT_MOTOR_ACTIVITY	17	-0.473146	-2.15219	0.0261569	1	1	1760	tags=65%, list=17%, signal=78%
GOBP_CHROMOSOME_ORGANIZATION_INVOLVED_IN_MEIOTIC_CELL_CYCLE	25	-0.423618	-2.13594	0.0379507	1	1	3801	tags=80%, list=38%, signal=128%
GOBP_POSITIVE_REGULATION_OF_HISTONE_H3_K4_METHYLATION	20	-0.42912	-2.13444	0.0210325	1	1	4247	tags=85%, list=42%, signal=147%
GOBP_MICROTUBULE_ANCHORING	18	-0.442521	-2.11764	0.0209524	1	1	4503	tags=89%, list=45%, signal=161%
GOCC_MYOSIN_COMPLEX	27	-0.418905	-2.11502	0.0458891	1	1	1761	tags=59%, list=17%, signal=72%
GOBP_ENDOTHELIAL_CELL_APOPTOTIC_PROCESS	36	-0.39487	-2.07183	0.0541586	1	1	4150	tags=81%, list=41%, signal=137%
GOBP_POSITIVE_REGULATION_OF_TRANSCRIPTION_BY_RNA_POLYMERASE_III	15	-0.448185	-2.04989	0.0127119	1	1	4221	tags=87%, list=42%, signal=149%
GOBP_RESPONSE_TO_CYTOKINE	495	-0.966421	-1.99769	0.22449	1	1	5	tags=0%, list=0%, signal=0%
GOBP_CELL_PROLIFERATION_INVOLVED_IN_KIDNEY_DEVELOPMENT	15	-0.44713	-1.98126	0.014433	1	1	5574	tags=100%, list=55%, signal=224%
GOMF_E_BOX_BINDING	24	-0.359418	-1.97502	0.0163599	1	1	4781	tags=83%, list=47%, signal=158%
GOMF_ATP_DEPENDENT_CHROMATIN_REMODELER_ACTIVITY	24	-0.371565	-1.95916	0.024	1	1	3820	tags=75%, list=38%, signal=121%
GOMF_MICROTUBULE_PLUS_END_BINDING	15	-0.44341	-1.93284	0.0206612	1	1	4269	tags=87%, list=42%, signal=150%
GOBP_SNRNA_TRANSCRIPTION	16	-0.411809	-1.91406	0.02	1	1	4671	tags=88%, list=46%, signal=163%
GOBP_VASCULAR_ENDOTHELIAL_CELL_PROLIFERATION	16	-0.408003	-1.88405	0.0178926	1	1	4080	tags=81%, list=41%, signal=136%
GOBP_RENAL_SYSTEM_VASCULATURE_DEVELOPMENT	24	-0.380028	-1.87603	0.0392562	1	1	4574	tags=83%, list=45%, signal=152%
GOBP_REGULATION_OF_MUSCLE_TISSUE_DEVELOPMENT	19	-0.375303	-1.87568	0.0177866	1	1	4178	tags=79%, list=41%, signal=135%
GOBP_REGULATION_OF_VASCULAR_ENDOTHELIAL_GROWTH_FACTOR_RECEPTOR_SIGNALING_PATHWAY	19	-0.394341	-1.87257	0.023622	1	1	2397	tags=63%, list=24%, signal=83%
GOBP_ENDOCARDIAL_CUSHION_FORMATION	18	-0.419204	-1.86374	0.0373281	1	1	4178	tags=83%, list=41%, signal=142%
GOBP_ENDOCARDIAL_CUSHION_MORPHOGENESIS	23	-0.368572	-1.8579	0.038	1	1	4178	tags=78%, list=41%, signal=133%
GOBP_T_HELPER_17_TYPE_IMMUNE_RESPONSE	18	-0.412206	-1.82554	0.0375494	1	1	5367	tags=94%, list=53%, signal=202%
GOBP_NEURON_FATE_COMMITMENT	15	-0.404297	-1.81084	0.020284	1	1	3991	tags=80%, list=40%, signal=132%
GOBP_BIOLOGICAL_PROCESS_INVOLVED_IN_INTRASPECIES_INTERACTION_BETWEEN_ORGANISMS	17	-0.379049	-1.78703	0.0285714	1	1	3298	tags=71%, list=33%, signal=105%
GOBP_MITOTIC_SPINDLE_ASSEMBLY	41	-0.318117	-1.78575	0.0562852	1	1	5897	tags=90%, list=59%, signal=217%
GOBP_VASOCONSTRICTION	28	-0.310871	-1.77836	0.0236686	1	1	5150	tags=82%, list=51%, signal=168%
GOCC_CAVEOLA	38	-0.3156	-1.77162	0.0457143	1	1	4519	tags=76%, list=45%, signal=138%
GOBP_POSITIVE_REGULATION_OF_PROTEIN_ACETYLATION	34	-0.316401	-1.76399	0.0442308	1	1	6302	tags=94%, list=63%, signal=251%
GOBP_LYMPHOID_PROGENITOR_CELL_DIFFERENTIATION	15	-0.404655	-1.74775	0.0297619	1	1	2645	tags=67%, list=26%, signal=90%
GOBP_CIRCADIAN_REGULATION_OF_GENE_EXPRESSION	49	-0.265832	-1.72891	0.0400802	1	1	4940	tags=76%, list=49%, signal=148%
GOBP_POSITIVE_REGULATION_OF_GLUCOSE_METABOLIC_PROCESS	21	-0.338921	-1.72882	0.0294737	1	1	2349	tags=57%, list=23%, signal=74%
GOCC_PERICENTRIC_HETEROCHROMATIN	18	-0.36995	-1.7268	0.0307102	1	1	2995	tags=67%, list=30%, signal=95%
GOBP_POSITIVE_REGULATION_OF_BLOOD_VESSEL_ENDOTHELIAL_CELL_MIGRATION	42	-0.285358	-1.7206	0.0464646	1	1	3852	tags=67%, list=38%, signal=108%
GOBP_REGULATION_OF_HEMATOPOIETIC_PROGENITOR_CELL_DIFFERENTIATION	31	-0.31372	-1.71967	0.0368932	1	1	4322	tags=74%, list=43%, signal=130%
GOBP_MICROTUBULE_NUCLEATION	29	-0.312629	-1.71793	0.0348162	1	1	5889	tags=90%, list=58%, signal=215%
GOBP_SEGMENTATION	41	-0.297287	-1.70915	0.0475248	1	1	2668	tags=56%, list=26%, signal=76%
GOBP_NEGATIVE_REGULATION_OF_CD4_POSITIVE_ALPHA_BETA_T_CELL_ACTIVATION	17	-0.37044	-1.70688	0.0330097	1	1	4569	tags=82%, list=45%, signal=151%
GOBP_PROSTANOID_BIOSYNTHETIC_PROCESS	16	-0.383481	-1.70599	0.0389344	1	1	3068	tags=69%, list=30%, signal=99%
GOMF_NUCLEAR_RECEPTOR_ACTIVITY	29	-0.3235	-1.70318	0.043222	1	1	4044	tags=72%, list=40%, signal=121%
GOCC_NEUROMUSCULAR_JUNCTION	32	-0.31179	-1.70159	0.0428266	1	1	3479	tags=66%, list=35%, signal=100%
GOBP_SUBSTRATE_DEPENDENT_CELL_MIGRATION	16	-0.378855	-1.69226	0.0406504	1	1	4373	tags=81%, list=43%, signal=143%
GOBP_RESPONSE_TO_NICOTINE	21	-0.345305	-1.6781	0.0337302	1	1	1326	tags=48%, list=13%, signal=55%
GOBP_POSITIVE_REGULATION_OF_PEPTIDYL_LYSINE_ACETYLATION	28	-0.339385	-1.6705	0.0529532	1	1	6302	tags=96%, list=63%, signal=257%
GOMF_PEPTIDE_LYSINE_N_ACETYLTRANSFERASE_ACTIVITY	29	-0.312443	-1.6694	0.0428016	1	1	4155	tags=72%, list=41%, signal=123%
GOBP_REGULATION_OF_VASCULAR_PERMEABILITY	27	-0.300999	-1.64945	0.0419048	1	1	2572	tags=56%, list=26%, signal=74%
GOMF_PROTEIN_PHOSPHATASE_1_BINDING	19	-0.332764	-1.64301	0.0332031	1	1	1956	tags=53%, list=19%, signal=65%
GOBP_POSITIVE_REGULATION_OF_STEM_CELL_PROLIFERATION	18	-0.355423	-1.62478	0.0439331	1	1	4819	tags=83%, list=48%, signal=160%
GOBP_REGULATION_OF_MITOTIC_SPINDLE_ASSEMBLY	16	-0.372836	-1.62471	0.0426357	1	1	5692	tags=94%, list=57%, signal=215%
GOBP_NEGATIVE_REGULATION_OF_DNA_TEMPLATED_TRANSCRIPTION_ELONGATION	18	-0.342554	-1.6215	0.039666	1	1	4389	tags=78%, list=44%, signal=138%
GOBP_EMBRYONIC_HEMOPOIESIS	16	-0.364455	-1.61865	0.0387597	1	1	5147	tags=88%, list=51%, signal=179%
GOBP_REGULATION_OF_HISTONE_H3_K4_METHYLATION	29	-0.317276	-1.61819	0.0471311	1	1	5148	tags=83%, list=51%, signal=169%
GOBP_REGULATION_OF_SPROUTING_ANGIOGENESIS	23	-0.341442	-1.61718	0.0510806	1	1	5326	tags=87%, list=53%, signal=184%
GOBP_POSITIVE_REGULATION_OF_TRANSCRIPTION_BY_RNA_POLYMERASE_I	22	-0.31801	-1.61562	0.0465587	1	1	5959	tags=91%, list=59%, signal=222%
GOMF_STEROL_TRANSPORTER_ACTIVITY	19	-0.335676	-1.6135	0.0308642	1	1	5636	tags=89%, list=56%, signal=203%
GOBP_POSITIVE_REGULATION_OF_NATURAL_KILLER_CELL_ACTIVATION	17	-0.349968	-1.60857	0.0433071	1	1	5367	tags=88%, list=53%, signal=189%
GOBP_SALIVARY_GLAND_DEVELOPMENT	15	-0.360887	-1.60565	0.0489237	1	1	3085	tags=67%, list=31%, signal=96%
GOMF_PROLINE_RICH_REGION_BINDING	16	-0.343315	-1.59667	0.0471311	1	1	6618	tags=100%, list=66%, signal=291%
GOBP_REGULATION_OF_NATURAL_KILLER_CELL_ACTIVATION	21	-0.324845	-1.5901	0.0406504	1	1	5367	tags=86%, list=53%, signal=183%
GOBP_POSITIVE_REGULATION_OF_TYROSINE_PHOSPHORYLATION_OF_STAT_PROTEIN	21	-0.330689	-1.5891	0.0515267	1	1	3870	tags=71%, list=38%, signal=116%
GOBP_POSITIVE_REGULATION_OF_MONONUCLEAR_CELL_MIGRATION	37	-0.287236	-1.58868	0.0511883	1	1	2834	tags=57%, list=28%, signal=79%
GOBP_RESPONSE_TO_INTERFERON_ALPHA	16	-0.347841	-1.58696	0.0461847	1	1	5314	tags=88%, list=53%, signal=185%
GOBP_RETINOIC_ACID_RECEPTOR_SIGNALING_PATHWAY	20	-0.323447	-1.58569	0.0466926	1	1	1785	tags=50%, list=18%, signal=61%
GOBP_EPIBOLY	23	-0.29844	-1.57949	0.041502	1	1	4007	tags=70%, list=40%, signal=115%
GOBP_PROTEIN_LOCALIZATION_TO_GOLGI_APPARATUS	22	-0.316372	-1.5781	0.0396226	1	1	2772	tags=59%, list=28%, signal=81%
GOBP_CELLULAR_RESPONSE_TO_DEXAMETHASONE_STIMULUS	17	-0.35599	-1.57641	0.0421941	1	1	4122	tags=76%, list=41%, signal=129%
GOBP_REGULATION_OF_VASOCONSTRICTION	23	-0.319142	-1.57583	0.043222	1	1	5550	tags=87%, list=55%, signal=193%
GOBP_REGULATION_OF_ENDOTHELIAL_CELL_DIFFERENTIATION	27	-0.299218	-1.5748	0.0390625	1	1	5573	tags=85%, list=55%, signal=190%
GOBP_NUCLEOTIDE_BINDING_DOMAIN_LEUCINE_RICH_REPEAT_CONTAINING_RECEPTOR_SIGNALING_PATHWAY	15	-0.352929	-1.57142	0.035503	1	1	3165	tags=67%, list=31%, signal=97%
GOBP_MESENCHYME_MORPHOGENESIS	29	-0.27557	-1.56374	0.0468085	1	1	4178	tags=69%, list=41%, signal=118%
GOMF_NUCLEAR_THYROID_HORMONE_RECEPTOR_BINDING	25	-0.292427	-1.55767	0.0411765	1	1	5924	tags=88%, list=59%, signal=213%
GOBP_HEART_VALVE_MORPHOGENESIS	33	-0.270172	-1.55638	0.0322581	1	1	4612	tags=73%, list=46%, signal=134%
GOBP_CELL_DIFFERENTIATION_IN_SPINAL_CORD	16	-0.348314	-1.55552	0.0536779	1	1	4680	tags=81%, list=46%, signal=152%
GOBP_NEGATIVE_REGULATION_OF_T_CELL_DIFFERENTIATION	20	-0.319845	-1.55256	0.0521921	1	1	5345	tags=85%, list=53%, signal=181%
GOBP_POSITIVE_REGULATION_OF_NEURON_DIFFERENTIATION	39	-0.299646	-1.55227	0.0698603	1	1	3966	tags=69%, list=39%, signal=114%
GOCC_RNAI_EFFECTOR_COMPLEX	18	-0.341095	-1.55192	0.0500963	1	1	4963	tags=83%, list=49%, signal=164%
GOBP_RESPONSE_TO_INCREASED_OXYGEN_LEVELS	21	-0.303488	-1.54505	0.0430528	1	1	6061	tags=90%, list=60%, signal=227%
GOBP_AORTA_MORPHOGENESIS	21	-0.325413	-1.54278	0.0523139	1	1	3923	tags=71%, list=39%, signal=117%
GOBP_CELL_FATE_SPECIFICATION	30	-0.292767	-1.54271	0.046875	1	1	4781	tags=77%, list=47%, signal=146%
GOBP_NEGATIVE_REGULATION_OF_ALPHA_BETA_T_CELL_ACTIVATION	18	-0.324643	-1.54028	0.043299	1	1	4569	tags=78%, list=45%, signal=142%
GOMF_CYTOSKELETAL_MOTOR_ACTIVITY	41	-0.277672	-1.53947	0.0555556	1	1	2128	tags=49%, list=21%, signal=62%
GOMF_RNA_POLYMERASE_II_COMPLEX_BINDING	29	-0.289402	-1.53079	0.0533597	1	1	5775	tags=86%, list=57%, signal=202%
GOBP_REGULATION_OF_TYPE_I_INTERFERON_MEDIATED_SIGNALING_PATHWAY	31	-0.285257	-1.52849	0.0509165	1	1	5582	tags=84%, list=55%, signal=188%
GOMF_MITOGEN_ACTIVATED_PROTEIN_KINASE_BINDING	23	-0.287891	-1.52703	0.0552268	1	1	2362	tags=52%, list=23%, signal=68%
GOMF_TAU_PROTEIN_KINASE_ACTIVITY	17	-0.333686	-1.52339	0.0591603	1	1	1385	tags=47%, list=14%, signal=54%
GOBP_NEGATIVE_REGULATION_OF_TUMOR_NECROSIS_FACTOR_SUPERFAMILY_CYTOKINE_PRODUCTION	25	-0.287647	-1.51792	0.0495049	1	1	5972	tags=88%, list=59%, signal=216%
GOCC_NEURON_PROJECTION_MEMBRANE	18	-0.317678	-1.51717	0.0654762	1	1	2961	tags=61%, list=29%, signal=86%
GOBP_HISTONE_H3_K9_MODIFICATION	35	-0.289784	-1.51687	0.0616302	1	1	5148	tags=80%, list=51%, signal=163%
GOCC_FILAMENTOUS_ACTIN	18	-0.33194	-1.51574	0.0601942	1	1	5055	tags=83%, list=50%, signal=167%
GOBP_MAINTENANCE_OF_BLOOD_BRAIN_BARRIER	24	-0.326563	-1.51071	0.0632653	1	1	3433	tags=67%, list=34%, signal=101%
GOBP_NEGATIVE_REGULATION_OF_T_CELL_APOPTOTIC_PROCESS	15	-0.351119	-1.50903	0.0465587	1	1	5868	tags=93%, list=58%, signal=223%
GOBP_REGULATION_OF_DOUBLE_STRAND_BREAK_REPAIR_VIA_NONHOMOLOGOUS_END_JOINING	16	-0.335257	-1.50871	0.0766129	1	1	4182	tags=75%, list=42%, signal=128%
GOBP_SOMITOGENESIS	25	-0.295836	-1.50849	0.0513347	1	1	2668	tags=56%, list=26%, signal=76%
GOBP_HISTONE_MONOUBIQUITINATION	28	-0.269066	-1.50566	0.0425532	1	1	4491	tags=71%, list=45%, signal=129%
GOCC_SEX_CHROMOSOME	19	-0.314093	-1.50297	0.0541586	1	1	5323	tags=84%, list=53%, signal=178%
GOBP_BRANCHING_INVOLVED_IN_BLOOD_VESSEL_MORPHOGENESIS	18	-0.307894	-1.5025	0.0587084	1	1	4178	tags=72%, list=41%, signal=123%
GOBP_PEROXISOME_PROLIFERATOR_ACTIVATED_RECEPTOR_SIGNALING_PATHWAY	15	-0.340177	-1.49427	0.0593047	1	1	2622	tags=60%, list=26%, signal=81%
GOBP_STRIATED_MUSCLE_CELL_PROLIFERATION	33	-0.268089	-1.49333	0.0562249	1	1	4938	tags=76%, list=49%, signal=148%
GOBP_POSITIVE_REGULATION_OF_MIRNA_TRANSCRIPTION	33	-0.282384	-1.49164	0.0576541	1	1	6320	tags=91%, list=63%, signal=243%
GOBP_PEPTIDYL_LYSINE_TRIMETHYLATION	32	-0.270887	-1.4915	0.0430712	1	1	5148	tags=78%, list=51%, signal=159%
GOCC_INTRINSIC_COMPONENT_OF_SYNAPTIC_VESICLE_MEMBRANE	16	-0.33073	-1.49145	0.0829959	1	1	5486	tags=88%, list=54%, signal=192%
GOCC_TRANSCRIPTION_ELONGATION_FACTOR_COMPLEX	36	-0.289773	-1.49139	0.0626263	1	1	5484	tags=83%, list=54%, signal=182%
GOBP_REGULATION_OF_LIPOPOLYSACCHARIDE_MEDIATED_SIGNALING_PATHWAY	17	-0.324006	-1.48869	0.0609037	1	1	3259	tags=65%, list=32%, signal=96%
GOMF_LIGASE_ACTIVITY_FORMING_CARBON_SULFUR_BONDS	28	-0.282499	-1.4858	0.0476191	1	1	6154	tags=89%, list=61%, signal=229%
GOBP_NUCLEUS_LOCALIZATION	19	-0.311317	-1.48224	0.0587002	1	1	4821	tags=79%, list=48%, signal=151%
GOBP_HISTONE_H2A_UBIQUITINATION	26	-0.288105	-1.47681	0.0599174	1	1	4078	tags=69%, list=41%, signal=116%
GOBP_HETEROTYPIC_CELL_CELL_ADHESION	29	-0.277676	-1.47481	0.0486815	1	1	2421	tags=52%, list=24%, signal=68%
GOBP_CELLULAR_RESPONSE_TO_VITAMIN	17	-0.326371	-1.47359	0.0583658	1	1	2643	tags=59%, list=26%, signal=80%
GOMF_NUCLEAR_ANDROGEN_RECEPTOR_BINDING	24	-0.296197	-1.4727	0.0573614	1	1	5416	tags=83%, list=54%, signal=180%
GOBP_POSITIVE_REGULATION_OF_HISTONE_METHYLATION	37	-0.282007	-1.47249	0.0652174	1	1	4247	tags=70%, list=42%, signal=121%
GOBP_NEGATIVE_REGULATION_OF_JNK_CASCADE	24	-0.293957	-1.47238	0.053407	1	1	2502	tags=54%, list=25%, signal=72%
GOCC_SMOOTH_ENDOPLASMIC_RETICULUM	20	-0.303881	-1.47225	0.0594059	1	1	2485	tags=55%, list=25%, signal=73%
GOBP_TELOMERE_CAPPING	27	-0.289148	-1.47189	0.0550098	1	1	2691	tags=56%, list=27%, signal=76%
GOBP_NEGATIVE_REGULATION_OF_BLOOD_PRESSURE	15	-0.342525	-1.46742	0.0727273	1	1	4612	tags=80%, list=46%, signal=147%
GOBP_NEGATIVE_REGULATION_OF_PEPTIDYL_LYSINE_ACETYLATION	16	-0.32598	-1.46717	0.0678643	1	1	3646	tags=69%, list=36%, signal=108%
GOBP_NEGATIVE_REGULATION_OF_STRIATED_MUSCLE_CELL_DIFFERENTIATION	17	-0.326687	-1.46682	0.0575816	1	1	5601	tags=88%, list=56%, signal=199%
GOBP_POSITIVE_REGULATION_OF_TRANSCRIPTION_ELONGATION_BY_RNA_POLYMERASE_II	44	-0.24893	-1.46418	0.0621242	1	1	3455	tags=59%, list=34%, signal=90%
GOBP_NEGATIVE_REGULATION_OF_EPITHELIAL_CELL_APOPTOTIC_PROCESS	36	-0.255482	-1.45935	0.0535714	1	1	4150	tags=67%, list=41%, signal=113%
GOBP_EMBRYONIC_PATTERN_SPECIFICATION	26	-0.267293	-1.45513	0.0633947	1	1	4287	tags=69%, list=43%, signal=120%
GOBP_REGULATION_OF_RAC_PROTEIN_SIGNAL_TRANSDUCTION	15	-0.34338	-1.45497	0.0708502	1	1	6617	tags=100%, list=66%, signal=291%
GOBP_MITOTIC_METAPHASE_PLATE_CONGRESSION	37	-0.265622	-1.45135	0.0670611	1	1	6044	tags=86%, list=60%, signal=216%
GOBP_CARDIAC_CONDUCTION_SYSTEM_DEVELOPMENT	16	-0.334287	-1.45026	0.0702811	1	1	4821	tags=81%, list=48%, signal=156%
GOBP_NEGATIVE_REGULATION_OF_LIPID_LOCALIZATION	23	-0.264947	-1.44184	0.0797546	1	1	1717	tags=43%, list=17%, signal=52%
GOBP_POSITIVE_REGULATION_OF_POTASSIUM_ION_TRANSPORT	15	-0.334985	-1.4418	0.0606061	1	1	5359	tags=87%, list=53%, signal=185%
GOBP_CARDIAC_EPITHELIAL_TO_MESENCHYMAL_TRANSITION	22	-0.310779	-1.44112	0.0625	1	1	5574	tags=86%, list=55%, signal=193%
GOBP_NEGATIVE_REGULATION_OF_EPITHELIAL_CELL_DIFFERENTIATION	24	-0.283204	-1.43875	0.0661479	1	1	4288	tags=71%, list=43%, signal=123%
GOBP_HISTONE_H3_K14_ACETYLATION	17	-0.303037	-1.43075	0.0772358	1	1	4062	tags=71%, list=40%, signal=118%
GOBP_POSITIVE_REGULATION_OF_PATHWAY_RESTRICTED_SMAD_PROTEIN_PHOSPHORYLATION	18	-0.307894	-1.41717	0.0862069	1	1	4178	tags=72%, list=41%, signal=123%
GOMF_PROMOTER_SPECIFIC_CHROMATIN_BINDING	46	-0.247698	-1.41661	0.0627376	1	1	5179	tags=76%, list=51%, signal=156%
GOBP_SOMITE_DEVELOPMENT	31	-0.26831	-1.41606	0.0592734	1	1	4453	tags=71%, list=44%, signal=127%
GOBP_NEGATIVE_REGULATION_OF_DNA_REPAIR	17	-0.313009	-1.41604	0.0747475	1	1	4554	tags=76%, list=45%, signal=139%
GOBP_MITOTIC_CYTOKINETIC_PROCESS	19	-0.295075	-1.41586	0.0708502	1	1	6044	tags=89%, list=60%, signal=223%
GOBP_REGULATION_OF_T_CELL_APOPTOTIC_PROCESS	23	-0.280217	-1.41561	0.0704501	1	1	5941	tags=87%, list=59%, signal=212%
GOBP_POSITIVE_REGULATION_OF_REGULATED_SECRETORY_PATHWAY	19	-0.303256	-1.41389	0.0682261	1	1	4902	tags=79%, list=49%, signal=154%
GOBP_EXOCRINE_SYSTEM_DEVELOPMENT	20	-0.294267	-1.40998	0.0704225	1	1	3085	tags=60%, list=31%, signal=86%
GOBP_POSITIVE_REGULATION_OF_NOTCH_SIGNALING_PATHWAY	26	-0.283915	-1.40907	0.0661323	1	1	5669	tags=85%, list=56%, signal=193%
GOBP_T_CELL_MIGRATION	36	-0.233121	-1.40804	0.0705394	1	1	4654	tags=69%, list=46%, signal=129%
GOBP_POSITIVE_REGULATION_OF_CELLULAR_CARBOHYDRATE_METABOLIC_PROCESS	24	-0.267423	-1.40707	0.065764	1	1	2349	tags=50%, list=23%, signal=65%
GOBP_REGULATION_OF_PEPTIDYL_LYSINE_ACETYLATION	59	-0.252471	-1.40669	0.0787402	1	1	5153	tags=76%, list=51%, signal=155%
GOBP_FOREBRAIN_NEURON_DIFFERENTIATION	16	-0.305486	-1.40591	0.0798319	1	1	3852	tags=69%, list=38%, signal=111%
GOCC_EUCHROMATIN	41	-0.215202	-1.40579	0.0504032	1	1	5210	tags=73%, list=52%, signal=151%
GOBP_NEGATIVE_REGULATION_OF_TOR_SIGNALING	33	-0.25864	-1.40546	0.063786	1	1	5643	tags=82%, list=56%, signal=186%
GOBP_AUTOPHAGY_OF_NUCLEUS	15	-0.327484	-1.40072	0.0793037	1	1	4092	tags=73%, list=41%, signal=123%
GOBP_POSITIVE_REGULATION_OF_LEUKOCYTE_DEGRANULATION	15	-0.313677	-1.39221	0.106122	1	1	4902	tags=80%, list=49%, signal=156%
GOBP_REGULATION_OF_NCRNA_TRANSCRIPTION	16	-0.305163	-1.38921	0.0996016	1	1	5743	tags=88%, list=57%, signal=203%
GOMF_ACID_THIOL_LIGASE_ACTIVITY	20	-0.289431	-1.38774	0.0801527	1	1	6154	tags=90%, list=61%, signal=231%
GOBP_REGULATION_OF_MIRNA_TRANSCRIPTION	43	-0.257187	-1.3859	0.0718563	1	1	6320	tags=88%, list=63%, signal=236%
GOBP_UBIQUITIN_DEPENDENT_PROTEIN_CATABOLIC_PROCESS_VIA_THE_MULTIVESICULAR_BODY_SORTING_PATHWAY	29	-0.262607	-1.38539	0.072549	1	1	6044	tags=86%, list=60%, signal=215%
GOBP_REGULATION_OF_AMINO_ACID_TRANSPORT	16	-0.304815	-1.38506	0.0792079	1	1	4488	tags=75%, list=45%, signal=135%
GOBP_DIENCEPHALON_DEVELOPMENT	18	-0.3066	-1.38442	0.0821643	1	1	4191	tags=72%, list=42%, signal=124%
GOBP_REGULATION_OF_TRANSCRIPTION_BY_RNA_POLYMERASE_III	24	-0.289874	-1.38227	0.0776699	1	1	4221	tags=71%, list=42%, signal=122%
GOBP_MEIOTIC_CHROMOSOME_SEGREGATION	28	-0.261241	-1.38219	0.0667976	1	1	4210	tags=68%, list=42%, signal=116%
GOBP_REGULATION_OF_CELL_MIGRATION_INVOLVED_IN_SPROUTING_ANGIOGENESIS	30	-0.240227	-1.3796	0.094162	1	1	3966	tags=63%, list=39%, signal=104%
GOBP_POSITIVE_REGULATION_OF_TRANSCRIPTION_FROM_RNA_POLYMERASE_II_PROMOTER_INVOLVED_IN_CELLULAR_RESPONSE_TO_CHEMICAL_STIMULUS	17	-0.297588	-1.3793	0.0974155	1	1	4709	tags=76%, list=47%, signal=143%
GOBP_INTRA_GOLGI_VESICLE_MEDIATED_TRANSPORT	27	-0.271896	-1.37774	0.0643939	1	1	6966	tags=96%, list=69%, signal=312%
GOBP_DOSAGE_COMPENSATION	21	-0.281463	-1.37762	0.0865979	1	1	4844	tags=76%, list=48%, signal=147%
GOMF_N_ACETYLTRANSFERASE_ACTIVITY	44	-0.242001	-1.3772	0.0626186	1	1	2838	tags=52%, list=28%, signal=72%
GOBP_NEGATIVE_REGULATION_OF_DNA_RECOMBINATION	17	-0.313009	-1.37456	0.0801688	1	1	4554	tags=76%, list=45%, signal=139%
GOBP_REGULATION_OF_MICROTUBULE_POLYMERIZATION_OR_DEPOLYMERIZATION	50	-0.243621	-1.37063	0.072	1	1	4608	tags=70%, list=46%, signal=128%
GOBP_POSITIVE_REGULATION_OF_TUMOR_NECROSIS_FACTOR_SUPERFAMILY_CYTOKINE_PRODUCTION	51	-0.235141	-1.37029	0.061144	1	1	4555	tags=69%, list=45%, signal=125%
GOBP_AMYLOID_BETA_CLEARANCE	22	-0.291269	-1.36979	0.0698152	1	1	5770	tags=86%, list=57%, signal=202%
GOBP_ACTIVATION_OF_INNATE_IMMUNE_RESPONSE	38	-0.234638	-1.36836	0.0641283	1	1	5596	tags=79%, list=56%, signal=177%
GOMF_GAMMA_TUBULIN_BINDING	25	-0.287643	-1.36777	0.0659794	1	1	3153	tags=60%, list=31%, signal=87%
GOBP_HEART_VALVE_DEVELOPMENT	40	-0.24298	-1.36567	0.0690335	1	1	4612	tags=70%, list=46%, signal=129%
GOMF_PHOSPHATIDYLINOSITOL_3_KINASE_BINDING	17	-0.309598	-1.36537	0.0890538	1	1	6365	tags=94%, list=63%, signal=255%
GOBP_POSITIVE_REGULATION_OF_DNA_TEMPLATED_TRANSCRIPTION_ELONGATION	54	-0.250871	-1.36438	0.0806452	1	1	3455	tags=59%, list=34%, signal=90%
GOMF_MRNA_3_UTR_AU_RICH_REGION_BINDING	17	-0.289354	-1.36413	0.135294	1	1	5384	tags=82%, list=53%, signal=177%
GOBP_CHROMOSOME_CONDENSATION	16	-0.31056	-1.36364	0.0810811	1	1	3801	tags=69%, list=38%, signal=110%
GOMF_PEPTIDE_N_ACETYLTRANSFERASE_ACTIVITY	34	-0.26477	-1.36313	0.0697211	1	1	4155	tags=68%, list=41%, signal=115%
GOBP_PIGMENT_GRANULE_LOCALIZATION	17	-0.29777	-1.36227	0.0889328	1	1	1746	tags=47%, list=17%, signal=57%
GOBP_POSITIVE_REGULATION_OF_SMOOTHENED_SIGNALING_PATHWAY	20	-0.30215	-1.35825	0.0786749	1	1	4516	tags=75%, list=45%, signal=136%
GOBP_REGULATION_OF_CHONDROCYTE_DIFFERENTIATION	23	-0.269569	-1.35738	0.0809717	1	1	4297	tags=70%, list=43%, signal=121%
GOBP_LONG_CHAIN_FATTY_ACID_TRANSPORT	27	-0.261627	-1.35721	0.0634921	1	1	4086	tags=67%, list=41%, signal=112%
GOBP_FACE_DEVELOPMENT	31	-0.252848	-1.35413	0.0791506	1	1	2010	tags=45%, list=20%, signal=56%
GOBP_CELLULAR_RESPONSE_TO_NUTRIENT	23	-0.259917	-1.35318	0.074	1	1	2643	tags=52%, list=26%, signal=71%
GOBP_PROTEIN_LOCALIZATION_TO_CYTOSKELETON	42	-0.24549	-1.35305	0.0721443	1	1	5690	tags=81%, list=57%, signal=185%
GOBP_REGULATION_OF_PROTEIN_ACETYLATION	64	-0.255529	-1.35124	0.0928854	1	1	5153	tags=77%, list=51%, signal=156%
GOBP_CELL_FATE_DETERMINATION	15	-0.321735	-1.3499	0.104208	1	1	4821	tags=80%, list=48%, signal=153%
GOBP_CELLULAR_COMPONENT_ASSEMBLY_INVOLVED_IN_MORPHOGENESIS	48	-0.243887	-1.34825	0.0753968	1	1	4479	tags=69%, list=44%, signal=123%
GOMF_NUCLEAR_RETINOIC_ACID_RECEPTOR_BINDING	19	-0.279373	-1.34766	0.111776	1	1	5142	tags=79%, list=51%, signal=161%
GOBP_PROSTANOID_METABOLIC_PROCESS	27	-0.251602	-1.34661	0.0787879	1	1	3068	tags=56%, list=30%, signal=80%
GOBP_NEUROMUSCULAR_JUNCTION_DEVELOPMENT	27	-0.256526	-1.34655	0.0755102	1	1	4883	tags=74%, list=49%, signal=143%
GOBP_RESPONSE_TO_COLD	30	-0.269217	-1.34265	0.075	1	1	3675	tags=63%, list=37%, signal=99%
GOBP_NEGATIVE_REGULATION_OF_MICROTUBULE_POLYMERIZATION_OR_DEPOLYMERIZATION	24	-0.256621	-1.34234	0.1	1	1	4555	tags=71%, list=45%, signal=129%
GOBP_FOREBRAIN_GENERATION_OF_NEURONS	19	-0.290938	-1.33931	0.0819672	1	1	3966	tags=68%, list=39%, signal=113%
GOBP_HISTONE_H2A_MONOUBIQUITINATION	18	-0.278607	-1.33832	0.103113	1	1	3913	tags=67%, list=39%, signal=109%
GOBP_POSITIVE_REGULATION_OF_CELLULAR_RESPONSE_TO_TRANSFORMING_GROWTH_FACTOR_BETA_STIMULUS	24	-0.277081	-1.33192	0.0731707	1	1	1413	tags=42%, list=14%, signal=48%
GOBP_SEMI_LUNAR_VALVE_DEVELOPMENT	26	-0.254814	-1.33165	0.0793651	1	1	5574	tags=81%, list=55%, signal=180%
GOBP_ENDOCARDIAL_CUSHION_DEVELOPMENT	28	-0.264428	-1.32824	0.0790514	1	1	4178	tags=68%, list=41%, signal=116%
GOBP_REGULATION_OF_CELLULAR_RESPONSE_TO_HEAT	16	-0.303621	-1.32822	0.105368	1	1	4500	tags=75%, list=45%, signal=135%
GOBP_NEGATIVE_REGULATION_OF_HISTONE_MODIFICATION	33	-0.244825	-1.32818	0.0888031	1	1	3646	tags=61%, list=36%, signal=95%
GOBP_RESPONSE_TO_TYPE_I_INTERFERON	50	-0.226796	-1.3273	0.0622407	1	1	5582	tags=78%, list=55%, signal=174%
GOBP_SNRNA_METABOLIC_PROCESS	45	-0.241624	-1.32687	0.072	1	1	3620	tags=60%, list=36%, signal=93%
GOBP_REGULATION_OF_NOTCH_SIGNALING_PATHWAY	53	-0.225903	-1.32668	0.0652174	1	1	5717	tags=79%, list=57%, signal=182%
GOBP_LIPOPOLYSACCHARIDE_MEDIATED_SIGNALING_PATHWAY	40	-0.252403	-1.32605	0.0725806	1	1	3259	tags=58%, list=32%, signal=85%
GOBP_NUCLEAR_TRANSCRIBED_MRNA_CATABOLIC_PROCESS_EXONUCLEOLYTIC	19	-0.273633	-1.3246	0.121086	1	1	3610	tags=63%, list=36%, signal=98%
GOMF_ADENYLYLTRANSFERASE_ACTIVITY	17	-0.28356	-1.32229	0.118812	1	1	4850	tags=76%, list=48%, signal=147%
GOBP_CARDIAC_MUSCLE_CELL_DIFFERENTIATION	53	-0.221824	-1.322	0.0701403	1	1	4998	tags=72%, list=50%, signal=142%
GOBP_CELLULAR_RESPONSE_TO_CADMIUM_ION	23	-0.250737	-1.32091	0.10338	1	1	1422	tags=39%, list=14%, signal=45%
GOMF_N_ACYLTRANSFERASE_ACTIVITY	54	-0.238877	-1.31788	0.0793651	1	1	2270	tags=46%, list=23%, signal=59%
GOMF_TRANSCRIPTION_REGULATOR_INHIBITOR_ACTIVITY	16	-0.28845	-1.31633	0.103158	1	1	3394	tags=63%, list=34%, signal=94%
GOBP_HISTONE_H3_K4_METHYLATION	49	-0.236893	-1.31479	0.0718563	1	1	4819	tags=71%, list=48%, signal=136%
GOBP_REGULATION_OF_SPINDLE_ASSEMBLY	20	-0.28531	-1.31113	0.0956175	1	1	5692	tags=85%, list=57%, signal=195%
GOBP_MICROTUBULE_ORGANIZING_CENTER_LOCALIZATION	23	-0.249958	-1.30548	0.112705	1	1	4494	tags=70%, list=45%, signal=125%
GOBP_CELLULAR_RESPONSE_TO_CORTICOSTEROID_STIMULUS	38	-0.22089	-1.30239	0.0745698	1	1	5204	tags=74%, list=52%, signal=152%
GOBP_NEUROINFLAMMATORY_RESPONSE	28	-0.244337	-1.30051	0.09375	1	1	5818	tags=82%, list=58%, signal=194%
GOBP_NEGATIVE_REGULATION_OF_I_KAPPAB_KINASE_NF_KAPPAB_SIGNALING	26	-0.25666	-1.29751	0.109053	1	1	4781	tags=73%, list=47%, signal=139%
GOBP_MICROTUBULE_POLYMERIZATION	56	-0.238507	-1.29689	0.0805243	1	1	6063	tags=84%, list=60%, signal=210%
GOBP_REGULATION_OF_MICROTUBULE_POLYMERIZATION	34	-0.239515	-1.29553	0.0764818	1	1	5889	tags=82%, list=58%, signal=198%
GOBP_VIRAL_RNA_GENOME_REPLICATION	19	-0.284747	-1.29475	0.10559	1	1	5088	tags=79%, list=51%, signal=159%
GOBP_POSITIVE_REGULATION_OF_SMOOTH_MUSCLE_CELL_PROLIFERATION	54	-0.227515	-1.29473	0.0678643	1	1	4994	tags=72%, list=50%, signal=143%
GOBP_ESTABLISHMENT_OF_MITOCHONDRION_LOCALIZATION	20	-0.255494	-1.29113	0.128099	1	1	6495	tags=90%, list=65%, signal=253%
GOBP_POSITIVE_REGULATION_OF_CELL_CYCLE_G2_M_PHASE_TRANSITION	16	-0.294096	-1.28992	0.116505	1	1	2708	tags=56%, list=27%, signal=77%
GOBP_POSITIVE_REGULATION_OF_INTERLEUKIN_2_PRODUCTION	16	-0.277009	-1.28942	0.154639	1	1	3509	tags=63%, list=35%, signal=96%
GOBP_POSITIVE_REGULATION_OF_BMP_SIGNALING_PATHWAY	22	-0.275397	-1.28936	0.104208	1	1	2726	tags=55%, list=27%, signal=75%
GOBP_REGULATION_OF_CARTILAGE_DEVELOPMENT	32	-0.230283	-1.28895	0.0907298	1	1	4297	tags=66%, list=43%, signal=114%
GOBP_BLOOD_VESSEL_ENDOTHELIAL_CELL_PROLIFERATION_INVOLVED_IN_SPROUTING_ANGIOGENESIS	15	-0.299532	-1.28833	0.146484	1	1	4373	tags=73%, list=43%, signal=129%
GOCC_DYNEIN_COMPLEX	20	-0.276851	-1.28668	0.105675	1	1	5777	tags=85%, list=57%, signal=199%
GOBP_VASCULAR_TRANSPORT	31	-0.232475	-1.28596	0.0933063	1	1	5787	tags=81%, list=57%, signal=189%
GOCC_PHAGOCYTIC_CUP	18	-0.280995	-1.28543	0.126233	1	1	5567	tags=83%, list=55%, signal=186%
GOBP_POSITIVE_REGULATION_OF_FILOPODIUM_ASSEMBLY	19	-0.261152	-1.28413	0.13556	1	1	5855	tags=84%, list=58%, signal=201%
GOMF_HISTONE_ACETYLTRANSFERASE_BINDING	19	-0.264724	-1.284	0.126482	1	1	6349	tags=89%, list=63%, signal=242%
GOBP_STRIATED_MUSCLE_CELL_DEVELOPMENT	27	-0.222488	-1.28342	0.121901	1	1	4479	tags=67%, list=44%, signal=120%
GOBP_REGULATION_OF_GLYCOLYTIC_PROCESS	26	-0.237878	-1.28143	0.12	1	1	7293	tags=96%, list=72%, signal=348%

### Sheet: UACR increase (Tub Positive)
NAME	SIZE	ES	NES	NOM p-val	FDR q-val	FWER p-val	RANK AT MAX	LEADING EDGE
GOBP_POSITIVE_REGULATION_OF_DEFENSE_RESPONSE_TO_VIRUS_BY_HOST	16	0.986456	3.73982	0.0587084	0.53813	0.432	34	tags=6%, list=0%, signal=6%
GOBP_PYRIDINE_CONTAINING_COMPOUND_METABOLIC_PROCESS	64	0.0838658	0.196012	0.817822	0.977588	1	7968	tags=75%, list=67%, signal=224%
GOBP_POSITIVE_REGULATION_OF_PROTEIN_SECRETION	67	0.0758007	0.187424	0.863039	0.977724	1	4094	tags=42%, list=34%, signal=63%
GOBP_T_CELL_DIFFERENTIATION	148	0.117531	0.195301	0.637024	0.977778	1	7416	tags=74%, list=62%, signal=192%
GOMF_3_5_EXONUCLEASE_ACTIVITY	46	0.0679413	0.197932	0.981132	0.977838	1	10885	tags=98%, list=91%, signal=1089%
GOBP_NECROTIC_CELL_DEATH	49	0.0632542	0.194662	0.98289	0.977884	1	9981	tags=90%, list=83%, signal=542%
GOBP_CELLULAR_RESPONSE_TO_TOXIC_SUBSTANCE	66	0.0756809	0.19615	0.874317	0.977966	1	9424	tags=86%, list=79%, signal=406%
GOCC_CILIARY_BASAL_BODY	110	0.0903253	0.18116	0.656085	0.978126	1	7841	tags=75%, list=66%, signal=215%
GOBP_NEGATIVE_REGULATION_OF_EXTRINSIC_APOPTOTIC_SIGNALING_PATHWAY	59	0.0741027	0.188094	0.942593	0.978128	1	1549	tags=20%, list=13%, signal=23%
GOMF_HISTONE_DEACETYLASE_BINDING	73	0.08107	0.187438	0.810409	0.978219	1	1656	tags=22%, list=14%, signal=25%
GOBP_SPINDLE_ASSEMBLY	87	0.0907915	0.198003	0.670433	0.978277	1	6067	tags=60%, list=51%, signal=120%
GOBP_B_CELL_ACTIVATION	141	0.106797	0.18203	0.638597	0.978318	1	6029	tags=61%, list=50%, signal=122%
GOCC_NEURON_TO_NEURON_SYNAPSE	172	0.12195	0.196169	0.666667	0.978465	1	3914	tags=45%, list=33%, signal=66%
GOBP_ACTIN_FILAMENT_BASED_MOVEMENT	71	0.0833702	0.188231	0.813996	0.978513	1	7764	tags=73%, list=65%, signal=208%
GOBP_POSITIVE_REGULATION_OF_CELLULAR_AMIDE_METABOLIC_PROCESS	134	0.107375	0.174785	0.666667	0.978516	1	7919	tags=77%, list=66%, signal=225%
GOBP_DNA_REPLICATION	197	0.132556	0.198294	0.725397	0.978523	1	5844	tags=62%, list=49%, signal=119%
GOBP_ADENYLATE_CYCLASE_MODULATING_G_PROTEIN_COUPLED_RECEPTOR_SIGNALING_PATHWAY	56	0.0693095	0.183352	0.96223	0.978529	1	2590	tags=29%, list=22%, signal=36%
GOBP_BIOLOGICAL_PROCESS_INVOLVED_IN_INTERACTION_WITH_SYMBIONT	71	0.0819551	0.189213	0.806859	0.978601	1	9633	tags=89%, list=81%, signal=454%
GOBP_NEGATIVE_REGULATION_OF_MAPK_CASCADE	107	0.0923525	0.181166	0.640221	0.978626	1	5832	tags=58%, list=49%, signal=112%
GOBP_GERM_CELL_DEVELOPMENT	133	0.107502	0.179543	0.655971	0.978665	1	4391	tags=47%, list=37%, signal=74%
GOBP_MALE_SEX_DIFFERENTIATION	83	0.0852178	0.182129	0.748134	0.978716	1	9790	tags=90%, list=82%, signal=496%
GOBP_REGULATION_OF_CALCIUM_ION_TRANSPORT	118	0.106517	0.199064	0.583187	0.978799	1	8059	tags=78%, list=67%, signal=237%
GOMF_UNFOLDED_PROTEIN_BINDING	90	0.0948305	0.191599	0.666055	0.978826	1	4320	tags=46%, list=36%, signal=71%
GOBP_PALLIUM_DEVELOPMENT	89	0.0924886	0.198494	0.653571	0.97883	1	2394	tags=29%, list=20%, signal=36%
GOCC_CONDENSED_CHROMOSOME_CENTROMERIC_REGION	117	0.101916	0.192635	0.603839	0.978852	1	5332	tags=55%, list=45%, signal=98%
GOBP_REGULATION_OF_CILIUM_ASSEMBLY	70	0.0817296	0.188391	0.831758	0.978865	1	1931	tags=24%, list=16%, signal=29%
GOBP_MIDBRAIN_DEVELOPMENT	53	0.0747077	0.19314	0.938433	0.978871	1	9937	tags=91%, list=83%, signal=534%
GOBP_EPITHELIAL_TO_MESENCHYMAL_TRANSITION	84	0.0859865	0.19205	0.718919	0.978892	1	9937	tags=92%, list=83%, signal=539%
GOMF_SINGLE_STRANDED_RNA_BINDING	65	0.0713204	0.18245	0.932021	0.978914	1	3933	tags=40%, list=33%, signal=59%
GOBP_PYRIMIDINE_CONTAINING_COMPOUND_METABOLIC_PROCESS	64	0.0717243	0.196232	0.902309	0.978916	1	6618	tags=63%, list=55%, signal=139%
GOCC_CAJAL_BODY	55	0.0710772	0.183451	0.94707	0.978938	1	5022	tags=49%, list=42%, signal=84%
GOBP_REGULATION_OF_CARDIAC_MUSCLE_CONTRACTION	42	0.0715905	0.201064	0.977612	0.978944	1	854	tags=14%, list=7%, signal=15%
GOBP_REGULATION_OF_DNA_REPAIR	151	0.107953	0.1748	0.671986	0.979003	1	7592	tags=74%, list=64%, signal=201%
GOBP_ACTIVATION_OF_GTPASE_ACTIVITY	81	0.0930227	0.189216	0.731532	0.979108	1	7750	tags=74%, list=65%, signal=209%
GOMF_MRNA_3_UTR_BINDING	77	0.0749271	0.175218	0.85045	0.979116	1	6872	tags=65%, list=57%, signal=152%
GOBP_DOUBLE_STRAND_BREAK_REPAIR	189	0.121278	0.179582	0.736364	0.979134	1	6036	tags=62%, list=50%, signal=124%
GOBP_TRNA_MODIFICATION	84	0.073101	0.158897	0.864621	0.979135	1	9663	tags=88%, list=81%, signal=456%
GOBP_POSITIVE_REGULATION_OF_ORGANELLE_ASSEMBLY	62	0.074625	0.183753	0.913958	0.97914	1	1811	tags=23%, list=15%, signal=26%
GOBP_REGULATION_OF_LIPID_LOCALIZATION	93	0.0937389	0.199209	0.663004	0.979164	1	8014	tags=76%, list=67%, signal=230%
GOBP_PROTEIN_METHYLATION	147	0.0982193	0.159428	0.676923	0.979169	1	1523	tags=22%, list=13%, signal=25%
GOBP_REGULATION_OF_RESPONSE_TO_OXIDATIVE_STRESS	63	0.0762817	0.189593	0.887454	0.979252	1	9339	tags=86%, list=78%, signal=390%
GOMF_ENDONUCLEASE_ACTIVITY	79	0.0828079	0.19965	0.719397	0.979263	1	7490	tags=71%, list=63%, signal=189%
GOBP_POSITIVE_REGULATION_OF_GTPASE_ACTIVITY	174	0.112245	0.175568	0.690941	0.979286	1	7265	tags=72%, list=61%, signal=180%
GOBP_CELL_DEATH_IN_RESPONSE_TO_OXIDATIVE_STRESS	66	0.0847649	0.20109	0.775801	0.979439	1	9316	tags=86%, list=78%, signal=389%
GOBP_LYTIC_VACUOLE_ORGANIZATION	80	0.0848313	0.183922	0.75784	0.979494	1	5268	tags=52%, list=44%, signal=93%
GOBP_HORMONE_TRANSPORT	138	0.0986435	0.173135	0.641156	0.9796	1	3598	tags=40%, list=30%, signal=56%
GOMF_GTPASE_BINDING	238	0.111327	0.157186	0.782462	0.97964	1	4873	tags=52%, list=41%, signal=86%
GOBP_MESENCHYME_DEVELOPMENT	149	0.0914234	0.15946	0.666667	0.979641	1	10313	tags=95%, list=86%, signal=685%
GOBP_EXECUTION_PHASE_OF_APOPTOSIS	47	0.0743146	0.199785	0.952899	0.979648	1	7508	tags=70%, list=63%, signal=188%
GOBP_POSITIVE_REGULATION_OF_PROTEIN_KINASE_B_SIGNALING	65	0.0811216	0.190247	0.847426	0.979651	1	9702	tags=89%, list=81%, signal=471%
GOBP_CHROMOSOME_ORGANIZATION	382	0.134691	0.170898	0.918644	0.979697	1	5294	tags=57%, list=44%, signal=100%
GOBP_FERTILIZATION	70	0.0893682	0.202922	0.771681	0.979703	1	4402	tags=46%, list=37%, signal=72%
GOBP_POSITIVE_REGULATION_OF_MYELOID_CELL_DIFFERENTIATION	57	0.0634826	0.175671	0.968978	0.979709	1	2180	tags=25%, list=18%, signal=30%
GOBP_NEUROMUSCULAR_PROCESS	57	0.0693969	0.1703	0.933333	0.97972	1	4207	tags=42%, list=35%, signal=65%
GOBP_CALCIUM_ION_TRANSMEMBRANE_TRANSPORT	135	0.103149	0.18962	0.598628	0.979729	1	4713	tags=50%, list=39%, signal=81%
GOBP_REGULATION_OF_AXONOGENESIS	82	0.0892626	0.201851	0.692022	0.979735	1	2584	tags=30%, list=22%, signal=39%
GOBP_GENE_SILENCING_BY_RNA	90	0.0725381	0.156552	0.830631	0.979735	1	4186	tags=42%, list=35%, signal=64%
GOBP_LYMPHOCYTE_ACTIVATION_INVOLVED_IN_IMMUNE_RESPONSE	95	0.0925222	0.201265	0.633212	0.97979	1	3432	tags=38%, list=29%, signal=53%
GOCC_EARLY_ENDOSOME_MEMBRANE	124	0.081499	0.155357	0.732174	0.979794	1	2602	tags=30%, list=22%, signal=38%
GOBP_REGULATION_OF_VACUOLE_ORGANIZATION	47	0.0606318	0.171864	0.994444	0.97981	1	11232	tags=100%, list=94%, signal=1647%
GOCC_ATPASE_COMPLEX	79	0.0827835	0.184116	0.778547	0.979841	1	5977	tags=58%, list=50%, signal=116%
GOBP_POSITIVE_REGULATION_OF_HEMOPOIESIS	102	0.0954979	0.184625	0.643243	0.979877	1	5665	tags=57%, list=47%, signal=107%
GOBP_INORGANIC_ION_IMPORT_ACROSS_PLASMA_MEMBRANE	52	0.0761347	0.203275	0.925993	0.979913	1	932	tags=15%, list=8%, signal=17%
GOBP_REGULATION_OF_STRIATED_MUSCLE_CONTRACTION	48	0.0750399	0.202129	0.94403	0.979966	1	1098	tags=17%, list=9%, signal=18%
GOMF_TRANSLATION_FACTOR_ACTIVITY_RNA_BINDING	71	0.0618405	0.159621	0.946691	0.97999	1	8525	tags=77%, list=71%, signal=268%
GOBP_ISOPRENOID_METABOLIC_PROCESS	69	0.088606	0.204304	0.754613	0.980014	1	9688	tags=90%, list=81%, signal=471%
GOBP_REGULATION_OF_PROTEIN_DEPOLYMERIZATION	54	0.0824861	0.210596	0.879612	0.980039	1	1674	tags=22%, list=14%, signal=26%
GOBP_CELLULAR_GLUCOSE_HOMEOSTASIS	87	0.0694707	0.157259	0.854779	0.98007	1	7969	tags=74%, list=67%, signal=219%
GOCC_EXTRINSIC_COMPONENT_OF_PLASMA_MEMBRANE	97	0.104685	0.203613	0.608229	0.980111	1	5413	tags=56%, list=45%, signal=101%
GOBP_REGULATION_OF_NUCLEOCYTOPLASMIC_TRANSPORT	90	0.0829609	0.175766	0.738182	0.980119	1	4328	tags=44%, list=36%, signal=69%
GOBP_REGULATION_OF_MUSCLE_CONTRACTION	75	0.0753703	0.172047	0.840149	0.980119	1	2451	tags=28%, list=21%, signal=35%
GOBP_DNA_RECOMBINATION	187	0.103268	0.15552	0.724315	0.980141	1	7734	tags=75%, list=65%, signal=209%
GOMF_MANGANESE_ION_BINDING	52	0.0657948	0.170951	0.972868	0.980148	1	8412	tags=77%, list=70%, signal=258%
GOBP_REGULATION_OF_CHROMOSOME_ORGANIZATION	182	0.131852	0.210823	0.676626	0.980322	1	5935	tags=63%, list=50%, signal=122%
GOBP_NEGATIVE_REGULATION_OF_INTRINSIC_APOPTOTIC_SIGNALING_PATHWAY	76	0.0923708	0.212383	0.694184	0.980343	1	9441	tags=88%, list=79%, signal=417%
GOMF_PROTEIN_SERINE_THREONINE_PHOSPHATASE_ACTIVITY	68	0.0719569	0.177164	0.896869	0.980363	1	6176	tags=59%, list=52%, signal=121%
GOMF_GTPASE_ACTIVATOR_ACTIVITY	185	0.105203	0.159721	0.720268	0.98039	1	6063	tags=61%, list=51%, signal=122%
GOCC_U2_TYPE_SPLICEOSOMAL_COMPLEX	84	0.0977348	0.20443	0.638258	0.980403	1	8232	tags=79%, list=69%, signal=251%
GOBP_REGULATION_OF_LEUKOCYTE_MEDIATED_IMMUNITY	109	0.0887379	0.176005	0.664273	0.980406	1	3664	tags=39%, list=31%, signal=56%
GOCC_RECYCLING_ENDOSOME_MEMBRANE	74	0.0790962	0.176563	0.833333	0.980416	1	2775	tags=31%, list=23%, signal=40%
GOBP_TELOMERE_MAINTENANCE	116	0.116109	0.217614	0.557118	0.980442	1	4808	tags=52%, list=40%, signal=86%
GOBP_SPERMATID_DIFFERENTIATION	75	0.0999156	0.212666	0.667851	0.980604	1	4391	tags=47%, list=37%, signal=73%
GOBP_PROTEIN_DEPOLYMERIZATION	72	0.0686379	0.159974	0.923636	0.980665	1	1674	tags=21%, list=14%, signal=24%
GOBP_CELLULAR_RESPONSE_TO_RADIATION	127	0.119556	0.217858	0.570671	0.980733	1	6398	tags=65%, list=54%, signal=139%
GOBP_REGULATION_OF_NIK_NF_KAPPAB_SIGNALING	63	0.0880983	0.210825	0.785185	0.980843	1	9578	tags=89%, list=80%, signal=445%
GOBP_NEGATIVE_REGULATION_OF_RESPONSE_TO_WOUNDING	49	0.0734274	0.20444	0.954545	0.980915	1	8396	tags=78%, list=70%, signal=259%
GOBP_PLASMA_MEMBRANE_ORGANIZATION	95	0.109346	0.216615	0.586387	0.980931	1	6001	tags=61%, list=50%, signal=122%
GOBP_CHROMOSOME_SEGREGATION	233	0.117571	0.167931	0.779967	0.980934	1	5291	tags=56%, list=44%, signal=98%
GOBP_REGULATION_OF_VIRAL_GENOME_REPLICATION	57	0.0803541	0.212761	0.890943	0.981028	1	6174	tags=60%, list=52%, signal=123%
GOBP_TOLL_LIKE_RECEPTOR_SIGNALING_PATHWAY	76	0.0756941	0.167312	0.866412	0.981029	1	3347	tags=36%, list=28%, signal=49%
GOBP_NEGATIVE_REGULATION_OF_DNA_METABOLIC_PROCESS	88	0.106756	0.221803	0.577696	0.981042	1	6204	tags=63%, list=52%, signal=129%
GOMF_TRANSLATION_REGULATOR_ACTIVITY_NUCLEIC_ACID_BINDING	87	0.0705167	0.160104	0.866426	0.981045	1	8094	tags=75%, list=68%, signal=230%
GOCC_CONDENSED_CHROMOSOME	167	0.135066	0.21543	0.66958	0.981053	1	5136	tags=56%, list=43%, signal=97%
GOCC_ORGANELLAR_RIBOSOME	88	0.100811	0.215886	0.608775	0.981112	1	9535	tags=90%, list=80%, signal=440%
GOBP_NOTCH_SIGNALING_PATHWAY	92	0.101171	0.206819	0.627778	0.981146	1	7895	tags=76%, list=66%, signal=222%
GOBP_SKELETAL_SYSTEM_MORPHOGENESIS	114	0.0812692	0.168184	0.677876	0.981183	1	9943	tags=91%, list=83%, signal=537%
GOBP_SMALL_REGULATORY_NCRNA_PROCESSING	41	0.0744872	0.218412	0.979127	0.981222	1	2319	tags=27%, list=19%, signal=33%
GOBP_RESPONSE_TO_LEUKEMIA_INHIBITORY_FACTOR	61	0.0867898	0.205181	0.826336	0.981222	1	7590	tags=72%, list=63%, signal=197%
GOBP_POSITIVE_REGULATION_OF_RESPONSE_TO_DNA_DAMAGE_STIMULUS	121	0.118129	0.217883	0.565603	0.981231	1	7592	tags=75%, list=64%, signal=204%
GOBP_MODULATION_BY_HOST_OF_SYMBIONT_PROCESS	57	0.0893074	0.22206	0.781885	0.981289	1	9633	tags=89%, list=81%, signal=458%
GOBP_CELLULAR_HORMONE_METABOLIC_PROCESS	67	0.081198	0.210894	0.819013	0.981298	1	4922	tags=49%, list=41%, signal=83%
GOBP_CELLULAR_RESPONSE_TO_CALCIUM_ION	43	0.074584	0.20871	0.973585	0.981366	1	4393	tags=44%, list=37%, signal=70%
GOBP_INTEGRIN_MEDIATED_SIGNALING_PATHWAY	71	0.0895795	0.204509	0.730909	0.981373	1	955	tags=17%, list=8%, signal=18%
GOBP_NEURAL_PRECURSOR_CELL_PROLIFERATION	81	0.103241	0.21453	0.644567	0.98139	1	4972	tags=52%, list=42%, signal=88%
GOBP_NEGATIVE_REGULATION_OF_LEUKOCYTE_CELL_CELL_ADHESION	62	0.0825871	0.207031	0.837524	0.981447	1	4223	tags=44%, list=35%, signal=67%
GOBP_PEPTIDE_TRANSPORT	122	0.116162	0.212828	0.573477	0.981486	1	4014	tags=45%, list=34%, signal=67%
GOBP_RESPONSE_TO_ETHANOL	66	0.093199	0.219189	0.725234	0.981495	1	9578	tags=89%, list=80%, signal=447%
GOBP_MYELOID_LEUKOCYTE_DIFFERENTIATION	119	0.0884313	0.160119	0.686456	0.981531	1	9099	tags=85%, list=76%, signal=352%
GOBP_TELOMERE_ORGANIZATION	119	0.108804	0.205892	0.584483	0.981563	1	5844	tags=60%, list=49%, signal=116%
GOCC_NON_MOTILE_CILIUM	73	0.0900035	0.213789	0.722772	0.981578	1	7773	tags=74%, list=65%, signal=210%
GOBP_NEGATIVE_REGULATION_OF_PROTEIN_BINDING	63	0.0855156	0.222822	0.808929	0.981603	1	6193	tags=60%, list=52%, signal=124%
GOBP_ACTIN_MEDIATED_CELL_CONTRACTION	47	0.0814633	0.207382	0.914894	0.981632	1	2590	tags=30%, list=22%, signal=38%
GOBP_CELL_CELL_JUNCTION_ASSEMBLY	93	0.0972065	0.21843	0.60221	0.981734	1	1674	tags=24%, list=14%, signal=27%
GOBP_REGULATION_OF_SYNAPSE_STRUCTURE_OR_ACTIVITY	92	0.102161	0.205189	0.613879	0.981736	1	3725	tags=41%, list=31%, signal=60%
GOBP_REGENERATION	96	0.108161	0.222143	0.578671	0.981742	1	5441	tags=56%, list=46%, signal=102%
GOBP_POSITIVE_REGULATION_OF_BINDING	124	0.0898495	0.165348	0.646235	0.981819	1	7613	tags=73%, list=64%, signal=198%
GOBP_NEGATIVE_REGULATION_OF_LEUKOCYTE_PROLIFERATION	41	0.0717113	0.207698	0.980036	0.981841	1	3810	tags=39%, list=32%, signal=57%
GOBP_B_CELL_DIFFERENTIATION	70	0.0914176	0.219345	0.695971	0.981857	1	7281	tags=70%, list=61%, signal=178%
GOBP_POSITIVE_REGULATION_OF_CALCIUM_ION_TRANSPORT	56	0.0928364	0.223086	0.791667	0.981877	1	8928	tags=84%, list=75%, signal=330%
GOMF_CATALYTIC_ACTIVITY_ACTING_ON_DNA	176	0.105553	0.164203	0.696918	0.981887	1	5820	tags=59%, list=49%, signal=113%
GOBP_POSITIVE_REGULATION_OF_CELL_CYCLE_PROCESS	146	0.0972518	0.160267	0.671304	0.981904	1	5565	tags=56%, list=47%, signal=104%
GOBP_REGULATION_OF_NEURAL_PRECURSOR_CELL_PROLIFERATION	44	0.0778807	0.212927	0.950397	0.981917	1	1245	tags=18%, list=10%, signal=20%
GOBP_ANTERIOR_POSTERIOR_PATTERN_SPECIFICATION	99	0.0812781	0.165654	0.758319	0.982046	1	5194	tags=52%, list=43%, signal=90%
GOMF_GUANYL_NUCLEOTIDE_EXCHANGE_FACTOR_ACTIVITY	157	0.0914774	0.152123	0.673835	0.982169	1	4250	tags=45%, list=36%, signal=68%
GOBP_MESENCHYMAL_CELL_DIFFERENTIATION	130	0.0850245	0.148137	0.706897	0.982192	1	9937	tags=92%, list=83%, signal=536%
GOBP_REGULATION_OF_RAS_PROTEIN_SIGNAL_TRANSDUCTION	126	0.0920675	0.164365	0.670648	0.982233	1	6026	tags=60%, list=50%, signal=119%
GOBP_TISSUE_REMODELING	88	0.0754839	0.160384	0.814882	0.982296	1	9428	tags=86%, list=79%, signal=406%
GOBP_CARDIAC_MUSCLE_CONTRACTION	63	0.0884628	0.219397	0.768362	0.982335	1	2932	tags=33%, list=25%, signal=44%
GOBP_REGULATION_OF_TELOMERE_MAINTENANCE_VIA_TELOMERE_LENGTHENING	50	0.0877113	0.219916	0.846591	0.982355	1	8997	tags=84%, list=75%, signal=338%
GOBP_SISTER_CHROMATID_SEGREGATION	159	0.137163	0.223121	0.657343	0.982375	1	5148	tags=57%, list=43%, signal=98%
GOBP_REGULATION_OF_SMALL_GTPASE_MEDIATED_SIGNAL_TRANSDUCTION	199	0.110768	0.160835	0.75	0.982386	1	6026	tags=61%, list=50%, signal=122%
GOBP_POSITIVE_REGULATION_OF_PROTEIN_LOCALIZATION_TO_CELL_PERIPHERY	49	0.0770288	0.223606	0.921933	0.982416	1	9817	tags=90%, list=82%, signal=500%
GOBP_OSTEOBLAST_DIFFERENTIATION	119	0.0817766	0.151279	0.731624	0.982443	1	9881	tags=91%, list=83%, signal=518%
GOBP_FEMALE_GAMETE_GENERATION	68	0.0637126	0.150062	0.959615	0.982502	1	6274	tags=59%, list=52%, signal=123%
GOBP_POSITIVE_REGULATION_OF_TRANSLATION	113	0.0816497	0.14831	0.723842	0.982526	1	7919	tags=74%, list=66%, signal=218%
GOBP_RESPONSE_TO_PURINE_CONTAINING_COMPOUND	68	0.0678173	0.161216	0.926966	0.982546	1	10093	tags=91%, list=84%, signal=582%
GOBP_RESPONSE_TO_UV	116	0.0848789	0.162153	0.695946	0.982708	1	7342	tags=70%, list=61%, signal=179%
GOMF_CATALYTIC_ACTIVITY_ACTING_ON_A_TRNA	99	0.102385	0.223654	0.558659	0.982899	1	8808	tags=84%, list=74%, signal=316%
GOBP_RESPONSE_TO_MECHANICAL_STIMULUS	114	0.0785804	0.149002	0.723404	0.982906	1	3473	tags=37%, list=29%, signal=51%
GOBP_DNA_TEMPLATED_DNA_REPLICATION	105	0.0852679	0.161342	0.725862	0.982928	1	5820	tags=57%, list=49%, signal=110%
GOCC_RECYCLING_ENDOSOME	140	0.0853874	0.150141	0.682842	0.982938	1	5480	tags=54%, list=46%, signal=99%
GOCC_CELL_CORTEX	208	0.109703	0.162405	0.742905	0.982985	1	4228	tags=46%, list=35%, signal=70%
GOCC_PHAGOCYTIC_VESICLE	99	0.0789497	0.148332	0.794224	0.982998	1	3531	tags=37%, list=30%, signal=53%
GOBP_VIRAL_GENE_EXPRESSION	86	0.107743	0.224407	0.602837	0.983189	1	8312	tags=80%, list=70%, signal=261%
GOMF_DOUBLE_STRANDED_RNA_BINDING	59	0.0889874	0.223888	0.849095	0.983189	1	7856	tags=75%, list=66%, signal=216%
GOMF_CHROMATIN_BINDING	374	0.111306	0.144532	0.893312	0.983357	1	6030	tags=61%, list=50%, signal=120%
GOBP_CELLULAR_RESPONSE_TO_ALCOHOL	53	0.11644	0.31859	0.608133	0.983413	1	10117	tags=96%, list=85%, signal=623%
GOBP_RESPONSE_TO_ALCOHOL	135	0.0879857	0.146058	0.700565	0.983527	1	10117	tags=93%, list=85%, signal=600%
GOBP_NEUTROPHIL_MIGRATION	47	0.0786064	0.225094	0.944853	0.983595	1	5422	tags=53%, list=45%, signal=97%
GOBP_NUCLEOTIDE_EXCISION_REPAIR	74	0.0986765	0.224495	0.680628	0.983627	1	5935	tags=59%, list=50%, signal=117%
GOCC_CHROMOSOMAL_REGION	256	0.103777	0.144676	0.798978	0.98372	1	5136	tags=53%, list=43%, signal=91%
GOMF_EPHRIN_RECEPTOR_BINDING	23	0.0980775	0.318815	0.974895	0.983742	1	2987	tags=35%, list=25%, signal=46%
GOBP_CELL_RECOGNITION	67	0.0963507	0.225371	0.715342	0.983845	1	4385	tags=46%, list=37%, signal=73%
GOBP_REGULATION_OF_UBIQUITIN_DEPENDENT_PROTEIN_CATABOLIC_PROCESS	132	0.0830101	0.143312	0.741993	0.983896	1	2912	tags=33%, list=24%, signal=43%
GOBP_MITOCHONDRIAL_MEMBRANE_ORGANIZATION	95	0.120218	0.249732	0.518518	0.983912	1	9899	tags=95%, list=83%, signal=546%
GOBP_CELLULAR_RESPONSE_TO_CARBOHYDRATE_STIMULUS	87	0.0694707	0.142649	0.854054	0.983977	1	7969	tags=74%, list=67%, signal=219%
GOBP_REGULATION_OF_NERVOUS_SYSTEM_PROCESS	51	0.11655	0.320017	0.613383	0.984033	1	2831	tags=35%, list=24%, signal=46%
GOBP_REGULATION_OF_STEM_CELL_POPULATION_MAINTENANCE	54	0.115854	0.319051	0.554307	0.98404	1	7033	tags=70%, list=59%, signal=170%
GOBP_SINGLE_FERTILIZATION	55	0.106341	0.252672	0.709302	0.984054	1	4385	tags=47%, list=37%, signal=74%
GOBP_REGULATION_OF_CELL_PROJECTION_ASSEMBLY	162	0.0887357	0.144854	0.680581	0.984078	1	1683	tags=23%, list=14%, signal=26%
GOMF_LIGASE_ACTIVITY_FORMING_CARBON_NITROGEN_BONDS	35	0.104866	0.3195	0.86	0.984086	1	8313	tags=80%, list=70%, signal=262%
GOBP_REGULATION_OF_CHROMOSOME_SEPARATION	70	0.105709	0.250067	0.593807	0.984116	1	4037	tags=44%, list=34%, signal=66%
GOBP_REGULATION_OF_REGULATED_SECRETORY_PATHWAY	57	0.125514	0.320455	0.552817	0.984116	1	4588	tags=51%, list=38%, signal=82%
GOBP_PHOSPHOLIPID_TRANSLOCATION	24	0.098682	0.321417	0.9499	0.984141	1	8286	tags=79%, list=69%, signal=257%
GOBP_KIDNEY_EPITHELIUM_DEVELOPMENT	81	0.0998193	0.225538	0.614159	0.984208	1	9588	tags=90%, list=80%, signal=452%
GOBP_POSITIVE_REGULATION_OF_NEURON_PROJECTION_DEVELOPMENT	87	0.146014	0.320863	0.456942	0.984228	1	3213	tags=41%, list=27%, signal=56%
GOBP_REGULATION_OF_SIGNALING_RECEPTOR_ACTIVITY	67	0.0951554	0.251466	0.678776	0.984236	1	7611	tags=73%, list=64%, signal=200%
GOBP_ERBB_SIGNALING_PATHWAY	84	0.114724	0.251906	0.565217	0.984309	1	7888	tags=77%, list=66%, signal=226%
GOBP_MAINTENANCE_OF_CELL_NUMBER	123	0.0770067	0.141641	0.73638	0.984337	1	4142	tags=42%, list=35%, signal=64%
GOBP_EPIGENETIC_REGULATION_OF_GENE_EXPRESSION	104	0.166557	0.316776	0.513043	0.984417	1	5497	tags=63%, list=46%, signal=115%
GOBP_REGULATION_OF_RHO_PROTEIN_SIGNAL_TRANSDUCTION	52	0.102007	0.260072	0.757634	0.984446	1	10280	tags=96%, list=86%, signal=683%
GOCC_MULTIVESICULAR_BODY	41	0.0930881	0.26053	0.883065	0.9845	1	5888	tags=59%, list=49%, signal=115%
GOBP_REGULATION_OF_PROTEIN_LOCALIZATION_TO_CELL_PERIPHERY	92	0.128069	0.25275	0.527241	0.984517	1	4977	tags=54%, list=42%, signal=92%
GOBP_NUCLEOSIDE_MONOPHOSPHATE_METABOLIC_PROCESS	66	0.110851	0.25015	0.609849	0.984568	1	9187	tags=88%, list=77%, signal=377%
GOBP_NEGATIVE_REGULATION_OF_CELL_SUBSTRATE_ADHESION	40	0.105697	0.321524	0.759013	0.98461	1	9798	tags=93%, list=82%, signal=511%
GOBP_REGULATION_OF_DNA_BINDING	69	0.129337	0.324912	0.468085	0.984614	1	7298	tags=74%, list=61%, signal=189%
GOBP_HISTONE_UBIQUITINATION	42	0.0824373	0.250552	0.941399	0.984674	1	10118	tags=93%, list=85%, signal=602%
GOCC_GOLGI_CISTERNA_MEMBRANE	56	0.0822593	0.225578	0.860853	0.984703	1	7346	tags=70%, list=61%, signal=180%
GOBP_CELLULAR_RESPONSE_TO_MECHANICAL_STIMULUS	51	0.0948225	0.259299	0.80322	0.984706	1	10122	tags=94%, list=85%, signal=611%
GOBP_MUSCLE_ORGAN_DEVELOPMENT	150	0.078263	0.138808	0.692174	0.984735	1	4415	tags=45%, list=37%, signal=70%
GOCC_SM_LIKE_PROTEIN_FAMILY_COMPLEX	78	0.111903	0.263897	0.56391	0.984754	1	7253	tags=72%, list=61%, signal=181%
GOBP_MYELOID_CELL_DEVELOPMENT	44	0.109714	0.316965	0.717791	0.98477	1	4398	tags=48%, list=37%, signal=75%
GOBP_REGULATION_OF_CATION_CHANNEL_ACTIVITY	64	0.137525	0.32188	0.504488	0.984771	1	3594	tags=44%, list=30%, signal=62%
GOBP_STEM_CELL_DEVELOPMENT	51	0.103035	0.260789	0.75231	0.984791	1	5336	tags=55%, list=45%, signal=99%
GOBP_CELL_CELL_JUNCTION_ORGANIZATION	132	0.0773452	0.139898	0.745975	0.984809	1	2345	tags=27%, list=20%, signal=34%
GOBP_MITOCHONDRIAL_GENE_EXPRESSION	155	0.0728587	0.124933	0.756055	0.984842	1	8549	tags=79%, list=72%, signal=273%
GOBP_TRANSLATIONAL_ELONGATION	40	0.112138	0.32231	0.736347	0.984857	1	7928	tags=78%, list=66%, signal=229%
GOBP_REGULATION_OF_BLOOD_CIRCULATION	103	0.0630403	0.124321	0.887916	0.984863	1	1225	tags=17%, list=10%, signal=18%
GOBP_MITOTIC_SPINDLE_ASSEMBLY	46	0.113217	0.314904	0.64786	0.984885	1	7487	tags=74%, list=63%, signal=197%
GOBP_NEURON_PROJECTION_REGENERATION	36	0.112321	0.325173	0.764933	0.984891	1	1649	tags=25%, list=14%, signal=29%
GOBP_NEGATIVE_REGULATION_OF_CYSTEINE_TYPE_ENDOPEPTIDASE_ACTIVITY	59	0.051946	0.133316	0.992218	0.984899	1	6473	tags=59%, list=54%, signal=129%
GOBP_POSITIVE_REGULATION_OF_CHROMOSOME_ORGANIZATION	86	0.14614	0.313921	0.456989	0.984902	1	4659	tags=53%, list=39%, signal=87%
GOBP_PEPTIDYL_GLUTAMIC_ACID_MODIFICATION	15	0.0929648	0.325629	0.998155	0.984909	1	2874	tags=33%, list=24%, signal=44%
GOBP_TELENCEPHALON_DEVELOPMENT	128	0.0766126	0.139166	0.729373	0.984931	1	4977	tags=49%, list=42%, signal=83%
GOCC_SITE_OF_DNA_DAMAGE	72	0.117689	0.256488	0.558011	0.984933	1	8563	tags=83%, list=72%, signal=292%
GOBP_NEGATIVE_REGULATION_OF_EPITHELIAL_TO_MESENCHYMAL_TRANSITION	18	0.0879617	0.313396	0.996024	0.984947	1	6919	tags=67%, list=58%, signal=158%
GOMF_CELL_ADHESION_MEDIATOR_ACTIVITY	41	0.102915	0.324097	0.8	0.985023	1	4313	tags=46%, list=36%, signal=72%
GOBP_RAC_PROTEIN_SIGNAL_TRANSDUCTION	32	0.103702	0.312832	0.894118	0.985052	1	8476	tags=81%, list=71%, signal=278%
GOBP_REGULATION_OF_DOUBLE_STRAND_BREAK_REPAIR	90	0.12454	0.252752	0.528131	0.985067	1	7554	tags=76%, list=63%, signal=204%
GOBP_NIK_NF_KAPPAB_SIGNALING	85	0.105654	0.225733	0.597973	0.985071	1	9856	tags=93%, list=82%, signal=526%
GOBP_REGULATION_OF_DNA_REPLICATION	95	0.127966	0.256883	0.517986	0.985074	1	8297	tags=82%, list=69%, signal=266%
GOBP_LENS_DEVELOPMENT_IN_CAMERA_TYPE_EYE	38	0.101448	0.323067	0.824723	0.985099	1	7599	tags=74%, list=64%, signal=202%
GOBP_REGULATION_OF_ENDOCYTOSIS	139	0.075284	0.125229	0.759649	0.985105	1	5818	tags=56%, list=49%, signal=108%
GOCC_LATERAL_PLASMA_MEMBRANE	45	0.106409	0.322529	0.715094	0.98516	1	2451	tags=31%, list=21%, signal=39%
GOBP_REGULATION_OF_HORMONE_SECRETION	105	0.128656	0.263013	0.518518	0.985163	1	3598	tags=43%, list=30%, signal=61%
GOBP_HEART_PROCESS	114	0.0725022	0.133592	0.801095	0.985173	1	1133	tags=17%, list=9%, signal=18%
GOBP_CARTILAGE_DEVELOPMENT	94	0.0639488	0.13413	0.896296	0.985199	1	5218	tags=50%, list=44%, signal=88%
GOMF_TRANSCRIPTION_COREPRESSOR_ACTIVITY	133	0.0801502	0.139969	0.708042	0.985223	1	5793	tags=56%, list=48%, signal=108%
GOBP_BONE_MORPHOGENESIS	49	0.105937	0.263971	0.745731	0.985235	1	7277	tags=71%, list=61%, signal=182%
GOBP_REGULATION_OF_INSULIN_RECEPTOR_SIGNALING_PATHWAY	47	0.0979515	0.253111	0.830153	0.985239	1	5446	tags=55%, list=46%, signal=101%
GOBP_ACTIN_FILAMENT_DEPOLYMERIZATION	37	0.116104	0.323449	0.763566	0.985239	1	3785	tags=43%, list=32%, signal=63%
GOBP_NEGATIVE_REGULATION_OF_COAGULATION	32	0.104617	0.335962	0.85206	0.985247	1	2114	tags=28%, list=18%, signal=34%
GOBP_APPENDAGE_DEVELOPMENT	94	0.128821	0.258244	0.531646	0.985263	1	5466	tags=59%, list=46%, signal=107%
GOBP_NEGATIVE_REGULATION_OF_OSTEOBLAST_DIFFERENTIATION	20	0.0937996	0.314093	0.985447	0.985279	1	7248	tags=70%, list=61%, signal=177%
GOMF_NUCLEOSIDE_TRIPHOSPHATASE_REGULATOR_ACTIVITY	335	0.0761508	0.0984508	0.890729	0.985286	1	6073	tags=58%, list=51%, signal=115%
GOBP_REGULATION_OF_OXIDATIVE_STRESS_INDUCED_CELL_DEATH	49	0.0986162	0.257177	0.779297	0.985301	1	9316	tags=88%, list=78%, signal=396%
GOBP_ENDOTHELIAL_CELL_DEVELOPMENT	55	0.0955386	0.264381	0.754613	0.985331	1	2992	tags=35%, list=25%, signal=46%
GOMF_TRANSCRIPTION_COREGULATOR_BINDING	81	0.124795	0.2762	0.510092	0.985336	1	6192	tags=64%, list=52%, signal=132%
GOBP_CHROMOSOME_SEPARATION	80	0.120526	0.260797	0.507491	0.985337	1	5143	tags=55%, list=43%, signal=96%
GOBP_INOSITOL_PHOSPHATE_METABOLIC_PROCESS	33	0.097223	0.315004	0.908925	0.985353	1	4274	tags=45%, list=36%, signal=71%
GOBP_NEGATIVE_REGULATION_OF_BINDING	101	0.0699106	0.135669	0.82397	0.985364	1	2958	tags=32%, list=25%, signal=42%
GOMF_TRANSFERASE_ACTIVITY_TRANSFERRING_ALKYL_OR_ARYL_OTHER_THAN_METHYL_GROUPS	49	0.107605	0.311603	0.699809	0.985371	1	8965	tags=86%, list=75%, signal=341%
GOBP_TRANSCRIPTION_BY_RNA_POLYMERASE_III	47	0.0915621	0.262286	0.861217	0.985378	1	4759	tags=49%, list=40%, signal=81%
GOBP_AMIDE_TRANSPORT	153	0.0790507	0.13623	0.70123	0.985384	1	3598	tags=38%, list=30%, signal=54%
GOBP_MEMBRANE_INVAGINATION	53	0.0907506	0.253491	0.814607	0.985384	1	6137	tags=60%, list=51%, signal=124%
GOBP_GLUTATHIONE_METABOLIC_PROCESS	40	0.112768	0.312082	0.758364	0.985388	1	9116	tags=88%, list=76%, signal=367%
GOBP_HEMOSTASIS	130	0.0712731	0.12543	0.777385	0.985427	1	4398	tags=44%, list=37%, signal=69%
GOBP_POSITIVE_REGULATION_OF_DNA_REPAIR	94	0.13213	0.280675	0.482143	0.98544	1	7716	tags=78%, list=65%, signal=217%
GOBP_CARBOHYDRATE_HOMEOSTASIS	141	0.059208	0.0975267	0.876588	0.985446	1	6676	tags=62%, list=56%, signal=138%
GOBP_POSITIVE_REGULATION_OF_TYPE_I_INTERFERON_PRODUCTION	47	0.0919785	0.261213	0.80322	0.985453	1	10350	tags=96%, list=87%, signal=710%
GOBP_POSITIVE_REGULATION_OF_CYTOSOLIC_CALCIUM_ION_CONCENTRATION	52	0.127909	0.325676	0.521576	0.985454	1	4454	tags=50%, list=37%, signal=79%
GOBP_REGULATION_OF_PROTEIN_DEPHOSPHORYLATION	70	0.124821	0.302268	0.493761	0.98546	1	6884	tags=70%, list=58%, signal=164%
GOBP_POSITIVE_REGULATION_OF_PLASMA_MEMBRANE_BOUNDED_CELL_PROJECTION_ASSEMBLY	70	0.145706	0.33628	0.445026	0.985494	1	1683	tags=29%, list=14%, signal=33%
GOBP_UROGENITAL_SYSTEM_DEVELOPMENT	224	0.0698768	0.0988065	0.817742	0.985499	1	9800	tags=89%, list=82%, signal=484%
GOBP_DNA_MODIFICATION	78	0.137745	0.28723	0.492701	0.985507	1	6333	tags=67%, list=53%, signal=141%
GOBP_REGULATION_OF_TELOMERE_MAINTENANCE	83	0.139881	0.301688	0.474336	0.985526	1	8997	tags=89%, list=75%, signal=358%
GOBP_PHOSPHATIDYLINOSITOL_PHOSPHATE_BIOSYNTHETIC_PROCESS	50	0.0845948	0.225784	0.904669	0.985558	1	1622	tags=22%, list=14%, signal=25%
GOBP_NEGATIVE_REGULATION_OF_PROTEIN_CATABOLIC_PROCESS	85	0.124124	0.264657	0.508137	0.98557	1	5558	tags=59%, list=46%, signal=109%
GOBP_NEURAL_NUCLEUS_DEVELOPMENT	37	0.112551	0.3367	0.757062	0.98558	1	5766	tags=59%, list=48%, signal=114%
GOBP_REGULATION_OF_CALCIUM_MEDIATED_SIGNALING	44	0.0960478	0.285608	0.833333	0.985603	1	6191	tags=61%, list=52%, signal=127%
GOBP_MITOCHONDRIAL_TRANSLATION	127	0.0767989	0.134201	0.750916	0.985624	1	8504	tags=79%, list=71%, signal=270%
GOBP_REGULATION_OF_HEART_CONTRACTION	85	0.0614499	0.127031	0.951941	0.985625	1	1098	tags=15%, list=9%, signal=17%
GOBP_PROTEIN_SUMOYLATION	46	0.0907792	0.257402	0.86055	0.985627	1	8274	tags=78%, list=69%, signal=253%
GOBP_REGULATION_OF_LEUKOCYTE_DIFFERENTIATION	163	0.0855035	0.137117	0.722513	0.985632	1	5665	tags=56%, list=47%, signal=105%
GOMF_CHLORIDE_TRANSMEMBRANE_TRANSPORTER_ACTIVITY	37	0.0897962	0.276436	0.929368	0.985637	1	2483	tags=30%, list=21%, signal=37%
GOMF_CYTOKINE_ACTIVITY	44	0.0952235	0.286082	0.857645	0.985659	1	5114	tags=52%, list=43%, signal=91%
GOBP_POSITIVE_REGULATION_OF_DNA_RECOMBINATION	49	0.0999325	0.261497	0.797753	0.985684	1	1249	tags=20%, list=10%, signal=23%
GOBP_REGULATION_OF_RESPONSE_TO_DNA_DAMAGE_STIMULUS	229	0.0870592	0.125668	0.785016	0.985717	1	7592	tags=72%, list=64%, signal=194%
GOBP_RIBONUCLEOSIDE_MONOPHOSPHATE_METABOLIC_PROCESS	52	0.120262	0.30102	0.611429	0.985719	1	9373	tags=90%, list=78%, signal=417%
GOBP_REGULATION_OF_OXIDATIVE_STRESS_INDUCED_INTRINSIC_APOPTOTIC_SIGNALING_PATHWAY	24	0.103418	0.33754	0.938343	0.985727	1	2252	tags=29%, list=19%, signal=36%
GOBP_NEGATIVE_REGULATION_OF_RESPONSE_TO_DNA_DAMAGE_STIMULUS	54	0.0982131	0.254208	0.727612	0.985738	1	6136	tags=61%, list=51%, signal=125%
GOBP_PROTEIN_CONTAINING_COMPLEX_LOCALIZATION	129	0.0746735	0.12625	0.78836	0.98574	1	4213	tags=43%, list=35%, signal=65%
GOBP_CALCIUM_ION_TRANSMEMBRANE_IMPORT_INTO_CYTOSOL	71	0.136043	0.325916	0.449331	0.985742	1	5791	tags=62%, list=48%, signal=119%
GOBP_TRANSFORMING_GROWTH_FACTOR_BETA_PRODUCTION	28	0.081999	0.276835	0.990253	0.985759	1	10976	tags=100%, list=92%, signal=1218%
GOBP_NEGATIVE_REGULATION_OF_RNA_CATABOLIC_PROCESS	52	0.120227	0.33845	0.564007	0.985787	1	7994	tags=79%, list=67%, signal=237%
GOBP_GOLGI_TO_PLASMA_MEMBRANE_TRANSPORT	53	0.0962817	0.253614	0.791434	0.985792	1	7199	tags=70%, list=60%, signal=175%
GOBP_DNA_REPAIR	410	0.0958712	0.122647	0.910937	0.985793	1	6036	tags=60%, list=50%, signal=117%
GOBP_CELLULAR_RESPONSE_TO_UV	70	0.123799	0.281877	0.519856	0.985794	1	6213	tags=64%, list=52%, signal=133%
GOBP_POSITIVE_REGULATION_OF_VIRAL_PROCESS	51	0.100307	0.283915	0.764912	0.985803	1	3962	tags=43%, list=33%, signal=64%
GOBP_MULTICELLULAR_ORGANISM_GROWTH	89	0.0654136	0.136313	0.918626	0.985807	1	7551	tags=70%, list=63%, signal=188%
GOBP_RESPONSE_TO_IONIZING_RADIATION	105	0.128511	0.264937	0.49308	0.985809	1	9748	tags=94%, list=82%, signal=506%
GOCC_POSTSYNAPSE	289	0.0730133	0.0990627	0.857143	0.985814	1	3408	tags=36%, list=29%, signal=49%
GOBP_NEGATIVE_REGULATION_OF_IMMUNE_EFFECTOR_PROCESS	52	0.0999377	0.280832	0.744917	0.985838	1	2258	tags=29%, list=19%, signal=35%
GOBP_ALPHA_BETA_T_CELL_ACTIVATION	74	0.113264	0.277245	0.551913	0.985851	1	8185	tags=80%, list=68%, signal=251%
GOMF_TRANSLATION_REGULATOR_ACTIVITY	114	0.0691504	0.134518	0.824138	0.985852	1	8094	tags=75%, list=68%, signal=229%
GOBP_REGULATION_OF_MUSCLE_ADAPTATION	47	0.105988	0.315093	0.71345	0.985858	1	8657	tags=83%, list=72%, signal=300%
GOBP_EXTERNAL_ENCAPSULATING_STRUCTURE_ORGANIZATION	137	0.129875	0.226544	0.591474	0.98588	1	4398	tags=50%, list=37%, signal=78%
GOBP_REGULATION_OF_TELOMERASE_ACTIVITY	39	0.119529	0.336913	0.697628	0.985909	1	8997	tags=87%, list=75%, signal=351%
GOBP_NEURON_MIGRATION	86	0.1356	0.287378	0.469388	0.985913	1	3672	tags=44%, list=31%, signal=63%
GOBP_DENDRITIC_SPINE_DEVELOPMENT	53	0.0936469	0.254517	0.791745	0.985953	1	4298	tags=45%, list=36%, signal=70%
GOBP_REGULATION_OF_ION_TRANSMEMBRANE_TRANSPORT	197	0.0673037	0.101564	0.790378	0.985964	1	8007	tags=74%, list=67%, signal=219%
GOBP_REGULATION_OF_PROTEIN_BINDING	137	0.0559509	0.100152	0.911715	0.985968	1	6057	tags=56%, list=51%, signal=113%
GOBP_REGULATION_OF_LYMPHOCYTE_MEDIATED_IMMUNITY	75	0.136027	0.326215	0.438182	0.985982	1	3962	tags=47%, list=33%, signal=69%
GOBP_NEGATIVE_REGULATION_OF_INNATE_IMMUNE_RESPONSE	49	0.108212	0.302312	0.732143	0.985985	1	6274	tags=63%, list=52%, signal=133%
GOBP_SYNAPTIC_VESICLE_EXOCYTOSIS	45	0.0933112	0.265795	0.848126	0.98599	1	5795	tags=58%, list=48%, signal=112%
GOBP_NEURAL_TUBE_PATTERNING	26	0.0856898	0.278642	0.990079	0.985995	1	10472	tags=96%, list=88%, signal=773%
GOBP_GRANULOCYTE_MIGRATION	60	0.0509668	0.127187	1	0.985996	1	3577	tags=35%, list=30%, signal=50%
GOBP_REGULATION_OF_DEPHOSPHORYLATION	95	0.141	0.284759	0.502732	0.985997	1	6884	tags=72%, list=58%, signal=167%
GOBP_REGULATION_OF_PROTEIN_LOCALIZATION_TO_NUCLEUS	102	0.112384	0.226969	0.555556	0.986005	1	8395	tags=81%, list=70%, signal=271%
GOCC_CILIARY_TRANSITION_ZONE	46	0.0859948	0.240508	0.884758	0.98603	1	10670	tags=98%, list=89%, signal=907%
GOBP_REGULATION_OF_CATION_TRANSMEMBRANE_TRANSPORT	166	0.0660104	0.102113	0.821306	0.986049	1	8007	tags=73%, list=67%, signal=219%
GOBP_REGULATION_OF_LYMPHOCYTE_DIFFERENTIATION	106	0.115535	0.225823	0.557798	0.986054	1	5397	tags=57%, list=45%, signal=102%
GOCC_SARCOPLASMIC_RETICULUM	34	0.0795977	0.254927	0.981343	0.986077	1	4676	tags=47%, list=39%, signal=77%
GOBP_PLATELET_DERIVED_GROWTH_FACTOR_RECEPTOR_SIGNALING_PATHWAY	43	0.113966	0.337747	0.732692	0.98608	1	5314	tags=56%, list=44%, signal=100%
GOBP_POSITIVE_REGULATION_OF_NEURON_DEATH	60	0.114796	0.286182	0.577519	0.986114	1	8596	tags=83%, list=72%, signal=295%
GOMF_STEROL_BINDING	38	0.12001	0.334804	0.688235	0.986119	1	8007	tags=79%, list=67%, signal=238%
GOBP_CELL_KILLING	72	0.118892	0.277483	0.533708	0.986143	1	5726	tags=60%, list=48%, signal=114%
GOBP_RHO_PROTEIN_SIGNAL_TRANSDUCTION	82	0.128124	0.281068	0.494604	0.986144	1	6059	tags=63%, list=51%, signal=128%
GOBP_PEPTIDYL_LYSINE_METHYLATION	96	0.135732	0.265139	0.515371	0.986146	1	6982	tags=72%, list=58%, signal=171%
GOMF_PHOSPHATIDYLINOSITOL_BINDING	189	0.067045	0.099226	0.80531	0.986172	1	4903	tags=48%, list=41%, signal=79%
GOBP_POSITIVE_REGULATION_OF_DOUBLE_STRAND_BREAK_REPAIR	65	0.108934	0.282543	0.583486	0.986184	1	7716	tags=75%, list=65%, signal=211%
GOBP_RESPONSE_TO_LIGHT_STIMULUS	188	0.066367	0.100536	0.831304	0.986194	1	6213	tags=59%, list=52%, signal=120%
GOCC_MIDBODY	150	0.0613718	0.102524	0.848993	0.986223	1	6049	tags=57%, list=51%, signal=113%
GOBP_PEPTIDYL_LYSINE_TRIMETHYLATION	34	0.0946255	0.287609	0.920319	0.986223	1	3442	tags=38%, list=29%, signal=54%
GOBP_ESTABLISHMENT_OF_ENDOTHELIAL_BARRIER	43	0.0988374	0.299073	0.802974	0.986226	1	2992	tags=35%, list=25%, signal=46%
GOCC_TRANSCRIPTION_REPRESSOR_COMPLEX	52	0.112153	0.281977	0.663498	0.986252	1	8320	tags=81%, list=70%, signal=264%
GOBP_CYTOSKELETON_DEPENDENT_CYTOKINESIS	72	0.149811	0.339935	0.452252	0.9863	1	7019	tags=74%, list=59%, signal=177%
GOMF_ATP_DEPENDENT_ACTIVITY_ACTING_ON_DNA	84	0.1314	0.274806	0.493892	0.986328	1	8117	tags=81%, list=68%, signal=250%
GOBP_REGULATION_OF_CELL_CYCLE_G2_M_PHASE_TRANSITION	67	0.115737	0.28392	0.552239	0.986373	1	5582	tags=58%, list=47%, signal=109%
GOBP_REGULATION_OF_DNA_RECOMBINATION	77	0.121724	0.265946	0.536364	0.986375	1	8024	tags=79%, list=67%, signal=239%
GOBP_CELLULAR_RESPONSE_TO_INTERFERON_GAMMA	67	0.138886	0.326376	0.435754	0.986384	1	7448	tags=76%, list=62%, signal=201%
GOBP_MUSCLE_HYPERTROPHY	50	0.120025	0.338454	0.585009	0.986391	1	7895	tags=78%, list=66%, signal=229%
GOBP_REACTIVE_NITROGEN_SPECIES_METABOLIC_PROCESS	46	0.0895015	0.278782	0.844991	0.986393	1	8809	tags=83%, list=74%, signal=313%
GOCC_EXTRINSIC_COMPONENT_OF_CYTOPLASMIC_SIDE_OF_PLASMA_MEMBRANE	57	0.108696	0.302454	0.63806	0.986398	1	6466	tags=65%, list=54%, signal=141%
GOBP_MYELOID_CELL_HOMEOSTASIS	116	0.07204	0.127263	0.82548	0.986419	1	7494	tags=70%, list=63%, signal=185%
GOCC_CENTRIOLAR_SATELLITE	76	0.112502	0.273692	0.542435	0.986431	1	5112	tags=54%, list=43%, signal=94%
GOBP_DETECTION_OF_STIMULUS	67	0.115269	0.274201	0.558491	0.986438	1	5766	tags=60%, list=48%, signal=115%
GOMF_CALMODULIN_BINDING	100	0.154664	0.310253	0.499118	0.986439	1	7849	tags=81%, list=66%, signal=234%
GOBP_NUCLEAR_CHROMOSOME_SEGREGATION	188	0.140662	0.227058	0.667838	0.986455	1	5148	tags=57%, list=43%, signal=98%
GOBP_POSITIVE_REGULATION_OF_ION_TRANSPORT	121	0.0595446	0.103483	0.880435	0.986467	1	2456	tags=26%, list=21%, signal=33%
GOBP_HOMOTYPIC_CELL_CELL_ADHESION	54	0.110299	0.282793	0.645403	0.986469	1	5328	tags=56%, list=45%, signal=100%
GOMF_P53_BINDING	50	0.119211	0.327277	0.626394	0.986497	1	6231	tags=64%, list=52%, signal=133%
GOBP_INSULIN_SECRETION	89	0.115545	0.240586	0.550562	0.986499	1	3598	tags=42%, list=30%, signal=59%
GOBP_ALPHA_BETA_T_CELL_DIFFERENTIATION	54	0.120877	0.277615	0.624754	0.986552	1	7416	tags=74%, list=62%, signal=194%
GOBP_REGULATION_OF_CALCIUM_ION_TRANSMEMBRANE_TRANSPORT	79	0.128472	0.288794	0.486289	0.986603	1	8007	tags=80%, list=67%, signal=240%
GOBP_HEART_MORPHOGENESIS	125	0.0569229	0.102657	0.909894	0.98661	1	2673	tags=28%, list=22%, signal=36%
GOBP_REGULATION_OF_DOUBLE_STRAND_BREAK_REPAIR_VIA_HOMOLOGOUS_RECOMBINATION	47	0.120929	0.341158	0.579545	0.986613	1	7716	tags=77%, list=65%, signal=215%
GOCC_MITOTIC_SPINDLE	128	0.0732161	0.130609	0.768696	0.986638	1	3336	tags=35%, list=28%, signal=48%
GOBP_CELLULAR_RESPONSE_TO_LIGHT_STIMULUS	79	0.126624	0.287751	0.488372	0.986639	1	6213	tags=65%, list=52%, signal=134%
GOBP_AXONEME_ASSEMBLY	26	0.0830749	0.298231	0.988806	0.986645	1	10963	tags=100%, list=92%, signal=1203%
GOBP_POSITIVE_REGULATION_OF_DEVELOPMENTAL_GROWTH	79	0.107627	0.240942	0.568224	0.986668	1	4320	tags=47%, list=36%, signal=73%
GOBP_REGULATION_OF_PROTEIN_LOCALIZATION_TO_MEMBRANE	116	0.0670137	0.128105	0.812081	0.986729	1	4977	tags=48%, list=42%, signal=82%
GOBP_NEGATIVE_REGULATION_OF_CATION_CHANNEL_ACTIVITY	22	0.0942915	0.326585	0.961165	0.986731	1	9742	tags=91%, list=81%, signal=490%
GOBP_NEGATIVE_REGULATION_OF_GENE_EXPRESSION_EPIGENETIC	59	0.13399	0.340051	0.487476	0.986751	1	5497	tags=59%, list=46%, signal=109%
GOBP_REGULATION_OF_RECEPTOR_MEDIATED_ENDOCYTOSIS	71	0.0956249	0.228343	0.685874	0.986754	1	3914	tags=42%, list=33%, signal=62%
GOCC_RUFFLE	140	0.0590316	0.103729	0.88117	0.986765	1	5706	tags=54%, list=48%, signal=101%
GOBP_REGULATION_OF_INSULIN_SECRETION	72	0.116581	0.299086	0.501779	0.986793	1	3927	tags=44%, list=33%, signal=66%
GOBP_NEGATIVE_REGULATION_OF_PEPTIDYL_TYROSINE_PHOSPHORYLATION	39	0.121576	0.339072	0.708812	0.986805	1	8053	tags=79%, list=67%, signal=243%
GOBP_CELLULAR_OXIDANT_DETOXIFICATION	56	0.0870346	0.227752	0.855535	0.986805	1	9424	tags=88%, list=79%, signal=411%
GOBP_PROTEIN_DNA_COMPLEX_SUBUNIT_ORGANIZATION	146	0.138991	0.227242	0.634783	0.986813	1	6546	tags=68%, list=55%, signal=150%
GOCC_NEURON_SPINE	84	0.0592318	0.127354	0.963351	0.986846	1	5558	tags=52%, list=46%, signal=97%
GOCC_CILIARY_MEMBRANE	40	0.100137	0.272784	0.825279	0.986847	1	3289	tags=38%, list=28%, signal=52%
GOBP_NEGATIVE_REGULATION_OF_DNA_BIOSYNTHETIC_PROCESS	25	0.099497	0.338555	0.947368	0.986869	1	10767	tags=100%, list=90%, signal=1004%
GOBP_DNA_SYNTHESIS_INVOLVED_IN_DNA_REPAIR	28	0.0966356	0.297545	0.955684	0.98687	1	3970	tags=43%, list=33%, signal=64%
GOBP_NON_MOTILE_CILIUM_ASSEMBLY	48	0.103274	0.288056	0.722533	0.98687	1	1509	tags=23%, list=13%, signal=26%
GOBP_CORONARY_VASCULATURE_DEVELOPMENT	28	0.0733271	0.242817	0.998024	0.986902	1	4248	tags=43%, list=36%, signal=66%
GOBP_PROTEIN_EXPORT_FROM_NUCLEUS	50	0.0947083	0.265966	0.811808	0.986916	1	7240	tags=70%, list=61%, signal=177%
GOCC_CHROMOSOME_TELOMERIC_REGION	110	0.0683791	0.129692	0.853748	0.986922	1	6036	tags=57%, list=50%, signal=115%
GOCC_SPINDLE_MICROTUBULE	67	0.122578	0.278811	0.54159	0.986937	1	7285	tags=73%, list=61%, signal=186%
GOBP_INTRACELLULAR_PROTEIN_TRANSMEMBRANE_TRANSPORT	45	0.0782819	0.233402	0.955166	0.986941	1	9959	tags=91%, list=83%, signal=544%
GOBP_REGULATION_OF_PATTERN_RECOGNITION_RECEPTOR_SIGNALING_PATHWAY	60	0.128773	0.327396	0.499058	0.986952	1	5441	tags=58%, list=46%, signal=107%
GOBP_POSITIVE_REGULATION_OF_PROTEIN_DEPHOSPHORYLATION	36	0.098757	0.302463	0.892514	0.98697	1	3139	tags=36%, list=26%, signal=49%
GOMF_RRNA_BINDING	61	0.129171	0.34033	0.461089	0.987005	1	6106	tags=64%, list=51%, signal=130%
GOBP_LEUKOCYTE_HOMEOSTASIS	57	0.106316	0.289968	0.638376	0.98701	1	7543	tags=74%, list=63%, signal=199%
GOMF_MYOSIN_PHOSPHATASE_ACTIVITY	52	0.0799702	0.2291	0.914773	0.987042	1	4105	tags=42%, list=34%, signal=64%
GOCC_HISTONE_DEACETYLASE_COMPLEX	63	0.106574	0.288919	0.60039	0.987044	1	8789	tags=84%, list=74%, signal=316%
GOMF_ANTIPORTER_ACTIVITY	55	0.123155	0.327793	0.557656	0.987085	1	9619	tags=93%, list=80%, signal=472%
GOBP_RECOMBINATIONAL_REPAIR	106	0.129273	0.241615	0.555556	0.987098	1	5347	tags=58%, list=45%, signal=103%
GOCC_CYTOPLASMIC_REGION	153	0.0761163	0.128265	0.72549	0.9871	1	8399	tags=78%, list=70%, signal=258%
GOBP_RNA_METHYLATION	78	0.135834	0.299312	0.48538	0.987116	1	8808	tags=87%, list=74%, signal=329%
GOBP_POSITIVE_REGULATION_OF_LEUKOCYTE_MEDIATED_IMMUNITY	65	0.113457	0.269991	0.553875	0.987124	1	3432	tags=40%, list=29%, signal=56%
GOMF_CATION_CHANNEL_ACTIVITY	81	0.112203	0.241035	0.568224	0.987131	1	4718	tags=51%, list=39%, signal=83%
GOBP_REGULATION_OF_TRANSPORTER_ACTIVITY	134	0.0596059	0.10389	0.918261	0.987136	1	3666	tags=37%, list=31%, signal=52%
GOBP_CHLORIDE_TRANSPORT	45	0.0814163	0.243607	0.949807	0.987155	1	2483	tags=29%, list=21%, signal=36%
GOMF_FIBRONECTIN_BINDING	19	0.083242	0.289318	0.996377	0.98716	1	9702	tags=89%, list=81%, signal=474%
GOBP_REGULATION_OF_NEUROTRANSMITTER_TRANSPORT	39	0.119	0.341164	0.6862	0.987223	1	2566	tags=33%, list=21%, signal=42%
GOBP_REGULATION_OF_CHROMOSOME_SEGREGATION	80	0.100405	0.241989	0.618785	0.987238	1	4037	tags=44%, list=34%, signal=66%
GOBP_MULTICELLULAR_ORGANISMAL_RESPONSE_TO_STRESS	31	0.0762979	0.228372	0.977528	0.987269	1	9116	tags=84%, list=76%, signal=352%
GOBP_RNA_STABILIZATION	42	0.117369	0.328128	0.65444	0.98727	1	7994	tags=79%, list=67%, signal=236%
GOBP_NEURAL_CREST_CELL_DIFFERENTIATION	56	0.100149	0.242974	0.723485	0.987273	1	2650	tags=32%, list=22%, signal=41%
GOBP_REGULATION_OF_OSTEOBLAST_DIFFERENTIATION	62	0.109452	0.267187	0.61426	0.987278	1	9881	tags=94%, list=83%, signal=536%
GOBP_RNA_TEMPLATED_DNA_BIOSYNTHETIC_PROCESS	59	0.106743	0.290217	0.633333	0.98728	1	4808	tags=51%, list=40%, signal=85%
GOBP_MUSCLE_ADAPTATION	57	0.111987	0.290719	0.586792	0.98728	1	7895	tags=77%, list=66%, signal=226%
GOBP_REGULATION_OF_PROTEIN_LOCALIZATION_TO_PLASMA_MEMBRANE	74	0.111321	0.266113	0.545977	0.987312	1	4977	tags=53%, list=42%, signal=90%
GOCC_CHROMOSOME_CENTROMERIC_REGION	157	0.139009	0.233541	0.623311	0.987349	1	5136	tags=57%, list=43%, signal=98%
GOBP_REGULATION_OF_CELLULAR_KETONE_METABOLIC_PROCESS	77	0.0474475	0.104171	0.992395	0.987403	1	8751	tags=78%, list=73%, signal=289%
GOMF_PHOSPHATIDYLINOSITOL_PHOSPHATE_BINDING	115	0.120571	0.234502	0.53405	0.987444	1	4393	tags=49%, list=37%, signal=76%
GOBP_POSITIVE_REGULATION_OF_LIPID_LOCALIZATION	61	0.112513	0.292065	0.590826	0.987444	1	7872	tags=77%, list=66%, signal=224%
GOBP_POSITIVE_REGULATION_OF_RESPONSE_TO_WOUNDING	46	0.107411	0.302525	0.752345	0.987487	1	3138	tags=37%, list=26%, signal=50%
GOBP_REGULATION_OF_EXTENT_OF_CELL_GROWTH	61	0.0957364	0.229201	0.754159	0.987488	1	2584	tags=31%, list=22%, signal=40%
GOMF_PHOSPHOLIPID_TRANSPORTER_ACTIVITY	41	0.0873662	0.233914	0.925789	0.987503	1	5373	tags=54%, list=45%, signal=97%
GOBP_POSITIVE_REGULATION_OF_UBIQUITIN_DEPENDENT_PROTEIN_CATABOLIC_PROCESS	81	0.0561917	0.128364	0.964286	0.98751	1	2874	tags=30%, list=24%, signal=39%
GOBP_MYOBLAST_DIFFERENTIATION	70	0.10146	0.231772	0.666667	0.987566	1	10065	tags=94%, list=84%, signal=593%
GOBP_GOLGI_TO_PLASMA_MEMBRANE_PROTEIN_TRANSPORT	37	0.0843059	0.243697	0.953033	0.987613	1	1256	tags=19%, list=11%, signal=21%
GOBP_HEART_VALVE_DEVELOPMENT	36	0.11079	0.328331	0.801484	0.98762	1	671	tags=17%, list=6%, signal=18%
GOBP_REGULATION_OF_NECROTIC_CELL_DEATH	34	0.0748285	0.234845	0.994152	0.987621	1	3678	tags=38%, list=31%, signal=55%
GOBP_REGULATION_OF_COAGULATION	45	0.0930032	0.267361	0.858736	0.987656	1	2345	tags=29%, list=20%, signal=36%
GOMF_MODIFICATION_DEPENDENT_PROTEIN_BINDING	126	0.148221	0.270004	0.56162	0.987672	1	5172	tags=58%, list=43%, signal=101%
GOBP_SYNCYTIUM_FORMATION	27	0.103026	0.341275	0.930368	0.987688	1	8954	tags=85%, list=75%, signal=339%
GOMF_ANTIOXIDANT_ACTIVITY	49	0.0895452	0.23636	0.86789	0.987716	1	9424	tags=88%, list=79%, signal=413%
GOMF_NADP_BINDING	38	0.124879	0.333083	0.701689	0.987734	1	9522	tags=92%, list=80%, signal=451%
GOBP_AXON_EXTENSION	74	0.106337	0.229491	0.610909	0.98774	1	4390	tags=47%, list=37%, signal=74%
GOBP_MITOCHONDRIAL_TRANSMEMBRANE_TRANSPORT	74	0.107081	0.236863	0.6171	0.987756	1	9874	tags=93%, list=83%, signal=532%
GOMF_GATED_CHANNEL_ACTIVITY	74	0.1224	0.266226	0.550274	0.987757	1	8238	tags=81%, list=69%, signal=259%
GOBP_HISTONE_METHYLATION	120	0.133903	0.244564	0.561062	0.987765	1	6982	tags=72%, list=58%, signal=171%
GOBP_REGULATION_OF_PROTEIN_ACETYLATION	74	0.102099	0.232108	0.652727	0.987767	1	6379	tags=64%, list=53%, signal=135%
GOBP_NEPHRON_DEVELOPMENT	85	0.104534	0.229974	0.600753	0.987787	1	9588	tags=91%, list=80%, signal=454%
GOMF_SINGLE_STRANDED_DNA_BINDING	96	0.113329	0.238362	0.543103	0.987801	1	8493	tags=82%, list=71%, signal=282%
GOBP_PROTEIN_TRANSMEMBRANE_IMPORT_INTO_INTRACELLULAR_ORGANELLE	31	0.0895728	0.290775	0.959924	0.987803	1	9729	tags=90%, list=81%, signal=484%
GOBP_PLATELET_ACTIVATION	68	0.125337	0.302745	0.490602	0.987811	1	4135	tags=47%, list=35%, signal=72%
GOBP_HEPATICOBILIARY_SYSTEM_DEVELOPMENT	91	0.111369	0.235701	0.547237	0.987836	1	7217	tags=71%, list=60%, signal=179%
GOMF_RNA_METHYLTRANSFERASE_ACTIVITY	56	0.102921	0.267722	0.70229	0.987836	1	8808	tags=84%, list=74%, signal=317%
GOBP_POSITIVE_REGULATION_OF_ION_TRANSMEMBRANE_TRANSPORT	76	0.0996937	0.235169	0.640385	0.98784	1	2590	tags=32%, list=22%, signal=40%
GOBP_ESTABLISHMENT_OF_CELL_POLARITY	113	0.127813	0.237282	0.572973	0.987869	1	5468	tags=58%, list=46%, signal=107%
GOBP_RESPONSE_TO_REACTIVE_OXYGEN_SPECIES	141	0.0601951	0.10418	0.851468	0.987876	1	3612	tags=36%, list=30%, signal=51%
GOBP_ESTABLISHMENT_OR_MAINTENANCE_OF_BIPOLAR_CELL_POLARITY	36	0.0816905	0.268202	0.960674	0.987881	1	5667	tags=56%, list=47%, signal=105%
GOBP_SENSORY_PERCEPTION_OF_MECHANICAL_STIMULUS	77	0.103254	0.243938	0.595324	0.987903	1	2033	tags=27%, list=17%, signal=33%
GOBP_ESTABLISHMENT_OF_MITOTIC_SPINDLE_LOCALIZATION	27	0.0952195	0.328566	0.951737	0.987928	1	3291	tags=37%, list=28%, signal=51%
GOCC_MOTILE_CILIUM	98	0.120226	0.244918	0.524954	0.987957	1	4307	tags=48%, list=36%, signal=74%
GOBP_RESPONSE_TO_CALCIUM_ION	78	0.102664	0.237684	0.633333	0.987966	1	3531	tags=40%, list=30%, signal=56%
GOBP_NEGATIVE_REGULATION_OF_CELLULAR_CATABOLIC_PROCESS	173	0.0709929	0.105314	0.821053	0.987997	1	6764	tags=64%, list=57%, signal=144%
GOCC_EXORIBONUCLEASE_COMPLEX	20	0.0883325	0.292086	0.984344	0.988	1	10302	tags=95%, list=86%, signal=686%
GOBP_T_CELL_MEDIATED_IMMUNITY	57	0.110098	0.2686	0.646707	0.988005	1	3513	tags=40%, list=29%, signal=57%
GOCC_TERTIARY_GRANULE_LUMEN	33	0.100868	0.303555	0.864865	0.98803	1	7491	tags=73%, list=63%, signal=194%
GOBP_REGULATION_OF_GLUCONEOGENESIS	35	0.0847198	0.270009	0.955854	0.988235	1	10261	tags=94%, list=86%, signal=663%
GOCC_9PLUS0_NON_MOTILE_CILIUM	58	0.126203	0.341303	0.529623	0.988262	1	7773	tags=78%, list=65%, signal=221%
GOBP_COLUMNAR_CUBOIDAL_EPITHELIAL_CELL_DIFFERENTIATION	53	0.0862754	0.230043	0.856287	0.988266	1	5288	tags=53%, list=44%, signal=94%
GOBP_NEGATIVE_REGULATION_OF_PROTEOLYSIS_INVOLVED_IN_PROTEIN_CATABOLIC_PROCESS	52	0.112418	0.302846	0.638376	0.988273	1	5558	tags=58%, list=46%, signal=107%
GOBP_NEGATIVE_REGULATION_OF_SECRETION	79	0.0496138	0.107556	0.992647	0.988286	1	3647	tags=35%, list=31%, signal=51%
GOCC_NEURON_PROJECTION_TERMINUS	48	0.0981724	0.290833	0.786561	0.988305	1	2566	tags=31%, list=21%, signal=40%
GOBP_POSITIVE_REGULATION_OF_LYMPHOCYTE_DIFFERENTIATION	72	0.138082	0.328735	0.449909	0.988333	1	5664	tags=61%, list=47%, signal=115%
GOBP_NUCLEUS_ORGANIZATION	107	0.0541553	0.104186	0.952548	0.988353	1	5279	tags=50%, list=44%, signal=88%
GOBP_REGULATION_OF_CYCLIN_DEPENDENT_PROTEIN_KINASE_ACTIVITY	62	0.0985018	0.245026	0.727273	0.988388	1	8083	tags=77%, list=68%, signal=238%
GOBP_OLIGOSACCHARIDE_METABOLIC_PROCESS	31	0.082915	0.270348	0.972868	0.988406	1	4795	tags=48%, list=40%, signal=81%
GOBP_REGULATION_OF_VIRAL_PROCESS	105	0.0595055	0.115162	0.927176	0.98841	1	3962	tags=39%, list=33%, signal=58%
GOBP_NEGATIVE_REGULATION_OF_CELL_ADHESION	156	0.0662945	0.105411	0.834206	0.988411	1	1899	tags=22%, list=16%, signal=26%
GOBP_TIGHT_JUNCTION_ORGANIZATION	50	0.129929	0.342622	0.496269	0.988434	1	5147	tags=56%, list=43%, signal=98%
GOBP_SIGNAL_RELEASE	213	0.0716036	0.108621	0.778502	0.988457	1	3929	tags=40%, list=33%, signal=58%
GOBP_REGULATION_OF_G_PROTEIN_COUPLED_RECEPTOR_SIGNALING_PATHWAY	65	0.124397	0.292166	0.526316	0.988474	1	5509	tags=58%, list=46%, signal=108%
GOBP_CELL_DIFFERENTIATION_INVOLVED_IN_KIDNEY_DEVELOPMENT	33	0.0930673	0.303673	0.9375	0.988484	1	7584	tags=73%, list=63%, signal=198%
GOBP_SISTER_CHROMATID_COHESION	38	0.112235	0.330538	0.738462	0.988504	1	4639	tags=50%, list=39%, signal=81%
GOBP_RESPONSE_TO_RADIATION	271	0.0663994	0.0915776	0.858521	0.988522	1	7252	tags=67%, list=61%, signal=167%
GOBP_RESPONSE_TO_HYDROGEN_PEROXIDE	95	0.0606503	0.118667	0.934513	0.988527	1	3810	tags=38%, list=32%, signal=55%
GOBP_CARDIAC_CHAMBER_DEVELOPMENT	85	0.0614794	0.115559	0.938163	0.988573	1	8130	tags=74%, list=68%, signal=230%
GOBP_POSITIVE_REGULATION_OF_TRANSMEMBRANE_TRANSPORT	105	0.0525013	0.105853	0.965265	0.98858	1	2451	tags=26%, list=21%, signal=32%
GOBP_REGULATION_OF_RUFFLE_ASSEMBLY	28	0.0841369	0.29308	0.986842	0.98858	1	4973	tags=50%, list=42%, signal=85%
GOBP_RESPONSE_TO_ACID_CHEMICAL	78	0.132988	0.29558	0.506239	0.988589	1	8382	tags=83%, list=70%, signal=277%
GOBP_CELLULAR_RESPONSE_TO_VIRUS	59	0.0920022	0.230247	0.782765	0.988618	1	6807	tags=66%, list=57%, signal=153%
GOBP_NEGATIVE_REGULATION_OF_CATABOLIC_PROCESS	225	0.0625455	0.0907057	0.845771	0.988619	1	6704	tags=62%, list=56%, signal=139%
GOBP_ENDOCRINE_SYSTEM_DEVELOPMENT	62	0.133773	0.342951	0.47637	0.988628	1	4964	tags=55%, list=42%, signal=93%
GOBP_SMOOTH_MUSCLE_CELL_PROLIFERATION	96	0.0513635	0.10774	0.967332	0.988632	1	7858	tags=71%, list=66%, signal=205%
GOBP_POSITIVE_REGULATION_OF_GROWTH	139	0.0691694	0.114147	0.798913	0.988697	1	2880	tags=31%, list=24%, signal=40%
GOBP_REGULATION_OF_PROTEIN_UBIQUITINATION	157	0.0682365	0.113442	0.77187	0.988724	1	3382	tags=35%, list=28%, signal=48%
GOBP_POSITIVE_REGULATION_OF_PROTEIN_LOCALIZATION_TO_NUCLEUS	69	0.139082	0.303957	0.476636	0.988727	1	8395	tags=84%, list=70%, signal=281%
GOMF_CHOLESTEROL_BINDING	30	0.0970651	0.307827	0.924125	0.988756	1	8007	tags=77%, list=67%, signal=232%
GOBP_STEM_CELL_DIFFERENTIATION	144	0.0653356	0.111389	0.827899	0.988806	1	9937	tags=90%, list=83%, signal=524%
GOBP_CELLULAR_COMPONENT_MAINTENANCE	39	0.11379	0.328821	0.764587	0.98882	1	6000	tags=62%, list=50%, signal=123%
GOBP_PROTEIN_STABILIZATION	170	0.0651121	0.108778	0.794658	0.988821	1	6264	tags=59%, list=52%, signal=122%
GOBP_NUCLEAR_MEMBRANE_ORGANIZATION	40	0.109631	0.341349	0.744186	0.988826	1	5268	tags=55%, list=44%, signal=98%
GOCC_PROTEIN_DNA_COMPLEX	92	0.139723	0.29335	0.472628	0.988863	1	8997	tags=89%, list=75%, signal=357%
GOBP_TRNA_PROCESSING	119	0.0577558	0.106124	0.906412	0.988863	1	9663	tags=87%, list=81%, signal=447%
GOBP_TELOMERE_MAINTENANCE_VIA_TELOMERE_LENGTHENING	64	0.113977	0.292319	0.605214	0.988873	1	4808	tags=52%, list=40%, signal=86%
GOBP_TERPENOID_METABOLIC_PROCESS	52	0.0937386	0.270425	0.775362	0.988884	1	8999	tags=85%, list=75%, signal=341%
GOBP_POSITIVE_REGULATION_OF_MYELOID_LEUKOCYTE_DIFFERENTIATION	28	0.10464	0.343229	0.92	0.988903	1	10279	tags=96%, list=86%, signal=686%
GOBP_IMMUNOGLOBULIN_PRODUCTION	72	0.138545	0.304266	0.48524	0.988946	1	3666	tags=44%, list=31%, signal=64%
GOBP_REGULATION_OF_BINDING	242	0.0658	0.0916071	0.836237	0.988981	1	6589	tags=62%, list=55%, signal=134%
GOBP_LEUKOCYTE_MEDIATED_CYTOTOXICITY	57	0.132698	0.331608	0.485185	0.988988	1	4922	tags=54%, list=41%, signal=92%
GOBP_PROTEIN_LOCALIZATION_TO_CELL_JUNCTION	61	0.124818	0.329646	0.50647	0.989017	1	3414	tags=41%, list=29%, signal=57%
GOBP_RNA_MODIFICATION	146	0.0691919	0.116852	0.785592	0.989023	1	9663	tags=88%, list=81%, signal=452%
GOBP_REGULATION_OF_MUSCLE_SYSTEM_PROCESS	115	0.054076	0.109144	0.916955	0.989029	1	1126	tags=15%, list=9%, signal=16%
GOBP_POSITIVE_REGULATION_OF_CELL_GROWTH	97	0.0605218	0.115587	0.936364	0.989035	1	3102	tags=32%, list=26%, signal=43%
GOBP_DETECTION_OF_STIMULUS_INVOLVED_IN_SENSORY_PERCEPTION	21	0.0986616	0.306593	0.979466	0.98907	1	5653	tags=57%, list=47%, signal=108%
GOBP_REGULATION_OF_PROTEASOMAL_UBIQUITIN_DEPENDENT_PROTEIN_CATABOLIC_PROCESS	110	0.0575615	0.111683	0.924269	0.989074	1	2795	tags=29%, list=23%, signal=38%
GOBP_CELLULAR_RESPONSE_TO_ESTRADIOL_STIMULUS	22	0.0878618	0.330555	0.99241	0.989089	1	2211	tags=27%, list=18%, signal=33%
GOBP_NEGATIVE_REGULATION_OF_WNT_SIGNALING_PATHWAY	96	0.0586629	0.112248	0.937833	0.989137	1	6028	tags=56%, list=50%, signal=113%
GOBP_POSITIVE_REGULATION_OF_G1_S_TRANSITION_OF_MITOTIC_CELL_CYCLE	30	0.101593	0.34153	0.897623	0.989202	1	10344	tags=97%, list=87%, signal=716%
GOBP_MAMMARY_GLAND_EPITHELIUM_DEVELOPMENT	40	0.123584	0.343475	0.635674	0.989209	1	6895	tags=70%, list=58%, signal=165%
GOBP_NEGATIVE_REGULATION_OF_PLASMA_MEMBRANE_BOUNDED_CELL_PROJECTION_ASSEMBLY	29	0.100323	0.305957	0.936128	0.989231	1	1276	tags=21%, list=11%, signal=23%
GOBP_POSITIVE_REGULATION_OF_CELL_CYCLE	203	0.0776099	0.11718	0.75923	0.989246	1	5565	tags=54%, list=47%, signal=100%
GOBP_MEIOTIC_CELL_CYCLE_PROCESS	79	0.151884	0.328949	0.438931	0.989267	1	6367	tags=68%, list=53%, signal=145%
GOMF_PROTEIN_C_TERMINUS_BINDING	134	0.065194	0.11591	0.829604	0.989279	1	6098	tags=57%, list=51%, signal=116%
GOBP_ESTABLISHMENT_OF_RNA_LOCALIZATION	136	0.0526139	0.0889233	0.934859	0.989296	1	2278	tags=24%, list=19%, signal=30%
GOBP_POSITIVE_REGULATION_OF_TRANSPORTER_ACTIVITY	58	0.127513	0.33088	0.506692	0.989304	1	3635	tags=43%, list=30%, signal=62%
GOBP_CELL_FATE_SPECIFICATION	31	0.115649	0.348642	0.80038	0.989343	1	10575	tags=100%, list=88%, signal=864%
GOBP_MALE_GAMETE_GENERATION	251	0.0805277	0.10995	0.816393	0.989396	1	4391	tags=45%, list=37%, signal=69%
GOBP_TRNA_METABOLIC_PROCESS	162	0.0691143	0.10927	0.805128	0.989414	1	9663	tags=88%, list=81%, signal=451%
GOBP_REGULATION_OF_PEPTIDYL_LYSINE_ACETYLATION	66	0.121571	0.293357	0.526902	0.989438	1	8335	tags=82%, list=70%, signal=269%
GOMF_BETA_TUBULIN_BINDING	33	0.0930519	0.304342	0.917323	0.989441	1	701	tags=15%, list=6%, signal=16%
GOBP_PROTEIN_DEGLYCOSYLATION	23	0.0960515	0.306697	0.981781	0.989526	1	8209	tags=78%, list=69%, signal=249%
GOBP_REGULATION_OF_PEPTIDE_TRANSPORT	84	0.128428	0.293708	0.482639	0.989602	1	3598	tags=43%, list=30%, signal=61%
GOBP_REGULATION_OF_CHROMATIN_ORGANIZATION	29	0.105516	0.345543	0.878378	0.989602	1	4512	tags=48%, list=38%, signal=77%
GOBP_SPINDLE_LOCALIZATION	38	0.104197	0.294175	0.812016	0.989635	1	5364	tags=55%, list=45%, signal=100%
GOCC_MITOCHONDRIAL_LARGE_RIBOSOMAL_SUBUNIT	55	0.114003	0.304562	0.582418	0.989765	1	5598	tags=58%, list=47%, signal=109%
GOBP_COLUMNAR_CUBOIDAL_EPITHELIAL_CELL_DEVELOPMENT	29	0.109581	0.343514	0.875717	0.989772	1	5288	tags=55%, list=44%, signal=99%
GOMF_POTASSIUM_ION_TRANSMEMBRANE_TRANSPORTER_ACTIVITY	42	0.121668	0.34491	0.65098	0.989817	1	1396	tags=24%, list=12%, signal=27%
GOMF_UDP_GLYCOSYLTRANSFERASE_ACTIVITY	72	0.153707	0.349196	0.435101	0.989831	1	8135	tags=83%, list=68%, signal=259%
GOMF_PROTEIN_METHYLTRANSFERASE_ACTIVITY	61	0.121723	0.304978	0.524074	0.989837	1	1295	tags=23%, list=11%, signal=26%
GOBP_NUCLEOSIDE_MONOPHOSPHATE_BIOSYNTHETIC_PROCESS	37	0.10812	0.346295	0.786853	0.989866	1	9373	tags=89%, list=78%, signal=412%
GOBP_SOMATIC_STEM_CELL_POPULATION_MAINTENANCE	42	0.11867	0.348707	0.65666	0.989886	1	9971	tags=95%, list=83%, signal=572%
GOBP_METAPHASE_ANAPHASE_TRANSITION_OF_CELL_CYCLE	63	0.125939	0.345721	0.485768	0.98998	1	5143	tags=56%, list=43%, signal=97%
GOBP_PROTEIN_DEPHOSPHORYLATION	184	0.0570118	0.0870661	0.875839	0.989997	1	6280	tags=58%, list=53%, signal=121%
GOMF_PHOSPHATIDYLINOSITOL_BISPHOSPHATE_BINDING	64	0.139896	0.349533	0.454191	0.990012	1	4313	tags=50%, list=36%, signal=78%
GOBP_RESPONSE_TO_ESTRADIOL	68	0.148547	0.343767	0.436131	0.990066	1	5793	tags=63%, list=48%, signal=122%
GOBP_PYRIMIDINE_NUCLEOTIDE_METABOLIC_PROCESS	46	0.123323	0.346355	0.587891	0.990415	1	8926	tags=87%, list=75%, signal=342%
GOBP_CEREBELLAR_PURKINJE_CELL_LAYER_DEVELOPMENT	16	0.102804	0.343949	0.994094	0.990454	1	266	tags=13%, list=2%, signal=13%
GOBP_CARDIAC_MUSCLE_CELL_CONTRACTION	35	0.126498	0.349623	0.691089	0.990522	1	2590	tags=34%, list=22%, signal=44%
GOCC_SPLICEOSOMAL_COMPLEX	175	0.0544986	0.0854283	0.892745	0.990556	1	6530	tags=60%, list=55%, signal=130%
GOBP_LYMPHOCYTE_HOMEOSTASIS	38	0.114907	0.359818	0.74761	0.99071	1	7124	tags=71%, list=60%, signal=175%
GOCC_SPERM_MIDPIECE	26	0.101917	0.34648	0.936416	0.990876	1	8899	tags=85%, list=74%, signal=330%
GOBP_NEGATIVE_REGULATION_OF_DEPHOSPHORYLATION	35	0.117258	0.358686	0.759924	0.990948	1	6799	tags=69%, list=57%, signal=159%
GOBP_POSITIVE_REGULATION_OF_RNA_SPLICING	32	0.102609	0.357681	0.857143	0.991042	1	10357	tags=97%, list=87%, signal=723%
GOBP_REGULATION_OF_ION_TRANSPORT	277	0.0607734	0.0799526	0.885522	0.991044	1	8180	tags=74%, list=68%, signal=230%
GOMF_CHROMATIN_DNA_BINDING	65	0.151776	0.357179	0.442718	0.99108	1	6287	tags=68%, list=53%, signal=142%
GOBP_POSITIVE_REGULATION_OF_INTERFERON_BETA_PRODUCTION	29	0.113849	0.349664	0.82218	0.991098	1	10184	tags=97%, list=85%, signal=650%
GOBP_HISTONE_H3_ACETYLATION	66	0.156493	0.359954	0.438889	0.991177	1	6833	tags=73%, list=57%, signal=169%
GOBP_FOREBRAIN_DEVELOPMENT	175	0.0529513	0.0805045	0.90301	0.991189	1	4977	tags=47%, list=42%, signal=79%
GOBP_POSITIVE_REGULATION_OF_HORMONE_SECRETION	55	0.135943	0.34995	0.495512	0.991358	1	3598	tags=44%, list=30%, signal=62%
GOMF_METALLOENDOPEPTIDASE_ACTIVITY	41	0.115192	0.356519	0.680851	0.991366	1	6791	tags=68%, list=57%, signal=158%
GOBP_APPENDAGE_MORPHOGENESIS	73	0.146944	0.358853	0.407619	0.991384	1	5295	tags=59%, list=44%, signal=105%
GOBP_MONONUCLEAR_CELL_DIFFERENTIATION	238	0.0587464	0.082541	0.867012	0.991397	1	3731	tags=37%, list=31%, signal=53%
GOBP_REGULATION_OF_DENDRITIC_SPINE_MORPHOGENESIS	26	0.113411	0.346545	0.869732	0.99142	1	3704	tags=42%, list=31%, signal=61%
GOBP_CARDIAC_MUSCLE_CELL_ACTION_POTENTIAL	39	0.116986	0.354009	0.707865	0.991514	1	2590	tags=33%, list=22%, signal=42%
GOBP_G_PROTEIN_COUPLED_RECEPTOR_SIGNALING_PATHWAY	224	0.0545041	0.0805688	0.888112	0.991625	1	8059	tags=73%, list=67%, signal=219%
GOBP_POSITIVE_REGULATION_OF_LIPID_TRANSPORT	47	0.129189	0.357693	0.549165	0.991661	1	7872	tags=79%, list=66%, signal=230%
GOBP_REGULATION_OF_HEMOPOIESIS	222	0.0570021	0.082755	0.861775	0.991746	1	3746	tags=37%, list=31%, signal=53%
GOBP_PANCREAS_DEVELOPMENT	37	0.126359	0.354791	0.637427	0.991749	1	4309	tags=49%, list=36%, signal=76%
GOMF_CYSTEINE_TYPE_ENDOPEPTIDASE_INHIBITOR_ACTIVITY	24	0.109777	0.359963	0.942593	0.991801	1	1678	tags=25%, list=14%, signal=29%
GOBP_MICROTUBULE_BASED_MOVEMENT	202	0.0543416	0.0809955	0.888704	0.991864	1	5397	tags=50%, list=45%, signal=90%
GOBP_AMYLOID_PRECURSOR_PROTEIN_METABOLIC_PROCESS	57	0.125523	0.350002	0.488593	0.991902	1	6895	tags=70%, list=58%, signal=165%
GOBP_REGULATION_OF_METAL_ION_TRANSPORT	186	0.0524265	0.0775165	0.924786	0.991976	1	8059	tags=73%, list=67%, signal=219%
GOBP_INTERLEUKIN_12_PRODUCTION	28	0.109535	0.354078	0.9	0.992053	1	5524	tags=57%, list=46%, signal=106%
GOCC_STEREOCILIUM_BUNDLE	31	0.115395	0.350341	0.813102	0.992069	1	5179	tags=55%, list=43%, signal=97%
GOBP_SYNAPTIC_VESICLE_RECYCLING	50	0.12184	0.352187	0.564394	0.992127	1	9308	tags=90%, list=78%, signal=405%
GOBP_FIBROBLAST_PROLIFERATION	72	0.158774	0.355454	0.435252	0.992154	1	4920	tags=57%, list=41%, signal=96%
GOBP_MYELOID_CELL_APOPTOTIC_PROCESS	26	0.104896	0.354937	0.916501	0.99219	1	5185	tags=54%, list=43%, signal=95%
GOBP_TOOTH_MINERALIZATION	16	0.104332	0.350651	0.991919	0.992321	1	9214	tags=88%, list=77%, signal=381%
GOMF_ALCOHOL_BINDING	49	0.133987	0.360023	0.518664	0.992361	1	7431	tags=76%, list=62%, signal=199%
GOMF_GENERAL_TRANSCRIPTION_INITIATION_FACTOR_BINDING	46	0.127931	0.360409	0.541267	0.992492	1	6792	tags=70%, list=57%, signal=160%
GOBP_NEGATIVE_REGULATION_OF_APOPTOTIC_SIGNALING_PATHWAY	155	0.0453085	0.0746549	0.963351	0.992583	1	4632	tags=43%, list=39%, signal=70%
GOBP_VIRION_ASSEMBLY	35	0.110007	0.352264	0.779439	0.992632	1	9618	tags=91%, list=80%, signal=466%
GOBP_NEPHRON_EPITHELIUM_DEVELOPMENT	60	0.148655	0.350865	0.446729	0.992633	1	9588	tags=95%, list=80%, signal=477%
GOCC_CLUSTER_OF_ACTIN_BASED_CELL_PROJECTIONS	102	0.0376174	0.0753191	1	0.992719	1	5179	tags=47%, list=43%, signal=82%
GOBP_REGULATION_OF_TOLL_LIKE_RECEPTOR_SIGNALING_PATHWAY	42	0.116632	0.360656	0.667315	0.992802	1	5441	tags=57%, list=46%, signal=105%
GOCC_INTERCELLULAR_BRIDGE	54	0.128892	0.352569	0.51756	0.992842	1	7542	tags=76%, list=63%, signal=205%
GOCC_PRESYNAPTIC_MEMBRANE	44	0.119981	0.351129	0.635036	0.992907	1	4004	tags=45%, list=33%, signal=68%
GOCC_9PLUS2_MOTILE_CILIUM	60	0.140605	0.361498	0.445055	0.992974	1	1116	tags=23%, list=9%, signal=26%
GOBP_RUFFLE_ASSEMBLY	40	0.124014	0.362432	0.631387	0.992985	1	4200	tags=48%, list=35%, signal=73%
GOBP_REGULATION_OF_OSTEOBLAST_PROLIFERATION	15	0.105946	0.360939	0.994163	0.993066	1	1125	tags=20%, list=9%, signal=22%
GOBP_SKELETAL_MUSCLE_ORGAN_DEVELOPMENT	78	0.160222	0.367944	0.410749	0.993194	1	3767	tags=47%, list=32%, signal=69%
GOBP_ACTION_POTENTIAL	60	0.133943	0.361779	0.457249	0.993244	1	2590	tags=35%, list=22%, signal=44%
GOBP_REGULATION_OF_SYNAPTIC_TRANSMISSION_GLUTAMATERGIC	24	0.112815	0.362574	0.916824	0.99344	1	2638	tags=33%, list=22%, signal=43%
GOBP_TRANSPORT_OF_VIRUS	18	0.11879	0.413858	0.956947	0.993459	1	2566	tags=33%, list=21%, signal=42%
GOBP_PROTEIN_LOCALIZATION_TO_CELL_PERIPHERY	245	0.0502217	0.0711792	0.892035	0.993523	1	5364	tags=50%, list=45%, signal=88%
GOBP_MITOCHONDRIAL_GENOME_MAINTENANCE	28	0.131736	0.414717	0.740809	0.993566	1	7821	tags=79%, list=65%, signal=227%
GOBP_DEPHOSPHORYLATION	244	0.04913	0.0701241	0.913399	0.993584	1	6969	tags=63%, list=58%, signal=148%
GOCC_PERIKARYON	58	0.154346	0.417913	0.4	0.993613	1	3728	tags=47%, list=31%, signal=67%
GOMF_GENERAL_TRANSCRIPTION_INITIATION_FACTOR_ACTIVITY	42	0.126033	0.368076	0.613462	0.993656	1	9314	tags=90%, list=78%, signal=408%
GOMF_CARBOHYDRATE_TRANSMEMBRANE_TRANSPORTER_ACTIVITY	21	0.124147	0.416519	0.871269	0.993676	1	7626	tags=76%, list=64%, signal=210%
GOBP_RESPONSE_TO_STEROL	15	0.111809	0.362859	0.988806	0.993708	1	7431	tags=73%, list=62%, signal=194%
GOBP_REGULATION_OF_CELL_KILLING	41	0.12901	0.414065	0.555556	0.993845	1	1961	tags=29%, list=16%, signal=35%
GOBP_RNA_LOCALIZATION	171	0.0439145	0.0714308	0.954003	0.993864	1	2278	tags=23%, list=19%, signal=28%
GOBP_POSITIVE_REGULATION_OF_VASCULAR_ASSOCIATED_SMOOTH_MUSCLE_CELL_PROLIFERATION	26	0.130132	0.418212	0.779297	0.993864	1	7183	tags=73%, list=60%, signal=183%
GOBP_OLIGODENDROCYTE_DIFFERENTIATION	51	0.147568	0.414946	0.427203	0.993897	1	3165	tags=41%, list=26%, signal=56%
GOBP_HISTONE_DEUBIQUITINATION	34	0.134622	0.419507	0.618959	0.993977	1	6833	tags=71%, list=57%, signal=164%
GOBP_DNA_METHYLATION_OR_DEMETHYLATION	57	0.174355	0.438748	0.361905	0.994024	1	6314	tags=70%, list=53%, signal=148%
GOBP_NEGATIVE_REGULATION_OF_HEMOPOIESIS	51	0.126171	0.366898	0.534972	0.994029	1	9280	tags=90%, list=78%, signal=401%
GOMF_PHOSPHATIDYLSERINE_BINDING	26	0.133414	0.416725	0.745665	0.994055	1	4385	tags=50%, list=37%, signal=79%
GOBP_DNA_CONFORMATION_CHANGE	72	0.176642	0.418513	0.385609	0.994107	1	6036	tags=68%, list=50%, signal=137%
GOBP_RNA_CATABOLIC_PROCESS	224	0.0466932	0.0681309	0.91554	0.994108	1	8204	tags=73%, list=69%, signal=229%
GOCC_SIN3_TYPE_COMPLEX	19	0.119898	0.415239	0.94896	0.994163	1	4860	tags=53%, list=41%, signal=89%
GOBP_NEGATIVE_REGULATION_OF_PROTEASOMAL_PROTEIN_CATABOLIC_PROCESS	39	0.127695	0.363462	0.618959	0.994189	1	3382	tags=41%, list=28%, signal=57%
GOMF_VOLTAGE_GATED_CHANNEL_ACTIVITY	46	0.12672	0.362959	0.586826	0.994211	1	10185	tags=98%, list=85%, signal=658%
GOBP_POSITIVE_REGULATION_OF_WOUND_HEALING	37	0.12347	0.36811	0.687619	0.994255	1	3051	tags=38%, list=26%, signal=51%
GOBP_CILIUM_MOVEMENT	53	0.131232	0.363881	0.502825	0.99426	1	1595	tags=26%, list=13%, signal=30%
GOBP_HISTONE_H4_ACETYLATION	61	0.169765	0.415607	0.389098	0.99433	1	7779	tags=82%, list=65%, signal=233%
GOBP_T_CELL_DIFFERENTIATION_INVOLVED_IN_IMMUNE_RESPONSE	36	0.129982	0.416976	0.622047	0.994343	1	7416	tags=75%, list=62%, signal=197%
GOBP_OLIGODENDROCYTE_DEVELOPMENT	21	0.11633	0.418794	0.935294	0.994371	1	3165	tags=38%, list=26%, signal=52%
GOBP_REGULATION_OF_LIPID_STORAGE	35	0.116659	0.3661	0.763672	0.994468	1	6123	tags=63%, list=51%, signal=128%
GOBP_REGULATION_OF_ACTION_POTENTIAL	30	0.116897	0.365617	0.80855	0.994491	1	2590	tags=33%, list=22%, signal=42%
GOBP_TYROSINE_PHOSPHORYLATION_OF_STAT_PROTEIN	39	0.14936	0.438903	0.465251	0.994493	1	8335	tags=85%, list=70%, signal=279%
GOBP_REGULATION_OF_JUN_KINASE_ACTIVITY	35	0.118696	0.364156	0.707317	0.994544	1	9856	tags=94%, list=82%, signal=535%
GOCC_CONDENSED_NUCLEAR_CHROMOSOME	36	0.132778	0.437898	0.613767	0.994602	1	4726	tags=53%, list=40%, signal=87%
GOBP_REGULATION_OF_MYELOID_LEUKOCYTE_DIFFERENTIATION	60	0.139512	0.364551	0.444853	0.994663	1	9099	tags=90%, list=76%, signal=375%
GOBP_REGULATION_OF_RECEPTOR_SIGNALING_PATHWAY_VIA_STAT	46	0.156678	0.41951	0.428044	0.99467	1	8009	tags=83%, list=67%, signal=249%
GOBP_NEGATIVE_REGULATION_OF_OXIDATIVE_STRESS_INDUCED_INTRINSIC_APOPTOTIC_SIGNALING_PATHWAY	16	0.11877	0.412542	0.947266	0.994686	1	10536	tags=100%, list=88%, signal=841%
GOBP_POSITIVE_REGULATION_OF_PROTEIN_TYROSINE_KINASE_ACTIVITY	30	0.111866	0.368245	0.825427	0.994725	1	2650	tags=33%, list=22%, signal=43%
GOBP_NEGATIVE_REGULATION_OF_PEPTIDYL_SERINE_PHOSPHORYLATION	23	0.128835	0.410159	0.795322	0.994883	1	2620	tags=35%, list=22%, signal=44%
GOCC_FLEMMING_BODY	26	0.11078	0.364861	0.890873	0.994889	1	4655	tags=50%, list=39%, signal=82%
GOBP_NEGATIVE_REGULATION_OF_CELL_CYCLE_G2_M_PHASE_TRANSITION	39	0.139005	0.439056	0.515564	0.994966	1	9378	tags=92%, list=78%, signal=427%
GOBP_EXTRACELLULAR_TRANSPORT	20	0.117574	0.410921	0.92559	0.995086	1	5171	tags=55%, list=43%, signal=97%
GOBP_NEURON_CELLULAR_HOMEOSTASIS	21	0.124973	0.43942	0.871032	0.995102	1	1354	tags=24%, list=11%, signal=27%
GOBP_NCRNA_TRANSCRIPTION	52	0.158005	0.410448	0.418819	0.995114	1	5935	tags=65%, list=50%, signal=129%
GOBP_INTRINSIC_APOPTOTIC_SIGNALING_PATHWAY_IN_RESPONSE_TO_OXIDATIVE_STRESS	38	0.127739	0.368402	0.629699	0.995154	1	2252	tags=32%, list=19%, signal=39%
GOBP_DIENCEPHALON_DEVELOPMENT	20	0.108232	0.369351	0.965844	0.995166	1	1696	tags=25%, list=14%, signal=29%
GOBP_REGULATION_OF_NITRIC_OXIDE_METABOLIC_PROCESS	35	0.132742	0.419633	0.638686	0.995168	1	9347	tags=91%, list=78%, signal=418%
GOBP_CELL_ADHESION_MEDIATED_BY_INTEGRIN	52	0.134346	0.368861	0.482176	0.995176	1	5297	tags=58%, list=44%, signal=103%
GOBP_ENDODERM_FORMATION	28	0.111326	0.380086	0.887159	0.995274	1	1233	tags=21%, list=10%, signal=24%
GOBP_POSITIVE_REGULATION_OF_LYMPHOCYTE_MEDIATED_IMMUNITY	52	0.155825	0.419996	0.409524	0.995316	1	3432	tags=44%, list=29%, signal=62%
GOBP_REGULATION_OF_VASOCONSTRICTION	27	0.120706	0.411178	0.829615	0.995389	1	2987	tags=37%, list=25%, signal=49%
GOBP_REGULATION_OF_ERBB_SIGNALING_PATHWAY	52	0.149295	0.369592	0.47048	0.995449	1	7648	tags=79%, list=64%, signal=218%
GOBP_ANTEROGRADE_AXONAL_TRANSPORT	32	0.131547	0.381827	0.708955	0.995466	1	8144	tags=81%, list=68%, signal=254%
GOBP_POSITIVE_REGULATION_OF_SMALL_GTPASE_MEDIATED_SIGNAL_TRANSDUCTION	33	0.134953	0.411536	0.621782	0.995547	1	926	tags=21%, list=8%, signal=23%
GOBP_CELL_COMMUNICATION_INVOLVED_IN_CARDIAC_CONDUCTION	29	0.12841	0.381251	0.741509	0.995604	1	2590	tags=34%, list=22%, signal=44%
GOBP_COLLAGEN_METABOLIC_PROCESS	40	0.136142	0.398018	0.563107	0.995672	1	5251	tags=58%, list=44%, signal=102%
GOMF_STRUCTURAL_CONSTITUENT_OF_NUCLEAR_PORE	22	0.119264	0.40036	0.903361	0.995677	1	9444	tags=91%, list=79%, signal=432%
GOBP_REGULATION_OF_CALCIUM_ION_TRANSMEMBRANE_TRANSPORTER_ACTIVITY	39	0.145409	0.433423	0.495049	0.995686	1	7769	tags=79%, list=65%, signal=226%
GOBP_NEGATIVE_REGULATION_OF_PROTEIN_MODIFICATION_BY_SMALL_PROTEIN_CONJUGATION_OR_REMOVAL	71	0.15456	0.392324	0.378428	0.995762	1	3382	tags=44%, list=28%, signal=61%
GOBP_REGULATION_OF_HETEROCHROMATIN_FORMATION	18	0.122686	0.43945	0.918095	0.995783	1	4512	tags=50%, list=38%, signal=80%
GOMF_KINESIN_BINDING	27	0.116039	0.369826	0.870057	0.995799	1	386	tags=15%, list=3%, signal=15%
GOCC_EUCHROMATIN	39	0.130839	0.384756	0.59322	0.995841	1	3038	tags=38%, list=25%, signal=51%
GOBP_MICROTUBULE_DEPOLYMERIZATION	25	0.114753	0.380159	0.874747	0.995849	1	10585	tags=100%, list=89%, signal=871%
GOMF_TAU_PROTEIN_BINDING	36	0.127856	0.420088	0.674766	0.995883	1	6113	tags=64%, list=51%, signal=130%
GOBP_RENAL_TUBULE_DEVELOPMENT	53	0.160886	0.409	0.384762	0.995884	1	9588	tags=96%, list=80%, signal=484%
GOBP_DETECTION_OF_ABIOTIC_STIMULUS	40	0.127487	0.377228	0.641791	0.995922	1	5653	tags=60%, list=47%, signal=113%
GOBP_POSITIVE_REGULATION_OF_MUSCLE_CELL_APOPTOTIC_PROCESS	16	0.113111	0.393128	0.964706	0.995945	1	8362	tags=81%, list=70%, signal=270%
GOBP_SIGNAL_TRANSDUCTION_IN_ABSENCE_OF_LIGAND	41	0.133588	0.385114	0.557087	0.995967	1	7155	tags=73%, list=60%, signal=182%
GOBP_CARDIAC_CONDUCTION	44	0.14745	0.40061	0.470472	0.995985	1	2590	tags=36%, list=22%, signal=46%
GOBP_MAMMARY_GLAND_DEVELOPMENT	75	0.160353	0.381921	0.399274	0.995991	1	8455	tags=87%, list=71%, signal=294%
GOBP_TRANSLESION_SYNTHESIS	19	0.0997027	0.370134	0.977823	0.996023	1	1955	tags=26%, list=16%, signal=31%
GOBP_NEGATIVE_REGULATION_OF_OXIDATIVE_STRESS_INDUCED_CELL_DEATH	33	0.117057	0.375697	0.750503	0.99604	1	7298	tags=73%, list=61%, signal=186%
GOBP_POSITIVE_REGULATION_OF_PROTEIN_LOCALIZATION	306	0.0451768	0.060264	0.932584	0.996129	1	7599	tags=68%, list=64%, signal=182%
GOCC_SAGA_TYPE_COMPLEX	31	0.120827	0.394402	0.810484	0.996129	1	3186	tags=39%, list=27%, signal=53%
GOBP_POSITIVE_REGULATION_OF_CALCIUM_ION_TRANSMEMBRANE_TRANSPORT	38	0.126388	0.370521	0.646847	0.996151	1	7931	tags=79%, list=66%, signal=234%
GOBP_RECEPTOR_CLUSTERING	33	0.11605	0.377517	0.762646	0.996163	1	3325	tags=39%, list=28%, signal=54%
GOMF_PROTEIN_KINASE_A_BINDING	34	0.109249	0.382267	0.8	0.996163	1	5729	tags=59%, list=48%, signal=113%
GOBP_CYTOPLASMIC_TRANSLATIONAL_INITIATION	38	0.128651	0.378905	0.595573	0.99619	1	6331	tags=66%, list=53%, signal=139%
GOBP_RESPONSE_TO_FUNGUS	20	0.116401	0.375088	0.945841	0.996222	1	7576	tags=75%, list=63%, signal=204%
GOBP_REGULATION_OF_MICROTUBULE_DEPOLYMERIZATION	20	0.114704	0.380334	0.940499	0.996274	1	10585	tags=100%, list=89%, signal=871%
GOBP_RESPIRATORY_SYSTEM_PROCESS	18	0.12094	0.439595	0.923364	0.996276	1	9182	tags=89%, list=77%, signal=383%
GOBP_REGULATION_OF_MEMBRANE_PERMEABILITY	54	0.173492	0.433487	0.38817	0.9963	1	7454	tags=80%, list=62%, signal=211%
GOBP_NEGATIVE_REGULATION_OF_ACTIN_FILAMENT_POLYMERIZATION	39	0.134499	0.398041	0.557282	0.996309	1	3914	tags=46%, list=33%, signal=68%
GOBP_SENSORY_PERCEPTION	191	0.0396028	0.0609892	0.971667	0.996314	1	1849	tags=19%, list=15%, signal=23%
GOBP_CEREBELLAR_CORTEX_DEVELOPMENT	28	0.129754	0.393347	0.760234	0.996332	1	3575	tags=43%, list=30%, signal=61%
GOMF_POTASSIUM_CHANNEL_ACTIVITY	26	0.122907	0.392355	0.812977	0.996388	1	7729	tags=77%, list=65%, signal=217%
GOBP_OOGENESIS	45	0.130647	0.371673	0.526316	0.99643	1	8804	tags=87%, list=74%, signal=328%
GOBP_POSITIVE_REGULATION_OF_DEPHOSPHORYLATION	44	0.129111	0.370785	0.575238	0.996434	1	6884	tags=70%, list=58%, signal=165%
GOBP_TRANSCYTOSIS	16	0.105641	0.374037	0.971042	0.996437	1	7704	tags=75%, list=64%, signal=211%
GOCC_CILIARY_PLASM	64	0.156996	0.382515	0.403315	0.996452	1	7472	tags=78%, list=63%, signal=207%
GOMF_PHOSPHATASE_INHIBITOR_ACTIVITY	30	0.112621	0.375869	0.830612	0.996455	1	10611	tags=100%, list=89%, signal=887%
GOBP_ESTABLISHMENT_OF_SPINDLE_ORIENTATION	27	0.13234	0.431956	0.73125	0.99646	1	3291	tags=41%, list=28%, signal=56%
GOBP_REGULATION_OF_HISTONE_METHYLATION	62	0.177753	0.420146	0.383895	0.996498	1	6562	tags=73%, list=55%, signal=160%
GOBP_NEGATIVE_REGULATION_OF_ERK1_AND_ERK2_CASCADE	42	0.148997	0.408121	0.485507	0.996508	1	6194	tags=67%, list=52%, signal=138%
GOBP_REGULATION_OF_EMBRYONIC_DEVELOPMENT	54	0.143966	0.377706	0.425993	0.996545	1	7584	tags=78%, list=63%, signal=212%
GOBP_MIRNA_METABOLIC_PROCESS	49	0.126438	0.371135	0.531429	0.996561	1	6057	tags=63%, list=51%, signal=128%
GOBP_POSITIVE_REGULATION_OF_MYOBLAST_DIFFERENTIATION	31	0.127252	0.398309	0.712355	0.996569	1	10051	tags=97%, list=84%, signal=606%
GOBP_NEGATIVE_REGULATION_OF_SMOOTH_MUSCLE_CELL_PROLIFERATION	34	0.117926	0.385159	0.764356	0.996574	1	2461	tags=32%, list=21%, signal=41%
GOCC_ION_CHANNEL_COMPLEX	63	0.161901	0.400667	0.389493	0.996583	1	7372	tags=78%, list=62%, signal=202%
GOCC_CORTICAL_ACTIN_CYTOSKELETON	57	0.174235	0.439878	0.37232	0.996603	1	5057	tags=60%, list=42%, signal=103%
GOBP_EPITHELIAL_CELL_DIFFERENTIATION_INVOLVED_IN_KIDNEY_DEVELOPMENT	28	0.121678	0.386075	0.808594	0.996626	1	7514	tags=75%, list=63%, signal=201%
GOBP_REGULATION_OF_POSTSYNAPTIC_MEMBRANE_POTENTIAL	33	0.117064	0.394494	0.773438	0.996667	1	4762	tags=52%, list=40%, signal=85%
GOBP_NEGATIVE_REGULATION_OF_NECROTIC_CELL_DEATH	17	0.110576	0.393558	0.990138	0.996707	1	7821	tags=76%, list=65%, signal=221%
GOBP_MACROPHAGE_DIFFERENTIATION	29	0.117217	0.382788	0.795761	0.996724	1	1899	tags=28%, list=16%, signal=33%
GOBP_PERIPHERAL_NERVOUS_SYSTEM_DEVELOPMENT	36	0.130387	0.387422	0.61875	0.996733	1	2762	tags=36%, list=23%, signal=47%
GOBP_REGULATION_OF_MIRNA_METABOLIC_PROCESS	41	0.128543	0.394906	0.579235	0.996734	1	5174	tags=56%, list=43%, signal=99%
GOBP_REGULATION_OF_INTRINSIC_APOPTOTIC_SIGNALING_PATHWAY_IN_RESPONSE_TO_DNA_DAMAGE	31	0.120321	0.385508	0.764378	0.99675	1	9748	tags=94%, list=82%, signal=505%
GOBP_MULTICELLULAR_ORGANISMAL_SIGNALING	62	0.14058	0.37803	0.427746	0.996759	1	2762	tags=37%, list=23%, signal=48%
GOBP_EMBRYONIC_APPENDAGE_MORPHOGENESIS	59	0.143343	0.374243	0.435424	0.996768	1	5791	tags=63%, list=48%, signal=121%
GOBP_LEUKOCYTE_DIFFERENTIATION	303	0.0465467	0.0610266	0.940789	0.996774	1	3560	tags=34%, list=30%, signal=48%
GOBP_HETEROCHROMATIN_ORGANIZATION	59	0.151024	0.386913	0.413989	0.996779	1	5497	tags=61%, list=46%, signal=112%
GOCC_DNA_PACKAGING_COMPLEX	58	0.144597	0.383624	0.426136	0.99681	1	8997	tags=90%, list=75%, signal=361%
GOBP_POSITIVE_REGULATION_OF_JUN_KINASE_ACTIVITY	25	0.122632	0.399026	0.851064	0.996884	1	3318	tags=40%, list=28%, signal=55%
GOBP_DEOXYRIBONUCLEOTIDE_METABOLIC_PROCESS	39	0.121337	0.383115	0.680162	0.996892	1	5297	tags=56%, list=44%, signal=101%
GOBP_REGULATION_OF_MITOCHONDRIAL_TRANSLATION	24	0.110877	0.386342	0.939394	0.996904	1	2163	tags=29%, list=18%, signal=36%
GOBP_REGULATION_OF_MYOBLAST_DIFFERENTIATION	46	0.124758	0.376019	0.603261	0.996907	1	6310	tags=65%, list=53%, signal=138%
GOBP_PRESYNAPTIC_ENDOCYTOSIS	42	0.15043	0.442013	0.445759	0.996935	1	9308	tags=93%, list=78%, signal=418%
GOBP_NEGATIVE_REGULATION_OF_NEURON_DIFFERENTIATION	29	0.12206	0.372258	0.826923	0.996948	1	1429	tags=24%, list=12%, signal=27%
GOBP_CHROMOSOME_LOCALIZATION	63	0.161449	0.398482	0.37963	0.996987	1	5290	tags=60%, list=44%, signal=108%
GOBP_REGULATION_OF_PROTEIN_MATURATION	42	0.142731	0.433496	0.473394	0.997003	1	5984	tags=64%, list=50%, signal=128%
GOBP_BLOOD_VESSEL_REMODELING	24	0.119395	0.395193	0.871541	0.997004	1	8537	tags=83%, list=71%, signal=291%
GOCC_BASEMENT_MEMBRANE	50	0.164309	0.440049	0.387914	0.997047	1	3064	tags=42%, list=26%, signal=56%
GOBP_REGULATION_OF_NUCLEOTIDE_EXCISION_REPAIR	25	0.103688	0.37168	0.963107	0.997069	1	5935	tags=60%, list=50%, signal=119%
GOBP_INOSITOL_PHOSPHATE_MEDIATED_SIGNALING	31	0.12755	0.43202	0.713733	0.997081	1	6191	tags=65%, list=52%, signal=133%
GOMF_TRNA_METHYLTRANSFERASE_ACTIVITY	32	0.140084	0.440481	0.6	0.997104	1	9163	tags=91%, list=77%, signal=387%
GOMF_PHOSPHATIDYLINOSITOL_3_PHOSPHATE_BINDING	33	0.128868	0.420178	0.657197	0.997146	1	4259	tags=48%, list=36%, signal=75%
GOMF_PHOSPHOLIPID_BINDING	297	0.0421476	0.0563276	0.946429	0.997177	1	5304	tags=48%, list=44%, signal=85%
GOBP_POSITIVE_REGULATION_OF_TELOMERE_MAINTENANCE	58	0.144597	0.400714	0.41109	0.997189	1	8997	tags=90%, list=75%, signal=361%
GOBP_TRNA_METHYLATION	40	0.148574	0.42061	0.486538	0.997189	1	9586	tags=95%, list=80%, signal=478%
GOBP_EMBRYONIC_HEART_TUBE_DEVELOPMENT	42	0.136604	0.388517	0.563089	0.997245	1	2072	tags=31%, list=17%, signal=37%
GOBP_PLASMA_MEMBRANE_TUBULATION	15	0.128141	0.421493	0.952381	0.997292	1	6439	tags=67%, list=54%, signal=144%
GOBP_POSITIVE_REGULATION_OF_SODIUM_ION_TRANSPORT	21	0.117539	0.402006	0.938247	0.997317	1	9982	tags=95%, list=83%, signal=576%
GOBP_POSITIVE_REGULATION_OF_MUSCLE_CELL_DIFFERENTIATION	35	0.119799	0.390315	0.727099	0.997328	1	10526	tags=100%, list=88%, signal=834%
GOBP_MITOTIC_CYTOKINESIS	64	0.152674	0.387443	0.393881	0.997373	1	6963	tags=73%, list=58%, signal=175%
GOBP_VASCULAR_ASSOCIATED_SMOOTH_MUSCLE_CELL_MIGRATION	17	0.11578	0.389833	0.94358	0.997385	1	2133	tags=29%, list=18%, signal=36%
GOCC_MITOCHONDRIAL_SMALL_RIBOSOMAL_SUBUNIT	32	0.132688	0.390699	0.669276	0.997428	1	8504	tags=84%, list=71%, signal=292%
GOBP_DIOL_METABOLIC_PROCESS	22	0.121763	0.40098	0.872255	0.997463	1	10501	tags=100%, list=88%, signal=821%
GOBP_POSITIVE_REGULATION_OF_GLIOGENESIS	31	0.128348	0.442132	0.690945	0.997464	1	8881	tags=87%, list=74%, signal=338%
GOMF_PHOSPHATIDYLINOSITOL_3_5_BISPHOSPHATE_BINDING	20	0.104378	0.372317	0.967433	0.997516	1	4133	tags=45%, list=35%, signal=69%
GOBP_DENDRITIC_SPINE_MORPHOGENESIS	32	0.12793	0.405168	0.707364	0.997523	1	3704	tags=44%, list=31%, signal=63%
GOMF_MACROMOLECULE_TRANSMEMBRANE_TRANSPORTER_ACTIVITY	22	0.127184	0.421795	0.846311	0.99753	1	3372	tags=41%, list=28%, signal=57%
GOBP_POSITIVE_REGULATION_OF_MEMBRANE_PERMEABILITY	38	0.143656	0.404209	0.525234	0.997531	1	7096	tags=74%, list=59%, signal=181%
GOBP_POSITIVE_REGULATION_OF_CALCIUM_ION_TRANSMEMBRANE_TRANSPORTER_ACTIVITY	23	0.13433	0.440606	0.773157	0.997615	1	3594	tags=43%, list=30%, signal=62%
GOMF_HYDROLASE_ACTIVITY_ACTING_ON_CARBON_NITROGEN_BUT_NOT_PEPTIDE_BONDS_IN_CYCLIC_AMIDINES	21	0.112344	0.388724	0.939759	0.997623	1	2074	tags=29%, list=17%, signal=35%
GOBP_SEQUESTERING_OF_CALCIUM_ION	60	0.149601	0.372701	0.428305	0.997639	1	5791	tags=63%, list=48%, signal=122%
GOBP_REGULATION_OF_CD4_POSITIVE_ALPHA_BETA_T_CELL_ACTIVATION	31	0.125556	0.433536	0.726214	0.997657	1	8143	tags=81%, list=68%, signal=252%
GOBP_POSITIVE_REGULATION_OF_TRANSCRIPTION_BY_RNA_POLYMERASE_I	28	0.117321	0.387728	0.831014	0.997659	1	7139	tags=71%, list=60%, signal=177%
GOBP_MATING_BEHAVIOR	15	0.111055	0.395198	0.982659	0.997669	1	1064	tags=20%, list=9%, signal=22%
GOCC_SCHAFFER_COLLATERAL_CA1_SYNAPSE	36	0.127199	0.403157	0.634429	0.997714	1	2800	tags=36%, list=23%, signal=47%
GOBP_PROTEIN_INSERTION_INTO_MEMBRANE	52	0.133389	0.38911	0.492727	0.997715	1	6228	tags=65%, list=52%, signal=136%
GOMF_CYTOKINE_RECEPTOR_ACTIVITY	29	0.132949	0.430163	0.680147	0.997735	1	7895	tags=79%, list=66%, signal=233%
GOCC_ACTIN_FILAMENT	71	0.177571	0.406852	0.403985	0.997739	1	5971	tags=68%, list=50%, signal=134%
GOBP_RESPONSE_TO_TESTOSTERONE	30	0.118155	0.403602	0.755647	0.99774	1	9748	tags=93%, list=82%, signal=504%
GOBP_NEURON_FATE_COMMITMENT	17	0.110197	0.401259	0.95914	0.997742	1	9232	tags=88%, list=77%, signal=387%
GOBP_REGULATION_OF_MIRNA_TRANSCRIPTION	32	0.118584	0.428699	0.739048	0.997826	1	6057	tags=63%, list=51%, signal=126%
GOMF_PHOSPHATIDYLINOSITOL_PHOSPHATE_PHOSPHATASE_ACTIVITY	26	0.121375	0.420617	0.78672	0.997881	1	3609	tags=42%, list=30%, signal=60%
GOBP_REGULATION_OF_DNA_TEMPLATED_DNA_REPLICATION	35	0.129291	0.424404	0.639764	0.997901	1	6314	tags=66%, list=53%, signal=139%
GOBP_REGULATION_OF_FATTY_ACID_BIOSYNTHETIC_PROCESS	23	0.128398	0.433857	0.817837	0.997902	1	3145	tags=39%, list=26%, signal=53%
GOBP_HISTONE_H3_K4_METHYLATION	55	0.162093	0.406265	0.390196	0.997943	1	6982	tags=75%, list=58%, signal=178%
GOBP_REGULATION_OF_MUSCLE_HYPERTROPHY	38	0.129409	0.402019	0.597403	0.997981	1	7895	tags=79%, list=66%, signal=232%
GOCC_PHOTORECEPTOR_OUTER_SEGMENT	34	0.131597	0.405321	0.646718	0.997982	1	9682	tags=94%, list=81%, signal=494%
GOBP_SUBSTANTIA_NIGRA_DEVELOPMENT	31	0.122821	0.395446	0.756052	0.997987	1	1234	tags=23%, list=10%, signal=25%
GOBP_NEGATIVE_REGULATION_OF_SMOOTH_MUSCLE_CELL_MIGRATION	19	0.118893	0.422436	0.917969	0.997987	1	4872	tags=53%, list=41%, signal=89%
GOBP_MAMMARY_GLAND_MORPHOGENESIS	26	0.119976	0.40436	0.838649	0.998	1	10063	tags=96%, list=84%, signal=606%
GOCC_CORTICAL_CYTOSKELETON	72	0.175191	0.435211	0.373214	0.998005	1	5057	tags=60%, list=42%, signal=103%
GOMF_DAMAGED_DNA_BINDING	58	0.169995	0.440808	0.361905	0.998056	1	7252	tags=78%, list=61%, signal=196%
GOBP_REGULATION_OF_TRANSMEMBRANE_TRANSPORT	247	0.0353375	0.0501236	0.9811	0.998138	1	8007	tags=70%, list=67%, signal=209%
GOBP_SOMATIC_DIVERSIFICATION_OF_IMMUNE_RECEPTORS	50	0.169139	0.442153	0.383895	0.998151	1	4202	tags=52%, list=35%, signal=80%
GOBP_NEGATIVE_REGULATION_OF_ACTIN_FILAMENT_DEPOLYMERIZATION	27	0.125606	0.429417	0.812133	0.998161	1	10013	tags=96%, list=84%, signal=591%
GOBP_SOMATIC_DIVERSIFICATION_OF_IMMUNOGLOBULINS	43	0.137298	0.402362	0.516246	0.998178	1	4202	tags=49%, list=35%, signal=75%
GOMF_STRUCTURAL_CONSTITUENT_OF_CYTOSKELETON	56	0.160351	0.421814	0.373684	0.998206	1	3855	tags=48%, list=32%, signal=71%
GOBP_B_CELL_ACTIVATION_INVOLVED_IN_IMMUNE_RESPONSE	42	0.155844	0.430321	0.443564	0.998211	1	3266	tags=43%, list=27%, signal=59%
GOMF_DYNEIN_COMPLEX_BINDING	16	0.128094	0.44259	0.936634	0.998212	1	3700	tags=44%, list=31%, signal=63%
GOCC_KINESIN_COMPLEX	23	0.125308	0.43458	0.849315	0.998238	1	5261	tags=57%, list=44%, signal=101%
GOBP_NEGATIVE_REGULATION_OF_DNA_REPLICATION	21	0.127187	0.434062	0.872798	0.998306	1	8159	tags=81%, list=68%, signal=255%
GOBP_REGULATION_OF_FIBROBLAST_PROLIFERATION	60	0.16406	0.405553	0.377737	0.998315	1	4025	tags=50%, list=34%, signal=75%
GOBP_CELL_CELL_RECOGNITION	31	0.134521	0.428808	0.678988	0.998371	1	3794	tags=45%, list=32%, signal=66%
GOBP_RIBONUCLEOSIDE_MONOPHOSPHATE_BIOSYNTHETIC_PROCESS	30	0.149602	0.442937	0.574468	0.998399	1	9373	tags=93%, list=78%, signal=431%
GOBP_NEGATIVE_REGULATION_OF_NUCLEOCYTOPLASMIC_TRANSPORT	18	0.119391	0.424523	0.949083	0.998418	1	7208	tags=72%, list=60%, signal=182%
GOBP_RESPONSE_TO_OXYGEN_LEVELS	204	0.0340162	0.0506727	0.984668	0.998469	1	10265	tags=89%, list=86%, signal=620%
GOBP_PROTEIN_LOCALIZATION_TO_CHROMOSOME_TELOMERIC_REGION	27	0.117278	0.395564	0.841683	0.998516	1	4799	tags=52%, list=40%, signal=86%
GOMF_DNA_HELICASE_ACTIVITY	48	0.154909	0.444732	0.385356	0.998543	1	8117	tags=83%, list=68%, signal=259%
GOMF_SH2_DOMAIN_BINDING	25	0.133713	0.422519	0.76779	0.998579	1	3664	tags=44%, list=31%, signal=63%
GOBP_NEGATIVE_REGULATION_OF_MITOCHONDRION_ORGANIZATION	43	0.136904	0.423445	0.500952	0.99865	1	7821	tags=79%, list=65%, signal=228%
GOBP_POSITIVE_REGULATION_OF_FAT_CELL_DIFFERENTIATION	34	0.147094	0.452125	0.522593	0.998716	1	4223	tags=50%, list=35%, signal=77%
GOBP_REGULATION_OF_ALPHA_BETA_T_CELL_ACTIVATION	51	0.159082	0.424743	0.388686	0.998803	1	8185	tags=84%, list=68%, signal=266%
GOBP_POSITIVE_REGULATION_OF_SODIUM_ION_TRANSMEMBRANE_TRANSPORT	15	0.124288	0.443089	0.959538	0.99888	1	5688	tags=60%, list=48%, signal=114%
GOBP_POSITIVE_REGULATION_OF_CELLULAR_RESPONSE_TO_TRANSFORMING_GROWTH_FACTOR_BETA_STIMULUS	24	0.140485	0.451556	0.741811	0.998883	1	6791	tags=71%, list=57%, signal=164%
GOBP_POSITIVE_REGULATION_OF_NEURON_APOPTOTIC_PROCESS	37	0.1515	0.426099	0.487179	0.998904	1	8856	tags=89%, list=74%, signal=343%
GOBP_CLATHRIN_DEPENDENT_ENDOCYTOSIS	36	0.155271	0.446382	0.477318	0.998928	1	8775	tags=89%, list=73%, signal=333%
GOMF_ENDORIBONUCLEASE_ACTIVITY	46	0.134789	0.425097	0.503774	0.998972	1	7490	tags=76%, list=63%, signal=203%
GOBP_REGULATION_OF_PROTEIN_EXPORT_FROM_NUCLEUS	27	0.135359	0.422707	0.728324	0.999016	1	7240	tags=74%, list=61%, signal=187%
GOCC_U2_TYPE_CATALYTIC_STEP_2_SPLICEOSOME	30	0.117107	0.427396	0.797595	0.999035	1	8565	tags=83%, list=72%, signal=293%
GOBP_REGULATION_OF_FILOPODIUM_ASSEMBLY	30	0.131237	0.445334	0.679924	0.999043	1	1622	tags=27%, list=14%, signal=31%
GOMF_HISTONE_METHYLTRANSFERASE_ACTIVITY	41	0.153185	0.44908	0.437148	0.999073	1	5172	tags=59%, list=43%, signal=103%
GOBP_REGULATION_OF_B_CELL_ACTIVATION	67	0.191782	0.44343	0.388686	0.999093	1	5927	tags=69%, list=50%, signal=135%
GOBP_POST_TRANSCRIPTIONAL_REGULATION_OF_GENE_EXPRESSION	407	0.0341116	0.0435992	0.977199	0.999116	1	8094	tags=71%, list=68%, signal=212%
GOBP_REGULATION_OF_MEMBRANE_LIPID_DISTRIBUTION	32	0.126046	0.449977	0.70217	0.999119	1	7836	tags=78%, list=66%, signal=226%
GOBP_REGULATION_OF_NEURONAL_SYNAPTIC_PLASTICITY	23	0.135944	0.450437	0.780684	0.999121	1	7733	tags=78%, list=65%, signal=221%
GOBP_MITOCHONDRIAL_RNA_PROCESSING	19	0.131733	0.444803	0.86064	0.999161	1	8494	tags=84%, list=71%, signal=290%
GOBP_T_CELL_DIFFERENTIATION_IN_THYMUS	46	0.137633	0.445705	0.474206	0.999222	1	5377	tags=59%, list=45%, signal=106%
GOBP_POSITIVE_REGULATION_OF_TELOMERE_MAINTENANCE_VIA_TELOMERE_LENGTHENING	33	0.134282	0.443777	0.678715	0.999279	1	8904	tags=88%, list=74%, signal=343%
GOBP_LYMPHOID_PROGENITOR_CELL_DIFFERENTIATION	18	0.121946	0.426781	0.92471	0.999292	1	5185	tags=56%, list=43%, signal=98%
GOBP_MORPHOGENESIS_OF_AN_EPITHELIAL_SHEET	35	0.128919	0.425332	0.645098	0.999335	1	1878	tags=29%, list=16%, signal=34%
GOBP_NEGATIVE_REGULATION_OF_CYCLIN_DEPENDENT_PROTEIN_SERINE_THREONINE_KINASE_ACTIVITY	20	0.139841	0.452666	0.815891	0.999388	1	5503	tags=60%, list=46%, signal=111%
GOBP_POSITIVE_REGULATION_OF_MIRNA_METABOLIC_PROCESS	29	0.134273	0.452166	0.650096	0.999397	1	5818	tags=62%, list=49%, signal=121%
GOBP_REGULATION_OF_SYSTEM_PROCESS	237	0.026564	0.0383651	1	0.999397	1	1655	tags=16%, list=14%, signal=19%
GOBP_POSITIVE_REGULATION_OF_NIK_NF_KAPPAB_SIGNALING	38	0.132767	0.447919	0.582846	0.999421	1	9428	tags=92%, list=79%, signal=434%
GOBP_NEURON_DEATH_IN_RESPONSE_TO_OXIDATIVE_STRESS	21	0.125643	0.450725	0.872798	0.999441	1	9316	tags=90%, list=78%, signal=409%
GOCC_SPLICEOSOMAL_SNRNP_COMPLEX	59	0.15671	0.426181	0.362403	0.999495	1	7253	tags=76%, list=61%, signal=193%
GOBP_NEGATIVE_REGULATION_OF_MAP_KINASE_ACTIVITY	40	0.164226	0.446844	0.438697	0.999656	1	5813	tags=65%, list=49%, signal=126%
GOBP_REGULATION_OF_MUSCLE_TISSUE_DEVELOPMENT	21	0.12939	0.446382	0.829545	0.999659	1	8702	tags=86%, list=73%, signal=314%
GOBP_REGULATION_OF_TRANSCRIPTION_BY_RNA_POLYMERASE_I	35	0.146045	0.448233	0.509294	0.999679	1	7139	tags=74%, list=60%, signal=184%
GOBP_DORSAL_VENTRAL_NEURAL_TUBE_PATTERNING	16	0.124131	0.449149	0.943662	0.999698	1	10472	tags=100%, list=88%, signal=805%
GOBP_OSTEOBLAST_PROLIFERATION	18	0.131733	0.45287	0.882917	0.999827	1	4404	tags=50%, list=37%, signal=79%
GOMF_EXTRACELLULAR_MATRIX_STRUCTURAL_CONSTITUENT_CONFERRING_TENSILE_STRENGTH	15	0.97966	3.65328	0.0664062	1	0.949	37	tags=7%, list=0%, signal=7%
GOBP_RETINA_MORPHOGENESIS_IN_CAMERA_TYPE_EYE	27	0.996003	3.62286	0.040619	1	0.988	13	tags=4%, list=0%, signal=4%
GOCC_NUCLEAR_REPLICATION_FORK	23	0.989854	3.61916	0.0684932	1	0.99	21	tags=4%, list=0%, signal=4%
GOBP_NEGATIVE_REGULATION_OF_TYPE_I_INTERFERON_PRODUCTION	22	0.98224	3.59797	0.0943739	1	0.998	34	tags=5%, list=0%, signal=5%
GOCC_LAMELLIPODIUM_MEMBRANE	15	0.987556	3.55627	0.0690335	1	0.999	33	tags=7%, list=0%, signal=7%
GOBP_NEGATIVE_REGULATION_OF_INFLAMMATORY_RESPONSE_TO_ANTIGENIC_STIMULUS	15	0.988059	3.54919	0.0567108	1	1	27	tags=7%, list=0%, signal=7%
GOBP_CELLULAR_RESPONSE_TO_COPPER_ION	19	0.992992	3.53947	0.040568	1	1	17	tags=5%, list=0%, signal=5%
GOCC_A_BAND	20	0.996785	3.51877	0.0380762	1	1	13	tags=5%, list=0%, signal=5%
GOMF_CALCIUM_DEPENDENT_PROTEIN_KINASE_ACTIVITY	17	0.993442	3.51844	0.028866	1	1	19	tags=6%, list=0%, signal=6%
GOBP_ANTIGEN_PROCESSING_AND_PRESENTATION_OF_PEPTIDE_OR_POLYSACCHARIDE_ANTIGEN_VIA_MHC_CLASS_II	24	0.980842	3.51822	0.0992366	1	1	34	tags=4%, list=0%, signal=4%
GOMF_LYSOPHOSPHOLIPID_ACYLTRANSFERASE_ACTIVITY	17	0.993066	3.50934	0.0433962	1	1	20	tags=6%, list=0%, signal=6%
GOBP_POSITIVE_REGULATION_OF_HISTONE_DEACETYLATION	20	0.992516	3.50243	0.0648148	1	1	19	tags=5%, list=0%, signal=5%
GOBP_ACTIVATION_OF_CYSTEINE_TYPE_ENDOPEPTIDASE_ACTIVITY	16	0.986456	3.49531	0.0631579	1	1	34	tags=6%, list=0%, signal=6%
GOBP_POSITIVE_REGULATION_OF_RELEASE_OF_CYTOCHROME_C_FROM_MITOCHONDRIA	20	0.983641	3.48584	0.102273	1	1	34	tags=5%, list=0%, signal=5%
GOBP_POSITIVE_REGULATION_OF_MYELOID_LEUKOCYTE_CYTOKINE_PRODUCTION_INVOLVED_IN_IMMUNE_RESPONSE	22	0.98224	3.44739	0.107216	1	1	34	tags=5%, list=0%, signal=5%
GOCC_COLLAGEN_TRIMER	26	0.966522	3.44433	0.12426	1	1	37	tags=4%, list=0%, signal=4%
GOBP_CORTICAL_ACTIN_CYTOSKELETON_ORGANIZATION	31	0.976884	3.43525	0.124756	1	1	31	tags=3%, list=0%, signal=3%
GOBP_PROTEIN_LOCALIZATION_TO_GOLGI_APPARATUS	25	0.996226	3.43078	0.0528376	1	1	13	tags=4%, list=0%, signal=4%
GOBP_MACROPHAGE_CYTOKINE_PRODUCTION	19	0.984343	3.42859	0.104418	1	1	34	tags=5%, list=0%, signal=5%
GOBP_PINOCYTOSIS	19	0.984343	3.42389	0.0935673	1	1	34	tags=5%, list=0%, signal=5%
GOBP_POLYAMINE_METABOLIC_PROCESS	17	0.99361	3.4071	0.0452756	1	1	17	tags=6%, list=0%, signal=6%
GOBP_POSITIVE_REGULATION_OF_INTERLEUKIN_2_PRODUCTION	20	0.992516	3.40445	0.0531496	1	1	19	tags=5%, list=0%, signal=5%
GOBP_ACTIVATED_T_CELL_PROLIFERATION	21	0.98294	3.40422	0.104869	1	1	34	tags=5%, list=0%, signal=5%
GOBP_POSITIVE_REGULATION_OF_T_CELL_MIGRATION	19	0.984343	3.40318	0.106589	1	1	34	tags=5%, list=0%, signal=5%
GOBP_RHYTHMIC_BEHAVIOR	19	0.954944	3.38206	0.10387	1	1	40	tags=5%, list=0%, signal=5%
GOBP_MICROTUBULE_ORGANIZING_CENTER_LOCALIZATION	27	0.979572	3.37943	0.108317	1	1	31	tags=4%, list=0%, signal=4%
GOBP_REGULATION_OF_BEHAVIOR	19	0.954944	3.37576	0.104089	1	1	40	tags=5%, list=0%, signal=5%
GOMF_OXIDOREDUCTASE_ACTIVITY_ACTING_ON_THE_CH_CH_GROUP_OF_DONORS_NAD_OR_NADP_AS_ACCEPTOR	24	0.999259	3.37223	0.00967118	1	1	1	tags=4%, list=0%, signal=4%
GOCC_90S_PRERIBOSOME	23	0.999682	3.3711	0	1	1	0	tags=4%, list=0%, signal=4%
GOBP_CYTOKINE_PRODUCTION_INVOLVED_IN_INFLAMMATORY_RESPONSE	23	0.98154	3.37003	0.116236	1	1	34	tags=4%, list=0%, signal=4%
GOBP_REGULATION_OF_LYMPHOCYTE_APOPTOTIC_PROCESS	32	0.988829	3.36287	0.0929791	1	1	19	tags=3%, list=0%, signal=3%
GOMF_PEPTIDASE_ACTIVATOR_ACTIVITY_INVOLVED_IN_APOPTOTIC_PROCESS	15	0.987162	3.36242	0.0828283	1	1	34	tags=7%, list=0%, signal=7%
GOBP_DNA_DAMAGE_RESPONSE_SIGNAL_TRANSDUCTION_BY_P53_CLASS_MEDIATOR_RESULTING_IN_CELL_CYCLE_ARREST	15	0.988059	3.36124	0.06639	1	1	27	tags=7%, list=0%, signal=7%
GOMF_ENZYME_SUBSTRATE_ADAPTOR_ACTIVITY	25	0.98487	3.35707	0.0955166	1	1	23	tags=4%, list=0%, signal=4%
GOBP_POSITIVE_REGULATION_OF_INTERLEUKIN_10_PRODUCTION	15	0.987162	3.35591	0.0835073	1	1	34	tags=7%, list=0%, signal=7%
GOMF_COPPER_ION_BINDING	33	0.98869	3.35441	0.0812854	1	1	17	tags=3%, list=0%, signal=3%
GOBP_REGULATION_OF_T_CELL_RECEPTOR_SIGNALING_PATHWAY	28	0.990055	3.35008	0.075	1	1	19	tags=4%, list=0%, signal=4%
GOBP_POSITIVE_REGULATION_OF_PROTEIN_DEACETYLATION	25	0.990976	3.34796	0.0736648	1	1	19	tags=4%, list=0%, signal=4%
GOBP_REGULATION_OF_INFLAMMATORY_RESPONSE_TO_ANTIGENIC_STIMULUS	20	0.984646	3.347	0.0914513	1	1	27	tags=5%, list=0%, signal=5%
GOBP_NEGATIVE_REGULATION_OF_CHEMOTAXIS	28	0.997434	3.34456	0.0346821	1	1	6	tags=4%, list=0%, signal=4%
GOMF_CYSTEINE_TYPE_ENDOPEPTIDASE_REGULATOR_ACTIVITY_INVOLVED_IN_APOPTOTIC_PROCESS	25	0.980145	3.34213	0.117647	1	1	34	tags=4%, list=0%, signal=4%
GOBP_RIBOSOMAL_SMALL_SUBUNIT_ASSEMBLY	16	0.999783	3.34077	0.00197628	1	1	0	tags=6%, list=0%, signal=6%
GOMF_QUINONE_BINDING	15	0.994228	3.33588	0.0301205	1	1	17	tags=7%, list=0%, signal=7%
GOBP_REGULATION_OF_CENTRIOLE_REPLICATION	15	0.988059	3.33142	0.0701031	1	1	27	tags=7%, list=0%, signal=7%
GOBP_ICOSANOID_BIOSYNTHETIC_PROCESS	33	0.979807	3.33053	0.105364	1	1	40	tags=6%, list=0%, signal=6%
GOBP_DEFENSE_RESPONSE_TO_GRAM_POSITIVE_BACTERIUM	31	0.983224	3.31977	0.108055	1	1	38	tags=6%, list=0%, signal=6%
GOBP_POSITIVE_REGULATION_OF_DENDRITE_MORPHOGENESIS	24	0.996338	3.31393	0.0564516	1	1	13	tags=4%, list=0%, signal=4%
GOMF_LYSOPHOSPHOLIPASE_ACTIVITY	19	0.985828	3.30824	0.0851927	1	1	25	tags=5%, list=0%, signal=5%
GOBP_PROSTANOID_METABOLIC_PROCESS	32	0.92692	3.29928	0.151751	1	1	40	tags=3%, list=0%, signal=3%
GOBP_BLASTOCYST_FORMATION	33	0.999537	3.29825	0.00192308	1	1	0	tags=3%, list=0%, signal=3%
GOBP_DEFENSE_RESPONSE_TO_GRAM_NEGATIVE_BACTERIUM	19	0.984343	3.29484	0.112186	1	1	34	tags=5%, list=0%, signal=5%
GOBP_REGULATION_OF_VASCULAR_ENDOTHELIAL_GROWTH_FACTOR_RECEPTOR_SIGNALING_PATHWAY	20	0.992516	3.2838	0.0555556	1	1	19	tags=5%, list=0%, signal=5%
GOMF_ACYLGLYCEROL_O_ACYLTRANSFERASE_ACTIVITY	20	0.992085	3.28307	0.0692308	1	1	20	tags=5%, list=0%, signal=5%
GOBP_PROSTANOID_BIOSYNTHETIC_PROCESS	18	0.957169	3.27761	0.111554	1	1	40	tags=6%, list=0%, signal=6%
GOBP_REGULATION_OF_T_CELL_MIGRATION	25	0.980145	3.27613	0.136719	1	1	34	tags=4%, list=0%, signal=4%
GOBP_REGULATION_OF_T_CELL_APOPTOTIC_PROCESS	21	0.992208	3.27594	0.0599613	1	1	19	tags=5%, list=0%, signal=5%
GOBP_INTERMEDIATE_FILAMENT_BASED_PROCESS	26	0.996	3.26176	0.0536779	1	1	29	tags=8%, list=0%, signal=8%
GOMF_ISOPRENOID_BINDING	18	0.957169	3.25629	0.122642	1	1	40	tags=6%, list=0%, signal=6%
GOMF_CYTOSKELETAL_ANCHOR_ACTIVITY	15	0.997344	3.23977	0.040568	1	1	13	tags=7%, list=0%, signal=7%
GOBP_NEGATIVE_REGULATION_OF_I_KAPPAB_KINASE_NF_KAPPAB_SIGNALING	28	0.978059	3.23344	0.144016	1	1	34	tags=4%, list=0%, signal=4%
GOBP_RESPONSE_TO_COPPER_ION	27	0.990529	3.22818	0.0674157	1	1	17	tags=4%, list=0%, signal=4%
GOBP_NEGATIVE_REGULATION_OF_ACTIN_FILAMENT_BUNDLE_ASSEMBLY	24	0.998552	3.22221	0.0113636	1	1	3	tags=4%, list=0%, signal=4%
GOBP_MYELOID_LEUKOCYTE_CYTOKINE_PRODUCTION	30	0.976673	3.21576	0.150198	1	1	34	tags=3%, list=0%, signal=3%
GOBP_NEGATIVE_REGULATION_OF_BMP_SIGNALING_PATHWAY	29	0.997358	3.20599	0.0235756	1	1	6	tags=3%, list=0%, signal=3%
GOBP_POSITIVE_REGULATION_OF_LYMPHOCYTE_MIGRATION	22	0.98224	3.2031	0.134503	1	1	34	tags=5%, list=0%, signal=5%
GOBP_DORSAL_VENTRAL_PATTERN_FORMATION	37	0.996748	3.18666	0.0226843	1	1	6	tags=3%, list=0%, signal=3%
GOBP_POSITIVE_REGULATION_OF_INTERLEUKIN_1_PRODUCTION	28	0.978059	3.18134	0.162978	1	1	34	tags=4%, list=0%, signal=4%
GOMF_PEPTIDASE_ACTIVATOR_ACTIVITY	34	0.973914	3.1761	0.164151	1	1	34	tags=3%, list=0%, signal=3%
GOBP_PHOSPHATIDIC_ACID_METABOLIC_PROCESS	24	0.990781	3.17481	0.097786	1	1	20	tags=4%, list=0%, signal=4%
GOBP_MITOTIC_G1_S_TRANSITION_CHECKPOINT_SIGNALING	26	0.980581	3.17434	0.109665	1	1	27	tags=4%, list=0%, signal=4%
GOBP_POSITIVE_REGULATION_OF_MONONUCLEAR_CELL_MIGRATION	35	0.973226	3.16268	0.172285	1	1	34	tags=3%, list=0%, signal=3%
GOBP_MONOCYTE_CHEMOTAXIS	24	0.967233	3.15846	0.153846	1	1	6	tags=4%, list=0%, signal=4%
GOBP_INTERLEUKIN_10_PRODUCTION	20	0.983641	3.15674	0.129666	1	1	34	tags=5%, list=0%, signal=5%
GOBP_INTERLEUKIN_8_PRODUCTION	38	0.989454	3.15275	0.101145	1	1	34	tags=5%, list=0%, signal=5%
GOBP_PRODUCTION_OF_MOLECULAR_MEDIATOR_INVOLVED_IN_INFLAMMATORY_RESPONSE	37	0.971854	3.14526	0.162524	1	1	34	tags=3%, list=0%, signal=3%
GOBP_NEGATIVE_REGULATION_OF_LEUKOCYTE_MIGRATION	28	0.997434	3.14139	0.0361217	1	1	6	tags=4%, list=0%, signal=4%
GOBP_REGULATION_OF_CELLULAR_SENESCENCE	30	0.97789	3.1317	0.128459	1	1	27	tags=3%, list=0%, signal=3%
GOBP_CARDIAC_CELL_DEVELOPMENT	40	0.994555	3.1302	0.0488281	1	1	13	tags=3%, list=0%, signal=2%
GOBP_REGULATION_OF_ANTIGEN_RECEPTOR_MEDIATED_SIGNALING_PATHWAY	38	0.986995	3.12395	0.0932039	1	1	19	tags=3%, list=0%, signal=3%
GOBP_INFLAMMATORY_RESPONSE_TO_ANTIGENIC_STIMULUS	33	0.975882	3.11956	0.134981	1	1	27	tags=3%, list=0%, signal=3%
GOBP_NUCLEUS_LOCALIZATION	20	0.984311	3.11503	0.106509	1	1	31	tags=5%, list=0%, signal=5%
GOBP_MAST_CELL_MEDIATED_IMMUNITY	26	0.939647	3.10258	0.1611	1	1	40	tags=4%, list=0%, signal=4%
GOBP_STRIATED_MUSCLE_CELL_DEVELOPMENT	28	0.995891	3.09331	0.0527383	1	1	13	tags=4%, list=0%, signal=4%
GOBP_CELLULAR_RESPONSE_TO_OSMOTIC_STRESS	36	0.97254	3.09264	0.155431	1	1	34	tags=3%, list=0%, signal=3%
GOCC_INTERMEDIATE_FILAMENT	35	0.995379	3.09211	0.0614203	1	1	29	tags=6%, list=0%, signal=6%
GOMF_O_ACYLTRANSFERASE_ACTIVITY	34	0.987536	3.09079	0.0927419	1	1	20	tags=3%, list=0%, signal=3%
GOBP_HOMOPHILIC_CELL_ADHESION_VIA_PLASMA_MEMBRANE_ADHESION_MOLECULES	46	0.993888	3.08576	0.0679785	1	1	13	tags=2%, list=0%, signal=2%
GOBP_ANTIMICROBIAL_HUMORAL_RESPONSE	25	0.963878	3.08559	0.159615	1	1	38	tags=4%, list=0%, signal=4%
GOBP_CENTRIOLE_ASSEMBLY	32	0.97655	3.08515	0.125749	1	1	27	tags=3%, list=0%, signal=3%
GOBP_REGULATION_OF_HISTONE_DEACETYLATION	32	0.988829	3.08249	0.0875486	1	1	19	tags=3%, list=0%, signal=3%
GOBP_POSITIVE_REGULATION_OF_INTERFERON_GAMMA_PRODUCTION	30	0.976673	3.0792	0.170455	1	1	34	tags=3%, list=0%, signal=3%
GOCC_H4_H2A_HISTONE_ACETYLTRANSFERASE_COMPLEX	21	0.979158	3.07706	0.149901	1	1	36	tags=5%, list=0%, signal=5%
GOBP_POSITIVE_REGULATION_OF_ACTIN_FILAMENT_POLYMERIZATION	32	0.986704	3.07164	0.11028	1	1	34	tags=6%, list=0%, signal=6%
GOCC_TRANSCRIPTION_ELONGATION_FACTOR_COMPLEX	40	0.962798	3.06913	0.174905	1	1	36	tags=3%, list=0%, signal=2%
GOBP_MONOSACCHARIDE_CATABOLIC_PROCESS	31	0.999059	3.06554	0.00385356	1	1	1	tags=3%, list=0%, signal=3%
GOBP_ACTIVATION_OF_INNATE_IMMUNE_RESPONSE	35	0.973226	3.05725	0.16185	1	1	34	tags=3%, list=0%, signal=3%
GOBP_REGULATION_OF_DEFENSE_RESPONSE_TO_VIRUS_BY_HOST	21	0.98294	3.05101	0.136452	1	1	34	tags=5%, list=0%, signal=5%
GOBP_NEURAL_RETINA_DEVELOPMENT	34	0.995223	3.04013	0.0828402	1	1	13	tags=3%, list=0%, signal=3%
GOBP_T_CELL_MIGRATION	36	0.97254	3.03945	0.170132	1	1	34	tags=3%, list=0%, signal=3%
GOMF_FATTY_ACID_BINDING	30	0.931124	3.03931	0.168986	1	1	40	tags=3%, list=0%, signal=3%
GOCC_SPECIFIC_GRANULE_LUMEN	34	0.988385	3.03769	0.0929368	1	1	17	tags=3%, list=0%, signal=3%
GOCC_INTERCALATED_DISC	30	0.994786	3.03482	0.0920245	1	1	31	tags=7%, list=0%, signal=7%
GOBP_REGULATION_OF_CENTROSOME_CYCLE	39	0.971889	3.03445	0.140625	1	1	27	tags=3%, list=0%, signal=3%
GOBP_POSITIVE_REGULATION_OF_CHEMOKINE_PRODUCTION	30	0.976673	3.02589	0.163599	1	1	34	tags=3%, list=0%, signal=3%
GOBP_POSITIVE_REGULATION_OF_INTERLEUKIN_8_PRODUCTION	29	0.991389	3.02383	0.0700758	1	1	34	tags=7%, list=0%, signal=7%
GOBP_REGULATION_OF_LYMPHOCYTE_MIGRATION	36	0.97254	3.00239	0.173737	1	1	34	tags=3%, list=0%, signal=3%
GOBP_INTRINSIC_APOPTOTIC_SIGNALING_PATHWAY_IN_RESPONSE_TO_DNA_DAMAGE_BY_P53_CLASS_MEDIATOR	38	0.97117	2.99475	0.186538	1	1	34	tags=3%, list=0%, signal=3%
GOBP_UNSATURATED_FATTY_ACID_BIOSYNTHETIC_PROCESS	29	0.93324	2.9895	0.180361	1	1	40	tags=3%, list=0%, signal=3%
GOBP_POSITIVE_REGULATION_OF_RESPONSE_TO_CYTOKINE_STIMULUS	39	0.985921	2.98485	0.105461	1	1	20	tags=3%, list=0%, signal=3%
GOBP_RELEASE_OF_CYTOCHROME_C_FROM_MITOCHONDRIA	43	0.967761	2.9804	0.187755	1	1	34	tags=2%, list=0%, signal=2%
GOMF_PEPTIDE_RECEPTOR_ACTIVITY	26	0.957598	2.97372	0.179798	1	1	39	tags=4%, list=0%, signal=4%
GOCC_H4_HISTONE_ACETYLTRANSFERASE_COMPLEX	35	0.96705	2.96099	0.19963	1	1	36	tags=3%, list=0%, signal=3%
GOCC_POLYSOMAL_RIBOSOME	29	0.958597	2.9606	0.186667	1	1	38	tags=3%, list=0%, signal=3%
GOBP_REGULATION_OF_RELEASE_OF_CYTOCHROME_C_FROM_MITOCHONDRIA	36	0.97254	2.95054	0.197026	1	1	34	tags=3%, list=0%, signal=3%
GOBP_ARACHIDONIC_ACID_METABOLIC_PROCESS	26	0.939648	2.94942	0.182365	1	1	40	tags=4%, list=0%, signal=4%
GOBP_NEGATIVE_REGULATION_OF_FAT_CELL_DIFFERENTIATION	33	0.996447	2.94731	0.06	1	1	11	tags=3%, list=0%, signal=3%
GOBP_PROTEIN_HOMOTETRAMERIZATION	36	0.973377	2.94648	0.183303	1	1	33	tags=3%, list=0%, signal=3%
GOCC_SCF_UBIQUITIN_LIGASE_COMPLEX	45	0.974129	2.94294	0.135283	1	1	23	tags=2%, list=0%, signal=2%
GOBP_MAST_CELL_ACTIVATION	29	0.933241	2.91957	0.185039	1	1	40	tags=3%, list=0%, signal=3%
GOBP_INTERLEUKIN_2_PRODUCTION	36	0.987606	2.91862	0.0980392	1	1	19	tags=3%, list=0%, signal=3%
GOBP_RESPONSE_TO_ANTIBIOTIC	38	0.987163	2.90585	0.10099	1	1	17	tags=3%, list=0%, signal=3%
GOBP_POSITIVE_REGULATION_OF_NEURON_DIFFERENTIATION	39	0.996596	2.90371	0.0539499	1	1	6	tags=3%, list=0%, signal=3%
GOBP_POSITIVE_REGULATION_OF_ACTIN_FILAMENT_BUNDLE_ASSEMBLY	45	0.967593	2.90154	0.170341	1	1	31	tags=2%, list=0%, signal=2%
GOBP_CHEMOKINE_PRODUCTION	42	0.968441	2.89358	0.202358	1	1	34	tags=2%, list=0%, signal=2%
GOBP_NEGATIVE_REGULATION_OF_CELLULAR_RESPONSE_TO_GROWTH_FACTOR_STIMULUS	55	0.995379	2.88677	0.0403071	1	1	6	tags=2%, list=0%, signal=2%
GOBP_ANTIGEN_PROCESSING_AND_PRESENTATION_OF_PEPTIDE_ANTIGEN	43	0.967761	2.88435	0.197343	1	1	34	tags=2%, list=0%, signal=2%
GOMF_MYOSIN_BINDING	38	0.97117	2.87749	0.19963	1	1	34	tags=3%, list=0%, signal=3%
GOBP_POSITIVE_REGULATION_OF_STRESS_FIBER_ASSEMBLY	38	0.972216	2.87033	0.181992	1	1	31	tags=3%, list=0%, signal=3%
GOMF_PROTEIN_KINASE_C_BINDING	35	0.987911	2.86716	0.110891	1	1	19	tags=3%, list=0%, signal=3%
GOCC_REPLICATION_FORK	43	0.982349	2.86077	0.139165	1	1	21	tags=2%, list=0%, signal=2%
GOCC_GOLGI_LUMEN	39	0.972826	2.85828	0.14611	1	1	24	tags=3%, list=0%, signal=3%
GOCC_CELL_CELL_CONTACT_ZONE	45	0.993344	2.85104	0.0876866	1	1	31	tags=4%, list=0%, signal=4%
GOMF_SCAFFOLD_PROTEIN_BINDING	42	0.996031	2.84918	0.0611111	1	1	10	tags=2%, list=0%, signal=2%
GOBP_REGULATION_OF_PROTEIN_DEACETYLATION	46	0.984561	2.84018	0.139489	1	1	19	tags=2%, list=0%, signal=2%
GOBP_T_CELL_APOPTOTIC_PROCESS	33	0.988523	2.83909	0.118199	1	1	19	tags=3%, list=0%, signal=3%
GOBP_CELLULAR_RESPONSE_TO_INTERLEUKIN_1	51	0.962357	2.8379	0.204633	1	1	34	tags=2%, list=0%, signal=2%
GOBP_POSITIVE_REGULATION_OF_EXTRINSIC_APOPTOTIC_SIGNALING_PATHWAY	41	0.969122	2.81763	0.216514	1	1	34	tags=2%, list=0%, signal=2%
GOBP_LYMPHOCYTE_APOPTOTIC_PROCESS	46	0.984561	2.81176	0.126143	1	1	19	tags=2%, list=0%, signal=2%
GOBP_INTERLEUKIN_1_PRODUCTION	49	0.963702	2.81075	0.209945	1	1	34	tags=2%, list=0%, signal=2%
GOBP_POSITIVE_REGULATION_OF_CYTOKINE_PRODUCTION_INVOLVED_IN_IMMUNE_RESPONSE	45	0.966404	2.80849	0.217803	1	1	34	tags=2%, list=0%, signal=2%
GOBP_SMAD_PROTEIN_SIGNAL_TRANSDUCTION	38	0.984215	2.80302	0.144404	1	1	21	tags=3%, list=0%, signal=3%
GOMF_OXIDOREDUCTASE_ACTIVITY_ACTING_ON_THE_CH_CH_GROUP_OF_DONORS	54	0.998403	2.80239	0.0187617	1	1	1	tags=2%, list=0%, signal=2%
GOBP_LONG_TERM_SYNAPTIC_POTENTIATION	41	0.970565	2.8016	0.16171	1	1	27	tags=2%, list=0%, signal=2%
GOBP_REGULATION_OF_TUMOR_NECROSIS_FACTOR_MEDIATED_SIGNALING_PATHWAY	39	0.970486	2.79461	0.211321	1	1	34	tags=3%, list=0%, signal=3%
GOBP_POSITIVE_REGULATION_OF_JNK_CASCADE	54	0.960346	2.78427	0.228175	1	1	34	tags=2%, list=0%, signal=2%
GOMF_PHOSPHORIC_DIESTER_HYDROLASE_ACTIVITY	51	0.993255	2.77849	0.10664	1	1	25	tags=4%, list=0%, signal=4%
GOMF_COLLAGEN_BINDING	40	0.950301	2.77598	0.210428	1	1	37	tags=3%, list=0%, signal=2%
GOBP_REGULATION_OF_DEFENSE_RESPONSE_TO_VIRUS	45	0.966405	2.76729	0.212062	1	1	34	tags=2%, list=0%, signal=2%
GOBP_CARDIAC_MUSCLE_CELL_DIFFERENTIATION	55	0.992888	2.76696	0.114341	1	1	13	tags=2%, list=0%, signal=2%
GOBP_MYELOID_CELL_ACTIVATION_INVOLVED_IN_IMMUNE_RESPONSE	50	0.970763	2.76027	0.166352	1	1	40	tags=4%, list=0%, signal=4%
GOBP_LEUKOCYTE_DEGRANULATION	35	0.920684	2.75364	0.2249	1	1	40	tags=3%, list=0%, signal=3%
GOBP_REGULATION_OF_DENDRITE_MORPHOGENESIS	42	0.994332	2.73697	0.0782123	1	1	13	tags=2%, list=0%, signal=2%
GOBP_POSITIVE_REGULATION_OF_PEPTIDYL_SERINE_PHOSPHORYLATION	58	0.980933	2.73509	0.144177	1	1	19	tags=2%, list=0%, signal=2%
GOBP_REGULATION_OF_LEUKOCYTE_APOPTOTIC_PROCESS	52	0.982744	2.73173	0.129293	1	1	19	tags=2%, list=0%, signal=2%
GOBP_PROTEIN_TETRAMERIZATION	56	0.960246	2.72447	0.245583	1	1	33	tags=2%, list=0%, signal=2%
GOBP_POSITIVE_REGULATION_OF_INTERLEUKIN_6_PRODUCTION	43	0.967761	2.72386	0.213333	1	1	34	tags=2%, list=0%, signal=2%
GOBP_ZYMOGEN_ACTIVATION	40	0.969804	2.71985	0.210425	1	1	34	tags=3%, list=0%, signal=2%
GOBP_INTERFERON_GAMMA_PRODUCTION	44	0.967082	2.71029	0.218924	1	1	34	tags=2%, list=0%, signal=2%
GOBP_POSITIVE_REGULATION_OF_T_CELL_PROLIFERATION	46	0.965728	2.70651	0.232645	1	1	34	tags=2%, list=0%, signal=2%
GOBP_NEGATIVE_REGULATION_OF_REPRODUCTIVE_PROCESS	34	0.922753	2.70147	0.218216	1	1	40	tags=3%, list=0%, signal=3%
GOBP_CELLULAR_COMPONENT_ASSEMBLY_INVOLVED_IN_MORPHOGENESIS	53	0.99311	2.68135	0.118868	1	1	13	tags=2%, list=0%, signal=2%
GOBP_CORTICAL_CYTOSKELETON_ORGANIZATION	46	0.966935	2.67525	0.215613	1	1	31	tags=2%, list=0%, signal=2%
GOBP_LYMPHOCYTE_MIGRATION	54	0.960346	2.67021	0.229478	1	1	34	tags=2%, list=0%, signal=2%
GOBP_INTERFERON_BETA_PRODUCTION	43	0.967761	2.65633	0.240157	1	1	34	tags=2%, list=0%, signal=2%
GOBP_POSITIVE_REGULATION_OF_DNA_BIOSYNTHETIC_PROCESS	56	0.981536	2.65338	0.129799	1	1	19	tags=2%, list=0%, signal=2%
GOMF_INTRAMOLECULAR_OXIDOREDUCTASE_ACTIVITY	42	0.906454	2.6269	0.235182	1	1	40	tags=2%, list=0%, signal=2%
GOMF_NUCLEAR_RECEPTOR_COACTIVATOR_ACTIVITY	46	0.981233	2.62287	0.140152	1	1	21	tags=2%, list=0%, signal=2%
GOBP_REGULATION_OF_LEUKOCYTE_CHEMOTAXIS	58	0.995151	2.622	0.0493827	1	1	6	tags=2%, list=0%, signal=2%
GOBP_REGULATION_OF_DENDRITE_DEVELOPMENT	58	0.992556	2.61937	0.100182	1	1	13	tags=2%, list=0%, signal=2%
GOMF_CYTOKINE_BINDING	58	0.995151	2.61473	0.0476191	1	1	6	tags=2%, list=0%, signal=2%
GOBP_CENTROSOME_DUPLICATION	53	0.962698	2.61255	0.181146	1	1	27	tags=2%, list=0%, signal=2%
GOBP_DNA_DAMAGE_RESPONSE_SIGNAL_TRANSDUCTION_BY_P53_CLASS_MEDIATOR	52	0.963349	2.59196	0.186538	1	1	27	tags=2%, list=0%, signal=2%
GOBP_POSITIVE_REGULATION_OF_TUMOR_NECROSIS_FACTOR_SUPERFAMILY_CYTOKINE_PRODUCTION	54	0.960346	2.59133	0.251386	1	1	34	tags=2%, list=0%, signal=2%
GOMF_PROTEIN_SELF_ASSOCIATION	46	0.966935	2.59088	0.216117	1	1	31	tags=2%, list=0%, signal=2%
GOBP_REGULATION_OF_CYTOKINESIS	57	0.960104	2.58207	0.188931	1	1	27	tags=2%, list=0%, signal=2%
GOBP_LAMELLIPODIUM_ASSEMBLY	50	0.990666	2.5786	0.134791	1	1	16	tags=2%, list=0%, signal=2%
GOBP_CYTOKINE_PRODUCTION_INVOLVED_IN_IMMUNE_RESPONSE	60	0.956349	2.5732	0.238004	1	1	34	tags=2%, list=0%, signal=2%
GOBP_POSITIVE_REGULATION_OF_PRODUCTION_OF_MOLECULAR_MEDIATOR_OF_IMMUNE_RESPONSE	67	0.951727	2.54398	0.263052	1	1	34	tags=1%, list=0%, signal=1%
GOBP_POSITIVE_REGULATION_OF_CELL_MORPHOGENESIS_INVOLVED_IN_DIFFERENTIATION	56	0.992778	2.53906	0.0939226	1	1	13	tags=2%, list=0%, signal=2%
GOBP_NEGATIVE_REGULATION_OF_VASCULATURE_DEVELOPMENT	51	0.964001	2.53756	0.205937	1	1	27	tags=2%, list=0%, signal=2%
GOBP_RIBOSOMAL_SMALL_SUBUNIT_BIOGENESIS	68	0.999031	2.51424	0.00956023	1	1	0	tags=1%, list=0%, signal=1%
GOCC_ACTOMYOSIN	56	0.960414	2.50007	0.246241	1	1	31	tags=2%, list=0%, signal=2%
GOCC_INTERMEDIATE_FILAMENT_CYTOSKELETON	63	0.993454	2.49974	0.0885609	1	1	29	tags=3%, list=0%, signal=3%
GOBP_ICOSANOID_METABOLIC_PROCESS	65	0.96292	2.48924	0.196787	1	1	40	tags=3%, list=0%, signal=3%
GOMF_PHOSPHOLIPASE_ACTIVITY	59	0.992485	2.48767	0.0903846	1	1	25	tags=3%, list=0%, signal=3%
GOBP_POSITIVE_REGULATION_OF_PROTEIN_POLYMERIZATION	61	0.976729	2.48021	0.169173	1	1	34	tags=3%, list=0%, signal=3%
GOMF_LIPASE_ACTIVITY	66	0.991813	2.47455	0.0655738	1	1	25	tags=3%, list=0%, signal=3%
GOBP_ACTIVATION_OF_CYSTEINE_TYPE_ENDOPEPTIDASE_ACTIVITY_INVOLVED_IN_APOPTOTIC_PROCESS	59	0.957013	2.4726	0.268627	1	1	34	tags=2%, list=0%, signal=2%
GOCC_AZUROPHIL_GRANULE_LUMEN	63	0.954362	2.46561	0.278571	1	1	34	tags=2%, list=0%, signal=2%
GOBP_NEGATIVE_REGULATION_OF_NF_KAPPAB_TRANSCRIPTION_FACTOR_ACTIVITY	57	0.958343	2.46229	0.264479	1	1	34	tags=2%, list=0%, signal=2%
GOBP_POSITIVE_REGULATION_OF_ADAPTIVE_IMMUNE_RESPONSE	61	0.955686	2.46211	0.266667	1	1	34	tags=2%, list=0%, signal=2%
GOBP_RESPONSE_TO_OSMOTIC_STRESS	62	0.955024	2.4598	0.261261	1	1	34	tags=2%, list=0%, signal=2%
GOCC_ROUGH_ENDOPLASMIC_RETICULUM	53	0.884956	2.45876	0.260536	1	1	40	tags=2%, list=0%, signal=2%
GOBP_VACUOLAR_LOCALIZATION	49	0.892655	2.45862	0.272908	1	1	40	tags=2%, list=0%, signal=2%
GOBP_RIBOSOME_ASSEMBLY	52	0.999262	2.44877	0.00567108	1	1	0	tags=2%, list=0%, signal=2%
GOBP_POSITIVE_REGULATION_OF_SYNAPTIC_TRANSMISSION	62	0.956881	2.43007	0.197026	1	1	27	tags=2%, list=0%, signal=2%
GOBP_SYNAPSE_ASSEMBLY	70	0.991228	2.42546	0.153996	1	1	13	tags=1%, list=0%, signal=1%
GOBP_INTRINSIC_APOPTOTIC_SIGNALING_PATHWAY_BY_P53_CLASS_MEDIATOR	64	0.953702	2.42156	0.26186	1	1	34	tags=2%, list=0%, signal=2%
GOBP_CELLULAR_BIOGENIC_AMINE_METABOLIC_PROCESS	53	0.987199	2.41524	0.132841	1	1	25	tags=4%, list=0%, signal=4%
GOBP_LAMELLIPODIUM_ORGANIZATION	67	0.987922	2.4095	0.130199	1	1	16	tags=1%, list=0%, signal=1%
GOCC_CYTOSOLIC_LARGE_RIBOSOMAL_SUBUNIT	55	0.925628	2.40636	0.287744	1	1	38	tags=2%, list=0%, signal=2%
GOBP_MYELOID_LEUKOCYTE_MEDIATED_IMMUNITY	55	0.881156	2.38174	0.282101	1	1	40	tags=2%, list=0%, signal=2%
GOCC_LYSOSOMAL_LUMEN	72	0.951976	2.38059	0.206501	1	1	24	tags=1%, list=0%, signal=1%
GOCC_POLYSOME	57	0.923186	2.38037	0.298535	1	1	38	tags=2%, list=0%, signal=2%
GOBP_REGULATION_OF_MITOTIC_NUCLEAR_DIVISION	68	0.991449	2.37192	0.118644	1	1	13	tags=1%, list=0%, signal=1%
GOBP_REGULATION_OF_ACTOMYOSIN_STRUCTURE_ORGANIZATION	72	0.994094	2.35885	0.0569745	1	1	31	tags=3%, list=0%, signal=3%
GOBP_NEGATIVE_REGULATION_OF_CELL_CYCLE_G1_S_PHASE_TRANSITION	61	0.957523	2.35453	0.220826	1	1	27	tags=2%, list=0%, signal=2%
GOBP_REGULATION_OF_MONONUCLEAR_CELL_MIGRATION	63	0.993021	2.35268	0.101887	1	1	34	tags=3%, list=0%, signal=3%
GOCC_ACTIN_FILAMENT_BUNDLE	56	0.960414	2.35258	0.257752	1	1	31	tags=2%, list=0%, signal=2%
GOBP_REGULATION_OF_NEURON_DIFFERENTIATION	81	0.993407	2.34955	0.0526316	1	1	6	tags=1%, list=0%, signal=1%
GOBP_REGULATION_OF_CELL_MORPHOGENESIS_INVOLVED_IN_DIFFERENTIATION	69	0.991339	2.34943	0.132039	1	1	13	tags=1%, list=0%, signal=1%
GOBP_STRESS_FIBER_ASSEMBLY	83	0.993562	2.34556	0.0528169	1	1	31	tags=2%, list=0%, signal=2%
GOBP_CARDIOCYTE_DIFFERENTIATION	74	0.990786	2.34517	0.104205	1	1	13	tags=1%, list=0%, signal=1%
GOBP_SUBSTRATE_ADHESION_DEPENDENT_CELL_SPREADING	74	0.986797	2.34199	0.124528	1	1	16	tags=1%, list=0%, signal=1%
GOCC_PRERIBOSOME	66	0.99906	2.34062	0.00756144	1	1	0	tags=2%, list=0%, signal=2%
GOMF_MONOCARBOXYLIC_ACID_BINDING	52	0.886868	2.33176	0.286778	1	1	40	tags=2%, list=0%, signal=2%
GOBP_SPECIFICATION_OF_SYMMETRY	67	0.994468	2.32847	0.0432331	1	1	6	tags=1%, list=0%, signal=1%
GOCC_SARCOLEMMA	63	0.924798	2.32735	0.290741	1	1	37	tags=2%, list=0%, signal=2%
GOBP_CELLULAR_SENESCENCE	67	0.953679	2.3273	0.245455	1	1	27	tags=1%, list=0%, signal=1%
GOBP_MITOTIC_DNA_INTEGRITY_CHECKPOINT_SIGNALING	58	0.959457	2.31713	0.246753	1	1	27	tags=2%, list=0%, signal=2%
GOBP_POSITIVE_REGULATION_OF_NF_KAPPAB_TRANSCRIPTION_FACTOR_ACTIVITY	86	0.979259	2.31077	0.170435	1	1	34	tags=2%, list=0%, signal=2%
GOBP_HISTONE_DEACETYLATION	73	0.976434	2.27494	0.192171	1	1	19	tags=1%, list=0%, signal=1%
GOBP_MAINTENANCE_OF_PROTEIN_LOCATION	73	0.994013	2.27267	0.079096	1	1	6	tags=1%, list=0%, signal=1%
GOBP_LONG_CHAIN_FATTY_ACID_METABOLIC_PROCESS	63	0.866275	2.27221	0.293333	1	1	40	tags=2%, list=0%, signal=2%
GOBP_POSITIVE_REGULATION_OF_STRESS_ACTIVATED_PROTEIN_KINASE_SIGNALING_CASCADE	71	0.949106	2.27083	0.302281	1	1	34	tags=1%, list=0%, signal=1%
GOBP_NEGATIVE_REGULATION_OF_PROTEIN_SERINE_THREONINE_KINASE_ACTIVITY	80	0.943261	2.26576	0.327138	1	1	34	tags=1%, list=0%, signal=1%
GOBP_LEUKOCYTE_APOPTOTIC_PROCESS	71	0.977032	2.26417	0.169118	1	1	19	tags=1%, list=0%, signal=1%
GOBP_RESPONSE_TO_INTERLEUKIN_1	67	0.951727	2.25898	0.305343	1	1	34	tags=1%, list=0%, signal=1%
GOBP_REGULATION_OF_FAT_CELL_DIFFERENTIATION	74	0.993094	2.25026	0.107807	1	1	11	tags=1%, list=0%, signal=1%
GOBP_TUMOR_NECROSIS_FACTOR_MEDIATED_SIGNALING_PATHWAY	72	0.948453	2.24974	0.327434	1	1	34	tags=1%, list=0%, signal=1%
GOBP_REGULATION_OF_NUCLEAR_DIVISION	76	0.990565	2.24819	0.123314	1	1	13	tags=1%, list=0%, signal=1%
GOBP_NEGATIVE_REGULATION_OF_TRANSMEMBRANE_RECEPTOR_PROTEIN_SERINE_THREONINE_KINASE_SIGNALING_PATHWAY	83	0.993256	2.2335	0.0732601	1	1	6	tags=1%, list=0%, signal=1%
GOBP_INTERLEUKIN_6_PRODUCTION	64	0.953702	2.22892	0.304505	1	1	34	tags=2%, list=0%, signal=2%
GOBP_ANTIGEN_PROCESSING_AND_PRESENTATION	69	0.950415	2.2138	0.3058	1	1	34	tags=1%, list=0%, signal=1%
GOCC_FILOPODIUM	70	0.951262	2.19247	0.321839	1	1	33	tags=1%, list=0%, signal=1%
GOBP_APOPTOTIC_MITOCHONDRIAL_CHANGES	80	0.943261	2.18781	0.308285	1	1	34	tags=1%, list=0%, signal=1%
GOMF_TRANSMEMBRANE_TRANSPORTER_BINDING	75	0.946499	2.18718	0.317604	1	1	34	tags=1%, list=0%, signal=1%
GOBP_RETINA_DEVELOPMENT_IN_CAMERA_TYPE_EYE	75	0.990676	2.18586	0.136882	1	1	13	tags=1%, list=0%, signal=1%
GOBP_PRIMARY_ALCOHOL_METABOLIC_PROCESS	59	0.959998	2.18339	0.204545	1	1	25	tags=2%, list=0%, signal=2%
GOMF_EXTRACELLULAR_MATRIX_STRUCTURAL_CONSTITUENT	66	0.922057	2.18318	0.315891	1	1	46	tags=3%, list=0%, signal=3%
GOCC_I_BAND	73	0.994025	2.17978	0.0652985	1	1	16	tags=3%, list=0%, signal=3%
GOBP_AMINE_METABOLIC_PROCESS	68	0.984069	2.17694	0.162835	1	1	25	tags=3%, list=0%, signal=3%
GOBP_POSITIVE_REGULATION_OF_INNATE_IMMUNE_RESPONSE	72	0.948453	2.16885	0.321691	1	1	34	tags=1%, list=0%, signal=1%
GOBP_POSITIVE_REGULATION_OF_CANONICAL_WNT_SIGNALING_PATHWAY	70	0.951682	2.14561	0.261181	1	1	28	tags=1%, list=0%, signal=1%
GOCC_TIGHT_JUNCTION	95	0.977644	2.14065	0.141561	1	1	33	tags=2%, list=0%, signal=2%
GOBP_POSITIVE_REGULATION_OF_LEUKOCYTE_PROLIFERATION	75	0.9465	2.13555	0.330869	1	1	34	tags=1%, list=0%, signal=1%
GOBP_REGULATION_OF_ACTIN_FILAMENT_BUNDLE_ASSEMBLY	77	0.993852	2.13407	0.0731261	1	1	31	tags=3%, list=0%, signal=3%
GOMF_OXIDOREDUCTASE_ACTIVITY_ACTING_ON_CH_OH_GROUP_OF_DONORS	99	0.997121	2.13284	0.0121739	1	1	1	tags=1%, list=0%, signal=1%
GOBP_MONONUCLEAR_CELL_MIGRATION	93	0.963546	2.12691	0.221601	1	1	34	tags=2%, list=0%, signal=2%
GOBP_POSITIVE_REGULATION_OF_LEUKOCYTE_MIGRATION	70	0.94976	2.12267	0.327869	1	1	34	tags=1%, list=0%, signal=1%
GOBP_REGULATION_OF_PEPTIDYL_SERINE_PHOSPHORYLATION	83	0.973458	2.12215	0.226937	1	1	19	tags=1%, list=0%, signal=1%
GOBP_UNSATURATED_FATTY_ACID_METABOLIC_PROCESS	64	0.86445	2.1184	0.333333	1	1	40	tags=2%, list=0%, signal=2%
GOBP_PEPTIDYL_THREONINE_MODIFICATION	82	0.973755	2.11187	0.19964	1	1	19	tags=1%, list=0%, signal=1%
GOBP_DENDRITE_MORPHOGENESIS	85	0.989573	2.11083	0.110487	1	1	13	tags=1%, list=0%, signal=1%
GOMF_CYSTEINE_TYPE_ENDOPEPTIDASE_ACTIVITY	77	0.945201	2.09372	0.326855	1	1	34	tags=1%, list=0%, signal=1%
GOBP_BLASTOCYST_DEVELOPMENT	79	0.960246	2.09069	0.248201	1	1	0	tags=1%, list=0%, signal=1%
GOBP_TYPE_I_INTERFERON_PRODUCTION	75	0.946499	2.08992	0.358674	1	1	34	tags=1%, list=0%, signal=1%
GOBP_REGULATION_OF_JNK_CASCADE	88	0.938125	2.0771	0.320965	1	1	34	tags=1%, list=0%, signal=1%
GOBP_REGULATION_OF_SYNAPTIC_PLASTICITY	86	0.941705	2.07437	0.277477	1	1	27	tags=1%, list=0%, signal=1%
GOBP_MITOTIC_CELL_CYCLE_CHECKPOINT_SIGNALING	91	0.938603	2.07173	0.269982	1	1	27	tags=1%, list=0%, signal=1%
GOBP_T_CELL_RECEPTOR_SIGNALING_PATHWAY	81	0.974052	2.06411	0.197487	1	1	19	tags=1%, list=0%, signal=1%
GOCC_PROTEIN_ACETYLTRANSFERASE_COMPLEX	87	0.924576	2.0492	0.328597	1	1	36	tags=1%, list=0%, signal=1%
GOBP_NEURON_PROJECTION_GUIDANCE	94	0.936244	2.04646	0.337687	1	1	33	tags=1%, list=0%, signal=1%
GOBP_MUSCLE_CELL_DEVELOPMENT	87	0.989353	2.04358	0.13369	1	1	13	tags=1%, list=0%, signal=1%
GOBP_TUMOR_NECROSIS_FACTOR_SUPERFAMILY_CYTOKINE_PRODUCTION	83	0.941328	2.03722	0.351044	1	1	34	tags=1%, list=0%, signal=1%
GOBP_INTRINSIC_APOPTOTIC_SIGNALING_PATHWAY_IN_RESPONSE_TO_DNA_DAMAGE	83	0.941329	2.02738	0.346084	1	1	34	tags=1%, list=0%, signal=1%
GOBP_POSITIVE_REGULATION_OF_WNT_SIGNALING_PATHWAY	90	0.939135	2.02369	0.291822	1	1	28	tags=1%, list=0%, signal=1%
GOBP_REGULATION_OF_PRODUCTION_OF_MOLECULAR_MEDIATOR_OF_IMMUNE_RESPONSE	90	0.93685	2.01316	0.357815	1	1	34	tags=1%, list=0%, signal=1%
GOBP_POSITIVE_REGULATION_OF_RESPONSE_TO_BIOTIC_STIMULUS	95	0.933677	1.99902	0.360225	1	1	34	tags=1%, list=0%, signal=1%
GOBP_LEUKOCYTE_CHEMOTAXIS	100	0.961811	1.99496	0.235294	1	1	6	tags=1%, list=0%, signal=1%
GOBP_NEGATIVE_REGULATION_OF_CYTOSKELETON_ORGANIZATION	106	0.994307	1.99365	0.0462633	1	1	3	tags=1%, list=0%, signal=1%
GOCC_APICAL_JUNCTION_COMPLEX	108	0.974955	1.9873	0.195767	1	1	33	tags=2%, list=0%, signal=2%
GOBP_NEURAL_TUBE_FORMATION	79	0.945574	1.98717	0.331512	1	1	33	tags=1%, list=0%, signal=1%
GOBP_POSITIVE_REGULATION_OF_HISTONE_MODIFICATION	80	0.974349	1.98551	0.247368	1	1	19	tags=1%, list=0%, signal=1%
GOBP_REGULATION_OF_DNA_BIOSYNTHETIC_PROCESS	93	0.9705	1.9662	0.216758	1	1	19	tags=1%, list=0%, signal=1%
GOBP_MITOTIC_SPINDLE_ORGANIZATION	86	0.941704	1.96308	0.286467	1	1	27	tags=1%, list=0%, signal=1%
GOBP_PROTEIN_HOMOOLIGOMERIZATION	100	0.963627	1.96188	0.251337	1	1	34	tags=2%, list=0%, signal=2%
GOBP_MACROMOLECULE_DEACYLATION	102	0.967853	1.94389	0.251346	1	1	19	tags=1%, list=0%, signal=1%
GOBP_REGULATION_OF_ACTIN_FILAMENT_LENGTH	103	0.962634	1.93215	0.261618	1	1	34	tags=2%, list=0%, signal=2%
GOBP_CARBOHYDRATE_CATABOLIC_PROCESS	109	0.996837	1.9159	0.0179533	1	1	1	tags=1%, list=0%, signal=1%
GOCC_PROTEIN_KINASE_COMPLEX	94	0.93431	1.91419	0.3875	1	1	34	tags=1%, list=0%, signal=1%
GOBP_EPITHELIAL_TUBE_FORMATION	89	0.939334	1.91191	0.35348	1	1	33	tags=1%, list=0%, signal=1%
GOBP_REGULATION_OF_ADAPTIVE_IMMUNE_RESPONSE	93	0.934944	1.91166	0.342707	1	1	34	tags=1%, list=0%, signal=1%
GOBP_DNA_INTEGRITY_CHECKPOINT_SIGNALING	89	0.939841	1.90389	0.333333	1	1	27	tags=1%, list=0%, signal=1%
GOBP_MICROTUBULE_ORGANIZING_CENTER_ORGANIZATION	114	0.924595	1.9032	0.315315	1	1	27	tags=1%, list=0%, signal=1%
GOBP_STRIATED_MUSCLE_CELL_DIFFERENTIATION	126	0.985077	1.90098	0.192042	1	1	13	tags=1%, list=0%, signal=1%
GOBP_ANTIGEN_RECEPTOR_MEDIATED_SIGNALING_PATHWAY	104	0.967266	1.89479	0.239726	1	1	19	tags=1%, list=0%, signal=1%
GOBP_CELL_CELL_ADHESION_VIA_PLASMA_MEMBRANE_ADHESION_MOLECULES	93	0.988693	1.89472	0.13211	1	1	13	tags=1%, list=0%, signal=1%
GOBP_STRIATED_MUSCLE_TISSUE_DEVELOPMENT	113	0.986498	1.89233	0.184588	1	1	13	tags=1%, list=0%, signal=1%
GOBP_DEFENSE_RESPONSE_TO_BACTERIUM	94	0.954756	1.88895	0.28169	1	1	38	tags=2%, list=0%, signal=2%
GOBP_MICROTUBULE_CYTOSKELETON_ORGANIZATION_INVOLVED_IN_MITOSIS	107	0.928814	1.88084	0.336237	1	1	27	tags=1%, list=0%, signal=1%
GOCC_SPECIFIC_GRANULE_MEMBRANE	57	0.67555	1.87391	0.289668	1	1	20	tags=2%, list=0%, signal=2%
GOBP_POSITIVE_REGULATION_OF_CYSTEINE_TYPE_ENDOPEPTIDASE_ACTIVITY	98	0.931783	1.87013	0.38403	1	1	34	tags=1%, list=0%, signal=1%
GOCC_CYTOSOLIC_RIBOSOME	95	0.8791	1.86874	0.391459	1	1	38	tags=1%, list=0%, signal=1%
GOCC_LEADING_EDGE_MEMBRANE	103	0.930734	1.86683	0.367273	1	1	33	tags=1%, list=0%, signal=1%
GOBP_NEGATIVE_REGULATION_OF_IMMUNE_RESPONSE	98	0.934295	1.86203	0.326531	1	1	27	tags=1%, list=0%, signal=1%
GOBP_MORPHOGENESIS_OF_EMBRYONIC_EPITHELIUM	96	0.935014	1.8619	0.383538	1	1	33	tags=1%, list=0%, signal=1%
GOMF_SH3_DOMAIN_BINDING	86	0.941198	1.85447	0.385714	1	1	33	tags=1%, list=0%, signal=1%
GOBP_REGULATION_OF_LEUKOCYTE_MIGRATION	111	0.989726	1.84868	0.176895	1	1	34	tags=2%, list=0%, signal=2%
GOCC_CONTRACTILE_FIBER	123	0.990728	1.84379	0.0866551	1	1	16	tags=2%, list=0%, signal=2%
GOBP_ORGANELLE_DISASSEMBLY	118	0.998309	1.82928	0.00356506	1	1	0	tags=1%, list=0%, signal=1%
GOBP_POSITIVE_REGULATION_OF_SUPRAMOLECULAR_FIBER_ORGANIZATION	123	0.969847	1.82689	0.222628	1	1	34	tags=2%, list=0%, signal=2%
GOCC_CENTRIOLE	104	0.930634	1.82248	0.297349	1	1	27	tags=1%, list=0%, signal=1%
GOBP_REGULATION_OF_RESPONSE_TO_CYTOKINE_STIMULUS	109	0.973545	1.81108	0.223614	1	1	34	tags=2%, list=0%, signal=2%
GOBP_POSITIVE_REGULATION_OF_NEUROGENESIS	125	0.985187	1.81024	0.205674	1	1	13	tags=1%, list=0%, signal=1%
GOCC_SITE_OF_POLARIZED_GROWTH	113	0.964721	1.80595	0.235501	1	1	18	tags=1%, list=0%, signal=1%
GOBP_FAT_CELL_DIFFERENTIATION	130	0.98855	1.80436	0.182131	1	1	11	tags=1%, list=0%, signal=1%
GOBP_MYELOID_LEUKOCYTE_MIGRATION	107	0.961315	1.80424	0.230375	1	1	6	tags=1%, list=0%, signal=1%
GOBP_POSITIVE_REGULATION_OF_NERVOUS_SYSTEM_DEVELOPMENT	136	0.983987	1.80029	0.196837	1	1	13	tags=1%, list=0%, signal=1%
GOBP_REGULATION_OF_CIRCADIAN_RHYTHM	74	0.846613	1.80001	0.409449	1	1	40	tags=1%, list=0%, signal=1%
GOBP_T_CELL_PROLIFERATION	107	0.926148	1.79348	0.422101	1	1	34	tags=1%, list=0%, signal=1%
GOCC_MHC_PROTEIN_COMPLEX	18	0.508	1.78726	0.107004	1	1	1905	tags=67%, list=16%, signal=79%
GOCC_LARGE_RIBOSOMAL_SUBUNIT	110	0.862829	1.78722	0.423146	1	1	38	tags=1%, list=0%, signal=1%
GOBP_NEGATIVE_REGULATION_OF_MITOTIC_CELL_CYCLE_PHASE_TRANSITION	117	0.922798	1.7828	0.322993	1	1	27	tags=1%, list=0%, signal=1%
GOBP_ACTIN_FILAMENT_BUNDLE_ORGANIZATION	119	0.991826	1.77807	0.0758853	1	1	31	tags=2%, list=0%, signal=2%
GOCC_ADHERENS_JUNCTION	121	0.989278	1.77677	0.163964	1	1	11	tags=1%, list=0%, signal=1%
GOBP_ACTOMYOSIN_STRUCTURE_ORGANIZATION	131	0.993237	1.77418	0.0431655	1	1	31	tags=2%, list=0%, signal=2%
GOBP_NEGATIVE_REGULATION_OF_DNA_BINDING_TRANSCRIPTION_FACTOR_ACTIVITY	107	0.926148	1.77247	0.424184	1	1	34	tags=1%, list=0%, signal=1%
GOBP_TUBE_FORMATION	99	0.933175	1.77209	0.402597	1	1	33	tags=1%, list=0%, signal=1%
GOBP_PATTERN_RECOGNITION_RECEPTOR_SIGNALING_PATHWAY	113	0.922429	1.77205	0.40966	1	1	34	tags=1%, list=0%, signal=1%
GOBP_CELLULAR_RESPONSE_TO_INORGANIC_SUBSTANCE	127	0.960744	1.76798	0.244556	1	1	17	tags=1%, list=0%, signal=1%
GOBP_PHOSPHATIDYLINOSITOL_METABOLIC_PROCESS	116	0.985975	1.76748	0.202532	1	1	14	tags=1%, list=0%, signal=1%
GOCC_NUCLEAR_PERIPHERY	116	0.990427	1.76334	0.147425	1	1	10	tags=1%, list=0%, signal=1%
GOCC_MICROBODY	118	0.963351	1.76205	0.262153	1	1	17	tags=1%, list=0%, signal=1%
GOBP_DENDRITE_DEVELOPMENT	127	0.984968	1.76052	0.190317	1	1	13	tags=1%, list=0%, signal=1%
GOBP_POSITIVE_REGULATION_OF_APOPTOTIC_SIGNALING_PATHWAY	98	0.931783	1.74562	0.428822	1	1	34	tags=1%, list=0%, signal=1%
GOBP_CELLULAR_RESPONSE_TO_STARVATION	132	0.959301	1.74216	0.253807	1	1	17	tags=1%, list=0%, signal=1%
GOBP_JNK_CASCADE	109	0.924905	1.74167	0.406417	1	1	34	tags=1%, list=0%, signal=1%
GOBP_OLEFINIC_COMPOUND_METABOLIC_PROCESS	82	0.832863	1.73586	0.421603	1	1	40	tags=1%, list=0%, signal=1%
GOBP_NEURAL_TUBE_DEVELOPMENT	114	0.924086	1.73341	0.421239	1	1	33	tags=1%, list=0%, signal=1%
GOBP_POSITIVE_REGULATION_OF_CYTOSKELETON_ORGANIZATION	132	0.967847	1.72694	0.231911	1	1	34	tags=2%, list=0%, signal=2%
GOBP_REGULATION_OF_EXTRINSIC_APOPTOTIC_SIGNALING_PATHWAY	103	0.928644	1.72385	0.431985	1	1	34	tags=1%, list=0%, signal=1%
GOBP_ANTIGEN_PROCESSING_AND_PRESENTATION_OF_ENDOGENOUS_PEPTIDE_ANTIGEN	15	0.50804	1.71615	0.103718	1	1	1903	tags=67%, list=16%, signal=79%
GOBP_REGULATION_OF_REPRODUCTIVE_PROCESS	90	0.81955	1.71471	0.428822	1	1	40	tags=1%, list=0%, signal=1%
GOMF_CYTOKINE_RECEPTOR_BINDING	105	0.927395	1.70842	0.443262	1	1	34	tags=1%, list=0%, signal=1%
GOBP_CYTOKINESIS	118	0.922201	1.70361	0.341667	1	1	27	tags=1%, list=0%, signal=1%
GOBP_ANTIGEN_PROCESSING_AND_PRESENTATION_OF_ENDOGENOUS_ANTIGEN	17	0.488489	1.69477	0.116505	1	1	1903	tags=65%, list=16%, signal=77%
GOBP_REGULATION_OF_PROTEIN_POLYMERIZATION	133	0.952811	1.69331	0.289377	1	1	34	tags=2%, list=0%, signal=1%
GOBP_FATTY_ACID_BIOSYNTHETIC_PROCESS	87	0.824493	1.69269	0.431655	1	1	40	tags=1%, list=0%, signal=1%
GOBP_POSITIVE_REGULATION_OF_IMMUNE_EFFECTOR_PROCESS	122	0.916906	1.6926	0.424958	1	1	34	tags=1%, list=0%, signal=1%
GOBP_REGULATION_OF_HISTONE_MODIFICATION	137	0.957694	1.69228	0.288165	1	1	19	tags=1%, list=0%, signal=1%
GOCC_FIBRILLAR_CENTER	110	0.906952	1.68321	0.430403	1	1	36	tags=1%, list=0%, signal=1%
GOMF_CYSTEINE_TYPE_PEPTIDASE_ACTIVITY	124	0.915687	1.67609	0.468085	1	1	34	tags=1%, list=0%, signal=1%
GOBP_REGULATION_OF_LEUKOCYTE_PROLIFERATION	123	0.916296	1.67398	0.447684	1	1	34	tags=1%, list=0%, signal=1%
GOBP_POSITIVE_REGULATION_OF_PROTEIN_CONTAINING_COMPLEX_ASSEMBLY	126	0.955085	1.66996	0.296029	1	1	34	tags=2%, list=0%, signal=2%
GOCC_VACUOLAR_LUMEN	121	0.957261	1.66781	0.300537	1	1	34	tags=2%, list=0%, signal=2%
GOBP_CELL_CYCLE_CHECKPOINT_SIGNALING	123	0.919226	1.66361	0.365352	1	1	27	tags=1%, list=0%, signal=1%
GOBP_GOLGI_ORGANIZATION	127	0.984968	1.6603	0.204904	1	1	13	tags=1%, list=0%, signal=1%
GOBP_NEGATIVE_REGULATION_OF_CYTOKINE_PRODUCTION	131	0.911448	1.65252	0.445423	1	1	34	tags=1%, list=0%, signal=1%
GOBP_IMMUNE_RESPONSE_REGULATING_CELL_SURFACE_RECEPTOR_SIGNALING_PATHWAY	137	0.957694	1.64948	0.304425	1	1	19	tags=1%, list=0%, signal=1%
GOBP_SIGNAL_TRANSDUCTION_IN_RESPONSE_TO_DNA_DAMAGE	126	0.91745	1.64749	0.385813	1	1	27	tags=1%, list=0%, signal=1%
GOCC_AZUROPHIL_GRANULE	114	0.921812	1.64353	0.438687	1	1	34	tags=1%, list=0%, signal=1%
GOBP_ACTIN_POLYMERIZATION_OR_DEPOLYMERIZATION	129	0.954109	1.64252	0.333935	1	1	34	tags=2%, list=0%, signal=2%
GOBP_REGULATION_OF_INTRINSIC_APOPTOTIC_SIGNALING_PATHWAY	126	0.914472	1.63524	0.456204	1	1	34	tags=1%, list=0%, signal=1%
GOBP_REGULATION_OF_INNATE_IMMUNE_RESPONSE	132	0.910845	1.63495	0.463636	1	1	34	tags=1%, list=0%, signal=1%
GOBP_REGIONALIZATION	159	0.98754	1.63366	0.106061	1	1	6	tags=1%, list=0%, signal=1%
GOBP_RESPONSE_TO_STARVATION	155	0.952721	1.62832	0.279661	1	1	17	tags=1%, list=0%, signal=1%
GOBP_POSITIVE_REGULATION_OF_PEPTIDASE_ACTIVITY	132	0.910845	1.6229	0.455185	1	1	34	tags=1%, list=0%, signal=1%
GOCC_SPECIFIC_GRANULE	98	0.806244	1.62289	0.458716	1	1	20	tags=2%, list=0%, signal=2%
GOCC_LAMELLIPODIUM	155	0.977338	1.61404	0.229133	1	1	33	tags=1%, list=0%, signal=1%
GOBP_IMPORT_INTO_NUCLEUS	132	0.913832	1.60733	0.402482	1	1	28	tags=1%, list=0%, signal=1%
GOBP_DNA_BIOSYNTHETIC_PROCESS	141	0.956547	1.60536	0.297251	1	1	19	tags=1%, list=0%, signal=1%
GOBP_REGULATION_OF_STRESS_ACTIVATED_PROTEIN_KINASE_SIGNALING_CASCADE	118	0.919352	1.6034	0.45283	1	1	34	tags=1%, list=0%, signal=1%
GOBP_PROTEIN_COMPLEX_OLIGOMERIZATION	140	0.950548	1.60228	0.343384	1	1	34	tags=1%, list=0%, signal=1%
GOBP_TRANSFORMING_GROWTH_FACTOR_BETA_RECEPTOR_SIGNALING_PATHWAY	140	0.947503	1.60046	0.344291	1	1	21	tags=1%, list=0%, signal=1%
GOBP_POSITIVE_REGULATION_OF_PHAGOCYTOSIS	36	0.546949	1.59949	0.241121	1	1	34	tags=3%, list=0%, signal=3%
GOBP_REGULATED_EXOCYTOSIS	104	0.800347	1.59839	0.445194	1	1	99	tags=5%, list=1%, signal=5%
GOBP_CELL_ACTIVATION_INVOLVED_IN_IMMUNE_RESPONSE	142	0.924569	1.59603	0.351006	1	1	40	tags=1%, list=0%, signal=1%
GOCC_ACTIN_BASED_CELL_PROJECTION	140	0.908743	1.59484	0.447987	1	1	33	tags=1%, list=0%, signal=1%
GOCC_NUCLEAR_CHROMOSOME	147	0.945083	1.58866	0.38918	1	1	21	tags=1%, list=0%, signal=1%
GOMF_CARBOXYLIC_ACID_BINDING	95	0.812991	1.58769	0.469858	1	1	46	tags=2%, list=0%, signal=2%
GOCC_SPINDLE_POLE	128	0.91627	1.58541	0.39688	1	1	27	tags=1%, list=0%, signal=1%
GOBP_RESPONSE_TO_MONOSACCHARIDE	115	0.871879	1.58537	0.478261	1	1	37	tags=1%, list=0%, signal=1%
GOBP_PRODUCTION_OF_MOLECULAR_MEDIATOR_OF_IMMUNE_RESPONSE	128	0.91326	1.58301	0.459075	1	1	34	tags=1%, list=0%, signal=1%
GOBP_SPINDLE_ORGANIZATION	133	0.913333	1.57977	0.416813	1	1	27	tags=1%, list=0%, signal=1%
GOBP_POSITIVE_REGULATION_OF_CELL_DEVELOPMENT	168	0.980514	1.5763	0.179931	1	1	13	tags=1%, list=0%, signal=1%
GOCC_CULLIN_RING_UBIQUITIN_LIGASE_COMPLEX	123	0.934379	1.57408	0.343003	1	1	23	tags=1%, list=0%, signal=1%
GOCC_DISTAL_AXON	143	0.956059	1.56902	0.298969	1	1	18	tags=1%, list=0%, signal=1%
GOBP_NEGATIVE_REGULATION_OF_KINASE_ACTIVITY	159	0.937705	1.5649	0.329983	1	1	36	tags=1%, list=0%, signal=1%
GOBP_POSITIVE_REGULATION_OF_I_KAPPAB_KINASE_NF_KAPPAB_SIGNALING	145	0.90636	1.55626	0.407599	1	1	27	tags=1%, list=0%, signal=1%
GOBP_POSITIVE_REGULATION_OF_DNA_BINDING_TRANSCRIPTION_FACTOR_ACTIVITY	151	0.965783	1.55499	0.293561	1	1	34	tags=1%, list=0%, signal=1%
GOBP_ESTABLISHMENT_OR_MAINTENANCE_OF_CELL_POLARITY	166	0.972238	1.55371	0.259857	1	1	16	tags=1%, list=0%, signal=1%
GOMF_ACTIN_FILAMENT_BINDING	138	0.910075	1.553	0.433387	1	1	31	tags=1%, list=0%, signal=1%
GOBP_REGULATION_OF_PHAGOCYTOSIS	50	0.543912	1.55291	0.269725	1	1	34	tags=2%, list=0%, signal=2%
GOBP_RESPONSE_TO_CARBOHYDRATE	132	0.855863	1.54916	0.482505	1	1	37	tags=1%, list=0%, signal=1%
GOBP_MONOSACCHARIDE_METABOLIC_PROCESS	173	0.99502	1.54081	0.0398613	1	1	1	tags=1%, list=0%, signal=1%
GOBP_CELLULAR_RESPONSE_TO_BIOTIC_STIMULUS	121	0.917516	1.53776	0.484685	1	1	34	tags=1%, list=0%, signal=1%
GOBP_RESPONSE_TO_TRANSFORMING_GROWTH_FACTOR_BETA	175	0.935527	1.52962	0.378472	1	1	21	tags=1%, list=0%, signal=1%
GOBP_STRESS_ACTIVATED_PROTEIN_KINASE_SIGNALING_CASCADE	153	0.898375	1.5263	0.486622	1	1	34	tags=1%, list=0%, signal=1%
GOBP_PROTEIN_LOCALIZATION_TO_EXTRACELLULAR_REGION	185	0.985599	1.52359	0.125214	1	1	6	tags=1%, list=0%, signal=1%
GOBP_POSITIVE_REGULATION_OF_LEUKOCYTE_CELL_CELL_ADHESION	140	0.906055	1.51729	0.473043	1	1	34	tags=1%, list=0%, signal=1%
GOBP_RESPONSE_TO_TUMOR_NECROSIS_FACTOR	152	0.898961	1.51699	0.491611	1	1	34	tags=1%, list=0%, signal=1%
GOBP_MUSCLE_CELL_DIFFERENTIATION	193	0.977818	1.51251	0.254733	1	1	13	tags=1%, list=0%, signal=1%
GOBP_NEGATIVE_REGULATION_OF_MITOTIC_CELL_CYCLE	148	0.904634	1.50523	0.41908	1	1	27	tags=1%, list=0%, signal=1%
GOBP_REGULATION_OF_ACTIN_FILAMENT_ORGANIZATION	185	0.989711	1.50347	0.0702055	1	1	34	tags=2%, list=0%, signal=2%
GOBP_NEGATIVE_REGULATION_OF_LOCOMOTION	205	0.984112	1.48412	0.131849	1	1	6	tags=0%, list=0%, signal=0%
GOBP_REGULATION_OF_CELL_CYCLE_G1_S_PHASE_TRANSITION	140	0.909253	1.4744	0.444444	1	1	27	tags=1%, list=0%, signal=1%
GOBP_NEGATIVE_REGULATION_OF_TRANSFERASE_ACTIVITY	188	0.927501	1.46992	0.375862	1	1	36	tags=1%, list=0%, signal=1%
GOBP_LEUKOCYTE_PROLIFERATION	166	0.890824	1.4664	0.47561	1	1	34	tags=1%, list=0%, signal=1%
GOBP_ORGANIC_ANION_TRANSPORT	203	0.984089	1.46592	0.165329	1	1	8	tags=0%, list=0%, signal=0%
GOMF_ACYLTRANSFERASE_ACTIVITY	173	0.944524	1.46498	0.342152	1	1	20	tags=1%, list=0%, signal=1%
GOCC_VESICLE_LUMEN	217	0.952471	1.46426	0.295727	1	1	34	tags=1%, list=0%, signal=1%
GOBP_MUSCLE_TISSUE_DEVELOPMENT	194	0.97771	1.46015	0.272251	1	1	13	tags=1%, list=0%, signal=1%
GOCC_COLLAGEN_CONTAINING_EXTRACELLULAR_MATRIX	184	0.922729	1.45778	0.355219	1	1	37	tags=1%, list=0%, signal=1%
GOBP_SYNAPSE_ORGANIZATION	200	0.977066	1.45614	0.267007	1	1	13	tags=1%, list=0%, signal=0%
GOBP_MITOTIC_NUCLEAR_DIVISION	217	0.975243	1.45398	0.258503	1	1	13	tags=0%, list=0%, signal=0%
GOBP_PEPTIDYL_LYSINE_ACETYLATION	164	0.868092	1.45286	0.52226	1	1	36	tags=1%, list=0%, signal=1%
GOBP_REGULATION_OF_CANONICAL_WNT_SIGNALING_PATHWAY	157	0.899405	1.45	0.475945	1	1	28	tags=1%, list=0%, signal=1%
GOBP_POSITIVE_REGULATION_OF_CELL_CELL_ADHESION	159	0.894874	1.44457	0.51463	1	1	34	tags=1%, list=0%, signal=1%
GOBP_REGULATION_OF_CYSTEINE_TYPE_ENDOPEPTIDASE_ACTIVITY	156	0.896621	1.43854	0.508772	1	1	34	tags=1%, list=0%, signal=1%
GOBP_PEPTIDYL_SERINE_MODIFICATION	208	0.95526	1.4345	0.304647	1	1	27	tags=1%, list=0%, signal=1%
GOBP_NEGATIVE_REGULATION_OF_ORGANELLE_ORGANIZATION	246	0.987143	1.43241	0.0854701	1	1	3	tags=0%, list=0%, signal=0%
GOBP_RRNA_METABOLIC_PROCESS	232	0.993424	1.43173	0.0307167	1	1	0	tags=0%, list=0%, signal=0%
GOCC_PERICENTRIC_HETEROCHROMATIN	17	0.424029	1.4308	0.118812	1	1	4079	tags=76%, list=34%, signal=116%
GOBP_RIBONUCLEOPROTEIN_COMPLEX_SUBUNIT_ORGANIZATION	182	0.961333	1.42941	0.313253	1	1	0	tags=1%, list=0%, signal=1%
GOBP_REGULATION_OF_ACTIN_FILAMENT_BASED_PROCESS	260	0.986558	1.42002	0.0818331	1	1	34	tags=2%, list=0%, signal=2%
GOBP_PROTEIN_LOCALIZATION_TO_NUCLEUS	236	0.994388	1.41801	0.015411	1	1	28	tags=1%, list=0%, signal=1%
GOBP_POSITIVE_REGULATION_OF_CELL_PROJECTION_ORGANIZATION	208	0.976207	1.41617	0.292187	1	1	13	tags=0%, list=0%, signal=0%
GOBP_PROTEIN_POLYMERIZATION	190	0.934687	1.41536	0.367279	1	1	34	tags=1%, list=0%, signal=1%
GOMF_PEPTIDE_ANTIGEN_BINDING	19	0.420351	1.40892	0.134538	1	1	1903	tags=58%, list=16%, signal=69%
GOBP_REGULATION_OF_T_CELL_ACTIVATION	188	0.87833	1.40838	0.512111	1	1	34	tags=1%, list=0%, signal=1%
GOMF_ISOMERASE_ACTIVITY	126	0.765378	1.40797	0.514886	1	1	53	tags=2%, list=0%, signal=2%
GOMF_PROTEIN_MACROMOLECULE_ADAPTOR_ACTIVITY	244	0.976028	1.40645	0.241158	1	1	23	tags=1%, list=0%, signal=1%
GOBP_PATTERN_SPECIFICATION_PROCESS	209	0.983815	1.40539	0.122549	1	1	6	tags=0%, list=0%, signal=0%
GOBP_LEUKOCYTE_MIGRATION	185	0.957615	1.39844	0.310881	1	1	34	tags=1%, list=0%, signal=1%
GOBP_CYTOPLASMIC_TRANSLATION	150	0.822239	1.39743	0.548276	1	1	38	tags=1%, list=0%, signal=1%
GOBP_CIRCADIAN_RHYTHM	128	0.761695	1.39524	0.512909	1	1	40	tags=1%, list=0%, signal=1%
GOMF_GTPASE_ACTIVITY	210	0.906668	1.39461	0.390863	1	1	22	tags=0%, list=0%, signal=0%
GOMF_PHOSPHORIC_ESTER_HYDROLASE_ACTIVITY	225	0.976786	1.39381	0.232236	1	1	25	tags=1%, list=0%, signal=1%
GOBP_CANONICAL_WNT_SIGNALING_PATHWAY	177	0.888186	1.38863	0.466205	1	1	28	tags=1%, list=0%, signal=1%
GOBP_REGULATION_OF_NEURON_PROJECTION_DEVELOPMENT	244	0.972363	1.38272	0.283828	1	1	13	tags=0%, list=0%, signal=0%
GOBP_I_KAPPAB_KINASE_NF_KAPPAB_SIGNALING	205	0.930032	1.3792	0.393388	1	1	34	tags=1%, list=0%, signal=1%
GOBP_REGULATION_OF_RESPONSE_TO_BIOTIC_STIMULUS	202	0.870559	1.37827	0.505902	1	1	34	tags=0%, list=0%, signal=0%
GOBP_CILIUM_ORGANIZATION	264	0.996207	1.37542	0	1	1	0	tags=0%, list=0%, signal=0%
GOBP_RIBOSOME_BIOGENESIS	275	0.99281	1.37225	0.0192644	1	1	0	tags=0%, list=0%, signal=0%
GOBP_MONOCARBOXYLIC_ACID_BIOSYNTHETIC_PROCESS	120	0.773189	1.37186	0.525424	1	1	40	tags=1%, list=0%, signal=1%
GOBP_REGULATION_OF_ORGANELLE_ASSEMBLY	176	0.888829	1.37102	0.475954	1	1	27	tags=1%, list=0%, signal=1%
GOBP_DEFENSE_RESPONSE_TO_SYMBIONT	185	0.880013	1.37054	0.562081	1	1	34	tags=1%, list=0%, signal=1%
GOMF_ENDOPEPTIDASE_ACTIVITY	198	0.872766	1.36944	0.538593	1	1	34	tags=1%, list=0%, signal=0%
GOBP_NEGATIVE_REGULATION_OF_CELL_CYCLE_PROCESS	195	0.878414	1.36918	0.480342	1	1	27	tags=1%, list=0%, signal=1%
GOBP_ORGANIC_ACID_BIOSYNTHETIC_PROCESS	201	0.897179	1.36611	0.417376	1	1	40	tags=1%, list=0%, signal=1%
GOBP_REGULATION_OF_MICROTUBULE_BASED_PROCESS	158	0.898925	1.36065	0.486301	1	1	27	tags=1%, list=0%, signal=1%
GOBP_NON_MEMBRANE_BOUNDED_ORGANELLE_ASSEMBLY	261	0.994624	1.35873	0.0267559	1	1	27	tags=1%, list=0%, signal=1%
GOBP_CELL_MORPHOGENESIS_INVOLVED_IN_NEURON_DIFFERENTIATION	287	0.970459	1.35522	0.282051	1	1	33	tags=1%, list=0%, signal=1%
GOBP_REGULATION_OF_IMMUNE_EFFECTOR_PROCESS	174	0.88624	1.35242	0.546374	1	1	34	tags=1%, list=0%, signal=1%
GOMF_ACTIN_BINDING	270	0.968374	1.34973	0.310997	1	1	33	tags=1%, list=0%, signal=1%
GOCC_CELL_CELL_JUNCTION	312	0.986323	1.34971	0.105008	1	1	33	tags=2%, list=0%, signal=2%
GOMF_PROTEIN_SERINE_KINASE_ACTIVITY	244	0.94819	1.3446	0.332762	1	1	27	tags=1%, list=0%, signal=1%
GOBP_POSITIVE_REGULATION_OF_CYTOKINE_PRODUCTION	234	0.967844	1.34307	0.311734	1	1	34	tags=1%, list=0%, signal=1%
GOBP_POSITIVE_REGULATION_OF_DNA_METABOLIC_PROCESS	211	0.936901	1.34264	0.359664	1	1	19	tags=0%, list=0%, signal=0%
GOBP_IMMUNE_RESPONSE_REGULATING_SIGNALING_PATHWAY	237	0.94851	1.34112	0.353333	1	1	34	tags=1%, list=0%, signal=1%
GOMF_HISTONE_BINDING	185	0.853861	1.33994	0.539232	1	1	36	tags=1%, list=0%, signal=1%
GOBP_REGULATION_OF_CELLULAR_COMPONENT_SIZE	226	0.923589	1.33944	0.405629	1	1	34	tags=1%, list=0%, signal=1%
GOBP_EXTRINSIC_APOPTOTIC_SIGNALING_PATHWAY	156	0.781434	1.33913	0.541812	1	1	34	tags=1%, list=0%, signal=1%
GOMF_TRANSCRIPTION_COACTIVATOR_ACTIVITY	213	0.922862	1.33904	0.433219	1	1	21	tags=0%, list=0%, signal=0%
GOMF_STRUCTURAL_CONSTITUENT_OF_RIBOSOME	156	0.816477	1.33887	0.557554	1	1	38	tags=1%, list=0%, signal=1%
GOBP_CYTOKINE_MEDIATED_SIGNALING_PATHWAY	236	0.946836	1.33366	0.377551	1	1	34	tags=1%, list=0%, signal=1%
GOBP_PROTEIN_DNA_COMPLEX_DISASSEMBLY	16	0.378978	1.33278	0.111765	1	1	5935	tags=88%, list=50%, signal=174%
GOBP_CELL_CYCLE_G1_S_PHASE_TRANSITION	186	0.883317	1.32945	0.45913	1	1	27	tags=1%, list=0%, signal=1%
GOBP_ACTIN_FILAMENT_ORGANIZATION	290	0.985302	1.32726	0.0901503	1	1	34	tags=1%, list=0%, signal=1%
GOBP_CELLULAR_COMPONENT_DISASSEMBLY	346	0.99503	1.32074	0.00163399	1	1	0	tags=0%, list=0%, signal=0%
GOBP_REGULATION_OF_DNA_BINDING_TRANSCRIPTION_FACTOR_ACTIVITY	256	0.944776	1.31561	0.362041	1	1	34	tags=1%, list=0%, signal=1%
GOBP_POSITIVE_REGULATION_OF_CELL_ACTIVATION	204	0.869461	1.31045	0.572391	1	1	34	tags=0%, list=0%, signal=0%
GOBP_POSITIVE_REGULATION_OF_T_CELL_MEDIATED_CYTOTOXICITY	15	0.374874	1.30994	0.110266	1	1	1899	tags=53%, list=16%, signal=63%
GOMF_PROTEIN_SERINE_THREONINE_KINASE_ACTIVITY	288	0.939688	1.30811	0.372549	1	1	27	tags=1%, list=0%, signal=1%
GOCC_CYTOSOLIC_SMALL_RIBOSOMAL_SUBUNIT	39	0.433613	1.30705	0.235849	1	1	6174	tags=95%, list=52%, signal=196%
GOBP_IN_UTERO_EMBRYONIC_DEVELOPMENT	257	0.957875	1.30203	0.355372	1	1	0	tags=0%, list=0%, signal=0%
GOCC_CELL_PROJECTION_MEMBRANE	204	0.873052	1.3015	0.581059	1	1	33	tags=0%, list=0%, signal=0%
GOCC_EXTERNAL_ENCAPSULATING_STRUCTURE	217	0.910428	1.29818	0.445161	1	1	37	tags=1%, list=0%, signal=1%
GOCC_CELL_LEADING_EDGE	296	0.959612	1.2951	0.311005	1	1	33	tags=1%, list=0%, signal=1%
GOBP_MUSCLE_STRUCTURE_DEVELOPMENT	348	0.961425	1.29174	0.299174	1	1	13	tags=0%, list=0%, signal=0%
GOCC_UBIQUITIN_LIGASE_COMPLEX	233	0.883522	1.29151	0.455535	1	1	23	tags=0%, list=0%, signal=0%
GOBP_CELL_PART_MORPHOGENESIS	350	0.982731	1.29072	0.107794	1	1	33	tags=1%, list=0%, signal=1%
GOBP_RNA_5_END_PROCESSING	19	0.365193	1.28949	0.12959	1	1	4449	tags=74%, list=37%, signal=117%
GOBP_REGULATION_OF_CYTOSKELETON_ORGANIZATION	360	0.982383	1.28918	0.0983607	1	1	34	tags=1%, list=0%, signal=1%
GOBP_SPHINGOLIPID_BIOSYNTHETIC_PROCESS	65	0.527836	1.2871	0.355932	1	1	19	tags=2%, list=0%, signal=2%
GOBP_RIBOSOMAL_LARGE_SUBUNIT_ASSEMBLY	23	0.367069	1.2851	0.140152	1	1	5495	tags=83%, list=46%, signal=153%
GOBP_PROTEIN_LOCALIZATION_TO_MICROTUBULE_ORGANIZING_CENTER	30	0.414717	1.283	0.201905	1	1	5813	tags=90%, list=49%, signal=175%
GOBP_REGULATION_OF_MITOTIC_CELL_CYCLE	336	0.9665	1.27944	0.279801	1	1	27	tags=1%, list=0%, signal=1%
GOBP_REGULATION_OF_WNT_SIGNALING_PATHWAY	201	0.875087	1.27539	0.519934	1	1	28	tags=0%, list=0%, signal=0%
GOCC_CILIUM	360	0.994829	1.26982	0.00160514	1	1	0	tags=0%, list=0%, signal=0%
GOBP_NCRNA_PROCESSING	362	0.99157	1.2684	0.0243902	1	1	0	tags=0%, list=0%, signal=0%
GOBP_RAS_PROTEIN_SIGNAL_TRANSDUCTION	232	0.858816	1.2656	0.508306	1	1	27	tags=0%, list=0%, signal=0%
GOBP_PROTEIN_ACETYLATION	184	0.854528	1.26459	0.593081	1	1	36	tags=1%, list=0%, signal=1%
GOCC_RIBOSOMAL_SUBUNIT	177	0.797498	1.262	0.584395	1	1	60	tags=2%, list=1%, signal=2%
GOBP_NEGATIVE_REGULATION_OF_PHOSPHORYLATION	250	0.90641	1.2542	0.431856	1	1	36	tags=1%, list=0%, signal=1%
GOMF_STRUCTURAL_MOLECULE_ACTIVITY	405	0.972512	1.25364	0.166139	1	1	38	tags=1%, list=0%, signal=1%
GOBP_CARBOHYDRATE_METABOLIC_PROCESS	387	0.988996	1.25231	0.0559105	1	1	1	tags=0%, list=0%, signal=0%
GOBP_CYTOKINE_PRODUCTION	375	0.950686	1.25059	0.34984	1	1	34	tags=1%, list=0%, signal=1%
GOBP_CELL_MORPHOGENESIS_INVOLVED_IN_DIFFERENTIATION	389	0.974362	1.24757	0.175159	1	1	33	tags=1%, list=0%, signal=1%
GOBP_REGULATION_OF_PROTEIN_CONTAINING_COMPLEX_ASSEMBLY	268	0.91097	1.24642	0.464927	1	1	34	tags=1%, list=0%, signal=1%
GOBP_ACTIVATION_OF_IMMUNE_RESPONSE	176	0.779918	1.24582	0.589161	1	1	34	tags=1%, list=0%, signal=1%
GOMF_PROTEIN_DEMETHYLASE_ACTIVITY	17	0.384994	1.24521	0.151697	1	1	4545	tags=76%, list=38%, signal=123%
GOBP_CELLULAR_RESPONSE_TO_ABIOTIC_STIMULUS	222	0.859693	1.24333	0.581583	1	1	34	tags=0%, list=0%, signal=0%
GOBP_REGULATION_OF_T_CELL_MEDIATED_CYTOTOXICITY	18	0.341585	1.242	0.115063	1	1	1899	tags=50%, list=16%, signal=59%
GOCC_POLYMERIC_CYTOSKELETAL_FIBER	393	0.973262	1.23877	0.165821	1	1	34	tags=1%, list=0%, signal=1%
GOBP_NCRNA_METABOLIC_PROCESS	481	0.989879	1.23778	0.0429936	1	1	0	tags=0%, list=0%, signal=0%
GOBP_REGULATION_OF_MITOTIC_CELL_CYCLE_PHASE_TRANSITION	227	0.861413	1.23718	0.533795	1	1	27	tags=0%, list=0%, signal=0%
GOCC_CENTROSOME	446	0.993564	1.2367	0.00970874	1	1	27	tags=1%, list=0%, signal=1%
GOBP_RIBONUCLEOPROTEIN_COMPLEX_BIOGENESIS	402	0.9554	1.23139	0.313196	1	1	0	tags=0%, list=0%, signal=0%
GOBP_PROTEIN_ACYLATION	215	0.834319	1.23121	0.618123	1	1	36	tags=0%, list=0%, signal=0%
GOBP_REGULATION_OF_CELL_CYCLE_PROCESS	457	0.955628	1.23053	0.327074	1	1	27	tags=0%, list=0%, signal=0%
GOMF_GUANYL_NUCLEOTIDE_BINDING	269	0.883792	1.225	0.518456	1	1	22	tags=0%, list=0%, signal=0%
GOBP_REGULATION_OF_GTPASE_ACTIVITY	239	0.850665	1.2245	0.594872	1	1	34	tags=0%, list=0%, signal=0%
GOBP_MICROTUBULE_CYTOSKELETON_ORGANIZATION	403	0.96045	1.22346	0.294118	1	1	27	tags=0%, list=0%, signal=0%
GOBP_CELLULAR_COMPONENT_MORPHOGENESIS	392	0.980983	1.2233	0.128596	1	1	33	tags=1%, list=0%, signal=1%
GOCC_TRANSFERASE_COMPLEX_TRANSFERRING_PHOSPHORUS_CONTAINING_GROUPS	210	0.86618	1.21886	0.598007	1	1	34	tags=0%, list=0%, signal=0%
GOBP_CENTROMERE_COMPLEX_ASSEMBLY	15	0.330486	1.21856	0.121569	1	1	4820	tags=73%, list=40%, signal=123%
GOBP_CELLULAR_RESPONSE_TO_CHEMICAL_STRESS	246	0.847004	1.21802	0.59727	1	1	34	tags=0%, list=0%, signal=0%
GOBP_ENDOMEMBRANE_SYSTEM_ORGANIZATION	415	0.954508	1.21574	0.360248	1	1	13	tags=0%, list=0%, signal=0%
GOBP_CHROMATIN_REMODELING	216	0.833683	1.21545	0.609836	1	1	36	tags=0%, list=0%, signal=0%
GOCC_PERINUCLEAR_REGION_OF_CYTOPLASM	487	0.953802	1.21498	0.305825	1	1	40	tags=1%, list=0%, signal=1%
GOBP_RESPONSE_TO_VIRUS	247	0.846483	1.2148	0.591572	1	1	34	tags=0%, list=0%, signal=0%
GOCC_ACTIN_CYTOSKELETON	313	0.922618	1.21363	0.417886	1	1	33	tags=1%, list=0%, signal=1%
GOBP_AXON_DEVELOPMENT	237	0.855718	1.21159	0.621875	1	1	33	tags=0%, list=0%, signal=0%
GOBP_NEGATIVE_REGULATION_OF_RELEASE_OF_CYTOCHROME_C_FROM_MITOCHONDRIA	18	0.338388	1.2097	0.134	1	1	5258	tags=78%, list=44%, signal=139%
GOBP_HISTONE_MODIFICATION	348	0.922634	1.2067	0.424679	1	1	36	tags=1%, list=0%, signal=1%
GOBP_EMBRYO_DEVELOPMENT_ENDING_IN_BIRTH_OR_EGG_HATCHING	416	0.953866	1.20515	0.349436	1	1	33	tags=0%, list=0%, signal=0%
GOMF_ACTININ_BINDING	16	0.32866	1.20475	0.135397	1	1	3547	tags=63%, list=30%, signal=89%
GOBP_REGULATION_OF_CELL_PROJECTION_ORGANIZATION	413	0.954713	1.20164	0.358814	1	1	13	tags=0%, list=0%, signal=0%
GOBP_REGULATION_OF_ANATOMICAL_STRUCTURE_SIZE	288	0.90508	1.19989	0.48124	1	1	34	tags=1%, list=0%, signal=1%
GOBP_NEGATIVE_REGULATION_OF_EXTRINSIC_APOPTOTIC_SIGNALING_PATHWAY_VIA_DEATH_DOMAIN_RECEPTORS	15	0.337437	1.19863	0.12806	1	1	1549	tags=47%, list=13%, signal=54%
GOBP_NEGATIVE_REGULATION_OF_PHOSPHORUS_METABOLIC_PROCESS	294	0.892012	1.19518	0.473064	1	1	36	tags=1%, list=0%, signal=1%
GOMF_DNA_POLYMERASE_BINDING	15	0.33928	1.19403	0.138672	1	1	5512	tags=80%, list=46%, signal=148%
GOBP_T_CELL_ACTIVATION	269	0.83519	1.19187	0.614754	1	1	34	tags=0%, list=0%, signal=0%
GOBP_NUCLEOSOME_ASSEMBLY	33	0.356675	1.18905	0.183178	1	1	4079	tags=70%, list=34%, signal=106%
GOBP_CELL_PROJECTION_ASSEMBLY	395	0.937794	1.18897	0.389632	1	1	16	tags=0%, list=0%, signal=0%
GOBP_REGULATION_OF_CELL_CELL_ADHESION	242	0.849093	1.18792	0.609555	1	1	34	tags=0%, list=0%, signal=0%
GOBP_POSITIVE_REGULATION_OF_PROTEOLYSIS	259	0.840285	1.18212	0.593277	1	1	34	tags=0%, list=0%, signal=0%
GOCC_CELL_SUBSTRATE_JUNCTION	355	0.904796	1.175	0.459283	1	1	33	tags=1%, list=0%, signal=1%
GOBP_NEGATIVE_REGULATION_OF_CELL_CYCLE	247	0.851117	1.17391	0.551084	1	1	27	tags=0%, list=0%, signal=0%
GOBP_REGULATION_OF_APOPTOTIC_SIGNALING_PATHWAY	256	0.841827	1.16814	0.633279	1	1	34	tags=0%, list=0%, signal=0%
GOBP_REGULATION_OF_PROTEIN_STABILITY	263	0.83824	1.16729	0.612903	1	1	34	tags=0%, list=0%, signal=0%
GOBP_POSITIVE_REGULATION_OF_AMYLOID_PRECURSOR_PROTEIN_CATABOLIC_PROCESS	17	0.314	1.1583	0.139665	1	1	6799	tags=88%, list=57%, signal=204%
GOBP_CELL_CELL_SIGNALING_BY_WNT	272	0.838495	1.158	0.558102	1	1	28	tags=0%, list=0%, signal=0%
GOBP_NUCLEAR_TRANSPORT	270	0.839484	1.15406	0.575163	1	1	28	tags=0%, list=0%, signal=0%
GOBP_ADAPTIVE_IMMUNE_RESPONSE	203	0.776327	1.15236	0.634551	1	1	34	tags=1%, list=0%, signal=1%
GOBP_NEGATIVE_REGULATION_OF_MUSCLE_HYPERTROPHY	18	0.326952	1.1518	0.149312	1	1	7387	tags=94%, list=62%, signal=247%
GOBP_PYRIMIDINE_RIBONUCLEOSIDE_TRIPHOSPHATE_METABOLIC_PROCESS	15	0.313651	1.15173	0.142578	1	1	6615	tags=87%, list=55%, signal=194%
GOBP_NEGATIVE_REGULATION_OF_PROTEIN_MODIFICATION_PROCESS	353	0.873406	1.15109	0.524487	1	1	36	tags=1%, list=0%, signal=1%
GOBP_REGULATION_OF_DNA_METABOLIC_PROCESS	369	0.895385	1.14929	0.494382	1	1	19	tags=0%, list=0%, signal=0%
GOCC_RIBOSOME	202	0.775337	1.14864	0.624366	1	1	60	tags=1%, list=1%, signal=1%
GOBP_CELL_JUNCTION_DISASSEMBLY	17	0.331201	1.14636	0.139676	1	1	1671	tags=47%, list=14%, signal=55%
GOMF_MHC_PROTEIN_COMPLEX_BINDING	20	0.337201	1.14518	0.141176	1	1	4343	tags=70%, list=36%, signal=110%
GOBP_CELLULAR_RESPONSE_TO_NITROGEN_COMPOUND	401	0.887592	1.14118	0.446774	1	1	17	tags=0%, list=0%, signal=0%
GOBP_ANTIGEN_PROCESSING_AND_PRESENTATION_OF_EXOGENOUS_PEPTIDE_ANTIGEN	28	0.351085	1.13759	0.18251	1	1	3070	tags=61%, list=26%, signal=82%
GOMF_PROTEIN_HOMODIMERIZATION_ACTIVITY	457	0.906995	1.13305	0.450637	1	1	34	tags=0%, list=0%, signal=0%
GOBP_REGULATION_OF_LYMPHOCYTE_ACTIVATION	255	0.842342	1.13263	0.647555	1	1	34	tags=0%, list=0%, signal=0%
GOBP_REGULATION_OF_INTEGRIN_MEDIATED_SIGNALING_PATHWAY	16	0.328754	1.13065	0.166667	1	1	8029	tags=100%, list=67%, signal=304%
GOCC_SNO_S_RNA_CONTAINING_RIBONUCLEOPROTEIN_COMPLEX	21	0.341545	1.12678	0.162218	1	1	3893	tags=67%, list=33%, signal=99%
GOBP_ESTABLISHMENT_OF_ORGANELLE_LOCALIZATION	307	0.85485	1.12481	0.5392	1	1	40	tags=1%, list=0%, signal=1%
GOMF_TRANSCRIPTION_COREGULATOR_ACTIVITY	372	0.873379	1.12454	0.54918	1	1	21	tags=0%, list=0%, signal=0%
GOMF_PHOSPHATIDYLINOSITOL_3_4_BISPHOSPHATE_BINDING	16	0.328707	1.12228	0.141454	1	1	5788	tags=81%, list=48%, signal=157%
GOMF_PROTEIN_DOMAIN_SPECIFIC_BINDING	479	0.896533	1.11966	0.443522	1	1	34	tags=1%, list=0%, signal=1%
GOBP_POSITIVE_REGULATION_OF_CYTOKINESIS	23	0.311049	1.11747	0.146667	1	1	7203	tags=91%, list=60%, signal=229%
GOBP_NEGATIVE_REGULATION_OF_NOTCH_SIGNALING_PATHWAY	16	0.30993	1.11634	0.144712	1	1	5265	tags=75%, list=44%, signal=134%
GOBP_MEMBRANE_LIPID_BIOSYNTHETIC_PROCESS	95	0.525221	1.11457	0.446208	1	1	19	tags=1%, list=0%, signal=1%
GOBP_MALE_MEIOTIC_NUCLEAR_DIVISION	15	0.31943	1.11144	0.157171	1	1	4155	tags=67%, list=35%, signal=102%
GOBP_MICROVILLUS_ASSEMBLY	19	0.31687	1.10938	0.153119	1	1	5655	tags=79%, list=47%, signal=150%
GOMF_PEPTIDASE_ACTIVITY	317	0.811559	1.10874	0.629325	1	1	34	tags=0%, list=0%, signal=0%
GOBP_CHROMOSOME_CONDENSATION	19	0.325181	1.10677	0.15547	1	1	6185	tags=84%, list=52%, signal=174%
GOBP_RHYTHMIC_PROCESS	178	0.696909	1.10565	0.626151	1	1	40	tags=1%, list=0%, signal=1%
GOBP_POSITIVE_REGULATION_OF_CD4_POSITIVE_ALPHA_BETA_T_CELL_ACTIVATION	18	0.324523	1.10523	0.139216	1	1	7416	tags=94%, list=62%, signal=248%
GOBP_REGULATION_OF_CELL_CYCLE_PHASE_TRANSITION	289	0.830273	1.10392	0.592715	1	1	27	tags=0%, list=0%, signal=0%
GOBP_POSITIVE_REGULATION_OF_RECEPTOR_SIGNALING_PATHWAY_VIA_STAT	21	0.337104	1.10354	0.167641	1	1	7931	tags=100%, list=66%, signal=297%
GOMF_MRNA_5_UTR_BINDING	25	0.344744	1.10284	0.174905	1	1	4972	tags=76%, list=42%, signal=130%
GOBP_PROTEIN_DEMETHYLATION	20	0.313071	1.10193	0.145383	1	1	4631	tags=70%, list=39%, signal=114%
GOBP_MITOTIC_CELL_CYCLE_PHASE_TRANSITION	308	0.821174	1.09983	0.584	1	1	27	tags=0%, list=0%, signal=0%
GOMF_UBIQUITIN_PROTEIN_TRANSFERASE_REGULATOR_ACTIVITY	18	0.332551	1.09957	0.151163	1	1	2671	tags=56%, list=22%, signal=71%
GOBP_CELL_SURFACE_RECEPTOR_SIGNALING_PATHWAY_INVOLVED_IN_CELL_CELL_SIGNALING	302	0.823934	1.09824	0.606557	1	1	28	tags=0%, list=0%, signal=0%
GOBP_POSITIVE_REGULATION_OF_ISOTYPE_SWITCHING	15	0.327136	1.09377	0.185547	1	1	3266	tags=60%, list=27%, signal=82%
GOBP_C21_STEROID_HORMONE_METABOLIC_PROCESS	19	0.325565	1.08866	0.154786	1	1	4922	tags=74%, list=41%, signal=125%
GOBP_PYRIMIDINE_NUCLEOSIDE_TRIPHOSPHATE_BIOSYNTHETIC_PROCESS	15	0.313651	1.08808	0.185336	1	1	6615	tags=87%, list=55%, signal=194%
GOBP_FC_EPSILON_RECEPTOR_SIGNALING_PATHWAY	18	0.304404	1.08742	0.163743	1	1	3007	tags=56%, list=25%, signal=74%
GOCC_SPINDLE	306	0.822122	1.08114	0.612745	1	1	27	tags=0%, list=0%, signal=0%
GOBP_POSITIVE_REGULATION_OF_CD4_POSITIVE_ALPHA_BETA_T_CELL_DIFFERENTIATION	15	0.319179	1.07922	0.180608	1	1	8143	tags=100%, list=68%, signal=313%
GOBP_SMALL_GTPASE_MEDIATED_SIGNAL_TRANSDUCTION	332	0.80996	1.07732	0.6176	1	1	27	tags=0%, list=0%, signal=0%
GOMF_CADHERIN_BINDING_INVOLVED_IN_CELL_CELL_ADHESION	15	0.306198	1.07664	0.152083	1	1	4313	tags=67%, list=36%, signal=104%
GOBP_POSITIVE_REGULATION_OF_SIGNAL_TRANSDUCTION_BY_P53_CLASS_MEDIATOR	21	0.31193	1.07452	0.156701	1	1	5385	tags=76%, list=45%, signal=138%
GOBP_POSITIVE_REGULATION_OF_HYDROLASE_ACTIVITY	363	0.853	1.07273	0.5875	1	1	34	tags=1%, list=0%, signal=1%
GOBP_PROTEIN_LOCALIZATION_TO_POSTSYNAPSE	18	0.300718	1.07253	0.152941	1	1	3051	tags=56%, list=26%, signal=74%
GOBP_POSITIVE_REGULATION_OF_ERBB_SIGNALING_PATHWAY	19	0.308042	1.07105	0.138	1	1	7648	tags=95%, list=64%, signal=263%
GOMF_DYNEIN_INTERMEDIATE_CHAIN_BINDING	16	0.309427	1.06874	0.161736	1	1	5271	tags=75%, list=44%, signal=134%
GOBP_EXOCYTOSIS	189	0.686236	1.06819	0.618887	1	1	56	tags=2%, list=0%, signal=2%
GOBP_POSITIVE_REGULATION_OF_IMMUNE_RESPONSE	270	0.767555	1.0679	0.656598	1	1	34	tags=1%, list=0%, signal=1%
GOCC_MICROTUBULE	292	0.823698	1.06548	0.677205	1	1	34	tags=0%, list=0%, signal=0%
GOBP_REGULATION_OF_NEURON_MIGRATION	21	0.320956	1.06281	0.163776	1	1	4708	tags=71%, list=39%, signal=118%
GOBP_PLATELET_MORPHOGENESIS	15	0.280569	1.06021	0.216535	1	1	6213	tags=80%, list=52%, signal=166%
GOBP_CELLULAR_PROCESS_INVOLVED_IN_REPRODUCTION_IN_MULTICELLULAR_ORGANISM	174	0.701686	1.05933	0.651801	1	1	40	tags=1%, list=0%, signal=1%
GOBP_REGULATION_OF_TRANSLATIONAL_FIDELITY	15	0.309799	1.059	0.184	1	1	8255	tags=100%, list=69%, signal=323%
GOBP_POSITIVE_REGULATION_OF_STRIATED_MUSCLE_CELL_DIFFERENTIATION	18	0.288864	1.05602	0.153696	1	1	5185	tags=72%, list=43%, signal=127%
GOBP_RESPONSE_TO_SALT_STRESS	22	0.288775	1.05551	0.154876	1	1	5791	tags=77%, list=48%, signal=150%
GOMF_PEPTIDASE_REGULATOR_ACTIVITY	111	0.531061	1.05479	0.490672	1	1	34	tags=1%, list=0%, signal=1%
GOBP_NEGATIVE_REGULATION_OF_INTRACELLULAR_SIGNAL_TRANSDUCTION	345	0.79838	1.05208	0.693575	1	1	34	tags=0%, list=0%, signal=0%
GOMF_MHC_CLASS_II_PROTEIN_COMPLEX_BINDING	19	0.321358	1.05185	0.171657	1	1	4343	tags=68%, list=36%, signal=107%
GOBP_ORGANELLE_LOCALIZATION	401	0.818888	1.05106	0.591185	1	1	40	tags=0%, list=0%, signal=0%
GOBP_NEGATIVE_REGULATION_OF_UBIQUITIN_PROTEIN_TRANSFERASE_ACTIVITY	18	0.306079	1.05078	0.159574	1	1	2987	tags=56%, list=25%, signal=74%
GOBP_PEPTIDYL_LYSINE_MODIFICATION	307	0.779579	1.05048	0.689935	1	1	36	tags=0%, list=0%, signal=0%
GOBP_POSITIVE_REGULATION_OF_AMYLOID_BETA_FORMATION	15	0.298241	1.05033	0.197605	1	1	6799	tags=87%, list=57%, signal=201%
GOBP_SPHINGOLIPID_METABOLIC_PROCESS	104	0.524442	1.04855	0.485009	1	1	19	tags=1%, list=0%, signal=1%
GOBP_CELL_CELL_ADHESION	446	0.846294	1.04643	0.59901	1	1	34	tags=0%, list=0%, signal=0%
GOBP_MITOTIC_CYTOKINETIC_PROCESS	21	0.295745	1.04505	0.150101	1	1	7286	tags=90%, list=61%, signal=231%
GOBP_POSITIVE_REGULATION_BY_HOST_OF_VIRAL_TRANSCRIPTION	15	0.287521	1.04016	0.195072	1	1	6130	tags=80%, list=51%, signal=164%
GOMF_METAL_CATION_MONOATOMIC_CATION_ANTIPORTER_ACTIVITY	15	0.286348	1.03425	0.207101	1	1	1362	tags=40%, list=11%, signal=45%
GOBP_NEGATIVE_REGULATION_OF_PHOSPHOPROTEIN_PHOSPHATASE_ACTIVITY	18	0.293904	1.03037	0.168627	1	1	5789	tags=78%, list=48%, signal=151%
GOBP_REGULATION_OF_UBIQUITIN_PROTEIN_LIGASE_ACTIVITY	19	0.299946	1.03022	0.168906	1	1	5857	tags=79%, list=49%, signal=155%
GOBP_PLASMA_MEMBRANE_REPAIR	23	0.282525	1.03003	0.150515	1	1	5984	tags=78%, list=50%, signal=156%
GOBP_ESTABLISHMENT_OF_PROTEIN_LOCALIZATION_TO_ORGANELLE	354	0.799854	1.02764	0.64613	1	1	28	tags=0%, list=0%, signal=0%
GOBP_REGULATION_OF_TELOMERE_MAINTENANCE_IN_RESPONSE_TO_DNA_DAMAGE	16	0.305956	1.02524	0.203219	1	1	7554	tags=94%, list=63%, signal=254%
GOBP_POSITIVE_REGULATION_OF_CELL_DEATH	363	0.79013	1.02407	0.707792	1	1	34	tags=0%, list=0%, signal=0%
GOBP_ANIMAL_ORGAN_MATURATION	15	0.306533	1.01969	0.200397	1	1	4309	tags=67%, list=36%, signal=104%
GOCC_IMMUNOGLOBULIN_COMPLEX	15	0.283668	1.01901	0.204499	1	1	6973	tags=87%, list=58%, signal=208%
GOBP_CELLULAR_RESPONSE_TO_DSRNA	17	0.286879	1.01378	0.19057	1	1	7826	tags=94%, list=65%, signal=272%
GOCC_SECRETORY_GRANULE	496	0.799355	1.01241	0.596302	1	1	34	tags=1%, list=0%, signal=1%
GOCC_SECRETORY_GRANULE_MEMBRANE	183	0.65696	1.01219	0.666667	1	1	20	tags=1%, list=0%, signal=1%
GOBP_ANTIGEN_PROCESSING_AND_PRESENTATION_OF_PEPTIDE_ANTIGEN_VIA_MHC_CLASS_I	24	0.299671	1.01099	0.174812	1	1	1903	tags=46%, list=16%, signal=54%
GOBP_MICROVILLUS_ORGANIZATION	26	0.28699	1.00881	0.162879	1	1	2553	tags=50%, list=21%, signal=63%
GOBP_POSITIVE_REGULATION_OF_TRANSCRIPTION_BY_RNA_POLYMERASE_III	16	0.289728	1.00823	0.197556	1	1	4759	tags=69%, list=40%, signal=114%
GOCC_T_TUBULE	18	0.298651	1.00345	0.175542	1	1	4404	tags=67%, list=37%, signal=105%
GOBP_NEGATIVE_REGULATION_OF_LYMPHOCYTE_MEDIATED_IMMUNITY	24	0.301431	1.00342	0.174329	1	1	1882	tags=46%, list=16%, signal=54%
GOBP_CELL_CYCLE_PHASE_TRANSITION	375	0.790615	1.00104	0.686275	1	1	27	tags=0%, list=0%, signal=0%
GOMF_PROTEIN_SERINE_THREONINE_KINASE_INHIBITOR_ACTIVITY	23	0.285345	0.999624	0.170642	1	1	4391	tags=65%, list=37%, signal=103%
GOBP_LYMPHOCYTE_ACTIVATION	392	0.777191	0.99687	0.700949	1	1	34	tags=0%, list=0%, signal=0%
GOBP_POSITIVE_REGULATION_OF_CHROMOSOME_SEGREGATION	15	0.296817	0.996808	0.212	1	1	3628	tags=60%, list=30%, signal=86%
GOBP_INTEGRIN_ACTIVATION	15	0.29129	0.994718	0.219713	1	1	5288	tags=73%, list=44%, signal=131%
GOMF_DNA_DIRECTED_DNA_POLYMERASE_ACTIVITY	18	0.291307	0.993018	0.194726	1	1	5820	tags=78%, list=49%, signal=151%
GOBP_REGULATION_OF_IMMUNE_RESPONSE	449	0.792922	0.988587	0.646204	1	1	34	tags=1%, list=0%, signal=1%
GOMF_ENZYME_ACTIVATOR_ACTIVITY	375	0.784724	0.988583	0.733645	1	1	34	tags=0%, list=0%, signal=0%
GOBP_REGULATION_OF_PROTEIN_SERINE_THREONINE_KINASE_ACTIVITY	236	0.678852	0.986798	0.685811	1	1	34	tags=0%, list=0%, signal=0%
GOBP_B_CELL_RECEPTOR_SIGNALING_PATHWAY	32	0.286157	0.983677	0.180633	1	1	5927	tags=78%, list=50%, signal=155%
GOBP_NEGATIVE_REGULATION_OF_ADAPTIVE_IMMUNE_RESPONSE	23	0.279151	0.98287	0.170385	1	1	1866	tags=43%, list=16%, signal=51%
GOBP_DOSAGE_COMPENSATION	23	0.297796	0.981277	0.181637	1	1	5282	tags=74%, list=44%, signal=132%
GOBP_HISTONE_H3_K9_ACETYLATION	16	0.269673	0.980993	0.217565	1	1	7240	tags=88%, list=61%, signal=222%
GOBP_NEGATIVE_REGULATION_OF_METAPHASE_ANAPHASE_TRANSITION_OF_CELL_CYCLE	28	0.281492	0.979717	0.177515	1	1	4327	tags=64%, list=36%, signal=101%
GOBP_SKELETAL_MUSCLE_TISSUE_REGENERATION	19	0.27501	0.979189	0.185039	1	1	4267	tags=63%, list=36%, signal=98%
GOBP_REGULATION_OF_SPINDLE_ASSEMBLY	23	0.276771	0.973944	0.179537	1	1	7612	tags=91%, list=64%, signal=251%
GOBP_REGULATION_OF_ISOTYPE_SWITCHING	20	0.277189	0.969608	0.192843	1	1	3266	tags=55%, list=27%, signal=76%
GOBP_LEFT_RIGHT_PATTERN_FORMATION	15	0.269682	0.967341	0.223553	1	1	2358	tags=47%, list=20%, signal=58%
GOBP_FC_GAMMA_RECEPTOR_SIGNALING_PATHWAY	20	0.272832	0.966754	0.180113	1	1	3318	tags=55%, list=28%, signal=76%
GOBP_REGULATION_OF_PROTEIN_KINASE_ACTIVITY	399	0.751555	0.966101	0.718196	1	1	36	tags=1%, list=0%, signal=0%
GOBP_ARF_PROTEIN_SIGNAL_TRANSDUCTION	17	0.263952	0.962432	0.238	1	1	5990	tags=76%, list=50%, signal=153%
GOMF_STRUCTURAL_CONSTITUENT_OF_MUSCLE	23	0.283614	0.956396	0.177606	1	1	5971	tags=78%, list=50%, signal=156%
GOBP_SMALL_MOLECULE_CATABOLIC_PROCESS	280	0.70328	0.955893	0.724541	1	1	1	tags=0%, list=0%, signal=0%
GOCC_INTRACILIARY_TRANSPORT_PARTICLE	24	0.276821	0.954697	0.184762	1	1	7655	tags=92%, list=64%, signal=254%
GOBP_CELLULAR_RESPONSE_TO_ARSENIC_CONTAINING_SUBSTANCE	18	0.241741	0.954461	0.236253	1	1	3755	tags=56%, list=31%, signal=81%
GOBP_CHROMATIN_ORGANIZATION	390	0.735987	0.951602	0.739771	1	1	36	tags=0%, list=0%, signal=0%
GOBP_PYRIMIDINE_NUCLEOSIDE_TRIPHOSPHATE_METABOLIC_PROCESS	20	0.302576	0.950895	0.199226	1	1	5354	tags=75%, list=45%, signal=136%
GOBP_ENDOSOME_TO_LYSOSOME_TRANSPORT_VIA_MULTIVESICULAR_BODY_SORTING_PATHWAY	17	0.272496	0.950596	0.227704	1	1	5888	tags=76%, list=49%, signal=150%
GOCC_CHLORIDE_CHANNEL_COMPLEX	15	0.279816	0.948793	0.228302	1	1	2237	tags=47%, list=19%, signal=57%
GOBP_PROTEIN_LIPID_COMPLEX_ASSEMBLY	17	0.280493	0.948184	0.211132	1	1	7199	tags=88%, list=60%, signal=221%
GOMF_WW_DOMAIN_BINDING	21	0.260851	0.946045	0.195076	1	1	4856	tags=67%, list=41%, signal=112%
GOCC_DNA_POLYMERASE_COMPLEX	16	0.267197	0.943643	0.231776	1	1	5028	tags=69%, list=42%, signal=118%
GOBP_POSITIVE_REGULATION_OF_LAMELLIPODIUM_ASSEMBLY	20	0.264684	0.942943	0.202	1	1	1622	tags=40%, list=14%, signal=46%
GOCC_LUMENAL_SIDE_OF_ENDOPLASMIC_RETICULUM_MEMBRANE	21	0.270033	0.940704	0.197266	1	1	1900	tags=43%, list=16%, signal=51%
GOBP_POSITIVE_REGULATION_OF_IMMUNE_SYSTEM_PROCESS	459	0.743837	0.93714	0.74199	1	1	34	tags=0%, list=0%, signal=0%
GOBP_APOPTOTIC_PROCESS_INVOLVED_IN_MORPHOGENESIS	15	0.267085	0.931874	0.246521	1	1	7171	tags=87%, list=60%, signal=216%
GOBP_CELLULAR_RESPONSE_TO_RETINOIC_ACID	29	0.289457	0.92988	0.203156	1	1	5204	tags=72%, list=44%, signal=128%
GOCC_NUCLEAR_MEMBRANE	225	0.645648	0.929703	0.70302	1	1	55	tags=1%, list=0%, signal=1%
GOBP_POSITIVE_REGULATION_OF_LEUKOCYTE_APOPTOTIC_PROCESS	15	0.264405	0.927791	0.292683	1	1	8000	tags=93%, list=67%, signal=282%
GOMF_HYDROLASE_ACTIVITY_ACTING_ON_ACID_ANHYDRIDES	487	0.742583	0.9277	0.752427	1	1	22	tags=0%, list=0%, signal=0%
GOBP_REGULATION_OF_INSULIN_SECRETION_INVOLVED_IN_CELLULAR_RESPONSE_TO_GLUCOSE_STIMULUS	27	0.262212	0.927205	0.169776	1	1	3513	tags=56%, list=29%, signal=78%
GOCC_DNA_REPAIR_COMPLEX	15	0.263568	0.926769	0.292308	1	1	4025	tags=60%, list=34%, signal=90%
GOBP_MODIFICATION_OF_SYNAPTIC_STRUCTURE	15	0.283752	0.926144	0.248544	1	1	2987	tags=53%, list=25%, signal=71%
GOBP_EPITHELIAL_CELL_MORPHOGENESIS	22	0.280246	0.925449	0.185185	1	1	7523	tags=91%, list=63%, signal=245%
GOBP_CELL_FATE_DETERMINATION	15	0.279732	0.925173	0.26499	1	1	8614	tags=100%, list=72%, signal=357%
GOBP_REGULATION_OF_MITOTIC_SPINDLE_ASSEMBLY	17	0.273205	0.92135	0.22	1	1	7286	tags=88%, list=61%, signal=226%
GOCC_GOLGI_MEMBRANE	476	0.741981	0.920346	0.751543	1	1	34	tags=0%, list=0%, signal=0%
GOBP_POSITIVE_REGULATION_OF_CYCLIN_DEPENDENT_PROTEIN_KINASE_ACTIVITY	26	0.246858	0.920061	0.187381	1	1	7170	tags=85%, list=60%, signal=211%
GOBP_MAINTENANCE_OF_LOCATION	209	0.637237	0.91956	0.720339	1	1	6	tags=0%, list=0%, signal=0%
GOBP_FC_RECEPTOR_MEDIATED_STIMULATORY_SIGNALING_PATHWAY	23	0.244585	0.917005	0.181275	1	1	3318	tags=52%, list=28%, signal=72%
GOBP_U2_TYPE_PRESPLICEOSOME_ASSEMBLY	23	0.27285	0.916139	0.202677	1	1	7139	tags=87%, list=60%, signal=215%
GOBP_ANTIGEN_PROCESSING_AND_PRESENTATION_OF_EXOGENOUS_PEPTIDE_ANTIGEN_VIA_MHC_CLASS_II	21	0.269614	0.915959	0.209486	1	1	1905	tags=43%, list=16%, signal=51%
GOBP_POSITIVE_REGULATION_OF_AXON_EXTENSION	25	0.264493	0.914815	0.186898	1	1	2582	tags=48%, list=22%, signal=61%
GOCC_AXON	325	0.690721	0.914728	0.749206	1	1	18	tags=0%, list=0%, signal=0%
GOBP_POSITIVE_REGULATION_OF_B_CELL_MEDIATED_IMMUNITY	17	0.256502	0.914177	0.252525	1	1	3266	tags=53%, list=27%, signal=73%
GOBP_EXTRACELLULAR_MATRIX_DISASSEMBLY	26	0.275763	0.911964	0.196787	1	1	7285	tags=88%, list=61%, signal=226%
GOBP_N_TERMINAL_PROTEIN_AMINO_ACID_ACETYLATION	15	0.26541	0.907414	0.241843	1	1	4800	tags=67%, list=40%, signal=111%
GOBP_GTP_METABOLIC_PROCESS	21	0.273504	0.906437	0.21063	1	1	8690	tags=100%, list=73%, signal=366%
GOBP_TYPE_2_IMMUNE_RESPONSE	15	0.246482	0.905368	0.320463	1	1	3432	tags=53%, list=29%, signal=75%
GOBP_POSITIVE_REGULATION_OF_IMMUNOGLOBULIN_PRODUCTION	23	0.258982	0.900154	0.216319	1	1	3666	tags=57%, list=31%, signal=81%
GOBP_SARCOPLASMIC_RETICULUM_CALCIUM_ION_TRANSPORT	19	0.245608	0.899489	0.272366	1	1	7764	tags=89%, list=65%, signal=255%
GOBP_REGULATION_OF_RRNA_PROCESSING	15	0.253601	0.899137	0.302419	1	1	8129	tags=93%, list=68%, signal=291%
GOBP_CARDIAC_MUSCLE_CELL_MEMBRANE_REPOLARIZATION	17	0.25422	0.897036	0.272727	1	1	2590	tags=47%, list=22%, signal=60%
GOMF_TUMOR_NECROSIS_FACTOR_RECEPTOR_BINDING	16	0.269123	0.895242	0.281008	1	1	5005	tags=69%, list=42%, signal=118%
GOCC_INTRACILIARY_TRANSPORT_PARTICLE_B	17	0.261981	0.894653	0.26779	1	1	7420	tags=88%, list=62%, signal=232%
GOBP_ANTIGEN_PROCESSING_AND_PRESENTATION_OF_EXOGENOUS_ANTIGEN	32	0.278815	0.89409	0.204868	1	1	1905	tags=44%, list=16%, signal=52%
GOCC_FILAMENTOUS_ACTIN	18	0.251557	0.890703	0.254613	1	1	8287	tags=94%, list=69%, signal=307%
GOBP_EXTRACELLULAR_MATRIX_ASSEMBLY	26	0.258504	0.89067	0.191033	1	1	2433	tags=46%, list=20%, signal=58%
GOBP_TRNA_THREONYLCARBAMOYLADENOSINE_METABOLIC_PROCESS	15	0.270938	0.890278	0.295826	1	1	7125	tags=87%, list=60%, signal=214%
GOBP_TOLL_LIKE_RECEPTOR_4_SIGNALING_PATHWAY	25	0.26352	0.887553	0.188976	1	1	3550	tags=56%, list=30%, signal=79%
GOMF_CYCLOSPORIN_A_BINDING	16	0.25323	0.886071	0.277247	1	1	2206	tags=44%, list=18%, signal=54%
GOBP_CRISTAE_FORMATION	15	0.263903	0.885718	0.286267	1	1	8803	tags=100%, list=74%, signal=379%
GOBP_MITOCHONDRION_MORPHOGENESIS	19	0.250582	0.884309	0.250531	1	1	5817	tags=74%, list=49%, signal=143%
GOMF_TUMOR_NECROSIS_FACTOR_RECEPTOR_SUPERFAMILY_BINDING	28	0.260445	0.882808	0.192607	1	1	5005	tags=68%, list=42%, signal=116%
GOBP_MIDBODY_ABSCISSION	15	0.257454	0.881488	0.336595	1	1	7286	tags=87%, list=61%, signal=222%
GOBP_INTRACILIARY_ANTEROGRADE_TRANSPORT	16	0.254596	0.880552	0.266798	1	1	7420	tags=88%, list=62%, signal=230%
GOBP_NUCLEOTIDE_BINDING_DOMAIN_LEUCINE_RICH_REPEAT_CONTAINING_RECEPTOR_SIGNALING_PATHWAY	15	0.258794	0.880493	0.295669	1	1	4082	tags=60%, list=34%, signal=91%
GOBP_EMBRYONIC_MORPHOGENESIS	317	0.659981	0.878088	0.762458	1	1	33	tags=0%, list=0%, signal=0%
GOCC_LUMENAL_SIDE_OF_MEMBRANE	26	0.26464	0.876561	0.194617	1	1	1900	tags=42%, list=16%, signal=50%
GOMF_MONOVALENT_CATION_PROTON_ANTIPORTER_ACTIVITY	16	0.243409	0.875316	0.313725	1	1	5312	tags=69%, list=44%, signal=124%
GOBP_TISSUE_REGENERATION	32	0.268714	0.874834	0.203704	1	1	4267	tags=63%, list=36%, signal=97%
GOBP_FOAM_CELL_DIFFERENTIATION	20	0.25266	0.874274	0.232381	1	1	7743	tags=90%, list=65%, signal=255%
GOBP_IMMUNE_RESPONSE_REGULATING_CELL_SURFACE_RECEPTOR_SIGNALING_PATHWAY_INVOLVED_IN_PHAGOCYTOSIS	19	0.249087	0.874273	0.264344	1	1	3318	tags=53%, list=28%, signal=73%
GOBP_REGULATION_OF_VIRAL_TRANSCRIPTION	16	0.24899	0.873516	0.322382	1	1	3751	tags=56%, list=31%, signal=82%
GOCC_AXONAL_GROWTH_CONE	15	0.237102	0.872008	0.355212	1	1	4341	tags=60%, list=36%, signal=94%
GOBP_NEGATIVE_REGULATION_OF_LIPID_STORAGE	15	0.255695	0.870316	0.304854	1	1	7307	tags=87%, list=61%, signal=223%
GOBP_ALPHA_BETA_T_CELL_PROLIFERATION	22	0.264134	0.87	0.213018	1	1	3368	tags=55%, list=28%, signal=76%
GOBP_SECRETION_BY_TISSUE	19	0.252412	0.869796	0.243952	1	1	8312	tags=95%, list=70%, signal=310%
GOBP_FATTY_ACID_METABOLIC_PROCESS	254	0.617045	0.867081	0.740741	1	1	40	tags=0%, list=0%, signal=0%
GOMF_TRANSLATION_ELONGATION_FACTOR_ACTIVITY	16	0.23853	0.865635	0.355641	1	1	8359	tags=94%, list=70%, signal=311%
GOMF_LYSINE_ACETYLATED_HISTONE_BINDING	20	0.263762	0.861481	0.227872	1	1	6415	tags=80%, list=54%, signal=172%
GOBP_REGULATION_OF_PLATELET_DERIVED_GROWTH_FACTOR_RECEPTOR_SIGNALING_PATHWAY	16	0.245419	0.861223	0.319838	1	1	5288	tags=69%, list=44%, signal=123%
GOBP_HISTONE_H3_K9_METHYLATION	23	0.234193	0.860128	0.24283	1	1	3442	tags=52%, list=29%, signal=73%
GOMF_CARBOHYDRATE_KINASE_ACTIVITY	15	0.256951	0.859991	0.326044	1	1	7292	tags=87%, list=61%, signal=222%
GOBP_CHONDROITIN_SULFATE_PROTEOGLYCAN_METABOLIC_PROCESS	20	0.231022	0.85993	0.269903	1	1	3817	tags=55%, list=32%, signal=81%
GOBP_NEGATIVE_REGULATION_OF_T_CELL_DIFFERENTIATION	19	0.254251	0.859315	0.252066	1	1	5144	tags=68%, list=43%, signal=120%
GOBP_NEGATIVE_REGULATION_OF_PROTEIN_ACETYLATION	17	0.244242	0.857481	0.304	1	1	8335	tags=94%, list=70%, signal=310%
GOCC_ENDONUCLEASE_COMPLEX	28	0.257516	0.856499	0.19403	1	1	4186	tags=61%, list=35%, signal=93%
GOCC_POTASSIUM_CHANNEL_COMPLEX	19	0.230175	0.854702	0.292531	1	1	7319	tags=84%, list=61%, signal=217%
GOMF_NON_MEMBRANE_SPANNING_PROTEIN_TYROSINE_KINASE_ACTIVITY	27	0.279166	0.854363	0.208566	1	1	6853	tags=85%, list=57%, signal=199%
GOBP_REGULATION_OF_TELOMERE_CAPPING	22	0.241645	0.85336	0.243243	1	1	5810	tags=73%, list=49%, signal=141%
GOBP_REGULATION_OF_HISTONE_H3_K9_METHYLATION	16	0.245707	0.853324	0.328897	1	1	3043	tags=50%, list=25%, signal=67%
GOBP_NEGATIVE_REGULATION_OF_OSTEOCLAST_DIFFERENTIATION	15	0.242043	0.851321	0.341603	1	1	9064	tags=100%, list=76%, signal=413%
GOCC_OUTER_MITOCHONDRIAL_MEMBRANE_PROTEIN_COMPLEX	18	0.233894	0.849439	0.310621	1	1	9162	tags=100%, list=77%, signal=427%
GOMF_LIPOPROTEIN_PARTICLE_RECEPTOR_BINDING	18	0.234872	0.846937	0.312741	1	1	3837	tags=56%, list=32%, signal=82%
GOCC_INO80_COMPLEX	15	0.235008	0.84691	0.397516	1	1	7554	tags=87%, list=63%, signal=235%
GOBP_SUPEROXIDE_ANION_GENERATION	18	0.23719	0.846641	0.305668	1	1	6466	tags=78%, list=54%, signal=169%
GOMF_CALCIUM_DEPENDENT_PHOSPHOLIPID_BINDING	22	0.250474	0.846373	0.237643	1	1	3531	tags=55%, list=30%, signal=77%
GOCC_INTEGRIN_COMPLEX	18	0.243612	0.846256	0.289941	1	1	5061	tags=67%, list=42%, signal=115%
GOBP_ESTABLISHMENT_OR_MAINTENANCE_OF_MONOPOLAR_CELL_POLARITY	18	0.248485	0.84533	0.2607	1	1	5667	tags=72%, list=47%, signal=137%
GOBP_POSITIVE_REGULATION_OF_P38MAPK_CASCADE	15	0.231156	0.842763	0.384913	1	1	8397	tags=93%, list=70%, signal=313%
GOBP_INSULIN_SECRETION_INVOLVED_IN_CELLULAR_RESPONSE_TO_GLUCOSE_STIMULUS	33	0.252215	0.841625	0.203846	1	1	3513	tags=55%, list=29%, signal=77%
GOCC_CILIARY_BASE	24	0.244081	0.838537	0.23301	1	1	5555	tags=71%, list=46%, signal=132%
GOBP_POSITIVE_REGULATION_OF_CHOLESTEROL_EFFLUX	16	0.238064	0.838378	0.303846	1	1	6123	tags=75%, list=51%, signal=154%
GOBP_NEGATIVE_REGULATION_OF_DNA_RECOMBINATION	18	0.243626	0.836747	0.293233	1	1	1740	tags=39%, list=15%, signal=45%
GOMF_PROTEOGLYCAN_BINDING	21	0.246714	0.833341	0.270378	1	1	1609	tags=38%, list=13%, signal=44%
GOBP_CELLULAR_RESPONSE_TO_INTERFERON_BETA	15	0.258626	0.832742	0.311412	1	1	1693	tags=40%, list=14%, signal=47%
GOBP_POSITIVE_REGULATION_OF_ALPHA_BETA_T_CELL_DIFFERENTIATION	27	0.245259	0.832486	0.221797	1	1	8143	tags=93%, list=68%, signal=290%
GOMF_ACETYLGLUCOSAMINYLTRANSFERASE_ACTIVITY	25	0.23995	0.831307	0.222222	1	1	8135	tags=92%, list=68%, signal=287%
GOBP_LYMPHOCYTE_COSTIMULATION	20	0.248785	0.828654	0.282946	1	1	5996	tags=75%, list=50%, signal=150%
GOCC_TRANSCRIPTION_FACTOR_TFTC_COMPLEX	15	0.241792	0.826945	0.386916	1	1	9067	tags=100%, list=76%, signal=413%
GOCC_CYTOPLASMIC_DYNEIN_COMPLEX	16	0.246843	0.826247	0.310078	1	1	5271	tags=69%, list=44%, signal=123%
GOBP_GLYCEROPHOSPHOLIPID_BIOSYNTHETIC_PROCESS	161	0.505091	0.825986	0.635888	1	1	20	tags=1%, list=0%, signal=1%
GOBP_RESPONSE_TO_MUSCLE_STRETCH	17	0.234924	0.823809	0.329435	1	1	7743	tags=88%, list=65%, signal=250%
GOMF_GLUTATHIONE_TRANSFERASE_ACTIVITY	17	0.240271	0.823506	0.328386	1	1	4163	tags=59%, list=35%, signal=90%
GOCC_MYOSIN_COMPLEX	32	0.250042	0.823461	0.202429	1	1	5984	tags=75%, list=50%, signal=150%
GOBP_NEGATIVE_REGULATION_OF_LEUKOCYTE_MEDIATED_IMMUNITY	28	0.242858	0.823277	0.205714	1	1	2226	tags=43%, list=19%, signal=53%
GOBP_MEMBRANE_REPOLARIZATION	20	0.233661	0.82214	0.270161	1	1	2590	tags=45%, list=22%, signal=57%
GOBP_NEUTROPHIL_ACTIVATION_INVOLVED_IN_IMMUNE_RESPONSE	15	0.250335	0.822096	0.338809	1	1	7371	tags=87%, list=62%, signal=226%
GOMF_NUCLEOSOMAL_DNA_BINDING	22	0.24721	0.82209	0.252988	1	1	6287	tags=77%, list=53%, signal=163%
GOBP_REGULATION_OF_MACROPHAGE_DERIVED_FOAM_CELL_DIFFERENTIATION	17	0.234924	0.82207	0.346979	1	1	7743	tags=88%, list=65%, signal=250%
GOCC_CALCIUM_CHANNEL_COMPLEX	16	0.236907	0.820884	0.373077	1	1	6884	tags=81%, list=58%, signal=191%
GOBP_COPPER_ION_HOMEOSTASIS	15	0.235678	0.820285	0.408644	1	1	3561	tags=53%, list=30%, signal=76%
GOBP_REGULATION_OF_TRANSCRIPTION_REGULATORY_REGION_DNA_BINDING	27	0.236782	0.820247	0.228571	1	1	6473	tags=78%, list=54%, signal=169%
GOMF_CYCLIN_DEPENDENT_PROTEIN_SERINE_THREONINE_KINASE_REGULATOR_ACTIVITY	29	0.235545	0.820138	0.220703	1	1	4198	tags=59%, list=35%, signal=90%
GOBP_PROTEIN_LIPID_COMPLEX_SUBUNIT_ORGANIZATION	24	0.238224	0.819876	0.237052	1	1	6123	tags=75%, list=51%, signal=153%
GOMF_DEMETHYLASE_ACTIVITY	25	0.236647	0.819632	0.239604	1	1	4827	tags=64%, list=40%, signal=107%
GOBP_REGULATION_OF_MEMBRANE_REPOLARIZATION	16	0.221066	0.81911	0.387283	1	1	2590	tags=44%, list=22%, signal=56%
GOBP_HEMATOPOIETIC_STEM_CELL_HOMEOSTASIS	17	0.238901	0.815532	0.332685	1	1	9102	tags=100%, list=76%, signal=418%
GOBP_NEURON_RECOGNITION	20	0.21837	0.814929	0.321063	1	1	1577	tags=35%, list=13%, signal=40%
GOBP_INSULIN_LIKE_GROWTH_FACTOR_RECEPTOR_SIGNALING_PATHWAY	23	0.219825	0.814921	0.264184	1	1	4653	tags=61%, list=39%, signal=99%
GOBP_DNA_DEALKYLATION	23	0.236365	0.813206	0.230203	1	1	6015	tags=74%, list=50%, signal=148%
GOBP_CYTOPLASMIC_SEQUESTERING_OF_PROTEIN	20	0.227733	0.812014	0.286538	1	1	4454	tags=60%, list=37%, signal=95%
GOBP_POSITIVE_REGULATION_OF_MORPHOGENESIS_OF_AN_EPITHELIUM	17	0.23183	0.81167	0.375	1	1	4967	tags=65%, list=42%, signal=111%
GOBP_T_CELL_MEDIATED_CYTOTOXICITY	25	0.241576	0.811472	0.236328	1	1	1899	tags=40%, list=16%, signal=47%
GOCC_MICROVILLUS_MEMBRANE	22	0.21447	0.811363	0.328032	1	1	1787	tags=36%, list=15%, signal=43%
GOCC_GTPASE_COMPLEX	26	0.228783	0.808357	0.245318	1	1	6466	tags=77%, list=54%, signal=167%
GOMF_CALCIUM_ION_TRANSMEMBRANE_TRANSPORTER_ACTIVITY	44	0.276336	0.805076	0.257713	1	1	4587	tags=66%, list=38%, signal=107%
GOBP_VIRAL_TRANSLATION	17	0.231219	0.804328	0.361538	1	1	7084	tags=82%, list=59%, signal=202%
GOBP_PYRIMIDINE_NUCLEOSIDE_METABOLIC_PROCESS	16	0.228934	0.801535	0.385965	1	1	6232	tags=75%, list=52%, signal=156%
GOBP_REGULATION_OF_ESTABLISHMENT_OF_PLANAR_POLARITY	33	0.265948	0.801432	0.239686	1	1	2987	tags=52%, list=25%, signal=68%
GOMF_HISTONE_LYSINE_N_METHYLTRANSFERASE_ACTIVITY	30	0.245954	0.801236	0.229126	1	1	3442	tags=53%, list=29%, signal=75%
GOBP_REGULATION_OF_ACUTE_INFLAMMATORY_RESPONSE	15	0.248911	0.800887	0.332046	1	1	8185	tags=93%, list=68%, signal=296%
GOBP_PROTEIN_LOCALIZATION_TO_SYNAPSE	34	0.251918	0.799291	0.22807	1	1	3325	tags=53%, list=28%, signal=73%
GOCC_U2_SNRNP	24	0.236569	0.798996	0.250474	1	1	7139	tags=83%, list=60%, signal=206%
GOBP_POSITIVE_REGULATION_OF_HISTONE_H3_K4_METHYLATION	22	0.222336	0.798713	0.277014	1	1	5497	tags=68%, list=46%, signal=126%
GOBP_GLUCOSE_6_PHOSPHATE_METABOLIC_PROCESS	19	0.242239	0.797435	0.274949	1	1	7175	tags=84%, list=60%, signal=210%
GOBP_PROTEIN_LOCALIZATION_TO_CHROMATIN	20	0.221764	0.797256	0.329457	1	1	2732	tags=45%, list=23%, signal=58%
GOMF_GLUTATHIONE_PEROXIDASE_ACTIVITY	17	0.240271	0.796463	0.333333	1	1	4163	tags=59%, list=35%, signal=90%
GOBP_RELEASE_OF_SEQUESTERED_CALCIUM_ION_INTO_CYTOSOL_BY_ENDOPLASMIC_RETICULUM	17	0.233165	0.794829	0.322134	1	1	7764	tags=88%, list=65%, signal=251%
GOBP_INTERFERON_GAMMA_MEDIATED_SIGNALING_PATHWAY	19	0.219367	0.793596	0.371269	1	1	7448	tags=84%, list=62%, signal=223%
GOBP_HISTONE_H4_K5_ACETYLATION	15	0.225042	0.791723	0.415686	1	1	5282	tags=67%, list=44%, signal=119%
GOBP_CELL_CYCLE_DNA_REPLICATION	21	0.234085	0.791718	0.285714	1	1	6314	tags=76%, list=53%, signal=161%
GOBP_PYRIMIDINE_RIBONUCLEOTIDE_BIOSYNTHETIC_PROCESS	19	0.236661	0.791253	0.324272	1	1	8500	tags=95%, list=71%, signal=327%
GOBP_NUCLEAR_MEMBRANE_REASSEMBLY	24	0.226385	0.791239	0.250489	1	1	5268	tags=67%, list=44%, signal=119%
GOBP_POSITIVE_REGULATION_OF_TOLL_LIKE_RECEPTOR_SIGNALING_PATHWAY	19	0.222485	0.790991	0.344554	1	1	8040	tags=89%, list=67%, signal=273%
GOBP_HYPEROSMOTIC_RESPONSE	19	0.223583	0.789709	0.338521	1	1	2364	tags=42%, list=20%, signal=52%
GOBP_XENOBIOTIC_TRANSPORT	26	0.230395	0.787506	0.256311	1	1	8286	tags=92%, list=69%, signal=300%
GOBP_REGULATION_OF_NITRIC_OXIDE_SYNTHASE_ACTIVITY	23	0.220015	0.785292	0.287823	1	1	8809	tags=96%, list=74%, signal=363%
GOBP_POSITIVE_REGULATION_OF_ALPHA_BETA_T_CELL_ACTIVATION	35	0.258881	0.782941	0.236581	1	1	8185	tags=94%, list=68%, signal=298%
GOCC_PERINUCLEAR_ENDOPLASMIC_RETICULUM	16	0.223092	0.781426	0.448669	1	1	3313	tags=50%, list=28%, signal=69%
GOMF_PHOSPHOTRANSFERASE_ACTIVITY_PHOSPHATE_GROUP_AS_ACCEPTOR	30	0.237317	0.781078	0.223464	1	1	8327	tags=93%, list=70%, signal=307%
GOMF_TRANSCRIPTION_COACTIVATOR_BINDING	29	0.221935	0.778504	0.25	1	1	7246	tags=83%, list=61%, signal=210%
GOMF_NUCLEOSIDE_MONOPHOSPHATE_KINASE_ACTIVITY	17	0.232618	0.776112	0.349802	1	1	9177	tags=100%, list=77%, signal=430%
GOBP_REGULATION_OF_ARP2_3_COMPLEX_MEDIATED_ACTIN_NUCLEATION	19	0.225937	0.775319	0.333333	1	1	8628	tags=95%, list=72%, signal=340%
GOBP_MITOTIC_RECOMBINATION	17	0.224395	0.773709	0.39851	1	1	5759	tags=71%, list=48%, signal=136%
GOBP_PROTEIN_LOCALIZATION_TO_CYTOSKELETON	48	0.264739	0.772761	0.263352	1	1	5813	tags=75%, list=49%, signal=145%
GOBP_HOMOLOGOUS_RECOMBINATION	24	0.23617	0.772745	0.261719	1	1	4155	tags=58%, list=35%, signal=89%
GOBP_CELL_JUNCTION_MAINTENANCE	24	0.237187	0.771571	0.252788	1	1	4641	tags=63%, list=39%, signal=102%
GOBP_POSTSYNAPTIC_SIGNAL_TRANSDUCTION	15	0.21675	0.771436	0.478528	1	1	6178	tags=73%, list=52%, signal=152%
GOBP_POSITIVE_REGULATION_OF_GLIAL_CELL_DIFFERENTIATION	21	0.215303	0.770656	0.313544	1	1	4261	tags=57%, list=36%, signal=89%
GOBP_PHOSPHOLIPID_BIOSYNTHETIC_PROCESS	197	0.502049	0.769906	0.698333	1	1	20	tags=1%, list=0%, signal=1%
GOMF_DNA_SECONDARY_STRUCTURE_BINDING	21	0.220247	0.769686	0.301471	1	1	4202	tags=57%, list=35%, signal=88%
GOBP_ENDOCRINE_PANCREAS_DEVELOPMENT	21	0.218487	0.769631	0.320329	1	1	4223	tags=57%, list=35%, signal=88%
GOBP_LEUKOCYTE_ADHESION_TO_VASCULAR_ENDOTHELIAL_CELL	21	0.222354	0.768642	0.302103	1	1	6454	tags=76%, list=54%, signal=165%
GOBP_NUCLEOTIDE_SALVAGE	16	0.228934	0.766431	0.440711	1	1	6232	tags=75%, list=52%, signal=156%
GOBP_PYRIMIDINE_NUCLEOSIDE_MONOPHOSPHATE_METABOLIC_PROCESS	21	0.230901	0.765964	0.291667	1	1	6352	tags=76%, list=53%, signal=162%
GOCC_CELL_CORTEX_REGION	24	0.228868	0.763456	0.288889	1	1	7729	tags=88%, list=65%, signal=247%
GOBP_CELLULAR_DEFENSE_RESPONSE	17	0.222158	0.762248	0.403285	1	1	3676	tags=53%, list=31%, signal=76%
GOBP_ATTACHMENT_OF_SPINDLE_MICROTUBULES_TO_KINETOCHORE	25	0.222548	0.761119	0.295238	1	1	2126	tags=40%, list=18%, signal=49%
GOBP_MYOBLAST_FUSION	19	0.221607	0.758135	0.35503	1	1	3646	tags=53%, list=30%, signal=76%
GOBP_THYROID_GLAND_DEVELOPMENT	16	0.209974	0.757818	0.469388	1	1	4964	tags=63%, list=42%, signal=107%
GOBP_PROTEIN_HYDROXYLATION	19	0.209472	0.755569	0.408663	1	1	1274	tags=32%, list=11%, signal=35%
GOBP_TELOMERE_MAINTENANCE_IN_RESPONSE_TO_DNA_DAMAGE	25	0.208483	0.755378	0.297244	1	1	7554	tags=84%, list=63%, signal=228%
GOMF_GTP_DEPENDENT_PROTEIN_BINDING	18	0.205481	0.755319	0.439771	1	1	4852	tags=61%, list=41%, signal=103%
GOMF_MAP_KINASE_KINASE_KINASE_ACTIVITY	19	0.215381	0.754516	0.403442	1	1	8754	tags=95%, list=73%, signal=353%
GOBP_REGULATION_OF_CARDIAC_MUSCLE_CONTRACTION_BY_CALCIUM_ION_SIGNALING	16	0.225783	0.753822	0.422481	1	1	7764	tags=88%, list=65%, signal=249%
GOMF_LAMININ_BINDING	20	0.215689	0.753076	0.352826	1	1	1609	tags=35%, list=13%, signal=40%
GOBP_INTRACILIARY_TRANSPORT	39	0.247889	0.753075	0.243083	1	1	7774	tags=90%, list=65%, signal=256%
GOBP_NEGATIVE_REGULATION_OF_PHOSPHATASE_ACTIVITY	25	0.236178	0.752987	0.264815	1	1	5789	tags=72%, list=48%, signal=139%
GOBP_IMMUNE_EFFECTOR_PROCESS	299	0.559635	0.752248	0.818477	1	1	40	tags=1%, list=0%, signal=1%
GOBP_N_TERMINAL_PROTEIN_AMINO_ACID_MODIFICATION	25	0.226588	0.750681	0.27853	1	1	4947	tags=64%, list=41%, signal=109%
GOMF_G_PROTEIN_ALPHA_SUBUNIT_BINDING	15	0.231826	0.750357	0.425573	1	1	4404	tags=60%, list=37%, signal=95%
GOBP_REGULATION_OF_MITOTIC_SISTER_CHROMATID_SEGREGATION	32	0.235821	0.750243	0.239332	1	1	3912	tags=56%, list=33%, signal=83%
GOBP_NEGATIVE_REGULATION_OF_PEPTIDYL_LYSINE_ACETYLATION	15	0.236348	0.750168	0.426587	1	1	8335	tags=93%, list=70%, signal=308%
GOMF_MICROTUBULE_MOTOR_ACTIVITY	27	0.226191	0.749169	0.241905	1	1	5271	tags=67%, list=44%, signal=119%
GOMF_POLY_PURINE_TRACT_BINDING	25	0.212674	0.746871	0.300195	1	1	2722	tags=44%, list=23%, signal=57%
GOBP_TRANSMISSION_OF_NERVE_IMPULSE	20	0.224319	0.746494	0.339545	1	1	3897	tags=55%, list=33%, signal=81%
GOBP_REGULATION_OF_AMYLOID_PRECURSOR_PROTEIN_CATABOLIC_PROCESS	32	0.236303	0.746289	0.252466	1	1	6895	tags=81%, list=58%, signal=191%
GOBP_BINDING_OF_SPERM_TO_ZONA_PELLUCIDA	15	0.216164	0.74604	0.460417	1	1	3794	tags=53%, list=32%, signal=78%
GOBP_NEGATIVE_REGULATION_OF_DNA_REPAIR	17	0.218511	0.745839	0.434951	1	1	5126	tags=65%, list=43%, signal=113%
GOBP_REGULATION_OF_SYNAPTIC_VESICLE_EXOCYTOSIS	23	0.218645	0.744941	0.302457	1	1	7266	tags=83%, list=61%, signal=210%
GOCC_PROTEIN_COMPLEX_INVOLVED_IN_CELL_ADHESION	30	0.220461	0.744639	0.255725	1	1	6137	tags=73%, list=51%, signal=150%
GOBP_SNO_S_RNA_METABOLIC_PROCESS	15	0.214573	0.742533	0.513078	1	1	6204	tags=73%, list=52%, signal=152%
GOBP_NEGATIVE_REGULATION_OF_AMYLOID_PRECURSOR_PROTEIN_CATABOLIC_PROCESS	16	0.206723	0.741474	0.481343	1	1	5750	tags=69%, list=48%, signal=132%
GOMF_PHOSPHATIDYLINOSITOL_4_PHOSPHATE_BINDING	17	0.233436	0.740508	0.384328	1	1	8464	tags=94%, list=71%, signal=322%
GOBP_CELL_COMMUNICATION_BY_ELECTRICAL_COUPLING	17	0.215836	0.740458	0.40613	1	1	2345	tags=41%, list=20%, signal=51%
GOBP_POLARIZED_EPITHELIAL_CELL_DIFFERENTIATION	19	0.210434	0.740132	0.390144	1	1	5667	tags=68%, list=47%, signal=130%
GOBP_REGULATION_OF_IMMUNOGLOBULIN_PRODUCTION	33	0.217406	0.740051	0.25	1	1	3928	tags=55%, list=33%, signal=81%
GOBP_PEPTIDYL_LYSINE_DIMETHYLATION	16	0.230374	0.739958	0.37577	1	1	6962	tags=81%, list=58%, signal=194%
GOBP_CYTOKINETIC_PROCESS	33	0.239611	0.739831	0.245009	1	1	7286	tags=85%, list=61%, signal=217%
GOBP_CRANIAL_NERVE_DEVELOPMENT	20	0.217072	0.739796	0.383858	1	1	5179	tags=65%, list=43%, signal=114%
GOBP_MOTILE_CILIUM_ASSEMBLY	25	0.215105	0.737752	0.275142	1	1	5084	tags=64%, list=43%, signal=111%
GOCC_ROUGH_ENDOPLASMIC_RETICULUM_MEMBRANE	20	0.208148	0.737505	0.374031	1	1	4090	tags=55%, list=34%, signal=83%
GOBP_REGULATION_OF_FATTY_ACID_TRANSPORT	18	0.221105	0.737336	0.376726	1	1	6658	tags=78%, list=56%, signal=175%
GOBP_REGULATION_OF_T_HELPER_CELL_DIFFERENTIATION	18	0.213244	0.737166	0.407867	1	1	7416	tags=83%, list=62%, signal=219%
GOCC_DYNEIN_COMPLEX	25	0.208533	0.73522	0.307839	1	1	4206	tags=56%, list=35%, signal=86%
GOBP_REGULATION_OF_SPINDLE_ORGANIZATION	32	0.238835	0.734974	0.244898	1	1	7612	tags=88%, list=64%, signal=240%
GOBP_NEGATIVE_REGULATION_OF_HISTONE_METHYLATION	16	0.20645	0.734689	0.454545	1	1	8742	tags=94%, list=73%, signal=348%
GOBP_MITOCHONDRIAL_DNA_METABOLIC_PROCESS	21	0.211413	0.734514	0.337917	1	1	5446	tags=67%, list=46%, signal=122%
GOBP_HOMOLOGOUS_CHROMOSOME_SEGREGATION	17	0.220354	0.733026	0.406639	1	1	5104	tags=65%, list=43%, signal=113%
GOBP_GANGLIOSIDE_METABOLIC_PROCESS	15	0.209715	0.73273	0.502	1	1	4668	tags=60%, list=39%, signal=98%
GOBP_POSITIVE_REGULATION_OF_PHOSPHATASE_ACTIVITY	22	0.22141	0.730212	0.326653	1	1	2791	tags=45%, list=23%, signal=59%
GOBP_NEGATIVE_REGULATION_OF_NUCLEAR_DIVISION	35	0.238675	0.727779	0.251838	1	1	4327	tags=60%, list=36%, signal=94%
GOBP_RESPONSE_TO_MINERALOCORTICOID	19	0.202139	0.726016	0.422	1	1	5766	tags=68%, list=48%, signal=132%
GOBP_REGULATION_OF_B_CELL_MEDIATED_IMMUNITY	26	0.21027	0.724604	0.285996	1	1	3928	tags=54%, list=33%, signal=80%
GOBP_MITOTIC_G2_DNA_DAMAGE_CHECKPOINT_SIGNALING	19	0.203903	0.724543	0.419173	1	1	8891	tags=95%, list=74%, signal=369%
GOBP_NEUROTROPHIN_SIGNALING_PATHWAY	23	0.200491	0.7243	0.335907	1	1	1765	tags=35%, list=15%, signal=41%
GOBP_NEGATIVE_REGULATION_OF_ANTIGEN_RECEPTOR_MEDIATED_SIGNALING_PATHWAY	21	0.205391	0.724134	0.358974	1	1	3810	tags=52%, list=32%, signal=77%
GOBP_CELLULAR_RESPONSE_TO_GAMMA_RADIATION	24	0.222215	0.723442	0.304924	1	1	6314	tags=75%, list=53%, signal=159%
GOBP_POSITIVE_REGULATION_OF_EXTRACELLULAR_MATRIX_ORGANIZATION	16	0.212157	0.723355	0.452941	1	1	1202	tags=31%, list=10%, signal=35%
GOMF_DNA_POLYMERASE_ACTIVITY	23	0.219472	0.722169	0.309804	1	1	5177	tags=65%, list=43%, signal=115%
GOMF_LOW_DENSITY_LIPOPROTEIN_PARTICLE_RECEPTOR_BINDING	17	0.208671	0.72183	0.460317	1	1	3837	tags=53%, list=32%, signal=78%
GOBP_DNA_METHYLATION_DEPENDENT_HETEROCHROMATIN_FORMATION	17	0.213672	0.721599	0.462572	1	1	5887	tags=71%, list=49%, signal=139%
GOBP_REPLICATION_FORK_PROCESSING	24	0.219764	0.71997	0.339321	1	1	5347	tags=67%, list=45%, signal=120%
GOCC_CARBOXY_TERMINAL_DOMAIN_PROTEIN_KINASE_COMPLEX	17	0.217501	0.719787	0.423387	1	1	7951	tags=88%, list=67%, signal=263%
GOMF_RNA_POLYMERASE_II_GENERAL_TRANSCRIPTION_INITIATION_FACTOR_BINDING	22	0.197531	0.718889	0.373518	1	1	5793	tags=68%, list=48%, signal=132%
GOBP_REGULATION_OF_P38MAPK_CASCADE	23	0.210982	0.718286	0.335849	1	1	8397	tags=91%, list=70%, signal=306%
GOMF_MRNA_3_UTR_AU_RICH_REGION_BINDING	18	0.212644	0.718039	0.405354	1	1	2774	tags=44%, list=23%, signal=58%
GOBP_POSITIVE_REGULATION_OF_BLOOD_CIRCULATION	16	0.216266	0.716719	0.477927	1	1	9372	tags=100%, list=78%, signal=462%
GOBP_METANEPHRIC_NEPHRON_DEVELOPMENT	18	0.215018	0.716064	0.422179	1	1	8059	tags=89%, list=67%, signal=272%
GOBP_REGULATION_OF_OSTEOCLAST_DIFFERENTIATION	28	0.211789	0.714968	0.301961	1	1	9428	tags=100%, list=79%, signal=472%
GOBP_POSITIVE_REGULATION_OF_NITRIC_OXIDE_METABOLIC_PROCESS	23	0.203501	0.714775	0.340164	1	1	4328	tags=57%, list=36%, signal=88%
GOBP_NEGATIVE_REGULATION_OF_HISTONE_MODIFICATION	32	0.238062	0.714228	0.260274	1	1	8742	tags=97%, list=73%, signal=359%
GOBP_REGULATION_OF_HIPPO_SIGNALING	20	0.207939	0.713251	0.411306	1	1	5288	tags=65%, list=44%, signal=116%
GOBP_SODIUM_ION_HOMEOSTASIS	28	0.213241	0.713073	0.291837	1	1	5568	tags=68%, list=47%, signal=127%
GOBP_REGULATION_OF_KIDNEY_DEVELOPMENT	15	0.2134	0.711842	0.49531	1	1	9406	tags=100%, list=79%, signal=468%
GOCC_PRERIBOSOME_LARGE_SUBUNIT_PRECURSOR	21	0.210898	0.711582	0.375	1	1	7160	tags=81%, list=60%, signal=201%
GOBP_FACULTATIVE_HETEROCHROMATIN_FORMATION	23	0.20353	0.710113	0.362376	1	1	5887	tags=70%, list=49%, signal=137%
GOBP_REGULATION_OF_PLATELET_ACTIVATION	23	0.199245	0.708906	0.398131	1	1	3859	tags=52%, list=32%, signal=77%
GOCC_KINETOCHORE_MICROTUBULE	17	0.214382	0.707245	0.421642	1	1	7285	tags=82%, list=61%, signal=211%
GOMF_INOSITOL_PHOSPHATE_PHOSPHATASE_ACTIVITY	16	0.1983	0.707223	0.51626	1	1	3609	tags=50%, list=30%, signal=72%
GOBP_PYRIMIDINE_NUCLEOSIDE_MONOPHOSPHATE_BIOSYNTHETIC_PROCESS	15	0.203769	0.707051	0.52381	1	1	1551	tags=33%, list=13%, signal=38%
GOBP_REGULATION_OF_LAMELLIPODIUM_ASSEMBLY	28	0.217795	0.706804	0.269598	1	1	1671	tags=36%, list=14%, signal=41%
GOMF_ATPASE_COUPLED_INTRAMEMBRANE_LIPID_TRANSPORTER_ACTIVITY	17	0.19926	0.706341	0.49901	1	1	8872	tags=94%, list=74%, signal=364%
GOBP_POSITIVE_REGULATION_OF_LAMELLIPODIUM_ORGANIZATION	27	0.221542	0.706095	0.288	1	1	2227	tags=41%, list=19%, signal=50%
GOCC_CORNIFIED_ENVELOPE	16	0.20143	0.706064	0.50099	1	1	5066	tags=63%, list=42%, signal=108%
GOBP_POSITIVE_REGULATION_OF_T_CELL_CYTOKINE_PRODUCTION	15	0.200335	0.704099	0.565392	1	1	7171	tags=80%, list=60%, signal=200%
GOBP_PROTEIN_PEPTIDYL_PROLYL_ISOMERIZATION	24	0.216306	0.703796	0.304183	1	1	8377	tags=92%, list=70%, signal=306%
GOBP_TAIL_ANCHORED_MEMBRANE_PROTEIN_INSERTION_INTO_ER_MEMBRANE	15	0.212563	0.703608	0.510288	1	1	6228	tags=73%, list=52%, signal=153%
GOCC_ENDOSOME_LUMEN	21	0.206421	0.703267	0.404908	1	1	4367	tags=57%, list=37%, signal=90%
GOBP_MISMATCH_REPAIR	29	0.218055	0.70318	0.250922	1	1	8529	tags=93%, list=71%, signal=324%
GOBP_NEGATIVE_REGULATION_OF_VASCULAR_ASSOCIATED_SMOOTH_MUSCLE_CELL_PROLIFERATION	17	0.206119	0.702935	0.490157	1	1	2461	tags=41%, list=21%, signal=52%
GOCC_U12_TYPE_SPLICEOSOMAL_COMPLEX	26	0.210911	0.702666	0.325	1	1	7139	tags=81%, list=60%, signal=200%
GOMF_PHOSPHATIDYLINOSITOL_3_4_5_TRISPHOSPHATE_BINDING	27	0.191669	0.702501	0.345238	1	1	5240	tags=63%, list=44%, signal=112%
GOBP_RRNA_CATABOLIC_PROCESS	17	0.187119	0.700123	0.551257	1	1	6204	tags=71%, list=52%, signal=147%
GOBP_POSITIVE_REGULATION_OF_CELL_KILLING	25	0.201492	0.700065	0.324803	1	1	1899	tags=36%, list=16%, signal=43%
GOBP_NEGATIVE_REGULATION_OF_DNA_TEMPLATED_TRANSCRIPTION_ELONGATION	19	0.20329	0.699309	0.442	1	1	1977	tags=37%, list=17%, signal=44%
GOBP_REGULATION_OF_DNA_METHYLATION	15	0.20536	0.698073	0.552268	1	1	6314	tags=73%, list=53%, signal=155%
GOBP_ARP2_3_COMPLEX_MEDIATED_ACTIN_NUCLEATION	33	0.218206	0.697985	0.252354	1	1	8628	tags=94%, list=72%, signal=337%
GOBP_REGULATION_OF_PEPTIDASE_ACTIVITY	261	0.501883	0.69595	0.802885	1	1	34	tags=0%, list=0%, signal=0%
GOBP_MAMMARY_GLAND_EPITHELIAL_CELL_PROLIFERATION	16	0.193525	0.695889	0.563851	1	1	3666	tags=50%, list=31%, signal=72%
GOBP_DETECTION_OF_LIGHT_STIMULUS	17	0.19447	0.695515	0.531062	1	1	5413	tags=65%, list=45%, signal=118%
GOCC_CELL_BODY	269	0.500416	0.693887	0.797963	1	1	34	tags=0%, list=0%, signal=0%
GOBP_POSITIVE_REGULATION_OF_INTERLEUKIN_12_PRODUCTION	18	0.190221	0.693341	0.514981	1	1	4370	tags=56%, list=37%, signal=87%
GOBP_CELLULAR_RESPONSE_TO_AMYLOID_BETA	21	0.203321	0.692196	0.385686	1	1	4404	tags=57%, list=37%, signal=90%
GOBP_INTERSTRAND_CROSS_LINK_REPAIR	20	0.199204	0.689601	0.441532	1	1	3599	tags=50%, list=30%, signal=71%
GOBP_PYRIMIDINE_RIBONUCLEOSIDE_MONOPHOSPHATE_METABOLIC_PROCESS	15	0.216667	0.688107	0.503145	1	1	2991	tags=47%, list=25%, signal=62%
GOMF_STEROL_TRANSPORTER_ACTIVITY	22	0.194784	0.687925	0.431599	1	1	7456	tags=82%, list=62%, signal=217%
GOBP_POSITIVE_REGULATION_OF_STEROL_TRANSPORT	23	0.207199	0.687909	0.327586	1	1	6363	tags=74%, list=53%, signal=158%
GOBP_NERVE_DEVELOPMENT	32	0.223557	0.687824	0.26616	1	1	5179	tags=66%, list=43%, signal=115%
GOBP_GRANULOCYTE_ACTIVATION	26	0.21814	0.687135	0.298419	1	1	8892	tags=96%, list=74%, signal=374%
GOBP_ESTABLISHMENT_OF_TISSUE_POLARITY	46	0.251029	0.686612	0.288499	1	1	2987	tags=50%, list=25%, signal=66%
GOBP_REGULATION_OF_CYTOPLASMIC_TRANSLATION	23	0.192814	0.68584	0.37931	1	1	8094	tags=87%, list=68%, signal=269%
GOBP_POTASSIUM_ION_HOMEOSTASIS	20	0.181965	0.685661	0.505814	1	1	816	tags=25%, list=7%, signal=27%
GOBP_FORELIMB_MORPHOGENESIS	15	0.197069	0.684897	0.633401	1	1	9601	tags=100%, list=80%, signal=507%
GOCC_PODOSOME	22	0.216302	0.68487	0.381526	1	1	5569	tags=68%, list=47%, signal=127%
GOBP_POSITIVE_REGULATION_OF_FIBROBLAST_PROLIFERATION	33	0.21248	0.683966	0.276316	1	1	4349	tags=58%, list=36%, signal=90%
GOMF_CIS_TRANS_ISOMERASE_ACTIVITY	34	0.203771	0.683892	0.266145	1	1	8470	tags=91%, list=71%, signal=312%
GOBP_NEGATIVE_REGULATION_OF_TOLL_LIKE_RECEPTOR_SIGNALING_PATHWAY	18	0.199324	0.683714	0.489237	1	1	2933	tags=44%, list=25%, signal=59%
GOBP_NEGATIVE_REGULATION_OF_PROTEIN_LOCALIZATION_TO_CELL_PERIPHERY	21	0.203428	0.683145	0.405088	1	1	987	tags=29%, list=8%, signal=31%
GOBP_T_CELL_CYTOKINE_PRODUCTION	20	0.200419	0.682564	0.430799	1	1	7171	tags=80%, list=60%, signal=200%
GOBP_NEGATIVE_REGULATION_OF_ORGANELLE_ASSEMBLY	36	0.206393	0.682209	0.261044	1	1	5509	tags=67%, list=46%, signal=123%
GOBP_REGULATION_OF_OXIDATIVE_PHOSPHORYLATION	17	0.189523	0.682111	0.528827	1	1	8285	tags=88%, list=69%, signal=287%
GOMF_MIRNA_BINDING	21	0.21	0.680628	0.390566	1	1	3755	tags=52%, list=31%, signal=76%
GOBP_PROTEIN_AUTOPROCESSING	19	0.193523	0.680535	0.479554	1	1	3352	tags=47%, list=28%, signal=66%
GOMF_DNA_DAMAGE_SENSOR_ACTIVITY	16	0.194096	0.680295	0.579592	1	1	2912	tags=44%, list=24%, signal=58%
GOBP_REGULATION_OF_CLATHRIN_DEPENDENT_ENDOCYTOSIS	16	0.203686	0.679085	0.497154	1	1	8775	tags=94%, list=73%, signal=352%
GOBP_POSITIVE_REGULATION_OF_CILIUM_ASSEMBLY	18	0.192762	0.67888	0.473251	1	1	1683	tags=33%, list=14%, signal=39%
GOBP_RESPONSE_TO_DSRNA	28	0.202913	0.676987	0.31758	1	1	7826	tags=86%, list=65%, signal=248%
GOBP_NATURAL_KILLER_CELL_DIFFERENTIATION	17	0.192342	0.6769	0.552529	1	1	1219	tags=29%, list=10%, signal=33%
GOBP_REGULATION_OF_HOMOTYPIC_CELL_CELL_ADHESION	18	0.202884	0.676884	0.455268	1	1	4883	tags=61%, list=41%, signal=103%
GOMF_SPECTRIN_BINDING	15	0.19732	0.675984	0.597561	1	1	8004	tags=87%, list=67%, signal=262%
GOBP_B_CELL_HOMEOSTASIS	23	0.185202	0.675535	0.446465	1	1	2987	tags=43%, list=25%, signal=58%
GOBP_NEGATIVE_REGULATION_OF_INTERLEUKIN_1_PRODUCTION	17	0.187956	0.674701	0.550584	1	1	6194	tags=71%, list=52%, signal=146%
GOMF_CALCIUM_DEPENDENT_PROTEIN_BINDING	42	0.212541	0.674546	0.252941	1	1	1452	tags=33%, list=12%, signal=38%
GOBP_POSITIVE_REGULATION_OF_TRANSCRIPTION_FROM_RNA_POLYMERASE_II_PROMOTER_INVOLVED_IN_CELLULAR_RESPONSE_TO_CHEMICAL_STIMULUS	16	0.184741	0.674286	0.631164	1	1	8254	tags=88%, list=69%, signal=282%
GOBP_NEGATIVE_REGULATION_OF_STEM_CELL_POPULATION_MAINTENANCE	19	0.190833	0.674099	0.504016	1	1	9047	tags=95%, list=76%, signal=389%
GOBP_NEGATIVE_REGULATION_OF_RECEPTOR_MEDIATED_ENDOCYTOSIS	23	0.203567	0.67387	0.364198	1	1	4847	tags=61%, list=41%, signal=102%
GOBP_CELL_DEATH_IN_RESPONSE_TO_HYDROGEN_PEROXIDE	20	0.184772	0.673827	0.513566	1	1	9151	tags=95%, list=77%, signal=404%
GOBP_SARCOMERE_ORGANIZATION	16	0.193389	0.672765	0.560547	1	1	5162	tags=63%, list=43%, signal=110%
GOBP_SEXUAL_REPRODUCTION	380	0.518375	0.672001	0.844302	1	1	40	tags=0%, list=0%, signal=0%
GOBP_MONOUBIQUITINATED_PROTEIN_DEUBIQUITINATION	30	0.195514	0.671305	0.312373	1	1	6833	tags=77%, list=57%, signal=178%
GOBP_ENTEROENDOCRINE_CELL_DIFFERENTIATION	17	0.176337	0.671233	0.651163	1	1	4223	tags=53%, list=35%, signal=82%
GOBP_REGULATION_OF_PROTEIN_LOCALIZATION_TO_CELL_SURFACE	30	0.226625	0.671024	0.287109	1	1	5665	tags=70%, list=47%, signal=133%
GOMF_MITOGEN_ACTIVATED_PROTEIN_KINASE_BINDING	22	0.20177	0.670209	0.401942	1	1	5199	tags=64%, list=43%, signal=112%
GOBP_REGULATION_OF_VESICLE_MEDIATED_TRANSPORT	304	0.494096	0.669589	0.841521	1	1	34	tags=0%, list=0%, signal=0%
GOMF_SOLUTE_ANION_ANTIPORTER_ACTIVITY	19	0.195626	0.665347	0.494094	1	1	9619	tags=100%, list=80%, signal=511%
GOMF_POLY_PYRIMIDINE_TRACT_BINDING	21	0.201178	0.665177	0.39961	1	1	7276	tags=81%, list=61%, signal=206%
GOMF_ANTIGEN_BINDING	42	0.22247	0.665101	0.269084	1	1	1903	tags=38%, list=16%, signal=45%
GOCC_DENDRITIC_TREE	299	0.503562	0.663571	0.845411	1	1	27	tags=0%, list=0%, signal=0%
GOBP_POSTSYNAPTIC_SPECIALIZATION_ORGANIZATION	15	0.191708	0.662696	0.626327	1	1	3289	tags=47%, list=28%, signal=64%
GOBP_NEGATIVE_REGULATION_OF_CELL_SUBSTRATE_JUNCTION_ORGANIZATION	15	0.180988	0.659816	0.678161	1	1	2620	tags=40%, list=22%, signal=51%
GOMF_CYCLIN_BINDING	24	0.21045	0.659621	0.344554	1	1	4960	tags=63%, list=41%, signal=107%
GOMF_ALDO_KETO_REDUCTASE_NADP_ACTIVITY	20	0.188354	0.659503	0.540486	1	1	142	tags=20%, list=1%, signal=20%
GOBP_NEURON_PROJECTION_EXTENSION_INVOLVED_IN_NEURON_PROJECTION_GUIDANCE	19	0.180762	0.659274	0.541752	1	1	8538	tags=89%, list=71%, signal=313%
GOBP_TYPE_B_PANCREATIC_CELL_DIFFERENTIATION	15	0.180234	0.658398	0.694716	1	1	4223	tags=53%, list=35%, signal=82%
GOMF_POLY_A_BINDING	19	0.193589	0.658013	0.493578	1	1	2722	tags=42%, list=23%, signal=54%
GOBP_NEUROTRANSMITTER_UPTAKE	16	0.189756	0.656816	0.601134	1	1	3711	tags=50%, list=31%, signal=72%
GOBP_NEUTROPHIL_MEDIATED_IMMUNITY	21	0.193217	0.656334	0.469062	1	1	7371	tags=81%, list=62%, signal=211%
GOBP_REGULATION_OF_DIGESTIVE_SYSTEM_PROCESS	18	0.190053	0.656307	0.573557	1	1	8357	tags=89%, list=70%, signal=295%
GOBP_RNA_SURVEILLANCE	16	0.187898	0.656211	0.637965	1	1	2986	tags=44%, list=25%, signal=58%
GOBP_HISTONE_MRNA_METABOLIC_PROCESS	19	0.189175	0.654711	0.478846	1	1	9696	tags=100%, list=81%, signal=528%
GOBP_FOREBRAIN_CELL_MIGRATION	33	0.205808	0.654193	0.288499	1	1	3704	tags=52%, list=31%, signal=74%
GOBP_POSITIVE_REGULATION_OF_PROTEIN_IMPORT_INTO_NUCLEUS	30	0.205073	0.65402	0.314115	1	1	4328	tags=57%, list=36%, signal=89%
GOBP_SNRNA_TRANSCRIPTION	17	0.182743	0.651941	0.614931	1	1	5553	tags=65%, list=46%, signal=121%
GOBP_NEURON_PROJECTION_ARBORIZATION	18	0.180768	0.651416	0.552475	1	1	5147	tags=61%, list=43%, signal=107%
GOMF_METHYLATED_HISTONE_BINDING	59	0.26122	0.65132	0.338828	1	1	6415	tags=80%, list=54%, signal=171%
GOBP_SPERM_EGG_RECOGNITION	20	0.187788	0.651243	0.486692	1	1	4333	tags=55%, list=36%, signal=86%
GOBP_REGULATION_OF_DNA_STRAND_ELONGATION	17	0.191849	0.650819	0.58498	1	1	7554	tags=82%, list=63%, signal=223%
GOBP_REGULATION_OF_MEGAKARYOCYTE_DIFFERENTIATION	16	0.192824	0.650406	0.55597	1	1	2180	tags=38%, list=18%, signal=46%
GOBP_MONOCARBOXYLIC_ACID_METABOLIC_PROCESS	399	0.506153	0.64995	0.879479	1	1	40	tags=0%, list=0%, signal=0%
GOBP_POSITIVE_REGULATION_OF_VIRAL_GENOME_REPLICATION	24	0.190774	0.649054	0.382812	1	1	2206	tags=38%, list=18%, signal=46%
GOBP_RESPONSE_TO_ANGIOTENSIN	19	0.195556	0.648182	0.500963	1	1	7103	tags=79%, list=59%, signal=194%
GOBP_T_CELL_SELECTION	19	0.182014	0.647314	0.543967	1	1	5377	tags=63%, list=45%, signal=115%
GOMF_CALCIUM_CHANNEL_REGULATOR_ACTIVITY	18	0.181816	0.647185	0.616766	1	1	3142	tags=44%, list=26%, signal=60%
GOBP_APOPTOTIC_PROCESS_INVOLVED_IN_DEVELOPMENT	21	0.181091	0.647154	0.521472	1	1	8085	tags=86%, list=68%, signal=264%
GOBP_FC_RECEPTOR_SIGNALING_PATHWAY	35	0.208701	0.646998	0.262452	1	1	3318	tags=49%, list=28%, signal=67%
GOBP_LEUKOTRIENE_METABOLIC_PROCESS	19	0.180123	0.645698	0.558994	1	1	6658	tags=74%, list=56%, signal=166%
GOBP_POSITIVE_REGULATION_OF_MUSCLE_CONTRACTION	19	0.19131	0.64293	0.490272	1	1	2120	tags=37%, list=18%, signal=45%
GOMF_CORE_PROMOTER_SEQUENCE_SPECIFIC_DNA_BINDING	29	0.20273	0.642611	0.323864	1	1	9124	tags=97%, list=76%, signal=407%
GOBP_ERYTHROCYTE_DEVELOPMENT	22	0.186282	0.642258	0.468208	1	1	4297	tags=55%, list=36%, signal=85%
GOBP_POSITIVE_REGULATION_OF_VIRAL_LIFE_CYCLE	20	0.174822	0.641954	0.549296	1	1	6281	tags=70%, list=53%, signal=147%
GOBP_PYRIMIDINE_DEOXYRIBONUCLEOTIDE_METABOLIC_PROCESS	23	0.180352	0.641517	0.437262	1	1	5124	tags=61%, list=43%, signal=106%
GOBP_REGULATION_OF_ACTIN_NUCLEATION	25	0.198625	0.641477	0.364892	1	1	8628	tags=92%, list=72%, signal=330%
GOBP_MATURATION_OF_5_8S_RRNA_FROM_TRICISTRONIC_RRNA_TRANSCRIPT_SSU_RRNA_5_8S_RRNA_LSU_RRNA	23	0.18636	0.638443	0.467681	1	1	8171	tags=87%, list=68%, signal=274%
GOBP_POSITIVE_REGULATION_OF_PHOSPHOPROTEIN_PHOSPHATASE_ACTIVITY	15	0.192713	0.638429	0.566337	1	1	8059	tags=87%, list=67%, signal=266%
GOBP_INTERMEMBRANE_LIPID_TRANSFER	31	0.197937	0.638189	0.317073	1	1	6123	tags=71%, list=51%, signal=145%
GOBP_EXCRETION	18	0.191659	0.636541	0.545825	1	1	5017	tags=61%, list=42%, signal=105%
GOBP_POSITIVE_REGULATION_OF_B_CELL_PROLIFERATION	20	0.192103	0.6354	0.50497	1	1	5477	tags=65%, list=46%, signal=120%
GOBP_CELLULAR_COMPONENT_DISASSEMBLY_INVOLVED_IN_EXECUTION_PHASE_OF_APOPTOSIS	20	0.181525	0.634488	0.503093	1	1	6201	tags=70%, list=52%, signal=145%
GOMF_PROTEIN_TRANSMEMBRANE_TRANSPORTER_ACTIVITY	19	0.178006	0.634349	0.535783	1	1	2908	tags=42%, list=24%, signal=56%
GOCC_PHOTORECEPTOR_INNER_SEGMENT	26	0.194107	0.634262	0.364963	1	1	3661	tags=50%, list=31%, signal=72%
GOBP_REGULATION_OF_CHROMATIN_BINDING	15	0.184338	0.633506	0.664729	1	1	8159	tags=87%, list=68%, signal=273%
GOBP_SEMI_LUNAR_VALVE_DEVELOPMENT	21	0.181091	0.632861	0.483685	1	1	8085	tags=86%, list=68%, signal=264%
GOBP_IMMUNOGLOBULIN_PRODUCTION_INVOLVED_IN_IMMUNOGLOBULIN_MEDIATED_IMMUNE_RESPONSE	39	0.224043	0.632829	0.282651	1	1	2847	tags=46%, list=24%, signal=60%
GOBP_ASPARTATE_FAMILY_AMINO_ACID_BIOSYNTHETIC_PROCESS	20	0.189003	0.632493	0.500949	1	1	3123	tags=45%, list=26%, signal=61%
GOBP_REGULATION_OF_CELL_FATE_COMMITMENT	17	0.186192	0.631579	0.577381	1	1	9028	tags=94%, list=76%, signal=384%
GOMF_PHOSPHOLIPID_TRANSFER_ACTIVITY	19	0.18813	0.629997	0.523105	1	1	5304	tags=63%, list=44%, signal=113%
GOBP_NUCLEOSOME_ORGANIZATION	64	0.252818	0.629995	0.344203	1	1	5025	tags=67%, list=42%, signal=115%
GOBP_BASEMENT_MEMBRANE_ORGANIZATION	24	0.179124	0.629818	0.496957	1	1	2345	tags=38%, list=20%, signal=47%
GOBP_NEGATIVE_REGULATION_OF_CELL_MATRIX_ADHESION	24	0.197825	0.628824	0.376726	1	1	2620	tags=42%, list=22%, signal=53%
GOBP_EXIT_FROM_MITOSIS	24	0.17442	0.628727	0.439252	1	1	5888	tags=67%, list=49%, signal=131%
GOCC_PHAGOPHORE_ASSEMBLY_SITE_MEMBRANE	17	0.178934	0.628081	0.638507	1	1	4192	tags=53%, list=35%, signal=81%
GOCC_SAGA_COMPLEX	21	0.190596	0.626944	0.490234	1	1	6833	tags=76%, list=57%, signal=178%
GOBP_NEGATIVE_REGULATION_OF_TRANSLATIONAL_INITIATION	16	0.170502	0.62665	0.724	1	1	8424	tags=88%, list=70%, signal=296%
GOBP_STRIATED_MUSCLE_ADAPTATION	18	0.182248	0.626313	0.559356	1	1	7786	tags=83%, list=65%, signal=239%
GOBP_RESPONSE_TO_AMYLOID_BETA	23	0.179951	0.625376	0.475248	1	1	4609	tags=57%, list=39%, signal=92%
GOBP_SPERM_MOTILITY	34	0.199038	0.624804	0.304015	1	1	4307	tags=56%, list=36%, signal=87%
GOBP_ACID_SECRETION	17	0.182457	0.624623	0.585227	1	1	1337	tags=29%, list=11%, signal=33%
GOBP_RESPONSE_TO_CHEMOKINE	25	0.191869	0.623216	0.391714	1	1	4883	tags=60%, list=41%, signal=101%
GOMF_CATALYTIC_ACTIVITY_ACTING_ON_A_RRNA	17	0.170883	0.621713	0.674227	1	1	9914	tags=100%, list=83%, signal=585%
GOMF_SOLUTE_CATION_ANTIPORTER_ACTIVITY	22	0.192301	0.621161	0.43301	1	1	5312	tags=64%, list=44%, signal=114%
GOBP_NEGATIVE_REGULATION_OF_BLOOD_VESSEL_ENDOTHELIAL_CELL_MIGRATION	21	0.176039	0.620734	0.522954	1	1	7576	tags=81%, list=63%, signal=221%
GOBP_REGULATION_OF_NUCLEAR_TRANSCRIBED_MRNA_CATABOLIC_PROCESS_DEADENYLATION_DEPENDENT_DECAY	19	0.171242	0.620561	0.622857	1	1	6764	tags=74%, list=57%, signal=169%
GOBP_MATURATION_OF_LSU_RRNA	26	0.17226	0.619041	0.475538	1	1	3002	tags=42%, list=25%, signal=56%
GOBP_RESPONSE_TO_RETINOIC_ACID	55	0.239931	0.618418	0.32342	1	1	5621	tags=71%, list=47%, signal=133%
GOBP_RESPONSE_TO_INTERFERON_BETA	22	0.176809	0.616781	0.548689	1	1	1693	tags=32%, list=14%, signal=37%
GOBP_PHOSPHOLIPASE_C_ACTIVATING_G_PROTEIN_COUPLED_RECEPTOR_SIGNALING_PATHWAY	18	0.179777	0.616585	0.604508	1	1	1838	tags=33%, list=15%, signal=39%
GOBP_REGULATION_OF_DOUBLE_STRAND_BREAK_REPAIR_VIA_NONHOMOLOGOUS_END_JOINING	18	0.182528	0.616535	0.562241	1	1	5126	tags=61%, list=43%, signal=107%
GOBP_HISTONE_H2A_UBIQUITINATION	26	0.17973	0.616493	0.448864	1	1	9810	tags=100%, list=82%, signal=556%
GOCC_CILIARY_TIP	37	0.19805	0.61627	0.305447	1	1	7655	tags=84%, list=64%, signal=232%
GOCC_NUCLEOSOME	28	0.191001	0.616117	0.360377	1	1	8822	tags=93%, list=74%, signal=353%
GOBP_NEGATIVE_REGULATION_OF_ENDOCYTOSIS	35	0.199557	0.616005	0.314741	1	1	5818	tags=69%, list=49%, signal=133%
GOBP_POSITIVE_REGULATION_OF_PATTERN_RECOGNITION_RECEPTOR_SIGNALING_PATHWAY	28	0.184971	0.615791	0.371482	1	1	8040	tags=86%, list=67%, signal=261%
GOBP_PROTEIN_DEMANNOSYLATION	16	0.168214	0.615767	0.710821	1	1	3221	tags=44%, list=27%, signal=60%
GOBP_NEGATIVE_REGULATION_OF_T_CELL_RECEPTOR_SIGNALING_PATHWAY	18	0.181494	0.615634	0.594961	1	1	3810	tags=50%, list=32%, signal=73%
GOBP_POSITIVE_REGULATION_OF_TYROSINE_PHOSPHORYLATION_OF_STAT_PROTEIN	27	0.192041	0.614826	0.376471	1	1	8335	tags=89%, list=70%, signal=293%
GOBP_PYRIMIDINE_RIBONUCLEOTIDE_METABOLIC_PROCESS	27	0.187756	0.61444	0.381818	1	1	6615	tags=74%, list=55%, signal=165%
GOBP_ESTABLISHMENT_OF_PROTEIN_LOCALIZATION_TO_TELOMERE	15	0.180904	0.614266	0.677716	1	1	8997	tags=93%, list=75%, signal=377%
GOMF_NF_KAPPAB_BINDING	28	0.188249	0.613018	0.371154	1	1	6720	tags=75%, list=56%, signal=171%
GOCC_SPLICEOSOMAL_TRI_SNRNP_COMPLEX	35	0.193792	0.612004	0.309665	1	1	7253	tags=80%, list=61%, signal=203%
GOBP_NADPH_REGENERATION	17	0.168035	0.611745	0.705305	1	1	9948	tags=100%, list=83%, signal=595%
GOBP_REGULATION_OF_CD4_POSITIVE_ALPHA_BETA_T_CELL_DIFFERENTIATION	23	0.188707	0.611614	0.418605	1	1	8143	tags=87%, list=68%, signal=272%
GOBP_LACTATION	25	0.1829	0.60977	0.434615	1	1	4990	tags=60%, list=42%, signal=103%
GOBP_HISTONE_H3_K9_MODIFICATION	37	0.20893	0.609434	0.312377	1	1	6556	tags=76%, list=55%, signal=167%
GOBP_REGULATION_OF_VIRAL_ENTRY_INTO_HOST_CELL	28	0.180967	0.609046	0.376426	1	1	5099	tags=61%, list=43%, signal=106%
GOBP_DNA_STRAND_ELONGATION	31	0.207294	0.608444	0.3361	1	1	7554	tags=84%, list=63%, signal=227%
GOBP_NEUROTROPHIN_TRK_RECEPTOR_SIGNALING_PATHWAY	19	0.168336	0.60807	0.606526	1	1	1765	tags=32%, list=15%, signal=37%
GOMF_LIPID_TRANSFER_ACTIVITY	31	0.197937	0.606781	0.339768	1	1	6123	tags=71%, list=51%, signal=145%
GOBP_HEART_FORMATION	15	0.181239	0.606217	0.688797	1	1	9790	tags=100%, list=82%, signal=552%
GOBP_NEGATIVE_REGULATION_OF_G_PROTEIN_COUPLED_RECEPTOR_SIGNALING_PATHWAY	25	0.17948	0.604794	0.463462	1	1	5509	tags=64%, list=46%, signal=118%
GOBP_CELL_DIFFERENTIATION_IN_SPINAL_CORD	19	0.174254	0.603795	0.640367	1	1	3582	tags=47%, list=30%, signal=68%
GOBP_REGULATION_OF_NCRNA_TRANSCRIPTION	18	0.170743	0.60335	0.649706	1	1	6595	tags=72%, list=55%, signal=161%
GOBP_HISTONE_H2A_MONOUBIQUITINATION	18	0.179609	0.602802	0.608031	1	1	9810	tags=100%, list=82%, signal=557%
GOBP_CEREBRAL_CORTEX_RADIALLY_ORIENTED_CELL_MIGRATION	17	0.184295	0.60264	0.62768	1	1	4128	tags=53%, list=35%, signal=81%
GOBP_RIBOSOMAL_SUBUNIT_EXPORT_FROM_NUCLEUS	15	0.166415	0.602186	0.756286	1	1	8373	tags=87%, list=70%, signal=289%
GOBP_NEGATIVE_REGULATION_OF_DNA_BINDING	30	0.190231	0.601903	0.341223	1	1	2911	tags=43%, list=24%, signal=57%
GOBP_PROTEIN_K48_LINKED_DEUBIQUITINATION	20	0.172874	0.601791	0.586745	1	1	4511	tags=55%, list=38%, signal=88%
GOBP_POSITIVE_REGULATION_OF_TELOMERASE_ACTIVITY	26	0.178589	0.601745	0.444444	1	1	8904	tags=92%, list=74%, signal=361%
GOBP_POSITIVE_REGULATION_OF_CALCIUM_MEDIATED_SIGNALING	19	0.18302	0.601665	0.551724	1	1	5365	tags=63%, list=45%, signal=114%
GOBP_POSITIVE_REGULATION_OF_HISTONE_METHYLATION	37	0.183806	0.600986	0.305118	1	1	5563	tags=65%, list=47%, signal=121%
GOBP_HEPARAN_SULFATE_PROTEOGLYCAN_BIOSYNTHETIC_PROCESS	19	0.172913	0.600583	0.593878	1	1	3598	tags=47%, list=30%, signal=68%
GOMF_CYCLIN_DEPENDENT_PROTEIN_KINASE_ACTIVITY	25	0.1943	0.60041	0.421359	1	1	2463	tags=40%, list=21%, signal=50%
GOBP_ACTIVATION_OF_PROTEIN_KINASE_B_ACTIVITY	20	0.182425	0.599899	0.581921	1	1	6788	tags=75%, list=57%, signal=173%
GOBP_PURINE_NUCLEOSIDE_MONOPHOSPHATE_BIOSYNTHETIC_PROCESS	19	0.182138	0.598809	0.552419	1	1	9780	tags=100%, list=82%, signal=549%
GOCC_GERM_CELL_NUCLEUS	35	0.203212	0.598026	0.307393	1	1	6116	tags=71%, list=51%, signal=146%
GOBP_REGULATION_OF_EXTRACELLULAR_MATRIX_ORGANIZATION	34	0.187151	0.597981	0.325536	1	1	2339	tags=38%, list=20%, signal=47%
GOMF_SMALL_MOLECULE_SENSOR_ACTIVITY	25	0.16746	0.597888	0.500935	1	1	2305	tags=36%, list=19%, signal=45%
GOBP_POSITIVE_REGULATION_OF_B_CELL_ACTIVATION	45	0.194123	0.597132	0.276596	1	1	3266	tags=47%, list=27%, signal=64%
GOBP_POSITIVE_REGULATION_OF_PROTEIN_EXPORT_FROM_NUCLEUS	15	0.175377	0.596663	0.705882	1	1	4281	tags=53%, list=36%, signal=83%
GOBP_REGULATION_OF_MITOCHONDRIAL_OUTER_MEMBRANE_PERMEABILIZATION_INVOLVED_IN_APOPTOTIC_SIGNALING_PATHWAY	19	0.166634	0.596555	0.647525	1	1	6819	tags=74%, list=57%, signal=171%
GOBP_GLANDULAR_EPITHELIAL_CELL_DEVELOPMENT	21	0.170784	0.59627	0.592664	1	1	4223	tags=52%, list=35%, signal=81%
GOBP_REGULATION_OF_LYASE_ACTIVITY	21	0.17598	0.595507	0.561905	1	1	8146	tags=86%, list=68%, signal=269%
GOBP_RESPONSE_TO_X_RAY	23	0.191043	0.594373	0.436433	1	1	6036	tags=70%, list=50%, signal=140%
GOMF_TRANSCRIPTION_COREPRESSOR_BINDING	33	0.178745	0.593847	0.371154	1	1	9823	tags=100%, list=82%, signal=559%
GOCC_RNAI_EFFECTOR_COMPLEX	19	0.172887	0.593497	0.590038	1	1	8632	tags=89%, list=72%, signal=321%
GOBP_PEPTIDYL_TYROSINE_DEPHOSPHORYLATION	18	0.16763	0.593074	0.676647	1	1	5968	tags=67%, list=50%, signal=133%
GOBP_RENAL_TUBULAR_SECRETION	17	0.168734	0.593005	0.721281	1	1	5017	tags=59%, list=42%, signal=101%
GOBP_OOCYTE_DIFFERENTIATION	27	0.186508	0.591459	0.414258	1	1	8401	tags=89%, list=70%, signal=298%
GOBP_REGULATION_OF_CYCLASE_ACTIVITY	23	0.163535	0.591334	0.561024	1	1	6884	tags=74%, list=58%, signal=174%
GOBP_ACTIN_NUCLEATION	39	0.201946	0.591304	0.314	1	1	8628	tags=92%, list=72%, signal=331%
GOBP_NEGATIVE_REGULATION_OF_LYMPHOCYTE_DIFFERENTIATION	23	0.178675	0.590198	0.486974	1	1	5144	tags=61%, list=43%, signal=107%
GOBP_MYOTUBE_CELL_DEVELOPMENT	16	0.179286	0.590017	0.692748	1	1	3836	tags=50%, list=32%, signal=74%
GOBP_CEREBRAL_CORTEX_CELL_MIGRATION	25	0.174987	0.589171	0.466667	1	1	4128	tags=52%, list=35%, signal=79%
GOBP_POSITIVE_REGULATION_OF_RELEASE_OF_SEQUESTERED_CALCIUM_ION_INTO_CYTOSOL	18	0.170101	0.588472	0.694231	1	1	7931	tags=83%, list=66%, signal=247%
GOBP_PLATELET_AGGREGATION	40	0.204931	0.588244	0.306202	1	1	5328	tags=65%, list=45%, signal=117%
GOBP_POSITIVE_REGULATION_OF_PROTEIN_CONTAINING_COMPLEX_DISASSEMBLY	22	0.181502	0.587935	0.486792	1	1	1637	tags=32%, list=14%, signal=37%
GOBP_RESPONSE_TO_TUMOR_CELL	24	0.174755	0.587707	0.486434	1	1	1899	tags=33%, list=16%, signal=40%
GOBP_POSITIVE_REGULATION_OF_ORGAN_GROWTH	19	0.173266	0.587218	0.591093	1	1	4223	tags=53%, list=35%, signal=81%
GOCC_SEX_CHROMOSOME	19	0.159852	0.587193	0.713147	1	1	10046	tags=100%, list=84%, signal=625%
GOBP_HISTONE_EXCHANGE	15	0.168258	0.586452	0.695736	1	1	7554	tags=80%, list=63%, signal=217%
GOBP_RRNA_METHYLATION	19	0.170911	0.585781	0.650284	1	1	9914	tags=100%, list=83%, signal=585%
GOBP_NEGATIVE_REGULATION_OF_B_CELL_ACTIVATION	16	0.182699	0.585633	0.666016	1	1	6784	tags=75%, list=57%, signal=173%
GOBP_POSITIVE_REGULATION_OF_TRANSPORT	491	0.462843	0.584181	0.931929	1	1	34	tags=0%, list=0%, signal=0%
GOBP_RRNA_TRANSCRIPTION	31	0.177498	0.583723	0.363281	1	1	7138	tags=77%, list=60%, signal=192%
GOBP_MESONEPHRIC_TUBULE_MORPHOGENESIS	31	0.181345	0.583309	0.363985	1	1	9406	tags=97%, list=79%, signal=453%
GOBP_REGULATION_OF_INTRINSIC_APOPTOTIC_SIGNALING_PATHWAY_BY_P53_CLASS_MEDIATOR	25	0.166555	0.582314	0.509398	1	1	5185	tags=60%, list=43%, signal=106%
GOBP_REGULATION_OF_PROTEOLYSIS	473	0.46568	0.58223	0.935537	1	1	34	tags=0%, list=0%, signal=0%
GOBP_RESPONSE_TO_INTERLEUKIN_6	17	0.163285	0.581252	0.712851	1	1	7895	tags=82%, list=66%, signal=242%
GOBP_ESTABLISHMENT_OF_EPITHELIAL_CELL_POLARITY	30	0.161216	0.580574	0.464945	1	1	8836	tags=90%, list=74%, signal=344%
GOCC_PHOTORECEPTOR_CONNECTING_CILIUM	23	0.16602	0.580046	0.559322	1	1	5295	tags=61%, list=44%, signal=109%
GOBP_REGULATION_OF_CALCINEURIN_MEDIATED_SIGNALING	25	0.162397	0.580045	0.527204	1	1	6191	tags=68%, list=52%, signal=141%
GOMF_GALACTOSYLTRANSFERASE_ACTIVITY	19	0.173398	0.57872	0.627151	1	1	2963	tags=42%, list=25%, signal=56%
GOBP_INTERLEUKIN_1_MEDIATED_SIGNALING_PATHWAY	16	0.164754	0.578526	0.771484	1	1	9987	tags=100%, list=84%, signal=607%
GOMF_IMMUNE_RECEPTOR_ACTIVITY	38	0.183257	0.578015	0.323136	1	1	1905	tags=34%, list=16%, signal=41%
GOBP_RESPONSE_TO_STEROL_DEPLETION	15	0.176801	0.577951	0.69375	1	1	2670	tags=40%, list=22%, signal=51%
GOBP_HISTONE_H2A_ACETYLATION	21	0.167038	0.576953	0.572816	1	1	8822	tags=90%, list=74%, signal=345%
GOBP_REGULATION_OF_PROGRAMMED_NECROTIC_CELL_DEATH	23	0.170852	0.576663	0.531062	1	1	3678	tags=48%, list=31%, signal=69%
GOCC_MULTIVESICULAR_BODY_MEMBRANE	23	0.168283	0.576553	0.552529	1	1	5268	tags=61%, list=44%, signal=109%
GOBP_REGULATION_OF_PHOSPHOPROTEIN_PHOSPHATASE_ACTIVITY	41	0.180808	0.576248	0.296907	1	1	6884	tags=76%, list=58%, signal=178%
GOBP_SENSORY_PERCEPTION_OF_PAIN	32	0.174476	0.575686	0.393597	1	1	5017	tags=59%, list=42%, signal=102%
GOMF_LIPID_BINDING	489	0.455256	0.575306	0.930048	1	1	40	tags=0%, list=0%, signal=0%
GOBP_NEURONAL_STEM_CELL_POPULATION_MAINTENANCE	15	0.158459	0.574886	0.788235	1	1	2889	tags=40%, list=24%, signal=53%
GOBP_SOMATIC_DIVERSIFICATION_OF_IMMUNOGLOBULINS_INVOLVED_IN_IMMUNE_RESPONSE	29	0.180917	0.574451	0.400369	1	1	4025	tags=52%, list=34%, signal=78%
GOBP_POSITIVE_REGULATION_OF_POTASSIUM_ION_TRANSPORT	17	0.164433	0.574068	0.728846	1	1	9991	tags=100%, list=84%, signal=608%
GOBP_PROTEOGLYCAN_BIOSYNTHETIC_PROCESS	34	0.179557	0.573963	0.381579	1	1	3836	tags=50%, list=32%, signal=73%
GOBP_INTERFERON_ALPHA_PRODUCTION	20	0.168622	0.573641	0.599229	1	1	8746	tags=90%, list=73%, signal=335%
GOBP_NEGATIVE_CHEMOTAXIS	22	0.168414	0.57363	0.587771	1	1	2880	tags=41%, list=24%, signal=54%
GOBP_POSITIVE_REGULATION_OF_SYNAPSE_ASSEMBLY	17	0.171021	0.573351	0.678138	1	1	2880	tags=41%, list=24%, signal=54%
GOMF_ABC_TYPE_TRANSPORTER_ACTIVITY	25	0.156714	0.571765	0.550296	1	1	6737	tags=72%, list=56%, signal=165%
GOCC_SPINDLE_MIDZONE	22	0.171362	0.57104	0.533203	1	1	1758	tags=32%, list=15%, signal=37%
GOBP_DEMETHYLATION	42	0.184948	0.570403	0.304189	1	1	6335	tags=71%, list=53%, signal=151%
GOBP_REGULATION_OF_RIG_I_SIGNALING_PATHWAY	15	0.16474	0.569613	0.790654	1	1	5205	tags=60%, list=44%, signal=106%
GOBP_NCRNA_CATABOLIC_PROCESS	37	0.19338	0.569013	0.339015	1	1	5772	tags=68%, list=48%, signal=130%
GOCC_CYCLIN_DEPENDENT_PROTEIN_KINASE_HOLOENZYME_COMPLEX	32	0.1805	0.568936	0.384921	1	1	4198	tags=53%, list=35%, signal=82%
GOBP_TELOMERE_CAPPING	32	0.170634	0.567517	0.389098	1	1	5810	tags=66%, list=49%, signal=127%
GOBP_NEGATIVE_REGULATION_OF_FIBROBLAST_PROLIFERATION	25	0.169187	0.567424	0.511407	1	1	6110	tags=68%, list=51%, signal=139%
GOBP_NEGATIVE_REGULATION_OF_PROTEASOMAL_UBIQUITIN_DEPENDENT_PROTEIN_CATABOLIC_PROCESS	31	0.180636	0.566913	0.385633	1	1	5558	tags=65%, list=46%, signal=120%
GOBP_NEGATIVE_REGULATION_OF_DEFENSE_RESPONSE_TO_VIRUS	20	0.16925	0.56523	0.626804	1	1	5152	tags=60%, list=43%, signal=105%
GOMF_PHOSPHATIDYLINOSITOL_BISPHOSPHATE_PHOSPHATASE_ACTIVITY	19	0.168958	0.563725	0.621782	1	1	3016	tags=42%, list=25%, signal=56%
GOCC_MALE_GERM_CELL_NUCLEUS	27	0.179596	0.563365	0.445759	1	1	5384	tags=63%, list=45%, signal=114%
GOMF_TELOMERIC_DNA_BINDING	32	0.192006	0.561396	0.357553	1	1	4808	tags=59%, list=40%, signal=99%
GOBP_AUTONOMIC_NERVOUS_SYSTEM_DEVELOPMENT	15	0.165745	0.560997	0.747515	1	1	7584	tags=80%, list=63%, signal=219%
GOBP_DNA_TEMPLATED_DNA_REPLICATION_MAINTENANCE_OF_FIDELITY	31	0.173808	0.560931	0.431559	1	1	7182	tags=77%, list=60%, signal=193%
GOBP_G0_TO_G1_TRANSITION	29	0.1662	0.560849	0.497154	1	1	5025	tags=59%, list=42%, signal=101%
GOBP_REGULATION_OF_ANION_TRANSMEMBRANE_TRANSPORT	15	0.156365	0.560489	0.806641	1	1	3711	tags=47%, list=31%, signal=68%
GOCC_NUCLEAR_OUTER_MEMBRANE	20	0.161814	0.559925	0.67387	1	1	7034	tags=75%, list=59%, signal=182%
GOBP_POSITIVE_REGULATION_OF_NEURAL_PRECURSOR_CELL_PROLIFERATION	20	0.156431	0.558808	0.659735	1	1	5305	tags=60%, list=44%, signal=108%
GOBP_VASODILATION	25	0.165868	0.557007	0.545455	1	1	2324	tags=36%, list=19%, signal=45%
GOBP_MEMBRANE_RAFT_ORGANIZATION	17	0.148862	0.556822	0.81378	1	1	4551	tags=53%, list=38%, signal=85%
GOBP_TRANSEPITHELIAL_TRANSPORT	22	0.174246	0.556564	0.579477	1	1	2267	tags=36%, list=19%, signal=45%
GOBP_DNA_REPLICATION_INITIATION	25	0.161559	0.555889	0.561567	1	1	8592	tags=88%, list=72%, signal=312%
GOBP_MONOAMINE_TRANSPORT	20	0.154483	0.555521	0.679688	1	1	3535	tags=45%, list=30%, signal=64%
GOBP_RESPONSE_TO_MISFOLDED_PROTEIN	23	0.162759	0.554912	0.59127	1	1	2735	tags=39%, list=23%, signal=51%
GOBP_REGULATION_OF_SYSTEMIC_ARTERIAL_BLOOD_PRESSURE_MEDIATED_BY_A_CHEMICAL_SIGNAL	24	0.159176	0.554885	0.620123	1	1	2583	tags=38%, list=22%, signal=48%
GOBP_VIRAL_BUDDING	26	0.1616	0.554208	0.530418	1	1	5888	tags=65%, list=49%, signal=129%
GOBP_REGULATION_OF_ALPHA_BETA_T_CELL_DIFFERENTIATION	34	0.17221	0.554182	0.392	1	1	8143	tags=85%, list=68%, signal=267%
GOBP_REGULATION_OF_MAST_CELL_ACTIVATION_INVOLVED_IN_IMMUNE_RESPONSE	17	0.164255	0.553975	0.75	1	1	3664	tags=47%, list=31%, signal=68%
GOBP_SPINAL_CORD_MOTOR_NEURON_DIFFERENTIATION	15	0.167169	0.553732	0.776447	1	1	3582	tags=47%, list=30%, signal=67%
GOBP_REGULATION_OF_MAST_CELL_ACTIVATION	19	0.167384	0.55327	0.662239	1	1	3664	tags=47%, list=31%, signal=68%
GOBP_REGULATION_OF_ACTIN_CYTOSKELETON_REORGANIZATION	31	0.187088	0.553206	0.374016	1	1	6638	tags=74%, list=56%, signal=166%
GOBP_RESPONSE_TO_ELECTRICAL_STIMULUS	23	0.158084	0.552672	0.586745	1	1	2271	tags=35%, list=19%, signal=43%
GOBP_POSITIVE_REGULATION_OF_DNA_REPLICATION	24	0.159741	0.551835	0.607073	1	1	5565	tags=63%, list=47%, signal=117%
GOBP_I_KAPPAB_PHOSPHORYLATION	15	0.163652	0.551464	0.800388	1	1	5218	tags=60%, list=44%, signal=106%
GOBP_SPLEEN_DEVELOPMENT	21	0.166212	0.550548	0.607921	1	1	7124	tags=76%, list=60%, signal=188%
GOBP_NEGATIVE_REGULATION_OF_MYELOID_LEUKOCYTE_DIFFERENTIATION	26	0.163667	0.550479	0.511152	1	1	9082	tags=92%, list=76%, signal=383%
GOMF_L_ASCORBIC_ACID_BINDING	15	0.160218	0.549484	0.798839	1	1	1274	tags=27%, list=11%, signal=30%
GOBP_REGULATION_OF_VIRAL_INDUCED_CYTOPLASMIC_PATTERN_RECOGNITION_RECEPTOR_SIGNALING_PATHWAY	17	0.152986	0.548707	0.77176	1	1	5205	tags=59%, list=44%, signal=104%
GOBP_POSITIVE_REGULATION_OF_REGULATED_SECRETORY_PATHWAY	20	0.159112	0.548232	0.65692	1	1	2882	tags=40%, list=24%, signal=53%
GOCC_TRANSCRIPTION_FACTOR_TFIID_COMPLEX	27	0.167794	0.548088	0.498134	1	1	9067	tags=93%, list=76%, signal=382%
GOBP_PROTEIN_IMPORT_INTO_MITOCHONDRIAL_MATRIX	17	0.166325	0.546459	0.693387	1	1	5749	tags=65%, list=48%, signal=124%
GOBP_VENTRICULAR_SYSTEM_DEVELOPMENT	24	0.151171	0.545648	0.638418	1	1	4671	tags=54%, list=39%, signal=89%
GOBP_AMYLOID_PRECURSOR_PROTEIN_CATABOLIC_PROCESS	44	0.196621	0.545575	0.31758	1	1	6895	tags=77%, list=58%, signal=182%
GOBP_POSITIVE_REGULATION_OF_FILOPODIUM_ASSEMBLY	16	0.162016	0.545044	0.79802	1	1	3295	tags=44%, list=28%, signal=60%
GOBP_VENTRAL_SPINAL_CORD_DEVELOPMENT	19	0.149128	0.544548	0.77712	1	1	10174	tags=100%, list=85%, signal=670%
GOBP_POSITIVE_REGULATION_OF_FATTY_ACID_METABOLIC_PROCESS	18	0.157047	0.544527	0.743017	1	1	8751	tags=89%, list=73%, signal=331%
GOBP_EMBRYONIC_EYE_MORPHOGENESIS	18	0.169668	0.543457	0.655172	1	1	7272	tags=78%, list=61%, signal=198%
GOBP_POSITIVE_REGULATION_OF_PEPTIDE_SECRETION	42	0.175763	0.543232	0.324752	1	1	3598	tags=48%, list=30%, signal=68%
GOBP_GLIAL_CELL_MIGRATION	30	0.170608	0.543063	0.433155	1	1	7927	tags=83%, list=66%, signal=247%
GOCC_SWI_SNF_COMPLEX	23	0.155945	0.542189	0.631579	1	1	5935	tags=65%, list=50%, signal=129%
GOCC_GABA_ERGIC_SYNAPSE	19	0.167216	0.542014	0.663951	1	1	3666	tags=47%, list=31%, signal=68%
GOBP_POSITIVE_REGULATION_OF_MITOCHONDRIAL_TRANSLATION	15	0.158794	0.541853	0.842308	1	1	2088	tags=33%, list=17%, signal=40%
GOBP_P38MAPK_CASCADE	31	0.168938	0.541073	0.443378	1	1	8397	tags=87%, list=70%, signal=292%
GOCC_INTRINSIC_COMPONENT_OF_MITOCHONDRIAL_OUTER_MEMBRANE	22	0.160658	0.540604	0.612053	1	1	6233	tags=68%, list=52%, signal=142%
GOBP_POSITIVE_REGULATION_OF_OSTEOBLAST_DIFFERENTIATION	34	0.181529	0.540053	0.388031	1	1	9790	tags=100%, list=82%, signal=551%
GOMF_HORMONE_BINDING	41	0.180921	0.539947	0.32567	1	1	8049	tags=85%, list=67%, signal=260%
GOBP_REGULATION_OF_TRANSCRIPTION_BY_RNA_POLYMERASE_III	25	0.162179	0.539879	0.56917	1	1	4759	tags=56%, list=40%, signal=93%
GOBP_NON_CANONICAL_WNT_SIGNALING_PATHWAY	40	0.175651	0.539696	0.338208	1	1	2987	tags=43%, list=25%, signal=56%
GOBP_HOMEOSTASIS_OF_NUMBER_OF_CELLS_WITHIN_A_TISSUE	15	0.155025	0.538657	0.834646	1	1	6915	tags=73%, list=58%, signal=174%
GOBP_REGULATION_OF_RELEASE_OF_SEQUESTERED_CALCIUM_ION_INTO_CYTOSOL	39	0.183264	0.538571	0.346591	1	1	7931	tags=85%, list=66%, signal=251%
GOBP_RETINOL_METABOLIC_PROCESS	26	0.17077	0.538154	0.481132	1	1	4859	tags=58%, list=41%, signal=97%
GOMF_OXIDOREDUCTASE_ACTIVITY_ACTING_ON_PEROXIDE_AS_ACCEPTOR	32	0.152101	0.537493	0.527054	1	1	4163	tags=50%, list=35%, signal=77%
GOBP_PHAGOSOME_MATURATION	18	0.149842	0.53691	0.753086	1	1	4852	tags=56%, list=41%, signal=93%
GOBP_RESPONSE_TO_ARSENIC_CONTAINING_SUBSTANCE	28	0.154026	0.536903	0.536	1	1	9263	tags=93%, list=77%, signal=411%
GOBP_REGULATION_OF_GOLGI_ORGANIZATION	16	0.161692	0.536173	0.766871	1	1	7782	tags=81%, list=65%, signal=232%
GOBP_ESTABLISHMENT_OF_PROTEIN_LOCALIZATION_TO_CHROMOSOME	21	0.152374	0.535761	0.694231	1	1	8997	tags=90%, list=75%, signal=365%
GOBP_REGULATION_OF_MYELOID_LEUKOCYTE_MEDIATED_IMMUNITY	31	0.16442	0.534917	0.488722	1	1	6137	tags=68%, list=51%, signal=139%
GOBP_T_HELPER_17_TYPE_IMMUNE_RESPONSE	18	0.157605	0.534757	0.761811	1	1	7416	tags=78%, list=62%, signal=205%
GOBP_POSITIVE_REGULATION_OF_CATION_CHANNEL_ACTIVITY	27	0.18118	0.534499	0.439216	1	1	3594	tags=48%, list=30%, signal=69%
GOBP_NEGATIVE_REGULATION_OF_EXOCYTOSIS	20	0.160536	0.534404	0.671756	1	1	2865	tags=40%, list=24%, signal=53%
GOMF_NUCLEOSOME_BINDING	47	0.198211	0.532176	0.318352	1	1	6287	tags=72%, list=53%, signal=152%
GOMF_ATP_DEPENDENT_CHROMATIN_REMODELER_ACTIVITY	27	0.168865	0.531319	0.531915	1	1	5512	tags=63%, list=46%, signal=117%
GOMF_VOLTAGE_GATED_CATION_CHANNEL_ACTIVITY	24	0.160831	0.530115	0.622222	1	1	9537	tags=96%, list=80%, signal=473%
GOBP_POSITIVE_REGULATION_OF_INTERFERON_ALPHA_PRODUCTION	17	0.156559	0.529976	0.786667	1	1	10085	tags=100%, list=84%, signal=638%
GOMF_LIGAND_GATED_ION_CHANNEL_ACTIVITY	28	0.175248	0.529774	0.460653	1	1	7729	tags=82%, list=65%, signal=232%
GOBP_TETRAHYDROFOLATE_METABOLIC_PROCESS	15	0.158961	0.529425	0.820268	1	1	2086	tags=33%, list=17%, signal=40%
GOMF_CHEMOREPELLENT_ACTIVITY	15	0.152596	0.528554	0.840404	1	1	8538	tags=87%, list=71%, signal=303%
GOBP_METAPHASE_PLATE_CONGRESSION	52	0.200583	0.528247	0.324165	1	1	5888	tags=69%, list=49%, signal=136%
GOBP_B_CELL_PROLIFERATION	39	0.18278	0.528179	0.340304	1	1	5791	tags=67%, list=48%, signal=129%
GOBP_POSITIVE_REGULATION_OF_AXONOGENESIS	44	0.180883	0.524865	0.311504	1	1	3822	tags=50%, list=32%, signal=73%
GOBP_HISTONE_H4_K16_ACETYLATION	25	0.152087	0.524648	0.638835	1	1	6314	tags=68%, list=53%, signal=144%
GOBP_NEPHRON_MORPHOGENESIS	38	0.187413	0.52456	0.35436	1	1	9406	tags=97%, list=79%, signal=455%
GOCC_TERMINAL_BOUTON	15	0.160134	0.523082	0.80625	1	1	4463	tags=53%, list=37%, signal=85%
GOBP_NEGATIVE_REGULATION_OF_LIPID_TRANSPORT	20	0.14426	0.522698	0.782609	1	1	6048	tags=65%, list=51%, signal=131%
GOBP_VIRAL_TRANSCRIPTION	42	0.182568	0.52247	0.342105	1	1	6648	tags=74%, list=56%, signal=166%
GOBP_COLLAGEN_BIOSYNTHETIC_PROCESS	21	0.155139	0.522335	0.72381	1	1	4979	tags=57%, list=42%, signal=98%
GOBP_CALCINEURIN_MEDIATED_SIGNALING	27	0.149061	0.521759	0.580407	1	1	6191	tags=67%, list=52%, signal=138%
GOCC_CATION_CHANNEL_COMPLEX	44	0.179386	0.521374	0.344622	1	1	7372	tags=80%, list=62%, signal=207%
GOBP_NEGATIVE_REGULATION_OF_PROTEIN_DEPHOSPHORYLATION	26	0.162323	0.521145	0.549407	1	1	6799	tags=73%, list=57%, signal=169%
GOMF_KINASE_INHIBITOR_ACTIVITY	49	0.183221	0.520533	0.310036	1	1	4649	tags=57%, list=39%, signal=93%
GOBP_REGULATION_OF_SYNAPTIC_VESICLE_RECYCLING	15	0.154857	0.520435	0.829365	1	1	9308	tags=93%, list=78%, signal=421%
GOBP_CARBOHYDRATE_PHOSPHORYLATION	17	0.154888	0.520412	0.816406	1	1	7292	tags=76%, list=61%, signal=196%
GOCC_MAIN_AXON	24	0.155634	0.519955	0.587302	1	1	1629	tags=29%, list=14%, signal=34%
GOBP_NEGATIVE_REGULATION_OF_LIPID_LOCALIZATION	31	0.165595	0.519629	0.441634	1	1	6123	tags=68%, list=51%, signal=139%
GOMF_ORGANIC_CATION_TRANSMEMBRANE_TRANSPORTER_ACTIVITY	18	0.157242	0.518153	0.71785	1	1	2107	tags=33%, list=18%, signal=40%
GOMF_CYTOSKELETAL_MOTOR_ACTIVITY	51	0.203866	0.517902	0.325497	1	1	6011	tags=71%, list=50%, signal=141%
GOBP_MRNA_CIS_SPLICING_VIA_SPLICEOSOME	21	0.143779	0.517754	0.76699	1	1	3976	tags=48%, list=33%, signal=71%
GOBP_DNA_METHYLATION	40	0.172346	0.517573	0.370155	1	1	6314	tags=70%, list=53%, signal=148%
GOBP_PHOTOPERIODISM	21	0.156994	0.517083	0.694444	1	1	7234	tags=76%, list=61%, signal=193%
GOBP_REGULATION_OF_LEUKOCYTE_MEDIATED_CYTOTOXICITY	34	0.16507	0.516723	0.428846	1	1	1899	tags=32%, list=16%, signal=38%
GOBP_MITOCHONDRIAL_CYTOCHROME_C_OXIDASE_ASSEMBLY	23	0.138141	0.515371	0.746667	1	1	7187	tags=74%, list=60%, signal=185%
GOBP_REGULATION_OF_NUCLEASE_ACTIVITY	16	0.148253	0.515297	0.85575	1	1	10184	tags=100%, list=85%, signal=674%
GOBP_GLANDULAR_EPITHELIAL_CELL_DIFFERENTIATION	33	0.162275	0.515179	0.459203	1	1	4223	tags=52%, list=35%, signal=79%
GOBP_PYRIMIDINE_NUCLEOTIDE_CATABOLIC_PROCESS	21	0.149357	0.515141	0.760536	1	1	5048	tags=57%, list=42%, signal=99%
GOBP_NEGATIVE_REGULATION_OF_INTRINSIC_APOPTOTIC_SIGNALING_PATHWAY_IN_RESPONSE_TO_DNA_DAMAGE	24	0.143146	0.515131	0.726166	1	1	9748	tags=96%, list=82%, signal=518%
GOBP_NEGATIVE_REGULATION_OF_INTRINSIC_APOPTOTIC_SIGNALING_PATHWAY_BY_P53_CLASS_MEDIATOR	18	0.142289	0.514894	0.826007	1	1	4278	tags=50%, list=36%, signal=78%
GOBP_DOUBLE_STRAND_BREAK_REPAIR_VIA_NONHOMOLOGOUS_END_JOINING	49	0.189678	0.514795	0.326376	1	1	6036	tags=69%, list=50%, signal=140%
GOBP_MEIOSIS_I_CELL_CYCLE_PROCESS	46	0.174775	0.512718	0.334601	1	1	4155	tags=52%, list=35%, signal=80%
GOBP_REGULATION_OF_HISTONE_H3_K4_METHYLATION	31	0.16408	0.512639	0.451906	1	1	7298	tags=77%, list=61%, signal=198%
GOBP_REGULATION_OF_B_CELL_PROLIFERATION	30	0.15979	0.512263	0.492424	1	1	5665	tags=63%, list=47%, signal=120%
GOBP_PROTEIN_INSERTION_INTO_ER_MEMBRANE	21	0.156551	0.511798	0.680328	1	1	2685	tags=38%, list=22%, signal=49%
GOMF_PEPTIDE_HORMONE_BINDING	22	0.154895	0.511546	0.642857	1	1	7932	tags=82%, list=66%, signal=243%
GOMF_NUCLEOBASE_CONTAINING_COMPOUND_KINASE_ACTIVITY	35	0.16135	0.511287	0.425819	1	1	6615	tags=71%, list=55%, signal=159%
GOBP_POSITIVE_REGULATION_OF_INSULIN_SECRETION	36	0.171953	0.511168	0.397388	1	1	3927	tags=50%, list=33%, signal=74%
GOBP_NEGATIVE_REGULATION_OF_PROTEIN_LOCALIZATION_TO_MEMBRANE	25	0.157687	0.510512	0.586873	1	1	987	tags=24%, list=8%, signal=26%
GOCC_SITE_OF_DOUBLE_STRAND_BREAK	53	0.19015	0.510101	0.335714	1	1	8563	tags=91%, list=72%, signal=318%
GOBP_CELLULAR_METABOLIC_COMPOUND_SALVAGE	28	0.157557	0.509534	0.533582	1	1	7940	tags=82%, list=66%, signal=244%
GOBP_EMBRYONIC_DIGIT_MORPHOGENESIS	31	0.17035	0.509235	0.485437	1	1	5295	tags=61%, list=44%, signal=110%
GOBP_REGULATION_OF_PHOSPHATASE_ACTIVITY	54	0.193579	0.508362	0.324627	1	1	6108	tags=70%, list=51%, signal=143%
GOBP_RIBOSOMAL_LARGE_SUBUNIT_BIOGENESIS	69	0.2321	0.508153	0.414634	1	1	5037	tags=65%, list=42%, signal=112%
GOBP_CARTILAGE_DEVELOPMENT_INVOLVED_IN_ENDOCHONDRAL_BONE_MORPHOGENESIS	19	0.149715	0.508033	0.752536	1	1	10167	tags=100%, list=85%, signal=668%
GOMF_EXTRACELLULAR_MATRIX_BINDING	32	0.152992	0.507812	0.482824	1	1	2658	tags=38%, list=22%, signal=48%
GOBP_NEGATIVE_REGULATION_OF_UBIQUITIN_DEPENDENT_PROTEIN_CATABOLIC_PROCESS	42	0.154597	0.507771	0.398113	1	1	5558	tags=62%, list=46%, signal=115%
GOBP_PEPTIDYL_PROLINE_MODIFICATION	36	0.156871	0.50695	0.428854	1	1	1118	tags=25%, list=9%, signal=27%
GOBP_POSITIVE_REGULATION_OF_T_CELL_MEDIATED_IMMUNITY	32	0.15815	0.506227	0.481188	1	1	8574	tags=88%, list=72%, signal=309%
GOBP_REGULATION_OF_TYPE_I_INTERFERON_MEDIATED_SIGNALING_PATHWAY	31	0.152931	0.505847	0.52	1	1	6274	tags=68%, list=52%, signal=142%
GOBP_FILOPODIUM_ASSEMBLY	39	0.167248	0.505527	0.416667	1	1	5363	tags=62%, list=45%, signal=111%
GOBP_SUPEROXIDE_METABOLIC_PROCESS	34	0.167794	0.505014	0.445438	1	1	3273	tags=44%, list=27%, signal=61%
GOBP_HEPARAN_SULFATE_PROTEOGLYCAN_METABOLIC_PROCESS	27	0.143724	0.504577	0.62253	1	1	3598	tags=44%, list=30%, signal=63%
GOMF_ATP_DEPENDENT_PROTEIN_FOLDING_CHAPERONE	26	0.163577	0.504515	0.545106	1	1	4485	tags=54%, list=38%, signal=86%
GOMF_LIGAND_GATED_CATION_CHANNEL_ACTIVITY	25	0.15373	0.503171	0.632444	1	1	7729	tags=80%, list=65%, signal=226%
GOMF_PHOSPHATIDYLINOSITOL_3_KINASE_BINDING	16	0.14082	0.502793	0.868787	1	1	7284	tags=75%, list=61%, signal=192%
GOBP_NUCLEOLAR_LARGE_RRNA_TRANSCRIPTION_BY_RNA_POLYMERASE_I	17	0.137864	0.502656	0.876247	1	1	6792	tags=71%, list=57%, signal=163%
GOBP_MATURATION_OF_5_8S_RRNA	33	0.168459	0.502324	0.464435	1	1	7772	tags=82%, list=65%, signal=233%
GOBP_DEOXYRIBONUCLEOSIDE_MONOPHOSPHATE_METABOLIC_PROCESS	22	0.14802	0.502321	0.722433	1	1	5297	tags=59%, list=44%, signal=106%
GOBP_MITOTIC_METAPHASE_PLATE_CONGRESSION	43	0.164507	0.501635	0.35283	1	1	5268	tags=60%, list=44%, signal=108%
GOCC_PRESYNAPTIC_ACTIVE_ZONE	31	0.150845	0.500012	0.530957	1	1	3985	tags=48%, list=33%, signal=72%
GOBP_DETECTION_OF_CHEMICAL_STIMULUS	15	0.149581	0.499982	0.863095	1	1	8574	tags=87%, list=72%, signal=306%
GOBP_SPINAL_CORD_DEVELOPMENT	38	0.149367	0.499241	0.489237	1	1	10174	tags=100%, list=85%, signal=669%
GOMF_BHLH_TRANSCRIPTION_FACTOR_BINDING	15	0.144724	0.498709	0.874016	1	1	6241	tags=67%, list=52%, signal=139%
GOBP_GENITALIA_DEVELOPMENT	20	0.139694	0.498103	0.813559	1	1	7298	tags=75%, list=61%, signal=192%
GOBP_GRANULOCYTE_DIFFERENTIATION	20	0.14602	0.497981	0.77732	1	1	1245	tags=25%, list=10%, signal=28%
GOBP_KIDNEY_MORPHOGENESIS	49	0.173026	0.497781	0.322642	1	1	9406	tags=96%, list=79%, signal=448%
GOBP_NUCLEOBASE_BIOSYNTHETIC_PROCESS	18	0.147748	0.496826	0.784615	1	1	8862	tags=89%, list=74%, signal=343%
GOMF_O_METHYLTRANSFERASE_ACTIVITY	19	0.144569	0.49622	0.75835	1	1	8970	tags=89%, list=75%, signal=358%
GOCC_SPANNING_COMPONENT_OF_MEMBRANE	15	0.148492	0.495959	0.868627	1	1	2211	tags=33%, list=18%, signal=41%
GOBP_RESPONSE_TO_OXYGEN_RADICAL	17	0.139564	0.495727	0.887814	1	1	4662	tags=53%, list=39%, signal=87%
GOBP_AORTA_MORPHOGENESIS	18	0.136215	0.494563	0.861446	1	1	10328	tags=100%, list=86%, signal=734%
GOBP_T_HELPER_1_TYPE_IMMUNE_RESPONSE	19	0.151721	0.493365	0.741748	1	1	6997	tags=74%, list=59%, signal=177%
GOBP_EPIBOLY	24	0.146038	0.493269	0.675147	1	1	7721	tags=79%, list=65%, signal=223%
GOBP_REGULATION_OF_MITOCHONDRIAL_MEMBRANE_PERMEABILITY	45	0.184831	0.492699	0.352713	1	1	7096	tags=78%, list=59%, signal=191%
GOMF_RIBOSOMAL_SMALL_SUBUNIT_BINDING	17	0.145516	0.491589	0.817491	1	1	1778	tags=29%, list=15%, signal=35%
GOBP_CELLULAR_RESPONSE_TO_IONIZING_RADIATION	57	0.18748	0.490264	0.343866	1	1	3641	tags=49%, list=30%, signal=70%
GOBP_MICROTUBULE_ANCHORING	22	0.148861	0.489869	0.698603	1	1	8004	tags=82%, list=67%, signal=247%
GOBP_REGULATION_OF_NEUTROPHIL_MIGRATION	20	0.156745	0.489469	0.712	1	1	3508	tags=45%, list=29%, signal=64%
GOCC_DESMOSOME	16	0.138846	0.488379	0.896266	1	1	5066	tags=56%, list=42%, signal=97%
GOBP_CHROMOSOME_ORGANIZATION_INVOLVED_IN_MEIOTIC_CELL_CYCLE	30	0.160587	0.488006	0.558442	1	1	9242	tags=93%, list=77%, signal=410%
GOBP_TRANSCRIPTION_BY_RNA_POLYMERASE_I	49	0.158512	0.487885	0.359347	1	1	7139	tags=76%, list=60%, signal=187%
GOBP_RESPONSE_TO_GAMMA_RADIATION	41	0.179703	0.487783	0.392308	1	1	6314	tags=71%, list=53%, signal=149%
GOMF_PEPTIDE_N_ACETYLTRANSFERASE_ACTIVITY	38	0.148722	0.487756	0.44246	1	1	5148	tags=58%, list=43%, signal=101%
GOMF_PEPTIDE_LYSINE_N_ACETYLTRANSFERASE_ACTIVITY	32	0.160182	0.487396	0.525194	1	1	7429	tags=78%, list=62%, signal=206%
GOBP_BODY_FLUID_SECRETION	47	0.177682	0.48642	0.343023	1	1	8312	tags=87%, list=70%, signal=285%
GOBP_REGULATION_OF_BIOLOGICAL_PROCESS_INVOLVED_IN_SYMBIOTIC_INTERACTION	34	0.168988	0.48578	0.425447	1	1	3962	tags=50%, list=33%, signal=75%
GOBP_NUCLEOLUS_ORGANIZATION	15	0.146147	0.485589	0.906977	1	1	3833	tags=47%, list=32%, signal=69%
GOBP_RESPONSE_TO_ISCHEMIA	34	0.153839	0.48515	0.503846	1	1	8362	tags=85%, list=70%, signal=283%
GOBP_CALCIUM_ION_REGULATED_EXOCYTOSIS	23	0.14192	0.485069	0.743243	1	1	4543	tags=52%, list=38%, signal=84%
GOBP_CYTOPLASMIC_PATTERN_RECOGNITION_RECEPTOR_SIGNALING_PATHWAY	41	0.150416	0.483698	0.430528	1	1	5205	tags=59%, list=44%, signal=103%
GOBP_PYRIMIDINE_CONTAINING_COMPOUND_BIOSYNTHETIC_PROCESS	29	0.158249	0.482254	0.515564	1	1	8830	tags=90%, list=74%, signal=342%
GOBP_POSITIVE_REGULATION_OF_MRNA_SPLICING_VIA_SPLICEOSOME	21	0.146783	0.482032	0.771266	1	1	9633	tags=95%, list=81%, signal=489%
GOBP_RUFFLE_ORGANIZATION	49	0.170122	0.480614	0.370909	1	1	4317	tags=53%, list=36%, signal=83%
GOBP_MONOCYTE_DIFFERENTIATION	25	0.150997	0.480533	0.64466	1	1	8718	tags=88%, list=73%, signal=324%
GOCC_TRANSLATION_PREINITIATION_COMPLEX	18	0.141158	0.480058	0.862403	1	1	6284	tags=67%, list=53%, signal=140%
GOBP_MAINTENANCE_OF_BLOOD_BRAIN_BARRIER	28	0.146645	0.480052	0.611429	1	1	9778	tags=96%, list=82%, signal=528%
GOBP_REGULATION_OF_LAMELLIPODIUM_ORGANIZATION	38	0.162983	0.479531	0.391969	1	1	1832	tags=32%, list=15%, signal=37%
GOBP_REGULATION_OF_RESPONSE_TO_REACTIVE_OXYGEN_SPECIES	25	0.147309	0.478574	0.662289	1	1	8762	tags=88%, list=73%, signal=329%
GOBP_REGULATION_OF_PROTEIN_IMPORT_INTO_NUCLEUS	45	0.162889	0.477214	0.376953	1	1	5232	tags=60%, list=44%, signal=106%
GOBP_MEIOTIC_CHROMOSOME_SEGREGATION	34	0.152798	0.477133	0.495379	1	1	4155	tags=50%, list=35%, signal=76%
GOBP_MESENCHYMAL_CELL_MIGRATION	30	0.13304	0.47682	0.667961	1	1	4390	tags=50%, list=37%, signal=79%
GOBP_NEGATIVE_REGULATION_OF_CELL_JUNCTION_ASSEMBLY	20	0.133075	0.476427	0.849903	1	1	7377	tags=75%, list=62%, signal=196%
GOMF_EPIDERMAL_GROWTH_FACTOR_RECEPTOR_BINDING	20	0.131797	0.476044	0.827381	1	1	7990	tags=80%, list=67%, signal=241%
GOBP_ENDOCHONDRAL_BONE_MORPHOGENESIS	31	0.149866	0.475067	0.529524	1	1	10167	tags=100%, list=85%, signal=667%
GOCC_HETEROCHROMATIN	50	0.191483	0.475006	0.372514	1	1	6327	tags=72%, list=53%, signal=152%
GOBP_PROTEIN_LOCALIZATION_TO_CELL_CELL_JUNCTION	21	0.146113	0.474518	0.793103	1	1	5656	tags=62%, list=47%, signal=117%
GOBP_HEPATOCYTE_APOPTOTIC_PROCESS	17	0.140525	0.47436	0.859048	1	1	6057	tags=65%, list=51%, signal=131%
GOMF_RNA_POLYMERASE_II_GENERAL_TRANSCRIPTION_INITIATION_FACTOR_ACTIVITY	30	0.141845	0.474323	0.626482	1	1	9067	tags=90%, list=76%, signal=372%
GOCC_SMALL_SUBUNIT_PROCESSOME	31	0.144885	0.473369	0.574388	1	1	5213	tags=58%, list=44%, signal=103%
GOBP_PROTEOGLYCAN_METABOLIC_PROCESS	47	0.169073	0.47331	0.378119	1	1	3836	tags=49%, list=32%, signal=72%
GOBP_ADENYLATE_CYCLASE_INHIBITING_G_PROTEIN_COUPLED_RECEPTOR_SIGNALING_PATHWAY	19	0.132302	0.47203	0.878906	1	1	7858	tags=79%, list=66%, signal=230%
GOCC_SMALL_RIBOSOMAL_SUBUNIT	71	0.205294	0.471649	0.392989	1	1	8504	tags=92%, list=71%, signal=315%
GOBP_OSTEOCLAST_DIFFERENTIATION	47	0.157252	0.471091	0.37782	1	1	9064	tags=91%, list=76%, signal=377%
GOBP_HEART_VALVE_MORPHOGENESIS	29	0.154247	0.470999	0.526703	1	1	7641	tags=79%, list=64%, signal=219%
GOBP_REGULATION_OF_SUPEROXIDE_METABOLIC_PROCESS	21	0.125943	0.470276	0.867769	1	1	6466	tags=67%, list=54%, signal=145%
GOBP_COLLAGEN_FIBRIL_ORGANIZATION	25	0.146655	0.469571	0.656827	1	1	6857	tags=72%, list=57%, signal=168%
GOBP_REGULATION_OF_SYNAPSE_ASSEMBLY	34	0.141769	0.468664	0.560241	1	1	2880	tags=38%, list=24%, signal=50%
GOBP_CYTOPLASMIC_PATTERN_RECOGNITION_RECEPTOR_SIGNALING_PATHWAY_IN_RESPONSE_TO_VIRUS	26	0.141765	0.46856	0.713748	1	1	5205	tags=58%, list=44%, signal=102%
GOBP_CELLULAR_RESPONSE_TO_ACID_CHEMICAL	55	0.177433	0.467922	0.354528	1	1	8321	tags=87%, list=70%, signal=286%
GOBP_NADP_METABOLIC_PROCESS	35	0.163219	0.467247	0.452191	1	1	786	tags=23%, list=7%, signal=24%
GOBP_REGULATION_OF_LEUKOCYTE_DEGRANULATION	23	0.139016	0.466912	0.736641	1	1	6137	tags=65%, list=51%, signal=134%
GOBP_REGULATION_OF_T_CELL_MEDIATED_IMMUNITY	42	0.159004	0.466424	0.415414	1	1	3513	tags=45%, list=29%, signal=64%
GOMF_PROTEIN_PHOSPHATASE_2A_BINDING	24	0.15357	0.466296	0.708419	1	1	7133	tags=75%, list=60%, signal=186%
GOBP_CARDIAC_MUSCLE_CELL_ACTION_POTENTIAL_INVOLVED_IN_CONTRACTION	23	0.131349	0.466117	0.795019	1	1	2590	tags=35%, list=22%, signal=44%
GOBP_POSITIVE_REGULATION_OF_NUCLEOCYTOPLASMIC_TRANSPORT	49	0.169198	0.465561	0.372222	1	1	4328	tags=53%, list=36%, signal=83%
GOBP_ENDODERMAL_CELL_DIFFERENTIATION	25	0.137066	0.465378	0.725528	1	1	1233	tags=24%, list=10%, signal=27%
GOBP_POSITIVE_REGULATION_OF_HEART_GROWTH	15	0.136097	0.465029	0.915414	1	1	3953	tags=47%, list=33%, signal=70%
GOBP_MYOTUBE_DIFFERENTIATION	50	0.16971	0.465002	0.354651	1	1	6108	tags=68%, list=51%, signal=138%
GOBP_MITOTIC_SISTER_CHROMATID_COHESION	17	0.138791	0.464806	0.891616	1	1	3968	tags=47%, list=33%, signal=70%
GOBP_RRNA_MODIFICATION	30	0.137652	0.464172	0.671968	1	1	9914	tags=97%, list=83%, signal=565%
GOBP_REGULATION_OF_STRIATED_MUSCLE_CELL_DIFFERENTIATION	35	0.155034	0.46319	0.493507	1	1	5324	tags=60%, list=45%, signal=108%
GOBP_VIRAL_RNA_GENOME_REPLICATION	19	0.132152	0.463139	0.865979	1	1	8489	tags=84%, list=71%, signal=290%
GOMF_PHOSPHATIDYLINOSITOL_4_5_BISPHOSPHATE_BINDING	47	0.174126	0.462669	0.362429	1	1	5302	tags=62%, list=44%, signal=110%
GOMF_REGULATORY_RNA_BINDING	27	0.146593	0.462345	0.628	1	1	7106	tags=74%, list=59%, signal=182%
GOBP_CILIUM_OR_FLAGELLUM_DEPENDENT_CELL_MOTILITY	44	0.162976	0.461885	0.396584	1	1	4307	tags=52%, list=36%, signal=81%
GOBP_PROTEIN_LOCALIZATION_TO_CHROMOSOME	66	0.190455	0.461869	0.362976	1	1	4799	tags=59%, list=40%, signal=98%
GOBP_REGULATION_OF_DNA_DAMAGE_RESPONSE_SIGNAL_TRANSDUCTION_BY_P53_CLASS_MEDIATOR	26	0.136165	0.461311	0.724265	1	1	4812	tags=54%, list=40%, signal=90%
GOBP_PROGRAMMED_NECROTIC_CELL_DEATH	37	0.136389	0.461027	0.570039	1	1	5805	tags=62%, list=49%, signal=120%
GOBP_NEGATIVE_REGULATION_OF_CHROMOSOME_ORGANIZATION	60	0.172509	0.460807	0.342803	1	1	5917	tags=67%, list=49%, signal=131%
GOBP_PURINE_NUCLEOSIDE_MONOPHOSPHATE_METABOLIC_PROCESS	38	0.150155	0.460504	0.470363	1	1	9850	tags=97%, list=82%, signal=551%
GOBP_MEMBRANE_BIOGENESIS	49	0.172215	0.460153	0.372694	1	1	5268	tags=61%, list=44%, signal=109%
GOBP_MORPHOGENESIS_OF_A_POLARIZED_EPITHELIUM	64	0.204281	0.459421	0.397059	1	1	2987	tags=45%, list=25%, signal=60%
GOBP_ENDODERM_DEVELOPMENT	43	0.143518	0.459239	0.466038	1	1	5240	tags=58%, list=44%, signal=103%
GOBP_APICAL_JUNCTION_ASSEMBLY	50	0.170097	0.459148	0.359347	1	1	5147	tags=60%, list=43%, signal=105%
GOBP_GMP_METABOLIC_PROCESS	24	0.134597	0.458895	0.757116	1	1	9850	tags=96%, list=82%, signal=543%
GOBP_NEGATIVE_REGULATION_OF_STEM_CELL_DIFFERENTIATION	20	0.128613	0.458854	0.881679	1	1	8028	tags=80%, list=67%, signal=243%
GOBP_POSITIVE_REGULATION_OF_DNA_BINDING	32	0.147182	0.458129	0.597328	1	1	7584	tags=78%, list=63%, signal=213%
GOCC_PRECATALYTIC_SPLICEOSOME	50	0.174826	0.457401	0.367647	1	1	8199	tags=86%, list=69%, signal=273%
GOBP_POSITIVE_REGULATION_OF_STEM_CELL_POPULATION_MAINTENANCE	37	0.157339	0.457239	0.444444	1	1	4586	tags=54%, list=38%, signal=87%
GOBP_NEGATIVE_REGULATION_OF_PROTEIN_KINASE_B_SIGNALING	26	0.13798	0.45702	0.706478	1	1	8009	tags=81%, list=67%, signal=244%
GOBP_METANEPHROS_DEVELOPMENT	43	0.158914	0.457018	0.385356	1	1	9783	tags=98%, list=82%, signal=536%
GOBP_REGULATION_OF_ATP_BIOSYNTHETIC_PROCESS	16	0.138857	0.456193	0.883399	1	1	9549	tags=94%, list=80%, signal=465%
GOBP_RIG_I_SIGNALING_PATHWAY	21	0.136201	0.455678	0.816956	1	1	5205	tags=57%, list=44%, signal=101%
GOMF_ENDORIBONUCLEASE_ACTIVITY_PRODUCING_5_PHOSPHOMONOESTERS	25	0.133697	0.455586	0.754826	1	1	7968	tags=80%, list=67%, signal=239%
GOMF_METHYL_CPG_BINDING	17	0.13508	0.455159	0.882812	1	1	6122	tags=65%, list=51%, signal=132%
GOBP_RESPONSE_TO_COCAINE	20	0.134269	0.455032	0.845714	1	1	4374	tags=50%, list=37%, signal=79%
GOBP_GLYCOPROTEIN_CATABOLIC_PROCESS	21	0.133724	0.45365	0.835317	1	1	111	tags=14%, list=1%, signal=14%
GOBP_TRABECULA_MORPHOGENESIS	25	0.146119	0.453219	0.655367	1	1	1125	tags=24%, list=9%, signal=26%
GOBP_CELLULAR_RESPONSE_TO_ALKALOID	19	0.139269	0.453065	0.831439	1	1	5258	tags=58%, list=44%, signal=103%
GOBP_POSITIVE_REGULATION_OF_MULTICELLULAR_ORGANISM_GROWTH	16	0.128879	0.452891	0.919753	1	1	5185	tags=56%, list=43%, signal=99%
GOBP_REGULATION_OF_CYTOSOLIC_CALCIUM_ION_CONCENTRATION	16	0.120749	0.446934	0.946565	1	1	9018	tags=88%, list=75%, signal=356%

### Sheet: UACR increase (Tub Negative)
NAME	SIZE	ES	NES	NOM p-val	FDR q-val	FWER p-val	RANK AT MAX	LEADING EDGE
GOBP_LUNG_ALVEOLUS_DEVELOPMENT	27	-0.999306	-4.63859	0.00212314	0.236855	0.196	3	tags=4%, list=0%, signal=4%
GOBP_REGULATION_OF_MITOCHONDRIAL_FISSION	25	-0.999353	-4.51439	0.00200401	0.285886	0.652	3	tags=4%, list=0%, signal=4%
GOBP_CELLULAR_RESPONSE_TO_NUTRIENT	27	-0.997786	-4.57	0.0204499	0.286863	0.421	7	tags=4%, list=0%, signal=4%
GOBP_SEMAPHORIN_PLEXIN_SIGNALING_PATHWAY	23	-0.9994	-4.48746	0.0021097	0.313998	0.776	3	tags=4%, list=0%, signal=4%
GOBP_POSITIVE_REGULATION_OF_BMP_SIGNALING_PATHWAY	21	-0.999447	-4.43283	0	0.338816	0.92	3	tags=5%, list=0%, signal=5%
GOBP_REGULATION_OF_GLIAL_CELL_DIFFERENTIATION	31	-0.99964	-4.51901	0	0.361845	0.64	2	tags=3%, list=0%, signal=3%
GOBP_REGULATION_OF_MACROPHAGE_ACTIVATION	27	-0.999688	-4.28593	0	0.377397	1	2	tags=4%, list=0%, signal=4%
GOBP_MESENCHYMAL_CELL_PROLIFERATION	20	-0.999675	-4.40572	0.00412371	0.38626	0.962	4	tags=10%, list=0%, signal=10%
GOBP_REGULATION_OF_CHOLESTEROL_METABOLIC_PROCESS	26	-0.9997	-4.43293	0	0.386913	0.918	2	tags=4%, list=0%, signal=4%
GOMF_ZINC_ION_TRANSMEMBRANE_TRANSPORTER_ACTIVITY	17	-0.997033	-4.30334	0.01875	0.390949	0.999	11	tags=6%, list=0%, signal=6%
GOBP_PHOSPHATIDYLCHOLINE_BIOSYNTHETIC_PROCESS	22	-0.991597	-4.28625	0.0415842	0.392686	0.999	13	tags=5%, list=0%, signal=5%
GOBP_REGULATION_OF_LIPID_CATABOLIC_PROCESS	29	-0.999664	-4.29662	0	0.392947	0.999	2	tags=3%, list=0%, signal=3%
GOBP_SIGNALING_RECEPTOR_LIGAND_PRECURSOR_PROCESSING	23	-0.998776	-4.31452	0.00613497	0.397615	0.999	6	tags=4%, list=0%, signal=4%
GOBP_NEUTRAL_LIPID_BIOSYNTHETIC_PROCESS	31	-0.998568	-4.28984	0.0187891	0.398283	0.999	16	tags=6%, list=0%, signal=6%
GOBP_ZINC_ION_HOMEOSTASIS	27	-0.995655	-4.32133	0.0315582	0.400722	0.999	11	tags=4%, list=0%, signal=4%
GOCC_ENDOLYSOSOME	24	-0.999724	-4.30604	0	0.403302	0.999	2	tags=4%, list=0%, signal=4%
GOBP_POSITIVE_REGULATION_OF_CELL_MATRIX_ADHESION	42	-0.998955	-4.32876	0.00592885	0.405188	0.998	3	tags=2%, list=0%, signal=2%
GOBP_LEUKOCYTE_ACTIVATION_INVOLVED_IN_INFLAMMATORY_RESPONSE	25	-0.999712	-4.35095	0	0.418492	0.997	2	tags=4%, list=0%, signal=4%
GOBP_RENAL_WATER_HOMEOSTASIS	20	-0.999154	-4.3311	0.0102249	0.42469	0.998	5	tags=5%, list=0%, signal=5%
GOBP_FLUID_TRANSPORT	18	-0.999216	-4.19371	0.01	0.42587	1	5	tags=6%, list=0%, signal=6%
GOBP_INTESTINAL_ABSORPTION	24	-0.999724	-4.19634	0	0.427996	1	2	tags=4%, list=0%, signal=4%
GOBP_OVARIAN_FOLLICLE_DEVELOPMENT	27	-0.999306	-4.17726	0.00208768	0.428322	1	3	tags=4%, list=0%, signal=4%
GOBP_FAT_SOLUBLE_VITAMIN_METABOLIC_PROCESS	22	-0.998131	-4.17878	0.0268041	0.432325	1	7	tags=5%, list=0%, signal=5%
GOBP_CELLULAR_RESPONSE_TO_VITAMIN	21	-0.9982	-4.22768	0.00994036	0.434426	1	7	tags=5%, list=0%, signal=5%
GOBP_REGULATION_OF_PHOSPHOLIPID_METABOLIC_PROCESS	27	-0.999688	-4.17208	0	0.43504	1	2	tags=4%, list=0%, signal=4%
GOCC_CLATHRIN_COATED_ENDOCYTIC_VESICLE_MEMBRANE	39	-0.999545	-4.1972	0	0.435693	1	2	tags=3%, list=0%, signal=3%
GOBP_RESPONSE_TO_VITAMIN_D	24	-0.997993	-4.20745	0.014553	0.437226	1	7	tags=4%, list=0%, signal=4%
GOBP_INTRACELLULAR_STEROL_TRANSPORT	22	-0.999748	-4.21432	0	0.438103	1	2	tags=5%, list=0%, signal=5%
GOBP_MATERNAL_PLACENTA_DEVELOPMENT	25	-0.997924	-4.17992	0.0127119	0.43829	1	7	tags=4%, list=0%, signal=4%
GOBP_NEGATIVE_REGULATION_OF_EPITHELIAL_CELL_DIFFERENTIATION	21	-0.991365	-4.21054	0.0293501	0.438449	1	14	tags=5%, list=0%, signal=5%
GOBP_NEGATIVE_REGULATION_OF_RNA_SPLICING	24	-0.990231	-4.18525	0.0443548	0.438658	1	14	tags=4%, list=0%, signal=4%
GOBP_REGULATION_OF_KERATINOCYTE_PROLIFERATION	29	-0.998296	-4.33556	0.0186335	0.438732	0.998	14	tags=7%, list=0%, signal=7%
GOBP_REGULATION_OF_RESPONSE_TO_EXTRACELLULAR_STIMULUS	18	-0.998407	-4.23001	0.0203666	0.439455	1	7	tags=6%, list=0%, signal=6%
GOMF_TRANSMEMBRANE_RECEPTOR_PROTEIN_KINASE_ACTIVITY	45	-0.997406	-4.3542	0.0236052	0.439846	0.997	22	tags=4%, list=0%, signal=4%
GOBP_CELLULAR_RESPONSE_TO_FATTY_ACID	22	-0.999748	-4.18223	0	0.440324	1	2	tags=5%, list=0%, signal=5%
GOBP_SKIN_EPIDERMIS_DEVELOPMENT	47	-0.998393	-4.19889	0.0152174	0.441343	1	4	tags=2%, list=0%, signal=2%
GOBP_PLASMA_LIPOPROTEIN_PARTICLE_CLEARANCE	25	-0.999712	-4.21687	0	0.44223	1	2	tags=4%, list=0%, signal=4%
GOMF_AMYLOID_BETA_BINDING	47	-0.999332	-4.20152	0.00419287	0.444514	1	6	tags=4%, list=0%, signal=4%
GOBP_HORMONE_BIOSYNTHETIC_PROCESS	30	-0.997579	-4.1655	0.0169851	0.445337	1	7	tags=3%, list=0%, signal=3%
GOBP_RESPONSE_TO_ZINC_ION	28	-0.995517	-4.22002	0.0319829	0.445788	1	11	tags=4%, list=0%, signal=4%
GOBP_RECEPTOR_RECYCLING	25	-0.999712	-4.43379	0	0.447264	0.918	2	tags=4%, list=0%, signal=4%
GOBP_CELLULAR_MODIFIED_AMINO_ACID_BIOSYNTHETIC_PROCESS	40	-0.984111	-4.23126	0.0723141	0.448805	1	19	tags=5%, list=0%, signal=5%
GOBP_GLIAL_CELL_ACTIVATION	25	-0.999712	-4.23757	0	0.45557	1	2	tags=4%, list=0%, signal=4%
GOBP_REGULATION_OF_MEMBRANE_DEPOLARIZATION	24	-0.999377	-4.15514	0.00423729	0.456424	1	3	tags=4%, list=0%, signal=4%
GOBP_POLYOL_BIOSYNTHETIC_PROCESS	40	-0.996891	-4.24158	0.032967	0.459336	1	7	tags=3%, list=0%, signal=2%
GOBP_MRNA_SPLICE_SITE_SELECTION	24	-0.990231	-4.24657	0.0474138	0.459688	1	14	tags=4%, list=0%, signal=4%
GOBP_BRANCHING_INVOLVED_IN_BLOOD_VESSEL_MORPHOGENESIS	17	-0.999541	-4.23172	0.00207469	0.462685	1	3	tags=6%, list=0%, signal=6%
GOBP_NEGATIVE_REGULATION_OF_LIPID_BIOSYNTHETIC_PROCESS	33	-0.997373	-4.15554	0.0212766	0.464148	1	7	tags=3%, list=0%, signal=3%
GOBP_REGULATION_OF_HEMATOPOIETIC_PROGENITOR_CELL_DIFFERENTIATION	30	-0.999236	-4.35674	0.00386847	0.469284	0.994	3	tags=3%, list=0%, signal=3%
GOBP_LUNG_EPITHELIUM_DEVELOPMENT	27	-0.998354	-4.2473	0.0189474	0.474559	1	14	tags=7%, list=0%, signal=7%
GOBP_ENDOTHELIAL_CELL_APOPTOTIC_PROCESS	33	-0.999166	-4.1285	0.012931	0.476293	1	3	tags=3%, list=0%, signal=3%
GOBP_LOW_DENSITY_LIPOPROTEIN_PARTICLE_CLEARANCE	18	-0.999796	-4.12353	0	0.481696	1	2	tags=6%, list=0%, signal=6%
GOMF_TRANSMEMBRANE_RECEPTOR_PROTEIN_TYROSINE_KINASE_ACTIVITY	33	-0.997686	-4.12887	0.0367171	0.48361	1	22	tags=6%, list=0%, signal=6%
GOBP_POSITIVE_REGULATION_OF_EPITHELIAL_CELL_DIFFERENTIATION	19	-0.998338	-4.11936	0.0154739	0.484065	1	7	tags=5%, list=0%, signal=5%
GOBP_VASCULAR_ENDOTHELIAL_GROWTH_FACTOR_SIGNALING_PATHWAY	24	-0.92864	-4.1404	0.0597015	0.485703	1	22	tags=8%, list=0%, signal=8%
GOBP_NEUROINFLAMMATORY_RESPONSE	33	-0.999616	-4.13335	0	0.487496	1	2	tags=3%, list=0%, signal=3%
GOBP_REGULATION_OF_ALCOHOL_BIOSYNTHETIC_PROCESS	27	-0.997786	-4.13008	0.0188285	0.488233	1	7	tags=4%, list=0%, signal=4%
GOMF_OXIDOREDUCTASE_ACTIVITY_ACTING_ON_PAIRED_DONORS_WITH_INCORPORATION_OR_REDUCTION_OF_MOLECULAR_OXYGEN_NAD_P_H_AS_ONE_DONOR_AND_INCORPORATION_OF_ONE_ATOM_OF_OXYGEN	22	-0.998131	-4.11487	0.0248963	0.488894	1	7	tags=5%, list=0%, signal=5%
GOBP_REGULATION_OF_MORPHOGENESIS_OF_AN_EPITHELIUM	31	-0.998893	-4.24748	0.00813008	0.492381	1	4	tags=3%, list=0%, signal=3%
GOBP_NEGATIVE_REGULATION_OF_EPITHELIAL_CELL_APOPTOTIC_PROCESS	34	-0.99837	-4.36213	0.0145228	0.492558	0.989	14	tags=6%, list=0%, signal=6%
GOBP_RESPONSE_TO_ESTROGEN	38	-0.997029	-4.13351	0.0310559	0.495571	1	7	tags=3%, list=0%, signal=3%
GOBP_REGULATION_OF_TRIGLYCERIDE_BIOSYNTHETIC_PROCESS	16	-0.99982	-4.07811	0	0.502148	1	2	tags=6%, list=0%, signal=6%
GOMF_EXOGENOUS_PROTEIN_BINDING	45	-0.999473	-4.07812	0	0.50913	1	2	tags=2%, list=0%, signal=2%
GOBP_TRIGLYCERIDE_BIOSYNTHETIC_PROCESS	26	-0.998627	-4.10105	0.0163265	0.509271	1	16	tags=8%, list=0%, signal=8%
GOBP_REGULATION_OF_ALTERNATIVE_MRNA_SPLICING_VIA_SPLICEOSOME	43	-0.983105	-4.07022	0.0786749	0.510004	1	14	tags=2%, list=0%, signal=2%
GOBP_REGULATION_OF_NEUROINFLAMMATORY_RESPONSE	15	-0.999832	-4.03618	0	0.510312	1	2	tags=7%, list=0%, signal=7%
GOBP_MATERNAL_PROCESS_INVOLVED_IN_FEMALE_PREGNANCY	35	-0.997235	-4.04082	0.0300601	0.511283	1	7	tags=3%, list=0%, signal=3%
GOBP_MITOCHONDRIAL_FISSION	33	-0.999166	-4.07211	0.0146444	0.511511	1	3	tags=3%, list=0%, signal=3%
GOBP_REGULATION_OF_KERATINOCYTE_DIFFERENTIATION	18	-0.998142	-4.03777	0.0167715	0.512505	1	14	tags=11%, list=0%, signal=11%
GOBP_LUNG_MORPHOGENESIS	31	-0.998238	-4.07942	0.0214425	0.51262	1	14	tags=6%, list=0%, signal=6%
GOMF_PRE_MRNA_BINDING	25	-0.989853	-4.04183	0.0554455	0.515202	1	14	tags=4%, list=0%, signal=4%
GOBP_REGULATION_OF_PLASMA_LIPOPROTEIN_PARTICLE_LEVELS	40	-0.999533	-4.10178	0	0.515393	1	2	tags=3%, list=0%, signal=2%
GOBP_GLYCEROLIPID_CATABOLIC_PROCESS	36	-0.98226	-4.06602	0.0581897	0.515736	1	2	tags=3%, list=0%, signal=3%
GOBP_REGULATION_OF_RECEPTOR_RECYCLING	17	-0.999808	-4.03022	0	0.517831	1	2	tags=6%, list=0%, signal=6%
GOBP_MEMBRANE_DEPOLARIZATION	35	-0.999119	-4.04273	0.004329	0.519055	1	3	tags=3%, list=0%, signal=3%
GOBP_SALIVARY_GLAND_DEVELOPMENT	21	-0.999206	-4.05077	0.00785855	0.519388	1	4	tags=5%, list=0%, signal=5%
GOBP_AMINO_ACID_BETAINE_METABOLIC_PROCESS	17	-0.984264	-4.07942	0.0390456	0.52005	1	19	tags=6%, list=0%, signal=6%
GOBP_EMBRYONIC_HEMOPOIESIS	18	-0.999517	-4.04732	0.00603622	0.520955	1	3	tags=6%, list=0%, signal=6%
GOBP_POSITIVE_REGULATION_OF_FOCAL_ADHESION_ASSEMBLY	22	-0.999424	-4.09352	0.00214133	0.521277	1	3	tags=5%, list=0%, signal=5%
GOBP_PROTEIN_CATABOLIC_PROCESS_IN_THE_VACUOLE	20	-0.999772	-4.0609	0	0.522489	1	2	tags=5%, list=0%, signal=5%
GOBP_POSITIVE_REGULATION_OF_MITOCHONDRIAL_FISSION	18	-0.999517	-4.0438	0.00206186	0.52302	1	3	tags=6%, list=0%, signal=6%
GOBP_POSITIVE_REGULATION_OF_CELL_SUBSTRATE_JUNCTION_ORGANIZATION	27	-0.999306	-4.08081	0.00838574	0.524155	1	3	tags=4%, list=0%, signal=4%
GOBP_CELLULAR_RESPONSE_TO_LIPOPROTEIN_PARTICLE_STIMULUS	22	-0.999748	-4.02486	0	0.52457	1	2	tags=5%, list=0%, signal=5%
GOMF_TRANSITION_METAL_ION_TRANSMEMBRANE_TRANSPORTER_ACTIVITY	28	-0.995517	-4.05151	0.0480167	0.524642	1	11	tags=4%, list=0%, signal=4%
GOBP_REGULATION_OF_HORMONE_METABOLIC_PROCESS	23	-0.998062	-4.01463	0.015873	0.525541	1	7	tags=4%, list=0%, signal=4%
GOBP_NEGATIVE_REGULATION_OF_GLIOGENESIS	15	-0.999832	-4.01106	0	0.527397	1	2	tags=7%, list=0%, signal=7%
GOBP_POSITIVE_REGULATION_OF_LIPASE_ACTIVITY	29	-0.934918	-4.01624	0.0893971	0.527451	1	22	tags=3%, list=0%, signal=3%
GOBP_WATER_HOMEOSTASIS	40	-0.998528	-4.01843	0.0142566	0.527737	1	5	tags=3%, list=0%, signal=2%
GOBP_SPHINGOMYELIN_METABOLIC_PROCESS	18	-0.993014	-4.05547	0.031746	0.529494	1	13	tags=6%, list=0%, signal=6%
GOBP_POSITIVE_REGULATION_OF_MONOOXYGENASE_ACTIVITY	18	-0.998407	-4.05203	0.0116505	0.530344	1	7	tags=6%, list=0%, signal=6%
GOBP_AMYLOID_FIBRIL_FORMATION	29	-0.999664	-4.08398	0	0.531241	1	2	tags=3%, list=0%, signal=3%
GOBP_REGULATION_OF_STEROID_BIOSYNTHETIC_PROCESS	40	-0.996891	-4.08102	0.0258964	0.531415	1	7	tags=3%, list=0%, signal=2%
GOBP_HUMORAL_IMMUNE_RESPONSE_MEDIATED_BY_CIRCULATING_IMMUNOGLOBULIN	30	-0.972849	-4.01866	0.0783505	0.533135	1	20	tags=3%, list=0%, signal=3%
GOBP_NEGATIVE_REGULATION_OF_MRNA_PROCESSING	20	-0.991744	-4.08671	0.0416667	0.533518	1	14	tags=5%, list=0%, signal=5%
GOBP_INTRACELLULAR_LIPID_TRANSPORT	33	-0.999616	-4.00612	0	0.53399	1	2	tags=3%, list=0%, signal=3%
GOBP_POSITIVE_REGULATION_OF_STEM_CELL_PROLIFERATION	20	-0.999471	-3.99721	0.004	0.538336	1	3	tags=5%, list=0%, signal=5%
GOBP_REGULATION_OF_MORPHOGENESIS_OF_A_BRANCHING_STRUCTURE	28	-0.998987	-3.98563	0.011811	0.540855	1	4	tags=4%, list=0%, signal=4%
GOMF_CORECEPTOR_ACTIVITY	21	-0.999447	-3.98783	0.0039604	0.540891	1	3	tags=5%, list=0%, signal=5%
GOBP_ASTROCYTE_DEVELOPMENT	17	-0.999808	-3.98959	0	0.54245	1	2	tags=6%, list=0%, signal=6%
GOBP_REGULATION_OF_MITOCHONDRIAL_MEMBRANE_POTENTIAL	48	-0.998814	-3.96448	0.014862	0.542988	1	3	tags=2%, list=0%, signal=2%
GOBP_POSITIVE_REGULATION_OF_MITOCHONDRION_ORGANIZATION	60	-0.967108	-3.99734	0.0895197	0.543664	1	3	tags=2%, list=0%, signal=2%
GOBP_AMYLOID_BETA_CLEARANCE	24	-0.999724	-3.96564	0	0.544727	1	2	tags=4%, list=0%, signal=4%
GOBP_ORGANISM_EMERGENCE_FROM_PROTECTIVE_STRUCTURE	17	-0.993369	-3.99913	0.0390144	0.545234	1	13	tags=6%, list=0%, signal=6%
GOBP_LYSOSOMAL_PROTEIN_CATABOLIC_PROCESS	17	-0.999808	-3.99039	0	0.546339	1	2	tags=6%, list=0%, signal=6%
GOCC_TERTIARY_GRANULE_MEMBRANE	41	-0.970632	-3.96634	0.0854167	0.548228	1	18	tags=2%, list=0%, signal=2%
GOBP_POSITIVE_CHEMOTAXIS	30	-0.999541	-3.96729	0.00210084	0.551138	1	4	tags=7%, list=0%, signal=7%
GOBP_ARTERY_MORPHOGENESIS	40	-0.999533	-3.96881	0	0.553365	1	2	tags=3%, list=0%, signal=2%
GOBP_CELL_MIGRATION_INVOLVED_IN_SPROUTING_ANGIOGENESIS	35	-0.96667	-3.96947	0.109705	0.557284	1	3	tags=3%, list=0%, signal=3%
GOBP_REGULATION_OF_TRIGLYCERIDE_METABOLIC_PROCESS	25	-0.999712	-3.95445	0	0.557802	1	2	tags=4%, list=0%, signal=4%
GOBP_COMPLEMENT_ACTIVATION	36	-0.967706	-3.97106	0.0956175	0.559237	1	20	tags=3%, list=0%, signal=3%
GOBP_VASCULAR_ENDOTHELIAL_CELL_PROLIFERATION	15	-0.965584	-3.9711	0.0382294	0.564427	1	22	tags=7%, list=0%, signal=7%
GOCC_CLATHRIN_COATED_ENDOCYTIC_VESICLE	48	-0.999437	-3.94748	0	0.565647	1	2	tags=2%, list=0%, signal=2%
GOBP_REGULATION_OF_STEROID_METABOLIC_PROCESS	57	-0.999102	-3.93652	0.00228833	0.574144	1	7	tags=4%, list=0%, signal=3%
GOBP_VASCULOGENESIS	49	-0.998791	-3.93002	0.00423729	0.575167	1	3	tags=2%, list=0%, signal=2%
GOBP_EXOCRINE_SYSTEM_DEVELOPMENT	25	-0.999081	-3.92657	0.00649351	0.57646	1	4	tags=4%, list=0%, signal=4%
GOBP_POSITIVE_REGULATION_OF_PHOSPHOLIPASE_ACTIVITY	22	-0.950004	-3.93742	0.0630252	0.577701	1	22	tags=5%, list=0%, signal=5%
GOBP_PHOSPHOLIPID_CATABOLIC_PROCESS	38	-0.982237	-3.93024	0.0729614	0.579767	1	2	tags=3%, list=0%, signal=3%
GOBP_REGULATION_OF_MONOOXYGENASE_ACTIVITY	31	-0.997511	-3.91632	0.0309278	0.581423	1	7	tags=3%, list=0%, signal=3%
GOBP_GLYCEROPHOSPHOLIPID_CATABOLIC_PROCESS	22	-0.982422	-3.92132	0.0667939	0.582338	1	2	tags=5%, list=0%, signal=5%
GOMF_CARGO_RECEPTOR_ACTIVITY	39	-0.998305	-3.91862	0.0324544	0.58254	1	18	tags=5%, list=0%, signal=5%
GOBP_POSITIVE_REGULATION_OF_PHOSPHATIDYLINOSITOL_3_KINASE_SIGNALING	44	-0.99743	-3.90923	0.0176991	0.588544	1	22	tags=5%, list=0%, signal=5%
GOBP_ORGANIC_HYDROXY_COMPOUND_CATABOLIC_PROCESS	46	-0.996478	-3.82716	0.0301724	0.589997	1	7	tags=2%, list=0%, signal=2%
GOMF_MONOOXYGENASE_ACTIVITY	50	-0.995897	-3.83564	0.0393375	0.591511	1	16	tags=4%, list=0%, signal=4%
GOBP_APOPTOTIC_CELL_CLEARANCE	31	-0.971988	-3.76209	0.093617	0.591575	1	20	tags=3%, list=0%, signal=3%
GOBP_ARTERY_DEVELOPMENT	56	-0.999341	-3.76855	0	0.592008	1	2	tags=2%, list=0%, signal=2%
GOMF_CLATHRIN_BINDING	46	-0.999461	-3.82892	0	0.592117	1	2	tags=2%, list=0%, signal=2%
GOBP_LONG_TERM_MEMORY	17	-0.999808	-3.84071	0	0.592355	1	2	tags=6%, list=0%, signal=6%
GOBP_CELLULAR_RESPONSE_TO_VASCULAR_ENDOTHELIAL_GROWTH_FACTOR_STIMULUS	38	-0.928357	-3.82219	0.1125	0.592481	1	22	tags=5%, list=0%, signal=5%
GOBP_ASTROCYTE_DIFFERENTIATION	36	-0.999581	-3.8369	0	0.593837	1	2	tags=3%, list=0%, signal=3%
GOCC_PROTEIN_LIPID_COMPLEX	19	-0.999784	-3.77016	0	0.594247	1	2	tags=5%, list=0%, signal=5%
GOBP_INORGANIC_ANION_TRANSMEMBRANE_TRANSPORT	55	-0.998059	-3.77347	0.0158371	0.594287	1	5	tags=2%, list=0%, signal=2%
GOBP_POSITIVE_REGULATION_OF_LIPID_KINASE_ACTIVITY	20	-0.954404	-3.76276	0.0797665	0.594367	1	22	tags=5%, list=0%, signal=5%
GOMF_GROWTH_FACTOR_ACTIVITY	42	-0.998549	-3.77679	0.0196507	0.594555	1	4	tags=2%, list=0%, signal=2%
GOBP_POSITIVE_REGULATION_OF_BLOOD_VESSEL_ENDOTHELIAL_CELL_MIGRATION	39	-0.901065	-3.82996	0.0983264	0.595039	1	3	tags=3%, list=0%, signal=3%
GOBP_GLIAL_CELL_DEVELOPMENT	57	-0.999329	-3.84169	0	0.595206	1	2	tags=2%, list=0%, signal=2%
GOBP_POSITIVE_REGULATION_OF_LIPID_BIOSYNTHETIC_PROCESS	49	-0.999425	-3.84782	0	0.595461	1	2	tags=2%, list=0%, signal=2%
GOMF_LYSINE_N_METHYLTRANSFERASE_ACTIVITY	36	-0.98836	-3.79645	0.0626305	0.595551	1	12	tags=3%, list=0%, signal=3%
GOBP_NEGATIVE_REGULATION_OF_ENDOTHELIAL_CELL_PROLIFERATION	23	-0.947819	-3.84348	0.0752033	0.596826	1	22	tags=4%, list=0%, signal=4%
GOBP_PHOSPHATIDYLCHOLINE_METABOLIC_PROCESS	45	-0.981895	-3.85009	0.0790021	0.596985	1	13	tags=4%, list=0%, signal=4%
GOBP_POSITIVE_REGULATION_OF_TRIGLYCERIDE_METABOLIC_PROCESS	15	-0.999832	-3.85235	0	0.597865	1	2	tags=7%, list=0%, signal=7%
GOCC_ENDOLYSOSOME_MEMBRANE	15	-0.999832	-3.77713	0	0.597974	1	2	tags=7%, list=0%, signal=7%
GOBP_REGULATION_OF_BONE_MINERALIZATION	39	-0.99696	-3.77983	0.0237069	0.599169	1	7	tags=3%, list=0%, signal=3%
GOBP_DIGESTION	51	-0.999401	-3.79651	0	0.599288	1	2	tags=2%, list=0%, signal=2%
GOBP_ETHER_METABOLIC_PROCESS	15	-0.989147	-3.79931	0.0201613	0.599881	1	16	tags=7%, list=0%, signal=7%
GOBP_CELLULAR_RESPONSE_TO_VITAMIN_D	16	-0.998545	-3.85293	0.0144033	0.601403	1	7	tags=6%, list=0%, signal=6%
GOBP_POSITIVE_REGULATION_OF_OXIDOREDUCTASE_ACTIVITY	37	-0.997097	-3.89802	0.0290456	0.60155	1	7	tags=3%, list=0%, signal=3%
GOBP_DECIDUALIZATION	17	-0.998476	-3.88625	0.020284	0.601551	1	7	tags=6%, list=0%, signal=6%
GOBP_MOLTING_CYCLE	53	-0.998205	-3.78094	0.010989	0.601868	1	4	tags=2%, list=0%, signal=2%
GOBP_ZINC_ION_TRANSPORT	20	-0.996619	-3.88353	0.0371094	0.602258	1	11	tags=5%, list=0%, signal=5%
GOBP_REGULATION_OF_EPIDERMIS_DEVELOPMENT	29	-0.997498	-3.79994	0.0230608	0.603021	1	14	tags=7%, list=0%, signal=7%
GOBP_POSITIVE_REGULATION_OF_ENDOTHELIAL_CELL_PROLIFERATION	52	-0.95807	-3.88817	0.117117	0.603134	1	4	tags=4%, list=0%, signal=4%
GOBP_ENDOTHELIAL_CELL_CHEMOTAXIS	18	-0.929621	-3.78296	0.0552268	0.60327	1	3	tags=6%, list=0%, signal=6%
GOBP_FIBROBLAST_GROWTH_FACTOR_RECEPTOR_SIGNALING_PATHWAY	40	-0.907569	-3.88996	0.111111	0.604654	1	4	tags=3%, list=0%, signal=2%
GOBP_NEGATIVE_REGULATION_OF_ENDOTHELIAL_CELL_APOPTOTIC_PROCESS	16	-0.999564	-3.78465	0.0021097	0.605206	1	3	tags=6%, list=0%, signal=6%
GOBP_REGULATION_OF_STEM_CELL_PROLIFERATION	44	-0.998908	-3.85333	0.0112613	0.605372	1	3	tags=2%, list=0%, signal=2%
GOBP_DIGESTIVE_SYSTEM_PROCESS	46	-0.999461	-3.87542	0	0.605412	1	2	tags=2%, list=0%, signal=2%
GOBP_NEGATIVE_REGULATION_OF_SYNAPTIC_TRANSMISSION	28	-0.944005	-3.80073	0.0965092	0.606166	1	6	tags=4%, list=0%, signal=4%
GOBP_REGULATION_OF_CELL_MIGRATION_INVOLVED_IN_SPROUTING_ANGIOGENESIS	25	-0.966889	-3.89137	0.0894309	0.607285	1	3	tags=4%, list=0%, signal=4%
GOBP_REGULATION_OF_BIOMINERALIZATION	47	-0.99641	-3.87682	0.0357895	0.608026	1	7	tags=2%, list=0%, signal=2%
GOBP_RESPONSE_TO_FATTY_ACID	39	-0.999545	-3.71092	0	0.608339	1	2	tags=3%, list=0%, signal=3%
GOBP_VASCULAR_ENDOTHELIAL_GROWTH_FACTOR_RECEPTOR_SIGNALING_PATHWAY	39	-0.928336	-3.73886	0.122363	0.608351	1	22	tags=5%, list=0%, signal=5%
GOBP_STEROL_HOMEOSTASIS	53	-0.999377	-3.85726	0	0.608471	1	2	tags=2%, list=0%, signal=2%
GOBP_RESPONSE_TO_ALKALOID	51	-0.997647	-3.72916	0.0336323	0.608721	1	6	tags=2%, list=0%, signal=2%
GOBP_REGULATION_OF_CELL_SUBSTRATE_JUNCTION_ORGANIZATION	61	-0.99851	-3.70531	0.00232019	0.608875	1	3	tags=2%, list=0%, signal=2%
GOBP_POSITIVE_REGULATION_OF_CELL_DIVISION	45	-0.998455	-3.854	0.0125523	0.60902	1	4	tags=2%, list=0%, signal=2%
GOBP_REGULATION_OF_PHOSPHATIDYLINOSITOL_3_KINASE_ACTIVITY	31	-0.930695	-3.80153	0.104331	0.609221	1	22	tags=3%, list=0%, signal=3%
GOBP_VITAMIN_BIOSYNTHETIC_PROCESS	15	-0.998614	-3.72368	0.0117878	0.609508	1	7	tags=7%, list=0%, signal=7%
GOBP_PROTEIN_LOCALIZATION_TO_CELL_SURFACE	49	-0.99833	-3.73278	0.0175824	0.609735	1	4	tags=2%, list=0%, signal=2%
GOBP_REGULATION_OF_PHOSPHOLIPASE_ACTIVITY	32	-0.928597	-3.80409	0.100858	0.610128	1	22	tags=3%, list=0%, signal=3%
GOBP_KERATINOCYTE_PROLIFERATION	31	-0.998238	-3.85939	0.0343434	0.610262	1	14	tags=6%, list=0%, signal=6%
GOBP_TRIGLYCERIDE_METABOLIC_PROCESS	56	-0.998271	-3.86852	0.0162602	0.610919	1	16	tags=4%, list=0%, signal=4%
GOBP_MEMORY	50	-0.982562	-3.71185	0.0944206	0.61113	1	2	tags=2%, list=0%, signal=2%
GOBP_RECEPTOR_METABOLIC_PROCESS	49	-0.999425	-3.71514	0	0.612132	1	2	tags=2%, list=0%, signal=2%
GOBP_REGULATION_OF_MESENCHYMAL_CELL_PROLIFERATION	17	-0.999541	-3.86115	0.00205761	0.612699	1	3	tags=6%, list=0%, signal=6%
GOMF_HSP90_PROTEIN_BINDING	33	-0.999166	-3.86335	0.0123711	0.614107	1	3	tags=3%, list=0%, signal=3%
GOBP_REGULATION_OF_PHOSPHATIDYLINOSITOL_3_KINASE_SIGNALING	64	-0.996963	-3.68067	0.0416667	0.615602	1	22	tags=3%, list=0%, signal=3%
GOBP_REGULATION_OF_EPITHELIAL_CELL_APOPTOTIC_PROCESS	61	-0.997772	-3.68379	0.0307018	0.617068	1	14	tags=3%, list=0%, signal=3%
GOMF_2_OXOGLUTARATE_DEPENDENT_DIOXYGENASE_ACTIVITY	43	-0.961858	-3.68445	0.120332	0.620041	1	19	tags=2%, list=0%, signal=2%
GOBP_REGULATION_OF_LIPASE_ACTIVITY	44	-0.904147	-3.64322	0.132479	0.64016	1	22	tags=2%, list=0%, signal=2%
GOBP_TRANSITION_METAL_ION_TRANSPORT	61	-0.990995	-3.63103	0.0666667	0.640543	1	11	tags=2%, list=0%, signal=2%
GOBP_REGULATION_OF_LIPID_KINASE_ACTIVITY	40	-0.912153	-3.63549	0.132075	0.641613	1	22	tags=3%, list=0%, signal=2%
GOBP_REGULATION_OF_PHOSPHOLIPASE_C_ACTIVITY	16	-0.963327	-3.62158	0.0659794	0.642499	1	22	tags=6%, list=0%, signal=6%
GOBP_DEVELOPMENT_OF_PRIMARY_FEMALE_SEXUAL_CHARACTERISTICS	50	-0.998767	-3.61427	0.00424628	0.643133	1	3	tags=2%, list=0%, signal=2%
GOBP_MACROPHAGE_ACTIVATION	55	-0.999353	-3.58836	0	0.644059	1	2	tags=2%, list=0%, signal=2%
GOBP_NEGATIVE_REGULATION_OF_LIPID_METABOLIC_PROCESS	55	-0.99586	-3.59208	0.0523013	0.644918	1	7	tags=2%, list=0%, signal=2%
GOCC_BLOOD_MICROPARTICLE	63	-0.996216	-3.56921	0.0460251	0.647285	1	20	tags=3%, list=0%, signal=3%
GOBP_FEMALE_SEX_DIFFERENTIATION	59	-0.998556	-3.57609	0.00613497	0.647489	1	3	tags=2%, list=0%, signal=2%
GOBP_POSITIVE_REGULATION_OF_CELL_JUNCTION_ASSEMBLY	49	-0.998791	-3.59273	0.00394477	0.648118	1	3	tags=2%, list=0%, signal=2%
GOBP_REGULATION_OF_GLIOGENESIS	43	-0.999497	-3.59888	0	0.648467	1	2	tags=2%, list=0%, signal=2%
GOMF_TETRAPYRROLE_BINDING	69	-0.9949	-3.55681	0.0434783	0.650546	1	7	tags=1%, list=0%, signal=1%
GOBP_REGULATION_OF_OXIDOREDUCTASE_ACTIVITY	60	-0.995517	-3.50158	0.0502183	0.652765	1	7	tags=2%, list=0%, signal=2%
GOBP_POSITIVE_REGULATION_OF_COLD_INDUCED_THERMOGENESIS	53	-0.980754	-3.50453	0.100427	0.654936	1	13	tags=2%, list=0%, signal=2%
GOBP_PROTEIN_K63_LINKED_UBIQUITINATION	49	-0.995698	-3.51062	0.0521739	0.655199	1	8	tags=2%, list=0%, signal=2%
GOBP_SPLICEOSOMAL_COMPLEX_ASSEMBLY	62	-0.976081	-3.5157	0.0961969	0.656009	1	14	tags=2%, list=0%, signal=2%
GOBP_POSITIVE_REGULATION_OF_MACROAUTOPHAGY	62	-0.998486	-3.51961	0.0127119	0.657298	1	3	tags=2%, list=0%, signal=2%
GOBP_POSITIVE_REGULATION_OF_TRANSMEMBRANE_RECEPTOR_PROTEIN_SERINE_THREONINE_KINASE_SIGNALING_PATHWAY	61	-0.99851	-3.52217	0.00652174	0.659121	1	3	tags=2%, list=0%, signal=2%
GOBP_LEARNING	64	-0.997124	-3.45389	0.0332594	0.659139	1	6	tags=2%, list=0%, signal=2%
GOBP_PHOSPHOLIPID_TRANSPORT	57	-0.999329	-3.41388	0	0.659644	1	2	tags=2%, list=0%, signal=2%
GOBP_REGULATION_OF_OSSIFICATION	58	-0.995654	-3.40674	0.0319829	0.659925	1	7	tags=2%, list=0%, signal=2%
GOBP_NEGATIVE_REGULATION_OF_SMALL_MOLECULE_METABOLIC_PROCESS	61	-0.995448	-3.52493	0.0574468	0.660954	1	7	tags=2%, list=0%, signal=2%
GOBP_PROTEIN_AUTOUBIQUITINATION	56	-0.995147	-3.52993	0.040724	0.661276	1	8	tags=2%, list=0%, signal=2%
GOBP_ODONTOGENESIS	57	-0.997996	-3.45509	0.0320513	0.66185	1	5	tags=2%, list=0%, signal=2%
GOBP_NEGATIVE_REGULATION_OF_NERVOUS_SYSTEM_DEVELOPMENT	66	-0.999221	-3.415	0	0.662254	1	2	tags=2%, list=0%, signal=2%
GOBP_INTRINSIC_APOPTOTIC_SIGNALING_PATHWAY_IN_RESPONSE_TO_ENDOPLASMIC_RETICULUM_STRESS	45	-0.996014	-3.42098	0.0516129	0.662662	1	8	tags=2%, list=0%, signal=2%
GOMF_INORGANIC_ANION_TRANSMEMBRANE_TRANSPORTER_ACTIVITY	73	-0.997496	-3.47676	0.0248447	0.663367	1	5	tags=1%, list=0%, signal=1%
GOMF_DIOXYGENASE_ACTIVITY	60	-0.947751	-3.45814	0.15	0.663523	1	19	tags=2%, list=0%, signal=2%
GOBP_ALTERNATIVE_MRNA_SPLICING_VIA_SPLICEOSOME	60	-0.976815	-3.42566	0.114407	0.663535	1	14	tags=2%, list=0%, signal=2%
GOBP_RESPONSE_TO_VITAMIN	52	-0.99839	-3.4358	0.00838574	0.664527	1	7	tags=4%, list=0%, signal=4%
GOBP_STEM_CELL_PROLIFERATION	63	-0.998463	-3.46157	0.00656455	0.664605	1	3	tags=2%, list=0%, signal=2%
GOBP_XENOBIOTIC_METABOLIC_PROCESS	63	-0.997164	-3.46623	0.0400943	0.665611	1	6	tags=2%, list=0%, signal=2%
GOBP_REGULATION_OF_BLOOD_VESSEL_ENDOTHELIAL_CELL_MIGRATION	62	-0.900626	-3.42577	0.151448	0.666668	1	3	tags=2%, list=0%, signal=2%
GOBP_NEGATIVE_REGULATION_OF_MRNA_METABOLIC_PROCESS	60	-0.976815	-3.36998	0.12766	0.667881	1	14	tags=2%, list=0%, signal=2%
GOCC_CLATHRIN_COATED_PIT	58	-0.999317	-3.3727	0	0.669983	1	2	tags=2%, list=0%, signal=2%
GOBP_BONE_MINERALIZATION	61	-0.995448	-3.37348	0.0573951	0.67261	1	7	tags=2%, list=0%, signal=2%
GOMF_GROWTH_FACTOR_RECEPTOR_BINDING	67	-0.956304	-3.34564	0.111842	0.674729	1	4	tags=1%, list=0%, signal=1%
GOBP_SERINE_FAMILY_AMINO_ACID_METABOLIC_PROCESS	29	-0.290839	-1.2891	0.0948276	0.679033	1	6014	tags=79%, list=50%, signal=159%
GOBP_AMINO_ACID_IMPORT_ACROSS_PLASMA_MEMBRANE	25	-0.309992	-1.28683	0.0963597	0.679061	1	3954	tags=64%, list=33%, signal=95%
GOCC_COPI_COATED_VESICLE	19	-0.311861	-1.26907	0.101594	0.679074	1	6346	tags=84%, list=53%, signal=179%
GOBP_VESICLE_CARGO_LOADING	25	-0.322531	-1.26202	0.114108	0.679487	1	5239	tags=76%, list=44%, signal=135%
GOBP_POSITIVE_REGULATION_OF_PHOSPHORYLATION	446	-0.952018	-1.29023	0.249315	0.679636	1	22	tags=1%, list=0%, signal=1%
GOMF_UBIQUITIN_SPECIFIC_PROTEASE_BINDING	17	-0.295621	-1.26364	0.115139	0.67979	1	2801	tags=53%, list=23%, signal=69%
GOBP_CELLULAR_RESPONSE_TO_ORGANIC_CYCLIC_COMPOUND	333	-0.803085	-1.2828	0.477108	0.67982	1	7	tags=0%, list=0%, signal=0%
GOCC_INTRINSIC_COMPONENT_OF_SYNAPTIC_VESICLE_MEMBRANE	16	-0.320934	-1.26519	0.11691	0.680041	1	6630	tags=88%, list=55%, signal=196%
GOBP_REGULATION_OF_SUPRAMOLECULAR_FIBER_ORGANIZATION	258	-0.778626	-1.26917	0.532432	0.680114	1	2	tags=0%, list=0%, signal=0%
GOBP_CELLULAR_HOMEOSTASIS	441	-0.941737	-1.29085	0.277473	0.68044	1	11	tags=0%, list=0%, signal=0%
GOBP_UBIQUINONE_METABOLIC_PROCESS	17	-0.303554	-1.27234	0.111588	0.680707	1	4816	tags=71%, list=40%, signal=118%
GOBP_KETONE_BIOSYNTHETIC_PROCESS	25	-0.285935	-1.25481	0.103376	0.681023	1	4241	tags=64%, list=35%, signal=99%
GOBP_SIGNAL_TRANSDUCTION_BY_P53_CLASS_MEDIATOR	130	-0.520206	-1.26941	0.396675	0.681093	1	12	tags=1%, list=0%, signal=1%
GOBP_SMALL_MOLECULE_BIOSYNTHETIC_PROCESS	373	-0.869055	-1.27782	0.419786	0.681204	1	7	tags=0%, list=0%, signal=0%
GOBP_MRNA_PROCESSING	399	-0.875208	-1.29154	0.366755	0.681244	1	23	tags=1%, list=0%, signal=0%
GOBP_CELL_VOLUME_HOMEOSTASIS	22	-0.294573	-1.2733	0.102881	0.681314	1	4637	tags=68%, list=39%, signal=111%
GOBP_RETINOIC_ACID_RECEPTOR_SIGNALING_PATHWAY	21	-0.303	-1.25629	0.104822	0.681366	1	8340	tags=100%, list=70%, signal=330%
GOMF_L_AMINO_ACID_TRANSMEMBRANE_TRANSPORTER_ACTIVITY	33	-0.303099	-1.27403	0.113131	0.68208	1	5082	tags=73%, list=43%, signal=126%
GOBP_GLUTAMATE_METABOLIC_PROCESS	24	-0.331028	-1.30588	0.110442	0.682134	1	6014	tags=83%, list=50%, signal=167%
GOBP_ORGANELLE_FISSION	304	-0.822028	-1.2919	0.485861	0.682179	1	3	tags=0%, list=0%, signal=0%
GOMF_MOLECULAR_ADAPTOR_ACTIVITY	332	-0.883107	-1.30753	0.408488	0.682474	1	2	tags=0%, list=0%, signal=0%
GOMF_PROTEIN_KINASE_ACTIVITY	373	-0.894112	-1.29983	0.358839	0.682825	1	22	tags=1%, list=0%, signal=1%
GOBP_HEART_DEVELOPMENT	326	-0.821679	-1.29226	0.425	0.683115	1	3	tags=0%, list=0%, signal=0%
GOBP_RNA_SPLICING	375	-0.881785	-1.29658	0.354839	0.683227	1	23	tags=1%, list=0%, signal=1%
GOBP_CIRCULATORY_SYSTEM_PROCESS	295	-0.823762	-1.3081	0.472155	0.683254	1	18	tags=0%, list=0%, signal=0%
GOCC_MICROTUBULE_PLUS_END	17	-0.335656	-1.3106	0.09375	0.683314	1	5136	tags=76%, list=43%, signal=134%
GOBP_REGULATION_OF_EARLY_ENDOSOME_TO_LATE_ENDOSOME_TRANSPORT	16	-0.346433	-1.31268	0.106996	0.683413	1	4084	tags=69%, list=34%, signal=104%
GOBP_RESPONSE_TO_METAL_ION	211	-0.677989	-1.30072	0.485294	0.683548	1	11	tags=0%, list=0%, signal=0%
GOCC_ENDOPLASMIC_RETICULUM_EXIT_SITE	23	-0.321663	-1.29332	0.0981211	0.683757	1	5519	tags=78%, list=46%, signal=145%
GOBP_POSITIVE_REGULATION_OF_EPITHELIAL_CELL_APOPTOTIC_PROCESS	25	-0.301811	-1.24748	0.112245	0.683776	1	2617	tags=52%, list=22%, signal=66%
GOBP_PROCESS_UTILIZING_AUTOPHAGIC_MECHANISM	445	-0.928808	-1.31377	0.278215	0.684025	1	3	tags=0%, list=0%, signal=0%
GOBP_INNATE_IMMUNE_RESPONSE	422	-0.85966	-1.23403	0.420103	0.684345	1	20	tags=0%, list=0%, signal=0%
GOBP_REGULATION_OF_EXOSOMAL_SECRETION	16	-0.327315	-1.31922	0.098	0.684753	1	7301	tags=94%, list=61%, signal=240%
GOBP_POSITIVE_REGULATION_BY_HOST_OF_VIRAL_PROCESS	19	-0.291348	-1.23521	0.122772	0.684774	1	4074	tags=63%, list=34%, signal=96%
GOBP_POSTSYNAPTIC_MEMBRANE_ORGANIZATION	15	-0.339447	-1.31452	0.116761	0.684817	1	3121	tags=60%, list=26%, signal=81%
GOBP_ACETYL_COA_METABOLIC_PROCESS	30	-0.287505	-1.32127	0.0947368	0.684826	1	4144	tags=63%, list=35%, signal=97%
GOBP_LIPID_BIOSYNTHETIC_PROCESS	468	-0.933962	-1.32549	0.20197	0.684932	1	16	tags=1%, list=0%, signal=1%
GOBP_POSITIVE_REGULATION_OF_CELL_POPULATION_PROLIFERATION	459	-0.937419	-1.32277	0.274314	0.685216	1	22	tags=1%, list=0%, signal=1%
GOBP_POSITIVE_REGULATION_OF_PHOSPHORUS_METABOLIC_PROCESS	494	-0.951429	-1.365	0.167883	0.685281	1	22	tags=1%, list=0%, signal=1%
GOBP_MUSCLE_CELL_CELLULAR_HOMEOSTASIS	15	-0.369431	-1.32724	0.107066	0.685357	1	3560	tags=67%, list=30%, signal=95%
GOBP_RESPONSE_TO_INCREASED_OXYGEN_LEVELS	21	-0.320872	-1.3293	0.0958606	0.685424	1	4711	tags=71%, list=39%, signal=118%
GOBP_MEMBRANE_LIPID_METABOLIC_PROCESS	139	-0.556891	-1.36231	0.396861	0.685429	1	16	tags=1%, list=0%, signal=1%
GOMF_MICROTUBULE_PLUS_END_BINDING	17	-0.335656	-1.31522	0.0995935	0.685619	1	5136	tags=76%, list=43%, signal=134%
GOMF_THIOLESTER_HYDROLASE_ACTIVITY	31	-0.309303	-1.33127	0.103672	0.685748	1	5954	tags=81%, list=50%, signal=160%
GOBP_FATTY_ACID_DERIVATIVE_BIOSYNTHETIC_PROCESS	27	-0.32155	-1.23536	0.124224	0.68575	1	7235	tags=93%, list=61%, signal=234%
GOBP_SECRETION	476	-0.972764	-1.35893	0.113514	0.685949	1	4	tags=0%, list=0%, signal=0%
GOMF_OXIDOREDUCTASE_ACTIVITY_ACTING_ON_A_HEME_GROUP_OF_DONORS	16	-0.348993	-1.36597	0.0855397	0.685953	1	6295	tags=88%, list=53%, signal=185%
GOBP_PROTEIN_KINASE_B_SIGNALING	114	-0.99727	-2.68347	0.0161663	0.686001	1	3	tags=1%, list=0%, signal=1%
GOBP_TUBE_MORPHOGENESIS	487	-0.949167	-1.33299	0.176316	0.686039	1	22	tags=1%, list=0%, signal=1%
GOBP_ACIDIC_AMINO_ACID_TRANSPORT	28	-0.288861	-1.22686	0.112903	0.686054	1	5522	tags=75%, list=46%, signal=139%
GOBP_REGULATION_OF_CELL_ADHESION	430	-0.894515	-1.2406	0.351499	0.686272	1	3	tags=0%, list=0%, signal=0%
GOBP_ALDITOL_METABOLIC_PROCESS	16	-0.310814	-1.22846	0.128773	0.686316	1	7498	tags=94%, list=63%, signal=251%
GOBP_RESPONSE_TO_PEPTIDE	302	-0.895268	-1.36751	0.325123	0.68636	1	14	tags=0%, list=0%, signal=0%
GOBP_REGULATION_OF_DNA_DAMAGE_CHECKPOINT	17	-0.332414	-1.34868	0.0838446	0.686415	1	3065	tags=59%, list=26%, signal=79%
GOBP_GLIAL_CELL_DIFFERENTIATION	113	-0.998659	-2.69409	0	0.686766	1	2	tags=1%, list=0%, signal=1%
GOBP_EXTRACELLULAR_VESICLE_BIOGENESIS	22	-0.2779	-1.23536	0.0989899	0.686842	1	7553	tags=91%, list=63%, signal=246%
GOBP_CELL_DIVISION	415	-0.945164	-1.33328	0.239583	0.68704	1	4	tags=0%, list=0%, signal=0%
GOBP_POSITIVE_REGULATION_OF_CELLULAR_COMPONENT_BIOGENESIS	313	-0.903223	-1.35417	0.360614	0.687245	1	3	tags=0%, list=0%, signal=0%
GOCC_SOMATODENDRITIC_COMPARTMENT	405	-0.961818	-1.3349	0.21	0.687301	1	20	tags=0%, list=0%, signal=0%
GOMF_STEROID_DEHYDROGENASE_ACTIVITY	21	-0.314947	-1.33732	0.0991735	0.687309	1	5351	tags=76%, list=45%, signal=138%
GOBP_SENSORY_ORGAN_DEVELOPMENT	256	-0.822671	-1.36778	0.448101	0.687435	1	22	tags=1%, list=0%, signal=1%
GOBP_SULFUR_COMPOUND_CATABOLIC_PROCESS	26	-0.30195	-1.37253	0.0892116	0.687527	1	6055	tags=81%, list=51%, signal=163%
GOBP_POSITIVE_REGULATION_OF_ORGANELLE_ORGANIZATION	358	-0.902362	-1.34869	0.329787	0.687605	1	3	tags=0%, list=0%, signal=0%
GOMF_ORGANIC_ACID_SODIUM_SYMPORTER_ACTIVITY	15	-0.296231	-1.2356	0.155689	0.6878	1	2840	tags=53%, list=24%, signal=70%
GOBP_FATTY_ACYL_COA_BIOSYNTHETIC_PROCESS	15	-0.330653	-1.33816	0.100394	0.688065	1	6414	tags=87%, list=54%, signal=187%
GOBP_NEGATIVE_REGULATION_OF_CELL_ACTIVATION	93	-0.998898	-2.68413	0	0.688148	1	2	tags=1%, list=0%, signal=1%
GOCC_ENDOCYTIC_VESICLE_MEMBRANE	114	-0.998647	-2.69684	0	0.688209	1	2	tags=1%, list=0%, signal=1%
GOBP_EXPORT_FROM_CELL	438	-0.973893	-1.37297	0.105263	0.688485	1	4	tags=0%, list=0%, signal=0%
GOBP_MAPK_CASCADE	423	-0.894011	-1.36787	0.295739	0.688593	1	22	tags=0%, list=0%, signal=0%
GOBP_THIOESTER_BIOSYNTHETIC_PROCESS	34	-0.31837	-1.34891	0.115546	0.688703	1	6051	tags=82%, list=51%, signal=166%
GOBP_IRE1_MEDIATED_UNFOLDED_PROTEIN_RESPONSE	17	-0.319277	-1.33916	0.0865979	0.688761	1	6738	tags=88%, list=56%, signal=202%
GOBP_INFLAMMATORY_RESPONSE	370	-0.96287	-1.37454	0.232	0.688865	1	20	tags=1%, list=0%, signal=1%
GOBP_VASCULATURE_DEVELOPMENT	413	-0.960062	-1.37605	0.225722	0.689332	1	22	tags=1%, list=0%, signal=1%
GOBP_TAXIS	264	-0.805105	-1.34001	0.504	0.689549	1	22	tags=1%, list=0%, signal=1%
GOBP_DEVELOPMENT_OF_PRIMARY_SEXUAL_CHARACTERISTICS	113	-0.997294	-2.66723	0.0163599	0.689592	1	3	tags=1%, list=0%, signal=1%
GOBP_ENDOPLASMIC_RETICULUM_TUBULAR_NETWORK_ORGANIZATION	15	-0.36206	-1.37759	0.0972763	0.689763	1	5242	tags=80%, list=44%, signal=142%
GOMF_PROTEIN_DISULFIDE_ISOMERASE_ACTIVITY	16	-0.286896	-1.20204	0.151767	0.68999	1	5542	tags=75%, list=46%, signal=140%
GOCC_TERTIARY_GRANULE	97	-0.93393	-2.73016	0.19222	0.690085	1	18	tags=1%, list=0%, signal=1%
GOBP_REGULATION_OF_LIPID_BIOSYNTHETIC_PROCESS	106	-0.998601	-2.65857	0.00966184	0.690182	1	7	tags=2%, list=0%, signal=2%
GOBP_REGULATION_OF_BMP_SIGNALING_PATHWAY	53	-0.764526	-2.69811	0.185654	0.690219	1	3	tags=2%, list=0%, signal=2%
GOBP_REGULATION_OF_RESPONSE_TO_WOUNDING	94	-0.964474	-2.73616	0.166276	0.690496	1	14	tags=1%, list=0%, signal=1%
GOBP_DEVELOPMENTAL_PROCESS_INVOLVED_IN_REPRODUCTION	441	-0.992019	-1.37764	0.0326633	0.690968	1	7	tags=0%, list=0%, signal=0%
GOBP_PROTEASOMAL_PROTEIN_CATABOLIC_PROCESS	413	-0.850459	-1.20222	0.427419	0.690972	1	8	tags=0%, list=0%, signal=0%
GOMF_KINASE_ACTIVITY	498	-0.895036	-1.2039	0.335052	0.69106	1	22	tags=1%, list=0%, signal=1%
GOBP_RENAL_SYSTEM_PROCESS	83	-0.997184	-3.20517	0.0289157	0.691297	1	5	tags=1%, list=0%, signal=1%
GOMF_OXIDOREDUCTASE_ACTIVITY_ACTING_ON_PAIRED_DONORS_WITH_INCORPORATION_OR_REDUCTION_OF_MOLECULAR_OXYGEN	103	-0.992885	-2.64887	0.0527523	0.691354	1	19	tags=3%, list=0%, signal=3%
GOBP_EPITHELIAL_TUBE_BRANCHING_INVOLVED_IN_LUNG_MORPHOGENESIS	18	-0.283879	-1.2149	0.107216	0.691568	1	3254	tags=56%, list=27%, signal=76%
GOBP_RESPONSE_TO_THYROID_HORMONE	22	-0.283816	-1.20483	0.109937	0.69158	1	6939	tags=86%, list=58%, signal=205%
GOBP_CELLULAR_TRANSITION_METAL_ION_HOMEOSTASIS	75	-0.98909	-3.19655	0.109131	0.691592	1	11	tags=1%, list=0%, signal=1%
GOMF_CARBOXYLIC_ESTER_HYDROLASE_ACTIVITY	82	-0.940624	-2.70187	0.216895	0.691613	1	6	tags=1%, list=0%, signal=1%
GOBP_REGULATION_OF_MRNA_PROCESSING	111	-0.958419	-2.73929	0.145374	0.691752	1	14	tags=1%, list=0%, signal=1%
GOBP_TRANSITION_METAL_ION_HOMEOSTASIS	95	-0.98638	-2.71634	0.135945	0.691832	1	11	tags=1%, list=0%, signal=1%
GOCC_ORGANELLE_ENVELOPE_LUMEN	78	-0.996561	-3.29751	0.0496614	0.6919	1	6	tags=1%, list=0%, signal=1%
GOBP_TRANSMEMBRANE_RECEPTOR_PROTEIN_TYROSINE_KINASE_SIGNALING_PATHWAY	367	-0.952988	-1.37816	0.200521	0.691952	1	22	tags=1%, list=0%, signal=1%
GOBP_POLYOL_METABOLIC_PROCESS	79	-0.994215	-2.63896	0.069869	0.691969	1	7	tags=1%, list=0%, signal=1%
GOBP_SECONDARY_ALCOHOL_METABOLIC_PROCESS	98	-0.998683	-2.70727	0.0113895	0.692293	1	7	tags=2%, list=0%, signal=2%
GOMF_PROTEIN_TYROSINE_KINASE_ACTIVITY	86	-0.99645	-3.22557	0.0321101	0.692339	1	22	tags=2%, list=0%, signal=2%
GOBP_REGULATION_OF_POTASSIUM_ION_TRANSMEMBRANE_TRANSPORTER_ACTIVITY	25	-0.279246	-1.20535	0.102459	0.692419	1	4799	tags=68%, list=40%, signal=113%
GOBP_MRNA_CLEAVAGE	18	-0.302589	-1.2112	0.13347	0.692507	1	4359	tags=67%, list=36%, signal=105%
GOBP_SPROUTING_ANGIOGENESIS	67	-0.965968	-3.18542	0.115464	0.692591	1	3	tags=1%, list=0%, signal=1%
GOBP_RESPONSE_TO_LIPID	488	-0.981452	-1.37913	0.0773481	0.692748	1	7	tags=1%, list=0%, signal=1%
GOBP_REGULATION_OF_ANIMAL_ORGAN_MORPHOGENESIS	65	-0.99783	-3.24677	0.0149254	0.692942	1	4	tags=2%, list=0%, signal=2%
GOBP_REGULATION_OF_ANOIKIS	17	-0.280828	-1.20839	0.133874	0.692972	1	7197	tags=88%, list=60%, signal=221%
GOMF_N_METHYLTRANSFERASE_ACTIVITY	66	-0.98859	-3.21687	0.102174	0.693034	1	13	tags=3%, list=0%, signal=3%
GOMF_CELL_ADHESION_MOLECULE_BINDING	380	-0.959159	-1.38083	0.216495	0.693153	1	3	tags=0%, list=0%, signal=0%
GOBP_NEGATIVE_REGULATION_OF_INFLAMMATORY_RESPONSE	73	-0.982296	-3.20756	0.0917031	0.69338	1	2	tags=1%, list=0%, signal=1%
GOBP_NEGATIVE_REGULATION_OF_DEVELOPMENTAL_PROCESS	460	-0.858803	-1.20546	0.39726	0.693425	1	14	tags=0%, list=0%, signal=0%
GOMF_HEAT_SHOCK_PROTEIN_BINDING	94	-0.997738	-2.74065	0.0135747	0.693617	1	3	tags=1%, list=0%, signal=1%
GOBP_TISSUE_MORPHOGENESIS	336	-0.937392	-1.38183	0.275401	0.693771	1	4	tags=1%, list=0%, signal=1%
GOBP_BIOLOGICAL_PROCESS_INVOLVED_IN_INTRASPECIES_INTERACTION_BETWEEN_ORGANISMS	18	-0.354514	-1.39515	0.0848861	0.694179	1	3075	tags=61%, list=26%, signal=82%
GOMF_GROWTH_FACTOR_BINDING	78	-0.996637	-3.22806	0.037296	0.694249	1	22	tags=3%, list=0%, signal=3%
GOBP_EXTRINSIC_APOPTOTIC_SIGNALING_PATHWAY_VIA_DEATH_DOMAIN_RECEPTORS	58	-0.797887	-2.74628	0.200873	0.694282	1	23	tags=2%, list=0%, signal=2%
GOMF_MANNOSYLTRANSFERASE_ACTIVITY	19	-0.334728	-1.383	0.0923695	0.694327	1	2927	tags=58%, list=24%, signal=77%
GOBP_PHOSPHATIDYLINOSITOL_3_KINASE_SIGNALING	79	-0.996614	-3.03695	0.0596026	0.694692	1	22	tags=3%, list=0%, signal=3%
GOCC_SMN_SM_PROTEIN_COMPLEX	16	-0.32063	-1.39633	0.0708502	0.694742	1	8128	tags=100%, list=68%, signal=312%
GOBP_NEUTRAL_AMINO_ACID_TRANSPORT	30	-0.324486	-1.38411	0.104449	0.694941	1	5297	tags=77%, list=44%, signal=137%
GOBP_REGULATION_OF_SIGNAL_TRANSDUCTION_BY_P53_CLASS_MEDIATOR	80	-0.975106	-3.24886	0.104575	0.695025	1	12	tags=1%, list=0%, signal=1%
GOBP_FOREBRAIN_GENERATION_OF_NEURONS	17	-0.340746	-1.39083	0.0817996	0.695219	1	4372	tags=71%, list=37%, signal=111%
GOBP_POSITIVE_REGULATION_OF_CELL_SUBSTRATE_ADHESION	84	-0.997972	-3.13655	0.0132743	0.695434	1	3	tags=1%, list=0%, signal=1%
GOBP_VITAMIN_METABOLIC_PROCESS	77	-0.994352	-3.09881	0.0622222	0.695723	1	7	tags=1%, list=0%, signal=1%
GOCC_NUCLEAR_SPECK	325	-0.888219	-1.39663	0.329949	0.695791	1	14	tags=0%, list=0%, signal=0%
GOCC_INTRINSIC_COMPONENT_OF_POSTSYNAPTIC_MEMBRANE	21	-0.322907	-1.38478	0.0793319	0.695857	1	5256	tags=76%, list=44%, signal=136%
GOBP_STEM_CELL_DIVISION	19	-0.362446	-1.38721	0.0965665	0.695933	1	5113	tags=79%, list=43%, signal=138%
GOMF_ENDOPEPTIDASE_REGULATOR_ACTIVITY	86	-0.926872	-2.74811	0.210989	0.696068	1	20	tags=1%, list=0%, signal=1%
GOBP_REGULATION_OF_CYTOPLASMIC_TRANSPORT	22	-0.289008	-1.18774	0.111332	0.696241	1	4160	tags=64%, list=35%, signal=97%
GOBP_NEGATIVE_REGULATION_OF_CATALYTIC_ACTIVITY	457	-0.83954	-1.18397	0.427481	0.696339	1	20	tags=0%, list=0%, signal=0%
GOBP_BLOOD_VESSEL_ENDOTHELIAL_CELL_MIGRATION	81	-0.900265	-2.75525	0.229399	0.69634	1	3	tags=1%, list=0%, signal=1%
GOCC_PROTON_TRANSPORTING_V_TYPE_ATPASE_COMPLEX	26	-0.338496	-1.39772	0.0949367	0.696439	1	3320	tags=62%, list=28%, signal=85%
GOCC_POSTSYNAPTIC_SPECIALIZATION_MEMBRANE	29	-0.283383	-1.18559	0.116484	0.69648	1	2805	tags=52%, list=23%, signal=67%
GOBP_HEMATOPOIETIC_PROGENITOR_CELL_DIFFERENTIATION	90	-0.996357	-2.76177	0.04	0.696709	1	22	tags=2%, list=0%, signal=2%
GOBP_2_OXOGLUTARATE_METABOLIC_PROCESS	15	-0.28928	-1.18873	0.159596	0.696743	1	2126	tags=47%, list=18%, signal=57%
GOBP_REGULATION_OF_NEUROTRANSMITTER_LEVELS	94	-0.995918	-3.12414	0.036036	0.696772	1	6	tags=1%, list=0%, signal=1%
GOBP_NEUTRAL_LIPID_METABOLIC_PROCESS	73	-0.99807	-3.22927	0.0150215	0.696788	1	16	tags=3%, list=0%, signal=3%
GOBP_BRANCHING_MORPHOGENESIS_OF_AN_EPITHELIAL_TUBE	80	-0.998065	-3.11612	0.0151844	0.696811	1	3	tags=1%, list=0%, signal=1%
GOBP_CELL_MATURATION	76	-0.998159	-3.03856	0.0112613	0.696917	1	3	tags=1%, list=0%, signal=1%
GOBP_CELL_SUBSTRATE_JUNCTION_ORGANIZATION	86	-0.997925	-3.26094	0.00900901	0.697087	1	3	tags=1%, list=0%, signal=1%
GOBP_NEGATIVE_REGULATION_OF_CELL_POPULATION_PROLIFERATION	401	-0.978391	-1.39837	0.107735	0.697367	1	22	tags=1%, list=0%, signal=1%
GOBP_OLIGOSACCHARIDE_LIPID_INTERMEDIATE_BIOSYNTHETIC_PROCESS	17	-0.347487	-1.40044	0.0797546	0.697492	1	5698	tags=82%, list=48%, signal=157%
GOBP_RESPONSE_TO_FIBROBLAST_GROWTH_FACTOR	60	-0.907053	-3.25135	0.168803	0.697508	1	4	tags=2%, list=0%, signal=2%
GOBP_ACTIN_CYTOSKELETON_REORGANIZATION	82	-0.837951	-2.61295	0.234542	0.697727	1	4	tags=1%, list=0%, signal=1%
GOMF_HEPARIN_BINDING	64	-0.906949	-3.13659	0.179654	0.698321	1	4	tags=2%, list=0%, signal=2%
GOBP_INORGANIC_ION_TRANSMEMBRANE_TRANSPORT	406	-0.989087	-1.42083	0.05	0.698383	1	11	tags=0%, list=0%, signal=0%
GOBP_PLACENTA_DEVELOPMENT	89	-0.993531	-3.09882	0.0545851	0.698586	1	7	tags=1%, list=0%, signal=1%
GOBP_RESPONSE_TO_INORGANIC_SUBSTANCE	333	-0.93305	-1.40089	0.275773	0.698592	1	11	tags=1%, list=0%, signal=1%
GOBP_POSITIVE_REGULATION_OF_PEPTIDYL_TYROSINE_PHOSPHORYLATION	89	-0.997081	-3.04089	0.0258621	0.698883	1	4	tags=1%, list=0%, signal=1%
GOBP_CATION_TRANSMEMBRANE_TRANSPORT	421	-0.944207	-1.40301	0.19337	0.698885	1	11	tags=0%, list=0%, signal=0%
GOBP_REGULATION_OF_EPITHELIAL_CELL_DIFFERENTIATION	71	-0.995047	-3.27587	0.0484581	0.698903	1	14	tags=3%, list=0%, signal=3%
GOBP_EPITHELIAL_CELL_DIFFERENTIATION	350	-0.799941	-1.17626	0.506702	0.698922	1	14	tags=1%, list=0%, signal=1%
GOBP_MORPHOGENESIS_OF_A_BRANCHING_STRUCTURE	105	-0.998535	-2.60222	0.02407	0.698937	1	4	tags=2%, list=0%, signal=2%
GOBP_GLAND_MORPHOGENESIS	70	-0.997674	-3.26953	0.0196078	0.69899	1	4	tags=1%, list=0%, signal=1%
GOBP_PROTEIN_LOCALIZATION_TO_ENDOSOME	20	-0.272581	-1.17783	0.150985	0.698999	1	8105	tags=95%, list=68%, signal=295%
GOCC_LATE_ENDOSOME_MEMBRANE	119	-0.983147	-2.76241	0.102326	0.699059	1	11	tags=1%, list=0%, signal=1%
GOBP_POSITIVE_REGULATION_OF_CATABOLIC_PROCESS	390	-0.985769	-1.41675	0.100817	0.699226	1	3	tags=1%, list=0%, signal=0%
GOBP_FOCAL_ADHESION_ASSEMBLY	72	-0.998252	-3.26315	0.0149573	0.699432	1	3	tags=1%, list=0%, signal=1%
GOBP_REGULATION_OF_CELL_MORPHOGENESIS	202	-0.736973	-1.42124	0.465909	0.699465	1	3	tags=0%, list=0%, signal=0%
GOBP_BLOOD_VESSEL_MORPHOGENESIS	340	-0.960606	-1.40385	0.193548	0.69971	1	22	tags=1%, list=0%, signal=1%
GOMF_TRANSFORMING_GROWTH_FACTOR_BETA_BINDING	16	-0.290681	-1.16607	0.158859	0.699905	1	6244	tags=81%, list=52%, signal=170%
GOBP_NEGATIVE_REGULATION_OF_CELL_DIFFERENTIATION	329	-0.872452	-1.40814	0.354922	0.700055	1	14	tags=1%, list=0%, signal=1%
GOBP_POST_EMBRYONIC_DEVELOPMENT	61	-0.99851	-3.15537	0.0127119	0.700242	1	3	tags=2%, list=0%, signal=2%
GOMF_PHOSPHOTRANSFERASE_ACTIVITY_FOR_OTHER_SUBSTITUTED_PHOSPHATE_GROUPS	21	-0.280136	-1.15717	0.131635	0.700314	1	2920	tags=52%, list=24%, signal=69%
GOBP_MULTICELLULAR_ORGANISM_REPRODUCTION	405	-0.946122	-1.40506	0.195055	0.700398	1	7	tags=0%, list=0%, signal=0%
GOBP_EPITHELIAL_CELL_APOPTOTIC_PROCESS	78	-0.997396	-3.13863	0.0271493	0.700431	1	14	tags=3%, list=0%, signal=3%
GOBP_REGULATION_OF_AMINO_ACID_TRANSPORT	18	-0.335288	-1.42164	0.0793651	0.700485	1	5297	tags=78%, list=44%, signal=139%
GOBP_NEGATIVE_REGULATION_OF_TUMOR_NECROSIS_FACTOR_MEDIATED_SIGNALING_PATHWAY	16	-0.29546	-1.16686	0.180328	0.700491	1	2451	tags=50%, list=21%, signal=63%
GOBP_ALCOHOL_BIOSYNTHETIC_PROCESS	91	-0.993394	-3.07796	0.0663717	0.700499	1	7	tags=1%, list=0%, signal=1%
GOBP_LEUKOCYTE_MEDIATED_IMMUNITY	192	-0.644569	-1.16838	0.526442	0.70058	1	20	tags=1%, list=0%, signal=1%
GOBP_REGULATION_OF_WOUND_HEALING	75	-0.971332	-3.10059	0.146694	0.70059	1	14	tags=1%, list=0%, signal=1%
GOMF_CALCIUM_ION_BINDING	303	-0.871073	-1.41198	0.338583	0.700608	1	2	tags=0%, list=0%, signal=0%
GOBP_POSITIVE_REGULATION_OF_INFLAMMATORY_RESPONSE	68	-0.982874	-3.14574	0.123832	0.700789	1	2	tags=1%, list=0%, signal=1%
GOBP_BLASTOCYST_GROWTH	15	-0.289866	-1.14338	0.168016	0.700805	1	3713	tags=60%, list=31%, signal=87%
GOMF_TRANSFERASE_ACTIVITY_TRANSFERRING_NITROGENOUS_GROUPS	17	-0.344368	-1.42316	0.0682303	0.700882	1	5032	tags=76%, list=42%, signal=132%
GOBP_NERVOUS_SYSTEM_PROCESS	406	-0.983054	-1.40883	0.102302	0.700991	1	6	tags=0%, list=0%, signal=0%
GOCC_PROTEASOME_ACCESSORY_COMPLEX	23	-0.289124	-1.15754	0.125249	0.701142	1	1749	tags=43%, list=15%, signal=51%
GOBP_REGULATION_OF_LIPOPOLYSACCHARIDE_MEDIATED_SIGNALING_PATHWAY	16	-0.297921	-1.16246	0.176471	0.701209	1	3916	tags=63%, list=33%, signal=93%
GOBP_GLYCEROLIPID_METABOLIC_PROCESS	264	-0.864654	-1.42526	0.362694	0.701227	1	16	tags=1%, list=0%, signal=1%
GOBP_BRANCHED_CHAIN_AMINO_ACID_CATABOLIC_PROCESS	20	-0.279263	-1.16895	0.137131	0.701316	1	6232	tags=80%, list=52%, signal=167%
GOBP_ANION_TRANSPORT	272	-0.705016	-1.15884	0.567123	0.701323	1	5	tags=0%, list=0%, signal=0%
GOBP_NEGATIVE_REGULATION_OF_GROWTH	149	-0.540215	-1.14553	0.46934	0.701438	1	7	tags=1%, list=0%, signal=1%
GOBP_POSITIVE_REGULATION_OF_EPITHELIAL_CELL_PROLIFERATION	104	-0.958056	-2.76245	0.177632	0.701468	1	14	tags=3%, list=0%, signal=3%
GOBP_PORE_COMPLEX_ASSEMBLY	18	-0.278602	-1.14709	0.137634	0.701502	1	3317	tags=56%, list=28%, signal=77%
GOBP_CAMERA_TYPE_EYE_MORPHOGENESIS	64	-0.825854	-3.04136	0.171296	0.701595	1	3	tags=2%, list=0%, signal=2%
GOCC_INTRINSIC_COMPONENT_OF_PRESYNAPTIC_MEMBRANE	16	-0.296361	-1.16011	0.149105	0.701636	1	5429	tags=75%, list=45%, signal=137%
GOBP_REGULATION_OF_MRNA_SPLICING_VIA_SPLICEOSOME	86	-0.96735	-3.04758	0.142544	0.701701	1	14	tags=1%, list=0%, signal=1%
GOBP_AMINOGLYCAN_CATABOLIC_PROCESS	16	-0.272741	-1.14364	0.176349	0.701704	1	5711	tags=75%, list=48%, signal=143%
GOBP_POSITIVE_REGULATION_OF_MAPK_CASCADE	238	-0.897499	-1.42679	0.364078	0.701816	1	22	tags=1%, list=0%, signal=1%
GOMF_NAD_BINDING	51	-0.282564	-1.14799	0.153684	0.702026	1	5545	tags=75%, list=46%, signal=138%
GOMF_IRON_ION_BINDING	80	-0.994227	-3.00951	0.069869	0.702121	1	19	tags=4%, list=0%, signal=4%
GOBP_FATTY_ACID_DERIVATIVE_METABOLIC_PROCESS	49	-0.28105	-1.15101	0.153348	0.702249	1	6414	tags=82%, list=54%, signal=175%
GOBP_CELL_JUNCTION_ORGANIZATION	390	-0.820666	-1.16905	0.463731	0.702344	1	3	tags=0%, list=0%, signal=0%
GOBP_CELLULAR_MODIFIED_AMINO_ACID_CATABOLIC_PROCESS	22	-0.357896	-1.43698	0.0869565	0.702362	1	6055	tags=86%, list=51%, signal=175%
GOBP_REGULATION_OF_PROTEIN_EXIT_FROM_ENDOPLASMIC_RETICULUM	20	-0.276875	-1.15203	0.132265	0.702657	1	5065	tags=70%, list=42%, signal=121%
GOBP_ENTRY_INTO_HOST	96	-0.998862	-2.76612	0	0.702755	1	2	tags=1%, list=0%, signal=1%
GOMF_ION_TRANSMEMBRANE_TRANSPORTER_ACTIVITY	376	-0.989841	-1.43012	0.0484694	0.702779	1	11	tags=1%, list=0%, signal=1%
GOBP_TRANSMEMBRANE_RECEPTOR_PROTEIN_SERINE_THREONINE_KINASE_SIGNALING_PATHWAY	212	-0.728448	-1.42727	0.454774	0.702893	1	3	tags=0%, list=0%, signal=0%
GOBP_NEGATIVE_REGULATION_OF_CELLULAR_COMPONENT_ORGANIZATION	453	-0.809252	-1.14812	0.453258	0.703013	1	2	tags=0%, list=0%, signal=0%
GOBP_INCLUSION_BODY_ASSEMBLY	17	-0.37574	-1.43255	0.0829876	0.703042	1	3251	tags=65%, list=27%, signal=89%
GOBP_RESPONSE_TO_INTERFERON_GAMMA	81	-0.994078	-3.06524	0.05	0.703075	1	7	tags=1%, list=0%, signal=1%
GOBP_LIPID_LOCALIZATION	273	-0.862142	-1.43784	0.366906	0.703368	1	2	tags=0%, list=0%, signal=0%
GOBP_BONE_DEVELOPMENT	121	-0.997107	-2.58083	0.0111607	0.703491	1	3	tags=1%, list=0%, signal=1%
GOBP_ORGANOPHOSPHATE_ESTER_TRANSPORT	89	-0.998946	-3.04937	0	0.703718	1	2	tags=1%, list=0%, signal=1%
GOBP_ENDOCYTOSIS	372	-0.978413	-1.44297	0.104839	0.703828	1	18	tags=1%, list=0%, signal=1%
GOBP_STEROL_METABOLIC_PROCESS	99	-0.998826	-2.76931	0	0.704341	1	2	tags=1%, list=0%, signal=1%
GOBP_DEVELOPMENTAL_GROWTH	347	-0.989102	-1.43825	0.0546875	0.704554	1	4	tags=0%, list=0%, signal=0%
GOCC_INTRINSIC_COMPONENT_OF_SYNAPTIC_MEMBRANE	34	-0.341052	-1.44395	0.113169	0.704676	1	5429	tags=79%, list=45%, signal=145%
GOBP_HORMONE_METABOLIC_PROCESS	122	-0.99661	-2.57021	0.0180995	0.704829	1	7	tags=2%, list=0%, signal=2%
GOMF_INTEGRIN_BINDING	88	-0.997878	-2.97095	0.0179775	0.705656	1	3	tags=1%, list=0%, signal=1%
GOCC_CUL3_RING_UBIQUITIN_LIGASE_COMPLEX	29	-0.260251	-1.11182	0.11609	0.705753	1	8440	tags=97%, list=71%, signal=328%
GOBP_RESPONSE_TO_GROWTH_FACTOR	416	-0.793773	-1.12951	0.507331	0.705841	1	22	tags=1%, list=0%, signal=1%
GOBP_MITOCHONDRION_ORGANIZATION	438	-0.958877	-1.44413	0.191011	0.705904	1	3	tags=0%, list=0%, signal=0%
GOBP_RESPONSE_TO_NUTRIENT	98	-0.99722	-2.77191	0.0365591	0.705973	1	7	tags=2%, list=0%, signal=2%
GOBP_NEGATIVE_REGULATION_OF_NEURON_APOPTOTIC_PROCESS	81	-0.998042	-2.96009	0.00647948	0.706082	1	3	tags=1%, list=0%, signal=1%
GOBP_ADIPOSE_TISSUE_DEVELOPMENT	39	-0.285634	-1.11436	0.149378	0.706116	1	5487	tags=74%, list=46%, signal=137%
GOBP_PEPTIDYL_SERINE_DEPHOSPHORYLATION	15	-0.28459	-1.12777	0.169133	0.706123	1	6167	tags=80%, list=52%, signal=165%
GOCC_DENDRITE_CYTOPLASM	21	-0.266992	-1.12463	0.146552	0.706169	1	5354	tags=71%, list=45%, signal=129%
GOBP_POSITIVE_REGULATION_OF_LIPID_METABOLIC_PROCESS	84	-0.997422	-2.94615	0.0348584	0.706171	1	22	tags=2%, list=0%, signal=2%
GOBP_REGULATION_OF_SMOOTH_MUSCLE_CELL_DIFFERENTIATION	21	-0.258481	-1.11566	0.148073	0.706198	1	4317	tags=62%, list=36%, signal=97%
GOBP_BIOMINERALIZATION	83	-0.993941	-3.05024	0.0783848	0.706227	1	7	tags=1%, list=0%, signal=1%
GOBP_B_CELL_MEDIATED_IMMUNITY	77	-0.933967	-2.97723	0.190678	0.70663	1	20	tags=1%, list=0%, signal=1%
GOMF_NUCLEOTIDE_TRANSMEMBRANE_TRANSPORTER_ACTIVITY	22	-0.264119	-1.12976	0.133758	0.706728	1	4457	tags=64%, list=37%, signal=101%
GOBP_SERINE_FAMILY_AMINO_ACID_BIOSYNTHETIC_PROCESS	15	-0.297404	-1.11186	0.178423	0.70675	1	6014	tags=80%, list=50%, signal=161%
GOMF_FATTY_ACID_DERIVATIVE_BINDING	18	-0.285974	-1.12514	0.143451	0.706826	1	7214	tags=89%, list=60%, signal=224%
GOCC_CELL_SURFACE	371	-0.985606	-1.44508	0.104987	0.706826	1	3	tags=1%, list=0%, signal=1%
GOCC_PROTEASOME_REGULATORY_PARTICLE	19	-0.27595	-1.10188	0.152401	0.706872	1	4887	tags=68%, list=41%, signal=116%
GOBP_MULTI_MULTICELLULAR_ORGANISM_PROCESS	105	-0.992438	-2.77554	0.0730089	0.707051	1	7	tags=1%, list=0%, signal=1%
GOBP_RESPONSE_TO_BACTERIUM	286	-0.858521	-1.45021	0.3675	0.707054	1	7	tags=0%, list=0%, signal=0%
GOMF_AMINO_ACID_TRANSMEMBRANE_TRANSPORTER_ACTIVITY	44	-0.303379	-1.11566	0.173077	0.707236	1	5082	tags=73%, list=43%, signal=126%
GOBP_NEGATIVE_REGULATION_OF_PEPTIDYL_THREONINE_PHOSPHORYLATION	15	-0.278727	-1.10413	0.203125	0.707283	1	2252	tags=47%, list=19%, signal=57%
GOMF_OXIDOREDUCTASE_ACTIVITY_ACTING_ON_THE_ALDEHYDE_OR_OXO_GROUP_OF_DONORS_NAD_OR_NADP_AS_ACCEPTOR	29	-0.272647	-1.11995	0.138365	0.707309	1	4582	tags=66%, list=38%, signal=106%
GOCC_ORGANELLE_INNER_MEMBRANE	446	-0.772165	-1.13025	0.492308	0.70746	1	37	tags=3%, list=0%, signal=3%
GOBP_REGULATION_OF_CELL_JUNCTION_ASSEMBLY	112	-0.997317	-2.54695	0.0111607	0.707571	1	3	tags=1%, list=0%, signal=1%
GOBP_CALCIUM_MEDIATED_SIGNALING	86	-0.997925	-2.95004	0.00440529	0.707609	1	3	tags=1%, list=0%, signal=1%
GOMF_NADPLUS_ADP_RIBOSYLTRANSFERASE_ACTIVITY	20	-0.273293	-1.10639	0.158898	0.707753	1	4510	tags=65%, list=38%, signal=104%
GOBP_LIPID_DROPLET_ORGANIZATION	26	-0.268499	-1.10479	0.138728	0.707805	1	4155	tags=62%, list=35%, signal=94%
GOCC_ENDOSOME_MEMBRANE	397	-0.994968	-1.44585	0.0154242	0.707807	1	11	tags=1%, list=0%, signal=0%
GOBP_PHOTORECEPTOR_CELL_MAINTENANCE	20	-0.273042	-1.10765	0.133603	0.707853	1	4513	tags=65%, list=38%, signal=104%
GOBP_ORGANIC_CYCLIC_COMPOUND_CATABOLIC_PROCESS	373	-0.974492	-1.45143	0.114883	0.707863	1	7	tags=0%, list=0%, signal=0%
GOBP_REGULATION_OF_PROTEIN_NEDDYLATION	18	-0.353634	-1.45408	0.0764706	0.707871	1	5078	tags=78%, list=42%, signal=135%
GOBP_POSITIVE_REGULATION_OF_PROTEIN_KINASE_ACTIVITY	238	-0.634015	-1.12067	0.541026	0.707878	1	22	tags=0%, list=0%, signal=0%
GOBP_C4_DICARBOXYLATE_TRANSPORT	18	-0.288235	-1.10189	0.152918	0.707888	1	7187	tags=89%, list=60%, signal=223%
GOBP_SENSORY_PERCEPTION_OF_CHEMICAL_STIMULUS	18	-0.2688	-1.13094	0.183594	0.708037	1	7419	tags=89%, list=62%, signal=234%
GOBP_NEGATIVE_REGULATION_OF_CELL_DEVELOPMENT	86	-0.998982	-2.98116	0	0.708132	1	2	tags=1%, list=0%, signal=1%
GOBP_APOPTOTIC_SIGNALING_PATHWAY	419	-0.796776	-1.11733	0.472527	0.708198	1	23	tags=0%, list=0%, signal=0%
GOBP_POLYOL_CATABOLIC_PROCESS	21	-0.270536	-1.11578	0.155102	0.708214	1	5881	tags=76%, list=49%, signal=150%
GOMF_MODIFIED_AMINO_ACID_TRANSMEMBRANE_TRANSPORTER_ACTIVITY	19	-0.356515	-1.45537	0.0758929	0.708671	1	5813	tags=84%, list=49%, signal=164%
GOBP_TEMPERATURE_HOMEOSTASIS	101	-0.964424	-2.5277	0.177528	0.708782	1	13	tags=1%, list=0%, signal=1%
GOMF_S_ADENOSYLMETHIONINE_DEPENDENT_METHYLTRANSFERASE_ACTIVITY	117	-0.980324	-2.53518	0.142523	0.708969	1	13	tags=2%, list=0%, signal=2%
GOBP_RESPONSE_TO_EXTRACELLULAR_STIMULUS	323	-0.971799	-1.45746	0.205584	0.709071	1	7	tags=1%, list=0%, signal=1%
GOBP_STEROL_TRANSPORT	75	-0.86391	-2.54829	0.236559	0.709537	1	2	tags=1%, list=0%, signal=1%
GOBP_INORGANIC_ANION_TRANSPORT	93	-0.996873	-2.77568	0.0487805	0.70957	1	5	tags=1%, list=0%, signal=1%
GOBP_STEROID_BIOSYNTHETIC_PROCESS	106	-0.99237	-2.50019	0.0782998	0.709627	1	7	tags=1%, list=0%, signal=1%
GOBP_DICARBOXYLIC_ACID_CATABOLIC_PROCESS	16	-0.382198	-1.45837	0.0772277	0.709982	1	3657	tags=69%, list=31%, signal=99%
GOBP_SYNAPTIC_SIGNALING	273	-0.935249	-1.47924	0.295455	0.710283	1	6	tags=0%, list=0%, signal=0%
GOBP_LIPOPROTEIN_METABOLIC_PROCESS	106	-0.997509	-2.78611	0.0264317	0.710768	1	18	tags=2%, list=0%, signal=2%
GOBP_CELL_JUNCTION_ASSEMBLY	242	-0.823013	-1.45971	0.46247	0.710834	1	3	tags=0%, list=0%, signal=0%
GOBP_CELLULAR_RESPONSE_TO_EXTERNAL_STIMULUS	231	-0.807668	-1.47448	0.471939	0.710937	1	7	tags=0%, list=0%, signal=0%
GOBP_CATECHOL_CONTAINING_COMPOUND_METABOLIC_PROCESS	23	-0.364621	-1.48083	0.0931174	0.710941	1	6046	tags=87%, list=51%, signal=176%
GOBP_MODIFIED_AMINO_ACID_TRANSPORT	31	-0.35347	-1.46416	0.109091	0.711472	1	5813	tags=84%, list=49%, signal=163%
GOBP_POSITIVE_REGULATION_OF_ERK1_AND_ERK2_CASCADE	99	-0.900778	-2.50183	0.27451	0.711487	1	3	tags=1%, list=0%, signal=1%
GOBP_LIPID_HOMEOSTASIS	101	-0.998803	-2.77797	0.00228833	0.711495	1	2	tags=1%, list=0%, signal=1%
GOBP_CELLULAR_RESPONSE_TO_CADMIUM_ION	23	-0.373799	-1.48593	0.0967118	0.711527	1	2298	tags=57%, list=19%, signal=70%
GOMF_PASSIVE_TRANSMEMBRANE_TRANSPORTER_ACTIVITY	134	-0.995596	-2.50988	0.0596659	0.711612	1	5	tags=1%, list=0%, signal=1%
GOMF_NEUTRAL_AMINO_ACID_TRANSMEMBRANE_TRANSPORTER_ACTIVITY	25	-0.353713	-1.46064	0.0962343	0.711719	1	4867	tags=76%, list=41%, signal=128%
GOCC_VACUOLAR_MEMBRANE	364	-0.995331	-1.48241	0.0129199	0.711736	1	11	tags=1%, list=0%, signal=1%
GOBP_POSITIVE_REGULATION_OF_LOCOMOTION	323	-0.92042	-1.46991	0.304124	0.711758	1	22	tags=1%, list=0%, signal=1%
GOBP_NEGATIVE_REGULATION_OF_PROTEIN_MATURATION	19	-0.276148	-1.0745	0.171548	0.711906	1	2997	tags=53%, list=25%, signal=70%
GOMF_ORGANOPHOSPHATE_ESTER_TRANSMEMBRANE_TRANSPORTER_ACTIVITY	25	-0.267829	-1.07297	0.151261	0.712087	1	4457	tags=64%, list=37%, signal=102%
GOBP_PHOSPHOLIPID_METABOLIC_PROCESS	263	-0.862897	-1.48725	0.346154	0.712174	1	13	tags=1%, list=0%, signal=1%
GOBP_REGULATION_OF_ACTIVIN_RECEPTOR_SIGNALING_PATHWAY	15	-0.261558	-1.09235	0.234343	0.712268	1	3254	tags=53%, list=27%, signal=73%
GOBP_METAL_ION_TRANSPORT	402	-0.981189	-1.46571	0.104816	0.712274	1	11	tags=0%, list=0%, signal=0%
GOBP_POSITIVE_REGULATION_OF_MAP_KINASE_ACTIVITY	66	-0.862506	-2.92202	0.198238	0.712693	1	22	tags=2%, list=0%, signal=2%
GOMF_GLYCOSAMINOGLYCAN_BINDING	87	-0.906356	-2.81658	0.216092	0.712711	1	4	tags=1%, list=0%, signal=1%
GOBP_MODULATION_OF_EXCITATORY_POSTSYNAPTIC_POTENTIAL	16	-0.255628	-1.07458	0.242553	0.712839	1	685	tags=31%, list=6%, signal=33%
GOBP_REGULATION_OF_PROTEIN_POLYUBIQUITINATION	21	-0.272451	-1.09288	0.13843	0.712871	1	3581	tags=57%, list=30%, signal=81%
GOBP_ORGAN_GROWTH	89	-0.997081	-2.78662	0.0264901	0.713165	1	4	tags=1%, list=0%, signal=1%
GOBP_RNA_CAPPING	17	-0.261749	-1.07527	0.217391	0.713289	1	8128	tags=94%, list=68%, signal=294%
GOBP_NEGATIVE_REGULATION_OF_CELL_GROWTH	117	-0.540864	-1.4876	0.332574	0.713459	1	7	tags=1%, list=0%, signal=1%
GOBP_REGULATION_OF_GLIAL_CELL_PROLIFERATION	17	-0.26711	-1.06136	0.21499	0.713634	1	8064	tags=94%, list=67%, signal=289%
GOBP_REPRODUCTIVE_SYSTEM_DEVELOPMENT	157	-0.996267	-2.22462	0.0143885	0.713787	1	3	tags=1%, list=0%, signal=1%
GOBP_NUCLEOTIDE_TRANSMEMBRANE_TRANSPORT	16	-0.264197	-1.07573	0.242188	0.713903	1	5813	tags=75%, list=49%, signal=146%
GOMF_SCAVENGER_RECEPTOR_ACTIVITY	15	-0.270938	-1.06185	0.216667	0.714226	1	4736	tags=67%, list=40%, signal=110%
GOBP_ANDROGEN_METABOLIC_PROCESS	17	-0.258739	-1.063	0.207224	0.714268	1	5351	tags=71%, list=45%, signal=128%
GOBP_REGULATION_OF_AUTOPHAGY	276	-0.932244	-1.49193	0.286682	0.714393	1	3	tags=0%, list=0%, signal=0%
GOMF_PRENYLTRANSFERASE_ACTIVITY	17	-0.343047	-1.48846	0.0591837	0.714429	1	5751	tags=82%, list=48%, signal=158%
GOBP_REGULATION_OF_PEPTIDYL_TYROSINE_PHOSPHORYLATION	144	-0.99537	-2.228	0.0268949	0.714543	1	4	tags=1%, list=0%, signal=1%
GOBP_MACROPHAGE_CHEMOTAXIS	23	-0.267884	-1.08807	0.150515	0.71455	1	3042	tags=52%, list=25%, signal=70%
GOBP_RESPONSE_TO_CORTICOSTEROID	95	-0.979597	-2.80382	0.116228	0.71467	1	6	tags=1%, list=0%, signal=1%
GOBP_PROTEIN_NEDDYLATION	25	-0.255859	-1.07599	0.138776	0.714707	1	5078	tags=68%, list=42%, signal=118%
GOBP_REGULATION_OF_CELL_DEVELOPMENT	266	-0.900838	-1.49426	0.31202	0.714747	1	2	tags=0%, list=0%, signal=0%
GOBP_POSITIVE_REGULATION_OF_COAGULATION	21	-0.26127	-1.07701	0.165631	0.714845	1	4853	tags=67%, list=41%, signal=112%
GOCC_PHOSPHATIDYLINOSITOL_3_KINASE_COMPLEX	18	-0.252841	-1.05868	0.21875	0.71487	1	5617	tags=72%, list=47%, signal=136%
GOCC_GOLGI_ASSOCIATED_VESICLE_MEMBRANE	42	-0.2862	-1.06829	0.16087	0.714943	1	6554	tags=83%, list=55%, signal=184%
GOBP_LABYRINTHINE_LAYER_DEVELOPMENT	25	-0.250411	-1.06327	0.155102	0.715042	1	5143	tags=68%, list=43%, signal=119%
GOMF_PROTEASE_BINDING	89	-0.982631	-2.81716	0.119816	0.715235	1	2	tags=1%, list=0%, signal=1%
GOBP_VASCULAR_ASSOCIATED_SMOOTH_MUSCLE_CONTRACTION	15	-0.28057	-1.08311	0.2	0.715304	1	3027	tags=53%, list=25%, signal=71%
GOBP_REGULATION_OF_ANDROGEN_RECEPTOR_SIGNALING_PATHWAY	21	-0.265197	-1.0641	0.153543	0.715353	1	6514	tags=81%, list=54%, signal=178%
GOBP_POSITIVE_REGULATION_OF_ENDOTHELIAL_CELL_MIGRATION	73	-0.900417	-2.78723	0.220982	0.715461	1	3	tags=1%, list=0%, signal=1%
GOBP_ORGANIC_HYDROXY_COMPOUND_METABOLIC_PROCESS	329	-0.981613	-1.49609	0.0837696	0.715504	1	7	tags=1%, list=0%, signal=1%
GOBP_REGULATION_OF_SYSTEMIC_ARTERIAL_BLOOD_PRESSURE_BY_RENIN_ANGIOTENSIN	16	-0.274384	-1.07735	0.168399	0.715595	1	4197	tags=63%, list=35%, signal=96%
GOMF_MAGNESIUM_ION_TRANSMEMBRANE_TRANSPORTER_ACTIVITY	15	-0.282328	-1.07995	0.206612	0.71562	1	3803	tags=60%, list=32%, signal=88%
GOCC_NEURON_PROJECTION_MEMBRANE	16	-0.259119	-1.0852	0.206186	0.715675	1	7368	tags=88%, list=62%, signal=228%
GOBP_ANATOMICAL_STRUCTURE_MATURATION	107	-0.997434	-2.79254	0.0175055	0.715828	1	3	tags=1%, list=0%, signal=1%
GOBP_MAINTENANCE_OF_PROTEIN_LOCATION_IN_NUCLEUS	21	-0.258721	-1.08089	0.173554	0.715909	1	6022	tags=76%, list=50%, signal=153%
GOBP_POLY_A_PLUS_MRNA_EXPORT_FROM_NUCLEUS	15	-0.273953	-1.07805	0.215606	0.716083	1	3106	tags=53%, list=26%, signal=72%
GOBP_TUBULIN_DEACETYLATION	17	-0.269397	-1.06429	0.194	0.716195	1	5927	tags=76%, list=50%, signal=151%
GOBP_POSITIVE_REGULATION_OF_PATHWAY_RESTRICTED_SMAD_PROTEIN_PHOSPHORYLATION	17	-0.296182	-1.08328	0.170341	0.716199	1	4904	tags=71%, list=41%, signal=120%
GOBP_REGULATION_OF_CELL_SHAPE	102	-0.873177	-2.229	0.295455	0.716268	1	3	tags=1%, list=0%, signal=1%
GOBP_RNA_SPLICING_VIA_TRANSESTERIFICATION_REACTIONS	257	-0.909386	-1.50152	0.311828	0.716313	1	14	tags=0%, list=0%, signal=0%
GOBP_EYE_MORPHOGENESIS	76	-0.825662	-2.83532	0.200422	0.716444	1	3	tags=1%, list=0%, signal=1%
GOCC_CLATHRIN_COATED_VESICLE_MEMBRANE	82	-0.99903	-2.82049	0	0.716585	1	2	tags=1%, list=0%, signal=1%
GOBP_CELLULAR_RESPONSE_TO_LIPID	325	-0.982491	-1.49647	0.116279	0.716752	1	7	tags=1%, list=0%, signal=1%
GOBP_POSITIVE_REGULATION_OF_VASCULATURE_DEVELOPMENT	85	-0.927407	-2.82731	0.238411	0.716792	1	22	tags=2%, list=0%, signal=2%
GOCC_DENDRITIC_SHAFT	18	-0.253204	-1.06469	0.218688	0.716893	1	2956	tags=50%, list=25%, signal=66%
GOBP_INOSITOL_LIPID_MEDIATED_SIGNALING	101	-0.826385	-2.20822	0.289532	0.717068	1	22	tags=2%, list=0%, signal=2%
GOCC_NUCLEAR_ENVELOPE	367	-0.969145	-1.50683	0.175978	0.71711	1	6	tags=0%, list=0%, signal=0%
GOBP_BRANCHED_CHAIN_AMINO_ACID_METABOLIC_PROCESS	24	-0.271006	-1.0547	0.14553	0.717283	1	6232	tags=79%, list=52%, signal=165%
GOCC_CLATHRIN_COATED_VESICLE	136	-0.998384	-2.46875	0.00234192	0.717548	1	2	tags=1%, list=0%, signal=1%
GOBP_SECOND_MESSENGER_MEDIATED_SIGNALING	122	-0.997084	-2.46128	0.018018	0.717575	1	3	tags=1%, list=0%, signal=1%
GOBP_COGNITION	136	-0.985479	-2.23097	0.139089	0.717609	1	6	tags=1%, list=0%, signal=1%
GOMF_ENZYME_INHIBITOR_ACTIVITY	209	-0.839685	-1.50164	0.43309	0.717678	1	20	tags=0%, list=0%, signal=0%
GOBP_POSITIVE_REGULATION_OF_TRANSFERASE_ACTIVITY	344	-0.990477	-1.50824	0.0712329	0.717946	1	22	tags=1%, list=0%, signal=1%
GOBP_REGULATION_OF_CELL_ACTIVATION	322	-0.979941	-1.51089	0.112821	0.718037	1	2	tags=0%, list=0%, signal=0%
GOBP_REGULATION_OF_CELLULAR_RESPONSE_TO_GROWTH_FACTOR_STIMULUS	176	-0.72144	-1.52109	0.420147	0.718245	1	3	tags=1%, list=0%, signal=1%
GOBP_GLYCEROPHOSPHOLIPID_METABOLIC_PROCESS	214	-0.863325	-1.51702	0.409524	0.718372	1	13	tags=1%, list=0%, signal=1%
GOBP_NEGATIVE_REGULATION_OF_TYPE_I_INTERFERON_MEDIATED_SIGNALING_PATHWAY	16	-0.261046	-1.05071	0.219409	0.718638	1	7345	tags=88%, list=61%, signal=227%
GOBP_ENDOTHELIAL_CELL_PROLIFERATION	84	-0.956479	-2.83652	0.146552	0.718684	1	22	tags=4%, list=0%, signal=4%
GOBP_REGULATION_OF_GLYCOLYTIC_PROCESS	31	-0.255843	-1.04935	0.128755	0.718736	1	2735	tags=48%, list=23%, signal=63%
GOBP_NEGATIVE_REGULATION_OF_IMMUNE_SYSTEM_PROCESS	218	-0.850049	-1.51267	0.425743	0.718776	1	2	tags=0%, list=0%, signal=0%
GOBP_POSITIVE_REGULATION_OF_PROTEIN_CATABOLIC_PROCESS	152	-0.981383	-2.23392	0.14455	0.718902	1	2	tags=1%, list=0%, signal=1%
GOBP_CHAPERONE_COFACTOR_DEPENDENT_PROTEIN_REFOLDING	25	-0.24622	-1.05144	0.13786	0.719022	1	2802	tags=48%, list=23%, signal=63%
GOBP_CELLULAR_RESPONSE_TO_XENOBIOTIC_STIMULUS	102	-0.995597	-2.85158	0.0487805	0.719212	1	6	tags=1%, list=0%, signal=1%
GOBP_RESPONSE_TO_XENOBIOTIC_STIMULUS	240	-0.883102	-1.52189	0.314356	0.719372	1	6	tags=0%, list=0%, signal=0%
GOBP_ORGANIC_HYDROXY_COMPOUND_BIOSYNTHETIC_PROCESS	141	-0.989989	-2.2389	0.12993	0.719516	1	7	tags=1%, list=0%, signal=1%
GOCC_AGGRESOME	23	-0.245212	-1.02116	0.185185	0.71958	1	6951	tags=83%, list=58%, signal=197%
GOBP_NEGATIVE_REGULATION_OF_NEURON_DEATH	124	-0.997037	-2.88599	0.016092	0.719581	1	3	tags=1%, list=0%, signal=1%
GOBP_SUBSTRATE_DEPENDENT_CELL_MIGRATION	16	-0.255638	-1.02285	0.226141	0.720027	1	5168	tags=69%, list=43%, signal=121%
GOBP_MORPHOGENESIS_OF_AN_EPITHELIUM	294	-0.937888	-1.52328	0.296837	0.720307	1	4	tags=1%, list=0%, signal=1%
GOBP_REGULATION_OF_CELL_DIVISION	99	-0.954102	-2.8909	0.161215	0.720438	1	4	tags=1%, list=0%, signal=1%
GOBP_NEGATIVE_REGULATION_OF_DEFENSE_RESPONSE	133	-0.981602	-2.33512	0.151515	0.720513	1	2	tags=1%, list=0%, signal=1%
GOBP_INTEGRATED_STRESS_RESPONSE_SIGNALING	29	-0.258493	-1.02119	0.151456	0.720528	1	6812	tags=83%, list=57%, signal=192%
GOBP_PROTEIN_TARGETING_TO_LYSOSOME	28	-0.232111	-1.02847	0.156576	0.720809	1	4491	tags=61%, list=38%, signal=97%
GOBP_ANTIVIRAL_INNATE_IMMUNE_RESPONSE	15	-0.264238	-1.02306	0.260042	0.720816	1	2425	tags=47%, list=20%, signal=58%
GOBP_ENDOTHELIUM_DEVELOPMENT	88	-0.928202	-2.83758	0.206751	0.720932	1	3	tags=1%, list=0%, signal=1%
GOBP_MANNOSYLATION	25	-0.235742	-1.02609	0.173913	0.72094	1	2927	tags=48%, list=24%, signal=63%
GOCC_U1_SNRNP	17	-0.261749	-1.02396	0.236473	0.72095	1	8128	tags=94%, list=68%, signal=294%
GOBP_PHOSPHATIDYLGLYCEROL_METABOLIC_PROCESS	22	-0.240673	-1.02685	0.179167	0.721208	1	6367	tags=77%, list=53%, signal=165%
GOMF_SULFUR_COMPOUND_BINDING	133	-0.905173	-2.23949	0.288835	0.72135	1	4	tags=1%, list=0%, signal=1%
GOCC_VESICLE_COAT	49	-0.277859	-1.02887	0.180124	0.721434	1	6452	tags=82%, list=54%, signal=177%
GOMF_MRNA_BINDING	248	-0.912264	-1.52414	0.341584	0.721436	1	14	tags=0%, list=0%, signal=0%
GOBP_CELL_MATRIX_ADHESION	154	-0.996337	-2.18933	0.0244499	0.721526	1	3	tags=1%, list=0%, signal=1%
GOBP_POSITIVE_REGULATION_OF_CHEMOTAXIS	69	-0.928587	-2.85301	0.231441	0.721536	1	3	tags=1%, list=0%, signal=1%
GOMF_ATP_DEPENDENT_ACTIVITY_ACTING_ON_RNA	60	-0.792304	-2.44314	0.245119	0.721608	1	23	tags=2%, list=0%, signal=2%
GOBP_AROMATIC_AMINO_ACID_FAMILY_METABOLIC_PROCESS	18	-0.237469	-1.02416	0.235756	0.721721	1	7793	tags=89%, list=65%, signal=255%
GOBP_PHENOL_CONTAINING_COMPOUND_METABOLIC_PROCESS	49	-0.251065	-1.01767	0.151316	0.721724	1	6771	tags=82%, list=57%, signal=187%
GOBP_PROTEIN_LOCALIZATION_TO_MITOCHONDRION	108	-0.991067	-2.33748	0.103004	0.721741	1	8	tags=1%, list=0%, signal=1%
GOBP_REGULATION_OF_CELL_MATRIX_ADHESION	91	-0.997808	-2.85978	0.0157658	0.721877	1	3	tags=1%, list=0%, signal=1%
GOBP_PLACENTA_BLOOD_VESSEL_DEVELOPMENT	20	-0.250251	-1.01639	0.20911	0.721878	1	4785	tags=65%, list=40%, signal=108%
GOMF_COA_HYDROLASE_ACTIVITY	17	-0.267135	-1.0293	0.218182	0.722052	1	5954	tags=76%, list=50%, signal=152%
GOBP_PHAGOCYTOSIS	142	-0.980821	-2.24219	0.136674	0.722227	1	20	tags=1%, list=0%, signal=1%
GOBP_MAINTENANCE_OF_PROTEIN_LOCALIZATION_IN_ORGANELLE	36	-0.262047	-1.02999	0.144016	0.72244	1	6176	tags=78%, list=52%, signal=160%
GOBP_ADAPTIVE_THERMOGENESIS	95	-0.966435	-2.87143	0.141439	0.72263	1	13	tags=1%, list=0%, signal=1%
GOBP_PERK_MEDIATED_UNFOLDED_PROTEIN_RESPONSE	17	-0.371986	-1.52485	0.0694981	0.72269	1	6812	tags=94%, list=57%, signal=218%
GOCC_MICROBODY_LUMEN	46	-0.240609	-1.01333	0.138462	0.722788	1	5712	tags=72%, list=48%, signal=137%
GOMF_ANION_TRANSMEMBRANE_TRANSPORTER_ACTIVITY	161	-0.994757	-2.02106	0.039627	0.722797	1	5	tags=1%, list=0%, signal=1%
GOBP_CELL_FATE_COMMITMENT	95	-0.997714	-2.86359	0.0132159	0.723038	1	3	tags=1%, list=0%, signal=1%
GOBP_PROTEIN_K48_LINKED_UBIQUITINATION	62	-0.273737	-1.01201	0.195228	0.723083	1	4844	tags=68%, list=41%, signal=113%
GOBP_CELLULAR_ION_HOMEOSTASIS	282	-0.96174	-1.52746	0.18481	0.723088	1	11	tags=0%, list=0%, signal=0%
GOBP_NEGATIVE_REGULATION_OF_BLOOD_PRESSURE	15	-0.275879	-1.03833	0.247485	0.723141	1	6271	tags=80%, list=52%, signal=168%
GOBP_VENTRICULAR_CARDIAC_MUSCLE_TISSUE_DEVELOPMENT	24	-0.224908	-1.00297	0.207921	0.723174	1	6782	tags=79%, list=57%, signal=183%
GOBP_NEGATIVE_REGULATION_OF_TUMOR_NECROSIS_FACTOR_SUPERFAMILY_CYTOKINE_PRODUCTION	23	-0.230742	-1.03024	0.174089	0.723224	1	8683	tags=96%, list=73%, signal=349%
GOCC_MRNA_CLEAVAGE_FACTOR_COMPLEX	18	-0.239186	-1.0371	0.25102	0.723236	1	5780	tags=72%, list=48%, signal=140%
GOBP_POSITIVE_REGULATION_OF_SMOOTHENED_SIGNALING_PATHWAY	26	-0.246671	-0.998691	0.175153	0.723355	1	5335	tags=69%, list=45%, signal=125%
GOBP_REGULATION_OF_MITOCHONDRION_ORGANIZATION	123	-0.965726	-2.40276	0.163462	0.723425	1	3	tags=1%, list=0%, signal=1%
GOBP_FATTY_ACID_DERIVATIVE_CATABOLIC_PROCESS	15	-0.265913	-1.01372	0.257085	0.723425	1	6390	tags=80%, list=53%, signal=172%
GOBP_AMP_METABOLIC_PROCESS	20	-0.24514	-1.03095	0.215886	0.723583	1	7237	tags=85%, list=61%, signal=215%
GOMF_E_BOX_BINDING	22	-0.241911	-1.04126	0.186551	0.723611	1	4722	tags=64%, list=39%, signal=105%
GOBP_GLIOGENESIS	156	-0.998145	-2.33822	0	0.723714	1	2	tags=1%, list=0%, signal=1%
GOBP_VENTRICULAR_CARDIAC_MUSCLE_CELL_ACTION_POTENTIAL	18	-0.257519	-1.04228	0.191753	0.723768	1	4897	tags=67%, list=41%, signal=113%
GOBP_ENDOTHELIAL_CELL_MIGRATION	150	-0.898953	-2.02422	0.315166	0.723788	1	3	tags=1%, list=0%, signal=1%
GOCC_MITOCHONDRIAL_MATRIX	424	-0.721142	-1.03181	0.604222	0.723815	1	19	tags=0%, list=0%, signal=0%
GOBP_NEGATIVE_REGULATION_OF_JNK_CASCADE	28	-0.249644	-0.999059	0.163636	0.723954	1	3001	tags=50%, list=25%, signal=67%
GOMF_SODIUM_CHANNEL_REGULATOR_ACTIVITY	22	-0.245766	-1.00312	0.198397	0.723996	1	4676	tags=64%, list=39%, signal=104%
GOBP_TISSUE_HOMEOSTASIS	152	-0.996384	-2.24847	0.0189125	0.724084	1	3	tags=1%, list=0%, signal=1%
GOBP_COPII_COATED_VESICLE_BUDDING	39	-0.241756	-1.03838	0.134921	0.724087	1	7236	tags=85%, list=61%, signal=214%
GOBP_REGULATION_OF_MACROAUTOPHAGY	140	-0.996664	-2.24258	0.0226244	0.724188	1	3	tags=1%, list=0%, signal=1%
GOBP_REGULATION_OF_MEMBRANE_POTENTIAL	164	-0.996104	-2.31375	0.0119332	0.724221	1	3	tags=1%, list=0%, signal=1%
GOMF_TRANSFERASE_ACTIVITY_TRANSFERRING_SULPHUR_CONTAINING_GROUPS	30	-0.234549	-1.00467	0.144554	0.724371	1	6768	tags=80%, list=57%, signal=184%
GOBP_POSITIVE_REGULATION_OF_CELL_DIFFERENTIATION	472	-0.717323	-1.00369	0.598404	0.724376	1	7	tags=0%, list=0%, signal=0%
GOBP_REGULATION_OF_EPIDERMAL_GROWTH_FACTOR_ACTIVATED_RECEPTOR_ACTIVITY	18	-0.246167	-1.00568	0.249513	0.724397	1	7025	tags=83%, list=59%, signal=202%
GOBP_POSITIVE_REGULATION_OF_CELLULAR_CATABOLIC_PROCESS	320	-0.960457	-1.52788	0.219638	0.724423	1	3	tags=0%, list=0%, signal=0%
GOBP_REGULATION_OF_CELLULAR_AMINE_METABOLIC_PROCESS	18	-0.235919	-1.03912	0.26	0.724442	1	5819	tags=72%, list=49%, signal=141%
GOMF_CARBOXYPEPTIDASE_ACTIVITY	24	-0.236328	-1.00642	0.188139	0.724623	1	3657	tags=54%, list=31%, signal=78%
GOBP_METANEPHRIC_EPITHELIUM_DEVELOPMENT	15	-0.253601	-1.03432	0.284536	0.724634	1	4943	tags=67%, list=41%, signal=114%
GOBP_ORGANOPHOSPHATE_CATABOLIC_PROCESS	123	-0.981255	-2.40602	0.136465	0.724709	1	2	tags=1%, list=0%, signal=1%
GOBP_POSITIVE_REGULATION_OF_AMINE_TRANSPORT	15	-0.255025	-1.00023	0.314402	0.724747	1	5723	tags=73%, list=48%, signal=141%
GOBP_P_BODY_ASSEMBLY	17	-0.275265	-1.03186	0.205179	0.724765	1	3044	tags=53%, list=25%, signal=71%
GOMF_OXIDOREDUCTASE_ACTIVITY_ACTING_ON_PAIRED_DONORS_WITH_INCORPORATION_OR_REDUCTION_OF_MOLECULAR_OXYGEN_REDUCED_FLAVIN_OR_FLAVOPROTEIN_AS_ONE_DONOR_AND_INCORPORATION_OF_ONE_ATOM_OF_OXYGEN	15	-0.265913	-1.00919	0.286004	0.724832	1	6390	tags=80%, list=53%, signal=172%
GOBP_ACTIVIN_RECEPTOR_SIGNALING_PATHWAY	22	-0.226659	-0.999129	0.234927	0.724848	1	4904	tags=64%, list=41%, signal=108%
GOBP_REGULATION_OF_CELL_SUBSTRATE_ADHESION	148	-0.996477	-2.42642	0.0176322	0.724898	1	3	tags=1%, list=0%, signal=1%
GOBP_NONRIBOSOMAL_PEPTIDE_BIOSYNTHETIC_PROCESS	15	-0.265159	-1.03265	0.237805	0.72508	1	7196	tags=87%, list=60%, signal=217%
GOMF_K63_LINKED_POLYUBIQUITIN_MODIFICATION_DEPENDENT_PROTEIN_BINDING	19	-0.248805	-1.00771	0.23299	0.725262	1	5211	tags=68%, list=44%, signal=121%
GOBP_REGULATION_OF_EPITHELIAL_CELL_MIGRATION	158	-0.939498	-2.0443	0.248139	0.725296	1	4	tags=1%, list=0%, signal=1%
GOMF_NUCLEAR_ESTROGEN_RECEPTOR_BINDING	28	-0.213244	-1.00667	0.187879	0.72533	1	5143	tags=64%, list=43%, signal=113%
GOMF_CARBOHYDRATE_BINDING	121	-0.919035	-2.26297	0.272124	0.725459	1	18	tags=1%, list=0%, signal=1%
GOBP_POSITIVE_REGULATION_OF_AUTOPHAGY	120	-0.964808	-2.3396	0.131111	0.72556	1	3	tags=1%, list=0%, signal=1%
GOBP_SENSORY_SYSTEM_DEVELOPMENT	191	-0.823708	-1.52846	0.4675	0.725613	1	22	tags=1%, list=0%, signal=1%
GOBP_ANATOMICAL_STRUCTURE_HOMEOSTASIS	183	-0.995662	-2.02438	0.0199501	0.725658	1	3	tags=1%, list=0%, signal=1%
GOBP_ORGANIC_HYDROXY_COMPOUND_TRANSPORT	132	-0.8634	-2.05559	0.331787	0.725879	1	2	tags=1%, list=0%, signal=1%
GOBP_RESPIRATORY_SYSTEM_DEVELOPMENT	116	-0.997692	-2.41634	0.00686499	0.72589	1	14	tags=3%, list=0%, signal=3%
GOBP_POSITIVE_REGULATION_OF_EPITHELIAL_CELL_MIGRATION	106	-0.940114	-2.40957	0.212121	0.725928	1	4	tags=2%, list=0%, signal=2%
GOBP_REGULATION_OF_INFLAMMATORY_RESPONSE	185	-0.965263	-2.04876	0.175676	0.725953	1	2	tags=1%, list=0%, signal=1%
GOBP_CELLULAR_LIPID_CATABOLIC_PROCESS	154	-0.980897	-2.24932	0.141487	0.725964	1	2	tags=1%, list=0%, signal=1%
GOBP_MYELOID_LEUKOCYTE_ACTIVATION	118	-0.977545	-2.38734	0.165517	0.726135	1	2	tags=1%, list=0%, signal=1%
GOBP_EPITHELIAL_CELL_PROLIFERATION	245	-0.956	-1.7147	0.21875	0.726137	1	22	tags=2%, list=0%, signal=2%
GOMF_CATION_TRANSMEMBRANE_TRANSPORTER_ACTIVITY	273	-0.962898	-1.68246	0.165	0.726292	1	11	tags=0%, list=0%, signal=0%
GOBP_POSITIVE_REGULATION_OF_PROTEIN_SERINE_THREONINE_KINASE_ACTIVITY	131	-0.759163	-1.74571	0.357466	0.72633	1	22	tags=1%, list=0%, signal=1%
GOBP_INTRACELLULAR_RECEPTOR_SIGNALING_PATHWAY	177	-0.987552	-1.9705	0.121827	0.726436	1	7	tags=1%, list=0%, signal=1%
GOCC_COATED_VESICLE	216	-0.997429	-1.73656	0.00236407	0.726465	1	2	tags=0%, list=0%, signal=0%
GOBP_RESPONSE_TO_MOLECULE_OF_BACTERIAL_ORIGIN	159	-0.903099	-2.06801	0.244395	0.726509	1	7	tags=1%, list=0%, signal=1%
GOBP_NEURON_DEATH	224	-0.994708	-1.74087	0.0288714	0.726516	1	3	tags=0%, list=0%, signal=0%
GOBP_ANION_TRANSMEMBRANE_TRANSPORT	147	-0.995192	-2.35859	0.027907	0.726556	1	5	tags=1%, list=0%, signal=1%
GOBP_WOUND_HEALING	260	-0.993385	-1.7181	0.0446194	0.726565	1	14	tags=1%, list=0%, signal=1%
GOCC_BASOLATERAL_PLASMA_MEMBRANE	145	-0.998277	-2.25277	0	0.726696	1	2	tags=1%, list=0%, signal=1%
GOBP_REGULATION_OF_TRANS_SYNAPTIC_SIGNALING	178	-0.938625	-2.07363	0.226829	0.726756	1	6	tags=1%, list=0%, signal=1%
GOBP_NEGATIVE_REGULATION_OF_SUPRAMOLECULAR_FIBER_ORGANIZATION	109	-0.811961	-2.29911	0.274298	0.726807	1	2	tags=1%, list=0%, signal=1%
GOBP_PROTEIN_PROCESSING	156	-0.941017	-1.96175	0.26969	0.726831	1	6	tags=1%, list=0%, signal=1%
GOBP_PROTEIN_MATURATION	222	-0.938657	-1.69547	0.216802	0.726905	1	6	tags=0%, list=0%, signal=0%
GOMF_MOLECULAR_TRANSDUCER_ACTIVITY	321	-0.977165	-1.52911	0.132992	0.72692	1	22	tags=1%, list=0%, signal=1%
GOMF_UBIQUITIN_LIKE_PROTEIN_LIGASE_ACTIVITY	231	-0.981549	-1.74882	0.131148	0.726927	1	8	tags=0%, list=0%, signal=0%
GOCC_COATED_VESICLE_MEMBRANE	139	-0.998348	-2.35015	0	0.726931	1	2	tags=1%, list=0%, signal=1%
GOBP_SENSORY_ORGAN_MORPHOGENESIS	119	-0.824974	-2.05815	0.318078	0.72697	1	3	tags=1%, list=0%, signal=1%
GOBP_CELLULAR_RESPONSE_TO_EXTRACELLULAR_STIMULUS	187	-0.809661	-1.6854	0.42233	0.726985	1	7	tags=1%, list=0%, signal=1%
GOBP_EPIDERMIS_DEVELOPMENT	141	-0.73414	-1.6758	0.382567	0.726991	1	14	tags=2%, list=0%, signal=2%
GOMF_PYROPHOSPHATE_HYDROLYSIS_DRIVEN_PROTON_TRANSMEMBRANE_TRANSPORTER_ACTIVITY	22	-0.393679	-1.67152	0.0730223	0.727014	1	5628	tags=86%, list=47%, signal=163%
GOMF_C_ACYLTRANSFERASE_ACTIVITY	16	-0.439887	-1.72064	0.0721868	0.727088	1	5957	tags=94%, list=50%, signal=187%
GOMF_PEPTIDE_BINDING	177	-0.99813	-2.02551	0	0.727143	1	6	tags=1%, list=0%, signal=1%
GOBP_EPITHELIAL_CELL_DEVELOPMENT	132	-0.99685	-2.26424	0.0139211	0.727155	1	3	tags=1%, list=0%, signal=1%
GOBP_KERATINOCYTE_DIFFERENTIATION	58	-0.538799	-2.07811	0.176991	0.72719	1	14	tags=3%, list=0%, signal=3%
GOBP_RESPONSE_TO_PEPTIDE_HORMONE	260	-0.908431	-1.53871	0.309582	0.727306	1	14	tags=0%, list=0%, signal=0%
GOBP_MAINTENANCE_OF_LOCATION_IN_CELL	134	-0.981137	-2.36344	0.152074	0.72734	1	11	tags=1%, list=0%, signal=1%
GOBP_PEPTIDYL_TYROSINE_MODIFICATION	211	-0.995699	-1.94225	0.03	0.727353	1	22	tags=1%, list=0%, signal=1%
GOBP_REGULATION_OF_RNA_SPLICING	148	-0.945501	-1.97335	0.271226	0.727369	1	14	tags=1%, list=0%, signal=1%
GOBP_REGULATION_OF_MICROTUBULE_BASED_MOVEMENT	17	-0.362338	-1.55018	0.06	0.727422	1	3411	tags=65%, list=29%, signal=90%
GOBP_CELLULAR_MODIFIED_AMINO_ACID_METABOLIC_PROCESS	130	-0.95128	-2.34067	0.191874	0.727446	1	19	tags=2%, list=0%, signal=2%
GOCC_RECEPTOR_COMPLEX	161	-0.997332	-2.09043	0.0127877	0.727479	1	22	tags=2%, list=0%, signal=2%
GOBP_RESPONSE_TO_TOXIC_SUBSTANCE	134	-0.981137	-2.36972	0.118721	0.727495	1	11	tags=1%, list=0%, signal=1%
GOBP_STEROID_METABOLIC_PROCESS	187	-0.88042	-1.7238	0.371007	0.727603	1	7	tags=1%, list=0%, signal=1%
GOCC_MICROTUBULE_END	24	-0.245411	-0.993248	0.18913	0.727665	1	9028	tags=100%, list=76%, signal=408%
GOBP_RESPONSE_TO_BMP	77	-0.764197	-2.37528	0.239496	0.727683	1	3	tags=1%, list=0%, signal=1%
GOBP_INTRA_GOLGI_VESICLE_MEDIATED_TRANSPORT	28	-0.464519	-1.9906	0.090535	0.72772	1	2573	tags=68%, list=22%, signal=86%
GOBP_RECEPTOR_MEDIATED_ENDOCYTOSIS	162	-0.998073	-1.99968	0	0.727899	1	2	tags=1%, list=0%, signal=1%
GOBP_SKELETAL_SYSTEM_DEVELOPMENT	268	-0.993687	-1.72752	0.0278481	0.727921	1	3	tags=0%, list=0%, signal=0%
GOBP_REGULATION_OF_PROTEIN_CATABOLIC_PROCESS	272	-0.979999	-1.55604	0.17619	0.728008	1	2	tags=0%, list=0%, signal=0%
GOBP_NEGATIVE_REGULATION_OF_PROTEOLYSIS	193	-0.850089	-1.6631	0.38961	0.728051	1	20	tags=1%, list=0%, signal=1%
GOCC_SIDE_OF_MEMBRANE	286	-0.997751	-1.58124	0	0.728147	1	3	tags=1%, list=0%, signal=1%
GOCC_COPI_COATED_VESICLE_MEMBRANE	16	-0.407305	-1.55201	0.0772201	0.728212	1	6346	tags=94%, list=53%, signal=200%
GOBP_MULTICELLULAR_ORGANISMAL_HOMEOSTASIS	306	-0.995323	-1.54011	0.031746	0.72826	1	13	tags=1%, list=0%, signal=1%
GOBP_REGULATION_OF_MRNA_METABOLIC_PROCESS	228	-0.918723	-1.57728	0.313397	0.728305	1	14	tags=0%, list=0%, signal=0%
GOBP_SEX_DIFFERENTIATION	137	-0.996734	-2.26756	0.0243902	0.728338	1	3	tags=1%, list=0%, signal=1%
GOBP_INTRINSIC_APOPTOTIC_SIGNALING_PATHWAY	221	-0.886347	-1.52922	0.37018	0.728397	1	8	tags=0%, list=0%, signal=0%
GOBP_NEGATIVE_REGULATION_OF_HYDROLASE_ACTIVITY	200	-0.845506	-1.69559	0.355721	0.72849	1	20	tags=1%, list=0%, signal=0%
GOBP_ACETYL_COA_BIOSYNTHETIC_PROCESS	17	-0.422502	-1.74914	0.0589354	0.728524	1	3396	tags=71%, list=28%, signal=98%
GOBP_ADAPTIVE_IMMUNE_RESPONSE_BASED_ON_SOMATIC_RECOMBINATION_OF_IMMUNE_RECEPTORS_BUILT_FROM_IMMUNOGLOBULIN_SUPERFAMILY_DOMAINS	154	-0.876559	-1.7679	0.37788	0.72856	1	20	tags=1%, list=0%, signal=1%
GOBP_MACROAUTOPHAGY	277	-0.993478	-1.65744	0.032419	0.728567	1	3	tags=0%, list=0%, signal=0%
GOBP_POSITIVE_REGULATION_OF_RESPONSE_TO_EXTERNAL_STIMULUS	227	-0.96319	-1.75401	0.222738	0.728585	1	3	tags=1%, list=0%, signal=1%
GOBP_REGULATION_OF_HORMONE_LEVELS	248	-0.993422	-1.68549	0.0514905	0.7286	1	7	tags=1%, list=0%, signal=1%
GOCC_EARLY_ENDOSOME	293	-0.997696	-1.58381	0	0.728638	1	3	tags=1%, list=0%, signal=1%
GOBP_TISSUE_MIGRATION	206	-0.938929	-1.78006	0.225882	0.728654	1	4	tags=1%, list=0%, signal=1%
GOBP_CELL_CHEMOTAXIS	134	-0.722378	-1.65269	0.385514	0.728778	1	22	tags=1%, list=0%, signal=1%
GOMF_SIGNALING_RECEPTOR_REGULATOR_ACTIVITY	119	-0.707495	-1.75807	0.339956	0.728781	1	4	tags=1%, list=0%, signal=1%
GOBP_METHYLATION	271	-0.956178	-1.55736	0.231552	0.728917	1	13	tags=1%, list=0%, signal=1%
GOBP_AMEBOIDAL_TYPE_CELL_MIGRATION	281	-0.938042	-1.56106	0.279012	0.72895	1	4	tags=1%, list=0%, signal=1%
GOCC_MEMBRANE_MICRODOMAIN	185	-0.994583	-2.02591	0.035533	0.728969	1	18	tags=1%, list=0%, signal=1%
GOBP_DOPAMINE_METABOLIC_PROCESS	16	-0.369849	-1.53138	0.0661157	0.729052	1	6046	tags=88%, list=51%, signal=177%
GOCC_OUTER_MEMBRANE	177	-0.987552	-1.94845	0.136792	0.729081	1	7	tags=1%, list=0%, signal=1%
GOBP_DIVALENT_INORGANIC_CATION_HOMEOSTASIS	182	-0.996629	-2.07831	0.0124378	0.7291	1	11	tags=2%, list=0%, signal=2%
GOBP_PROTEIN_POLYUBIQUITINATION	195	-0.984316	-1.99203	0.125307	0.729131	1	8	tags=1%, list=0%, signal=1%
GOBP_CELL_SUBSTRATE_ADHESION	226	-0.870963	-1.58632	0.340852	0.729149	1	3	tags=0%, list=0%, signal=0%
GOBP_ERK1_AND_ERK2_CASCADE	164	-0.899541	-1.94236	0.276284	0.729187	1	3	tags=1%, list=0%, signal=1%
GOBP_CALCIUM_ION_TRANSPORT	182	-0.987215	-1.97345	0.105882	0.729196	1	7	tags=1%, list=0%, signal=1%
GOBP_HUMORAL_IMMUNE_RESPONSE	83	-0.58227	-1.7746	0.275269	0.729209	1	20	tags=1%, list=0%, signal=1%
GOBP_CALCIUM_ION_HOMEOSTASIS	152	-0.99704	-2.09086	0.0136054	0.729353	1	7	tags=1%, list=0%, signal=1%
GOBP_ION_HOMEOSTASIS	349	-0.994043	-1.54115	0.0269542	0.729394	1	11	tags=1%, list=0%, signal=1%
GOBP_GLYCEROLIPID_BIOSYNTHETIC_PROCESS	188	-0.963639	-1.78258	0.224543	0.729484	1	16	tags=2%, list=0%, signal=2%
GOBP_REGULATION_OF_BODY_FLUID_LEVELS	218	-0.99299	-1.76975	0.0559796	0.729487	1	5	tags=0%, list=0%, signal=0%
GOBP_MUSCLE_SYSTEM_PROCESS	197	-0.881411	-1.70246	0.324582	0.729504	1	15	tags=1%, list=0%, signal=0%
GOBP_EPIDERMAL_CELL_DIFFERENTIATION	85	-0.538337	-1.76083	0.248889	0.729513	1	14	tags=2%, list=0%, signal=2%
GOBP_LIPID_CATABOLIC_PROCESS	205	-0.902662	-1.69696	0.2875	0.729533	1	7	tags=1%, list=0%, signal=1%
GOMF_CADHERIN_BINDING	265	-0.961649	-1.59341	0.232446	0.729536	1	3	tags=0%, list=0%, signal=0%
GOBP_REGULATION_OF_CHEMOTAXIS	104	-0.722321	-2.09608	0.28066	0.729686	1	3	tags=1%, list=0%, signal=1%
GOMF_INORGANIC_MOLECULAR_ENTITY_TRANSMEMBRANE_TRANSPORTER_ACTIVITY	302	-0.991704	-1.5888	0.0835509	0.729701	1	11	tags=1%, list=0%, signal=1%
GOBP_VIRAL_PROCESS	305	-0.996368	-1.61544	0.0025974	0.730167	1	2	tags=0%, list=0%, signal=0%
GOMF_TRANSFERASE_ACTIVITY_TRANSFERRING_ONE_CARBON_GROUPS	163	-0.972985	-1.97655	0.182482	0.730224	1	13	tags=1%, list=0%, signal=1%
GOCC_PROTON_TRANSPORTING_TWO_SECTOR_ATPASE_COMPLEX	29	-0.357772	-1.61139	0.08	0.730229	1	5628	tags=83%, list=47%, signal=156%
GOBP_METAL_ION_HOMEOSTASIS	283	-0.995064	-1.59957	0.0321101	0.73035	1	11	tags=1%, list=0%, signal=1%
GOBP_BIOLOGICAL_PROCESS_INVOLVED_IN_INTERACTION_WITH_HOST	131	-0.998444	-2.26778	0	0.73042	1	2	tags=1%, list=0%, signal=1%
GOBP_ESTROGEN_METABOLIC_PROCESS	17	-0.376553	-1.56107	0.0649895	0.730476	1	5351	tags=82%, list=45%, signal=149%
GOBP_REGULATION_OF_NERVOUS_SYSTEM_DEVELOPMENT	219	-0.901295	-1.63432	0.318841	0.730636	1	2	tags=0%, list=0%, signal=0%
GOBP_POSITIVE_REGULATION_OF_KINASE_ACTIVITY	281	-0.991929	-1.63001	0.0238727	0.730713	1	22	tags=1%, list=0%, signal=1%
GOBP_CELLULAR_METAL_ION_HOMEOSTASIS	218	-0.970034	-1.78316	0.211488	0.730947	1	11	tags=0%, list=0%, signal=0%
GOMF_UBIQUITIN_LIKE_PROTEIN_TRANSFERASE_ACTIVITY	331	-0.973944	-1.59389	0.182768	0.730963	1	8	tags=0%, list=0%, signal=0%
GOBP_POSITIVE_REGULATION_OF_DEFENSE_RESPONSE	142	-0.982018	-2.09827	0.177885	0.73101	1	2	tags=1%, list=0%, signal=1%
GOCC_EXTERNAL_SIDE_OF_PLASMA_MEMBRANE	146	-0.998859	-2.13777	0	0.731103	1	3	tags=1%, list=0%, signal=1%
GOBP_REGULATION_OF_TRANSMEMBRANE_RECEPTOR_PROTEIN_SERINE_THREONINE_KINASE_SIGNALING_PATHWAY	149	-0.763211	-1.64125	0.403226	0.731242	1	3	tags=1%, list=0%, signal=1%
GOBP_LYMPHOCYTE_MEDIATED_IMMUNITY	142	-0.885038	-1.92418	0.341686	0.731251	1	20	tags=1%, list=0%, signal=1%
GOBP_POSITIVE_REGULATION_OF_CELL_ADHESION	262	-0.897683	-1.56292	0.31565	0.731295	1	3	tags=0%, list=0%, signal=0%
GOMF_STEROID_DEHYDROGENASE_ACTIVITY_ACTING_ON_THE_CH_OH_GROUP_OF_DONORS_NAD_OR_NADP_AS_ACCEPTOR	16	-0.396704	-1.61626	0.0592885	0.7315	1	4231	tags=75%, list=35%, signal=116%
GOBP_NEGATIVE_REGULATION_OF_RESPONSE_TO_EXTERNAL_STIMULUS	213	-0.850093	-1.60062	0.375	0.731507	1	2	tags=0%, list=0%, signal=0%
GOBP_REGULATION_OF_DEFENSE_RESPONSE	335	-0.963591	-1.56592	0.187654	0.731547	1	2	tags=0%, list=0%, signal=0%
GOCC_BASAL_PART_OF_CELL	174	-0.99793	-2.12797	0	0.731672	1	2	tags=1%, list=0%, signal=1%
GOBP_VERY_LONG_CHAIN_FATTY_ACID_METABOLIC_PROCESS	22	-0.375445	-1.6033	0.0743802	0.731832	1	6389	tags=91%, list=53%, signal=195%
GOBP_BEHAVIOR	267	-0.980617	-1.619	0.146572	0.73187	1	6	tags=1%, list=0%, signal=1%
GOBP_RESPONSE_TO_WOUNDING	330	-0.994918	-1.63521	0.00268097	0.731892	1	14	tags=1%, list=0%, signal=1%
GOMF_METAL_ION_TRANSMEMBRANE_TRANSPORTER_ACTIVITY	161	-0.977541	-2.14129	0.161137	0.732025	1	11	tags=1%, list=0%, signal=1%
GOBP_REGULATION_OF_ENDOTHELIAL_CELL_MIGRATION	115	-0.899618	-2.26861	0.300699	0.732261	1	3	tags=1%, list=0%, signal=1%
GOBP_REGULATION_OF_MAP_KINASE_ACTIVITY	113	-0.785222	-2.0999	0.299335	0.732532	1	22	tags=1%, list=0%, signal=1%
GOBP_EMBRYONIC_ORGAN_DEVELOPMENT	228	-0.994615	-1.78339	0.0224439	0.732576	1	3	tags=0%, list=0%, signal=0%
GOBP_NEURON_APOPTOTIC_PROCESS	152	-0.996384	-2.14554	0.0251716	0.732703	1	3	tags=1%, list=0%, signal=1%
GOBP_TRICARBOXYLIC_ACID_CYCLE	30	-0.354927	-1.6212	0.0803383	0.73272	1	5731	tags=83%, list=48%, signal=160%
GOBP_DEVELOPMENTAL_MATURATION	135	-0.99678	-2.27276	0.0268456	0.732949	1	3	tags=1%, list=0%, signal=1%
GOBP_VENTRICULAR_CARDIAC_MUSCLE_TISSUE_MORPHOGENESIS	19	-0.22424	-0.985912	0.3083	0.733072	1	4875	tags=63%, list=41%, signal=106%
GOCC_TRAPP_COMPLEX	15	-0.261809	-0.98658	0.300797	0.733385	1	7236	tags=87%, list=61%, signal=219%
GOBP_NEGATIVE_REGULATION_OF_EPITHELIAL_CELL_PROLIFERATION	89	-0.822877	-2.11666	0.308411	0.733618	1	22	tags=1%, list=0%, signal=1%
GOBP_ALCOHOL_METABOLIC_PROCESS	234	-0.982552	-1.78546	0.104859	0.733631	1	7	tags=1%, list=0%, signal=1%
GOBP_NEGATIVE_REGULATION_OF_PEPTIDASE_ACTIVITY	127	-0.89587	-2.10253	0.31106	0.733702	1	20	tags=1%, list=0%, signal=1%
GOBP_GLAND_DEVELOPMENT	251	-0.992056	-1.80007	0.0544041	0.733984	1	4	tags=0%, list=0%, signal=0%
GOCC_APICAL_PART_OF_CELL	264	-0.997562	-1.78753	0.0025	0.734677	1	5	tags=1%, list=0%, signal=1%
GOCC_ENDOCYTIC_VESICLE	214	-0.997453	-1.79171	0	0.734904	1	2	tags=0%, list=0%, signal=0%
GOBP_EPITHELIAL_TUBE_MORPHOGENESIS	192	-0.898157	-1.80171	0.313433	0.73514	1	3	tags=1%, list=0%, signal=1%
GOBP_MUSCLE_CONTRACTION	146	-0.909245	-2.10398	0.245238	0.735333	1	15	tags=1%, list=0%, signal=1%
GOBP_VIRAL_LIFE_CYCLE	218	-0.997405	-1.86045	0	0.735469	1	2	tags=0%, list=0%, signal=0%
GOBP_AMINO_ACID_TRANSMEMBRANE_TRANSPORT	53	-0.23735	-0.980574	0.154348	0.735537	1	5522	tags=70%, list=46%, signal=129%
GOBP_MESENCHYME_MORPHOGENESIS	17	-0.238029	-0.981404	0.284823	0.735647	1	4895	tags=65%, list=41%, signal=109%
GOBP_MAGNESIUM_ION_TRANSPORT	16	-0.244802	-0.98204	0.266541	0.735992	1	3803	tags=56%, list=32%, signal=82%
GOBP_RESPONSE_TO_STEROID_HORMONE	203	-0.97542	-1.85264	0.198433	0.736275	1	6	tags=0%, list=0%, signal=0%
GOBP_PROTEIN_AUTOPHOSPHORYLATION	159	-0.925915	-1.86289	0.293454	0.73666	1	22	tags=1%, list=0%, signal=1%
GOBP_SKIN_DEVELOPMENT	130	-0.769228	-1.80209	0.346847	0.736814	1	14	tags=2%, list=0%, signal=2%
GOBP_CALCIUM_ION_IMPORT	24	-0.227558	-0.977137	0.208333	0.73702	1	5256	tags=67%, list=44%, signal=119%
GOBP_COLLATERAL_SPROUTING	15	-0.246734	-0.96367	0.306889	0.737064	1	4228	tags=60%, list=35%, signal=93%
GOMF_HELICASE_ACTIVITY	115	-0.66441	-1.8223	0.320665	0.737141	1	23	tags=1%, list=0%, signal=1%
GOMF_AMIDE_BINDING	239	-0.997557	-1.83863	0	0.737146	1	6	tags=1%, list=0%, signal=1%
GOBP_METANEPHRIC_NEPHRON_EPITHELIUM_DEVELOPMENT	15	-0.253601	-0.962629	0.277445	0.737182	1	4943	tags=67%, list=41%, signal=114%
GOBP_REGULATION_OF_SMALL_MOLECULE_METABOLIC_PROCESS	200	-0.997641	-1.84443	0.00236967	0.737201	1	7	tags=1%, list=0%, signal=1%
GOBP_NEGATIVE_REGULATION_OF_PEPTIDE_SECRETION	19	-0.231529	-0.960802	0.254737	0.737358	1	4788	tags=63%, list=40%, signal=105%
GOBP_TYPE_B_PANCREATIC_CELL_PROLIFERATION	15	-0.244389	-0.965958	0.30608	0.73736	1	3459	tags=53%, list=29%, signal=75%
GOBP_NUCLEOTIDE_TRANSPORT	27	-0.250773	-0.966795	0.179226	0.737434	1	4537	tags=63%, list=38%, signal=101%
GOBP_RESPONSE_TO_INSULIN	181	-0.934268	-1.86661	0.265116	0.737444	1	14	tags=1%, list=0%, signal=1%
GOBP_PROTEIN_LOCALIZATION_TO_PHAGOPHORE_ASSEMBLY_SITE	16	-0.252361	-0.961395	0.319277	0.737661	1	724	tags=31%, list=6%, signal=33%
GOCC_APICAL_PLASMA_MEMBRANE	223	-0.992836	-1.87135	0.0753247	0.737692	1	5	tags=0%, list=0%, signal=0%
GOBP_INNER_EAR_RECEPTOR_CELL_STEREOCILIUM_ORGANIZATION	18	-0.231298	-0.963944	0.298	0.737728	1	9195	tags=100%, list=77%, signal=433%
GOCC_RESPIRATORY_CHAIN_COMPLEX_IV	21	-0.234313	-0.977148	0.225673	0.737965	1	1759	tags=38%, list=15%, signal=45%
GOBP_RESPONSE_TO_IRON_ION	20	-0.246313	-0.967145	0.239686	0.738016	1	4832	tags=65%, list=40%, signal=109%
GOBP_NEGATIVE_REGULATION_OF_MUSCLE_CELL_DIFFERENTIATION	29	-0.241472	-0.964541	0.171429	0.738042	1	7015	tags=83%, list=59%, signal=200%
GOBP_BIOLOGICAL_PROCESS_INVOLVED_IN_SYMBIOTIC_INTERACTION	196	-0.997668	-1.87589	0	0.738144	1	2	tags=1%, list=0%, signal=1%
GOCC_ENDOPLASMIC_RETICULUM_LUMEN	180	-0.9622	-1.89326	0.210396	0.738212	1	20	tags=1%, list=0%, signal=1%
GOBP_OSSIFICATION	209	-0.985396	-1.82948	0.109181	0.73827	1	7	tags=0%, list=0%, signal=0%
GOBP_RNA_DECAPPING	16	-0.428883	-1.82442	0.0410678	0.738283	1	4594	tags=81%, list=38%, signal=132%
GOMF_SOLUTE_PROTON_SYMPORTER_ACTIVITY	16	-0.254785	-0.971376	0.294	0.738291	1	4431	tags=63%, list=37%, signal=99%
GOBP_ACTIN_FILAMENT_BASED_TRANSPORT	17	-0.227972	-0.972202	0.292089	0.738309	1	7828	tags=88%, list=65%, signal=255%
GOMF_NADPLUS_BINDING	15	-0.437353	-1.8027	0.0400802	0.738435	1	5140	tags=87%, list=43%, signal=152%
GOBP_REGULATION_OF_LIPID_METABOLIC_PROCESS	207	-0.996397	-1.89861	0.026699	0.738482	1	22	tags=1%, list=0%, signal=1%
GOBP_RESPONSE_TO_ENDOPLASMIC_RETICULUM_STRESS	204	-0.983623	-1.8123	0.109005	0.738512	1	8	tags=0%, list=0%, signal=0%
GOCC_PHAGOPHORE_ASSEMBLY_SITE	32	-0.227449	-0.967452	0.145923	0.738652	1	4761	tags=63%, list=40%, signal=104%
GOMF_HYDROLASE_ACTIVITY_ACTING_ON_ESTER_BONDS	477	-0.696055	-0.974535	0.62069	0.738692	1	6	tags=0%, list=0%, signal=0%
GOBP_NEGATIVE_REGULATION_OF_GTPASE_ACTIVITY	27	-0.237247	-0.958509	0.188161	0.738764	1	3370	tags=52%, list=28%, signal=72%
GOBP_POSITIVE_REGULATION_OF_MUSCLE_HYPERTROPHY	19	-0.226903	-0.972528	0.298174	0.738916	1	4214	tags=58%, list=35%, signal=89%
GOMF_RNA_POLYMERASE_ACTIVITY	25	-0.241174	-0.967951	0.195565	0.73907	1	7166	tags=84%, list=60%, signal=209%
GOBP_REGULATION_OF_POSTSYNAPTIC_MEMBRANE_NEUROTRANSMITTER_RECEPTOR_LEVELS	33	-0.215552	-0.973291	0.164927	0.739074	1	2503	tags=42%, list=21%, signal=54%
GOBP_REGULATION_OF_NEUROGENESIS	191	-0.901568	-1.80511	0.300505	0.739196	1	2	tags=1%, list=0%, signal=1%
GOCC_LATE_ENDOSOME	209	-0.99704	-1.87814	0.0263158	0.739398	1	11	tags=1%, list=0%, signal=1%
GOBP_REGULATION_OF_MACROPHAGE_CHEMOTAXIS	17	-0.234028	-0.956956	0.304762	0.739503	1	5646	tags=71%, list=47%, signal=134%
GOCC_U5_SNRNP	18	-0.232373	-0.969199	0.269777	0.739653	1	8518	tags=94%, list=71%, signal=328%
GOMF_MISFOLDED_PROTEIN_BINDING	23	-0.247799	-0.967974	0.189583	0.740006	1	4841	tags=65%, list=40%, signal=109%
GOBP_PEROXISOME_PROLIFERATOR_ACTIVATED_RECEPTOR_SIGNALING_PATHWAY	15	-0.240452	-0.95527	0.319756	0.740436	1	6694	tags=80%, list=56%, signal=182%
GOBP_REGULATION_OF_VASCULATURE_DEVELOPMENT	151	-0.898302	-1.87907	0.337868	0.740797	1	22	tags=1%, list=0%, signal=1%
GOBP_SRP_DEPENDENT_COTRANSLATIONAL_PROTEIN_TARGETING_TO_MEMBRANE	15	-0.229565	-0.95141	0.362288	0.743811	1	5230	tags=67%, list=44%, signal=118%
GOBP_RESPONSE_TO_LEAD_ION	16	-0.244901	-0.940745	0.31323	0.746225	1	4549	tags=63%, list=38%, signal=101%
GOBP_PROTEIN_K11_LINKED_UBIQUITINATION	26	-0.240651	-0.938263	0.179104	0.746278	1	4947	tags=65%, list=41%, signal=111%
GOBP_CELL_CELL_ADHESION_MEDIATED_BY_CADHERIN	18	-0.242663	-0.947752	0.293388	0.746911	1	3746	tags=56%, list=31%, signal=81%
GOBP_GLYCOSYL_COMPOUND_CATABOLIC_PROCESS	27	-0.244262	-0.940892	0.156904	0.746996	1	5943	tags=74%, list=50%, signal=147%
GOCC_PORE_COMPLEX	19	-0.237631	-0.93834	0.25576	0.747129	1	7232	tags=84%, list=60%, signal=213%
GOMF_UBIQUITIN_CONJUGATING_ENZYME_BINDING	22	-0.249453	-0.936687	0.226337	0.747179	1	4632	tags=64%, list=39%, signal=104%
GOMF_2_IRON_2_SULFUR_CLUSTER_BINDING	20	-0.229577	-0.941478	0.2751	0.74728	1	6825	tags=80%, list=57%, signal=186%
GOBP_NUCLEOTIDE_SUGAR_BIOSYNTHETIC_PROCESS	16	-0.240143	-0.942014	0.323829	0.747683	1	5353	tags=69%, list=45%, signal=124%
GOMF_HYDROLASE_ACTIVITY_HYDROLYZING_N_GLYCOSYL_COMPOUNDS	24	-0.226207	-0.943639	0.222222	0.747702	1	8759	tags=96%, list=73%, signal=358%
GOBP_MICROTUBULE_NUCLEATION	33	-0.222743	-0.938505	0.166994	0.74788	1	2055	tags=39%, list=17%, signal=47%
GOBP_FATTY_ACYL_COA_METABOLIC_PROCESS	25	-0.22404	-0.944256	0.220557	0.747938	1	6414	tags=76%, list=54%, signal=164%
GOBP_CELLULAR_IRON_ION_HOMEOSTASIS	41	-0.227656	-0.942332	0.155512	0.748289	1	3412	tags=51%, list=29%, signal=71%
GOBP_TELOMERASE_RNA_LOCALIZATION	19	-0.221762	-0.944768	0.293878	0.748294	1	6163	tags=74%, list=52%, signal=152%
GOMF_ACID_THIOL_LIGASE_ACTIVITY	23	-0.237516	-0.945339	0.209746	0.748611	1	1845	tags=39%, list=15%, signal=46%
GOMF_UBIQUITIN_LIKE_PROTEIN_CONJUGATING_ENZYME_BINDING	28	-0.220289	-0.933381	0.192797	0.749086	1	4632	tags=61%, list=39%, signal=99%
GOMF_TRANSCRIPTION_REGULATOR_INHIBITOR_ACTIVITY	15	-0.224707	-0.933935	0.399168	0.749399	1	6085	tags=73%, list=51%, signal=149%
GOMF_LIGASE_ACTIVITY_FORMING_CARBON_OXYGEN_BONDS	22	-0.215381	-0.930279	0.254473	0.751701	1	5582	tags=68%, list=47%, signal=128%
GOBP_POSITIVE_REGULATION_OF_TELOMERASE_RNA_LOCALIZATION_TO_CAJAL_BODY	15	-0.244807	-0.921681	0.334021	0.75221	1	5048	tags=67%, list=42%, signal=115%
GOBP_RETROGRADE_VESICLE_MEDIATED_TRANSPORT_GOLGI_TO_ENDOPLASMIC_RETICULUM	47	-0.222907	-0.923209	0.162996	0.752324	1	6758	tags=79%, list=57%, signal=180%
GOBP_INTRACELLULAR_PH_REDUCTION	42	-0.241147	-0.922119	0.172632	0.752636	1	7660	tags=88%, list=64%, signal=244%
GOBP_NEGATIVE_REGULATION_OF_CARBOHYDRATE_METABOLIC_PROCESS	26	-0.21953	-0.923638	0.204453	0.752756	1	7498	tags=85%, list=63%, signal=226%
GOBP_BROWN_FAT_CELL_DIFFERENTIATION	25	-0.215842	-0.92412	0.240664	0.753097	1	2208	tags=40%, list=18%, signal=49%
GOBP_PHOSPHATE_ION_TRANSPORT	18	-0.232596	-0.924415	0.312883	0.75371	1	7187	tags=83%, list=60%, signal=209%
GOBP_POSITIVE_REGULATION_OF_ATP_METABOLIC_PROCESS	24	-0.215416	-0.92743	0.235178	0.753959	1	5899	tags=71%, list=49%, signal=140%
GOBP_PEROXISOME_ORGANIZATION	27	-0.215152	-0.924764	0.208068	0.754239	1	6733	tags=78%, list=56%, signal=178%
GOBP_NEGATIVE_REGULATION_OF_SIGNAL_TRANSDUCTION_IN_ABSENCE_OF_LIGAND	15	-0.220184	-0.915979	0.419149	0.754271	1	7733	tags=87%, list=65%, signal=245%
GOBP_POSITIVE_REGULATION_OF_GLUCOSE_IMPORT	21	-0.222976	-0.918336	0.281314	0.754313	1	5310	tags=67%, list=44%, signal=120%
GOBP_PHOSPHATIDYLSERINE_METABOLIC_PROCESS	16	-0.23418	-0.925334	0.31134	0.754537	1	4677	tags=63%, list=39%, signal=103%
GOBP_SUPRAMOLECULAR_FIBER_ORGANIZATION	475	-0.637912	-0.917194	0.698953	0.75469	1	2	tags=0%, list=0%, signal=0%
GOMF_INTRAMOLECULAR_TRANSFERASE_ACTIVITY	23	-0.215588	-0.916281	0.280778	0.75484	1	3666	tags=52%, list=31%, signal=75%
GOBP_SULFUR_COMPOUND_TRANSPORT	38	-0.223104	-0.918564	0.154989	0.754984	1	5522	tags=68%, list=46%, signal=127%
GOBP_IRON_SULFUR_CLUSTER_ASSEMBLY	23	-0.215868	-0.925406	0.249476	0.755374	1	5222	tags=65%, list=44%, signal=116%
GOBP_HYDROGEN_PEROXIDE_METABOLIC_PROCESS	26	-0.224253	-0.907477	0.232365	0.756262	1	4223	tags=58%, list=35%, signal=89%
GOBP_PHENOL_CONTAINING_COMPOUND_BIOSYNTHETIC_PROCESS	21	-0.228806	-0.913416	0.256959	0.756344	1	2394	tags=43%, list=20%, signal=53%
GOBP_NEGATIVE_REGULATION_OF_CELLULAR_RESPONSE_TO_INSULIN_STIMULUS	26	-0.213159	-0.912373	0.234542	0.756638	1	7574	tags=85%, list=63%, signal=230%
GOMF_CERAMIDE_BINDING	15	-0.223869	-0.907665	0.384946	0.756953	1	5298	tags=67%, list=44%, signal=120%
GOBP_SYNAPTIC_VESICLE_TRANSPORT	29	-0.213379	-0.908333	0.222441	0.75709	1	8999	tags=97%, list=75%, signal=390%
GOMF_VITAMIN_B6_BINDING	36	-0.224697	-0.908696	0.150628	0.757534	1	5957	tags=72%, list=50%, signal=144%
GOMF_MICROFILAMENT_MOTOR_ACTIVITY	21	-0.230243	-0.905597	0.245077	0.757662	1	8639	tags=95%, list=72%, signal=343%
GOBP_ISOPRENOID_BIOSYNTHETIC_PROCESS	23	-0.219538	-0.909832	0.252485	0.757956	1	5698	tags=70%, list=48%, signal=133%
GOBP_NEGATIVE_REGULATION_OF_PROTEIN_SECRETION	33	-0.206211	-0.89798	0.190965	0.758024	1	4788	tags=61%, list=40%, signal=101%
GOCC_GLIAL_CELL_PROJECTION	17	-0.233446	-0.897138	0.344898	0.758142	1	2840	tags=47%, list=24%, signal=62%
GOMF_PROTEIN_PHOSPHATASE_1_BINDING	21	-0.208576	-0.908942	0.305328	0.758157	1	3774	tags=52%, list=32%, signal=76%
GOBP_NEUROBLAST_PROLIFERATION	31	-0.220561	-0.910236	0.198364	0.758356	1	3927	tags=55%, list=33%, signal=81%
GOBP_INNER_EAR_RECEPTOR_CELL_DEVELOPMENT	23	-0.231803	-0.898318	0.243534	0.758501	1	7111	tags=83%, list=59%, signal=203%
GOCC_SMOOTH_ENDOPLASMIC_RETICULUM	19	-0.213547	-0.903879	0.337374	0.758889	1	3115	tags=47%, list=26%, signal=64%
GOBP_PURINE_NUCLEOTIDE_CATABOLIC_PROCESS	36	-0.229368	-0.898629	0.178715	0.758999	1	4573	tags=61%, list=38%, signal=99%
GOMF_TBP_CLASS_PROTEIN_BINDING	21	-0.206146	-0.901532	0.321429	0.759069	1	7788	tags=86%, list=65%, signal=245%
GOBP_METANEPHROS_MORPHOGENESIS	15	-0.231742	-0.902705	0.351852	0.759479	1	8392	tags=93%, list=70%, signal=313%
GOBP_PEROXISOMAL_TRANSPORT	18	-0.216065	-0.899012	0.387368	0.759489	1	6056	tags=72%, list=51%, signal=146%
GOBP_REGULATION_OF_RAC_PROTEIN_SIGNAL_TRANSDUCTION	17	-0.215323	-0.901693	0.381818	0.759837	1	7979	tags=88%, list=67%, signal=265%
GOBP_L_ALPHA_AMINO_ACID_TRANSMEMBRANE_TRANSPORT	40	-0.2077	-0.899097	0.184049	0.760305	1	5297	tags=65%, list=44%, signal=116%
GOBP_VENTRICULAR_SEPTUM_MORPHOGENESIS	21	-0.210048	-0.889521	0.32244	0.760492	1	4895	tags=62%, list=41%, signal=105%
GOMF_OXIDOREDUCTASE_ACTIVITY_ACTING_ON_THE_ALDEHYDE_OR_OXO_GROUP_OF_DONORS	35	-0.21745	-0.899406	0.178279	0.760861	1	4582	tags=60%, list=38%, signal=97%
GOBP_SMOOTH_MUSCLE_CELL_DIFFERENTIATION	34	-0.208872	-0.889753	0.184946	0.761127	1	4895	tags=62%, list=41%, signal=104%
GOBP_COTRANSLATIONAL_PROTEIN_TARGETING_TO_MEMBRANE	20	-0.212966	-0.889952	0.322981	0.761764	1	5230	tags=65%, list=44%, signal=115%
GOMF_ATP_HYDROLYSIS_ACTIVITY	229	-0.497666	-0.89262	0.606715	0.761975	1	23	tags=0%, list=0%, signal=0%
GOBP_GLYCOSIDE_METABOLIC_PROCESS	18	-0.227793	-0.891895	0.308468	0.761978	1	5916	tags=72%, list=49%, signal=143%
GOBP_GLUTAMINE_FAMILY_AMINO_ACID_CATABOLIC_PROCESS	17	-0.231165	-0.893261	0.326772	0.762078	1	2164	tags=41%, list=18%, signal=50%
GOMF_NUCLEAR_IMPORT_SIGNAL_RECEPTOR_ACTIVITY	17	-0.218339	-0.865914	0.381898	0.762093	1	7943	tags=88%, list=66%, signal=263%
GOMF_ADP_BINDING	26	-0.225262	-0.887268	0.221328	0.76257	1	6510	tags=77%, list=54%, signal=169%
GOBP_INNER_EAR_AUDITORY_RECEPTOR_CELL_DIFFERENTIATION	19	-0.210081	-0.889952	0.350806	0.762662	1	5044	tags=63%, list=42%, signal=109%
GOBP_SNARE_COMPLEX_ASSEMBLY	18	-0.221859	-0.890583	0.344294	0.762759	1	2666	tags=44%, list=22%, signal=57%
GOBP_REGULATION_OF_CALCIUM_ION_IMPORT	18	-0.227444	-0.867414	0.332031	0.762776	1	5256	tags=67%, list=44%, signal=119%
GOBP_RESPONSE_TO_HEPATOCYTE_GROWTH_FACTOR	15	-0.216583	-0.866006	0.450199	0.762847	1	4588	tags=60%, list=38%, signal=97%
GOBP_DICARBOXYLIC_ACID_TRANSPORT	50	-0.219101	-0.880755	0.172113	0.762875	1	5522	tags=68%, list=46%, signal=126%
GOBP_PLATELET_DENSE_GRANULE_ORGANIZATION	23	-0.211066	-0.881246	0.26749	0.763115	1	8398	tags=91%, list=70%, signal=306%
GOBP_RESPONSE_TO_INTERFERON_ALPHA	17	-0.232372	-0.867728	0.334653	0.763176	1	6369	tags=76%, list=53%, signal=163%
GOBP_MITOCHONDRIAL_TRANSCRIPTION	15	-0.226549	-0.87842	0.396304	0.763191	1	6860	tags=80%, list=57%, signal=187%
GOBP_REGULATION_OF_AUTOPHAGY_OF_MITOCHONDRION	33	-0.210085	-0.882304	0.184584	0.76351	1	7640	tags=85%, list=64%, signal=234%
GOBP_LEUKOCYTE_CELL_CELL_ADHESION	208	-0.46408	-0.86609	0.594203	0.763591	1	18	tags=0%, list=0%, signal=0%
GOBP_PATHWAY_RESTRICTED_SMAD_PROTEIN_PHOSPHORYLATION	24	-0.215311	-0.885047	0.253138	0.76362	1	4904	tags=63%, list=41%, signal=106%
GOMF_HISTONE_ACETYLTRANSFERASE_BINDING	16	-0.219559	-0.881531	0.406571	0.763636	1	2610	tags=44%, list=22%, signal=56%
GOBP_REGULATION_OF_CARBOHYDRATE_CATABOLIC_PROCESS	38	-0.189206	-0.867975	0.188285	0.763733	1	7499	tags=82%, list=63%, signal=218%
GOBP_ANOIKIS	24	-0.212943	-0.878668	0.255319	0.763745	1	7921	tags=88%, list=66%, signal=259%
GOBP_PURINE_NUCLEOBASE_METABOLIC_PROCESS	17	-0.218073	-0.885614	0.388889	0.763795	1	4430	tags=59%, list=37%, signal=93%
GOBP_VACUOLAR_ACIDIFICATION	32	-0.203643	-0.868556	0.217842	0.763828	1	7660	tags=84%, list=64%, signal=234%
GOBP_PURINE_CONTAINING_COMPOUND_CATABOLIC_PROCESS	41	-0.228104	-0.882735	0.17437	0.763881	1	4573	tags=61%, list=38%, signal=98%
GOBP_STRESS_GRANULE_ASSEMBLY	28	-0.20385	-0.87919	0.269461	0.763937	1	5682	tags=68%, list=48%, signal=129%
GOBP_VESICLE_TARGETING_ROUGH_ER_TO_CIS_GOLGI	24	-0.204499	-0.870773	0.286013	0.764381	1	9018	tags=96%, list=75%, signal=389%
GOBP_ALPHA_AMINO_ACID_CATABOLIC_PROCESS	68	-0.248424	-0.86348	0.219178	0.764528	1	5311	tags=69%, list=44%, signal=124%
GOBP_AMINE_TRANSPORT	27	-0.225585	-0.868635	0.216049	0.764608	1	5723	tags=70%, list=48%, signal=135%
GOBP_AMINO_ACID_TRANSPORT	71	-0.258027	-0.883562	0.2287	0.764648	1	5522	tags=72%, list=46%, signal=133%
GOBP_RESPONSE_TO_FOOD	18	-0.222278	-0.882752	0.346856	0.764752	1	2661	tags=44%, list=22%, signal=57%
GOBP_REGULATION_OF_MRNA_3_END_PROCESSING	18	-0.205859	-0.869847	0.409639	0.764757	1	2857	tags=44%, list=24%, signal=58%
GOBP_WATER_SOLUBLE_VITAMIN_METABOLIC_PROCESS	52	-0.225358	-0.872276	0.180293	0.765071	1	5825	tags=71%, list=49%, signal=138%
GOBP_NEGATIVE_REGULATION_OF_INTERLEUKIN_6_PRODUCTION	16	-0.214659	-0.870786	0.415842	0.765237	1	8646	tags=94%, list=72%, signal=338%
GOBP_SPLICEOSOMAL_SNRNP_ASSEMBLY	36	-0.216167	-0.868677	0.178862	0.765425	1	7387	tags=83%, list=62%, signal=217%
GOBP_PEPTIDYL_ASPARAGINE_MODIFICATION	22	-0.20006	-0.871195	0.37931	0.765566	1	4678	tags=59%, list=39%, signal=97%
GOBP_MONOVALENT_INORGANIC_ANION_HOMEOSTASIS	16	-0.218083	-0.87255	0.427015	0.76562	1	4122	tags=56%, list=34%, signal=86%
GOCC_POSTSYNAPTIC_DENSITY_MEMBRANE	23	-0.216593	-0.872802	0.278689	0.766136	1	3654	tags=52%, list=31%, signal=75%
GOMF_ACETYLGALACTOSAMINYLTRANSFERASE_ACTIVITY	17	-0.211056	-0.85554	0.429487	0.766614	1	5217	tags=65%, list=44%, signal=115%
GOMF_RNA_POLYMERASE_II_COMPLEX_BINDING	31	-0.204158	-0.858702	0.215886	0.766672	1	2580	tags=42%, list=22%, signal=53%
GOMF_PROLINE_RICH_REGION_BINDING	16	-0.21981	-0.861116	0.422846	0.766807	1	2607	tags=44%, list=22%, signal=56%
GOBP_MITOCHONDRIAL_ELECTRON_TRANSPORT_NADH_TO_UBIQUINONE	49	-0.207316	-0.872945	0.16632	0.76685	1	5828	tags=69%, list=49%, signal=135%
GOBP_PURINE_NUCLEOTIDE_TRANSPORT	20	-0.220947	-0.87418	0.343096	0.766954	1	4537	tags=60%, list=38%, signal=97%
GOMF_LIGASE_ACTIVITY_FORMING_CARBON_SULFUR_BONDS	33	-0.209971	-0.859676	0.212632	0.767058	1	1845	tags=36%, list=15%, signal=43%
GOBP_RIBONUCLEOTIDE_CATABOLIC_PROCESS	38	-0.199522	-0.860289	0.171937	0.767124	1	4230	tags=55%, list=35%, signal=85%
GOBP_ANTERIOR_POSTERIOR_AXIS_SPECIFICATION	20	-0.209133	-0.855745	0.341615	0.76718	1	7069	tags=80%, list=59%, signal=195%
GOBP_CHOLESTEROL_EFFLUX	32	-0.210887	-0.854349	0.21135	0.767375	1	9068	tags=97%, list=76%, signal=400%
GOCC_ENDOPLASMIC_RETICULUM_TUBULAR_NETWORK	20	-0.217093	-0.856219	0.322176	0.767395	1	9365	tags=100%, list=78%, signal=461%
GOMF_CARBOXY_LYASE_ACTIVITY	27	-0.193327	-0.858714	0.288421	0.767512	1	5665	tags=67%, list=47%, signal=126%
GOCC_CELL_DIVISION_SITE	44	-0.226462	-0.873134	0.175	0.767518	1	2466	tags=43%, list=21%, signal=54%
GOBP_CELL_GROWTH	312	-0.524969	-0.857264	0.68	0.767712	1	7	tags=0%, list=0%, signal=0%
GOMF_4_IRON_4_SULFUR_CLUSTER_BINDING	37	-0.221981	-0.874212	0.169811	0.767797	1	8018	tags=89%, list=67%, signal=270%
GOBP_ENERGY_HOMEOSTASIS	28	-0.212654	-0.856264	0.229167	0.768195	1	5577	tags=68%, list=47%, signal=127%
GOBP_SNRNA_PROCESSING	21	-0.196833	-0.852088	0.363257	0.76871	1	5622	tags=67%, list=47%, signal=126%
GOBP_VESICLE_TRANSPORT_ALONG_MICROTUBULE	34	-0.210397	-0.852417	0.193814	0.769074	1	8393	tags=91%, list=70%, signal=305%
GOBP_RESPONSE_TO_DOPAMINE	33	-0.219525	-0.84847	0.210084	0.770154	1	8252	tags=91%, list=69%, signal=293%
GOBP_PEPTIDYL_THREONINE_DEPHOSPHORYLATION	15	-0.21541	-0.848717	0.462185	0.770679	1	6196	tags=73%, list=52%, signal=152%
GOMF_HYDRO_LYASE_ACTIVITY	39	-0.207071	-0.849283	0.190889	0.770763	1	5197	tags=64%, list=43%, signal=113%
GOBP_POSITIVE_REGULATION_OF_GLUCOSE_TRANSMEMBRANE_TRANSPORT	24	-0.223032	-0.849844	0.246	0.770877	1	5310	tags=67%, list=44%, signal=120%
GOBP_NEGATIVE_REGULATION_OF_ERBB_SIGNALING_PATHWAY	27	-0.190672	-0.844375	0.296066	0.775099	1	7025	tags=78%, list=59%, signal=188%
GOBP_REGULATION_OF_ESTABLISHMENT_OF_PROTEIN_LOCALIZATION_TO_MITOCHONDRION	39	-0.199034	-0.842095	0.203991	0.775753	1	7132	tags=79%, list=60%, signal=196%
GOBP_BASE_EXCISION_REPAIR	36	-0.20891	-0.840367	0.198758	0.776463	1	9466	tags=100%, list=79%, signal=479%
GOBP_CARDIAC_MUSCLE_TISSUE_MORPHOGENESIS	21	-0.205296	-0.84214	0.323404	0.776541	1	5521	tags=67%, list=46%, signal=124%
GOCC_CLATHRIN_ADAPTOR_COMPLEX	20	-0.210746	-0.839044	0.359918	0.776637	1	6452	tags=75%, list=54%, signal=163%
GOBP_PROTEIN_KINASE_C_SIGNALING	16	-0.211136	-0.840573	0.497967	0.777004	1	469	tags=25%, list=4%, signal=26%
GOMF_PROTEIN_MEMBRANE_ADAPTOR_ACTIVITY	15	-0.212228	-0.835637	0.479592	0.777213	1	7828	tags=87%, list=65%, signal=251%
GOBP_O_GLYCAN_PROCESSING	26	-0.223115	-0.83921	0.232218	0.77725	1	5616	tags=69%, list=47%, signal=130%
GOBP_REGULATION_OF_CELLULAR_EXTRAVASATION	17	-0.202714	-0.834944	0.444444	0.777269	1	9536	tags=100%, list=80%, signal=494%
GOBP_POLYSACCHARIDE_BIOSYNTHETIC_PROCESS	40	-0.216408	-0.842186	0.188841	0.777316	1	8182	tags=90%, list=68%, signal=284%
GOCC_PERICENTRIOLAR_MATERIAL	18	-0.209154	-0.833387	0.401691	0.777717	1	4146	tags=56%, list=35%, signal=85%
GOBP_POSITIVE_REGULATION_OF_SIGNALING_RECEPTOR_ACTIVITY	22	-0.197561	-0.835854	0.35102	0.777746	1	3621	tags=50%, list=30%, signal=72%
GOBP_MEMBRANE_LIPID_CATABOLIC_PROCESS	27	-0.209405	-0.833825	0.242363	0.777947	1	5916	tags=70%, list=49%, signal=139%
GOBP_PROTEIN_HETEROOLIGOMERIZATION	16	-0.207042	-0.835953	0.485437	0.778448	1	5001	tags=63%, list=42%, signal=107%
GOMF_CARBON_CARBON_LYASE_ACTIVITY	43	-0.22076	-0.836479	0.186147	0.778608	1	5712	tags=70%, list=48%, signal=133%
GOCC_CORE_MEDIATOR_COMPLEX	25	-0.189003	-0.836974	0.334025	0.778723	1	9223	tags=96%, list=77%, signal=419%
GOBP_STEROL_BIOSYNTHETIC_PROCESS	47	-0.226542	-0.830139	0.183628	0.778895	1	6206	tags=74%, list=52%, signal=154%
GOBP_FACE_MORPHOGENESIS	17	-0.209356	-0.830336	0.431579	0.779434	1	7347	tags=82%, list=61%, signal=213%
GOBP_RESPONSE_TO_CADMIUM_ION	41	-0.225291	-0.830452	0.187919	0.780114	1	2857	tags=46%, list=24%, signal=61%
GOBP_NEGATIVE_REGULATION_OF_NUCLEOTIDE_METABOLIC_PROCESS	16	-0.214125	-0.830856	0.440385	0.780404	1	7158	tags=81%, list=60%, signal=202%
GOCC_CLEAVAGE_FURROW	37	-0.199834	-0.827183	0.202559	0.780641	1	2466	tags=41%, list=21%, signal=51%
GOBP_WALKING_BEHAVIOR	17	-0.195668	-0.826336	0.490566	0.78102	1	3291	tags=47%, list=28%, signal=65%
GOBP_DICARBOXYLIC_ACID_METABOLIC_PROCESS	78	-0.246219	-0.825531	0.241071	0.781376	1	5813	tags=73%, list=49%, signal=141%
GOBP_POSITIVE_REGULATION_OF_UBIQUITIN_PROTEIN_TRANSFERASE_ACTIVITY	23	-0.198811	-0.827239	0.334661	0.781408	1	9064	tags=96%, list=76%, signal=395%
GOBP_REGULATION_OF_EXTRINSIC_APOPTOTIC_SIGNALING_PATHWAY_VIA_DEATH_DOMAIN_RECEPTORS	30	-0.198742	-0.822957	0.26694	0.781685	1	3210	tags=47%, list=27%, signal=64%
GOBP_REGULATION_OF_ERAD_PATHWAY	19	-0.208017	-0.821634	0.414286	0.781905	1	3181	tags=47%, list=27%, signal=64%
GOBP_POSITIVE_REGULATION_OF_EPITHELIAL_TO_MESENCHYMAL_TRANSITION	26	-0.19953	-0.827421	0.306723	0.782013	1	9116	tags=96%, list=76%, signal=404%
GOCC_IMMUNOLOGICAL_SYNAPSE	26	-0.193272	-0.823248	0.315574	0.78212	1	5972	tags=69%, list=50%, signal=138%
GOMF_GLUTAMATE_RECEPTOR_BINDING	23	-0.195415	-0.824353	0.373196	0.782247	1	788	tags=26%, list=7%, signal=28%
GOBP_MECHANORECEPTOR_DIFFERENTIATION	30	-0.177065	-0.823711	0.301619	0.782287	1	7852	tags=83%, list=66%, signal=242%
GOBP_CRANIAL_SKELETAL_SYSTEM_DEVELOPMENT	34	-0.196788	-0.821709	0.199187	0.782653	1	7852	tags=85%, list=66%, signal=248%
GOBP_GLUCOSE_CATABOLIC_PROCESS	17	-0.209479	-0.820204	0.42515	0.783142	1	8752	tags=94%, list=73%, signal=351%
GOMF_OXIDOREDUCTION_DRIVEN_ACTIVE_TRANSMEMBRANE_TRANSPORTER_ACTIVITY	67	-0.227583	-0.817835	0.211663	0.783254	1	6574	tags=78%, list=55%, signal=171%
GOBP_HAIR_CELL_DIFFERENTIATION	23	-0.187224	-0.817064	0.394366	0.783582	1	5044	tags=61%, list=42%, signal=105%
GOBP_POTASSIUM_ION_IMPORT_ACROSS_PLASMA_MEMBRANE	21	-0.209881	-0.818048	0.327044	0.783794	1	4897	tags=62%, list=41%, signal=105%
GOBP_CAMP_MEDIATED_SIGNALING	17	-0.199792	-0.816329	0.481953	0.783838	1	3945	tags=53%, list=33%, signal=79%
GOBP_DOPAMINE_RECEPTOR_SIGNALING_PATHWAY	22	-0.219323	-0.818527	0.310139	0.783919	1	8252	tags=91%, list=69%, signal=293%
GOBP_CARDIAC_MUSCLE_CELL_PROLIFERATION	24	-0.189821	-0.815522	0.408034	0.784198	1	4710	tags=58%, list=39%, signal=96%
GOBP_REGULATION_OF_POLYSACCHARIDE_METABOLIC_PROCESS	23	-0.186863	-0.818759	0.410256	0.784439	1	8167	tags=87%, list=68%, signal=274%
GOBP_REGULATION_OF_SYSTEMIC_ARTERIAL_BLOOD_PRESSURE_BY_HORMONE	20	-0.199351	-0.813558	0.409563	0.784544	1	4197	tags=55%, list=35%, signal=85%
GOBP_POSITIVE_REGULATION_OF_OSSIFICATION	26	-0.197463	-0.814075	0.293279	0.784619	1	5922	tags=69%, list=50%, signal=137%
GOBP_QUINONE_METABOLIC_PROCESS	33	-0.196039	-0.814334	0.241379	0.785053	1	8532	tags=91%, list=71%, signal=317%
GOBP_CARDIAC_EPITHELIAL_TO_MESENCHYMAL_TRANSITION	16	-0.21858	-0.811046	0.435897	0.786636	1	7852	tags=88%, list=66%, signal=255%
GOCC_EXTRINSIC_COMPONENT_OF_ORGANELLE_MEMBRANE	37	-0.186502	-0.811573	0.232759	0.786653	1	2948	tags=43%, list=25%, signal=57%
GOBP_POSITIVE_REGULATION_OF_GLUCOSE_METABOLIC_PROCESS	26	-0.194332	-0.80758	0.32334	0.789393	1	9178	tags=96%, list=77%, signal=413%
GOBP_VITAMIN_TRANSMEMBRANE_TRANSPORT	17	-0.2023	-0.808338	0.48847	0.789867	1	6728	tags=76%, list=56%, signal=175%
GOBP_REGULATION_OF_FATTY_ACID_OXIDATION	23	-0.194042	-0.807746	0.394737	0.78993	1	6522	tags=74%, list=55%, signal=162%
GOBP_MODULATION_BY_HOST_OF_VIRAL_GENOME_REPLICATION	17	-0.197801	-0.80567	0.489754	0.790511	1	4672	tags=59%, list=39%, signal=96%
GOCC_MICROBODY_MEMBRANE	53	-0.219239	-0.806087	0.188596	0.790721	1	5512	tags=68%, list=46%, signal=125%
GOBP_GLUCAN_BIOSYNTHETIC_PROCESS	24	-0.191067	-0.804901	0.330709	0.790902	1	8182	tags=88%, list=68%, signal=277%
GOBP_RESPONSE_TO_COLD	32	-0.185694	-0.799087	0.286885	0.792913	1	7874	tags=84%, list=66%, signal=247%
GOCC_ER_TO_GOLGI_TRANSPORT_VESICLE_MEMBRANE	50	-0.226165	-0.799107	0.200846	0.793709	1	5677	tags=70%, list=47%, signal=133%
GOBP_NEGATIVE_REGULATION_OF_STRESS_ACTIVATED_PROTEIN_KINASE_SIGNALING_CASCADE	34	-0.202845	-0.797038	0.226981	0.794315	1	3912	tags=53%, list=33%, signal=78%
GOBP_POSITIVE_REGULATION_OF_GLYCOPROTEIN_METABOLIC_PROCESS	20	-0.184101	-0.802025	0.475687	0.794395	1	9161	tags=95%, list=77%, signal=406%
GOBP_NEGATIVE_REGULATION_OF_TORC1_SIGNALING	19	-0.185181	-0.799181	0.486653	0.794428	1	4712	tags=58%, list=39%, signal=95%
GOBP_NEGATIVE_REGULATION_OF_PRODUCTION_OF_MOLECULAR_MEDIATOR_OF_IMMUNE_RESPONSE	16	-0.198855	-0.799629	0.5	0.794589	1	2110	tags=38%, list=18%, signal=45%
GOBP_ACTIVATION_OF_NF_KAPPAB_INDUCING_KINASE_ACTIVITY	15	-0.216834	-0.800759	0.476562	0.794681	1	9367	tags=100%, list=78%, signal=461%
GOBP_REGULATION_OF_DNA_TEMPLATED_TRANSCRIPTION_IN_RESPONSE_TO_STRESS	35	-0.175839	-0.797347	0.298206	0.794715	1	5078	tags=60%, list=42%, signal=104%
GOBP_RENAL_ABSORPTION	25	-0.191333	-0.799789	0.328421	0.795199	1	3935	tags=52%, list=33%, signal=77%
GOMF_CHEMOKINE_RECEPTOR_BINDING	16	-0.198797	-0.800783	0.532091	0.795473	1	7341	tags=81%, list=61%, signal=210%
GOBP_POSITIVE_REGULATION_OF_CELLULAR_RESPONSE_TO_INSULIN_STIMULUS	18	-0.194619	-0.789407	0.476386	0.797722	1	2327	tags=39%, list=19%, signal=48%
GOBP_REGULATION_OF_CHOLESTEROL_EFFLUX	23	-0.198476	-0.789934	0.36	0.797739	1	9068	tags=96%, list=76%, signal=395%
GOBP_REGULATION_OF_CELL_CYCLE_CHECKPOINT	29	-0.194417	-0.79046	0.281573	0.79775	1	3866	tags=52%, list=32%, signal=76%
GOCC_APICOLATERAL_PLASMA_MEMBRANE	15	-0.200419	-0.792603	0.543086	0.797769	1	7172	tags=80%, list=60%, signal=200%
GOMF_PURINE_NUCLEOTIDE_TRANSMEMBRANE_TRANSPORTER_ACTIVITY	16	-0.192201	-0.7867	0.507625	0.797829	1	4431	tags=56%, list=37%, signal=89%
GOMF_ACYL_COA_BINDING	20	-0.196984	-0.788771	0.42998	0.797838	1	7214	tags=80%, list=60%, signal=201%
GOBP_NEGATIVE_REGULATION_OF_STRIATED_MUSCLE_CELL_APOPTOTIC_PROCESS	17	-0.201088	-0.791944	0.481092	0.797981	1	5336	tags=65%, list=45%, signal=117%
GOBP_POSITIVE_REGULATION_OF_BONE_MINERALIZATION	22	-0.20772	-0.790702	0.324094	0.798183	1	5130	tags=64%, list=43%, signal=111%
GOBP_REGULATION_OF_MULTICELLULAR_ORGANISM_GROWTH	37	-0.195378	-0.786885	0.225673	0.798355	1	2196	tags=38%, list=18%, signal=46%
GOBP_REGULATION_OF_CARDIAC_MUSCLE_CELL_ACTION_POTENTIAL	21	-0.19694	-0.792688	0.378151	0.798469	1	6190	tags=71%, list=52%, signal=148%
GOBP_REGULATION_OF_GROWTH	363	-0.523995	-0.791035	0.750677	0.798503	1	7	tags=0%, list=0%, signal=0%
GOCC_ENDOPLASMIC_RETICULUM_GOLGI_INTERMEDIATE_COMPARTMENT_MEMBRANE	65	-0.228343	-0.785702	0.227176	0.798517	1	6850	tags=80%, list=57%, signal=186%
GOBP_TOXIN_TRANSPORT	33	-0.198983	-0.784	0.253968	0.798673	1	5961	tags=70%, list=50%, signal=139%
GOBP_NEGATIVE_REGULATION_OF_ION_TRANSMEMBRANE_TRANSPORTER_ACTIVITY	35	-0.203907	-0.793578	0.238806	0.798808	1	5085	tags=63%, list=43%, signal=109%
GOMF_SNRNA_BINDING	39	-0.192656	-0.787091	0.219207	0.79885	1	7208	tags=79%, list=60%, signal=200%
GOBP_NEUROMUSCULAR_PROCESS_CONTROLLING_BALANCE	18	-0.193321	-0.787581	0.50813	0.798925	1	4335	tags=56%, list=36%, signal=87%
GOCC_TRICARBOXYLIC_ACID_CYCLE_ENZYME_COMPLEX	16	-0.190625	-0.784289	0.576271	0.799026	1	5197	tags=63%, list=43%, signal=110%
GOBP_SULFUR_AMINO_ACID_METABOLIC_PROCESS	25	-0.184711	-0.792712	0.354709	0.799254	1	6405	tags=72%, list=54%, signal=155%
GOBP_POSITIVE_REGULATION_OF_ORGANIC_ACID_TRANSPORT	25	-0.186136	-0.779164	0.401174	0.799517	1	6388	tags=72%, list=53%, signal=154%
GOBP_CERAMIDE_CATABOLIC_PROCESS	15	-0.19665	-0.784489	0.572314	0.799568	1	4029	tags=53%, list=34%, signal=80%
GOBP_ENDOPLASMIC_RETICULUM_TO_CYTOSOL_TRANSPORT	23	-0.185464	-0.777543	0.416016	0.799663	1	5065	tags=61%, list=42%, signal=105%
GOBP_OVULATION_CYCLE_PROCESS	24	-0.181177	-0.780029	0.421277	0.799837	1	4315	tags=54%, list=36%, signal=85%
GOBP_THIOESTER_METABOLIC_PROCESS	71	-0.251556	-0.780962	0.26087	0.800053	1	4757	tags=65%, list=40%, signal=107%
GOBP_RENAL_SYSTEM_VASCULATURE_DEVELOPMENT	18	-0.190221	-0.779302	0.477322	0.800113	1	4372	tags=56%, list=37%, signal=87%
GOCC_AP_TYPE_MEMBRANE_COAT_ADAPTOR_COMPLEX	30	-0.174549	-0.776664	0.338983	0.800212	1	7882	tags=83%, list=66%, signal=244%
GOBP_DENDRITE_EXTENSION	18	-0.195387	-0.778208	0.5	0.800249	1	6967	tags=78%, list=58%, signal=186%
GOBP_POSITIVE_REGULATION_OF_NUCLEOTIDE_METABOLIC_PROCESS	25	-0.187041	-0.777614	0.338144	0.800358	1	5899	tags=68%, list=49%, signal=134%
GOBP_PIGMENT_GRANULE_LOCALIZATION	22	-0.186892	-0.780202	0.456389	0.80039	1	8639	tags=91%, list=72%, signal=327%
GOBP_REGULATION_OF_PRODUCTION_OF_SMALL_RNA_INVOLVED_IN_GENE_SILENCING_BY_RNA	17	-0.194549	-0.781062	0.484407	0.800728	1	8227	tags=88%, list=69%, signal=283%
GOBP_EMBRYONIC_AXIS_SPECIFICATION	15	-0.187856	-0.782153	0.594321	0.800731	1	4931	tags=60%, list=41%, signal=102%
GOBP_CENTRAL_NERVOUS_SYSTEM_NEURON_AXONOGENESIS	18	-0.187498	-0.781592	0.532468	0.80074	1	2412	tags=39%, list=20%, signal=49%
GOCC_MITOCHONDRIA_ASSOCIATED_ENDOPLASMIC_RETICULUM_MEMBRANE	20	-0.18119	-0.775582	0.481328	0.801153	1	6207	tags=70%, list=52%, signal=145%
GOBP_ESTABLISHMENT_OF_PIGMENT_GRANULE_LOCALIZATION	20	-0.18806	-0.774713	0.475309	0.801684	1	1343	tags=30%, list=11%, signal=34%
GOCC_RNA_POLYMERASE_III_COMPLEX	16	-0.188982	-0.772454	0.571429	0.804453	1	6711	tags=75%, list=56%, signal=171%
GOBP_REGULATION_OF_LONG_TERM_SYNAPTIC_POTENTIATION	25	-0.177435	-0.771782	0.407867	0.804721	1	4579	tags=56%, list=38%, signal=91%
GOCC_MLL1_2_COMPLEX	29	-0.177624	-0.762034	0.342795	0.804787	1	5303	tags=62%, list=44%, signal=111%
GOBP_SOMITOGENESIS	28	-0.18229	-0.7711	0.352941	0.80501	1	7647	tags=82%, list=64%, signal=227%
GOBP_PROTEIN_LOCALIZATION_TO_LYSOSOME	42	-0.184282	-0.769973	0.208163	0.805134	1	5491	tags=64%, list=46%, signal=118%
GOBP_PROSTATE_GLAND_MORPHOGENESIS	15	-0.209464	-0.762216	0.484252	0.805314	1	9455	tags=100%, list=79%, signal=478%
GOBP_VESICLE_COATING	36	-0.190774	-0.770349	0.240586	0.805329	1	9018	tags=94%, list=75%, signal=383%
GOBP_PROTEIN_TARGETING_TO_PEROXISOME	16	-0.18126	-0.761079	0.612648	0.805486	1	6056	tags=69%, list=51%, signal=139%
GOBP_INNER_MITOCHONDRIAL_MEMBRANE_ORGANIZATION	33	-0.188124	-0.762291	0.284464	0.805975	1	6815	tags=76%, list=57%, signal=176%
GOBP_REGULATION_OF_NEUTROPHIL_CHEMOTAXIS	15	-0.191625	-0.762608	0.627812	0.80625	1	4886	tags=60%, list=41%, signal=101%
GOBP_CELLULAR_AMINO_ACID_CATABOLIC_PROCESS	81	-0.245894	-0.765132	0.275789	0.806281	1	6232	tags=77%, list=52%, signal=159%
GOMF_PALMITOYLTRANSFERASE_ACTIVITY	29	-0.18943	-0.762954	0.313525	0.806502	1	3101	tags=45%, list=26%, signal=60%
GOBP_REGULATION_OF_VASCULAR_PERMEABILITY	31	-0.182386	-0.763411	0.298097	0.806608	1	7853	tags=84%, list=66%, signal=244%
GOBP_REGULATION_OF_EXTRINSIC_APOPTOTIC_SIGNALING_PATHWAY_IN_ABSENCE_OF_LIGAND	22	-0.177121	-0.765415	0.482283	0.80663	1	9299	tags=95%, list=78%, signal=429%
GOMF_BETA_CATENIN_BINDING	51	-0.200111	-0.765666	0.203252	0.80706	1	3948	tags=53%, list=33%, signal=79%
GOBP_AMINO_ACID_ACTIVATION	26	-0.18742	-0.76365	0.372188	0.807061	1	5582	tags=65%, list=47%, signal=122%
GOBP_AMINE_BIOSYNTHETIC_PROCESS	23	-0.189709	-0.766088	0.389583	0.807192	1	3455	tags=48%, list=29%, signal=67%
GOBP_HEMATOPOIETIC_STEM_CELL_PROLIFERATION	22	-0.175225	-0.763793	0.497872	0.807629	1	7148	tags=77%, list=60%, signal=192%
GOBP_REGULATION_OF_SPROUTING_ANGIOGENESIS	20	-0.189883	-0.766203	0.416503	0.807788	1	1919	tags=35%, list=16%, signal=42%
GOMF_NAD_P_H_DEHYDROGENASE_QUINONE_ACTIVITY	44	-0.189767	-0.767438	0.200803	0.808292	1	4805	tags=59%, list=40%, signal=98%
GOBP_MRNA_METHYLATION	15	-0.20067	-0.766331	0.579381	0.808381	1	7966	tags=87%, list=67%, signal=259%
GOBP_NEGATIVE_REGULATION_OF_KERATINOCYTE_PROLIFERATION	19	-0.192068	-0.755484	0.475	0.808713	1	5259	tags=63%, list=44%, signal=113%
GOBP_PROTEIN_LOCALIZATION_TO_MICROTUBULE	16	-0.198169	-0.766523	0.540041	0.808869	1	1371	tags=31%, list=11%, signal=35%
GOBP_PROTEIN_EXIT_FROM_ENDOPLASMIC_RETICULUM	40	-0.196464	-0.755665	0.235537	0.809212	1	5132	tags=63%, list=43%, signal=109%
GOMF_RNA_CAP_BINDING	16	-0.180726	-0.754532	0.640719	0.809463	1	4568	tags=56%, list=38%, signal=91%
GOBP_BONE_GROWTH	20	-0.178446	-0.755872	0.526205	0.809696	1	5642	tags=65%, list=47%, signal=123%
GOBP_MEMBRANE_PROTEIN_PROTEOLYSIS	40	-0.17543	-0.753664	0.268623	0.810043	1	6877	tags=75%, list=58%, signal=176%
GOBP_ORGANOPHOSPHATE_BIOSYNTHETIC_PROCESS	440	-0.55049	-0.756485	0.808717	0.810288	1	37	tags=3%, list=0%, signal=2%
GOBP_PROTEIN_PALMITOYLATION	23	-0.183675	-0.755925	0.449902	0.810401	1	3527	tags=48%, list=30%, signal=68%
GOBP_MITOCHONDRIAL_ELECTRON_TRANSPORT_CYTOCHROME_C_TO_OXYGEN	18	-0.196043	-0.756579	0.452055	0.810927	1	6295	tags=72%, list=53%, signal=152%
GOBP_POSITIVE_REGULATION_OF_ESTABLISHMENT_OF_PROTEIN_LOCALIZATION_TO_MITOCHONDRION	29	-0.172842	-0.757026	0.431818	0.81102	1	7009	tags=76%, list=59%, signal=183%
GOBP_SYNAPTIC_TRANSMISSION_GABAERGIC	18	-0.186633	-0.750479	0.535714	0.811982	1	5079	tags=61%, list=42%, signal=106%
GOBP_NEGATIVE_REGULATION_OF_RHO_PROTEIN_SIGNAL_TRANSDUCTION	16	-0.194442	-0.751379	0.55754	0.812168	1	7393	tags=81%, list=62%, signal=213%
GOMF_ATPASE_COUPLED_CATION_TRANSMEMBRANE_TRANSPORTER_ACTIVITY	31	-0.174933	-0.751834	0.356863	0.812226	1	5628	tags=65%, list=47%, signal=122%
GOBP_MRNA_MODIFICATION	27	-0.180723	-0.750706	0.372549	0.812411	1	8472	tags=89%, list=71%, signal=304%
GOMF_CULLIN_FAMILY_PROTEIN_BINDING	22	-0.192103	-0.749677	0.443564	0.812505	1	7490	tags=82%, list=63%, signal=219%
GOCC_CLATHRIN_VESICLE_COAT	25	-0.180771	-0.749147	0.390688	0.812629	1	6452	tags=72%, list=54%, signal=156%
GOBP_FORMATION_OF_CYTOPLASMIC_TRANSLATION_INITIATION_COMPLEX	16	-0.178323	-0.74741	0.64916	0.813859	1	9827	tags=100%, list=82%, signal=561%
GOBP_POSITIVE_REGULATION_OF_REPRODUCTIVE_PROCESS	30	-0.173753	-0.746869	0.383966	0.813944	1	9884	tags=100%, list=83%, signal=576%
GOMF_NUCLEAR_VITAMIN_D_RECEPTOR_BINDING	15	-0.200754	-0.747813	0.543569	0.813968	1	7965	tags=87%, list=67%, signal=259%
GOBP_FATTY_ACID_BETA_OXIDATION	61	-0.211812	-0.746044	0.218623	0.814446	1	5909	tags=70%, list=49%, signal=139%
GOBP_REGULATION_OF_HUMORAL_IMMUNE_RESPONSE	16	-0.182584	-0.736302	0.578313	0.815961	1	5293	tags=63%, list=44%, signal=112%
GOMF_S_ACYLTRANSFERASE_ACTIVITY	24	-0.175844	-0.734631	0.506198	0.816386	1	9858	tags=100%, list=82%, signal=569%
GOBP_LENS_FIBER_CELL_DIFFERENTIATION	18	-0.177739	-0.735095	0.578842	0.816399	1	8506	tags=89%, list=71%, signal=308%
GOMF_ENDODEOXYRIBONUCLEASE_ACTIVITY	26	-0.173314	-0.736434	0.446985	0.816531	1	1612	tags=31%, list=13%, signal=35%
GOMF_SOLUTE_CATION_SYMPORTER_ACTIVITY	56	-0.183876	-0.735408	0.184211	0.816611	1	4431	tags=55%, list=37%, signal=88%
GOBP_RESPONSE_TO_NERVE_GROWTH_FACTOR	28	-0.182455	-0.736673	0.357759	0.81689	1	8072	tags=86%, list=68%, signal=263%
GOMF_GLYCOLIPID_BINDING	17	-0.178831	-0.736963	0.649789	0.817212	1	3492	tags=47%, list=29%, signal=66%
GOBP_NEGATIVE_REGULATION_OF_SIGNAL_TRANSDUCTION_BY_P53_CLASS_MEDIATOR	24	-0.177049	-0.732806	0.474895	0.817683	1	3368	tags=46%, list=28%, signal=64%
GOBP_PROTON_MOTIVE_FORCE_DRIVEN_ATP_SYNTHESIS	55	-0.196547	-0.743449	0.202198	0.817724	1	6574	tags=75%, list=55%, signal=165%
GOBP_VESICLE_CYTOSKELETAL_TRAFFICKING	51	-0.195792	-0.730331	0.213508	0.817732	1	7750	tags=84%, list=65%, signal=239%
GOMF_PROTEIN_SERINE_THREONINE_KINASE_ACTIVATOR_ACTIVITY	39	-0.191836	-0.73708	0.261569	0.817816	1	5072	tags=62%, list=42%, signal=107%
GOBP_RESPONSE_TO_PROSTAGLANDIN	19	-0.184131	-0.742818	0.485323	0.817981	1	9129	tags=95%, list=76%, signal=400%
GOCC_TRANS_GOLGI_NETWORK_TRANSPORT_VESICLE_MEMBRANE	15	-0.19397	-0.730613	0.601307	0.81804	1	6452	tags=73%, list=54%, signal=159%
GOBP_UBIQUITIN_DEPENDENT_PROTEIN_CATABOLIC_PROCESS_VIA_THE_MULTIVESICULAR_BODY_SORTING_PATHWAY	33	-0.177746	-0.740696	0.311579	0.818209	1	7301	tags=79%, list=61%, signal=202%
GOBP_LONG_CHAIN_FATTY_ACID_TRANSPORT	38	-0.178597	-0.73146	0.250522	0.81824	1	6367	tags=71%, list=53%, signal=152%
GOBP_REGULATION_OF_CARDIAC_MUSCLE_CELL_PROLIFERATION	19	-0.185348	-0.732891	0.508265	0.818319	1	4710	tags=58%, list=39%, signal=95%
GOBP_VESICLE_TETHERING	32	-0.190155	-0.741065	0.269151	0.818407	1	8568	tags=91%, list=72%, signal=319%
GOBP_NEGATIVE_REGULATION_OF_FATTY_ACID_METABOLIC_PROCESS	21	-0.182205	-0.737152	0.4714	0.818461	1	8643	tags=90%, list=72%, signal=326%
GOBP_REGULATION_OF_SODIUM_ION_TRANSMEMBRANE_TRANSPORT	39	-0.173619	-0.737606	0.255319	0.818498	1	4676	tags=56%, list=39%, signal=92%
GOBP_NEGATIVE_REGULATION_OF_CALCIUM_ION_TRANSPORT	34	-0.17859	-0.730751	0.3	0.818577	1	5256	tags=62%, list=44%, signal=110%
GOBP_POSITIVE_REGULATION_OF_NATURAL_KILLER_CELL_ACTIVATION	18	-0.198291	-0.739413	0.499029	0.818684	1	1619	tags=33%, list=14%, signal=38%
GOBP_VASCULAR_ASSOCIATED_SMOOTH_MUSCLE_CELL_DIFFERENTIATION	18	-0.190444	-0.73844	0.517103	0.81874	1	7026	tags=78%, list=59%, signal=188%
GOBP_REGULATION_OF_NATURAL_KILLER_CELL_MEDIATED_IMMUNITY	16	-0.177397	-0.73984	0.658281	0.818801	1	1619	tags=31%, list=14%, signal=36%
GOBP_POSITIVE_REGULATION_OF_NOTCH_SIGNALING_PATHWAY	20	-0.177734	-0.741742	0.524292	0.818936	1	6846	tags=75%, list=57%, signal=175%
GOBP_CELLULAR_CARBOHYDRATE_CATABOLIC_PROCESS	31	-0.181967	-0.737789	0.329897	0.818981	1	7858	tags=84%, list=66%, signal=244%
GOMF_RNA_POLYMERASE_CORE_ENZYME_BINDING	37	-0.190268	-0.731478	0.23871	0.818992	1	2580	tags=41%, list=22%, signal=52%
GOBP_VESICLE_TARGETING_TO_FROM_OR_WITHIN_GOLGI	31	-0.18171	-0.738695	0.338298	0.819098	1	9018	tags=94%, list=75%, signal=380%
GOBP_ANAPHASE_PROMOTING_COMPLEX_DEPENDENT_CATABOLIC_PROCESS	18	-0.182514	-0.741113	0.529289	0.819123	1	8449	tags=89%, list=71%, signal=303%
GOBP_REGULATION_OF_PROTEIN_TARGETING_TO_MEMBRANE	24	-0.170396	-0.720885	0.524462	0.825538	1	9923	tags=100%, list=83%, signal=587%
GOBP_SPHINGOID_METABOLIC_PROCESS	15	-0.186767	-0.725017	0.645098	0.825823	1	8929	tags=93%, list=75%, signal=368%
GOBP_PEPTIDYL_L_CYSTEINE_S_PALMITOYLATION	17	-0.175741	-0.720925	0.614604	0.826227	1	9858	tags=100%, list=82%, signal=569%
GOBP_ENTRAINMENT_OF_CIRCADIAN_CLOCK	22	-0.171389	-0.719804	0.560575	0.826567	1	8824	tags=91%, list=74%, signal=346%
GOMF_ANION_CHANNEL_ACTIVITY	34	-0.16673	-0.721691	0.325678	0.826588	1	5749	tags=65%, list=48%, signal=124%
GOBP_SYNAPTIC_VESICLE_LOCALIZATION	34	-0.169762	-0.723485	0.344468	0.826804	1	4658	tags=56%, list=39%, signal=91%
GOBP_RESPONSE_TO_NICOTINE	24	-0.178181	-0.721013	0.486653	0.826857	1	1362	tags=29%, list=11%, signal=33%
GOCC_TELOMERASE_HOLOENZYME_COMPLEX	19	-0.177879	-0.721958	0.568507	0.826942	1	7316	tags=79%, list=61%, signal=203%
GOBP_FACE_DEVELOPMENT	31	-0.173551	-0.723777	0.357143	0.827114	1	8344	tags=87%, list=70%, signal=288%
GOBP_NUCLEOBASE_METABOLIC_PROCESS	32	-0.165182	-0.722295	0.348089	0.827173	1	5877	tags=66%, list=49%, signal=129%
GOBP_MULTIVESICULAR_BODY_ORGANIZATION	32	-0.171688	-0.718196	0.340381	0.827679	1	8041	tags=84%, list=67%, signal=257%
GOMF_VOLTAGE_GATED_POTASSIUM_CHANNEL_ACTIVITY	17	-0.184709	-0.722389	0.57115	0.82778	1	6938	tags=76%, list=58%, signal=182%
GOBP_BEHAVIORAL_DEFENSE_RESPONSE	16	-0.183956	-0.716722	0.633266	0.827803	1	6771	tags=75%, list=57%, signal=173%
GOMF_NUCLEAR_RETINOIC_ACID_RECEPTOR_BINDING	21	-0.169851	-0.718369	0.576271	0.828152	1	1959	tags=33%, list=16%, signal=40%
GOCC_ORGANELLE_MEMBRANE_CONTACT_SITE	40	-0.173353	-0.715119	0.271154	0.828181	1	6304	tags=70%, list=53%, signal=148%
GOCC_INTRINSIC_COMPONENT_OF_GOLGI_MEMBRANE	53	-0.201634	-0.71738	0.213823	0.828249	1	3917	tags=53%, list=33%, signal=78%
GOBP_POSITIVE_REGULATION_OF_MIRNA_TRANSCRIPTION	23	-0.172849	-0.716853	0.455487	0.828374	1	8854	tags=91%, list=74%, signal=351%
GOCC_COPII_COATED_ER_TO_GOLGI_TRANSPORT_VESICLE	75	-0.219933	-0.715896	0.257511	0.828388	1	5677	tags=69%, list=47%, signal=131%
GOBP_RESPONSE_TO_INTERLEUKIN_4	17	-0.182413	-0.715277	0.585462	0.828703	1	2746	tags=41%, list=23%, signal=53%
GOBP_NEGATIVE_REGULATION_OF_AXONOGENESIS	32	-0.178151	-0.714117	0.307692	0.829134	1	4228	tags=53%, list=35%, signal=82%
GOBP_REGULATION_OF_PROTEIN_SUMOYLATION	19	-0.165514	-0.711184	0.609054	0.829433	1	8722	tags=89%, list=73%, signal=330%
GOBP_POSITIVE_REGULATION_OF_TORC1_SIGNALING	20	-0.170758	-0.708804	0.605372	0.829501	1	7527	tags=80%, list=63%, signal=216%
GOBP_REGULATION_OF_ACTIN_FILAMENT_BASED_MOVEMENT	21	-0.17039	-0.709558	0.552475	0.829808	1	4799	tags=57%, list=40%, signal=95%
GOBP_POSITIVE_REGULATION_OF_VACUOLE_ORGANIZATION	19	-0.169531	-0.709044	0.622984	0.82985	1	5528	tags=63%, list=46%, signal=117%
GOBP_ENDOCARDIAL_CUSHION_DEVELOPMENT	17	-0.184207	-0.71279	0.59751	0.829894	1	6944	tags=76%, list=58%, signal=182%
GOMF_DEAMINASE_ACTIVITY	18	-0.169892	-0.709958	0.604701	0.829932	1	5943	tags=67%, list=50%, signal=132%
GOBP_REGULATION_OF_TRANSCRIPTION_INVOLVED_IN_G1_S_TRANSITION_OF_MITOTIC_CELL_CYCLE	16	-0.192719	-0.711808	0.599609	0.829972	1	5172	tags=63%, list=43%, signal=110%
GOBP_CELLULAR_CARBOHYDRATE_BIOSYNTHETIC_PROCESS	45	-0.18609	-0.711291	0.232609	0.830025	1	9474	tags=98%, list=79%, signal=469%
GOBP_NUCLEOSIDE_BISPHOSPHATE_BIOSYNTHETIC_PROCESS	49	-0.168096	-0.713111	0.220374	0.830133	1	5807	tags=65%, list=49%, signal=126%
GOBP_HISTONE_MONOUBIQUITINATION	28	-0.16403	-0.706538	0.443975	0.830288	1	5303	tags=61%, list=44%, signal=109%
GOBP_PHOTORECEPTOR_CELL_DEVELOPMENT	19	-0.160739	-0.710071	0.670168	0.830503	1	8779	tags=89%, list=73%, signal=336%
GOBP_GLYCOSYL_COMPOUND_BIOSYNTHETIC_PROCESS	16	-0.172779	-0.706849	0.646443	0.830569	1	9146	tags=94%, list=77%, signal=398%
GOCC_EUKARYOTIC_TRANSLATION_INITIATION_FACTOR_3_COMPLEX	15	-0.178308	-0.711873	0.692464	0.830629	1	9827	tags=100%, list=82%, signal=561%
GOBP_REGULATION_OF_SYNAPTIC_TRANSMISSION_GABAERGIC	15	-0.175461	-0.707683	0.694268	0.830714	1	5079	tags=60%, list=42%, signal=104%
GOBP_REGULATION_OF_PEPTIDYL_THREONINE_PHOSPHORYLATION	26	-0.158208	-0.705694	0.508511	0.830906	1	2252	tags=35%, list=19%, signal=43%
GOBP_CELLULAR_RESPONSE_TO_DEXAMETHASONE_STIMULUS	21	-0.178278	-0.706999	0.552419	0.831074	1	2997	tags=43%, list=25%, signal=57%
GOBP_POSITIVE_REGULATION_OF_ANION_TRANSPORT	26	-0.158399	-0.703347	0.496907	0.831774	1	6388	tags=69%, list=53%, signal=148%
GOCC_NADH_DEHYDROGENASE_COMPLEX	47	-0.17456	-0.698861	0.24898	0.831863	1	6825	tags=74%, list=57%, signal=173%
GOBP_NEGATIVE_REGULATION_OF_ION_TRANSMEMBRANE_TRANSPORT	49	-0.190439	-0.703388	0.219828	0.832434	1	5297	tags=63%, list=44%, signal=113%
GOBP_RIBONUCLEOSIDE_METABOLIC_PROCESS	22	-0.185128	-0.69897	0.483471	0.832436	1	5943	tags=68%, list=50%, signal=135%
GOMF_NUCLEAR_LOCALIZATION_SEQUENCE_BINDING	19	-0.171079	-0.701937	0.614035	0.832679	1	9914	tags=100%, list=83%, signal=585%
GOMF_EXODEOXYRIBONUCLEASE_ACTIVITY	17	-0.176978	-0.704175	0.658153	0.832684	1	9140	tags=94%, list=76%, signal=399%
GOBP_INOSITOL_PHOSPHATE_CATABOLIC_PROCESS	15	-0.176968	-0.703642	0.671548	0.832787	1	5858	tags=67%, list=49%, signal=131%
GOBP_RETINA_HOMEOSTASIS	36	-0.178678	-0.699166	0.307544	0.832876	1	4513	tags=56%, list=38%, signal=89%
GOBP_REGULATION_OF_ORGANIC_ACID_TRANSPORT	36	-0.160675	-0.700934	0.339056	0.832901	1	6388	tags=69%, list=53%, signal=149%
GOBP_DIGESTIVE_TRACT_MORPHOGENESIS	18	-0.178842	-0.702236	0.562874	0.832917	1	5172	tags=61%, list=43%, signal=108%
GOBP_LYMPHOCYTE_CHEMOTAXIS	21	-0.173346	-0.699391	0.53012	0.833224	1	9318	tags=95%, list=78%, signal=431%
GOBP_DE_NOVO_PROTEIN_FOLDING	33	-0.160086	-0.701041	0.363636	0.833483	1	2802	tags=39%, list=23%, signal=51%
GOBP_B_CELL_APOPTOTIC_PROCESS	18	-0.156167	-0.699606	0.703781	0.833615	1	6771	tags=72%, list=57%, signal=166%
GOBP_FEAR_RESPONSE	17	-0.179876	-0.70006	0.613924	0.833649	1	4886	tags=59%, list=41%, signal=99%
GOBP_ACYLGLYCEROL_HOMEOSTASIS	20	-0.163343	-0.697192	0.628405	0.833951	1	8811	tags=90%, list=74%, signal=342%
GOCC_INO80_TYPE_COMPLEX	25	-0.165583	-0.696153	0.488069	0.834976	1	8546	tags=88%, list=71%, signal=308%
GOBP_ENDOCRINE_PROCESS	43	-0.181962	-0.69252	0.25625	0.835119	1	4228	tags=53%, list=35%, signal=82%
GOMF_DISORDERED_DOMAIN_SPECIFIC_BINDING	27	-0.154352	-0.693418	0.551797	0.835127	1	7901	tags=81%, list=66%, signal=240%
GOMF_DICARBOXYLIC_ACID_TRANSMEMBRANE_TRANSPORTER_ACTIVITY	21	-0.169731	-0.69282	0.569536	0.835389	1	3099	tags=43%, list=26%, signal=58%
GOBP_MRNA_TRANSCRIPTION	40	-0.170457	-0.693442	0.314286	0.835831	1	5143	tags=60%, list=43%, signal=105%
GOBP_VIRAL_RELEASE_FROM_HOST_CELL	25	-0.167829	-0.691526	0.504167	0.836024	1	8041	tags=84%, list=67%, signal=256%
GOBP_GLUTAMINE_METABOLIC_PROCESS	20	-0.178865	-0.693726	0.574803	0.836099	1	5637	tags=65%, list=47%, signal=123%
GOBP_NUCLEOSIDE_CATABOLIC_PROCESS	18	-0.169892	-0.691008	0.662526	0.836166	1	5943	tags=67%, list=50%, signal=132%
GOBP_REGULATION_OF_AEROBIC_RESPIRATION	24	-0.165043	-0.693728	0.528942	0.836839	1	6500	tags=71%, list=54%, signal=155%
GOCC_PROTEASOME_COMPLEX	56	-0.18632	-0.69451	0.207983	0.836978	1	3548	tags=48%, list=30%, signal=68%
GOMF_DEACETYLASE_ACTIVITY	29	-0.17815	-0.693935	0.35654	0.837201	1	4060	tags=52%, list=34%, signal=78%
GOMF_NUCLEAR_THYROID_HORMONE_RECEPTOR_BINDING	27	-0.153011	-0.680297	0.546025	0.838648	1	3932	tags=48%, list=33%, signal=72%
GOBP_COENZYME_A_METABOLIC_PROCESS	18	-0.162562	-0.681154	0.693837	0.838673	1	4038	tags=50%, list=34%, signal=75%
GOBP_POSITIVE_REGULATION_OF_PROTEIN_TARGETING_TO_MEMBRANE	20	-0.170339	-0.679633	0.61336	0.83904	1	9923	tags=100%, list=83%, signal=587%
GOMF_NUCLEOBASE_CONTAINING_COMPOUND_TRANSMEMBRANE_TRANSPORTER_ACTIVITY	38	-0.174264	-0.680482	0.309278	0.839048	1	4531	tags=55%, list=38%, signal=89%
GOBP_PURINE_RIBONUCLEOSIDE_METABOLIC_PROCESS	15	-0.173534	-0.681304	0.73922	0.839172	1	4305	tags=53%, list=36%, signal=83%
GOCC_ANCHORED_COMPONENT_OF_PLASMA_MEMBRANE	21	-0.16857	-0.682102	0.557235	0.839278	1	5390	tags=62%, list=45%, signal=113%
GOBP_REGULATION_OF_CELL_ADHESION_MEDIATED_BY_INTEGRIN	31	-0.165746	-0.682936	0.403259	0.839287	1	9594	tags=97%, list=80%, signal=489%
GOBP_LIPID_OXIDATION	86	-0.19325	-0.685587	0.238839	0.839369	1	5909	tags=69%, list=49%, signal=135%
GOBP_REGULATION_OF_ENDOPLASMIC_RETICULUM_UNFOLDED_PROTEIN_RESPONSE	26	-0.1614	-0.686003	0.492754	0.839414	1	6812	tags=73%, list=57%, signal=169%
GOBP_REGULATION_OF_SMAD_PROTEIN_SIGNAL_TRANSDUCTION	19	-0.169051	-0.683279	0.6125	0.839503	1	9309	tags=95%, list=78%, signal=427%
GOBP_RESPONSE_TO_DIETARY_EXCESS	15	-0.177722	-0.687746	0.706237	0.839565	1	2661	tags=40%, list=22%, signal=51%
GOBP_FOLIC_ACID_CONTAINING_COMPOUND_METABOLIC_PROCESS	25	-0.150813	-0.685009	0.620123	0.839569	1	5853	tags=64%, list=49%, signal=125%
GOCC_PROTEASOME_CORE_COMPLEX	18	-0.165717	-0.684495	0.650888	0.839678	1	2672	tags=39%, list=22%, signal=50%
GOBP_PYRIDINE_CONTAINING_COMPOUND_BIOSYNTHETIC_PROCESS	25	-0.167511	-0.68809	0.522772	0.839704	1	6132	tags=68%, list=51%, signal=139%
GOBP_PROTEIN_MANNOSYLATION	15	-0.176884	-0.68221	0.720339	0.839816	1	9047	tags=93%, list=76%, signal=383%
GOBP_PROTEIN_ADP_RIBOSYLATION	27	-0.172423	-0.681346	0.443137	0.839826	1	4586	tags=56%, list=38%, signal=90%
GOBP_FEEDING_BEHAVIOR	27	-0.175134	-0.686626	0.399113	0.83988	1	5882	tags=67%, list=49%, signal=131%
GOBP_EMBRYONIC_PATTERN_SPECIFICATION	28	-0.169564	-0.686115	0.437895	0.839976	1	5237	tags=61%, list=44%, signal=108%
GOBP_POSITIVE_REGULATION_OF_ERYTHROCYTE_DIFFERENTIATION	23	-0.159717	-0.686971	0.577167	0.840045	1	5892	tags=65%, list=49%, signal=128%
GOBP_DNA_TEMPLATED_TRANSCRIPTION_TERMINATION	19	-0.171176	-0.68824	0.640244	0.840192	1	7396	tags=79%, list=62%, signal=207%
GOBP_CENTRAL_NERVOUS_SYSTEM_NEURON_DEVELOPMENT	36	-0.158423	-0.683312	0.394572	0.840192	1	3094	tags=42%, list=26%, signal=56%
GOBP_FATTY_ACID_CATABOLIC_PROCESS	83	-0.220524	-0.683508	0.273913	0.840627	1	5593	tags=69%, list=47%, signal=128%
GOBP_POSITIVE_REGULATION_OF_POST_TRANSCRIPTIONAL_GENE_SILENCING	18	-0.16904	-0.677036	0.65692	0.842801	1	1304	tags=28%, list=11%, signal=31%
GOBP_NEGATIVE_REGULATION_OF_REACTIVE_OXYGEN_SPECIES_METABOLIC_PROCESS	29	-0.168669	-0.674864	0.44334	0.845809	1	7471	tags=79%, list=62%, signal=211%
GOBP_EMBRYONIC_CAMERA_TYPE_EYE_DEVELOPMENT	23	-0.168006	-0.667546	0.528455	0.84592	1	8392	tags=87%, list=70%, signal=291%
GOBP_NEGATIVE_REGULATION_OF_INTRACELLULAR_PROTEIN_TRANSPORT	33	-0.166057	-0.666636	0.389247	0.846	1	9614	tags=97%, list=80%, signal=494%
GOMF_CATALYTIC_ACTIVITY_ACTING_ON_RNA	293	-0.436126	-0.668541	0.765903	0.84644	1	23	tags=0%, list=0%, signal=0%
GOBP_REGULATION_OF_ATP_METABOLIC_PROCESS	48	-0.18319	-0.668086	0.260128	0.846461	1	2801	tags=42%, list=23%, signal=54%
GOBP_POSITIVE_REGULATION_OF_RECEPTOR_INTERNALIZATION	16	-0.172795	-0.67192	0.695825	0.846505	1	9893	tags=100%, list=83%, signal=579%
GOMF_G_PROTEIN_COUPLED_RECEPTOR_ACTIVITY	58	-0.180105	-0.667626	0.235828	0.846508	1	5897	tags=67%, list=49%, signal=132%
GOMF_NUCLEAR_RECEPTOR_ACTIVITY	35	-0.161409	-0.666761	0.369748	0.846514	1	7641	tags=80%, list=64%, signal=221%
GOBP_MESODERM_MORPHOGENESIS	29	-0.155398	-0.671471	0.524946	0.846549	1	8866	tags=90%, list=74%, signal=346%
GOBP_REGULATION_OF_RENAL_SYSTEM_PROCESS	18	-0.166374	-0.665894	0.667331	0.846596	1	2000	tags=33%, list=17%, signal=40%
GOBP_ESTABLISHMENT_OF_MITOCHONDRION_LOCALIZATION	22	-0.166037	-0.670922	0.586275	0.846742	1	5084	tags=59%, list=43%, signal=103%
GOBP_RENAL_FILTRATION	20	-0.165103	-0.67347	0.647558	0.846808	1	1617	tags=30%, list=14%, signal=35%
GOMF_SULFUR_COMPOUND_TRANSMEMBRANE_TRANSPORTER_ACTIVITY	39	-0.143788	-0.672594	0.383197	0.846813	1	5338	tags=59%, list=45%, signal=106%
GOBP_ALCOHOL_CATABOLIC_PROCESS	34	-0.15789	-0.668726	0.394068	0.846872	1	6206	tags=68%, list=52%, signal=140%
GOBP_RESPONSE_TO_PLATELET_DERIVED_GROWTH_FACTOR	16	-0.176575	-0.67209	0.665314	0.846949	1	2376	tags=38%, list=20%, signal=47%
GOBP_LIVER_REGENERATION	16	-0.169722	-0.673621	0.708758	0.847253	1	3205	tags=44%, list=27%, signal=60%
GOBP_NUCLEOTIDE_SUGAR_METABOLIC_PROCESS	33	-0.176457	-0.672712	0.340659	0.847363	1	5505	tags=64%, list=46%, signal=118%
GOBP_REGULATION_OF_ESTABLISHMENT_OR_MAINTENANCE_OF_CELL_POLARITY	22	-0.175529	-0.668832	0.545082	0.847432	1	9318	tags=95%, list=78%, signal=432%
GOBP_NEGATIVE_REGULATION_OF_OSSIFICATION	15	-0.173283	-0.668943	0.724951	0.84797	1	4308	tags=53%, list=36%, signal=83%
GOBP_LYSOSOMAL_LUMEN_ACIDIFICATION	21	-0.172101	-0.669283	0.530769	0.84809	1	7625	tags=81%, list=64%, signal=223%
GOBP_ACUTE_PHASE_RESPONSE	15	-0.167337	-0.669366	0.78629	0.848672	1	5973	tags=67%, list=50%, signal=133%
GOBP_ENDOPLASMIC_RETICULUM_CALCIUM_ION_HOMEOSTASIS	22	-0.155691	-0.664206	0.632017	0.848696	1	1947	tags=32%, list=16%, signal=38%
GOMF_HYDROLASE_ACTIVITY_HYDROLYZING_O_GLYCOSYL_COMPOUNDS	54	-0.172675	-0.661931	0.222222	0.849603	1	5916	tags=67%, list=49%, signal=131%
GOBP_LIPOPOLYSACCHARIDE_MEDIATED_SIGNALING_PATHWAY	36	-0.161493	-0.662659	0.376726	0.84982	1	9367	tags=94%, list=78%, signal=435%
GOBP_MACROPHAGE_MIGRATION	33	-0.169831	-0.662072	0.368764	0.850106	1	9569	tags=97%, list=80%, signal=485%
GOMF_PHOSPHATASE_ACTIVATOR_ACTIVITY	18	-0.154952	-0.658597	0.73431	0.850139	1	8778	tags=89%, list=73%, signal=334%
GOBP_CIRCADIAN_REGULATION_OF_GENE_EXPRESSION	51	-0.184337	-0.662739	0.221545	0.85041	1	8824	tags=92%, list=74%, signal=350%
GOMF_PROTON_TRANSMEMBRANE_TRANSPORTER_ACTIVITY	80	-0.20899	-0.659228	0.266515	0.850532	1	5290	tags=65%, list=44%, signal=116%
GOCC_ESCRT_COMPLEX	25	-0.147008	-0.657924	0.659794	0.850571	1	9724	tags=96%, list=81%, signal=513%
GOBP_NADH_METABOLIC_PROCESS	31	-0.15931	-0.658755	0.445783	0.850603	1	5043	tags=58%, list=42%, signal=100%
GOMF_RECEPTOR_TYROSINE_KINASE_BINDING	43	-0.17233	-0.659555	0.285412	0.850695	1	7401	tags=79%, list=62%, signal=207%
GOMF_CARBOHYDRATE_DERIVATIVE_TRANSMEMBRANE_TRANSPORTER_ACTIVITY	40	-0.171653	-0.659595	0.296451	0.851338	1	4531	tags=55%, list=38%, signal=88%
GOBP_RESPONSE_TO_MITOCHONDRIAL_DEPOLARISATION	18	-0.18095	-0.660483	0.603922	0.851369	1	9796	tags=100%, list=82%, signal=553%
GOCC_MEDIATOR_COMPLEX	36	-0.157857	-0.656434	0.405172	0.851693	1	8082	tags=83%, list=68%, signal=256%
GOCC_TRANS_GOLGI_NETWORK_TRANSPORT_VESICLE	28	-0.153242	-0.659609	0.482474	0.852043	1	1589	tags=29%, list=13%, signal=33%
GOMF_METALLOEXOPEPTIDASE_ACTIVITY	38	-0.152144	-0.656569	0.397516	0.852182	1	4480	tags=53%, list=37%, signal=84%
GOMF_UBIQUITIN_LIKE_PROTEIN_CONJUGATING_ENZYME_ACTIVITY	34	-0.154159	-0.654886	0.463983	0.85286	1	4844	tags=56%, list=41%, signal=94%
GOMF_MONOCARBOXYLIC_ACID_TRANSMEMBRANE_TRANSPORTER_ACTIVITY	31	-0.173997	-0.653495	0.366599	0.853079	1	2554	tags=39%, list=21%, signal=49%
GOBP_OUTFLOW_TRACT_MORPHOGENESIS	39	-0.163361	-0.655116	0.319502	0.853178	1	6944	tags=74%, list=58%, signal=177%
GOBP_AMINO_SUGAR_METABOLIC_PROCESS	28	-0.146672	-0.653793	0.552743	0.853275	1	5937	tags=64%, list=50%, signal=127%
GOMF_AMINO_ACID_BINDING	29	-0.168823	-0.654007	0.414097	0.853631	1	3759	tags=48%, list=31%, signal=70%
GOMF_SIGNALING_RECEPTOR_COMPLEX_ADAPTOR_ACTIVITY	34	-0.157917	-0.650641	0.426195	0.854423	1	8667	tags=88%, list=72%, signal=320%
GOBP_FIBROBLAST_APOPTOTIC_PROCESS	18	-0.160174	-0.650079	0.703854	0.854673	1	6059	tags=67%, list=51%, signal=135%
GOBP_REGULATION_OF_GLYCOGEN_METABOLIC_PROCESS	19	-0.168279	-0.651195	0.63	0.854899	1	8689	tags=89%, list=73%, signal=327%
GOBP_REGULATION_OF_CHOLESTEROL_BIOSYNTHETIC_PROCESS	16	-0.168696	-0.650766	0.739645	0.854907	1	6206	tags=69%, list=52%, signal=143%
GOBP_REGULATION_OF_INTRACELLULAR_ESTROGEN_RECEPTOR_SIGNALING_PATHWAY	23	-0.166042	-0.65159	0.572917	0.854948	1	9455	tags=96%, list=79%, signal=457%
GOBP_REGULATION_OF_HEART_RATE_BY_CARDIAC_CONDUCTION	19	-0.148203	-0.651803	0.726547	0.855304	1	7041	tags=74%, list=59%, signal=179%
GOBP_REGULATION_OF_MACROPHAGE_MIGRATION	25	-0.16	-0.646612	0.548193	0.856478	1	9569	tags=96%, list=80%, signal=480%
GOBP_NEGATIVE_REGULATION_OF_CALCIUM_ION_TRANSMEMBRANE_TRANSPORT	26	-0.151992	-0.647365	0.597561	0.856535	1	5085	tags=58%, list=43%, signal=100%
GOBP_PRESYNAPSE_ORGANIZATION	21	-0.153176	-0.646132	0.686654	0.856612	1	2158	tags=33%, list=18%, signal=41%
GOBP_POSITIVE_REGULATION_OF_MITOTIC_NUCLEAR_DIVISION	24	-0.142727	-0.648143	0.665979	0.856627	1	1785	tags=29%, list=15%, signal=34%
GOBP_NEGATIVE_REGULATION_OF_RESPONSE_TO_ENDOPLASMIC_RETICULUM_STRESS	34	-0.162383	-0.646803	0.412262	0.856853	1	9317	tags=94%, list=78%, signal=425%
GOMF_SYMPORTER_ACTIVITY	73	-0.192262	-0.647485	0.24263	0.857053	1	4431	tags=56%, list=37%, signal=89%
GOMF_SULFOTRANSFERASE_ACTIVITY	15	-0.167504	-0.648215	0.769697	0.857213	1	6768	tags=73%, list=57%, signal=169%
GOMF_PHOSPHATIDYLCHOLINE_BINDING	19	-0.149279	-0.645371	0.734496	0.857251	1	9545	tags=95%, list=80%, signal=469%
GOCC_CYTOPLASMIC_EXOSOME_RNASE_COMPLEX	15	-0.164908	-0.643311	0.769231	0.859325	1	9190	tags=93%, list=77%, signal=403%
GOBP_POSITIVE_REGULATION_OF_SMOOTH_MUSCLE_CELL_MIGRATION	25	-0.157854	-0.642317	0.574338	0.859631	1	987	tags=24%, list=8%, signal=26%
GOBP_RESPONSE_TO_EPIDERMAL_GROWTH_FACTOR	40	-0.159515	-0.642724	0.327801	0.85964	1	1388	tags=28%, list=12%, signal=31%
GOBP_REGULATION_OF_NEUROBLAST_PROLIFERATION	18	-0.164056	-0.643426	0.668041	0.859859	1	7341	tags=78%, list=61%, signal=201%
GOBP_NADH_DEHYDROGENASE_COMPLEX_ASSEMBLY	55	-0.162544	-0.639045	0.232104	0.860314	1	4805	tags=56%, list=40%, signal=94%
GOBP_PURINE_CONTAINING_COMPOUND_TRANSMEMBRANE_TRANSPORT	16	-0.164168	-0.639409	0.741201	0.860416	1	9996	tags=100%, list=84%, signal=609%
GOBP_LATE_ENDOSOME_TO_VACUOLE_TRANSPORT	34	-0.154522	-0.640222	0.404564	0.860505	1	7301	tags=76%, list=61%, signal=196%
GOBP_NUCLEOSIDE_BISPHOSPHATE_METABOLIC_PROCESS	95	-0.221368	-0.640984	0.312925	0.860554	1	5807	tags=71%, list=49%, signal=136%
GOCC_CYTOCHROME_COMPLEX	34	-0.157019	-0.640556	0.403727	0.860639	1	6568	tags=71%, list=55%, signal=156%
GOBP_REGULATION_OF_NATURAL_KILLER_CELL_ACTIVATION	22	-0.156373	-0.639695	0.639752	0.860682	1	10090	tags=100%, list=84%, signal=640%
GOCC_SNARE_COMPLEX	35	-0.156388	-0.641274	0.384929	0.860782	1	3602	tags=46%, list=30%, signal=65%
GOBP_SECONDARY_METABOLIC_PROCESS	32	-0.155403	-0.637326	0.447791	0.861128	1	5620	tags=63%, list=47%, signal=118%
GOBP_PYRIDINE_NUCLEOTIDE_BIOSYNTHETIC_PROCESS	22	-0.156651	-0.637359	0.633136	0.861765	1	5196	tags=59%, list=43%, signal=104%
GOCC_MYELIN_SHEATH	31	-0.158766	-0.637611	0.459794	0.862038	1	7749	tags=81%, list=65%, signal=229%
GOBP_VASOCONSTRICTION	35	-0.153907	-0.636092	0.415966	0.862538	1	3290	tags=43%, list=28%, signal=59%
GOBP_NEGATIVE_REGULATION_OF_SIGNALING_RECEPTOR_ACTIVITY	23	-0.151886	-0.635587	0.647658	0.862674	1	7025	tags=74%, list=59%, signal=179%
GOBP_ORGANIC_CATION_TRANSPORT	29	-0.159854	-0.635108	0.488613	0.862819	1	2217	tags=34%, list=19%, signal=42%
GOBP_EPHRIN_RECEPTOR_SIGNALING_PATHWAY	32	-0.14851	-0.63466	0.506329	0.862894	1	4955	tags=56%, list=41%, signal=96%
GOBP_NUCLEAR_TRANSCRIBED_MRNA_POLY_A_TAIL_SHORTENING	26	-0.149171	-0.630879	0.578495	0.86378	1	1900	tags=31%, list=16%, signal=37%
GOMF_METAL_CLUSTER_BINDING	57	-0.172019	-0.612937	0.25431	0.863794	1	6973	tags=75%, list=58%, signal=180%
GOBP_MEMBRANE_PROTEIN_ECTODOMAIN_PROTEOLYSIS	32	-0.143978	-0.613285	0.506303	0.863877	1	6877	tags=72%, list=58%, signal=169%
GOBP_ESTABLISHMENT_OF_PROTEIN_LOCALIZATION_TO_MITOCHONDRIAL_MEMBRANE	31	-0.145516	-0.633229	0.518293	0.863885	1	7907	tags=81%, list=66%, signal=238%
GOMF_TAU_PROTEIN_KINASE_ACTIVITY	17	-0.148271	-0.609958	0.786151	0.864165	1	7373	tags=76%, list=62%, signal=199%
GOMF_SIGNALING_ADAPTOR_ACTIVITY	57	-0.179734	-0.633401	0.236842	0.864314	1	2267	tags=37%, list=19%, signal=45%
GOBP_DEVELOPMENTAL_PIGMENTATION	31	-0.14376	-0.61422	0.551579	0.864356	1	6771	tags=71%, list=57%, signal=163%
GOBP_REGULATION_OF_FIBROBLAST_MIGRATION	33	-0.158904	-0.630159	0.449024	0.864372	1	5352	tags=61%, list=45%, signal=109%
GOBP_REGULATION_OF_NUCLEOTIDE_METABOLIC_PROCESS	61	-0.160866	-0.613785	0.253863	0.864389	1	5927	tags=66%, list=50%, signal=129%
GOBP_SEGMENTATION	43	-0.156518	-0.613352	0.341365	0.864426	1	3419	tags=44%, list=29%, signal=62%
GOBP_EYE_PHOTORECEPTOR_CELL_DIFFERENTIATION	18	-0.15357	-0.630882	0.738806	0.864476	1	2817	tags=39%, list=24%, signal=51%
GOBP_PYRUVATE_METABOLIC_PROCESS	79	-0.224612	-0.631246	0.308176	0.864522	1	3538	tags=52%, list=30%, signal=73%
GOBP_REGULATION_OF_BONE_REMODELING	22	-0.150438	-0.610099	0.680244	0.864583	1	9074	tags=91%, list=76%, signal=377%
GOBP_POSITIVE_REGULATION_OF_BIOMINERALIZATION	26	-0.157744	-0.604896	0.541922	0.864659	1	5936	tags=65%, list=50%, signal=130%
GOBP_REGULATION_OF_NEUROTRANSMITTER_RECEPTOR_ACTIVITY	19	-0.149936	-0.615223	0.747968	0.864671	1	99	tags=16%, list=1%, signal=16%
GOBP_PROTEIN_K63_LINKED_DEUBIQUITINATION	22	-0.14901	-0.611114	0.707983	0.864821	1	6374	tags=68%, list=53%, signal=146%
GOBP_MITOCHONDRIAL_CALCIUM_ION_HOMEOSTASIS	18	-0.15054	-0.608333	0.761811	0.864901	1	2189	tags=33%, list=18%, signal=41%
GOBP_REGULATION_OF_CELLULAR_RESPONSE_TO_HEAT	16	-0.165869	-0.615479	0.754678	0.864916	1	3251	tags=44%, list=27%, signal=60%
GOBP_REGULATION_OF_STEROL_TRANSPORT	37	-0.16099	-0.631417	0.389868	0.864919	1	9068	tags=92%, list=76%, signal=379%
GOBP_REGULATION_OF_NUCLEOTIDE_BIOSYNTHETIC_PROCESS	24	-0.150784	-0.608685	0.603734	0.864959	1	6172	tags=67%, list=52%, signal=138%
GOMF_NUCLEOCYTOPLASMIC_CARRIER_ACTIVITY	27	-0.143872	-0.611416	0.612632	0.864983	1	8026	tags=81%, list=67%, signal=247%
GOBP_BRAIN_MORPHOGENESIS	25	-0.156865	-0.614233	0.570281	0.865011	1	3868	tags=48%, list=32%, signal=71%
GOBP_REGULATION_OF_POTASSIUM_ION_TRANSPORT	41	-0.144994	-0.607864	0.430279	0.865024	1	4980	tags=56%, list=42%, signal=96%
GOBP_HINDBRAIN_MORPHOGENESIS	23	-0.154058	-0.614606	0.604938	0.865066	1	9598	tags=96%, list=80%, signal=484%
GOMF_SYNTAXIN_BINDING	41	-0.146503	-0.605027	0.398734	0.865109	1	1463	tags=27%, list=12%, signal=30%
GOBP_EMBRYONIC_CRANIAL_SKELETON_MORPHOGENESIS	21	-0.15308	-0.610177	0.692149	0.865125	1	7852	tags=81%, list=66%, signal=235%
GOBP_POSITIVE_REGULATION_OF_TOR_SIGNALING	36	-0.152026	-0.60894	0.419087	0.8652	1	6159	tags=67%, list=52%, signal=137%
GOBP_CARBOHYDRATE_DERIVATIVE_TRANSPORT	57	-0.168405	-0.631616	0.24622	0.865274	1	7016	tags=75%, list=59%, signal=182%
GOBP_GPI_ANCHOR_METABOLIC_PROCESS	27	-0.149694	-0.611642	0.597938	0.865291	1	7071	tags=74%, list=59%, signal=181%
GOBP_ESTABLISHMENT_OF_PROTEIN_LOCALIZATION_TO_ENDOPLASMIC_RETICULUM	34	-0.150269	-0.615591	0.455301	0.865404	1	5242	tags=59%, list=44%, signal=104%
GOCC_GOLGI_ASSOCIATED_VESICLE	64	-0.187239	-0.631923	0.235294	0.865423	1	6554	tags=73%, list=55%, signal=162%
GOBP_AXIS_SPECIFICATION	39	-0.138605	-0.616703	0.450207	0.865472	1	3254	tags=41%, list=27%, signal=56%
GOBP_HEMATOPOIETIC_STEM_CELL_DIFFERENTIATION	26	-0.152166	-0.606012	0.563044	0.865477	1	9681	tags=96%, list=81%, signal=504%
GOMF_SUMO_TRANSFERASE_ACTIVITY	19	-0.149949	-0.628983	0.739394	0.865596	1	9537	tags=95%, list=80%, signal=468%
GOCC_SARCOPLASMIC_RETICULUM_MEMBRANE	16	-0.156342	-0.610283	0.789916	0.865627	1	376	tags=19%, list=3%, signal=19%
GOMF_ELECTRON_TRANSFER_ACTIVITY	103	-0.228859	-0.605502	0.351163	0.865636	1	6574	tags=78%, list=55%, signal=171%
GOBP_NEURON_MATURATION	21	-0.132874	-0.605042	0.837624	0.865752	1	1831	tags=29%, list=15%, signal=34%
GOMF_ALPHA_TUBULIN_BINDING	29	-0.151194	-0.615719	0.54251	0.865864	1	3557	tags=45%, list=30%, signal=64%
GOBP_REGULATION_OF_OLIGODENDROCYTE_DIFFERENTIATION	20	-0.160725	-0.616861	0.654545	0.865878	1	4658	tags=55%, list=39%, signal=90%
GOBP_PROSTATE_GLAND_DEVELOPMENT	30	-0.142893	-0.606903	0.55625	0.865986	1	9455	tags=93%, list=79%, signal=445%
GOMF_PENTOSYLTRANSFERASE_ACTIVITY	38	-0.149627	-0.606026	0.425214	0.86612	1	4510	tags=53%, list=38%, signal=84%
GOBP_SOMITE_DEVELOPMENT	37	-0.171777	-0.617055	0.346723	0.866231	1	7647	tags=81%, list=64%, signal=224%
GOBP_NEGATIVE_REGULATION_OF_EPITHELIAL_CELL_MIGRATION	44	-0.160781	-0.615841	0.305857	0.866357	1	8139	tags=84%, list=68%, signal=262%
GOMF_SERINE_TYPE_ENDOPEPTIDASE_INHIBITOR_ACTIVITY	34	-0.14132	-0.618169	0.510638	0.866386	1	7810	tags=79%, list=65%, signal=228%
GOBP_REGULATION_OF_GLUCOSE_IMPORT	32	-0.138778	-0.617319	0.549495	0.866468	1	6939	tags=72%, list=58%, signal=171%
GOMF_PROTEIN_PHOSPHORYLATED_AMINO_ACID_BINDING	42	-0.149926	-0.606129	0.38961	0.866627	1	1346	tags=26%, list=11%, signal=29%
GOBP_LATE_ENDOSOME_TO_VACUOLE_TRANSPORT_VIA_MULTIVESICULAR_BODY_SORTING_PATHWAY	25	-0.147008	-0.603338	0.645788	0.866642	1	9724	tags=96%, list=81%, signal=513%
GOBP_PEPTIDYL_ARGININE_MODIFICATION	17	-0.153967	-0.625524	0.783567	0.866703	1	7305	tags=76%, list=61%, signal=196%
GOBP_AXO_DENDRITIC_TRANSPORT	56	-0.17387	-0.625072	0.237069	0.866799	1	5404	tags=63%, list=45%, signal=114%
GOBP_NEGATIVE_REGULATION_OF_RECEPTOR_SIGNALING_PATHWAY_VIA_JAK_STAT	18	-0.151434	-0.618316	0.736527	0.866823	1	850	tags=22%, list=7%, signal=24%
GOBP_NEGATIVE_REGULATION_OF_RECEPTOR_SIGNALING_PATHWAY_VIA_STAT	19	-0.144217	-0.617493	0.771894	0.866885	1	8347	tags=84%, list=70%, signal=279%
GOBP_REACTIVE_OXYGEN_SPECIES_BIOSYNTHETIC_PROCESS	30	-0.147212	-0.626214	0.521097	0.866899	1	4223	tags=50%, list=35%, signal=77%
GOBP_PHOSPHATIDYLINOSITOL_3_PHOSPHATE_BIOSYNTHETIC_PROCESS	17	-0.157362	-0.62578	0.777096	0.866958	1	5858	tags=65%, list=49%, signal=127%
GOMF_PROTEIN_CARRIER_CHAPERONE	24	-0.151999	-0.627292	0.639066	0.86714	1	8150	tags=83%, list=68%, signal=261%
GOBP_SMOOTH_MUSCLE_CELL_APOPTOTIC_PROCESS	15	-0.153936	-0.618402	0.82549	0.867363	1	10118	tags=100%, list=85%, signal=650%
GOBP_REGULATION_OF_NEURON_PROJECTION_REGENERATION	19	-0.1455	-0.620316	0.788546	0.867449	1	3298	tags=42%, list=28%, signal=58%
GOBP_POSITIVE_REGULATION_OF_DENDRITIC_SPINE_DEVELOPMENT	20	-0.153079	-0.619914	0.707754	0.867467	1	2956	tags=40%, list=25%, signal=53%
GOBP_NUCLEOSIDE_MONOPHOSPHATE_CATABOLIC_PROCESS	17	-0.160737	-0.626243	0.702381	0.867553	1	3708	tags=47%, list=31%, signal=68%
GOBP_CARDIAC_SEPTUM_MORPHOGENESIS	35	-0.144619	-0.618658	0.474849	0.867584	1	7158	tags=74%, list=60%, signal=185%
GOMF_PDZ_DOMAIN_BINDING	52	-0.170615	-0.627361	0.242888	0.867711	1	5557	tags=63%, list=46%, signal=118%
GOBP_REGULATION_OF_GLYCOPROTEIN_METABOLIC_PROCESS	34	-0.175469	-0.626525	0.333333	0.867759	1	9161	tags=94%, list=77%, signal=402%
GOBP_VENTRICULAR_SEPTUM_DEVELOPMENT	43	-0.145278	-0.602285	0.368421	0.867766	1	4943	tags=56%, list=41%, signal=95%
GOCC_AXON_CYTOPLASM	46	-0.16426	-0.618911	0.321814	0.867824	1	4802	tags=57%, list=40%, signal=94%
GOBP_POSITIVE_REGULATION_OF_TRANSLATIONAL_INITIATION	24	-0.151203	-0.620361	0.661191	0.868056	1	6167	tags=67%, list=52%, signal=137%
GOBP_REGULATION_OF_TRANSLATION_IN_RESPONSE_TO_STRESS	20	-0.159279	-0.623551	0.721277	0.868078	1	5273	tags=60%, list=44%, signal=107%
GOBP_THYMUS_DEVELOPMENT	29	-0.150422	-0.620703	0.55	0.868147	1	1505	tags=28%, list=13%, signal=31%
GOBP_MELANOSOME_ASSEMBLY	20	-0.151697	-0.619123	0.711693	0.868161	1	6559	tags=70%, list=55%, signal=155%
GOBP_GLUTAMINE_FAMILY_AMINO_ACID_METABOLIC_PROCESS	54	-0.16444	-0.593004	0.259101	0.868328	1	6014	tags=67%, list=50%, signal=134%
GOCC_MITOTIC_SPINDLE_POLE	32	-0.141735	-0.593748	0.560825	0.868368	1	3915	tags=47%, list=33%, signal=70%
GOBP_MUSCLE_ORGAN_MORPHOGENESIS	28	-0.145753	-0.594017	0.601695	0.868583	1	5521	tags=61%, list=46%, signal=113%
GOBP_GLIAL_CELL_PROLIFERATION	27	-0.146919	-0.620849	0.611354	0.868585	1	9318	tags=93%, list=78%, signal=419%
GOBP_DIOL_BIOSYNTHETIC_PROCESS	17	-0.157702	-0.623587	0.752536	0.86871	1	3041	tags=41%, list=25%, signal=55%
GOBP_REGULATION_OF_HEART_GROWTH	30	-0.129937	-0.5916	0.678862	0.868785	1	8414	tags=83%, list=70%, signal=281%
GOCC_CAVEOLA	43	-0.154429	-0.600466	0.353909	0.868818	1	4834	tags=56%, list=40%, signal=93%
GOBP_AUTOPHAGOSOME_MATURATION	56	-0.162078	-0.593095	0.28	0.868826	1	3196	tags=43%, list=27%, signal=58%
GOMF_METALLOAMINOPEPTIDASE_ACTIVITY	18	-0.148921	-0.60004	0.79375	0.868866	1	4865	tags=56%, list=41%, signal=94%
GOBP_CYTOPLASMIC_MICROTUBULE_ORGANIZATION	47	-0.143804	-0.594059	0.331942	0.869173	1	2104	tags=32%, list=18%, signal=39%
GOBP_CELLULAR_RESPONSE_TO_CAMP	33	-0.156136	-0.620889	0.447316	0.86921	1	5385	tags=61%, list=45%, signal=110%
GOBP_POSITIVE_REGULATION_OF_RESPONSE_TO_ENDOPLASMIC_RETICULUM_STRESS	30	-0.130608	-0.592068	0.647423	0.869267	1	6812	tags=70%, list=57%, signal=162%
GOBP_PIGMENT_BIOSYNTHETIC_PROCESS	39	-0.127798	-0.59168	0.568589	0.869293	1	5222	tags=56%, list=44%, signal=100%
GOBP_RENAL_SYSTEM_PROCESS_INVOLVED_IN_REGULATION_OF_SYSTEMIC_ARTERIAL_BLOOD_PRESSURE	17	-0.156658	-0.621235	0.791232	0.8693	1	1647	tags=29%, list=14%, signal=34%
GOMF_TELOMERASE_RNA_BINDING	20	-0.147235	-0.600529	0.752066	0.869394	1	7210	tags=75%, list=60%, signal=189%
GOMF_ALCOHOL_DEHYDROGENASE_NADPPLUS_ACTIVITY	15	-0.153266	-0.59464	0.833671	0.869447	1	8532	tags=87%, list=71%, signal=302%
GOBP_NEGATIVE_REGULATION_OF_SMOOTHENED_SIGNALING_PATHWAY	20	-0.148869	-0.621527	0.754098	0.869508	1	3604	tags=45%, list=30%, signal=64%
GOBP_DEOXYRIBONUCLEOTIDE_CATABOLIC_PROCESS	26	-0.141955	-0.594114	0.657025	0.869729	1	9343	tags=92%, list=78%, signal=422%
GOBP_IRON_ION_TRANSPORT	33	-0.148015	-0.600714	0.463158	0.869751	1	4395	tags=52%, list=37%, signal=81%
GOBP_POSITIVE_REGULATION_OF_TRANSCRIPTION_ELONGATION_BY_RNA_POLYMERASE_II	47	-0.154893	-0.590634	0.32613	0.869806	1	8331	tags=85%, list=70%, signal=280%
GOBP_NEGATIVE_REGULATION_OF_INTERLEUKIN_2_PRODUCTION	17	-0.146413	-0.621699	0.817444	0.869928	1	3879	tags=47%, list=32%, signal=70%
GOBP_NEGATIVE_REGULATION_OF_TELOMERE_MAINTENANCE_VIA_TELOMERE_LENGTHENING	20	-0.138354	-0.594657	0.802935	0.870079	1	7316	tags=75%, list=61%, signal=193%
GOBP_PSEUDOURIDINE_SYNTHESIS	18	-0.152928	-0.595354	0.796748	0.870242	1	4153	tags=50%, list=35%, signal=76%
GOBP_NEGATIVE_REGULATION_OF_ORGAN_GROWTH	19	-0.148458	-0.621809	0.755144	0.870437	1	10184	tags=100%, list=85%, signal=674%
GOBP_RNA_POLYADENYLATION	35	-0.145602	-0.594793	0.485294	0.870507	1	5780	tags=63%, list=48%, signal=121%
GOBP_EMBRYONIC_DIGESTIVE_TRACT_DEVELOPMENT	16	-0.143348	-0.595999	0.867675	0.87051	1	8003	tags=81%, list=67%, signal=245%
GOBP_RAB_PROTEIN_SIGNAL_TRANSDUCTION	15	-0.145059	-0.595466	0.854911	0.870714	1	6239	tags=67%, list=52%, signal=139%
GOBP_REGULATION_OF_TORC1_SIGNALING	36	-0.14744	-0.589567	0.431579	0.870973	1	7542	tags=78%, list=63%, signal=210%
GOBP_ENDONUCLEOLYTIC_CLEAVAGE_INVOLVED_IN_RRNA_PROCESSING	15	-0.157538	-0.596021	0.832661	0.871139	1	9278	tags=93%, list=78%, signal=416%
GOBP_CHAPERONE_MEDIATED_PROTEIN_COMPLEX_ASSEMBLY	17	-0.159826	-0.598317	0.734	0.871152	1	10048	tags=100%, list=84%, signal=626%
GOMF_PHOSPHATIDYLINOSITOL_MONOPHOSPHATE_PHOSPHATASE_ACTIVITY	16	-0.152593	-0.597469	0.823413	0.871287	1	9387	tags=94%, list=79%, signal=436%
GOMF_ATP_DEPENDENT_ACTIVITY	352	-0.391454	-0.596863	0.775457	0.871658	1	23	tags=0%, list=0%, signal=0%
GOBP_ANION_HOMEOSTASIS	33	-0.142418	-0.596106	0.548323	0.871664	1	4824	tags=55%, list=40%, signal=91%
GOBP_MITOCHONDRIAL_FUSION	27	-0.144916	-0.59755	0.637895	0.871812	1	7128	tags=74%, list=60%, signal=183%
GOBP_REGULATION_OF_SMOOTH_MUSCLE_CONTRACTION	23	-0.144507	-0.596109	0.712355	0.872324	1	2435	tags=35%, list=20%, signal=44%
GOBP_NEGATIVE_REGULATION_OF_TELOMERE_MAINTENANCE_VIA_TELOMERASE	16	-0.146144	-0.587978	0.851406	0.872329	1	9464	tags=94%, list=79%, signal=449%
GOBP_STEROID_HORMONE_BIOSYNTHETIC_PROCESS	18	-0.142791	-0.588253	0.819106	0.872525	1	4274	tags=50%, list=36%, signal=78%
GOBP_MUCOPOLYSACCHARIDE_METABOLIC_PROCESS	48	-0.151476	-0.587217	0.316456	0.872962	1	4673	tags=54%, list=39%, signal=89%
GOBP_FIBROBLAST_MIGRATION	45	-0.147859	-0.583549	0.342495	0.873917	1	5413	tags=60%, list=45%, signal=109%
GOMF_AMIDE_TRANSMEMBRANE_TRANSPORTER_ACTIVITY	21	-0.138332	-0.582934	0.792531	0.874274	1	8028	tags=81%, list=67%, signal=246%
GOCC_ACROSOMAL_VESICLE	48	-0.161538	-0.583549	0.310924	0.874569	1	7791	tags=81%, list=65%, signal=232%
GOBP_NEGATIVE_REGULATION_OF_PROTEIN_TYROSINE_KINASE_ACTIVITY	23	-0.151886	-0.585443	0.645094	0.874611	1	7025	tags=74%, list=59%, signal=179%
GOBP_BILE_ACID_BIOSYNTHETIC_PROCESS	22	-0.133819	-0.583904	0.800821	0.874636	1	2208	tags=32%, list=18%, signal=39%
GOBP_REGULATION_OF_MITOCHONDRIAL_MEMBRANE_PERMEABILITY_INVOLVED_IN_APOPTOTIC_PROCESS	35	-0.142066	-0.585009	0.503185	0.874663	1	7530	tags=77%, list=63%, signal=208%
GOCC_VESICLE_TETHERING_COMPLEX	55	-0.15919	-0.578436	0.296774	0.874695	1	7888	tags=82%, list=66%, signal=239%
GOBP_RESPIRATORY_CHAIN_COMPLEX_IV_ASSEMBLY	28	-0.137066	-0.585628	0.616352	0.874952	1	928	tags=21%, list=8%, signal=23%
GOBP_MULTICELLULAR_ORGANISMAL_MOVEMENT	22	-0.143205	-0.578667	0.735234	0.874966	1	2096	tags=32%, list=18%, signal=39%
GOBP_LATE_ENDOSOME_TO_LYSOSOME_TRANSPORT	21	-0.136058	-0.576285	0.783939	0.874991	1	9763	tags=95%, list=82%, signal=519%
GOCC_CYTOPLASMIC_STRESS_GRANULE	71	-0.176554	-0.583939	0.261702	0.875237	1	3291	tags=45%, list=28%, signal=62%
GOBP_PYRIMIDINE_CONTAINING_COMPOUND_CATABOLIC_PROCESS	30	-0.131447	-0.57927	0.663934	0.875238	1	8396	tags=83%, list=70%, signal=279%
GOCC_ENDOPLASMIC_RETICULUM_QUALITY_CONTROL_COMPARTMENT	21	-0.133771	-0.575711	0.82684	0.875295	1	9221	tags=90%, list=77%, signal=395%
GOBP_NUCLEOBASE_CONTAINING_SMALL_MOLECULE_CATABOLIC_PROCESS	23	-0.138998	-0.577257	0.730769	0.875295	1	6659	tags=70%, list=56%, signal=157%
GOCC_AUTOPHAGOSOME_MEMBRANE	45	-0.131822	-0.578785	0.438326	0.8754	1	3213	tags=40%, list=27%, signal=54%
GOBP_POSITIVE_REGULATION_OF_MRNA_PROCESSING	28	-0.12881	-0.577594	0.725773	0.875407	1	6577	tags=68%, list=55%, signal=150%
GOBP_PURINE_NUCLEOSIDE_METABOLIC_PROCESS	20	-0.140218	-0.584185	0.816777	0.875476	1	4305	tags=50%, list=36%, signal=78%
GOMF_OXIDOREDUCTASE_ACTIVITY_ACTING_ON_NAD_P_H_QUINONE_OR_SIMILAR_COMPOUND_AS_ACCEPTOR	54	-0.157676	-0.579499	0.274029	0.875499	1	117	tags=17%, list=1%, signal=17%
GOBP_REGULATION_OF_GLUCAN_BIOSYNTHETIC_PROCESS	16	-0.148474	-0.573237	0.832323	0.875512	1	8689	tags=88%, list=73%, signal=320%
GOBP_PROTEIN_REFOLDING	22	-0.145041	-0.575136	0.724062	0.875591	1	8595	tags=86%, list=72%, signal=307%
GOMF_G_PROTEIN_ACTIVITY	33	-0.149006	-0.576291	0.508571	0.875628	1	5470	tags=61%, list=46%, signal=111%
GOBP_POSITIVE_REGULATION_OF_LIPID_STORAGE	15	-0.152261	-0.581264	0.840237	0.875833	1	9341	tags=93%, list=78%, signal=426%
GOMF_SIGNAL_SEQUENCE_BINDING	35	-0.13744	-0.576537	0.561616	0.875862	1	4511	tags=51%, list=38%, signal=82%
GOBP_HEAD_MORPHOGENESIS	21	-0.147693	-0.573808	0.74502	0.875876	1	7347	tags=76%, list=61%, signal=197%
GOBP_GLYCOSPHINGOLIPID_BIOSYNTHETIC_PROCESS	16	-0.149306	-0.581604	0.839679	0.875909	1	460	tags=19%, list=4%, signal=19%
GOBP_ENDOPLASMIC_RETICULUM_TO_GOLGI_VESICLE_MEDIATED_TRANSPORT	120	-0.227503	-0.573327	0.386878	0.876029	1	5677	tags=70%, list=47%, signal=132%
GOBP_REGULATION_OF_CELLULAR_RESPONSE_TO_INSULIN_STIMULUS	48	-0.137928	-0.579554	0.38322	0.876079	1	7574	tags=77%, list=63%, signal=210%
GOBP_RESPONSE_TO_CATECHOLAMINE	43	-0.147569	-0.574007	0.377399	0.87616	1	8252	tags=84%, list=69%, signal=269%
GOBP_IRON_ION_HOMEOSTASIS	58	-0.162319	-0.580175	0.270661	0.876387	1	5078	tags=59%, list=42%, signal=101%
GOBP_DNA_CATABOLIC_PROCESS_ENDONUCLEOLYTIC	18	-0.137444	-0.580492	0.85443	0.876488	1	8987	tags=89%, list=75%, signal=358%
GOBP_VESICLE_TARGETING	62	-0.153675	-0.574146	0.261905	0.876554	1	7236	tags=76%, list=61%, signal=191%
GOBP_NEGATIVE_REGULATION_OF_ION_TRANSPORT	69	-0.152086	-0.579585	0.246085	0.876682	1	5297	tags=59%, list=44%, signal=106%
GOBP_VISUAL_BEHAVIOR	24	-0.142779	-0.571884	0.682186	0.877216	1	4275	tags=50%, list=36%, signal=78%
GOBP_BARBED_END_ACTIN_FILAMENT_CAPPING	18	-0.150233	-0.571432	0.77732	0.877325	1	3521	tags=44%, list=29%, signal=63%
GOBP_CYTOCHROME_COMPLEX_ASSEMBLY	37	-0.139106	-0.569833	0.516129	0.877375	1	928	tags=22%, list=8%, signal=23%
GOMF_SPHINGOLIPID_BINDING	20	-0.140344	-0.570786	0.792531	0.877741	1	5499	tags=60%, list=46%, signal=111%
GOBP_POSITIVE_REGULATION_OF_DOUBLE_STRAND_BREAK_REPAIR_VIA_HOMOLOGOUS_RECOMBINATION	31	-0.129048	-0.569985	0.653409	0.877778	1	8489	tags=84%, list=71%, signal=289%
GOBP_POLYSACCHARIDE_METABOLIC_PROCESS	60	-0.165006	-0.570271	0.285714	0.877941	1	8200	tags=85%, list=69%, signal=269%
GOMF_EXORIBONUCLEASE_ACTIVITY	40	-0.153944	-0.568434	0.404348	0.87907	1	2351	tags=35%, list=20%, signal=43%
GOBP_SCHWANN_CELL_DEVELOPMENT	18	-0.144914	-0.566151	0.792961	0.879631	1	9562	tags=94%, list=80%, signal=471%
GOBP_REGULATION_OF_PROTEIN_TARGETING	59	-0.160072	-0.566827	0.292111	0.879807	1	7215	tags=76%, list=60%, signal=191%
GOBP_VESICLE_MEDIATED_TRANSPORT_BETWEEN_ENDOSOMAL_COMPARTMENTS	41	-0.149885	-0.566316	0.384454	0.879978	1	7546	tags=78%, list=63%, signal=211%
GOBP_REGULATION_OF_ENDOTHELIAL_CELL_DIFFERENTIATION	24	-0.139531	-0.567094	0.686316	0.880022	1	9295	tags=92%, list=78%, signal=411%
GOBP_RESPONSE_TO_AMINE	19	-0.134802	-0.567366	0.825103	0.880211	1	10347	tags=100%, list=87%, signal=742%
GOCC_TIM23_MITOCHONDRIAL_IMPORT_INNER_MEMBRANE_TRANSLOCASE_COMPLEX	16	-0.145694	-0.565385	0.841564	0.880255	1	7975	tags=81%, list=67%, signal=244%
GOBP_RNA_POLYMERASE_II_PREINITIATION_COMPLEX_ASSEMBLY	48	-0.148048	-0.564963	0.324895	0.880301	1	9446	tags=94%, list=79%, signal=445%
GOBP_NEUTRAL_LIPID_CATABOLIC_PROCESS	17	-0.140821	-0.564496	0.85	0.88046	1	4649	tags=53%, list=39%, signal=87%
GOMF_RNA_POLYMERASE_BINDING	51	-0.149011	-0.563601	0.333333	0.880665	1	2681	tags=37%, list=22%, signal=48%
GOBP_REGULATION_OF_REACTIVE_OXYGEN_SPECIES_BIOSYNTHETIC_PROCESS	25	-0.134686	-0.563708	0.750503	0.881143	1	7480	tags=76%, list=63%, signal=203%
GOBP_CELLULAR_GLUCAN_METABOLIC_PROCESS	44	-0.133229	-0.562895	0.471579	0.881223	1	9554	tags=93%, list=80%, signal=462%
GOCC_RESPIRASOME	90	-0.184914	-0.558358	0.291375	0.88162	1	6574	tags=73%, list=55%, signal=162%
GOBP_NEGATIVE_REGULATION_OF_TRANSPORTER_ACTIVITY	41	-0.160655	-0.562175	0.357447	0.881779	1	5085	tags=59%, list=43%, signal=102%
GOBP_ROOF_OF_MOUTH_DEVELOPMENT	46	-0.150546	-0.557773	0.345992	0.881981	1	5745	tags=63%, list=48%, signal=121%
GOBP_REGULATION_OF_ENDOPLASMIC_RETICULUM_STRESS_INDUCED_INTRINSIC_APOPTOTIC_SIGNALING_PATHWAY	24	-0.138892	-0.558486	0.722892	0.882022	1	6812	tags=71%, list=57%, signal=164%
GOBP_VITAMIN_TRANSPORT	29	-0.142245	-0.559101	0.616495	0.882252	1	2427	tags=34%, list=20%, signal=43%
GOCC_MEMBRANE_COAT	77	-0.171246	-0.560536	0.258503	0.882449	1	6972	tags=75%, list=58%, signal=180%
GOBP_NEGATIVE_REGULATION_OF_LYMPHOCYTE_APOPTOTIC_PROCESS	21	-0.12295	-0.558619	0.862705	0.882464	1	7073	tags=71%, list=59%, signal=175%
GOMF_ORGANIC_HYDROXY_COMPOUND_TRANSMEMBRANE_TRANSPORTER_ACTIVITY	24	-0.140233	-0.55631	0.712032	0.882502	1	2811	tags=38%, list=24%, signal=49%
GOMF_FERROUS_IRON_BINDING	20	-0.137432	-0.561289	0.834034	0.882516	1	2545	tags=35%, list=21%, signal=44%
GOBP_ADULT_BEHAVIOR	64	-0.148068	-0.559283	0.279167	0.882593	1	5899	tags=64%, list=49%, signal=126%
GOBP_CEREBELLAR_CORTEX_MORPHOGENESIS	17	-0.138613	-0.56083	0.861224	0.882635	1	9598	tags=94%, list=80%, signal=477%
GOBP_ENDOCRINE_HORMONE_SECRETION	23	-0.128259	-0.559959	0.821429	0.882757	1	4708	tags=52%, list=39%, signal=86%
GOBP_EMBRYONIC_PLACENTA_DEVELOPMENT	47	-0.144925	-0.559497	0.370833	0.882881	1	5143	tags=57%, list=43%, signal=100%
GOBP_NATURAL_KILLER_CELL_MEDIATED_IMMUNITY	30	-0.131656	-0.556362	0.668712	0.883052	1	1619	tags=27%, list=14%, signal=31%
GOBP_NEGATIVE_REGULATION_OF_HORMONE_SECRETION	26	-0.138344	-0.555549	0.687764	0.883099	1	4788	tags=54%, list=40%, signal=90%
GOBP_NEUROMUSCULAR_JUNCTION_DEVELOPMENT	27	-0.136625	-0.556469	0.683128	0.883522	1	5013	tags=56%, list=42%, signal=95%
GOCC_PCG_PROTEIN_COMPLEX	25	-0.128047	-0.550855	0.770526	0.884652	1	7081	tags=72%, list=59%, signal=176%
GOBP_POSITIVE_REGULATION_OF_CELL_CYCLE_G2_M_PHASE_TRANSITION	20	-0.143109	-0.552332	0.797546	0.884715	1	3075	tags=40%, list=26%, signal=54%
GOBP_VESICLE_BUDDING_FROM_MEMBRANE	73	-0.171244	-0.550415	0.259341	0.884755	1	7301	tags=78%, list=61%, signal=199%
GOBP_ORGANIC_ACID_TRANSMEMBRANE_TRANSPORT	91	-0.194257	-0.551163	0.313466	0.884787	1	6367	tags=73%, list=53%, signal=154%
GOBP_REGULATION_OF_MICROTUBULE_POLYMERIZATION	41	-0.147865	-0.551855	0.462754	0.884889	1	9028	tags=90%, list=76%, signal=367%
GOCC_AZUROPHIL_GRANULE_MEMBRANE	45	-0.137167	-0.552357	0.387841	0.885292	1	4212	tags=49%, list=35%, signal=75%
GOMF_NUCLEAR_ANDROGEN_RECEPTOR_BINDING	22	-0.129987	-0.551214	0.817021	0.885336	1	6601	tags=68%, list=55%, signal=152%
GOMF_SOLUTE_SODIUM_SYMPORTER_ACTIVITY	35	-0.142737	-0.549495	0.513919	0.885709	1	5131	tags=57%, list=43%, signal=100%
GOBP_GLUTAMATE_RECEPTOR_SIGNALING_PATHWAY	17	-0.137879	-0.552444	0.876068	0.885786	1	10310	tags=100%, list=86%, signal=726%
GOBP_RESPONSE_TO_FLUID_SHEAR_STRESS	21	-0.138763	-0.548968	0.786008	0.8859	1	10300	tags=100%, list=86%, signal=721%
GOBP_PHOSPHATIDYLINOSITOL_DEPHOSPHORYLATION	23	-0.128179	-0.552458	0.822612	0.886396	1	9387	tags=91%, list=79%, signal=424%
GOBP_REGULATION_OF_CHONDROCYTE_DIFFERENTIATION	24	-0.122475	-0.548198	0.828343	0.886517	1	3521	tags=42%, list=29%, signal=59%
GOBP_REGULATION_OF_GRANULOCYTE_CHEMOTAXIS	26	-0.143509	-0.552721	0.678	0.886583	1	5646	tags=62%, list=47%, signal=116%
GOBP_TRNA_WOBBLE_BASE_MODIFICATION	17	-0.14051	-0.545427	0.875252	0.88659	1	2543	tags=35%, list=21%, signal=45%
GOMF_INSULIN_RECEPTOR_BINDING	16	-0.133549	-0.544262	0.907071	0.88662	1	8120	tags=81%, list=68%, signal=253%
GOBP_GROWTH_HORMONE_RECEPTOR_SIGNALING_PATHWAY	18	-0.136732	-0.545697	0.854701	0.886777	1	3018	tags=39%, list=25%, signal=52%
GOMF_PROTEIN_LYSINE_DEACETYLASE_ACTIVITY	19	-0.134375	-0.546464	0.85625	0.886779	1	4060	tags=47%, list=34%, signal=72%
GOMF_ADENYLYLTRANSFERASE_ACTIVITY	18	-0.126972	-0.544898	0.900212	0.886873	1	9112	tags=89%, list=76%, signal=373%
GOBP_LAMELLIPODIUM_MORPHOGENESIS	17	-0.139126	-0.546003	0.86811	0.886915	1	3966	tags=47%, list=33%, signal=70%
GOBP_MITOCHONDRIAL_OUTER_MEMBRANE_PERMEABILIZATION_INVOLVED_IN_PROGRAMMED_CELL_DEATH	33	-0.143821	-0.54446	0.525458	0.886947	1	8430	tags=85%, list=71%, signal=287%
GOMF_CARBON_OXYGEN_LYASE_ACTIVITY	51	-0.154263	-0.552873	0.326964	0.886959	1	5197	tags=59%, list=43%, signal=104%
GOMF_PROTEIN_KINASE_A_REGULATORY_SUBUNIT_BINDING	18	-0.140502	-0.546637	0.838983	0.887131	1	6958	tags=72%, list=58%, signal=173%
GOBP_POSITIVE_REGULATION_OF_CELLULAR_CARBOHYDRATE_METABOLIC_PROCESS	30	-0.132704	-0.547284	0.66	0.887365	1	9178	tags=90%, list=77%, signal=386%
GOBP_PHOSPHOLIPID_DEPHOSPHORYLATION	26	-0.125415	-0.546786	0.75523	0.887518	1	3103	tags=38%, list=26%, signal=52%
GOBP_MODULATION_BY_HOST_OF_VIRAL_PROCESS	34	-0.128394	-0.540671	0.651639	0.889313	1	6206	tags=65%, list=52%, signal=134%
GOMF_SNAP_RECEPTOR_ACTIVITY	31	-0.118449	-0.540982	0.747934	0.889444	1	3602	tags=42%, list=30%, signal=60%
GOBP_PYRIMIDINE_NUCLEOBASE_METABOLIC_PROCESS	16	-0.133669	-0.539406	0.903564	0.889488	1	5877	tags=63%, list=49%, signal=123%
GOBP_ASSOCIATIVE_LEARNING	36	-0.142315	-0.538742	0.543569	0.889948	1	3286	tags=42%, list=27%, signal=57%
GOBP_REGULATION_OF_CARTILAGE_DEVELOPMENT	31	-0.12571	-0.541025	0.67167	0.890001	1	5058	tags=55%, list=42%, signal=95%
GOMF_TRANSLATION_INITIATION_FACTOR_BINDING	27	-0.127068	-0.541403	0.778926	0.890047	1	5127	tags=56%, list=43%, signal=97%
GOBP_RESPONSE_TO_PROGESTERONE	20	-0.137348	-0.539436	0.85259	0.890059	1	9719	tags=95%, list=81%, signal=507%
GOMF_N_ACYLTRANSFERASE_ACTIVITY	61	-0.154788	-0.538255	0.306024	0.890081	1	9527	tags=95%, list=80%, signal=466%
GOBP_NUCLEAR_TRANSCRIBED_MRNA_CATABOLIC_PROCESS_EXONUCLEOLYTIC	19	-0.137995	-0.5417	0.798742	0.890176	1	4646	tags=53%, list=39%, signal=86%
GOMF_VITAMIN_TRANSMEMBRANE_TRANSPORTER_ACTIVITY	19	-0.14042	-0.53968	0.793103	0.890316	1	1471	tags=26%, list=12%, signal=30%
GOBP_MITOCHONDRIAL_OUTER_MEMBRANE_PERMEABILIZATION	28	-0.120504	-0.537516	0.769072	0.890641	1	7530	tags=75%, list=63%, signal=202%
GOCC_SYNAPTIC_VESICLE_MEMBRANE	48	-0.154211	-0.536548	0.3379	0.891609	1	6882	tags=73%, list=58%, signal=171%
GOBP_PORPHYRIN_CONTAINING_COMPOUND_METABOLIC_PROCESS	39	-0.120516	-0.533772	0.608051	0.891778	1	3163	tags=38%, list=26%, signal=52%
GOBP_RESPONSE_TO_PH	21	-0.133197	-0.533133	0.856838	0.892193	1	7520	tags=76%, list=63%, signal=205%
GOCC_PLATELET_ALPHA_GRANULE_LUMEN	38	-0.145767	-0.533903	0.448718	0.892197	1	4556	tags=53%, list=38%, signal=85%
GOBP_NEGATIVE_REGULATION_OF_PROTEIN_LOCALIZATION_TO_NUCLEUS	22	-0.12638	-0.535291	0.86965	0.892447	1	3927	tags=45%, list=33%, signal=68%
GOBP_POSITIVE_REGULATION_OF_ATP_DEPENDENT_ACTIVITY	35	-0.127217	-0.534097	0.603411	0.89252	1	5316	tags=57%, list=44%, signal=103%
GOBP_RECEPTOR_LOCALIZATION_TO_SYNAPSE	30	-0.129727	-0.535582	0.701613	0.892617	1	1642	tags=27%, list=14%, signal=31%
GOBP_ENDOSOME_TRANSPORT_VIA_MULTIVESICULAR_BODY_SORTING_PATHWAY	38	-0.126621	-0.534677	0.574037	0.892848	1	7301	tags=74%, list=61%, signal=189%
GOBP_POSITIVE_REGULATION_OF_NUCLEAR_DIVISION	28	-0.136808	-0.534243	0.678501	0.892906	1	1785	tags=29%, list=15%, signal=34%
GOCC_ENDOPEPTIDASE_COMPLEX	71	-0.15747	-0.530096	0.263636	0.893307	1	1834	tags=31%, list=15%, signal=36%
GOBP_HETEROTYPIC_CELL_CELL_ADHESION	34	-0.124111	-0.531832	0.650443	0.893613	1	9070	tags=88%, list=76%, signal=365%
GOBP_HEART_GROWTH	42	-0.133977	-0.53063	0.502137	0.893682	1	5521	tags=60%, list=46%, signal=110%
GOMF_PROMOTER_SPECIFIC_CHROMATIN_BINDING	42	-0.140453	-0.529478	0.463002	0.893684	1	7721	tags=79%, list=65%, signal=221%
GOBP_AUTOPHAGY_OF_NUCLEUS	15	-0.140369	-0.530103	0.901919	0.893918	1	10280	tags=100%, list=86%, signal=713%
GOBP_REGULATION_OF_NOTCH_SIGNALING_PATHWAY	43	-0.136659	-0.524667	0.465164	0.894028	1	8938	tags=88%, list=75%, signal=349%
GOBP_HIPPOCAMPUS_DEVELOPMENT	38	-0.129768	-0.528828	0.561866	0.894133	1	1286	tags=24%, list=11%, signal=26%
GOMF_INTRAMEMBRANE_LIPID_TRANSPORTER_ACTIVITY	26	-0.12814	-0.525691	0.748414	0.894246	1	9048	tags=88%, list=76%, signal=363%
GOBP_RESPONSE_TO_ACTIVITY	36	-0.138176	-0.530646	0.527083	0.894277	1	5992	tags=64%, list=50%, signal=128%
GOBP_MITOTIC_G2_M_TRANSITION_CHECKPOINT	30	-0.126583	-0.530987	0.713131	0.894356	1	9251	tags=90%, list=77%, signal=397%
GOBP_REGULATION_OF_GLUCOSE_TRANSMEMBRANE_TRANSPORT	40	-0.145143	-0.526022	0.45	0.894381	1	6939	tags=73%, list=58%, signal=172%
GOBP_NUCLEOSIDE_PHOSPHATE_CATABOLIC_PROCESS	69	-0.157153	-0.52171	0.279817	0.894461	1	4717	tags=55%, list=39%, signal=90%
GOBP_TRANSCRIPTION_PREINITIATION_COMPLEX_ASSEMBLY	60	-0.146007	-0.524772	0.302231	0.894476	1	9223	tags=92%, list=77%, signal=399%
GOCC_CYTOPLASMIC_MICROTUBULE	54	-0.133812	-0.527439	0.389344	0.894512	1	8371	tags=83%, list=70%, signal=277%
GOBP_NEGATIVE_REGULATION_OF_MACROAUTOPHAGY	31	-0.131483	-0.522017	0.686667	0.894589	1	1904	tags=29%, list=16%, signal=34%
GOMF_PROTEIN_TYROSINE_KINASE_BINDING	65	-0.14979	-0.527764	0.304348	0.894627	1	5393	tags=60%, list=45%, signal=109%
GOBP_POSITIVE_REGULATION_OF_CARBOHYDRATE_METABOLIC_PROCESS	44	-0.135619	-0.528095	0.458515	0.894687	1	8167	tags=82%, list=68%, signal=257%
GOBP_MONOCARBOXYLIC_ACID_CATABOLIC_PROCESS	99	-0.193514	-0.526158	0.337209	0.894791	1	6522	tags=74%, list=55%, signal=161%
GOMF_DEOXYRIBONUCLEASE_ACTIVITY	42	-0.140807	-0.524947	0.466523	0.894825	1	9140	tags=90%, list=76%, signal=383%
GOCC_FICOLIN_1_RICH_GRANULE_MEMBRANE	33	-0.134045	-0.522225	0.589362	0.894873	1	3837	tags=45%, list=32%, signal=67%
GOBP_RESPIRATORY_GASEOUS_EXCHANGE_BY_RESPIRATORY_SYSTEM	33	-0.130256	-0.522504	0.628571	0.895067	1	4969	tags=55%, list=42%, signal=93%
GOBP_GOLGI_TO_VACUOLE_TRANSPORT	18	-0.145039	-0.52635	0.778481	0.89508	1	7568	tags=78%, list=63%, signal=212%
GOMF_GAMMA_TUBULIN_BINDING	29	-0.134791	-0.526613	0.657315	0.89526	1	9524	tags=93%, list=80%, signal=457%
GOCC_AUTOPHAGOSOME	96	-0.180694	-0.523078	0.316484	0.895384	1	3213	tags=45%, list=27%, signal=61%
GOBP_INTRACELLULAR_ESTROGEN_RECEPTOR_SIGNALING_PATHWAY	34	-0.124972	-0.51989	0.685897	0.895475	1	2379	tags=32%, list=20%, signal=40%
GOMF_HSP70_PROTEIN_BINDING	36	-0.123661	-0.522604	0.660532	0.895528	1	6165	tags=64%, list=52%, signal=132%
GOBP_HEART_TRABECULA_MORPHOGENESIS	17	-0.126684	-0.523353	0.91984	0.895593	1	5521	tags=59%, list=46%, signal=109%
GOCC_CHAPERONE_COMPLEX	39	-0.120471	-0.513996	0.646934	0.89571	1	2857	tags=36%, list=24%, signal=47%
GOMF_UBIQUITIN_BINDING	84	-0.169426	-0.520074	0.293991	0.895805	1	6956	tags=75%, list=58%, signal=178%
GOMF_GDP_BINDING	56	-0.135423	-0.520326	0.390411	0.89601	1	5648	tags=61%, list=47%, signal=115%
GOBP_BONE_CELL_DEVELOPMENT	21	-0.116211	-0.514033	0.913136	0.896276	1	8292	tags=81%, list=69%, signal=264%
GOBP_MRNA_3_END_PROCESSING	48	-0.136653	-0.518936	0.388186	0.896364	1	2857	tags=38%, list=24%, signal=49%
GOBP_ADP_METABOLIC_PROCESS	67	-0.146922	-0.514339	0.300668	0.896389	1	5927	tags=64%, list=50%, signal=127%
GOBP_MULTIVESICULAR_BODY_SORTING_PATHWAY	43	-0.134045	-0.516867	0.5	0.896514	1	7301	tags=74%, list=61%, signal=190%
GOMF_POTASSIUM_CHANNEL_REGULATOR_ACTIVITY	29	-0.131842	-0.512729	0.680412	0.896557	1	5849	tags=62%, list=49%, signal=121%
GOMF_CARGO_ADAPTOR_ACTIVITY	18	-0.127251	-0.517216	0.917969	0.896616	1	6452	tags=67%, list=54%, signal=145%
GOBP_CELL_REDOX_HOMEOSTASIS	30	-0.125409	-0.512997	0.724	0.896706	1	3686	tags=43%, list=31%, signal=62%
GOBP_REGULATION_OF_ATP_DEPENDENT_ACTIVITY	52	-0.132917	-0.515156	0.423581	0.89688	1	5316	tags=58%, list=44%, signal=103%
GOBP_NUCLEAR_TRANSCRIBED_MRNA_CATABOLIC_PROCESS_NONSENSE_MEDIATED_DECAY	36	-0.124822	-0.514355	0.680808	0.896977	1	9472	tags=92%, list=79%, signal=440%
GOBP_AXONAL_TRANSPORT	46	-0.148262	-0.516189	0.396396	0.897018	1	8631	tags=87%, list=72%, signal=312%
GOBP_AMYLOID_BETA_METABOLIC_PROCESS	43	-0.141095	-0.517344	0.418708	0.897028	1	6939	tags=72%, list=58%, signal=171%
GOBP_DIGESTIVE_SYSTEM_DEVELOPMENT	67	-0.149126	-0.515432	0.293501	0.897059	1	8042	tags=82%, list=67%, signal=249%
GOBP_ICOSANOID_TRANSPORT	26	-0.124535	-0.515757	0.745868	0.89713	1	9091	tags=88%, list=76%, signal=368%
GOBP_REGULATION_OF_MEIOTIC_CELL_CYCLE	30	-0.127086	-0.518031	0.728034	0.897194	1	6854	tags=70%, list=57%, signal=164%
GOMF_N_ACETYLTRANSFERASE_ACTIVITY	49	-0.142538	-0.514571	0.400862	0.89722	1	9527	tags=94%, list=80%, signal=460%
GOMF_PHOSPHOPROTEIN_BINDING	68	-0.134266	-0.510991	0.321429	0.897392	1	6668	tags=69%, list=56%, signal=155%
GOMF_OXIDOREDUCTASE_ACTIVITY_ACTING_ON_THE_CH_NH_GROUP_OF_DONORS	20	-0.124047	-0.517496	0.888438	0.897415	1	4498	tags=50%, list=38%, signal=80%
GOBP_REGULATION_OF_MYELINATION	28	-0.119013	-0.511469	0.802575	0.897845	1	4986	tags=54%, list=42%, signal=92%
GOBP_SYNAPTIC_TRANSMISSION_GLUTAMATERGIC	33	-0.113343	-0.511048	0.784648	0.897898	1	2997	tags=36%, list=25%, signal=48%
GOBP_OVULATION_CYCLE	34	-0.120711	-0.509111	0.695364	0.899741	1	10517	tags=100%, list=88%, signal=829%
GOBP_STRIATED_MUSCLE_CELL_APOPTOTIC_PROCESS	30	-0.120713	-0.508472	0.780933	0.900157	1	5336	tags=57%, list=45%, signal=102%
GOBP_BONE_RESORPTION	33	-0.125955	-0.507639	0.66242	0.900883	1	4658	tags=52%, list=39%, signal=84%
GOBP_BODY_MORPHOGENESIS	30	-0.119161	-0.499211	0.778004	0.903076	1	7347	tags=73%, list=61%, signal=190%
GOBP_ATP_SYNTHESIS_COUPLED_ELECTRON_TRANSPORT	91	-0.176809	-0.498569	0.324943	0.903462	1	6574	tags=73%, list=55%, signal=160%
GOMF_OXIDOREDUCTASE_ACTIVITY_ACTING_ON_NAD_P_H	71	-0.142807	-0.499272	0.305011	0.903593	1	5881	tags=63%, list=49%, signal=124%
GOMF_R_SMAD_BINDING	15	-0.127303	-0.496409	0.958498	0.903682	1	2466	tags=33%, list=21%, signal=42%
GOBP_LIMBIC_SYSTEM_DEVELOPMENT	46	-0.127572	-0.499434	0.472103	0.903941	1	2640	tags=35%, list=22%, signal=44%
GOCC_PLATELET_ALPHA_GRANULE	54	-0.13813	-0.501772	0.373225	0.903995	1	4556	tags=52%, list=38%, signal=83%
GOBP_NEGATIVE_REGULATION_OF_MICROTUBULE_POLYMERIZATION_OR_DEPOLYMERIZATION	27	-0.121013	-0.496871	0.789579	0.904203	1	1657	tags=26%, list=14%, signal=30%
GOBP_REGULATION_OF_RECEPTOR_INTERNALIZATION	34	-0.122747	-0.496422	0.684435	0.904262	1	3812	tags=44%, list=32%, signal=65%
GOBP_CERAMIDE_BIOSYNTHETIC_PROCESS	42	-0.127118	-0.503139	0.524193	0.904312	1	6172	tags=64%, list=52%, signal=132%
GOBP_POSTREPLICATION_REPAIR	27	-0.120026	-0.497193	0.798283	0.904326	1	5211	tags=56%, list=44%, signal=98%
GOCC_BRUSH_BORDER_MEMBRANE	40	-0.119607	-0.499532	0.632258	0.904374	1	5450	tags=58%, list=46%, signal=105%
GOMF_XENOBIOTIC_TRANSMEMBRANE_TRANSPORTER_ACTIVITY	19	-0.124929	-0.500716	0.899371	0.904423	1	7948	tags=79%, list=66%, signal=235%
GOBP_TETRAPYRROLE_BIOSYNTHETIC_PROCESS	29	-0.126895	-0.501087	0.717622	0.904457	1	5908	tags=62%, list=49%, signal=122%
GOBP_CLEAVAGE_INVOLVED_IN_RRNA_PROCESSING	27	-0.1163	-0.502655	0.8357	0.904466	1	10126	tags=96%, list=85%, signal=628%
GOMF_QUATERNARY_AMMONIUM_GROUP_BINDING	25	-0.123504	-0.501834	0.818574	0.904515	1	9048	tags=88%, list=76%, signal=361%
GOBP_CARDIAC_VENTRICLE_MORPHOGENESIS	31	-0.110495	-0.50215	0.838843	0.90461	1	6782	tags=68%, list=57%, signal=156%
GOCC_OXIDOREDUCTASE_COMPLEX	106	-0.19722	-0.503609	0.371365	0.904767	1	6574	tags=75%, list=55%, signal=164%
GOBP_ESTABLISHMENT_OF_PROTEIN_LOCALIZATION_TO_VACUOLE	49	-0.128306	-0.499675	0.464758	0.90477	1	3109	tags=39%, list=26%, signal=52%
GOBP_NEGATIVE_REGULATION_OF_NEURAL_PRECURSOR_CELL_PROLIFERATION	15	-0.126298	-0.497279	0.949685	0.904776	1	8057	tags=80%, list=67%, signal=245%
GOMF_EXOPEPTIDASE_ACTIVITY	64	-0.141729	-0.503223	0.297645	0.90479	1	4480	tags=52%, list=37%, signal=82%
GOBP_RNA_PHOSPHODIESTER_BOND_HYDROLYSIS_EXONUCLEOLYTIC	38	-0.124605	-0.503988	0.626531	0.904793	1	5752	tags=61%, list=48%, signal=116%
GOBP_ADULT_LOCOMOTORY_BEHAVIOR	41	-0.123102	-0.504255	0.59322	0.904956	1	5824	tags=61%, list=49%, signal=118%
GOBP_REGULATION_OF_TISSUE_REMODELING	38	-0.136241	-0.504577	0.537634	0.905076	1	9074	tags=89%, list=76%, signal=370%
GOBP_NEGATIVE_REGULATION_OF_VIRAL_GENOME_REPLICATION	36	-0.120368	-0.493157	0.670282	0.905088	1	9193	tags=89%, list=77%, signal=384%
GOBP_SCF_DEPENDENT_PROTEASOMAL_UBIQUITIN_DEPENDENT_PROTEIN_CATABOLIC_PROCESS	35	-0.123933	-0.49355	0.657563	0.905107	1	4672	tags=51%, list=39%, signal=84%
GOBP_POSITIVE_REGULATION_OF_MICROTUBULE_POLYMERIZATION_OR_DEPOLYMERIZATION	29	-0.121291	-0.493878	0.767699	0.905182	1	9685	tags=93%, list=81%, signal=489%
GOMF_HYDROLASE_ACTIVITY_ACTING_ON_CARBON_NITROGEN_BUT_NOT_PEPTIDE_BONDS_IN_LINEAR_AMIDES	53	-0.125428	-0.499699	0.449153	0.905339	1	4824	tags=53%, list=40%, signal=88%
GOBP_ADRENAL_GLAND_DEVELOPMENT	16	-0.13457	-0.493941	0.942029	0.905681	1	8855	tags=88%, list=74%, signal=337%
GOBP_MAINTENANCE_OF_PROTEIN_LOCATION_IN_CELL	54	-0.132225	-0.494293	0.436364	0.905745	1	6176	tags=65%, list=52%, signal=133%
GOBP_STRIATED_MUSCLE_CELL_PROLIFERATION	34	-0.135904	-0.494605	0.588983	0.905856	1	4710	tags=53%, list=39%, signal=87%
GOMF_OXIDOREDUCTASE_ACTIVITY_ACTING_ON_A_SULFUR_GROUP_OF_DONORS	47	-0.12357	-0.491651	0.513761	0.906222	1	8704	tags=85%, list=73%, signal=312%
GOBP_HIPPO_SIGNALING	35	-0.123897	-0.491103	0.688797	0.906423	1	5014	tags=54%, list=42%, signal=93%
GOBP_ENDOPLASMIC_RETICULUM_UNFOLDED_PROTEIN_RESPONSE	62	-0.141429	-0.491789	0.335498	0.90661	1	6996	tags=73%, list=59%, signal=174%
GOBP_ANIMAL_ORGAN_FORMATION	32	-0.118183	-0.489995	0.738854	0.906896	1	4943	tags=53%, list=41%, signal=90%
GOMF_PHOSPHOTYROSINE_RESIDUE_BINDING	30	-0.11631	-0.490216	0.805383	0.907133	1	1005	tags=20%, list=8%, signal=22%
GOBP_MITOCHONDRIAL_RNA_METABOLIC_PROCESS	45	-0.128379	-0.489349	0.51797	0.907283	1	5645	tags=60%, list=47%, signal=113%
GOCC_LIPID_DROPLET	76	-0.157336	-0.4878	0.299776	0.907841	1	3323	tags=43%, list=28%, signal=60%
GOCC_CUL4_RING_E3_UBIQUITIN_LIGASE_COMPLEX	25	-0.117586	-0.48851	0.847561	0.907913	1	2902	tags=36%, list=24%, signal=47%
GOBP_POSITIVE_REGULATION_OF_DNA_TEMPLATED_TRANSCRIPTION_ELONGATION	57	-0.146022	-0.487931	0.343612	0.908223	1	8331	tags=84%, list=70%, signal=276%
GOCC_NEURON_PROJECTION_CYTOPLASM	65	-0.137621	-0.480488	0.316973	0.908665	1	4802	tags=54%, list=40%, signal=90%
GOBP_SMALL_REGULATORY_NCRNA_3_END_PROCESSING	17	-0.113883	-0.480643	0.966597	0.909031	1	9190	tags=88%, list=77%, signal=381%
GOBP_REGULATION_OF_UBIQUITIN_PROTEIN_TRANSFERASE_ACTIVITY	43	-0.112517	-0.478913	0.68172	0.909172	1	2275	tags=30%, list=19%, signal=37%
GOCC_PHAGOCYTIC_VESICLE_MEMBRANE	58	-0.125758	-0.483665	0.427403	0.909266	1	3864	tags=45%, list=32%, signal=66%
GOBP_NEGATIVE_REGULATION_OF_NIK_NF_KAPPAB_SIGNALING	19	-0.113756	-0.478454	0.965957	0.909276	1	9969	tags=95%, list=83%, signal=569%
GOMF_FLAVIN_ADENINE_DINUCLEOTIDE_BINDING	71	-0.150516	-0.479615	0.313225	0.909327	1	5621	tags=62%, list=47%, signal=116%
GOBP_HISTONE_H3_K14_ACETYLATION	18	-0.118525	-0.481951	0.942029	0.90942	1	5892	tags=61%, list=49%, signal=120%
GOCC_NUCLEAR_UBIQUITIN_LIGASE_COMPLEX	32	-0.119323	-0.479102	0.713062	0.909479	1	5303	tags=56%, list=44%, signal=101%
GOBP_MITOPHAGY	30	-0.114298	-0.48069	0.817227	0.90955	1	9796	tags=93%, list=82%, signal=516%
GOBP_CERAMIDE_METABOLIC_PROCESS	67	-0.156332	-0.480959	0.319829	0.909715	1	6172	tags=67%, list=52%, signal=138%
GOBP_REPRODUCTIVE_BEHAVIOR	17	-0.11642	-0.481303	0.958	0.909777	1	7050	tags=71%, list=59%, signal=172%
GOBP_PROTON_TRANSMEMBRANE_TRANSPORT	96	-0.162329	-0.482074	0.31087	0.909841	1	6295	tags=69%, list=53%, signal=144%
GOBP_ODONTOGENESIS_OF_DENTIN_CONTAINING_TOOTH	34	-0.123161	-0.48367	0.660079	0.909849	1	6620	tags=68%, list=55%, signal=151%
GOMF_ACETYLTRANSFERASE_ACTIVITY	69	-0.146051	-0.482334	0.291489	0.910038	1	9527	tags=94%, list=80%, signal=461%
GOBP_EXPORT_ACROSS_PLASMA_MEMBRANE	34	-0.11554	-0.482595	0.749004	0.910229	1	5656	tags=59%, list=47%, signal=111%
GOBP_REGULATION_OF_PH	66	-0.156275	-0.484185	0.3125	0.910284	1	3396	tags=44%, list=28%, signal=61%
GOBP_ENDOSOME_TO_LYSOSOME_TRANSPORT	59	-0.137313	-0.483784	0.35	0.910285	1	7891	tags=80%, list=66%, signal=233%
GOBP_TETRAPYRROLE_METABOLIC_PROCESS	50	-0.136077	-0.476923	0.433333	0.910372	1	3163	tags=40%, list=26%, signal=54%
GOBP_NEGATIVE_REGULATION_OF_COLD_INDUCED_THERMOGENESIS	33	-0.113815	-0.484855	0.737844	0.910462	1	5165	tags=55%, list=43%, signal=96%
GOBP_NEGATIVE_REGULATION_OF_MUSCLE_CELL_APOPTOTIC_PROCESS	26	-0.115533	-0.484366	0.857434	0.910601	1	10118	tags=96%, list=85%, signal=624%
GOMF_TRANSLATION_REPRESSOR_ACTIVITY	23	-0.116577	-0.485037	0.870637	0.910776	1	10565	tags=100%, list=88%, signal=858%
GOBP_ANIMAL_ORGAN_REGENERATION	33	-0.123012	-0.47704	0.706861	0.910796	1	3244	tags=39%, list=27%, signal=54%
GOBP_GOLGI_TO_ENDOSOME_TRANSPORT	15	-0.125712	-0.485319	0.96383	0.910937	1	9658	tags=93%, list=81%, signal=485%
GOBP_RESPONSE_TO_DEXAMETHASONE	32	-0.11216	-0.476172	0.819599	0.910938	1	5762	tags=59%, list=48%, signal=114%
GOCC_ANAPHASE_PROMOTING_COMPLEX	16	-0.117347	-0.475086	0.980545	0.911918	1	10555	tags=100%, list=88%, signal=853%
GOMF_CATALYTIC_ACTIVITY_ACTING_ON_A_NUCLEIC_ACID	449	-0.334968	-0.474195	0.882038	0.912056	1	23	tags=0%, list=0%, signal=0%
GOBP_DNA_CATABOLIC_PROCESS	22	-0.112191	-0.474348	0.921325	0.912406	1	8987	tags=86%, list=75%, signal=347%
GOBP_REGULATION_OF_ERYTHROCYTE_DIFFERENTIATION	33	-0.116606	-0.473501	0.755647	0.912478	1	1509	tags=24%, list=13%, signal=28%
GOBP_VESICLE_DOCKING	47	-0.123966	-0.472673	0.510417	0.913153	1	9208	tags=89%, list=77%, signal=387%
GOMF_PROTEIN_TYROSINE_SERINE_THREONINE_PHOSPHATASE_ACTIVITY	29	-0.116581	-0.472003	0.824524	0.913514	1	6031	tags=62%, list=50%, signal=125%
GOCC_INNER_MITOCHONDRIAL_MEMBRANE_PROTEIN_COMPLEX	126	-0.177091	-0.470071	0.36036	0.915701	1	6825	tags=75%, list=57%, signal=172%
GOMF_ATPASE_ACTIVATOR_ACTIVITY	21	-0.11712	-0.46885	0.917808	0.916898	1	6004	tags=62%, list=50%, signal=124%
GOBP_PROTEIN_QUALITY_CONTROL_FOR_MISFOLDED_OR_INCOMPLETELY_SYNTHESIZED_PROTEINS	26	-0.117787	-0.46764	0.819172	0.917474	1	3194	tags=38%, list=27%, signal=52%
GOBP_ORGANIC_ACID_CATABOLIC_PROCESS	187	-0.226473	-0.467697	0.519911	0.917978	1	6414	tags=76%, list=54%, signal=161%
GOCC_CLATHRIN_COAT	37	-0.10938	-0.463387	0.745833	0.918351	1	6452	tags=65%, list=54%, signal=140%
GOCC_P_BODY	71	-0.142602	-0.464566	0.325431	0.91841	1	7904	tags=80%, list=66%, signal=236%
GOBP_DENDRITIC_CELL_DIFFERENTIATION	22	-0.108732	-0.464902	0.932515	0.918512	1	4681	tags=50%, list=39%, signal=82%
GOBP_PIGMENT_GRANULE_ORGANIZATION	37	-0.108763	-0.463524	0.725225	0.918743	1	8398	tags=81%, list=70%, signal=272%
GOBP_PROTEIN_LOCALIZATION_TO_ENDOPLASMIC_RETICULUM	58	-0.131208	-0.452589	0.400428	0.918902	1	5242	tags=57%, list=44%, signal=101%
GOBP_CELLULAR_RESPONSE_TO_GLUCOSE_STARVATION	41	-0.108665	-0.453446	0.734864	0.918923	1	5996	tags=61%, list=50%, signal=122%
GOBP_PEPTIDYL_CYSTEINE_MODIFICATION	36	-0.116774	-0.466194	0.693582	0.918971	1	9900	tags=94%, list=83%, signal=548%
GOBP_GLYCOSYL_COMPOUND_METABOLIC_PROCESS	62	-0.13269	-0.464973	0.35307	0.918989	1	5943	tags=63%, list=50%, signal=124%
GOMF_FIBROBLAST_GROWTH_FACTOR_BINDING	18	-0.122225	-0.463625	0.917927	0.91918	1	2527	tags=33%, list=21%, signal=42%
GOBP_CELLULAR_RESPONSE_TO_CORTICOSTEROID_STIMULUS	48	-0.120166	-0.452734	0.510158	0.91928	1	5793	tags=60%, list=48%, signal=117%
GOBP_REGULATION_OF_ANION_TRANSPORT	44	-0.11791	-0.453515	0.670146	0.919397	1	6476	tags=66%, list=54%, signal=143%
GOBP_PLASMINOGEN_ACTIVATION	17	-0.119111	-0.465038	0.940043	0.919478	1	1392	tags=24%, list=12%, signal=27%
GOMF_FAD_BINDING	29	-0.116393	-0.453877	0.812749	0.919507	1	5621	tags=59%, list=47%, signal=110%
GOBP_NEGATIVE_REGULATION_OF_TRANSMEMBRANE_TRANSPORT	65	-0.126926	-0.454276	0.404063	0.919533	1	5297	tags=57%, list=44%, signal=102%
GOMF_ORGANIC_ACID_TRANSMEMBRANE_TRANSPORTER_ACTIVITY	91	-0.157951	-0.465269	0.316027	0.919721	1	5484	tags=62%, list=46%, signal=113%
GOBP_NUCLEOSIDE_METABOLIC_PROCESS	41	-0.118913	-0.454532	0.637969	0.91974	1	7915	tags=78%, list=66%, signal=230%
GOBP_SCHWANN_CELL_DIFFERENTIATION	22	-0.109543	-0.461406	0.945892	0.919979	1	9562	tags=91%, list=80%, signal=453%
GOBP_NUCLEOTIDE_PHOSPHORYLATION	73	-0.150087	-0.454709	0.334038	0.920068	1	8535	tags=86%, list=71%, signal=300%
GOBP_POSITIVE_REGULATION_OF_LEUKOCYTE_CHEMOTAXIS	43	-0.116306	-0.455364	0.642082	0.92031	1	3898	tags=44%, list=33%, signal=65%
GOBP_REGULATION_OF_STEM_CELL_DIFFERENTIATION	53	-0.129147	-0.457349	0.468951	0.920422	1	5682	tags=60%, list=48%, signal=115%
GOBP_REGULATION_OF_PROTEIN_AUTOPHOSPHORYLATION	34	-0.114745	-0.4615	0.748031	0.920423	1	4259	tags=47%, list=36%, signal=73%
GOBP_ENDOPLASMIC_RETICULUM_ORGANIZATION	70	-0.141962	-0.454815	0.332613	0.920494	1	5316	tags=59%, list=44%, signal=105%
GOMF_MODIFIED_AMINO_ACID_BINDING	51	-0.112276	-0.460157	0.572668	0.920548	1	9213	tags=88%, list=77%, signal=383%
GOBP_RESPONSE_TO_CAMP	47	-0.118556	-0.45596	0.583153	0.920625	1	5457	tags=57%, list=46%, signal=105%
GOBP_PTERIDINE_CONTAINING_COMPOUND_METABOLIC_PROCESS	31	-0.123722	-0.455461	0.707469	0.920743	1	5853	tags=61%, list=49%, signal=120%
GOMF_SERINE_HYDROLASE_ACTIVITY	71	-0.137849	-0.459134	0.325991	0.920802	1	8634	tags=86%, list=72%, signal=307%
GOBP_NEGATIVE_REGULATION_OF_ALPHA_BETA_T_CELL_ACTIVATION	17	-0.122023	-0.458292	0.928713	0.92083	1	654	tags=18%, list=5%, signal=19%
GOMF_RIBOSOME_BINDING	59	-0.138098	-0.457465	0.373068	0.920839	1	4437	tags=51%, list=37%, signal=80%
GOMF_ATPASE_BINDING	64	-0.114176	-0.458612	0.466667	0.920946	1	6302	tags=64%, list=53%, signal=135%
GOBP_NEGATIVE_REGULATION_OF_INTRACELLULAR_TRANSPORT	45	-0.129723	-0.460292	0.54054	0.920955	1	9614	tags=93%, list=80%, signal=475%
GOBP_NEGATIVE_REGULATION_OF_T_CELL_PROLIFERATION	33	-0.105633	-0.456107	0.821053	0.920999	1	4538	tags=48%, list=38%, signal=78%
GOBP_REGULATION_OF_SMOOTHENED_SIGNALING_PATHWAY	56	-0.134141	-0.457633	0.396552	0.921184	1	8652	tags=86%, list=72%, signal=309%
GOBP_NEGATIVE_REGULATION_OF_INTRACELLULAR_STEROID_HORMONE_RECEPTOR_SIGNALING_PATHWAY	25	-0.106873	-0.459185	0.9163	0.921302	1	8290	tags=80%, list=69%, signal=260%
GOBP_PEPTIDE_CATABOLIC_PROCESS	22	-0.119859	-0.456181	0.888668	0.921484	1	2918	tags=36%, list=24%, signal=48%
GOBP_REGULATION_OF_GENE_SILENCING_BY_RNA	32	-0.111344	-0.449942	0.814969	0.922031	1	915	tags=19%, list=8%, signal=20%
GOBP_REGULATION_OF_DNA_TEMPLATED_TRANSCRIPTION_INITIATION	64	-0.126172	-0.448945	0.372506	0.922867	1	3731	tags=44%, list=31%, signal=63%
GOMF_14_3_3_PROTEIN_BINDING	22	-0.110835	-0.447379	0.912317	0.924442	1	10090	tags=95%, list=84%, signal=611%
GOBP_DETECTION_OF_MECHANICAL_STIMULUS	17	-0.106073	-0.44483	0.977688	0.926251	1	8580	tags=82%, list=72%, signal=291%
GOBP_ATP_BIOSYNTHETIC_PROCESS	77	-0.139398	-0.445219	0.339785	0.926284	1	6574	tags=69%, list=55%, signal=152%
GOBP_RESPONSE_TO_AMINO_ACID_STARVATION	45	-0.118668	-0.44532	0.597895	0.926726	1	7886	tags=78%, list=66%, signal=228%
GOBP_POSITIVE_REGULATION_OF_PROTEIN_AUTOPHOSPHORYLATION	21	-0.107257	-0.438672	0.956701	0.927869	1	10676	tags=100%, list=89%, signal=933%
GOBP_NEGATIVE_REGULATION_OF_SMALL_GTPASE_MEDIATED_SIGNAL_TRANSDUCTION	39	-0.125681	-0.44318	0.594421	0.927945	1	7393	tags=74%, list=62%, signal=194%
GOBP_MAMMARY_GLAND_DUCT_MORPHOGENESIS	16	-0.110923	-0.438784	0.973523	0.928285	1	3907	tags=44%, list=33%, signal=65%
GOCC_INTRINSIC_COMPONENT_OF_MITOCHONDRIAL_INNER_MEMBRANE	54	-0.126563	-0.441539	0.47619	0.928491	1	6022	tags=63%, list=50%, signal=126%
GOBP_REGULATION_OF_EPITHELIAL_TO_MESENCHYMAL_TRANSITION	51	-0.120424	-0.44234	0.496703	0.92857	1	9116	tags=88%, list=76%, signal=370%
GOBP_RECEPTOR_INTERNALIZATION	71	-0.12365	-0.439004	0.389908	0.92857	1	4930	tags=54%, list=41%, signal=91%
GOBP_ORGANELLE_TRANSPORT_ALONG_MICROTUBULE	64	-0.129092	-0.439777	0.385965	0.928646	1	8553	tags=84%, list=72%, signal=295%
GOBP_NEGATIVE_REGULATION_OF_NEURON_PROJECTION_DEVELOPMENT	80	-0.143158	-0.439209	0.322296	0.928847	1	5474	tags=60%, list=46%, signal=110%
GOBP_PROTEIN_TARGETING_TO_VACUOLE	40	-0.108802	-0.440051	0.744541	0.92885	1	9763	tags=93%, list=82%, signal=503%
GOCC_INCLUSION_BODY	55	-0.127066	-0.440898	0.446389	0.928856	1	1532	tags=25%, list=13%, signal=29%
GOBP_ADENYLATE_CYCLASE_ACTIVATING_G_PROTEIN_COUPLED_RECEPTOR_SIGNALING_PATHWAY	33	-0.108447	-0.441686	0.832599	0.928872	1	1244	tags=21%, list=10%, signal=24%
GOBP_POSITIVE_REGULATION_OF_EXOCYTOSIS	44	-0.111179	-0.440137	0.668067	0.929305	1	7643	tags=75%, list=64%, signal=207%
GOBP_RECEPTOR_CATABOLIC_PROCESS	23	-0.110897	-0.436278	0.934874	0.929323	1	10113	tags=96%, list=85%, signal=620%
GOBP_GLUCOSE_IMPORT	42	-0.110749	-0.436989	0.687764	0.929537	1	6367	tags=64%, list=53%, signal=137%
GOBP_REGULATION_OF_CELLULAR_RESPIRATION	36	-0.0975263	-0.436301	0.840671	0.929863	1	8469	tags=81%, list=71%, signal=275%
GOBP_CELLULAR_RESPONSE_TO_UNFOLDED_PROTEIN	79	-0.142232	-0.425826	0.336406	0.93177	1	5273	tags=58%, list=44%, signal=103%
GOBP_SKELETAL_MUSCLE_CELL_DIFFERENTIATION	26	-0.10283	-0.423945	0.915152	0.931916	1	1993	tags=27%, list=17%, signal=32%
GOBP_GLYCOLIPID_BIOSYNTHETIC_PROCESS	46	-0.109355	-0.423455	0.648107	0.93197	1	7535	tags=74%, list=63%, signal=199%
GOBP_CELLULAR_RESPONSE_TO_HEAT	48	-0.12448	-0.426003	0.52766	0.932095	1	3251	tags=40%, list=27%, signal=54%
GOBP_MONOSACCHARIDE_BIOSYNTHETIC_PROCESS	61	-0.117059	-0.425121	0.43469	0.93213	1	7036	tags=70%, list=59%, signal=170%
GOBP_POST_TRANSLATIONAL_PROTEIN_MODIFICATION	40	-0.102937	-0.424145	0.804671	0.932236	1	4752	tags=50%, list=40%, signal=83%
GOBP_ER_NUCLEUS_SIGNALING_PATHWAY	43	-0.12271	-0.422745	0.590535	0.932315	1	7158	tags=72%, list=60%, signal=179%
GOBP_NEGATIVE_REGULATION_OF_TELOMERE_MAINTENANCE	28	-0.102648	-0.426137	0.906504	0.932488	1	7316	tags=71%, list=61%, signal=184%
GOBP_ASPARTATE_FAMILY_AMINO_ACID_METABOLIC_PROCESS	39	-0.106805	-0.430346	0.739606	0.932608	1	4246	tags=46%, list=36%, signal=71%
GOBP_NEGATIVE_REGULATION_OF_ESTABLISHMENT_OF_PROTEIN_LOCALIZATION	79	-0.143917	-0.429856	0.339662	0.932708	1	4799	tags=54%, list=40%, signal=90%
GOBP_REGULATION_OF_INTRACELLULAR_STEROID_HORMONE_RECEPTOR_SIGNALING_PATHWAY	51	-0.111638	-0.424199	0.584867	0.932735	1	9455	tags=90%, list=79%, signal=429%
GOBP_LOCOMOTORY_BEHAVIOR	89	-0.141181	-0.428904	0.323326	0.932874	1	5848	tags=63%, list=49%, signal=122%
GOBP_NEGATIVE_REGULATION_OF_AXON_EXTENSION	21	-0.0987576	-0.429306	0.976842	0.932886	1	3946	tags=43%, list=33%, signal=64%
GOBP_ANDROGEN_RECEPTOR_SIGNALING_PATHWAY	34	-0.102557	-0.430531	0.853814	0.932965	1	6514	tags=65%, list=54%, signal=142%
GOBP_COCHLEA_DEVELOPMENT	20	-0.10442	-0.426176	0.965092	0.93301	1	2939	tags=35%, list=25%, signal=46%
GOBP_SMOOTH_MUSCLE_CONTRACTION	49	-0.108993	-0.430889	0.635965	0.933085	1	2607	tags=33%, list=22%, signal=42%
GOBP_BILE_ACID_METABOLIC_PROCESS	30	-0.100126	-0.432627	0.879167	0.933119	1	6777	tags=67%, list=57%, signal=154%
GOBP_CYCLIC_NUCLEOTIDE_MEDIATED_SIGNALING	28	-0.0988991	-0.428249	0.919492	0.933152	1	3945	tags=43%, list=33%, signal=64%
GOBP_CD4_POSITIVE_ALPHA_BETA_T_CELL_DIFFERENTIATION	38	-0.0949042	-0.431273	0.858012	0.933168	1	9252	tags=87%, list=77%, signal=383%
GOBP_ENERGY_RESERVE_METABOLIC_PROCESS	47	-0.11125	-0.426893	0.592751	0.933216	1	5544	tags=57%, list=46%, signal=107%
GOBP_MICROTUBULE_POLYMERIZATION	67	-0.141232	-0.432955	0.364026	0.933251	1	9028	tags=90%, list=76%, signal=364%
GOBP_MEMBRANE_FISSION	43	-0.112726	-0.426313	0.683761	0.933401	1	8111	tags=79%, list=68%, signal=245%
GOBP_POSITIVE_REGULATION_OF_SUBSTRATE_ADHESION_DEPENDENT_CELL_SPREADING	31	-0.110368	-0.427158	0.843552	0.933439	1	4084	tags=45%, list=34%, signal=68%
GOBP_RESPONSE_TO_TYPE_I_INTERFERON	51	-0.118121	-0.431457	0.563474	0.933499	1	8909	tags=86%, list=75%, signal=337%
GOBP_POSITIVE_REGULATION_OF_CHROMOSOME_SEPARATION	16	-0.108133	-0.431642	0.981595	0.933831	1	10665	tags=100%, list=89%, signal=926%
GOMF_HYDROLASE_ACTIVITY_ACTING_ON_GLYCOSYL_BONDS	79	-0.143578	-0.427283	0.341404	0.933854	1	5711	tags=62%, list=48%, signal=118%
GOCC_PHOSPHATASE_COMPLEX	43	-0.109294	-0.417614	0.720588	0.935597	1	9542	tags=91%, list=80%, signal=448%
GOBP_NEGATIVE_REGULATION_OF_CALCIUM_ION_TRANSMEMBRANE_TRANSPORTER_ACTIVITY	19	-0.101215	-0.417837	0.978769	0.935875	1	5085	tags=53%, list=43%, signal=91%
GOBP_PHOTORECEPTOR_CELL_DIFFERENTIATION	23	-0.112493	-0.418121	0.921371	0.936068	1	2817	tags=35%, list=24%, signal=45%
GOBP_MESONEPHROS_DEVELOPMENT	51	-0.108456	-0.418537	0.601293	0.936089	1	7852	tags=76%, list=66%, signal=222%
GOMF_ENDONUCLEASE_ACTIVITY_ACTIVE_WITH_EITHER_RIBO_OR_DEOXYRIBONUCLEIC_ACIDS_AND_PRODUCING_5_PHOSPHOMONOESTERS	29	-0.0986717	-0.416754	0.933194	0.936132	1	10367	tags=97%, list=87%, signal=725%
GOMF_EXORIBONUCLEASE_ACTIVITY_PRODUCING_5_PHOSPHOMONOESTERS	36	-0.102588	-0.419139	0.80597	0.936437	1	5752	tags=58%, list=48%, signal=112%
GOBP_PROTEIN_DESTABILIZATION	37	-0.115204	-0.418539	0.728238	0.936653	1	10583	tags=100%, list=89%, signal=869%
GOBP_MICROTUBULE_BUNDLE_FORMATION	44	-0.0918018	-0.415843	0.856522	0.936723	1	2168	tags=27%, list=18%, signal=33%
GOCC_HISTONE_METHYLTRANSFERASE_COMPLEX	49	-0.105796	-0.41475	0.674779	0.937542	1	3377	tags=39%, list=28%, signal=54%
GOBP_POSITIVE_REGULATION_OF_DNA_TEMPLATED_TRANSCRIPTION_INITIATION	55	-0.112223	-0.412214	0.615556	0.938502	1	4317	tags=47%, list=36%, signal=74%
GOBP_REGULATION_OF_MICROTUBULE_POLYMERIZATION_OR_DEPOLYMERIZATION	60	-0.112148	-0.412484	0.521739	0.938741	1	9028	tags=87%, list=76%, signal=352%
GOBP_T_CELL_HOMEOSTASIS	22	-0.098615	-0.4131	0.980519	0.939104	1	9149	tags=86%, list=77%, signal=367%
GOCC_PIGMENT_GRANULE	92	-0.142629	-0.412593	0.337104	0.939177	1	5456	tags=60%, list=46%, signal=109%
GOBP_PROTEIN_TARGETING_TO_MITOCHONDRION	89	-0.150727	-0.411269	0.353846	0.939178	1	6675	tags=71%, list=56%, signal=159%
GOBP_ONE_CARBON_METABOLIC_PROCESS	26	-0.0994957	-0.409987	0.956693	0.939629	1	3872	tags=42%, list=32%, signal=62%
GOCC_ANCHORED_COMPONENT_OF_MEMBRANE	50	-0.102049	-0.409525	0.697039	0.93963	1	5720	tags=58%, list=48%, signal=111%
GOBP_FORMATION_OF_PRIMARY_GERM_LAYER	57	-0.105639	-0.40885	0.594298	0.939874	1	8392	tags=81%, list=70%, signal=269%
GOMF_PROTEIN_SERINE_THREONINE_TYROSINE_KINASE_ACTIVITY	33	-0.103414	-0.410078	0.848352	0.940085	1	1304	tags=21%, list=11%, signal=24%
GOBP_PIGMENT_METABOLIC_PROCESS	51	-0.105965	-0.406806	0.686722	0.941353	1	6944	tags=69%, list=58%, signal=163%
GOCC_PLASMA_MEMBRANE_RAFT	54	-0.0983016	-0.407182	0.678082	0.941444	1	1045	tags=19%, list=9%, signal=20%
GOBP_ALPHA_AMINO_ACID_METABOLIC_PROCESS	150	-0.192783	-0.405205	0.496403	0.941637	1	6014	tags=69%, list=50%, signal=138%
GOCC_NEUROMUSCULAR_JUNCTION	38	-0.101339	-0.405394	0.831197	0.941962	1	2254	tags=29%, list=19%, signal=36%
GOBP_MEMBRANE_DOCKING	72	-0.124008	-0.405683	0.408898	0.942154	1	8822	tags=86%, list=74%, signal=327%
GOBP_REGULATION_OF_MYELOID_CELL_APOPTOTIC_PROCESS	21	-0.101283	-0.402644	0.95858	0.943648	1	2208	tags=29%, list=18%, signal=35%
GOBP_MRNA_EXPORT_FROM_NUCLEUS	57	-0.106918	-0.403028	0.632911	0.943729	1	1036	tags=19%, list=9%, signal=21%
GOBP_T_CELL_ACTIVATION_INVOLVED_IN_IMMUNE_RESPONSE	50	-0.0929103	-0.397829	0.766454	0.943886	1	1525	tags=22%, list=13%, signal=25%
GOBP_PROTEIN_N_LINKED_GLYCOSYLATION	60	-0.116288	-0.399073	0.509677	0.944115	1	5990	tags=62%, list=50%, signal=123%
GOBP_CD4_POSITIVE_ALPHA_BETA_T_CELL_ACTIVATION	48	-0.101589	-0.39792	0.700837	0.944345	1	9252	tags=88%, list=77%, signal=385%
GOMF_CHANNEL_INHIBITOR_ACTIVITY	22	-0.0945392	-0.399329	0.979508	0.944355	1	7024	tags=68%, list=59%, signal=165%
GOBP_REGULATION_OF_MITOCHONDRIAL_GENE_EXPRESSION	28	-0.0992435	-0.399804	0.91828	0.944362	1	2660	tags=32%, list=22%, signal=41%
GOBP_RESPONSE_TO_AXON_INJURY	51	-0.111272	-0.400228	0.578732	0.944389	1	2427	tags=31%, list=20%, signal=39%
GOBP_PROTEIN_MONOUBIQUITINATION	61	-0.118495	-0.400658	0.513238	0.944429	1	6039	tags=62%, list=51%, signal=125%
GOBP_MICROTUBULE_POLYMERIZATION_OR_DEPOLYMERIZATION	86	-0.115618	-0.397985	0.391892	0.944835	1	1826	tags=27%, list=15%, signal=31%
GOBP_REGULATION_OF_POSTSYNAPSE_ORGANIZATION	47	-0.101753	-0.400737	0.722105	0.944884	1	4894	tags=51%, list=41%, signal=86%
GOBP_VESICLE_DOCKING_INVOLVED_IN_EXOCYTOSIS	31	-0.0888936	-0.396421	0.951515	0.945006	1	5497	tags=55%, list=46%, signal=101%
GOMF_PROTEIN_TRANSPORTER_ACTIVITY	27	-0.100203	-0.401072	0.922078	0.945055	1	6333	tags=63%, list=53%, signal=134%
GOBP_RESPONSE_TO_GROWTH_HORMONE	26	-0.0956105	-0.395707	0.9625	0.945286	1	7137	tags=69%, list=60%, signal=171%
GOBP_SODIUM_ION_TRANSMEMBRANE_TRANSPORT	80	-0.125484	-0.393016	0.367483	0.945673	1	5385	tags=58%, list=45%, signal=104%
GOBP_CELLULAR_PIGMENTATION	58	-0.108487	-0.393304	0.573333	0.945883	1	8398	tags=81%, list=70%, signal=271%
GOMF_CHAPERONE_BINDING	82	-0.135307	-0.394553	0.373272	0.946093	1	4372	tags=50%, list=37%, signal=78%
GOMF_BASAL_TRANSCRIPTION_MACHINERY_BINDING	53	-0.114417	-0.393952	0.573248	0.946257	1	1346	tags=23%, list=11%, signal=25%
GOMF_UBIQUITIN_LIKE_PROTEIN_BINDING	99	-0.148333	-0.393445	0.357456	0.946279	1	4401	tags=52%, list=37%, signal=81%
GOCC_ENDOPLASMIC_RETICULUM_GOLGI_INTERMEDIATE_COMPARTMENT	110	-0.150981	-0.391645	0.375598	0.946767	1	7994	tags=82%, list=67%, signal=245%
GOBP_POSITIVE_REGULATION_OF_PEPTIDYL_LYSINE_ACETYLATION	34	-0.0866859	-0.39024	0.940452	0.947392	1	10571	tags=97%, list=88%, signal=836%
GOBP_UBIQUITIN_DEPENDENT_ERAD_PATHWAY	74	-0.117681	-0.389707	0.423077	0.947451	1	5065	tags=54%, list=42%, signal=93%
GOBP_NEGATIVE_REGULATION_OF_LEUKOCYTE_APOPTOTIC_PROCESS	32	-0.0961794	-0.390446	0.912065	0.947692	1	1843	tags=25%, list=15%, signal=29%
GOBP_NEGATIVE_REGULATION_OF_DEVELOPMENTAL_GROWTH	54	-0.106588	-0.385304	0.61674	0.948714	1	4710	tags=50%, list=39%, signal=82%
GOBP_CELLULAR_RESPONSE_TO_KETONE	69	-0.110832	-0.38653	0.505495	0.948928	1	4228	tags=46%, list=35%, signal=71%
GOBP_RESPIRATORY_ELECTRON_TRANSPORT_CHAIN	110	-0.160758	-0.385973	0.398633	0.949019	1	6574	tags=71%, list=55%, signal=156%
GOBP_ACUTE_INFLAMMATORY_RESPONSE	43	-0.103056	-0.387856	0.782427	0.94908	1	6002	tags=60%, list=50%, signal=121%
GOBP_GLOMERULUS_DEVELOPMENT	41	-0.0970183	-0.386767	0.835417	0.949202	1	5260	tags=54%, list=44%, signal=95%
GOBP_NATURAL_KILLER_CELL_ACTIVATION	41	-0.108935	-0.385317	0.746331	0.949259	1	1619	tags=24%, list=14%, signal=28%
GOBP_NEGATIVE_REGULATION_OF_WOUND_HEALING	41	-0.100327	-0.386858	0.794118	0.949655	1	4929	tags=51%, list=41%, signal=87%
GOBP_POSITIVE_REGULATION_OF_PROTEASOMAL_UBIQUITIN_DEPENDENT_PROTEIN_CATABOLIC_PROCESS	70	-0.114069	-0.383937	0.462882	0.949734	1	6843	tags=69%, list=57%, signal=159%
GOBP_CELLULAR_EXTRAVASATION	36	-0.0915904	-0.382901	0.893305	0.949818	1	9536	tags=89%, list=80%, signal=438%
GOMF_PHOSPHATASE_REGULATOR_ACTIVITY	81	-0.114857	-0.382251	0.407658	0.950007	1	6312	tags=64%, list=53%, signal=135%
GOBP_NEGATIVE_REGULATION_OF_PROTEIN_POLYMERIZATION	50	-0.102604	-0.383165	0.690987	0.950058	1	2366	tags=30%, list=20%, signal=37%
GOBP_NEGATIVE_REGULATION_OF_AUTOPHAGY	62	-0.098601	-0.380196	0.635955	0.951825	1	7891	tags=76%, list=66%, signal=222%
GOMF_ORGANIC_ANION_TRANSMEMBRANE_TRANSPORTER_ACTIVITY	111	-0.1309	-0.373174	0.348018	0.952108	1	5559	tags=59%, list=46%, signal=110%
GOBP_REGULATION_OF_TRANSCRIPTION_ELONGATION_BY_RNA_POLYMERASE_II	77	-0.107612	-0.373305	0.472527	0.952506	1	10212	tags=96%, list=85%, signal=655%
GOMF_SMAD_BINDING	54	-0.10452	-0.378406	0.667391	0.952764	1	4956	tags=52%, list=41%, signal=88%
GOMF_DISULFIDE_OXIDOREDUCTASE_ACTIVITY	34	-0.0969643	-0.376775	0.88755	0.95294	1	9042	tags=85%, list=76%, signal=349%
GOBP_ADHERENS_JUNCTION_ORGANIZATION	36	-0.0934851	-0.3787	0.904277	0.952979	1	7853	tags=75%, list=66%, signal=218%
GOBP_ESTABLISHMENT_OF_PROTEIN_LOCALIZATION_TO_PLASMA_MEMBRANE	49	-0.0979714	-0.373325	0.732632	0.953039	1	5422	tags=55%, list=45%, signal=100%
GOBP_ELECTRON_TRANSPORT_CHAIN	146	-0.168895	-0.377482	0.452116	0.95327	1	6113	tags=68%, list=51%, signal=137%
GOMF_CELL_CELL_ADHESION_MEDIATOR_ACTIVITY	34	-0.0904358	-0.370666	0.929167	0.953282	1	681	tags=15%, list=6%, signal=16%
GOCC_POSTSYNAPTIC_MEMBRANE	75	-0.114158	-0.375934	0.439825	0.953342	1	4702	tags=51%, list=39%, signal=83%
GOBP_PIGMENT_CELL_DIFFERENTIATION	24	-0.0961152	-0.37682	0.974737	0.953456	1	1843	tags=25%, list=15%, signal=29%
GOMF_AMINOPEPTIDASE_ACTIVITY	30	-0.0916142	-0.373411	0.965885	0.953488	1	4886	tags=50%, list=41%, signal=84%
GOBP_CELLULAR_AMINO_ACID_METABOLIC_PROCESS	205	-0.192683	-0.375312	0.568922	0.953518	1	6018	tags=69%, list=50%, signal=137%
GOBP_EMBRYONIC_SKELETAL_SYSTEM_MORPHOGENESIS	45	-0.0992163	-0.371304	0.79085	0.953658	1	7852	tags=76%, list=66%, signal=219%
GOMF_TRNA_BINDING	55	-0.100413	-0.3747	0.685106	0.953684	1	5327	tags=55%, list=45%, signal=98%
GOBP_RIBONUCLEOSIDE_DIPHOSPHATE_METABOLIC_PROCESS	85	-0.129818	-0.374186	0.380952	0.953707	1	3664	tags=44%, list=31%, signal=62%
GOMF_PRIMARY_ACTIVE_TRANSMEMBRANE_TRANSPORTER_ACTIVITY	121	-0.145119	-0.370755	0.383408	0.953749	1	6583	tags=69%, list=55%, signal=153%
GOBP_REGULATION_OF_RESPONSE_TO_ENDOPLASMIC_RETICULUM_STRESS	68	-0.122152	-0.373461	0.458244	0.953979	1	6812	tags=69%, list=57%, signal=160%
GOBP_BONE_REMODELING	42	-0.0869516	-0.368745	0.905579	0.954866	1	4658	tags=48%, list=39%, signal=78%
GOCC_TRANSPORT_VESICLE_MEMBRANE	128	-0.152385	-0.366531	0.409292	0.956228	1	6698	tags=71%, list=56%, signal=160%
GOBP_POSITIVE_REGULATION_OF_CELL_CYCLE_PHASE_TRANSITION	75	-0.109512	-0.366944	0.509934	0.956328	1	1888	tags=27%, list=16%, signal=31%
GOBP_VASCULAR_ASSOCIATED_SMOOTH_MUSCLE_CELL_PROLIFERATION	45	-0.0858939	-0.364603	0.870021	0.956616	1	2166	tags=27%, list=18%, signal=32%
GOBP_AORTA_DEVELOPMENT	33	-0.0891703	-0.365656	0.942857	0.956622	1	4372	tags=45%, list=37%, signal=71%
GOBP_POSITIVE_REGULATION_OF_PROTEIN_LOCALIZATION_TO_MEMBRANE	67	-0.104229	-0.364866	0.541226	0.956899	1	7862	tags=76%, list=66%, signal=221%
GOBP_NEGATIVE_REGULATION_OF_LYMPHOCYTE_ACTIVATION	70	-0.105043	-0.363129	0.521561	0.957177	1	802	tags=17%, list=7%, signal=18%
GOMF_POLYUBIQUITIN_MODIFICATION_DEPENDENT_PROTEIN_BINDING	39	-0.103965	-0.363567	0.831933	0.957239	1	5506	tags=56%, list=46%, signal=104%
GOBP_SMOOTH_MUSCLE_CELL_MIGRATION	52	-0.0957806	-0.361355	0.75974	0.957359	1	3459	tags=38%, list=29%, signal=54%
GOBP_PROTEIN_TRANSMEMBRANE_TRANSPORT	54	-0.0902958	-0.361798	0.757576	0.957468	1	6675	tags=65%, list=56%, signal=146%
GOCC_RNA_POLYMERASE_II_HOLOENZYME	68	-0.0936219	-0.359009	0.639659	0.95769	1	4514	tags=47%, list=38%, signal=75%
GOBP_REGULATION_OF_ORGAN_GROWTH	45	-0.0944304	-0.362043	0.818376	0.957755	1	10300	tags=96%, list=86%, signal=688%
GOBP_RNA_3_END_PROCESSING	83	-0.116486	-0.359216	0.411765	0.958007	1	6252	tags=64%, list=52%, signal=133%
GOBP_EXOCYTIC_PROCESS	53	-0.101226	-0.359962	0.689805	0.958287	1	1503	tags=23%, list=13%, signal=26%
GOBP_EMBRYONIC_HEART_TUBE_MORPHOGENESIS	35	-0.0859299	-0.359337	0.974194	0.958428	1	5125	tags=51%, list=43%, signal=90%
GOBP_MUSCLE_CELL_APOPTOTIC_PROCESS	49	-0.0928995	-0.357152	0.804574	0.95917	1	10118	tags=94%, list=85%, signal=608%
GOBP_MEGAKARYOCYTE_DIFFERENTIATION	31	-0.0952131	-0.350649	0.936842	0.961618	1	5036	tags=52%, list=42%, signal=89%
GOBP_POSITIVE_REGULATION_OF_RECEPTOR_MEDIATED_ENDOCYTOSIS	34	-0.0965325	-0.354064	0.880325	0.96189	1	10102	tags=94%, list=85%, signal=605%
GOBP_NEGATIVE_REGULATION_OF_TOR_SIGNALING	42	-0.0955198	-0.3508	0.823789	0.962008	1	7687	tags=74%, list=64%, signal=206%
GOBP_POSITIVE_REGULATION_OF_MITOTIC_CELL_CYCLE	85	-0.113554	-0.330891	0.443497	0.962207	1	1888	tags=27%, list=16%, signal=32%
GOBP_REGULATION_OF_GLUCOSE_METABOLIC_PROCESS	69	-0.100125	-0.333674	0.56051	0.962252	1	8167	tags=78%, list=68%, signal=246%
GOBP_POSITIVE_REGULATION_OF_INTRINSIC_APOPTOTIC_SIGNALING_PATHWAY	44	-0.0896515	-0.331983	0.850446	0.962291	1	7356	tags=70%, list=62%, signal=182%
GOBP_LYSOSOMAL_TRANSPORT	108	-0.115676	-0.333099	0.414634	0.962295	1	8261	tags=81%, list=69%, signal=258%
GOBP_CEREBRAL_CORTEX_DEVELOPMENT	67	-0.100807	-0.332425	0.623932	0.962395	1	3085	tags=36%, list=26%, signal=48%
GOBP_CHONDROCYTE_DIFFERENTIATION	56	-0.0953006	-0.331237	0.724605	0.962405	1	5058	tags=52%, list=42%, signal=89%
GOBP_MATURATION_OF_SSU_RRNA_FROM_TRICISTRONIC_RRNA_TRANSCRIPT_SSU_RRNA_5_8S_RRNA_LSU_RRNA	31	-0.0823306	-0.35088	0.98081	0.962457	1	10203	tags=94%, list=85%, signal=637%
GOBP_SNRNA_METABOLIC_PROCESS	47	-0.0953639	-0.352478	0.764706	0.962473	1	4207	tags=45%, list=35%, signal=69%
GOBP_OXIDATIVE_PHOSPHORYLATION	115	-0.138477	-0.351905	0.396714	0.962497	1	6574	tags=69%, list=55%, signal=151%
GOBP_AEROBIC_RESPIRATION	157	-0.159287	-0.330041	0.501182	0.962533	1	6574	tags=71%, list=55%, signal=155%
GOBP_REGULATION_OF_DENDRITIC_SPINE_DEVELOPMENT	31	-0.0786485	-0.333879	0.979253	0.962599	1	2534	tags=29%, list=21%, signal=37%
GOBP_EMBRYONIC_SKELETAL_SYSTEM_DEVELOPMENT	65	-0.101643	-0.352854	0.598309	0.962625	1	7069	tags=69%, list=59%, signal=168%
GOBP_CELLULAR_RESPONSE_TO_TOPOLOGICALLY_INCORRECT_PROTEIN	97	-0.127054	-0.334297	0.413333	0.96271	1	5273	tags=57%, list=44%, signal=101%
GOBP_REGULATION_OF_SODIUM_ION_TRANSPORT	51	-0.0944961	-0.351141	0.751634	0.962739	1	8487	tags=80%, list=71%, signal=276%
GOMF_SNORNA_BINDING	28	-0.0850351	-0.348973	0.975904	0.962871	1	8380	tags=79%, list=70%, signal=262%
GOCC_NUCLEAR_INNER_MEMBRANE	38	-0.0820763	-0.334597	0.953488	0.962926	1	5315	tags=53%, list=44%, signal=94%
GOBP_RETROGRADE_TRANSPORT_ENDOSOME_TO_GOLGI	75	-0.107424	-0.334693	0.516807	0.963369	1	8767	tags=84%, list=73%, signal=313%
GOCC_TRANS_GOLGI_NETWORK_MEMBRANE	70	-0.0955287	-0.328066	0.663756	0.963403	1	4160	tags=44%, list=35%, signal=68%
GOBP_REGULATION_OF_MUSCLE_CELL_DIFFERENTIATION	72	-0.0920924	-0.326786	0.613272	0.96357	1	8205	tags=78%, list=69%, signal=246%
GOCC_CATALYTIC_STEP_2_SPLICEOSOME	84	-0.106	-0.335485	0.457077	0.963695	1	6855	tags=68%, list=57%, signal=158%
GOBP_LIPID_MODIFICATION	138	-0.139091	-0.32827	0.427536	0.963733	1	6414	tags=67%, list=54%, signal=144%
GOMF_STEROID_BINDING	58	-0.103238	-0.334877	0.659529	0.963734	1	5987	tags=60%, list=50%, signal=120%
GOBP_REGULATION_OF_TUBE_SIZE	64	-0.0861905	-0.347092	0.771489	0.963741	1	5514	tags=55%, list=46%, signal=101%
GOBP_INNER_EAR_MORPHOGENESIS	40	-0.0784304	-0.326891	0.949495	0.963993	1	5044	tags=50%, list=42%, signal=86%
GOMF_MOLECULAR_FUNCTION_INHIBITOR_ACTIVITY	61	-0.0851125	-0.335722	0.793982	0.964012	1	7024	tags=67%, list=59%, signal=162%
GOBP_REGULATION_OF_LYSOSOMAL_LUMEN_PH	25	-0.0825482	-0.347285	0.993478	0.964087	1	3320	tags=36%, list=28%, signal=50%
GOBP_POSITIVE_REGULATION_OF_MITOTIC_CELL_CYCLE_PHASE_TRANSITION	61	-0.0885114	-0.316799	0.72956	0.964223	1	1888	tags=25%, list=16%, signal=29%
GOBP_MITOCHONDRION_LOCALIZATION	38	-0.0831077	-0.316156	0.955752	0.964297	1	10651	tags=97%, list=89%, signal=890%
GOMF_LYASE_ACTIVITY	131	-0.139085	-0.335895	0.430233	0.964377	1	5931	tags=63%, list=50%, signal=124%
GOBP_REGULATION_OF_COLLAGEN_METABOLIC_PROCESS	19	-0.0845916	-0.345887	0.995807	0.9645	1	4025	tags=42%, list=34%, signal=63%
GOBP_POSITIVE_REGULATION_OF_REACTIVE_OXYGEN_SPECIES_METABOLIC_PROCESS	46	-0.0796052	-0.324088	0.924272	0.964568	1	1392	tags=20%, list=12%, signal=22%
GOMF_VITAMIN_BINDING	96	-0.114288	-0.316982	0.460648	0.964573	1	5993	tags=61%, list=50%, signal=122%
GOBP_ATP_METABOLIC_PROCESS	152	-0.149449	-0.315213	0.497706	0.964657	1	3664	tags=45%, list=31%, signal=65%
GOBP_AMINOGLYCAN_METABOLIC_PROCESS	66	-0.0945719	-0.31455	0.648305	0.964783	1	4673	tags=48%, list=39%, signal=79%
GOBP_REGULATION_OF_HEART_RATE	47	-0.0846971	-0.335967	0.877778	0.964851	1	7132	tags=68%, list=60%, signal=168%
GOBP_FATTY_ACID_TRANSPORT	54	-0.0958089	-0.341263	0.713376	0.964907	1	6388	tags=63%, list=53%, signal=135%
GOBP_CELLULAR_AMINO_ACID_BIOSYNTHETIC_PROCESS	61	-0.0936138	-0.336451	0.709091	0.964908	1	5551	tags=56%, list=46%, signal=104%
GOBP_RNA_PHOSPHODIESTER_BOND_HYDROLYSIS_ENDONUCLEOLYTIC	57	-0.0832957	-0.317777	0.828326	0.964923	1	10126	tags=93%, list=85%, signal=605%
GOBP_REGULATION_OF_TRANSLATIONAL_INITIATION	71	-0.0959891	-0.31718	0.639013	0.964929	1	6269	tags=62%, list=52%, signal=130%
GOMF_HEXOSYLTRANSFERASE_ACTIVITY	113	-0.121749	-0.319294	0.414163	0.964988	1	5965	tags=62%, list=50%, signal=122%
GOBP_VASCULAR_TRANSPORT	47	-0.0848579	-0.313674	0.880795	0.965067	1	6367	tags=62%, list=53%, signal=131%
GOMF_MOLECULAR_FUNCTION_ACTIVATOR_ACTIVITY	37	-0.0793485	-0.324107	0.960526	0.965087	1	10041	tags=92%, list=84%, signal=572%
GOBP_ENDOCYTIC_RECYCLING	62	-0.0821723	-0.312487	0.804825	0.965115	1	3073	tags=34%, list=26%, signal=45%
GOMF_PROTEIN_FOLDING_CHAPERONE	46	-0.0764509	-0.31307	0.947368	0.96512	1	390	tags=11%, list=3%, signal=11%
GOBP_LIPID_EXPORT_FROM_CELL	21	-0.0801912	-0.343622	1	0.965179	1	3029	tags=33%, list=25%, signal=45%
GOBP_VIRAL_PROTEIN_PROCESSING	28	-0.0811184	-0.317979	0.985801	0.965246	1	5011	tags=50%, list=42%, signal=86%
GOBP_SULFUR_COMPOUND_BIOSYNTHETIC_PROCESS	105	-0.123255	-0.342478	0.377622	0.965253	1	6055	tags=63%, list=51%, signal=126%
GOBP_AMINOGLYCAN_BIOSYNTHETIC_PROCESS	45	-0.0810241	-0.340374	0.906926	0.965258	1	4615	tags=47%, list=39%, signal=76%
GOCC_INTRINSIC_COMPONENT_OF_ENDOPLASMIC_RETICULUM_MEMBRANE	133	-0.136233	-0.339249	0.418182	0.965299	1	5132	tags=56%, list=43%, signal=98%
GOBP_CENTRAL_NERVOUS_SYSTEM_NEURON_DIFFERENTIATION	75	-0.0940911	-0.324402	0.600887	0.965349	1	3984	tags=43%, list=33%, signal=64%
GOBP_NEURON_PROJECTION_ORGANIZATION	53	-0.0968253	-0.342896	0.73617	0.965354	1	5390	tags=55%, list=45%, signal=99%
GOBP_NUCLEAR_ENVELOPE_ORGANIZATION	52	-0.0885603	-0.341346	0.781316	0.965369	1	1016	tags=17%, list=8%, signal=19%
GOBP_NEGATIVE_REGULATION_OF_TRANSFORMING_GROWTH_FACTOR_BETA_RECEPTOR_SIGNALING_PATHWAY	59	-0.0892936	-0.319445	0.75817	0.965383	1	9678	tags=90%, list=81%, signal=469%
GOMF_SNARE_BINDING	69	-0.106344	-0.336525	0.568376	0.965387	1	2722	tags=33%, list=23%, signal=43%
GOBP_EMBRYO_IMPLANTATION	33	-0.0795244	-0.318299	0.975258	0.965454	1	8472	tags=79%, list=71%, signal=270%
GOBP_SECRETORY_GRANULE_ORGANIZATION	38	-0.0847262	-0.339595	0.93763	0.965519	1	4025	tags=42%, list=34%, signal=63%
GOMF_PROTEIN_PHOSPHATASE_REGULATOR_ACTIVITY	64	-0.0976264	-0.319829	0.635593	0.96558	1	6312	tags=63%, list=53%, signal=132%
GOBP_INSULIN_RECEPTOR_SIGNALING_PATHWAY	85	-0.100268	-0.322444	0.526201	0.965691	1	2327	tags=29%, list=19%, signal=36%
GOBP_MONOCARBOXYLIC_ACID_TRANSPORT	57	-0.0957967	-0.320755	0.719828	0.965705	1	2217	tags=28%, list=19%, signal=34%
GOBP_PROTEIN_O_LINKED_GLYCOSYLATION	55	-0.0913903	-0.343625	0.734205	0.965728	1	5217	tags=53%, list=44%, signal=93%
GOBP_POSITIVE_REGULATION_OF_CELL_CYCLE_G1_S_PHASE_TRANSITION	39	-0.0846309	-0.341537	0.925926	0.965742	1	10641	tags=97%, list=89%, signal=884%
GOBP_IMPORT_ACROSS_PLASMA_MEMBRANE	97	-0.107551	-0.336632	0.394495	0.96582	1	6367	tags=64%, list=53%, signal=136%
GOCC_EXOCYTIC_VESICLE	110	-0.122764	-0.311021	0.411765	0.965952	1	6698	tags=68%, list=56%, signal=154%
GOBP_REGULATION_OF_SUBSTRATE_ADHESION_DEPENDENT_CELL_SPREADING	44	-0.0812177	-0.306951	0.928131	0.966026	1	4196	tags=43%, list=35%, signal=66%
GOBP_PROTEIN_TARGETING_TO_MEMBRANE	91	-0.10377	-0.307519	0.476298	0.966031	1	10068	tags=95%, list=84%, signal=594%
GOBP_MATURATION_OF_SSU_RRNA	46	-0.0824093	-0.31987	0.9	0.96607	1	7596	tags=72%, list=64%, signal=196%
GOBP_REGULATION_OF_GENERATION_OF_PRECURSOR_METABOLITES_AND_ENERGY	88	-0.100183	-0.305768	0.538126	0.966089	1	6284	tags=63%, list=53%, signal=131%
GOBP_CELLULAR_RESPONSE_TO_HYDROGEN_PEROXIDE	63	-0.089552	-0.320905	0.713062	0.966102	1	10132	tags=94%, list=85%, signal=611%
GOBP_VESICLE_LOCALIZATION	168	-0.155668	-0.336867	0.486486	0.966125	1	7844	tags=81%, list=66%, signal=232%
GOBP_REGULATION_OF_SYSTEMIC_ARTERIAL_BLOOD_PRESSURE	48	-0.0838213	-0.343699	0.873118	0.966199	1	3237	tags=35%, list=27%, signal=48%
GOBP_PROTEIN_LOCALIZATION_TO_VACUOLE	65	-0.0920296	-0.337318	0.68764	0.966212	1	5528	tags=55%, list=46%, signal=102%
GOBP_REGULATION_OF_CELLULAR_RESPONSE_TO_TRANSFORMING_GROWTH_FACTOR_BETA_STIMULUS	92	-0.109596	-0.310117	0.449438	0.966282	1	7927	tags=77%, list=66%, signal=227%
GOBP_ERAD_PATHWAY	94	-0.109185	-0.306061	0.442857	0.966324	1	5065	tags=53%, list=42%, signal=92%
GOMF_MOLECULAR_CARRIER_ACTIVITY	65	-0.0880702	-0.307599	0.735294	0.966495	1	8150	tags=77%, list=68%, signal=240%
GOBP_NUCLEAR_TRANSCRIBED_MRNA_CATABOLIC_PROCESS_DEADENYLATION_DEPENDENT_DECAY	55	-0.0884797	-0.320942	0.79596	0.966608	1	5469	tags=55%, list=46%, signal=100%
GOBP_NEGATIVE_REGULATION_OF_MYELOID_CELL_DIFFERENTIATION	50	-0.0817891	-0.309192	0.908297	0.966615	1	7874	tags=74%, list=66%, signal=216%
GOCC_ENDOPLASMIC_RETICULUM_PROTEIN_CONTAINING_COMPLEX	108	-0.114582	-0.337432	0.393023	0.966635	1	5728	tags=59%, list=48%, signal=113%
GOBP_RESPONSE_TO_HEAT	78	-0.096227	-0.308343	0.60888	0.966862	1	3916	tags=42%, list=33%, signal=63%
GOMF_LIGASE_ACTIVITY	112	-0.113856	-0.307715	0.412587	0.966927	1	5911	tags=61%, list=49%, signal=119%
GOBP_REGULATION_OF_TOR_SIGNALING	82	-0.101689	-0.303755	0.546219	0.967436	1	7687	tags=74%, list=64%, signal=207%
GOBP_TRANSCRIPTION_ELONGATION_BY_RNA_POLYMERASE_II_PROMOTER	96	-0.105179	-0.303006	0.438202	0.967592	1	7969	tags=77%, list=67%, signal=229%
GOBP_POSITIVE_REGULATION_OF_PROTEIN_MODIFICATION_BY_SMALL_PROTEIN_CONJUGATION_OR_REMOVAL	101	-0.107551	-0.301032	0.44519	0.968904	1	6775	tags=67%, list=57%, signal=154%
GOBP_REGULATION_OF_PROTEIN_TYROSINE_KINASE_ACTIVITY	59	-0.0838168	-0.271792	0.84188	0.969143	1	7109	tags=68%, list=59%, signal=166%
GOBP_POST_GOLGI_VESICLE_MEDIATED_TRANSPORT	92	-0.0924707	-0.272172	0.575556	0.969344	1	8520	tags=80%, list=71%, signal=278%
GOMF_PROTEIN_TYROSINE_PHOSPHATASE_ACTIVITY	57	-0.0856446	-0.272392	0.813063	0.969678	1	6952	tags=67%, list=58%, signal=159%
GOBP_SODIUM_ION_TRANSPORT	122	-0.109878	-0.272558	0.447689	0.970045	1	8500	tags=82%, list=71%, signal=281%
GOCC_SARCOPLASM	43	-0.0682854	-0.267354	0.989817	0.97031	1	4192	tags=42%, list=35%, signal=64%
GOMF_NUCLEOTIDYLTRANSFERASE_ACTIVITY	88	-0.0940232	-0.266497	0.585624	0.970507	1	9210	tags=86%, list=77%, signal=373%
GOBP_SULFUR_COMPOUND_METABOLIC_PROCESS	233	-0.157617	-0.272619	0.640288	0.970512	1	6055	tags=66%, list=51%, signal=131%
GOBP_CHAPERONE_MEDIATED_PROTEIN_FOLDING	59	-0.0795766	-0.265146	0.845475	0.970597	1	878	tags=15%, list=7%, signal=16%
GOBP_AGING	102	-0.102087	-0.267487	0.507353	0.9707	1	7347	tags=72%, list=61%, signal=184%
GOBP_CARDIAC_CHAMBER_MORPHOGENESIS	56	-0.0731169	-0.26803	0.914046	0.970772	1	4895	tags=48%, list=41%, signal=81%
GOBP_SELECTIVE_AUTOPHAGY	69	-0.0782982	-0.263057	0.818792	0.970796	1	9466	tags=87%, list=79%, signal=415%
GOBP_RNA_DESTABILIZATION	77	-0.082991	-0.263642	0.694064	0.970823	1	7244	tags=69%, list=61%, signal=174%
GOBP_NEUTROPHIL_CHEMOTAXIS	36	-0.064148	-0.269173	1	0.970849	1	1561	tags=19%, list=13%, signal=22%
GOBP_NEGATIVE_REGULATION_OF_VIRAL_PROCESS	56	-0.0774525	-0.298326	0.882937	0.970868	1	3776	tags=39%, list=32%, signal=57%
GOBP_POSITIVE_REGULATION_OF_MRNA_METABOLIC_PROCESS	105	-0.098421	-0.264189	0.515223	0.970893	1	6577	tags=65%, list=55%, signal=143%
GOBP_MESODERM_DEVELOPMENT	54	-0.0736166	-0.27273	0.903509	0.970936	1	8866	tags=81%, list=74%, signal=314%
GOBP_NUCLEOSIDE_TRIPHOSPHATE_BIOSYNTHETIC_PROCESS	100	-0.0910591	-0.265335	0.527964	0.970939	1	117	tags=10%, list=1%, signal=10%
GOMF_ORGANIC_ACID_BINDING	86	-0.107641	-0.29702	0.454348	0.970976	1	5813	tags=59%, list=49%, signal=115%
GOBP_STRIATED_MUSCLE_CONTRACTION	76	-0.0932686	-0.292945	0.613043	0.971028	1	938	tags=17%, list=8%, signal=18%
GOMF_UBIQUITIN_LIKE_PROTEIN_PEPTIDASE_ACTIVITY	83	-0.0964923	-0.293519	0.573913	0.971056	1	5049	tags=52%, list=42%, signal=89%
GOBP_POSITIVE_REGULATION_OF_SMOOTH_MUSCLE_CELL_PROLIFERATION	57	-0.0795445	-0.294597	0.863445	0.971101	1	8283	tags=77%, list=69%, signal=250%
GOBP_CARBOHYDRATE_TRANSPORT	87	-0.0869567	-0.295045	0.638202	0.971196	1	6939	tags=67%, list=58%, signal=158%
GOBP_CARBOXYLIC_ACID_TRANSPORT	153	-0.120688	-0.279005	0.446043	0.971208	1	5609	tags=59%, list=47%, signal=109%
GOBP_CELLULAR_MONOVALENT_INORGANIC_CATION_HOMEOSTASIS	73	-0.0877869	-0.279624	0.682819	0.97121	1	4526	tags=47%, list=38%, signal=74%
GOBP_PROTEIN_LOCALIZATION_TO_CILIUM	51	-0.0838866	-0.293934	0.87638	0.971211	1	2753	tags=31%, list=23%, signal=41%
GOCC_TRANSPORT_VESICLE	255	-0.147854	-0.268116	0.631707	0.971227	1	5491	tags=60%, list=46%, signal=109%
GOBP_REGULATION_OF_PROTEIN_CONTAINING_COMPLEX_DISASSEMBLY	84	-0.0906383	-0.284986	0.623377	0.971243	1	3337	tags=37%, list=28%, signal=51%
GOMF_ACTIVE_ION_TRANSMEMBRANE_TRANSPORTER_ACTIVITY	162	-0.139732	-0.297301	0.5	0.971247	1	5290	tags=58%, list=44%, signal=103%
GOBP_NUCLEOSIDE_DIPHOSPHATE_METABOLIC_PROCESS	97	-0.0986276	-0.284387	0.519101	0.971256	1	9554	tags=90%, list=80%, signal=443%
GOBP_LIPID_STORAGE	60	-0.0858344	-0.295511	0.829424	0.971285	1	9341	tags=87%, list=78%, signal=394%
GOBP_REGULATION_OF_CARBOHYDRATE_METABOLIC_PROCESS	113	-0.108352	-0.274689	0.449074	0.971316	1	7499	tags=73%, list=63%, signal=195%
GOBP_GLYCOSPHINGOLIPID_METABOLIC_PROCESS	41	-0.0700056	-0.272797	0.983936	0.971383	1	6165	tags=59%, list=52%, signal=120%
GOCC_PEPTIDASE_COMPLEX	100	-0.0974909	-0.279877	0.527233	0.971509	1	1834	tags=25%, list=15%, signal=29%
GOBP_MUSCLE_CELL_MIGRATION	60	-0.0802018	-0.285276	0.82766	0.97151	1	3032	tags=33%, list=25%, signal=44%
GOMF_HYDROLASE_ACTIVITY_ACTING_ON_CARBON_NITROGEN_BUT_NOT_PEPTIDE_BONDS	88	-0.0972868	-0.287086	0.531453	0.971513	1	4824	tags=50%, list=40%, signal=83%
GOCC_METHYLTRANSFERASE_COMPLEX	77	-0.0916472	-0.286455	0.653244	0.971546	1	8228	tags=78%, list=69%, signal=248%
GOMF_KINASE_ACTIVATOR_ACTIVITY	77	-0.0959245	-0.295743	0.571744	0.971603	1	5072	tags=52%, list=42%, signal=90%
GOMF_ATPASE_COUPLED_TRANSMEMBRANE_TRANSPORTER_ACTIVITY	54	-0.0745641	-0.273732	0.935897	0.971624	1	3320	tags=35%, list=28%, signal=48%
GOMF_EXONUCLEASE_ACTIVITY_ACTIVE_WITH_EITHER_RIBO_OR_DEOXYRIBONUCLEIC_ACIDS_AND_PRODUCING_5_PHOSPHOMONOESTERS	51	-0.0748241	-0.289931	0.946467	0.971626	1	9190	tags=84%, list=77%, signal=363%
GOBP_POSITIVE_REGULATION_OF_PROTEIN_ACETYLATION	43	-0.0695898	-0.283328	0.976035	0.971632	1	10571	tags=95%, list=88%, signal=821%
GOBP_CARBOHYDRATE_DERIVATIVE_CATABOLIC_PROCESS	123	-0.113898	-0.28213	0.456471	0.971643	1	5943	tags=61%, list=50%, signal=120%
GOMF_PROTEIN_N_TERMINUS_BINDING	87	-0.0950282	-0.276033	0.569794	0.971727	1	8767	tags=83%, list=73%, signal=308%
GOBP_CELLULAR_RESPIRATION	191	-0.138261	-0.274807	0.54359	0.971736	1	6574	tags=69%, list=55%, signal=150%
GOBP_CARDIAC_SEPTUM_DEVELOPMENT	64	-0.0713736	-0.275417	0.891403	0.971754	1	4943	tags=48%, list=41%, signal=82%
GOCC_CIS_GOLGI_NETWORK	47	-0.0745697	-0.289168	0.953975	0.971764	1	1911	tags=23%, list=16%, signal=28%
GOBP_IMPORT_INTO_CELL	119	-0.101636	-0.277151	0.442266	0.971764	1	4223	tags=45%, list=35%, signal=69%
GOBP_TRANSCRIPTION_INITIATION_AT_RNA_POLYMERASE_II_PROMOTER	77	-0.0982763	-0.277732	0.592511	0.971779	1	7994	tags=77%, list=67%, signal=230%
GOBP_RESPONSE_TO_ORGANOPHOSPHORUS	63	-0.0731665	-0.272927	0.887059	0.971787	1	8619	tags=79%, list=72%, signal=283%
GOBP_GOLGI_VESICLE_TRANSPORT	262	-0.168074	-0.287933	0.672131	0.971847	1	5519	tags=63%, list=46%, signal=114%
GOMF_EXONUCLEASE_ACTIVITY	68	-0.0847911	-0.280035	0.780973	0.971897	1	9190	tags=85%, list=77%, signal=367%
GOBP_CARDIAC_VENTRICLE_DEVELOPMENT	62	-0.0870681	-0.285376	0.767635	0.97195	1	4943	tags=50%, list=41%, signal=85%
GOBP_LIPOPROTEIN_BIOSYNTHETIC_PROCESS	80	-0.0917106	-0.287177	0.599129	0.971963	1	9522	tags=89%, list=80%, signal=433%
GOCC_MICROVILLUS	65	-0.0796405	-0.276334	0.850972	0.971986	1	1629	tags=22%, list=14%, signal=25%
GOBP_CELLULAR_ALDEHYDE_METABOLIC_PROCESS	53	-0.0792287	-0.280491	0.896396	0.972039	1	5825	tags=57%, list=49%, signal=110%
GOMF_DEUBIQUITINASE_ACTIVITY	70	-0.0894767	-0.290049	0.722595	0.972072	1	3378	tags=37%, list=28%, signal=51%
GOBP_ORGANELLE_MEMBRANE_FUSION	86	-0.0992316	-0.282228	0.547771	0.972074	1	8137	tags=78%, list=68%, signal=242%
GOMF_CHANNEL_REGULATOR_ACTIVITY	72	-0.0807633	-0.281055	0.776256	0.972083	1	5849	tags=57%, list=49%, signal=111%
GOBP_LIPOSACCHARIDE_METABOLIC_PROCESS	73	-0.0886204	-0.288085	0.693157	0.972235	1	5990	tags=59%, list=50%, signal=117%
GOBP_PIGMENTATION	81	-0.0883381	-0.290877	0.666667	0.972346	1	8398	tags=79%, list=70%, signal=264%
GOBP_ENDOSOME_ORGANIZATION	85	-0.0966055	-0.290183	0.570406	0.972478	1	8137	tags=78%, list=68%, signal=241%
GOBP_REGULATION_OF_CELL_SIZE	112	-0.102744	-0.259277	0.507042	0.972896	1	4228	tags=46%, list=35%, signal=70%
GOBP_ORGANELLE_FUSION	113	-0.0995013	-0.257353	0.52784	0.97296	1	8027	tags=77%, list=67%, signal=232%
GOBP_REGULATION_OF_LIPID_TRANSPORT	76	-0.0837081	-0.259562	0.719298	0.973162	1	9074	tags=84%, list=76%, signal=347%
GOBP_ORGANIC_ACID_TRANSPORT	172	-0.123666	-0.255851	0.520581	0.973182	1	6398	tags=66%, list=54%, signal=139%
GOBP_VACUOLAR_TRANSPORT	139	-0.108903	-0.246067	0.489104	0.973347	1	8261	tags=80%, list=69%, signal=255%
GOCC_PML_BODY	84	-0.0906081	-0.257511	0.673759	0.973355	1	7607	tags=73%, list=64%, signal=198%
GOBP_NEGATIVE_REGULATION_OF_PROTEIN_CONTAINING_COMPLEX_DISASSEMBLY	50	-0.0658377	-0.247246	0.978632	0.973416	1	3521	tags=36%, list=29%, signal=51%
GOCC_NUCLEOID	39	-0.0593771	-0.248462	0.994118	0.973477	1	7570	tags=69%, list=63%, signal=188%
GOMF_NUCLEAR_RECEPTOR_BINDING	109	-0.0909223	-0.246543	0.552995	0.973478	1	8466	tags=80%, list=71%, signal=271%
GOCC_GOLGI_CISTERNA	78	-0.077451	-0.249077	0.795309	0.973512	1	8124	tags=76%, list=68%, signal=235%
GOBP_MITOCHONDRIAL_RESPIRATORY_CHAIN_COMPLEX_ASSEMBLY	91	-0.0783589	-0.245198	0.719457	0.973547	1	8793	tags=81%, list=74%, signal=305%
GOBP_CYTOSOLIC_TRANSPORT	138	-0.11025	-0.256019	0.472019	0.973563	1	7881	tags=77%, list=66%, signal=223%
GOBP_NEGATIVE_REGULATION_OF_CELL_PROJECTION_ORGANIZATION	117	-0.107453	-0.257818	0.479358	0.973595	1	5575	tags=57%, list=47%, signal=106%
GOCC_RNA_POLYMERASE_COMPLEX	89	-0.0779588	-0.247539	0.692661	0.973692	1	4046	tags=42%, list=34%, signal=62%
GOBP_TORC1_SIGNALING	44	-0.0594348	-0.249123	1	0.97399	1	1195	tags=16%, list=10%, signal=18%
GOMF_SECONDARY_ACTIVE_TRANSMEMBRANE_TRANSPORTER_ACTIVITY	136	-0.0976299	-0.241305	0.483568	0.974052	1	4473	tags=47%, list=37%, signal=74%
GOBP_AUTOPHAGY_OF_MITOCHONDRION	82	-0.081585	-0.243801	0.707048	0.97413	1	9821	tags=90%, list=82%, signal=502%
GOCC_NUCLEAR_PORE	83	-0.0883826	-0.243038	0.67713	0.974244	1	8026	tags=76%, list=67%, signal=229%
GOBP_POSTSYNAPSE_ORGANIZATION	84	-0.0897117	-0.253223	0.648961	0.97432	1	3348	tags=37%, list=28%, signal=51%
GOBP_REGULATION_OF_DNA_TEMPLATED_TRANSCRIPTION_ELONGATION	93	-0.0872617	-0.249244	0.614849	0.974415	1	7193	tags=69%, list=60%, signal=171%
GOBP_METENCEPHALON_DEVELOPMENT	57	-0.0692642	-0.253707	0.94577	0.974425	1	1484	tags=19%, list=12%, signal=22%
GOBP_MEMBRANE_FUSION	119	-0.0942938	-0.241376	0.542986	0.97451	1	8027	tags=76%, list=67%, signal=230%
GOBP_SMOOTHENED_SIGNALING_PATHWAY	93	-0.0834708	-0.252048	0.682028	0.974726	1	8652	tags=81%, list=72%, signal=290%
GOCC_BRUSH_BORDER	77	-0.0771722	-0.249361	0.798226	0.974835	1	5450	tags=53%, list=46%, signal=97%
GOBP_NEGATIVE_REGULATION_OF_PROTEIN_CONTAINING_COMPLEX_ASSEMBLY	92	-0.0802672	-0.241405	0.695556	0.975002	1	3337	tags=36%, list=28%, signal=49%
GOBP_RESPONSE_TO_TOPOLOGICALLY_INCORRECT_PROTEIN	134	-0.102344	-0.23167	0.507973	0.975053	1	5304	tags=54%, list=44%, signal=97%
GOBP_RECEPTOR_SIGNALING_PATHWAY_VIA_STAT	84	-0.0860773	-0.23221	0.687075	0.975147	1	5099	tags=51%, list=43%, signal=89%
GOBP_NEGATIVE_REGULATION_OF_CANONICAL_WNT_SIGNALING_PATHWAY	78	-0.0835198	-0.249474	0.757647	0.975262	1	4680	tags=47%, list=39%, signal=77%
GOMF_MAGNESIUM_ION_BINDING	161	-0.106931	-0.227861	0.511574	0.975416	1	8987	tags=86%, list=75%, signal=341%
GOCC_MICROTUBULE_ASSOCIATED_COMPLEX	85	-0.0820906	-0.232339	0.721461	0.975552	1	3246	tags=35%, list=27%, signal=48%
GOBP_CELL_CYCLE_G2_M_PHASE_TRANSITION	99	-0.085966	-0.249596	0.630807	0.975662	1	10333	tags=95%, list=86%, signal=694%
GOMF_LIPID_TRANSPORTER_ACTIVITY	92	-0.0808241	-0.217956	0.71599	0.975798	1	9048	tags=84%, list=76%, signal=342%
GOBP_REGULATION_OF_FATTY_ACID_METABOLIC_PROCESS	54	-0.0572454	-0.228007	0.986696	0.975814	1	9725	tags=87%, list=81%, signal=464%
GOBP_NEGATIVE_REGULATION_OF_PROTEIN_LOCALIZATION	127	-0.0963792	-0.232582	0.539535	0.975884	1	5168	tags=53%, list=43%, signal=92%
GOBP_MONOVALENT_INORGANIC_CATION_HOMEOSTASIS	100	-0.0895109	-0.228425	0.617169	0.976005	1	7667	tags=73%, list=64%, signal=202%
GOMF_MONOSACCHARIDE_BINDING	46	-0.0541258	-0.217012	1	0.976008	1	2735	tags=28%, list=23%, signal=37%
GOMF_G_PROTEIN_COUPLED_RECEPTOR_BINDING	96	-0.0789434	-0.225053	0.717149	0.976016	1	7782	tags=73%, list=65%, signal=207%
GOBP_CONNECTIVE_TISSUE_DEVELOPMENT	144	-0.097847	-0.218945	0.505938	0.97607	1	5487	tags=56%, list=46%, signal=101%
GOMF_SODIUM_ION_TRANSMEMBRANE_TRANSPORTER_ACTIVITY	58	-0.067212	-0.249674	0.962422	0.976118	1	5385	tags=52%, list=45%, signal=94%
GOBP_GRANULOCYTE_CHEMOTAXIS	49	-0.0596148	-0.218181	0.993865	0.976155	1	1975	tags=22%, list=17%, signal=27%
GOBP_EAR_MORPHOGENESIS	49	-0.0682437	-0.237974	0.968619	0.976176	1	5044	tags=49%, list=42%, signal=84%
GOBP_CELLULAR_CARBOHYDRATE_METABOLIC_PROCESS	188	-0.107056	-0.219402	0.535109	0.976229	1	5927	tags=60%, list=50%, signal=117%
GOCC_INTRINSIC_COMPONENT_OF_MITOCHONDRIAL_MEMBRANE	83	-0.0720803	-0.228779	0.837529	0.976233	1	6059	tags=58%, list=51%, signal=116%
GOBP_NEGATIVE_REGULATION_OF_RESPONSE_TO_CYTOKINE_STIMULUS	51	-0.0688448	-0.232706	0.970526	0.976296	1	9730	tags=88%, list=81%, signal=472%
GOBP_RESPONSE_TO_TEMPERATURE_STIMULUS	113	-0.0905481	-0.225944	0.557562	0.976361	1	2949	tags=34%, list=25%, signal=44%
GOBP_STEROID_HORMONE_MEDIATED_SIGNALING_PATHWAY	91	-0.0797012	-0.225234	0.697619	0.976392	1	4179	tags=43%, list=35%, signal=65%
GOBP_ENSHEATHMENT_OF_NEURONS	88	-0.0746783	-0.229053	0.793478	0.976534	1	5364	tags=52%, list=45%, signal=94%
GOBP_RNA_EXPORT_FROM_NUCLEUS	75	-0.0657241	-0.222942	0.908676	0.976539	1	2727	tags=29%, list=23%, signal=38%
GOBP_RIBOSE_PHOSPHATE_BIOSYNTHETIC_PROCESS	176	-0.102067	-0.219497	0.523042	0.976663	1	5931	tags=60%, list=50%, signal=117%
GOBP_ENERGY_DERIVATION_BY_OXIDATION_OF_ORGANIC_COMPOUNDS	240	-0.123501	-0.214143	0.645946	0.97668	1	6574	tags=67%, list=55%, signal=146%
GOBP_GLUCOSE_METABOLIC_PROCESS	128	-0.0971705	-0.223388	0.552204	0.97671	1	8752	tags=83%, list=73%, signal=306%
GOBP_PROTEIN_MODIFICATION_BY_SMALL_PROTEIN_REMOVAL	115	-0.0860718	-0.23276	0.558411	0.976766	1	5947	tags=58%, list=50%, signal=115%
GOCC_GOLGI_STACK	103	-0.0784933	-0.214693	0.689977	0.976779	1	8124	tags=76%, list=68%, signal=234%
GOBP_NEUROTRANSMITTER_SECRETION	64	-0.0586448	-0.215131	0.981693	0.976951	1	2666	tags=28%, list=22%, signal=36%
GOBP_ACTIVATION_OF_PROTEIN_KINASE_ACTIVITY	89	-0.0727071	-0.213101	0.778037	0.976952	1	9750	tags=89%, list=82%, signal=478%
GOMF_PROTEIN_PHOSPHATASE_BINDING	112	-0.0745819	-0.219517	0.667447	0.977157	1	1893	tags=23%, list=16%, signal=27%
GOBP_REGULATION_OF_CELLULAR_CARBOHYDRATE_METABOLIC_PROCESS	93	-0.0850862	-0.232874	0.650113	0.977197	1	7733	tags=73%, list=65%, signal=205%
GOBP_REACTIVE_OXYGEN_SPECIES_METABOLIC_PROCESS	131	-0.0991067	-0.235837	0.495025	0.977411	1	4396	tags=47%, list=37%, signal=73%
GOCC_RUFFLE_MEMBRANE	75	-0.0604041	-0.219763	0.957207	0.977485	1	10282	tags=92%, list=86%, signal=653%
GOMF_TRANSLATION_INITIATION_FACTOR_ACTIVITY	47	-0.0558841	-0.221027	0.99789	0.977498	1	9510	tags=85%, list=80%, signal=414%
GOBP_GASTRULATION	97	-0.0762959	-0.235027	0.745921	0.977546	1	945	tags=15%, list=8%, signal=17%
GOBP_SENSORY_PERCEPTION_OF_LIGHT_STIMULUS	76	-0.0657221	-0.233024	0.909091	0.977577	1	5827	tags=55%, list=49%, signal=107%
GOBP_POSITIVE_REGULATION_OF_ENDOCYTOSIS	66	-0.0778222	-0.233423	0.869767	0.977768	1	4691	tags=47%, list=39%, signal=77%
GOBP_POTASSIUM_ION_TRANSPORT	86	-0.0767156	-0.220008	0.756098	0.977787	1	5485	tags=53%, list=46%, signal=98%
GOBP_POSITIVE_REGULATION_OF_PROTEIN_BINDING	66	-0.0586868	-0.211108	0.977629	0.977919	1	10896	tags=97%, list=91%, signal=1089%
GOBP_DNA_TEMPLATED_TRANSCRIPTION_INITIATION	111	-0.0831211	-0.210402	0.655556	0.977943	1	10433	tags=95%, list=87%, signal=743%
GOBP_POSITIVE_REGULATION_OF_PROTEOLYSIS_INVOLVED_IN_PROTEIN_CATABOLIC_PROCESS	101	-0.0804895	-0.233644	0.655983	0.978111	1	4255	tags=44%, list=36%, signal=67%
GOBP_NEGATIVE_REGULATION_OF_RESPONSE_TO_BIOTIC_STIMULUS	73	-0.0637446	-0.208636	0.93464	0.978684	1	3174	tags=33%, list=27%, signal=44%
GOBP_PURINE_CONTAINING_COMPOUND_METABOLIC_PROCESS	346	-0.133758	-0.207352	0.770718	0.979096	1	5946	tags=63%, list=50%, signal=121%
GOBP_HORMONE_MEDIATED_SIGNALING_PATHWAY	116	-0.0730361	-0.193344	0.709977	0.979668	1	8824	tags=81%, list=74%, signal=306%
GOBP_PURINE_CONTAINING_COMPOUND_BIOSYNTHETIC_PROCESS	173	-0.100808	-0.193849	0.562044	0.979797	1	5931	tags=60%, list=50%, signal=116%
GOMF_GLYCOSYLTRANSFERASE_ACTIVITY	162	-0.0950097	-0.204955	0.531707	0.97981	1	5965	tags=59%, list=50%, signal=117%
GOBP_VASCULAR_PROCESS_IN_CIRCULATORY_SYSTEM	137	-0.0804325	-0.191664	0.602439	0.979836	1	6206	tags=60%, list=52%, signal=123%
GOBP_RESPONSE_TO_KETONE	123	-0.080897	-0.194333	0.616471	0.979926	1	7597	tags=72%, list=64%, signal=194%
GOMF_NUCLEASE_ACTIVITY	149	-0.0804535	-0.192227	0.603687	0.979947	1	9241	tags=85%, list=77%, signal=371%
GOCC_PLASMA_MEMBRANE_SIGNALING_RECEPTOR_COMPLEX	70	-0.0671555	-0.205169	0.922619	0.98016	1	9450	tags=86%, list=79%, signal=407%
GOBP_EAR_DEVELOPMENT	94	-0.0716216	-0.194471	0.819355	0.98032	1	5129	tags=50%, list=43%, signal=87%
GOBP_TRANSLATIONAL_INITIATION	106	-0.070667	-0.190044	0.767059	0.980499	1	6269	tags=59%, list=52%, signal=124%
GOMF_PROTEIN_HETERODIMERIZATION_ACTIVITY	161	-0.092976	-0.198301	0.579082	0.980563	1	3731	tags=40%, list=31%, signal=58%
GOBP_DETOXIFICATION	83	-0.0615118	-0.198843	0.93018	0.980665	1	4312	tags=42%, list=36%, signal=66%
GOBP_REGULATION_OF_REACTIVE_OXYGEN_SPECIES_METABOLIC_PROCESS	96	-0.0736942	-0.194518	0.784444	0.980786	1	6848	tags=65%, list=57%, signal=150%
GOBP_CELLULAR_RESPONSE_TO_INSULIN_STIMULUS	148	-0.0903399	-0.195716	0.56621	0.980935	1	2327	tags=28%, list=19%, signal=35%
GOBP_POSITIVE_REGULATION_OF_SMALL_MOLECULE_METABOLIC_PROCESS	76	-0.062255	-0.199162	0.93911	0.980935	1	6812	tags=63%, list=57%, signal=146%
GOCC_FICOLIN_1_RICH_GRANULE_LUMEN	109	-0.0761346	-0.199866	0.703125	0.980959	1	10067	tags=92%, list=84%, signal=576%
GOCC_SYNAPTIC_MEMBRANE	123	-0.0833853	-0.200306	0.606818	0.981138	1	2805	tags=32%, list=23%, signal=41%
GOMF_METALLOPEPTIDASE_ACTIVITY	90	-0.0736342	-0.194727	0.807933	0.981141	1	3378	tags=36%, list=28%, signal=49%
GOBP_NUCLEIC_ACID_PHOSPHODIESTER_BOND_HYDROLYSIS	180	-0.0977	-0.19599	0.561743	0.98125	1	9278	tags=87%, list=78%, signal=384%
GOBP_AUTOPHAGOSOME_ORGANIZATION	100	-0.0818351	-0.201188	0.694954	0.981514	1	2976	tags=33%, list=25%, signal=44%
GOBP_RNA_PHOSPHODIESTER_BOND_HYDROLYSIS	117	-0.0794856	-0.200457	0.64574	0.981539	1	9278	tags=85%, list=78%, signal=378%
GOBP_NEUROTRANSMITTER_TRANSPORT	84	-0.0630651	-0.201649	0.89755	0.981693	1	3522	tags=36%, list=29%, signal=50%
GOBP_CARBOHYDRATE_BIOSYNTHETIC_PROCESS	124	-0.0732528	-0.181607	0.69863	0.981731	1	9836	tags=90%, list=82%, signal=500%
GOMF_DNA_BINDING_TRANSCRIPTION_REPRESSOR_ACTIVITY	163	-0.0920285	-0.196011	0.573232	0.981734	1	7497	tags=72%, list=63%, signal=190%
GOBP_GLYCOSYLATION	165	-0.0801377	-0.182702	0.585542	0.982018	1	5722	tags=56%, list=48%, signal=105%
GOBP_CARBOHYDRATE_TRANSMEMBRANE_TRANSPORT	71	-0.0563156	-0.181744	0.975556	0.982131	1	7414	tags=68%, list=62%, signal=177%
GOBP_MITOCHONDRIAL_TRANSPORT	153	-0.0837116	-0.180293	0.625604	0.982158	1	7530	tags=71%, list=63%, signal=190%
GOBP_CELLULAR_RESPONSE_TO_STEROID_HORMONE_STIMULUS	142	-0.0829532	-0.183011	0.609375	0.982304	1	6514	tags=63%, list=54%, signal=136%
GOCC_INTRINSIC_COMPONENT_OF_ORGANELLE_MEMBRANE	310	-0.118983	-0.186542	0.752475	0.982377	1	6714	tags=68%, list=56%, signal=151%
GOCC_CYTOPLASMIC_SIDE_OF_MEMBRANE	127	-0.0726577	-0.179046	0.691748	0.982499	1	9967	tags=91%, list=83%, signal=539%
GOBP_PHOSPHATIDYLINOSITOL_BIOSYNTHETIC_PROCESS	101	-0.0634086	-0.183283	0.85872	0.982634	1	7535	tags=69%, list=63%, signal=186%
GOBP_ERYTHROCYTE_HOMEOSTASIS	94	-0.0620907	-0.183772	0.879819	0.982779	1	10838	tags=97%, list=91%, signal=1028%
GOBP_CELLULAR_RESPONSE_TO_OXYGEN_LEVELS	111	-0.0752077	-0.184241	0.699095	0.982972	1	5357	tags=52%, list=45%, signal=94%
GOMF_RIBONUCLEOPROTEIN_COMPLEX_BINDING	134	-0.0754719	-0.176563	0.676087	0.983173	1	5354	tags=52%, list=45%, signal=94%
GOBP_REGULATION_OF_BLOOD_PRESSURE	94	-0.0595743	-0.174016	0.904459	0.983372	1	3237	tags=33%, list=27%, signal=45%
GOBP_REGULATION_OF_PROTEIN_SECRETION	125	-0.0720338	-0.17693	0.691781	0.983422	1	10530	tags=95%, list=88%, signal=790%
GOBP_GENERATION_OF_PRECURSOR_METABOLITES_AND_ENERGY	357	-0.124164	-0.184283	0.818414	0.983438	1	6397	tags=66%, list=54%, signal=137%
GOCC_MITOCHONDRIAL_PROTEIN_CONTAINING_COMPLEX	257	-0.099765	-0.174148	0.660622	0.983785	1	6928	tags=68%, list=58%, signal=158%
GOMF_ACTIVE_TRANSMEMBRANE_TRANSPORTER_ACTIVITY	259	-0.099869	-0.174788	0.652956	0.983836	1	5849	tags=59%, list=49%, signal=112%
GOBP_MEIOTIC_CELL_CYCLE	122	-0.0687104	-0.171476	0.761336	0.984538	1	10555	tags=95%, list=88%, signal=804%
GOBP_NEGATIVE_REGULATION_OF_CELL_CELL_ADHESION	93	-0.0632057	-0.168279	0.890985	0.984605	1	3879	tags=39%, list=32%, signal=57%
GOMF_RIBONUCLEASE_ACTIVITY	90	-0.0573118	-0.168921	0.932584	0.984695	1	1712	tags=20%, list=14%, signal=23%
GOBP_VESICLE_MEDIATED_TRANSPORT_IN_SYNAPSE	103	-0.0609336	-0.167278	0.857831	0.984745	1	9841	tags=88%, list=82%, signal=495%
GOBP_PROTEIN_TARGETING	256	-0.0870481	-0.157827	0.643799	0.984816	1	6688	tags=64%, list=56%, signal=143%
GOMF_MICROTUBULE_BINDING	160	-0.0749636	-0.169396	0.619048	0.984872	1	2255	tags=26%, list=19%, signal=32%
GOBP_REGULATION_OF_CARBOHYDRATE_BIOSYNTHETIC_PROCESS	59	-0.0462383	-0.158487	0.995789	0.984885	1	4314	tags=41%, list=36%, signal=63%
GOBP_CELLULAR_RESPONSE_TO_PEPTIDE_HORMONE_STIMULUS	200	-0.0825975	-0.158983	0.619171	0.98507	1	3035	tags=34%, list=25%, signal=44%
GOBP_MICROTUBULE_BASED_TRANSPORT	142	-0.0605357	-0.147819	0.815348	0.985092	1	8631	tags=78%, list=72%, signal=278%
GOBP_POSITIVE_REGULATION_OF_INTRACELLULAR_PROTEIN_TRANSPORT	118	-0.0630858	-0.165926	0.835955	0.985109	1	10804	tags=97%, list=90%, signal=994%
GOBP_CELLULAR_RESPONSE_TO_REACTIVE_OXYGEN_SPECIES	100	-0.0584226	-0.169786	0.901345	0.985136	1	10307	tags=92%, list=86%, signal=662%
GOBP_VESICLE_MEDIATED_TRANSPORT_TO_THE_PLASMA_MEMBRANE	115	-0.0555015	-0.14913	0.931818	0.985263	1	1423	tags=17%, list=12%, signal=20%
GOBP_CYTOSKELETON_DEPENDENT_INTRACELLULAR_TRANSPORT	153	-0.0691925	-0.149876	0.704878	0.985295	1	8639	tags=79%, list=72%, signal=281%
GOBP_NEURON_PROJECTION_EXTENSION	97	-0.0497981	-0.148188	0.962472	0.98534	1	11119	tags=98%, list=93%, signal=1389%
GOBP_TOR_SIGNALING	100	-0.0578701	-0.150461	0.90625	0.985421	1	10194	tags=91%, list=85%, signal=613%
GOBP_HINDBRAIN_DEVELOPMENT	76	-0.0528388	-0.164633	0.982063	0.98545	1	9598	tags=86%, list=80%, signal=431%
GOBP_MRNA_TRANSPORT	108	-0.0588176	-0.159134	0.855603	0.985459	1	1186	tags=16%, list=10%, signal=17%
GOBP_NUCLEOBASE_CONTAINING_SMALL_MOLECULE_METABOLIC_PROCESS	483	-0.116105	-0.162226	0.88052	0.985491	1	5946	tags=61%, list=50%, signal=116%
GOMF_PHOSPHATASE_BINDING	147	-0.070216	-0.160661	0.679458	0.985493	1	1937	tags=23%, list=16%, signal=27%
GOBP_REGULATION_OF_EXOCYTOSIS	97	-0.0508478	-0.155894	0.969697	0.98553	1	1863	tags=21%, list=16%, signal=24%
GOBP_DEVELOPMENTAL_CELL_GROWTH	126	-0.0697523	-0.162802	0.744681	0.985625	1	4679	tags=46%, list=39%, signal=75%
GOCC_TRANSPORTER_COMPLEX	153	-0.0706198	-0.159475	0.67217	0.985753	1	6825	tags=64%, list=57%, signal=147%
GOCC_GLUTAMATERGIC_SYNAPSE	157	-0.0696226	-0.150711	0.707729	0.985765	1	4586	tags=45%, list=38%, signal=72%
GOCC_CYTOPLASMIC_SIDE_OF_PLASMA_MEMBRANE	105	-0.0562629	-0.145862	0.938679	0.985769	1	9923	tags=89%, list=83%, signal=517%
GOBP_NUCLEOSIDE_PHOSPHATE_BIOSYNTHETIC_PROCESS	216	-0.0841987	-0.151502	0.664975	0.985774	1	5931	tags=58%, list=50%, signal=113%
GOBP_REGULATION_OF_MICROTUBULE_CYTOSKELETON_ORGANIZATION	110	-0.054511	-0.160956	0.921875	0.985788	1	9028	tags=81%, list=76%, signal=327%
GOBP_PROTEIN_CONTAINING_COMPLEX_DISASSEMBLY	179	-0.0803634	-0.16319	0.621495	0.985866	1	3663	tags=39%, list=31%, signal=55%
GOBP_NUCLEOSIDE_TRIPHOSPHATE_METABOLIC_PROCESS	195	-0.0841839	-0.153742	0.658824	0.985892	1	7778	tags=73%, list=65%, signal=206%
GOBP_EMBRYONIC_ORGAN_MORPHOGENESIS	138	-0.069	-0.154415	0.752834	0.985954	1	7069	tags=66%, list=59%, signal=159%
GOBP_MUSCLE_CELL_PROLIFERATION	121	-0.0590584	-0.152679	0.858351	0.986013	1	4835	tags=46%, list=40%, signal=77%
GOBP_VIRAL_GENOME_REPLICATION	90	-0.0499089	-0.151724	0.978261	0.98613	1	6449	tags=59%, list=54%, signal=127%
GOBP_TRANSPORT_ALONG_MICROTUBULE	125	-0.0627829	-0.144154	0.830882	0.986305	1	8631	tags=78%, list=72%, signal=279%
GOCC_RNA_POLYMERASE_II_TRANSCRIPTION_REGULATOR_COMPLEX	175	-0.0718896	-0.136082	0.730864	0.988561	1	8035	tags=74%, list=67%, signal=223%
GOBP_NEGATIVE_REGULATION_OF_CELLULAR_AMIDE_METABOLIC_PROCESS	155	-0.0560091	-0.132498	0.839207	0.988589	1	7053	tags=65%, list=59%, signal=155%
GOBP_DEVELOPMENTAL_GROWTH_INVOLVED_IN_MORPHOGENESIS	131	-0.0582447	-0.138553	0.855478	0.988618	1	3419	tags=34%, list=29%, signal=48%
GOBP_CELLULAR_KETONE_METABOLIC_PROCESS	133	-0.0586972	-0.134853	0.839535	0.98877	1	9734	tags=87%, list=81%, signal=464%
GOBP_VESICLE_ORGANIZATION	270	-0.081848	-0.137402	0.706349	0.988798	1	7236	tags=69%, list=61%, signal=170%
GOBP_NUCLEAR_EXPORT	140	-0.0562544	-0.136501	0.831018	0.988813	1	8388	tags=76%, list=70%, signal=251%
GOBP_ENDOSOMAL_TRANSPORT	191	-0.0683117	-0.132849	0.722749	0.988874	1	9525	tags=86%, list=80%, signal=418%
GOBP_POSITIVE_REGULATION_OF_SECRETION	146	-0.0598885	-0.138772	0.799559	0.988974	1	6172	tags=58%, list=52%, signal=117%
GOBP_REGULATION_OF_INTRACELLULAR_PROTEIN_TRANSPORT	167	-0.0638014	-0.130555	0.742788	0.989179	1	9629	tags=87%, list=81%, signal=440%
GOBP_NUCLEOBASE_CONTAINING_COMPOUND_TRANSPORT	176	-0.0618164	-0.133162	0.735714	0.989185	1	5590	tags=53%, list=47%, signal=98%
GOBP_REGULATION_OF_DEVELOPMENTAL_GROWTH	163	-0.0578147	-0.127477	0.800995	0.989468	1	2253	tags=25%, list=19%, signal=30%
GOMF_PHOSPHOPROTEIN_PHOSPHATASE_ACTIVITY	115	-0.0516861	-0.126496	0.94577	0.989525	1	1884	tags=21%, list=16%, signal=25%
GOCC_RIBONUCLEOPROTEIN_GRANULE	195	-0.0681846	-0.124545	0.732057	0.989613	1	5943	tags=56%, list=50%, signal=110%
GOBP_CELLULAR_RESPONSE_TO_PEPTIDE	233	-0.0782121	-0.127642	0.724566	0.989862	1	3035	tags=33%, list=25%, signal=43%
GOBP_NUCLEAR_TRANSCRIBED_MRNA_CATABOLIC_PROCESS	107	-0.0493424	-0.124778	0.975057	0.989982	1	9472	tags=84%, list=79%, signal=401%
GOCC_FICOLIN_1_RICH_GRANULE	142	-0.0560834	-0.127681	0.86052	0.99033	1	3548	tags=35%, list=30%, signal=49%
GOMF_DNA_BINDING_TRANSCRIPTION_ACTIVATOR_ACTIVITY	220	-0.0696212	-0.122222	0.733681	0.990372	1	6357	tags=60%, list=53%, signal=126%
GOBP_NEGATIVE_REGULATION_OF_TRANSPORT	245	-0.0700523	-0.121163	0.725	0.990453	1	5085	tags=49%, list=43%, signal=84%
GOBP_REGULATION_OF_INTRACELLULAR_TRANSPORT	243	-0.0642658	-0.11091	0.742424	0.990462	1	9629	tags=87%, list=81%, signal=437%
GOBP_CARBOHYDRATE_DERIVATIVE_BIOSYNTHETIC_PROCESS	454	-0.0841796	-0.118749	0.898172	0.990794	1	5853	tags=57%, list=49%, signal=108%
GOMF_KINASE_REGULATOR_ACTIVITY	154	-0.0503408	-0.111169	0.894495	0.990809	1	10508	tags=93%, list=88%, signal=757%
GOBP_ESTABLISHMENT_OF_PROTEIN_LOCALIZATION_TO_MEMBRANE	197	-0.0593307	-0.11388	0.777494	0.990893	1	9984	tags=89%, list=84%, signal=533%
GOBP_POSITIVE_REGULATION_OF_ESTABLISHMENT_OF_PROTEIN_LOCALIZATION	206	-0.0585351	-0.112921	0.769424	0.990909	1	10804	tags=96%, list=90%, signal=981%
GOBP_DNA_TEMPLATED_TRANSCRIPTION_ELONGATION	201	-0.0601397	-0.114464	0.773632	0.991071	1	10238	tags=92%, list=86%, signal=627%
GOBP_VACUOLE_ORGANIZATION	178	-0.0528122	-0.11142	0.833729	0.991158	1	3073	tags=31%, list=26%, signal=41%
GOBP_POSITIVE_REGULATION_OF_INTRACELLULAR_TRANSPORT	145	-0.0486759	-0.10853	0.933174	0.991196	1	10804	tags=95%, list=90%, signal=977%
GOBP_REGULATION_OF_PROTEOLYSIS_INVOLVED_IN_PROTEIN_CATABOLIC_PROCESS	176	-0.0551595	-0.116986	0.848131	0.991211	1	3291	tags=33%, list=28%, signal=45%
GOBP_REGULATION_OF_MRNA_CATABOLIC_PROCESS	135	-0.0500383	-0.118874	0.937639	0.991214	1	1712	tags=19%, list=14%, signal=22%
GOBP_REGULATION_OF_MYELOID_CELL_DIFFERENTIATION	117	-0.0449057	-0.11594	0.965686	0.991259	1	5498	tags=50%, list=46%, signal=92%
GOCC_EXTRINSIC_COMPONENT_OF_MEMBRANE	189	-0.0617162	-0.114698	0.770883	0.991437	1	1552	tags=19%, list=13%, signal=22%
GOCC_PRESYNAPSE	245	-0.0593569	-0.1016	0.753927	0.994153	1	3356	tags=34%, list=28%, signal=46%
GOBP_REGULATION_OF_PROTEIN_MODIFICATION_BY_SMALL_PROTEIN_CONJUGATION_OR_REMOVAL	192	-0.0512497	-0.0997584	0.863962	0.994559	1	4753	tags=45%, list=40%, signal=73%
GOBP_CELLULAR_RESPONSE_TO_HORMONE_STIMULUS	376	-0.0627102	-0.0974839	0.798898	0.994693	1	5157	tags=49%, list=43%, signal=84%
GOBP_GLYCOPROTEIN_METABOLIC_PROCESS	246	-0.056632	-0.097563	0.824691	0.99514	1	5364	tags=50%, list=45%, signal=90%
GOCC_TRANS_GOLGI_NETWORK	183	-0.0412929	-0.077605	0.967337	0.996317	1	10294	tags=90%, list=86%, signal=639%
GOBP_CELLULAR_RESPONSE_TO_OXIDATIVE_STRESS	201	-0.0471413	-0.0912007	0.882793	0.996599	1	3194	tags=31%, list=27%, signal=42%
GOBP_CELLULAR_NITROGEN_COMPOUND_CATABOLIC_PROCESS	355	-0.0548899	-0.0779635	0.898172	0.996667	1	7918	tags=72%, list=66%, signal=206%
GOBP_PROTEIN_FOLDING	173	-0.0462639	-0.0916666	0.930952	0.996871	1	4155	tags=39%, list=35%, signal=59%
GOMF_PHOSPHATASE_ACTIVITY	173	-0.0363647	-0.0783256	0.992874	0.997026	1	7174	tags=64%, list=60%, signal=157%
GOMF_TUBULIN_BINDING	230	-0.046859	-0.0789709	0.911111	0.997271	1	3246	tags=32%, list=27%, signal=43%
GOBP_HOMEOSTASIS_OF_NUMBER_OF_CELLS	183	-0.0394769	-0.0792469	0.980132	0.997658	1	10838	tags=95%, list=91%, signal=996%
GOCC_TRANSCRIPTION_REGULATOR_COMPLEX	315	-0.0466703	-0.0717953	0.898734	0.997878	1	8035	tags=72%, list=67%, signal=213%
GOBP_GLYCOPROTEIN_BIOSYNTHETIC_PROCESS	200	-0.0421613	-0.0796766	0.930864	0.997981	1	5722	tags=52%, list=48%, signal=98%
GOBP_PROTEIN_LOCALIZATION_TO_PLASMA_MEMBRANE	209	-0.0474754	-0.0849496	0.911833	0.99827	1	1617	tags=18%, list=14%, signal=21%
GOBP_REGULATION_OF_ESTABLISHMENT_OF_PROTEIN_LOCALIZATION	333	-0.0558758	-0.085957	0.86921	0.998362	1	10804	tags=96%, list=90%, signal=967%
GOCC_GOLGI_APPARATUS_SUBCOMPARTMENT	269	-0.047621	-0.0796821	0.867008	0.998463	1	10244	tags=90%, list=86%, signal=617%
GOMF_RNA_POLYMERASE_II_SPECIFIC_DNA_BINDING_TRANSCRIPTION_FACTOR_BINDING	253	-0.0473147	-0.0827801	0.867725	0.9987	1	10221	tags=90%, list=85%, signal=608%
GOMF_UBIQUITIN_LIKE_PROTEIN_LIGASE_BINDING	251	-0.0500681	-0.0801585	0.848329	0.998764	1	3273	tags=32%, list=27%, signal=44%
GOBP_MRNA_CATABOLIC_PROCESS	186	-0.0403035	-0.0808258	0.974828	0.998991	1	1712	tags=18%, list=14%, signal=21%
GOCC_PLASMA_MEMBRANE_PROTEIN_COMPLEX	234	-0.0370298	-0.0658464	0.964286	0.999281	1	10398	tags=91%, list=87%, signal=682%
GOBP_REGULATION_OF_CELLULAR_AMIDE_METABOLIC_PROCESS	362	-0.0422473	-0.0596462	0.927808	0.999542	1	7173	tags=64%, list=60%, signal=155%
GOBP_HEAD_DEVELOPMENT	430	-0.0376682	-0.0547935	0.946015	0.999656	1	3348	tags=32%, list=28%, signal=42%
GOBP_REGULATION_OF_SECRETION	287	-0.0366138	-0.0564579	0.951282	0.999808	1	10779	tags=94%, list=90%, signal=930%
GOBP_LOCALIZATION_WITHIN_MEMBRANE	474	-0.0270131	-0.0369374	1	0.999809	1	3121	tags=29%, list=26%, signal=37%
GOBP_MYELOID_CELL_DIFFERENTIATION	239	-0.036915	-0.0610043	0.958333	1	1	5521	tags=50%, list=46%, signal=91%
GOBP_RESPONSE_TO_OXIDATIVE_STRESS	299	-0.0389029	-0.0596701	0.946809	1	1	10423	tags=91%, list=87%, signal=692%
GOBP_REGULATION_OF_CELLULAR_MACROMOLECULE_BIOSYNTHETIC_PROCESS	373	-0.0338479	-0.0498553	0.961165	1	1	7173	tags=63%, list=60%, signal=153%
GOMF_TRANSCRIPTION_FACTOR_BINDING	431	-0.02918	-0.041213	0.965333	1	1	8735	tags=76%, list=73%, signal=272%
GOMF_DNA_BINDING_TRANSCRIPTION_FACTOR_BINDING	337	-0.0262533	-0.039982	0.997468	1	1	10232	tags=88%, list=86%, signal=594%

### Sheet: NRA (Glom Positive)
NAME	SIZE	ES	NES	NOM p-val	FDR q-val	FWER p-val	RANK AT MAX	LEADING EDGE
GOBP_RUFFLE_ORGANIZATION	43	0.978929	6.35711	0.0136986	0.0982417	0.126	4	tags=2%, list=0%, signal=2%
GOBP_POSITIVE_REGULATION_OF_PROTEIN_KINASE_B_SIGNALING	60	0.970803	6.10941	0.0384615	0.262468	0.508	4	tags=2%, list=0%, signal=2%
GOBP_ANTIGEN_PROCESSING_AND_PRESENTATION	63	0.969382	5.88557	0.04	0.320469	0.947	4	tags=2%, list=0%, signal=2%
GOBP_NEGATIVE_REGULATION_OF_LEUKOCYTE_CELL_CELL_ADHESION	64	0.96891	5.88671	0.0543071	0.370178	0.945	4	tags=2%, list=0%, signal=2%
GOBP_POSITIVE_REGULATION_OF_STRESS_ACTIVATED_PROTEIN_KINASE_SIGNALING_CASCADE	61	0.970329	5.71835	0.0464217	0.405268	0.999	4	tags=2%, list=0%, signal=2%
GOBP_REGULATION_OF_FILOPODIUM_ASSEMBLY	33	0.983774	5.79327	0.0243902	0.406861	0.993	4	tags=3%, list=0%, signal=3%
GOBP_REGULATION_OF_LEUKOCYTE_APOPTOTIC_PROCESS	52	0.97461	5.75259	0.0393375	0.407798	0.994	4	tags=2%, list=0%, signal=2%
GOMF_EXTRACELLULAR_MATRIX_STRUCTURAL_CONSTITUENT	70	0.974562	5.77049	0.0334646	0.412533	0.994	2	tags=1%, list=0%, signal=1%
GOBP_POSITIVE_REGULATION_OF_CELL_MATRIX_ADHESION	41	0.979894	5.90072	0.029703	0.415316	0.932	4	tags=2%, list=0%, signal=2%
GOBP_POSITIVE_REGULATION_OF_CELL_SUBSTRATE_ADHESION	84	0.959556	5.7276	0.0659134	0.422976	0.996	4	tags=1%, list=0%, signal=1%
GOBP_GRANULOCYTE_CHEMOTAXIS	50	0.975567	5.93392	0.0364299	0.424638	0.894	4	tags=2%, list=0%, signal=2%
GOBP_CELL_MATURATION	67	0.967495	5.80458	0.0570866	0.43218	0.99	4	tags=1%, list=0%, signal=1%
GOBP_REGULATION_OF_LYMPHOCYTE_MIGRATION	38	0.981345	4.95725	0.044	0.448525	1	4	tags=3%, list=0%, signal=3%
GOBP_REGULATION_OF_ACTIN_FILAMENT_LENGTH	102	0.951291	4.89978	0.0929791	0.448696	1	4	tags=1%, list=0%, signal=1%
GOBP_REGULATION_OF_B_CELL_ACTIVATION	68	0.908631	4.88388	0.0721248	0.448893	1	17	tags=3%, list=0%, signal=3%
GOBP_REGULATION_OF_MUSCLE_CONTRACTION	69	0.981045	5.463	0.0132075	0.450332	1	1	tags=1%, list=0%, signal=1%
GOBP_NEGATIVE_REGULATION_OF_CELL_CELL_ADHESION	98	0.953115	4.88786	0.0893536	0.451198	1	4	tags=1%, list=0%, signal=1%
GOBP_POSITIVE_REGULATION_OF_MONONUCLEAR_CELL_MIGRATION	37	0.98183	5.48123	0.023301	0.452545	1	4	tags=3%, list=0%, signal=3%
GOBP_DEFENSE_RESPONSE_TO_BACTERIUM	89	0.88423	4.90027	0.0769231	0.452828	1	14	tags=2%, list=0%, signal=2%
GOBP_POSITIVE_REGULATION_OF_LYMPHOCYTE_MIGRATION	23	0.988666	4.93955	0.0242915	0.452839	1	4	tags=4%, list=0%, signal=4%
GOMF_SIGNALING_RECEPTOR_REGULATOR_ACTIVITY	111	0.947211	4.95746	0.100719	0.452926	1	4	tags=1%, list=0%, signal=1%
GOMF_PROTEIN_TYROSINE_KINASE_ACTIVITY	85	0.967721	5.49154	0.0408922	0.45378	1	3	tags=1%, list=0%, signal=1%
GOBP_REGULATION_OF_STEM_CELL_PROLIFERATION	39	0.985742	4.86595	0.0179641	0.453862	1	2	tags=3%, list=0%, signal=3%
GOBP_HUMORAL_IMMUNE_RESPONSE_MEDIATED_BY_CIRCULATING_IMMUNOGLOBULIN	22	0.969033	4.92168	0.0175781	0.456288	1	5	tags=5%, list=0%, signal=5%
GOBP_POSITIVE_REGULATION_OF_LIPID_KINASE_ACTIVITY	20	0.990387	4.90226	0.00803213	0.456553	1	4	tags=5%, list=0%, signal=5%
GOMF_PROTEIN_C_TERMINUS_BINDING	126	0.955145	4.95887	0.0513761	0.456884	1	2	tags=1%, list=0%, signal=1%
GOMF_NON_MEMBRANE_SPANNING_PROTEIN_TYROSINE_KINASE_ACTIVITY	31	0.98804	4.96575	0.0253906	0.457739	1	3	tags=3%, list=0%, signal=3%
GOBP_POSITIVE_REGULATION_OF_LEUKOCYTE_MIGRATION	75	0.963743	4.97	0.090566	0.45965	1	4	tags=1%, list=0%, signal=1%
GOBP_DEVELOPMENTAL_MATURATION	127	0.940045	4.90468	0.0947955	0.459949	1	4	tags=1%, list=0%, signal=1%
GOBP_JNK_CASCADE	94	0.954947	4.84051	0.0899281	0.461252	1	4	tags=1%, list=0%, signal=1%
GOBP_REGULATION_OF_MONONUCLEAR_CELL_MIGRATION	65	0.968438	5.46481	0.0505837	0.461848	1	4	tags=2%, list=0%, signal=2%
GOBP_CELLULAR_RESPONSE_TO_INTERLEUKIN_1	53	0.974132	5.44779	0.0484496	0.462474	1	4	tags=2%, list=0%, signal=2%
GOBP_REGULATION_OF_CHEMOTAXIS	111	0.947434	4.97119	0.0797872	0.463992	1	4	tags=1%, list=0%, signal=1%
GOBP_REGULATION_OF_LIPID_KINASE_ACTIVITY	36	0.982555	5.43459	0.0350877	0.466263	1	4	tags=3%, list=0%, signal=3%
GOBP_POSITIVE_REGULATION_OF_SUPRAMOLECULAR_FIBER_ORGANIZATION	108	0.948567	4.67462	0.0983302	0.466678	1	4	tags=1%, list=0%, signal=1%
GOBP_POSITIVE_REGULATION_OF_GLYCOPROTEIN_METABOLIC_PROCESS	17	0.991625	4.57401	0.010142	0.466981	1	4	tags=6%, list=0%, signal=6%
GOBP_REGULATION_OF_CELLULAR_EXTRAVASATION	21	0.98965	4.69544	0.0189873	0.467072	1	4	tags=5%, list=0%, signal=5%
GOCC_CONTRACTILE_FIBER	116	0.968423	4.6392	0.0317757	0.467359	1	1	tags=1%, list=0%, signal=1%
GOBP_NEGATIVE_REGULATION_OF_CELL_PROJECTION_ORGANIZATION	105	0.949927	4.68084	0.107527	0.468685	1	4	tags=1%, list=0%, signal=1%
GOBP_ESTABLISHMENT_OF_CELL_POLARITY	97	0.953573	4.97153	0.0816697	0.468736	1	4	tags=1%, list=0%, signal=1%
GOBP_POSITIVE_REGULATION_OF_PLASMA_MEMBRANE_BOUNDED_CELL_PROJECTION_ASSEMBLY	66	0.967966	5.4918	0.0550285	0.46884	1	4	tags=2%, list=0%, signal=2%
GOBP_REGULATION_OF_CELL_MATRIX_ADHESION	87	0.958169	4.80173	0.0907336	0.468902	1	4	tags=1%, list=0%, signal=1%
GOBP_RESPONSE_TO_PROSTAGLANDIN	17	0.991625	4.62193	0.0136452	0.469883	1	4	tags=6%, list=0%, signal=6%
GOBP_STRESS_ACTIVATED_PROTEIN_KINASE_SIGNALING_CASCADE	137	0.93562	4.57567	0.107468	0.47003	1	4	tags=1%, list=0%, signal=1%
GOBP_ACTIN_POLYMERIZATION_OR_DEPOLYMERIZATION	127	0.940045	4.81129	0.0996377	0.470035	1	4	tags=1%, list=0%, signal=1%
GOMF_FIBRONECTIN_BINDING	19	0.993092	4.69556	0.00788955	0.470927	1	2	tags=5%, list=0%, signal=5%
GOBP_POSITIVE_REGULATION_OF_FILOPODIUM_ASSEMBLY	19	0.990637	4.63963	0.0135659	0.470979	1	4	tags=5%, list=0%, signal=5%
GOBP_REGULATION_OF_NEUTROPHIL_MIGRATION	19	0.990637	4.58189	0.0204082	0.47117	1	4	tags=5%, list=0%, signal=5%
GOBP_REGULATION_OF_CELL_ADHESION_MEDIATED_BY_INTEGRIN	29	0.985725	4.97538	0.0291829	0.47121	1	4	tags=3%, list=0%, signal=3%
GOBP_REGULATION_OF_ENDOCYTOSIS	129	0.939375	4.60492	0.0954199	0.471731	1	4	tags=1%, list=0%, signal=1%
GOBP_POSITIVE_REGULATION_OF_T_CELL_MIGRATION	19	0.990637	4.64292	0.0177866	0.472983	1	4	tags=5%, list=0%, signal=5%
GOBP_CALCIUM_ION_TRANSMEMBRANE_TRANSPORT	129	0.939482	4.74174	0.0914286	0.473295	1	4	tags=1%, list=0%, signal=1%
GOBP_PROTEIN_KINASE_B_SIGNALING	107	0.94902	4.58727	0.104089	0.473304	1	4	tags=1%, list=0%, signal=1%
GOBP_LYMPHOCYTE_COSTIMULATION	20	0.990143	4.71848	0.0175439	0.47401	1	4	tags=5%, list=0%, signal=5%
GOBP_B_CELL_MEDIATED_IMMUNITY	70	0.905906	4.69666	0.0806142	0.47442	1	5	tags=1%, list=0%, signal=1%
GOBP_REGULATION_OF_LEUKOCYTE_MIGRATION	117	0.944511	4.74909	0.111517	0.47446	1	4	tags=1%, list=0%, signal=1%
GOBP_POSITIVE_REGULATION_OF_ERK1_AND_ERK2_CASCADE	88	0.957707	4.72833	0.0731707	0.474655	1	4	tags=1%, list=0%, signal=1%
GOBP_LEUKOCYTE_ADHESION_TO_VASCULAR_ENDOTHELIAL_CELL	21	0.98965	4.77697	0.017341	0.474912	1	4	tags=5%, list=0%, signal=5%
GOBP_RESPONSE_TO_KETONE	114	0.945859	4.70442	0.10302	0.475153	1	4	tags=1%, list=0%, signal=1%
GOBP_NEGATIVE_REGULATION_OF_LEUKOCYTE_MIGRATION	28	0.986214	5.07536	0.0219124	0.476078	1	4	tags=4%, list=0%, signal=4%
GOBP_REGULATION_OF_JNK_CASCADE	74	0.96421	4.97589	0.0823755	0.476305	1	4	tags=1%, list=0%, signal=1%
GOBP_LEUKOCYTE_CHEMOTAXIS	101	0.951747	4.76519	0.0942308	0.476415	1	4	tags=1%, list=0%, signal=1%
GOBP_ANTIGEN_PROCESSING_AND_PRESENTATION_OF_PEPTIDE_OR_POLYSACCHARIDE_ANTIGEN_VIA_MHC_CLASS_II	21	0.424903	1.91851	0.0494071	0.476482	1	2442	tags=67%, list=24%, signal=88%
GOBP_NEGATIVE_REGULATION_OF_RELEASE_OF_CYTOCHROME_C_FROM_MITOCHONDRIA	16	0.450408	1.99752	0.0236686	0.47677	1	4281	tags=88%, list=43%, signal=152%
GOMF_NUCLEOSIDE_MONOPHOSPHATE_KINASE_ACTIVITY	15	0.436288	1.92802	0.0226337	0.477777	1	2325	tags=67%, list=23%, signal=87%
GOBP_ACTIN_FILAMENT_BASED_PROCESS	485	0.80393	2.00521	0.309091	0.478222	1	4	tags=0%, list=0%, signal=0%
GOBP_REGULATION_OF_STRESS_ACTIVATED_PROTEIN_KINASE_SIGNALING_CASCADE	106	0.949474	4.74919	0.101695	0.478474	1	4	tags=1%, list=0%, signal=1%
GOCC_SMALL_RIBOSOMAL_SUBUNIT	71	0.393996	1.94058	0.121154	0.478657	1	4852	tags=87%, list=48%, signal=167%
GOBP_RESPONSE_TO_ALCOHOL	127	0.940045	4.49893	0.112782	0.479123	1	4	tags=1%, list=0%, signal=1%
GOBP_POSITIVE_REGULATION_OF_ACTIN_FILAMENT_POLYMERIZATION	33	0.983774	5.07967	0.0385356	0.479183	1	4	tags=3%, list=0%, signal=3%
GOBP_REGULATION_OF_SUBSTRATE_ADHESION_DEPENDENT_CELL_SPREADING	42	0.984649	5.49469	0.0132576	0.479196	1	2	tags=2%, list=0%, signal=2%
GOBP_APOPTOTIC_PROCESS_INVOLVED_IN_MORPHOGENESIS	15	0.395126	1.71122	0.0339321	0.479434	1	3410	tags=73%, list=34%, signal=111%
GOBP_SUPRAMOLECULAR_FIBER_ORGANIZATION	454	0.814139	2.013	0.319749	0.479496	1	4	tags=0%, list=0%, signal=0%
GOMF_STRUCTURAL_CONSTITUENT_OF_MUSCLE	21	0.99428	4.99685	0	0.479803	1	1	tags=5%, list=0%, signal=5%
GOCC_ORGANELLAR_RIBOSOME	85	0.278389	1.60919	0.0939716	0.479917	1	4682	tags=74%, list=47%, signal=137%
GOMF_CALCIUM_DEPENDENT_PROTEIN_KINASE_ACTIVITY	17	0.393026	1.83941	0.0254237	0.479951	1	928	tags=47%, list=9%, signal=52%
GOMF_PEPTIDASE_REGULATOR_ACTIVITY	105	0.962239	5.09766	0.0561122	0.480016	1	2	tags=1%, list=0%, signal=1%
GOBP_REGULATION_OF_IMMUNE_RESPONSE	424	0.611924	1.71359	0.349131	0.480406	1	14	tags=0%, list=0%, signal=0%
GOCC_MHC_PROTEIN_COMPLEX	16	0.413475	1.85404	0.0239521	0.480472	1	1506	tags=56%, list=15%, signal=66%
GOBP_FILOPODIUM_ASSEMBLY	40	0.980378	4.97758	0.04	0.480544	1	4	tags=3%, list=0%, signal=2%
GOMF_ACTIN_MONOMER_BINDING	16	0.373682	1.69324	0.026975	0.480573	1	1906	tags=56%, list=19%, signal=69%
GOBP_REGULATION_OF_CELL_MORPHOGENESIS_INVOLVED_IN_DIFFERENTIATION	63	0.977064	5.05996	0.0492424	0.480587	1	2	tags=2%, list=0%, signal=2%
GOBP_NEGATIVE_REGULATION_OF_PLASMA_MEMBRANE_BOUNDED_CELL_PROJECTION_ASSEMBLY	21	0.98965	4.98713	0.00384615	0.480743	1	4	tags=5%, list=0%, signal=5%
GOBP_LYMPHOCYTE_CHEMOTAXIS	18	0.991131	4.50339	0.0118812	0.481045	1	4	tags=6%, list=0%, signal=6%
GOCC_CYTOSOLIC_RIBOSOME	96	0.46005	2.01708	0.162313	0.481057	1	4955	tags=95%, list=49%, signal=185%
GOBP_DEFENSE_RESPONSE_TO_FUNGUS	15	0.356132	1.60965	0.0377359	0.481364	1	3802	tags=73%, list=38%, signal=118%
GOCC_U1_SNRNP	17	0.396929	1.80142	0.0311284	0.481424	1	4893	tags=88%, list=49%, signal=171%
GOBP_RIBOSOMAL_SMALL_SUBUNIT_ASSEMBLY	16	0.381168	1.71722	0.028866	0.481424	1	4977	tags=88%, list=49%, signal=173%
GOBP_RESPONSE_TO_HORMONE	490	0.802307	2.02855	0.307122	0.481622	1	4	tags=0%, list=0%, signal=0%
GOCC_MITOCHONDRIAL_LARGE_RIBOSOMAL_SUBUNIT	53	0.262463	1.61261	0.055336	0.482368	1	4589	tags=72%, list=46%, signal=131%
GOMF_STRUCTURAL_CONSTITUENT_OF_RIBOSOME	155	0.40158	1.72144	0.192793	0.482433	1	4852	tags=88%, list=48%, signal=167%
GOBP_NEGATIVE_REGULATION_OF_MAPK_CASCADE	99	0.96433	5.08362	0.0387454	0.482483	1	2	tags=1%, list=0%, signal=1%
GOBP_CATION_TRANSPORT	447	0.816726	2.0346	0.291798	0.482944	1	4	tags=0%, list=0%, signal=0%
GOBP_CELLULAR_COMPONENT_DISASSEMBLY_INVOLVED_IN_EXECUTION_PHASE_OF_APOPTOSIS	17	0.375737	1.66196	0.0453608	0.48302	1	5106	tags=88%, list=51%, signal=179%
GOCC_ROUGH_ENDOPLASMIC_RETICULUM_MEMBRANE	19	0.344334	1.72602	0.0282828	0.483368	1	5547	tags=89%, list=55%, signal=199%
GOBP_RELEASE_OF_CYTOCHROME_C_FROM_MITOCHONDRIA	37	0.283724	1.61492	0.0502793	0.483446	1	4772	tags=76%, list=47%, signal=143%
GOBP_ANTIGEN_PROCESSING_AND_PRESENTATION_OF_EXOGENOUS_PEPTIDE_ANTIGEN	26	0.312664	1.64261	0.0457256	0.483527	1	1506	tags=46%, list=15%, signal=54%
GOCC_U12_TYPE_SPLICEOSOMAL_COMPLEX	26	0.321037	1.6281	0.0446602	0.483533	1	4907	tags=81%, list=49%, signal=157%
GOBP_ESTABLISHMENT_OR_MAINTENANCE_OF_CELL_POLARITY	150	0.92993	4.50785	0.117647	0.483754	1	4	tags=1%, list=0%, signal=1%
GOBP_REGULATION_OF_RESPONSE_TO_EXTERNAL_STIMULUS	498	0.800024	2.0623	0.292562	0.483755	1	4	tags=0%, list=0%, signal=0%
GOBP_RESPONSE_TO_CYTOKINE	495	0.800691	2.07898	0.292604	0.483768	1	4	tags=0%, list=0%, signal=0%
GOBP_ANATOMICAL_STRUCTURE_MATURATION	97	0.953573	4.99924	0.0910747	0.48377	1	4	tags=1%, list=0%, signal=1%
GOBP_REGULATION_OF_CELLULAR_RESPONSE_TO_STRESS	459	0.812474	2.12261	0.303079	0.48383	1	4	tags=0%, list=0%, signal=0%
GOBP_REGULATION_OF_T_CELL_MIGRATION	27	0.986703	5.00592	0.0176125	0.484073	1	4	tags=4%, list=0%, signal=4%
GOBP_RNA_5_END_PROCESSING	17	0.349599	1.63214	0.0338645	0.48439	1	3592	tags=71%, list=36%, signal=110%
GOMF_MHC_CLASS_II_PROTEIN_COMPLEX_BINDING	19	0.338107	1.66313	0.0321361	0.484392	1	3490	tags=68%, list=35%, signal=105%
GOMF_PHOSPHOTRANSFERASE_ACTIVITY_PHOSPHATE_GROUP_AS_ACCEPTOR	28	0.305535	1.61781	0.0418251	0.48448	1	2325	tags=54%, list=23%, signal=69%
GOBP_POSITIVE_REGULATION_OF_TRANSPORT	452	0.814971	2.15647	0.283912	0.48461	1	4	tags=0%, list=0%, signal=0%
GOBP_POSITIVE_REGULATION_OF_PEPTIDASE_ACTIVITY	126	0.954995	4.47275	0.0722656	0.484653	1	2	tags=1%, list=0%, signal=1%
GOMF_MHC_PROTEIN_COMPLEX_BINDING	20	0.353961	1.72862	0.031746	0.484707	1	3490	tags=70%, list=35%, signal=107%
GOBP_NEGATIVE_REGULATION_OF_LEUKOCYTE_APOPTOTIC_PROCESS	33	0.983774	5.02928	0.0295276	0.484709	1	4	tags=3%, list=0%, signal=3%
GOCC_LARGE_RIBOSOMAL_SUBUNIT	108	0.335419	1.64426	0.142857	0.484817	1	4955	tags=82%, list=49%, signal=161%
GOBP_MYELOID_LEUKOCYTE_MIGRATION	106	0.949474	5.01243	0.094518	0.484831	1	4	tags=1%, list=0%, signal=1%
GOBP_HUMORAL_IMMUNE_RESPONSE	71	0.904678	5.09958	0.0611855	0.484969	1	5	tags=1%, list=0%, signal=1%
GOBP_CHEMICAL_HOMEOSTASIS	474	0.807763	2.08352	0.300633	0.485185	1	4	tags=0%, list=0%, signal=0%
GOBP_POSITIVE_REGULATION_OF_PHOSPHORUS_METABOLIC_PROCESS	435	0.820692	2.12487	0.291531	0.485245	1	4	tags=0%, list=0%, signal=0%
GOBP_NEGATIVE_REGULATION_OF_CELLULAR_COMPONENT_ORGANIZATION	416	0.827332	2.22786	0.272277	0.485282	1	4	tags=0%, list=0%, signal=0%
GOBP_POSITIVE_REGULATION_OF_IMMUNE_SYSTEM_PROCESS	435	0.859499	2.16362	0.213376	0.485326	1	5	tags=0%, list=0%, signal=0%
GOBP_CARBOHYDRATE_DERIVATIVE_BIOSYNTHETIC_PROCESS	404	0.831162	2.2026	0.297697	0.485404	1	4	tags=0%, list=0%, signal=0%
GOCC_MITOCHONDRIAL_SMALL_RIBOSOMAL_SUBUNIT	31	0.322433	1.73538	0.0445344	0.485643	1	3583	tags=68%, list=36%, signal=105%
GOBP_MONOSACCHARIDE_CATABOLIC_PROCESS	23	0.330768	1.75262	0.0244821	0.485687	1	4118	tags=74%, list=41%, signal=125%
GOBP_NEGATIVE_REGULATION_OF_DEVELOPMENTAL_PROCESS	454	0.854503	2.17579	0.220679	0.485743	1	2	tags=0%, list=0%, signal=0%
GOBP_CELLULAR_EXTRAVASATION	37	0.98183	5.50172	0.0228571	0.485825	1	4	tags=3%, list=0%, signal=3%
GOBP_REGULATION_OF_MUSCLE_SYSTEM_PROCESS	112	0.969484	5.03458	0.0228137	0.486494	1	1	tags=1%, list=0%, signal=1%
GOCC_SIDE_OF_MEMBRANE	269	0.71332	2.23039	0.260345	0.486573	1	50	tags=2%, list=0%, signal=2%
GOBP_ADAPTIVE_IMMUNE_RESPONSE	182	0.786358	3.11863	0.1787	0.487585	1	5	tags=1%, list=0%, signal=1%
GOBP_ANTIGEN_RECEPTOR_MEDIATED_SIGNALING_PATHWAY	97	0.873881	5.04054	0.0875486	0.48801	1	5	tags=1%, list=0%, signal=1%
GOBP_CELL_CELL_ADHESION	422	0.824952	2.2305	0.293729	0.488303	1	4	tags=0%, list=0%, signal=0%
GOBP_RESPONSE_TO_LIPID	443	0.817824	2.2676	0.253247	0.488536	1	4	tags=0%, list=0%, signal=0%
GOBP_RETINA_HOMEOSTASIS	30	0.957908	5.01519	0.0417495	0.488555	1	5	tags=3%, list=0%, signal=3%
GOMF_ENZYME_ACTIVATOR_ACTIVITY	351	0.883705	2.37399	0.208333	0.488605	1	2	tags=0%, list=0%, signal=0%
GOCC_CELL_SURFACE	326	0.674284	2.24172	0.241491	0.48891	1	61	tags=2%, list=1%, signal=2%
GOCC_CYTOCHROME_COMPLEX	33	0.285438	1.55119	0.0461847	0.489232	1	5067	tags=79%, list=50%, signal=158%
GOMF_INTEGRIN_BINDING	84	0.969595	5.11134	0.0557621	0.489363	1	2	tags=1%, list=0%, signal=1%
GOBP_REGULATION_OF_LEUKOCYTE_CHEMOTAXIS	61	0.970329	5.64463	0.0466019	0.489583	0.999	4	tags=2%, list=0%, signal=2%
GOBP_RESPONSE_TO_CHEMOKINE	27	0.986703	5.10179	0.0289575	0.489725	1	4	tags=4%, list=0%, signal=4%
GOBP_REGULATION_OF_SUPRAMOLECULAR_FIBER_ORGANIZATION	240	0.892359	3.1188	0.183391	0.489818	1	4	tags=0%, list=0%, signal=0%
GOBP_RIBOSOMAL_LARGE_SUBUNIT_ASSEMBLY	22	0.32144	1.55437	0.0509165	0.489952	1	4092	tags=73%, list=41%, signal=122%
GOBP_REGULATION_OF_PROTEOLYSIS	432	0.860577	2.42473	0.198068	0.490087	1	2	tags=0%, list=0%, signal=0%
GOBP_LYMPHOCYTE_ACTIVATION	387	0.873066	2.34018	0.203883	0.490125	1	5	tags=1%, list=0%, signal=0%
GOCC_SUPRAMOLECULAR_POLYMER	466	0.930303	2.37763	0.0977199	0.490179	1	2	tags=0%, list=0%, signal=0%
GOMF_GLUTATHIONE_TRANSFERASE_ACTIVITY	16	0.492464	2.26887	0.0170455	0.490187	1	3229	tags=81%, list=32%, signal=119%
GOBP_IMMUNE_EFFECTOR_PROCESS	279	0.705688	2.40234	0.250859	0.490911	1	5	tags=0%, list=0%, signal=0%
GOBP_MONOCYTE_CHEMOTAXIS	24	0.988175	5.31437	0.00792079	0.491091	1	4	tags=4%, list=0%, signal=4%
GOBP_ION_TRANSMEMBRANE_TRANSPORT	422	0.825203	2.38436	0.231884	0.491148	1	4	tags=0%, list=0%, signal=0%
GOCC_RIBOSOMAL_SUBUNIT	175	0.368307	1.55574	0.204082	0.491177	1	4870	tags=85%, list=48%, signal=161%
GOBP_POSITIVE_REGULATION_OF_KINASE_ACTIVITY	250	0.888567	3.12129	0.167488	0.491663	1	4	tags=0%, list=0%, signal=0%
GOBP_NEGATIVE_REGULATION_OF_CELL_POPULATION_PROLIFERATION	385	0.873847	2.47024	0.17377	0.491763	1	2	tags=0%, list=0%, signal=0%
GOBP_NEGATIVE_REGULATION_OF_CELL_DIFFERENTIATION	325	0.891394	2.42558	0.205734	0.491789	1	2	tags=0%, list=0%, signal=0%
GOBP_ANTIGEN_PROCESSING_AND_PRESENTATION_OF_EXOGENOUS_PEPTIDE_ANTIGEN_VIA_MHC_CLASS_II	18	0.480431	2.29237	0.0163599	0.491853	1	2442	tags=72%, list=24%, signal=95%
GOBP_POSITIVE_REGULATION_OF_CELL_POPULATION_PROLIFERATION	444	0.851457	2.27105	0.212168	0.491873	1	3	tags=0%, list=0%, signal=0%
GOBP_ANATOMICAL_STRUCTURE_HOMEOSTASIS	164	0.803399	3.28522	0.162455	0.492021	1	5	tags=1%, list=0%, signal=1%
GOMF_KINASE_ACTIVITY	449	0.850032	2.43431	0.204437	0.492506	1	3	tags=0%, list=0%, signal=0%
GOBP_MULTICELLULAR_ORGANISMAL_HOMEOSTASIS	261	0.719384	2.30066	0.264184	0.49301	1	5	tags=0%, list=0%, signal=0%
GOBP_REGULATION_OF_PEPTIDASE_ACTIVITY	245	0.915916	3.04245	0.141115	0.493152	1	2	tags=0%, list=0%, signal=0%
GOCC_ACTIN_CYTOSKELETON	302	0.921502	3.12688	0.0594228	0.493352	1	1	tags=0%, list=0%, signal=0%
GOBP_REGULATION_OF_PROTEIN_KINASE_ACTIVITY	368	0.843866	2.47104	0.233677	0.493506	1	4	tags=0%, list=0%, signal=0%
GOBP_NEGATIVE_REGULATION_OF_IMMUNE_SYSTEM_PROCESS	229	0.896787	3.25836	0.172414	0.493624	1	4	tags=0%, list=0%, signal=0%
GOMF_CALCIUM_ION_BINDING	257	0.960414	3.29279	0.0501792	0.493644	1	2	tags=1%, list=0%, signal=1%
GOBP_REGULATION_OF_ACTIN_FILAMENT_ORGANIZATION	175	0.91918	3.64073	0.160839	0.493949	1	4	tags=1%, list=0%, signal=1%
GOBP_NEGATIVE_REGULATION_OF_PHOSPHORUS_METABOLIC_PROCESS	276	0.906391	3.05092	0.111693	0.49418	1	2	tags=0%, list=0%, signal=0%
GOBP_CELL_SUBSTRATE_ADHESION	230	0.952999	3.21209	0.0492091	0.494251	1	4	tags=1%, list=0%, signal=1%
GOBP_REGULATION_OF_CELL_ADHESION	426	0.916202	2.43525	0.0816994	0.494304	1	4	tags=0%, list=0%, signal=0%
GOBP_CELLULAR_HOMEOSTASIS	377	0.840914	2.51488	0.221122	0.494473	1	4	tags=0%, list=0%, signal=0%
GOBP_CELLULAR_METAL_ION_HOMEOSTASIS	197	0.910229	3.51908	0.151351	0.49455	1	4	tags=1%, list=0%, signal=0%
GOBP_REGULATION_OF_GLYCOPROTEIN_METABOLIC_PROCESS	30	0.985236	5.11293	0.0314342	0.494642	1	4	tags=3%, list=0%, signal=3%
GOBP_MAPK_CASCADE	391	0.922563	2.47217	0.074883	0.495114	1	4	tags=1%, list=0%, signal=0%
GOBP_REGULATION_OF_CELL_MORPHOGENESIS	194	0.932266	3.6139	0.115942	0.49513	1	2	tags=1%, list=0%, signal=1%
GOBP_CYTOKINE_MEDIATED_SIGNALING_PATHWAY	230	0.896383	3.22233	0.177193	0.495169	1	4	tags=0%, list=0%, signal=0%
GOBP_POSITIVE_REGULATION_OF_PHOSPHORYLATION	393	0.835176	2.53433	0.222962	0.495252	1	4	tags=0%, list=0%, signal=0%
GOBP_MUSCLE_SYSTEM_PROCESS	182	0.951236	3.64907	0.0514706	0.495433	1	1	tags=1%, list=0%, signal=1%
GOBP_REGULATION_OF_ACTIN_FILAMENT_BASED_PROCESS	246	0.889962	3.12748	0.185886	0.495556	1	4	tags=0%, list=0%, signal=0%
GOBP_LEUKOCYTE_APOPTOTIC_PROCESS	68	0.967025	5.2849	0.0610236	0.495702	1	4	tags=1%, list=0%, signal=1%
GOBP_EXTERNAL_ENCAPSULATING_STRUCTURE_ORGANIZATION	147	0.947858	4.41803	0.0869565	0.495804	1	2	tags=1%, list=0%, signal=1%
GOBP_REGULATION_OF_CELL_CELL_ADHESION	238	0.893161	3.14684	0.176265	0.495858	1	4	tags=0%, list=0%, signal=0%
GOBP_METAL_ION_TRANSPORT	317	0.862817	2.47908	0.248788	0.495864	1	4	tags=0%, list=0%, signal=0%
GOBP_T_CELL_MIGRATION	36	0.982315	5.12025	0.0265849	0.495888	1	4	tags=3%, list=0%, signal=3%
GOBP_ADAPTIVE_IMMUNE_RESPONSE_BASED_ON_SOMATIC_RECOMBINATION_OF_IMMUNE_RECEPTORS_BUILT_FROM_IMMUNOGLOBULIN_SUPERFAMILY_DOMAINS	141	0.826277	3.52745	0.152256	0.495912	1	5	tags=1%, list=0%, signal=1%
GOBP_WOUND_HEALING	241	0.917178	3.29511	0.12693	0.495988	1	2	tags=0%, list=0%, signal=0%
GOBP_INFLAMMATORY_RESPONSE	358	0.847642	2.4933	0.245875	0.496012	1	4	tags=0%, list=0%, signal=0%
GOMF_PEPTIDASE_ACTIVATOR_ACTIVITY	35	0.987203	5.65754	0.0120482	0.49628	0.999	2	tags=3%, list=0%, signal=3%
GOBP_CELL_PROJECTION_ASSEMBLY	349	0.850888	2.51653	0.232831	0.496324	1	4	tags=0%, list=0%, signal=0%
GOBP_NEGATIVE_REGULATION_OF_PHOSPHORYLATION	235	0.919216	3.66194	0.078853	0.496334	1	2	tags=0%, list=0%, signal=0%
GOBP_LEUKOCYTE_MIGRATION	185	0.914949	3.68202	0.168478	0.496367	1	4	tags=1%, list=0%, signal=1%
GOBP_POSITIVE_REGULATION_OF_PROTEIN_KINASE_ACTIVITY	211	0.90413	2.98005	0.17122	0.49645	1	4	tags=0%, list=0%, signal=0%
GOBP_PEPTIDYL_TYROSINE_MODIFICATION	196	0.928469	3.54003	0.145161	0.496555	1	3	tags=1%, list=0%, signal=1%
GOBP_POSITIVE_REGULATION_OF_CELL_CELL_ADHESION	154	0.928193	3.8771	0.146127	0.496638	1	4	tags=1%, list=0%, signal=1%
GOBP_POSITIVE_REGULATION_OF_CELLULAR_COMPONENT_BIOGENESIS	285	0.874688	2.95966	0.184801	0.496665	1	4	tags=0%, list=0%, signal=0%
GOBP_POSITIVE_REGULATION_OF_PROTEOLYSIS	239	0.91781	3.55421	0.104779	0.496673	1	2	tags=0%, list=0%, signal=0%
GOBP_LEUKOCYTE_CELL_CELL_ADHESION	203	0.907431	3.79115	0.134039	0.496743	1	4	tags=0%, list=0%, signal=0%
GOBP_ION_HOMEOSTASIS	285	0.874971	2.53682	0.213058	0.496776	1	4	tags=0%, list=0%, signal=0%
GOBP_HEMOSTASIS	123	0.956023	3.92032	0.0836431	0.496791	1	2	tags=1%, list=0%, signal=1%
GOBP_POSITIVE_REGULATION_OF_CELL_ACTIVATION	191	0.933209	3.81373	0.099631	0.496798	1	5	tags=1%, list=0%, signal=1%
GOBP_REGULATION_OF_SYSTEM_PROCESS	214	0.943121	3.45865	0.0339893	0.496802	1	1	tags=0%, list=0%, signal=0%
GOBP_REGULATION_OF_CELLULAR_COMPONENT_SIZE	214	0.902898	3.37528	0.157989	0.496812	1	4	tags=0%, list=0%, signal=0%
GOBP_CELLULAR_ION_HOMEOSTASIS	241	0.892252	3.1549	0.164076	0.496848	1	4	tags=0%, list=0%, signal=0%
GOBP_TISSUE_REGENERATION	29	0.284982	1.52073	0.0504032	0.497328	1	3040	tags=59%, list=30%, signal=84%
GOBP_PROTEIN_MATURATION	197	0.931288	3.57928	0.113636	0.497602	1	2	tags=1%, list=0%, signal=0%
GOBP_GLYCOPROTEIN_BIOSYNTHETIC_PROCESS	175	0.91918	3.82981	0.15511	0.497727	1	4	tags=1%, list=0%, signal=1%
GOBP_LEUKOCYTE_MEDIATED_IMMUNITY	183	0.785433	3.29861	0.173184	0.497771	1	5	tags=1%, list=0%, signal=1%
GOCC_CYTOSOLIC_SMALL_RIBOSOMAL_SUBUNIT	40	0.494945	3.16719	0.0273973	0.498011	1	4852	tags=98%, list=48%, signal=187%
GOBP_REGULATION_OF_BODY_FLUID_LEVELS	198	0.930962	3.76312	0.0947368	0.498156	1	2	tags=1%, list=0%, signal=0%
GOBP_T_CELL_ACTIVATION	261	0.884024	2.83705	0.187614	0.498165	1	4	tags=0%, list=0%, signal=0%
GOBP_POSITIVE_REGULATION_OF_CELL_ADHESION	257	0.8856	2.98264	0.1777	0.498213	1	4	tags=0%, list=0%, signal=0%
GOBP_G_PROTEIN_COUPLED_RECEPTOR_SIGNALING_PATHWAY	216	0.902078	3.46542	0.157343	0.498216	1	4	tags=0%, list=0%, signal=0%
GOBP_TAXIS	259	0.885006	2.93866	0.183946	0.498229	1	4	tags=0%, list=0%, signal=0%
GOCC_EXTERNAL_SIDE_OF_PLASMA_MEMBRANE	129	0.838887	3.89058	0.121864	0.49837	1	17	tags=2%, list=0%, signal=2%
GOCC_EXTERNAL_ENCAPSULATING_STRUCTURE	209	0.927397	3.68696	0.124771	0.498414	1	2	tags=0%, list=0%, signal=0%
GOBP_REGULATION_OF_RELEASE_OF_CYTOCHROME_C_FROM_MITOCHONDRIA	31	0.301045	1.51365	0.0632653	0.498525	1	4772	tags=77%, list=47%, signal=147%
GOBP_POSITIVE_REGULATION_OF_CELL_PROJECTION_ORGANIZATION	197	0.910129	3.43261	0.151986	0.498538	1	4	tags=1%, list=0%, signal=0%
GOBP_NEGATIVE_REGULATION_OF_INTRACELLULAR_SIGNAL_TRANSDUCTION	304	0.897703	2.86861	0.150171	0.498673	1	2	tags=0%, list=0%, signal=0%
GOBP_B_CELL_ACTIVATION	141	0.826406	3.55626	0.144444	0.498727	1	17	tags=1%, list=0%, signal=1%
GOBP_REGULATION_OF_CELL_PROJECTION_ORGANIZATION	374	0.841898	2.53683	0.241042	0.498768	1	4	tags=0%, list=0%, signal=0%
GOBP_ACTIN_FILAMENT_ORGANIZATION	280	0.876617	2.85037	0.206723	0.498801	1	4	tags=0%, list=0%, signal=0%
GOBP_TISSUE_HOMEOSTASIS	135	0.832461	3.92717	0.128544	0.498845	1	5	tags=1%, list=0%, signal=1%
GOBP_REGULATION_OF_ANATOMICAL_STRUCTURE_SIZE	264	0.882847	3.3054	0.157343	0.499231	1	4	tags=0%, list=0%, signal=0%
GOMF_PROTEIN_KINASE_ACTIVITY	342	0.881593	2.7796	0.173633	0.499286	1	3	tags=0%, list=0%, signal=0%
GOBP_REGULATION_OF_GTPASE_ACTIVITY	222	0.899629	3.70022	0.146667	0.499293	1	4	tags=0%, list=0%, signal=0%
GOBP_GLYCOPROTEIN_METABOLIC_PROCESS	221	0.900036	3.34246	0.166667	0.499306	1	4	tags=0%, list=0%, signal=0%
GOBP_POSITIVE_REGULATION_OF_RESPONSE_TO_EXTERNAL_STIMULUS	230	0.896582	3.37553	0.139785	0.49932	1	4	tags=0%, list=0%, signal=0%
GOBP_REGULATION_OF_PROTEIN_CONTAINING_COMPLEX_ASSEMBLY	258	0.885378	2.87597	0.195298	0.499606	1	4	tags=0%, list=0%, signal=0%
GOBP_IMMUNE_RESPONSE_REGULATING_CELL_SURFACE_RECEPTOR_SIGNALING_PATHWAY	131	0.836635	3.83365	0.129151	0.499747	1	5	tags=1%, list=0%, signal=1%
GOMF_CELL_ADHESION_MOLECULE_BINDING	364	0.87991	2.54249	0.201014	0.499909	1	2	tags=0%, list=0%, signal=0%
GOBP_RESPONSE_TO_WOUNDING	306	0.897099	2.80174	0.166058	0.499976	1	2	tags=0%, list=0%, signal=0%
GOBP_METAL_ION_HOMEOSTASIS	238	0.893455	3.38864	0.15937	0.499993	1	4	tags=0%, list=0%, signal=0%
GOBP_NEUTROPHIL_CHEMOTAXIS	38	0.981345	5.50333	0.0206767	0.500297	1	4	tags=3%, list=0%, signal=3%
GOBP_ACTIVATION_OF_IMMUNE_RESPONSE	165	0.802433	3.46831	0.158845	0.500364	1	5	tags=1%, list=0%, signal=1%
GOBP_POSITIVE_REGULATION_OF_CYTOSKELETON_ORGANIZATION	113	0.94631	4.38817	0.117541	0.500549	1	4	tags=1%, list=0%, signal=1%
GOMF_LAMININ_BINDING	20	0.325398	1.49878	0.0541586	0.500706	1	1260	tags=45%, list=13%, signal=51%
GOBP_ANTIGEN_PROCESSING_AND_PRESENTATION_OF_EXOGENOUS_ANTIGEN	30	0.284499	1.50361	0.0561122	0.500722	1	1506	tags=43%, list=15%, signal=51%
GOBP_POSITIVE_REGULATION_OF_MAPK_CASCADE	214	0.902898	3.40083	0.140652	0.500778	1	4	tags=0%, list=0%, signal=0%
GOBP_REGULATION_OF_PROTEIN_POLYMERIZATION	130	0.938713	3.93377	0.125	0.500826	1	4	tags=1%, list=0%, signal=1%
GOBP_ACTIVATION_OF_GTPASE_ACTIVITY	70	0.966085	5.32291	0.0680529	0.500827	1	4	tags=1%, list=0%, signal=1%
GOBP_LYMPHOCYTE_MIGRATION	52	0.97461	5.31525	0.0504854	0.500927	1	4	tags=2%, list=0%, signal=2%
GOBP_REGULATION_OF_LYMPHOCYTE_ACTIVATION	250	0.914251	3.30992	0.131175	0.500987	1	5	tags=1%, list=0%, signal=1%
GOBP_REGULATION_OF_VESICLE_MEDIATED_TRANSPORT	295	0.871044	2.75281	0.222772	0.50122	1	4	tags=0%, list=0%, signal=0%
GOBP_CATION_TRANSMEMBRANE_TRANSPORT	342	0.853554	2.7814	0.20954	0.501275	1	4	tags=0%, list=0%, signal=0%
GOBP_IMMUNE_RESPONSE_REGULATING_SIGNALING_PATHWAY	223	0.750116	2.80657	0.21466	0.501362	1	5	tags=0%, list=0%, signal=0%
GOBP_REGULATION_OF_CELL_ACTIVATION	318	0.893335	2.87643	0.139616	0.501733	1	5	tags=1%, list=0%, signal=1%
GOBP_POSITIVE_REGULATION_OF_IMMUNE_RESPONSE	250	0.728019	2.54355	0.252991	0.501745	1	5	tags=0%, list=0%, signal=0%
GOBP_NEGATIVE_REGULATION_OF_LOCOMOTION	202	0.958498	3.70121	0.0326087	0.501792	1	4	tags=1%, list=0%, signal=1%
GOBP_REGULATION_OF_CELL_DEVELOPMENT	248	0.914972	2.88483	0.142612	0.502764	1	2	tags=0%, list=0%, signal=0%
GOBP_CELL_RECOGNITION	58	0.978966	5.12028	0.029703	0.503064	1	5	tags=3%, list=0%, signal=3%
GOBP_REGULATION_OF_LIPID_METABOLIC_PROCESS	170	0.921521	3.93623	0.122558	0.503513	1	4	tags=1%, list=0%, signal=1%
GOMF_STRUCTURAL_MOLECULE_ACTIVITY	379	0.942605	2.54448	0.0665557	0.50373	1	2	tags=1%, list=0%, signal=1%
GOBP_EMBRYO_IMPLANTATION	31	0.988669	5.23623	0.0249042	0.503731	1	2	tags=3%, list=0%, signal=3%
GOMF_CHEMOKINE_RECEPTOR_BINDING	17	0.991625	4.34259	0.0205339	0.503742	1	4	tags=6%, list=0%, signal=6%
GOBP_POSITIVE_REGULATION_OF_NEUTROPHIL_MIGRATION	15	0.992615	4.32568	0.0137525	0.503909	1	4	tags=7%, list=0%, signal=7%
GOBP_ERK1_AND_ERK2_CASCADE	150	0.968881	4.12318	0.0231317	0.504254	1	4	tags=1%, list=0%, signal=1%
GOBP_REGULATION_OF_CYTOSKELETON_ORGANIZATION	337	0.855282	2.59907	0.219761	0.504413	1	4	tags=0%, list=0%, signal=0%
GOBP_MAINTENANCE_OF_LOCATION	192	0.912318	3.70201	0.132379	0.504562	1	4	tags=1%, list=0%, signal=1%
GOBP_RESPONSE_TO_BACTERIUM	276	0.708879	2.56204	0.216638	0.504968	1	14	tags=1%, list=0%, signal=1%
GOBP_INNATE_IMMUNE_RESPONSE	402	0.868921	2.5776	0.177743	0.505483	1	5	tags=0%, list=0%, signal=0%
GOBP_PHAGOCYTOSIS	132	0.835588	4.2718	0.108317	0.505584	1	5	tags=1%, list=0%, signal=1%
GOBP_CELL_MORPHOGENESIS_INVOLVED_IN_DIFFERENTIATION	365	0.879619	2.5456	0.189274	0.505604	1	2	tags=0%, list=0%, signal=0%
GOBP_REGULATION_OF_RECEPTOR_MEDIATED_ENDOCYTOSIS	65	0.968438	5.28496	0.0690979	0.505682	1	4	tags=2%, list=0%, signal=2%
GOBP_DIVALENT_INORGANIC_CATION_HOMEOSTASIS	157	0.927212	3.95859	0.117329	0.505741	1	4	tags=1%, list=0%, signal=1%
GOCC_MYOSIN_COMPLEX	27	0.992606	5.25888	0.010101	0.505787	1	1	tags=4%, list=0%, signal=4%
GOBP_CALCIUM_ION_TRANSPORT	168	0.922479	4.30164	0.111111	0.505833	1	4	tags=1%, list=0%, signal=1%
GOBP_CELL_MATRIX_ADHESION	148	0.930801	4.15141	0.130909	0.505946	1	4	tags=1%, list=0%, signal=1%
GOBP_RECEPTOR_MEDIATED_ENDOCYTOSIS	147	0.931237	3.93936	0.150659	0.506044	1	4	tags=1%, list=0%, signal=1%
GOBP_I_KAPPAB_KINASE_NF_KAPPAB_SIGNALING	185	0.915157	4.00113	0.117241	0.506152	1	4	tags=1%, list=0%, signal=1%
GOMF_UBIQUITIN_PROTEIN_TRANSFERASE_REGULATOR_ACTIVITY	16	0.317698	1.48031	0.0714286	0.506199	1	5615	tags=88%, list=56%, signal=198%
GOBP_MUSCLE_CONTRACTION	127	0.965515	4.20152	0.0295203	0.506383	1	1	tags=1%, list=0%, signal=1%
GOBP_NEGATIVE_REGULATION_OF_PROTEIN_MODIFICATION_PROCESS	331	0.889738	2.59921	0.118333	0.506497	1	2	tags=0%, list=0%, signal=0%
GOBP_PROTEIN_POLYMERIZATION	177	0.918331	4.12694	0.133455	0.506843	1	4	tags=1%, list=0%, signal=1%
GOBP_REGULATION_OF_NEUTROPHIL_CHEMOTAXIS	15	0.992615	4.28036	0.00994036	0.507103	1	4	tags=7%, list=0%, signal=7%
GOBP_LYMPHOCYTE_MEDIATED_IMMUNITY	133	0.834543	4.34261	0.0979667	0.507255	1	5	tags=1%, list=0%, signal=1%
GOBP_GRANULOCYTE_MIGRATION	60	0.970803	5.15077	0.0569745	0.507258	1	4	tags=2%, list=0%, signal=2%
GOBP_REGULATION_OF_INSULIN_SECRETION_INVOLVED_IN_CELLULAR_RESPONSE_TO_GLUCOSE_STIMULUS	21	0.290648	1.47395	0.056	0.507273	1	2832	tags=57%, list=28%, signal=79%
GOBP_MEMBRANE_INVAGINATION	46	0.936407	5.1247	0.0490196	0.507414	1	5	tags=2%, list=0%, signal=2%
GOBP_SEQUESTERING_OF_CALCIUM_ION	59	0.971625	5.14158	0.0544747	0.507541	1	4	tags=2%, list=0%, signal=2%
GOBP_POSITIVE_REGULATION_OF_B_CELL_ACTIVATION	41	0.943337	5.15854	0.0476191	0.507635	1	17	tags=5%, list=0%, signal=5%
GOBP_POSITIVE_REGULATION_OF_GTPASE_ACTIVITY	163	0.924309	4.0134	0.133829	0.507701	1	4	tags=1%, list=0%, signal=1%
GOBP_CALCIUM_ION_TRANSMEMBRANE_IMPORT_INTO_CYTOSOL	70	0.966429	5.32609	0.0519231	0.507724	1	4	tags=1%, list=0%, signal=1%
GOBP_POSITIVE_REGULATION_OF_LEUKOCYTE_CELL_CELL_ADHESION	136	0.936061	4.0272	0.132597	0.507761	1	4	tags=1%, list=0%, signal=1%
GOMF_CYTOKINE_ACTIVITY	42	0.979412	5.24091	0.040568	0.507978	1	4	tags=2%, list=0%, signal=2%
GOBP_POSITIVE_REGULATION_OF_ORGANELLE_ORGANIZATION	322	0.860675	2.60138	0.213425	0.508071	1	4	tags=0%, list=0%, signal=0%
GOBP_RESPONSE_TO_TUMOR_NECROSIS_FACTOR	147	0.931237	3.96223	0.123862	0.508198	1	4	tags=1%, list=0%, signal=1%
GOBP_INORGANIC_ION_TRANSMEMBRANE_TRANSPORT	327	0.859087	2.61129	0.223154	0.508201	1	4	tags=0%, list=0%, signal=0%
GOBP_REGULATION_OF_CELL_SUBSTRATE_ADHESION	147	0.969487	4.17544	0.0187266	0.508282	1	4	tags=1%, list=0%, signal=1%
GOBP_NEGATIVE_REGULATION_OF_CELL_ADHESION	160	0.966867	4.15701	0.0367647	0.50834	1	4	tags=1%, list=0%, signal=1%
GOBP_CELL_CHEMOTAXIS	139	0.934957	4.3503	0.0819367	0.508888	1	4	tags=1%, list=0%, signal=1%
GOBP_MAINTENANCE_OF_LOCATION_IN_CELL	130	0.939038	4.22548	0.0932358	0.509325	1	4	tags=1%, list=0%, signal=1%
GOBP_POSITIVE_REGULATION_OF_LOCOMOTION	317	0.862727	2.67407	0.222609	0.509356	1	4	tags=0%, list=0%, signal=0%
GOBP_POSITIVE_REGULATION_OF_I_KAPPAB_KINASE_NF_KAPPAB_SIGNALING	134	0.937161	4.20158	0.0928962	0.509805	1	4	tags=1%, list=0%, signal=1%
GOBP_POSITIVE_REGULATION_OF_TRANSFERASE_ACTIVITY	309	0.865733	2.6153	0.219015	0.509813	1	4	tags=0%, list=0%, signal=0%
GOBP_REGULATION_OF_T_CELL_ACTIVATION	181	0.916637	4.03128	0.14082	0.510402	1	4	tags=1%, list=0%, signal=1%
GOCC_CYTOSOLIC_LARGE_RIBOSOMAL_SUBUNIT	55	0.43741	2.68209	0.0569745	0.510465	1	4955	tags=93%, list=49%, signal=182%
GOBP_REGULATION_OF_CELLULAR_MACROMOLECULE_BIOSYNTHETIC_PROCESS	350	0.850365	2.61995	0.213008	0.510587	1	4	tags=0%, list=0%, signal=0%
GOBP_RIBOSOME_ASSEMBLY	51	0.251937	1.46144	0.0650096	0.510724	1	4977	tags=75%, list=49%, signal=147%
GOBP_REGULATION_OF_GRANULOCYTE_CHEMOTAXIS	25	0.987684	5.22178	0.0196464	0.510952	1	4	tags=4%, list=0%, signal=4%
GOCC_COLLAGEN_CONTAINING_EXTRACELLULAR_MATRIX	181	0.936527	4.06632	0.0868794	0.511096	1	2	tags=1%, list=0%, signal=1%
GOBP_POSITIVE_REGULATION_OF_ENDOCYTOSIS	62	0.969855	5.24694	0.0649606	0.511272	1	4	tags=2%, list=0%, signal=2%
GOBP_ENDOCYTOSIS	340	0.886917	2.62459	0.165846	0.511631	1	5	tags=1%, list=0%, signal=1%
GOBP_CALCIUM_ION_HOMEOSTASIS	135	0.936825	4.04235	0.114878	0.511759	1	4	tags=1%, list=0%, signal=1%
GOBP_CELL_CELL_RECOGNITION	27	0.986703	5.12832	0.0190476	0.511787	1	4	tags=4%, list=0%, signal=4%
GOBP_SUBSTRATE_ADHESION_DEPENDENT_CELL_SPREADING	77	0.972072	5.21319	0.0418251	0.511867	1	2	tags=1%, list=0%, signal=1%
GOBP_NEGATIVE_REGULATION_OF_CELL_SUBSTRATE_ADHESION	43	0.984285	5.26259	0.0201835	0.511878	1	2	tags=2%, list=0%, signal=2%
GOBP_POSITIVE_REGULATION_OF_HYDROLASE_ACTIVITY	338	0.932458	2.63971	0.07	0.511889	1	4	tags=1%, list=0%, signal=1%
GOBP_B_CELL_RECEPTOR_SIGNALING_PATHWAY	25	0.964831	5.16304	0.0199203	0.511908	1	5	tags=4%, list=0%, signal=4%
GOBP_BONE_GROWTH	16	0.318021	1.45441	0.0753968	0.512172	1	6241	tags=94%, list=62%, signal=246%
GOBP_REGULATION_OF_CELL_PROJECTION_ASSEMBLY	144	0.932548	4.22553	0.119705	0.512814	1	4	tags=1%, list=0%, signal=1%
GOBP_REGULATION_OF_PHOSPHATIDYLINOSITOL_3_KINASE_ACTIVITY	27	0.986945	5.33037	0.0114504	0.512849	1	4	tags=4%, list=0%, signal=4%
GOBP_CELL_ADHESION_MEDIATED_BY_INTEGRIN	47	0.977005	5.33768	0.0263653	0.513485	1	4	tags=2%, list=0%, signal=2%
GOBP_POSITIVE_REGULATION_OF_PROTEIN_CONTAINING_COMPLEX_ASSEMBLY	115	0.94541	5.28703	0.0797774	0.513811	1	4	tags=1%, list=0%, signal=1%
GOBP_PROTEIN_INSERTION_INTO_ER_MEMBRANE	20	0.291541	1.44595	0.0770751	0.514378	1	5124	tags=80%, list=51%, signal=163%
GOBP_STEM_CELL_PROLIFERATION	54	0.9803	5.50529	0.0359848	0.514816	1	2	tags=2%, list=0%, signal=2%
GOBP_COMPLEMENT_ACTIVATION	27	0.96205	5.20066	0.0277778	0.514978	1	5	tags=4%, list=0%, signal=4%
GOMF_ANTIGEN_BINDING	32	0.955167	5.17567	0.0319549	0.515043	1	5	tags=3%, list=0%, signal=3%
GOBP_POSITIVE_REGULATION_OF_CHEMOTAXIS	74	0.964441	5.16511	0.0481696	0.517173	1	4	tags=1%, list=0%, signal=1%
GOMF_CYSTEINE_TYPE_ENDOPEPTIDASE_REGULATOR_ACTIVITY_INVOLVED_IN_APOPTOTIC_PROCESS	26	0.270855	1.40217	0.0826613	0.519812	1	3862	tags=65%, list=38%, signal=106%
GOMF_PEPTIDASE_ACTIVATOR_ACTIVITY_INVOLVED_IN_APOPTOTIC_PROCESS	17	0.322736	1.42437	0.0766208	0.519961	1	3862	tags=71%, list=38%, signal=114%
GOCC_POLYSOMAL_RIBOSOME	29	0.285964	1.42631	0.0752475	0.520612	1	4766	tags=76%, list=47%, signal=144%
GOMF_CYTOKINE_RECEPTOR_BINDING	102	0.951291	5.34242	0.08	0.520966	1	4	tags=1%, list=0%, signal=1%
GOBP_MAMMARY_GLAND_MORPHOGENESIS	27	0.27546	1.40266	0.0661626	0.521083	1	4318	tags=70%, list=43%, signal=123%
GOBP_MITOCHONDRION_MORPHOGENESIS	15	0.32641	1.418	0.0854871	0.521365	1	4772	tags=80%, list=47%, signal=152%
GOBP_RESPONSE_TO_INTERFERON_BETA	21	0.305422	1.39058	0.0726915	0.521453	1	6519	tags=95%, list=65%, signal=270%
GOBP_ESTABLISHMENT_OF_PROTEIN_LOCALIZATION_TO_ENDOPLASMIC_RETICULUM	33	0.258541	1.40487	0.0673267	0.521527	1	2286	tags=48%, list=23%, signal=63%
GOBP_EXTRACELLULAR_MATRIX_DISASSEMBLY	25	0.265299	1.41044	0.0609756	0.521866	1	5389	tags=80%, list=54%, signal=172%
GOBP_COTRANSLATIONAL_PROTEIN_TARGETING_TO_MEMBRANE	19	0.299726	1.42654	0.0746562	0.522079	1	2286	tags=53%, list=23%, signal=68%
GOBP_TRNA_METHYLATION	31	0.237123	1.39188	0.0689655	0.522358	1	7687	tags=100%, list=76%, signal=422%
GOBP_MITOCHONDRIAL_ELECTRON_TRANSPORT_CYTOCHROME_C_TO_OXYGEN	19	0.286638	1.39392	0.0976096	0.522807	1	5067	tags=79%, list=50%, signal=159%
GOBP_EXTRACELLULAR_MATRIX_ASSEMBLY	31	0.228069	1.38254	0.0875486	0.522902	1	6154	tags=84%, list=61%, signal=215%
GOBP_ATP_SYNTHESIS_COUPLED_ELECTRON_TRANSPORT	90	0.254352	1.41131	0.106061	0.522966	1	5068	tags=76%, list=50%, signal=151%
GOMF_GROWTH_FACTOR_ACTIVITY	40	0.253391	1.40496	0.0683112	0.523028	1	5009	tags=75%, list=50%, signal=149%
GOBP_MULTI_MULTICELLULAR_ORGANISM_PROCESS	91	0.967131	5.17625	0.0289575	0.523229	1	2	tags=1%, list=0%, signal=1%
GOBP_HEART_FORMATION	19	0.303167	1.38422	0.0785441	0.523467	1	4371	tags=74%, list=43%, signal=130%
GOBP_RESPONSE_TO_INTERFERON_GAMMA	79	0.961878	5.1844	0.0805501	0.523774	1	4	tags=1%, list=0%, signal=1%
GOBP_SOMATIC_STEM_CELL_POPULATION_MAINTENANCE	34	0.243484	1.37695	0.0663984	0.524498	1	2886	tags=53%, list=29%, signal=74%
GOMF_OXIDOREDUCTION_DRIVEN_ACTIVE_TRANSMEMBRANE_TRANSPORTER_ACTIVITY	68	0.2482	1.36479	0.0917782	0.525434	1	5068	tags=75%, list=50%, signal=150%
GOBP_LYMPH_VESSEL_MORPHOGENESIS	15	0.315727	1.37236	0.0942308	0.525538	1	6893	tags=100%, list=68%, signal=317%
GOBP_MONONUCLEAR_CELL_MIGRATION	90	0.956785	5.36713	0.0641509	0.525676	1	4	tags=1%, list=0%, signal=1%
GOBP_POSITIVE_REGULATION_OF_JNK_CASCADE	43	0.978929	5.37606	0.0357143	0.525812	1	4	tags=2%, list=0%, signal=2%
GOBP_RESPONSE_TO_FLUID_SHEAR_STRESS	24	0.254132	1.36504	0.0974155	0.526797	1	4578	tags=71%, list=45%, signal=130%
GOMF_OXIDOREDUCTASE_ACTIVITY_ACTING_ON_PEROXIDE_AS_ACCEPTOR	32	0.240796	1.35927	0.083503	0.527317	1	5448	tags=78%, list=54%, signal=170%
GOBP_MAMMARY_GLAND_DUCT_MORPHOGENESIS	16	0.297652	1.36621	0.095723	0.527655	1	7075	tags=100%, list=70%, signal=336%
GOMF_G_PROTEIN_COUPLED_RECEPTOR_BINDING	89	0.957246	5.51015	0.0752896	0.527833	1	4	tags=1%, list=0%, signal=1%
GOBP_INTEGRIN_MEDIATED_SIGNALING_PATHWAY	72	0.974024	5.35679	0.027451	0.528311	1	2	tags=1%, list=0%, signal=1%
GOBP_POSITIVE_REGULATION_OF_RECEPTOR_MEDIATED_ENDOCYTOSIS	33	0.983774	5.34652	0.0196464	0.529077	1	4	tags=3%, list=0%, signal=3%
GOCC_BLOOD_MICROPARTICLE	42	0.941692	5.38296	0.0379507	0.530418	1	5	tags=2%, list=0%, signal=2%
GOCC_PROTEASOME_CORE_COMPLEX	18	0.288988	1.34406	0.0966469	0.53554	1	4366	tags=72%, list=43%, signal=127%
GOBP_ENDOCHONDRAL_BONE_MORPHOGENESIS	28	0.272282	1.33548	0.0730769	0.536845	1	3378	tags=61%, list=34%, signal=91%
GOBP_PYRIMIDINE_NUCLEOSIDE_MONOPHOSPHATE_METABOLIC_PROCESS	16	0.304392	1.33605	0.115768	0.537921	1	6378	tags=94%, list=63%, signal=255%
GOMF_NAD_P_H_DEHYDROGENASE_QUINONE_ACTIVITY	45	0.230889	1.33609	0.064	0.539427	1	5068	tags=73%, list=50%, signal=147%
GOBP_U2_TYPE_PRESPLICEOSOME_ASSEMBLY	23	0.251823	1.32586	0.107004	0.540308	1	4911	tags=74%, list=49%, signal=144%
GOCC_EXTRINSIC_COMPONENT_OF_ORGANELLE_MEMBRANE	32	0.233273	1.32762	0.0791075	0.54059	1	4265	tags=66%, list=42%, signal=113%
GOBP_HEART_TRABECULA_MORPHOGENESIS	18	0.270249	1.31819	0.125693	0.544193	1	5673	tags=83%, list=56%, signal=191%
GOMF_RRNA_BINDING	60	0.242526	1.31497	0.0877193	0.544985	1	4955	tags=73%, list=49%, signal=144%
GOBP_POSITIVE_REGULATION_OF_LEUKOCYTE_APOPTOTIC_PROCESS	16	0.294643	1.29749	0.120983	0.545648	1	3959	tags=69%, list=39%, signal=113%
GOBP_REGULATION_OF_CHONDROCYTE_DIFFERENTIATION	23	0.263549	1.31173	0.102204	0.545789	1	3480	tags=61%, list=35%, signal=93%
GOBP_RESPONSE_TO_INTERLEUKIN_1	71	0.965615	5.51275	0.0599613	0.545959	1	4	tags=1%, list=0%, signal=1%
GOBP_REGULATION_OF_CYTOPLASMIC_TRANSLATION	19	0.258643	1.27974	0.13786	0.546394	1	6938	tags=95%, list=69%, signal=304%
GOBP_CARDIAC_MUSCLE_TISSUE_MORPHOGENESIS	21	0.257021	1.28163	0.120163	0.546395	1	5567	tags=81%, list=55%, signal=181%
GOMF_PHOSPHATASE_INHIBITOR_ACTIVITY	26	0.246411	1.30161	0.103306	0.547048	1	3333	tags=58%, list=33%, signal=86%
GOBP_RESPONSE_TO_FUNGUS	22	0.253624	1.29756	0.11336	0.547098	1	3858	tags=64%, list=38%, signal=103%
GOBP_SEMAPHORIN_PLEXIN_SIGNALING_PATHWAY	23	0.251521	1.27685	0.113978	0.547289	1	6665	tags=91%, list=66%, signal=270%
GOBP_NEGATIVE_REGULATION_OF_LYMPHOCYTE_MEDIATED_IMMUNITY	25	0.25762	1.28232	0.0988142	0.547336	1	7077	tags=96%, list=70%, signal=322%
GOMF_ENDORIBONUCLEASE_ACTIVITY_PRODUCING_5_PHOSPHOMONOESTERS	21	0.254845	1.28373	0.118952	0.547675	1	4630	tags=71%, list=46%, signal=132%
GOMF_PEPTIDE_RECEPTOR_ACTIVITY	23	0.27031	1.30272	0.0889328	0.547693	1	6914	tags=96%, list=69%, signal=305%
GOBP_GLUTATHIONE_METABOLIC_PROCESS	32	0.22372	1.28476	0.0847145	0.548281	1	5934	tags=81%, list=59%, signal=197%
GOCC_ENDONUCLEASE_COMPLEX	25	0.24476	1.2979	0.0996169	0.548305	1	5998	tags=84%, list=60%, signal=207%
GOMF_CALCIUM_DEPENDENT_PROTEIN_BINDING	40	0.239998	1.30565	0.0708812	0.548712	1	361	tags=28%, list=4%, signal=28%
GOMF_GLUTATHIONE_PEROXIDASE_ACTIVITY	16	0.304666	1.30297	0.121272	0.549058	1	3229	tags=63%, list=32%, signal=92%
GOMF_ANTIOXIDANT_ACTIVITY	48	0.252171	1.27284	0.0893204	0.549191	1	5233	tags=77%, list=52%, signal=160%
GOBP_GRANULOCYTE_ACTIVATION	23	0.255282	1.28911	0.109615	0.549393	1	5314	tags=78%, list=53%, signal=165%
GOBP_TAIL_ANCHORED_MEMBRANE_PROTEIN_INSERTION_INTO_ER_MEMBRANE	15	0.291396	1.28522	0.135802	0.549405	1	5124	tags=80%, list=51%, signal=163%
GOBP_SKELETAL_MUSCLE_TISSUE_REGENERATION	17	0.286673	1.28708	0.138	0.549424	1	3040	tags=59%, list=30%, signal=84%
GOBP_NEGATIVE_REGULATION_OF_BLOOD_VESSEL_ENDOTHELIAL_CELL_MIGRATION	27	0.248426	1.28926	0.0967742	0.55076	1	6081	tags=85%, list=60%, signal=215%
GOBP_PYRIMIDINE_RIBONUCLEOTIDE_BIOSYNTHETIC_PROCESS	19	0.261639	1.26407	0.134921	0.553728	1	6378	tags=89%, list=63%, signal=244%
GOMF_MONOCARBOXYLIC_ACID_TRANSMEMBRANE_TRANSPORTER_ACTIVITY	19	0.261461	1.26012	0.145957	0.554159	1	5320	tags=79%, list=53%, signal=167%
GOBP_NEGATIVE_CHEMOTAXIS	18	0.273499	1.26515	0.120623	0.554251	1	6759	tags=94%, list=67%, signal=287%
GOBP_REGULATION_OF_LYASE_ACTIVITY	19	0.26166	1.25656	0.14786	0.554448	1	5318	tags=79%, list=53%, signal=167%
GOBP_LYMPH_VESSEL_DEVELOPMENT	21	0.268197	1.26096	0.113772	0.554903	1	6893	tags=95%, list=68%, signal=301%
GOBP_G0_TO_G1_TRANSITION	28	0.23321	1.25757	0.108856	0.555024	1	7366	tags=96%, list=73%, signal=358%
GOBP_POSITIVE_REGULATION_OF_LEUKOCYTE_CHEMOTAXIS	48	0.976525	5.52046	0.0376984	0.555555	1	4	tags=2%, list=0%, signal=2%
GOBP_NEGATIVE_REGULATION_OF_STEROID_METABOLIC_PROCESS	15	0.287337	1.24932	0.18609	0.556603	1	2480	tags=53%, list=25%, signal=71%
GOBP_TYPE_B_PANCREATIC_CELL_PROLIFERATION	15	0.294121	1.25007	0.158635	0.557423	1	3083	tags=60%, list=31%, signal=86%
GOCC_CYCLIN_DEPENDENT_PROTEIN_KINASE_HOLOENZYME_COMPLEX	30	0.220941	1.2467	0.10084	0.557545	1	7178	tags=93%, list=71%, signal=324%
GOBP_CHONDROCYTE_DIFFERENTIATION	55	0.212393	1.25108	0.0782779	0.557994	1	3547	tags=56%, list=35%, signal=87%
GOCC_RIBOSOME	199	0.316415	1.24283	0.234286	0.559508	1	4870	tags=79%, list=48%, signal=151%
GOCC_MAIN_AXON	23	0.246158	1.24106	0.115385	0.559722	1	1466	tags=39%, list=15%, signal=46%
GOMF_2_IRON_2_SULFUR_CLUSTER_BINDING	17	0.272218	1.23952	0.155925	0.55978	1	4962	tags=76%, list=49%, signal=151%
GOBP_CELLULAR_RESPONSE_TO_INTERFERON_GAMMA	66	0.967966	5.93581	0.0444874	0.561228	0.892	4	tags=2%, list=0%, signal=2%
GOCC_POLYSOME	56	0.226671	1.23508	0.0854369	0.562549	1	4921	tags=71%, list=49%, signal=139%
GOBP_VIRAL_PROTEIN_PROCESSING	27	0.228353	1.22543	0.150495	0.564558	1	4791	tags=70%, list=48%, signal=134%
GOBP_COLLAGEN_BIOSYNTHETIC_PROCESS	22	0.232114	1.22359	0.170635	0.564935	1	5447	tags=77%, list=54%, signal=168%
GOCC_RESPIRASOME	89	0.251556	1.22132	0.133459	0.565693	1	5068	tags=75%, list=50%, signal=150%
GOBP_NEGATIVE_REGULATION_OF_OSSIFICATION	16	0.280268	1.22574	0.148536	0.565735	1	5362	tags=81%, list=53%, signal=174%
GOMF_ACTININ_BINDING	19	0.247807	1.22608	0.178926	0.566809	1	6517	tags=89%, list=65%, signal=253%
GOBP_NEGATIVE_REGULATION_OF_SMOOTH_MUSCLE_CELL_MIGRATION	16	0.282108	1.22678	0.148936	0.567578	1	4085	tags=69%, list=41%, signal=116%
GOBP_REGULATION_OF_INTEGRIN_MEDIATED_SIGNALING_PATHWAY	17	0.273713	1.21651	0.164706	0.567625	1	6706	tags=94%, list=67%, signal=281%
GOBP_CELLULAR_OXIDANT_DETOXIFICATION	56	0.195509	1.22779	0.0762887	0.568069	1	5233	tags=71%, list=52%, signal=148%
GOBP_REGULATION_OF_TRANSCRIPTION_REGULATORY_REGION_DNA_BINDING	30	0.24469	1.21732	0.1	0.568168	1	3248	tags=57%, list=32%, signal=83%
GOCC_NADH_DEHYDROGENASE_COMPLEX	47	0.242336	1.21431	0.104167	0.568333	1	5068	tags=74%, list=50%, signal=149%
GOBP_NEGATIVE_REGULATION_OF_CELL_DEVELOPMENT	88	0.968185	5.52331	0.0418251	0.576381	1	2	tags=1%, list=0%, signal=1%
GOBP_AMINOGLYCAN_CATABOLIC_PROCESS	16	0.266763	1.20083	0.191057	0.580796	1	1093	tags=38%, list=11%, signal=42%
GOCC_U2_SNRNP	24	0.220978	1.1872	0.174257	0.582521	1	4911	tags=71%, list=49%, signal=138%
GOMF_TRNA_METHYLTRANSFERASE_ACTIVITY	23	0.236934	1.18727	0.160232	0.583858	1	7687	tags=100%, list=76%, signal=422%
GOBP_NEURON_PROJECTION_EXTENSION_INVOLVED_IN_NEURON_PROJECTION_GUIDANCE	19	0.263121	1.18463	0.154472	0.584018	1	6893	tags=95%, list=68%, signal=300%
GOBP_CELLULAR_RESPONSE_TO_TOXIC_SUBSTANCE	66	0.193525	1.18793	0.0781563	0.584559	1	5233	tags=71%, list=52%, signal=147%
GOCC_GTPASE_COMPLEX	23	0.263121	1.18912	0.13442	0.58474	1	5673	tags=83%, list=56%, signal=189%
GOMF_MACROMOLECULE_TRANSMEMBRANE_TRANSPORTER_ACTIVITY	20	0.247054	1.19021	0.170683	0.58499	1	5571	tags=80%, list=55%, signal=179%
GOBP_HISTONE_MRNA_METABOLIC_PROCESS	15	0.279877	1.1911	0.174853	0.58546	1	2555	tags=53%, list=25%, signal=71%
GOCC_DNA_POLYMERASE_COMPLEX	15	0.267045	1.19343	0.196911	0.585724	1	2684	tags=53%, list=27%, signal=73%
GOCC_SNO_S_RNA_CONTAINING_RIBONUCLEOPROTEIN_COMPLEX	18	0.263748	1.19202	0.160321	0.585905	1	3501	tags=61%, list=35%, signal=94%
GOMF_CYCLIN_DEPENDENT_PROTEIN_KINASE_ACTIVITY	22	0.242277	1.19416	0.165306	0.586368	1	3972	tags=64%, list=39%, signal=105%
GOMF_COPPER_ION_BINDING	32	0.21606	1.18048	0.11976	0.587074	1	5067	tags=72%, list=50%, signal=144%
GOBP_INNER_EAR_AUDITORY_RECEPTOR_CELL_DIFFERENTIATION	17	0.249861	1.17894	0.203846	0.587407	1	3410	tags=59%, list=34%, signal=89%
GOBP_MRNA_CIS_SPLICING_VIA_SPLICEOSOME	21	0.241878	1.17724	0.166341	0.588012	1	3322	tags=57%, list=33%, signal=85%
GOBP_POSITIVE_REGULATION_OF_CARTILAGE_DEVELOPMENT	16	0.264798	1.17128	0.175758	0.593444	1	4259	tags=69%, list=42%, signal=119%
GOBP_NEGATIVE_REGULATION_OF_ERK1_AND_ERK2_CASCADE	41	0.985013	5.58165	0.00580271	0.596359	1	2	tags=2%, list=0%, signal=2%
GOBP_REGULATION_OF_NEURON_MIGRATION	18	0.250647	1.15634	0.205589	0.596863	1	2514	tags=50%, list=25%, signal=67%
GOBP_PHAGOSOME_MATURATION	17	0.260653	1.14925	0.2	0.597057	1	4486	tags=71%, list=45%, signal=127%
GOBP_CELLULAR_RESPONSE_TO_VITAMIN	17	0.252969	1.15021	0.222222	0.597198	1	3971	tags=65%, list=39%, signal=107%
GOBP_RIBOSOMAL_LARGE_SUBUNIT_BIOGENESIS	65	0.196892	1.14747	0.0876494	0.597924	1	5929	tags=78%, list=59%, signal=190%
GOBP_NEURON_PROJECTION_ARBORIZATION	16	0.261341	1.15662	0.169524	0.597928	1	2406	tags=50%, list=24%, signal=66%
GOBP_MESENCHYME_MORPHOGENESIS	29	0.223175	1.15412	0.137597	0.5982	1	4702	tags=69%, list=47%, signal=129%
GOMF_CYCLIN_DEPENDENT_PROTEIN_SERINE_THREONINE_KINASE_REGULATOR_ACTIVITY	27	0.236154	1.15035	0.124248	0.598424	1	6950	tags=93%, list=69%, signal=298%
GOBP_ANTIMICROBIAL_HUMORAL_IMMUNE_RESPONSE_MEDIATED_BY_ANTIMICROBIAL_PEPTIDE	15	0.256262	1.15841	0.241379	0.598667	1	4806	tags=73%, list=48%, signal=140%
GOCC_TERTIARY_GRANULE_LUMEN	33	0.229896	1.15714	0.118503	0.598734	1	4404	tags=67%, list=44%, signal=118%
GOCC_SMN_SM_PROTEIN_COMPLEX	16	0.249627	1.15245	0.226141	0.598754	1	5670	tags=81%, list=56%, signal=186%
GOBP_RESPIRATORY_ELECTRON_TRANSPORT_CHAIN	103	0.217192	1.14542	0.122677	0.598858	1	5068	tags=72%, list=50%, signal=143%
GOMF_NUCLEOBASE_CONTAINING_COMPOUND_KINASE_ACTIVITY	33	0.217231	1.16425	0.152985	0.59887	1	870	tags=30%, list=9%, signal=33%
GOMF_OXIDOREDUCTASE_ACTIVITY_ACTING_ON_NAD_P_H	69	0.194876	1.16063	0.0944123	0.598937	1	5492	tags=74%, list=55%, signal=162%
GOMF_HORMONE_BINDING	36	0.193647	1.1652	0.153398	0.599138	1	6726	tags=86%, list=67%, signal=258%
GOBP_OLIGOSACCHARIDE_METABOLIC_PROCESS	26	0.228671	1.14163	0.176349	0.599267	1	6609	tags=88%, list=66%, signal=257%
GOBP_POSITIVE_REGULATION_OF_JUN_KINASE_ACTIVITY	20	0.236405	1.15066	0.203593	0.599483	1	3161	tags=55%, list=31%, signal=80%
GOBP_CARDIAC_VENTRICLE_MORPHOGENESIS	29	0.219589	1.15878	0.145228	0.599618	1	4738	tags=69%, list=47%, signal=130%
GOBP_APOPTOTIC_PROCESS_INVOLVED_IN_DEVELOPMENT	19	0.240605	1.14339	0.22619	0.599878	1	3410	tags=58%, list=34%, signal=87%
GOBP_MACROPHAGE_CYTOKINE_PRODUCTION	18	0.255556	1.16206	0.203629	0.599986	1	4702	tags=72%, list=47%, signal=135%
GOCC_MULTIVESICULAR_BODY_MEMBRANE	21	0.240669	1.16081	0.185804	0.600093	1	4293	tags=67%, list=43%, signal=116%
GOBP_POSITIVE_REGULATION_OF_TRANSPORTER_ACTIVITY	52	0.202077	1.13982	0.0931559	0.600143	1	3009	tags=50%, list=30%, signal=71%
GOBP_ENDOCARDIAL_CUSHION_MORPHOGENESIS	23	0.229052	1.14184	0.168699	0.600385	1	4702	tags=70%, list=47%, signal=130%
GOBP_POSITIVE_REGULATION_OF_LIPID_METABOLIC_PROCESS	70	0.966317	5.52444	0.0519481	0.602331	1	4	tags=1%, list=0%, signal=1%
GOBP_INTERLEUKIN_12_PRODUCTION	30	0.21048	1.13633	0.166	0.602969	1	3927	tags=60%, list=39%, signal=98%
GOBP_GRANULOCYTE_DIFFERENTIATION	20	0.240565	1.13269	0.171315	0.604736	1	1609	tags=40%, list=16%, signal=48%
GOBP_VENTRICULAR_CARDIAC_MUSCLE_TISSUE_DEVELOPMENT	25	0.215541	1.13343	0.208955	0.605182	1	5486	tags=76%, list=54%, signal=167%
GOBP_REGULATION_OF_ALCOHOL_BIOSYNTHETIC_PROCESS	21	0.230246	1.12879	0.195072	0.605505	1	2480	tags=48%, list=25%, signal=63%
GOMF_SMALL_MOLECULE_SENSOR_ACTIVITY	19	0.232498	1.1276	0.248598	0.605647	1	842	tags=32%, list=8%, signal=34%
GOBP_POSITIVE_REGULATION_OF_INTERLEUKIN_12_PRODUCTION	19	0.241889	1.13082	0.195857	0.605695	1	3927	tags=63%, list=39%, signal=103%
GOBP_NEGATIVE_REGULATION_OF_NOTCH_SIGNALING_PATHWAY	19	0.242177	1.12908	0.221569	0.606501	1	4454	tags=68%, list=44%, signal=122%
GOBP_POSITIVE_REGULATION_OF_PROTEIN_POLYMERIZATION	57	0.972227	5.54837	0.0363636	0.607525	1	4	tags=2%, list=0%, signal=2%
GOBP_OXIDATIVE_PHOSPHORYLATION	109	0.214441	1.10986	0.130597	0.614866	1	5068	tags=72%, list=50%, signal=143%
GOBP_ATRIOVENTRICULAR_VALVE_DEVELOPMENT	16	0.249503	1.11918	0.261044	0.6151	1	2525	tags=50%, list=25%, signal=67%
GOBP_SECRETION_BY_TISSUE	18	0.23937	1.11001	0.257692	0.61604	1	7102	tags=94%, list=71%, signal=320%
GOBP_VENTRICULAR_CARDIAC_MUSCLE_TISSUE_MORPHOGENESIS	18	0.233201	1.11002	0.248532	0.617379	1	5486	tags=78%, list=54%, signal=171%
GOMF_ENDONUCLEASE_ACTIVITY_ACTIVE_WITH_EITHER_RIBO_OR_DEOXYRIBONUCLEIC_ACIDS_AND_PRODUCING_5_PHOSPHOMONOESTERS	25	0.220576	1.11298	0.196464	0.617637	1	4630	tags=68%, list=46%, signal=126%
GOBP_SUPEROXIDE_METABOLIC_PROCESS	33	0.19962	1.11378	0.16185	0.617923	1	5318	tags=73%, list=53%, signal=154%
GOCC_U2_TYPE_CATALYTIC_STEP_2_SPLICEOSOME	29	0.204149	1.11135	0.192678	0.618407	1	4893	tags=69%, list=49%, signal=134%
GOBP_POSITIVE_REGULATION_OF_CYCLIN_DEPENDENT_PROTEIN_KINASE_ACTIVITY	21	0.217734	1.11446	0.23384	0.618413	1	7400	tags=95%, list=74%, signal=359%
GOMF_OXIDOREDUCTASE_ACTIVITY_ACTING_ON_NAD_P_H_QUINONE_OR_SIMILAR_COMPOUND_AS_ACCEPTOR	54	0.202994	1.11022	0.101796	0.618463	1	5424	tags=74%, list=54%, signal=160%
GOBP_PYRIMIDINE_DEOXYRIBONUCLEOTIDE_METABOLIC_PROCESS	19	0.22692	1.11453	0.228571	0.619705	1	6197	tags=84%, list=62%, signal=219%
GOMF_ACYLGLYCEROL_O_ACYLTRANSFERASE_ACTIVITY	15	0.253238	1.10433	0.265107	0.620611	1	6850	tags=93%, list=68%, signal=292%
GOBP_RESPONSE_TO_ISCHEMIA	29	0.20091	1.09982	0.186373	0.622627	1	3884	tags=59%, list=39%, signal=95%
GOBP_NEUTROPHIL_MIGRATION	47	0.977005	5.55483	0.0411765	0.6228	1	4	tags=2%, list=0%, signal=2%
GOBP_NEGATIVE_REGULATION_OF_SIGNALING_RECEPTOR_ACTIVITY	21	0.231811	1.10055	0.209016	0.622974	1	4382	tags=67%, list=44%, signal=118%
GOCC_SPLICEOSOMAL_TRI_SNRNP_COMPLEX	34	0.192253	1.10141	0.177291	0.623186	1	5769	tags=76%, list=57%, signal=178%
GOBP_MITOCHONDRIAL_ELECTRON_TRANSPORT_NADH_TO_UBIQUINONE	49	0.211841	1.09708	0.107547	0.625048	1	5068	tags=71%, list=50%, signal=143%
GOBP_NEGATIVE_REGULATION_OF_CELL_KILLING	15	0.248861	1.09486	0.272727	0.626639	1	6894	tags=93%, list=68%, signal=296%
GOCC_BASEMENT_MEMBRANE	53	0.980661	5.52689	0.0308285	0.62844	1	2	tags=2%, list=0%, signal=2%
GOCC_TELOMERASE_HOLOENZYME_COMPLEX	18	0.22325	1.09153	0.26378	0.629948	1	5586	tags=78%, list=55%, signal=174%
GOBP_UBIQUINONE_METABOLIC_PROCESS	15	0.260121	1.08724	0.248062	0.630388	1	4096	tags=67%, list=41%, signal=112%
GOCC_SPLICEOSOMAL_SNRNP_COMPLEX	58	0.202942	1.09012	0.0992647	0.630505	1	4911	tags=69%, list=49%, signal=134%
GOBP_CYCLIC_NUCLEOTIDE_METABOLIC_PROCESS	17	0.245823	1.0881	0.230924	0.6306	1	7004	tags=94%, list=70%, signal=309%
GOBP_INTERFERON_GAMMA_MEDIATED_SIGNALING_PATHWAY	19	0.228512	1.08872	0.198113	0.631058	1	6181	tags=84%, list=61%, signal=218%
GOBP_POSITIVE_REGULATION_OF_BONE_MINERALIZATION	19	0.238039	1.07802	0.254032	0.631232	1	2376	tags=47%, list=24%, signal=62%
GOBP_NEGATIVE_REGULATION_OF_NECROTIC_CELL_DEATH	17	0.234317	1.07453	0.274809	0.632267	1	2974	tags=53%, list=30%, signal=75%
GOBP_REGULATION_OF_VIRAL_ENTRY_INTO_HOST_CELL	30	0.197729	1.07818	0.183633	0.632321	1	4055	tags=60%, list=40%, signal=100%
GOCC_ENDOSOME_LUMEN	17	0.240011	1.07621	0.26078	0.632476	1	3509	tags=59%, list=35%, signal=90%
GOMF_OXIDOREDUCTASE_ACTIVITY_ACTING_ON_THE_CH_CH_GROUP_OF_DONORS_NAD_OR_NADP_AS_ACCEPTOR	18	0.22733	1.07484	0.265799	0.633142	1	5545	tags=78%, list=55%, signal=173%
GOCC_LUMENAL_SIDE_OF_ENDOPLASMIC_RETICULUM_MEMBRANE	20	0.21877	1.07269	0.262136	0.633553	1	6862	tags=90%, list=68%, signal=282%
GOBP_REGULATION_OF_PROGRAMMED_NECROTIC_CELL_DEATH	22	0.209609	1.0782	0.218254	0.633644	1	2012	tags=41%, list=20%, signal=51%
GOBP_POSITIVE_REGULATION_OF_DNA_BINDING	33	0.217285	1.0706	0.173489	0.633903	1	6056	tags=82%, list=60%, signal=205%
GOBP_REGULATION_OF_PRODUCTION_OF_SMALL_RNA_INVOLVED_IN_GENE_SILENCING_BY_RNA	17	0.239163	1.0786	0.24	0.63446	1	4702	tags=71%, list=47%, signal=132%
GOBP_SUPEROXIDE_ANION_GENERATION	17	0.236798	1.071	0.280412	0.634607	1	5318	tags=76%, list=53%, signal=162%
GOBP_INFLAMMATORY_RESPONSE_TO_ANTIGENIC_STIMULUS	32	0.211651	1.08307	0.170341	0.634809	1	4482	tags=66%, list=45%, signal=118%
GOBP_QUINONE_METABOLIC_PROCESS	27	0.206697	1.07901	0.204453	0.635163	1	6500	tags=85%, list=65%, signal=240%
GOMF_INOSITOL_PHOSPHATE_PHOSPHATASE_ACTIVITY	15	0.243271	1.07988	0.292247	0.635342	1	2923	tags=53%, list=29%, signal=75%
GOMF_FATTY_ACID_BINDING	25	0.216533	1.08174	0.191532	0.635407	1	2657	tags=48%, list=26%, signal=65%
GOBP_PROTON_MOTIVE_FORCE_DRIVEN_ATP_SYNTHESIS	55	0.207654	1.08068	0.107861	0.635571	1	5425	tags=75%, list=54%, signal=161%
GOBP_OLIGODENDROCYTE_DEVELOPMENT	18	0.221725	1.06334	0.304979	0.636701	1	3364	tags=56%, list=33%, signal=83%
GOBP_ATP_BIOSYNTHETIC_PROCESS	72	0.192344	1.04994	0.103922	0.636736	1	5068	tags=69%, list=50%, signal=139%
GOBP_CELL_DEATH_IN_RESPONSE_TO_HYDROGEN_PEROXIDE	15	0.238973	1.06661	0.349174	0.637103	1	2295	tags=47%, list=23%, signal=60%
GOBP_NEGATIVE_REGULATION_OF_PHOSPHOPROTEIN_PHOSPHATASE_ACTIVITY	19	0.222735	1.05654	0.273092	0.637302	1	1470	tags=37%, list=15%, signal=43%
GOMF_WW_DOMAIN_BINDING	18	0.227231	1.05539	0.305499	0.637695	1	5546	tags=78%, list=55%, signal=173%
GOBP_DNA_REPLICATION_INITIATION	22	0.197763	1.06349	0.297352	0.63779	1	2131	tags=41%, list=21%, signal=52%
GOBP_POSITIVE_REGULATION_OF_OSTEOBLAST_DIFFERENTIATION	33	0.18171	1.06526	0.226054	0.637817	1	6695	tags=85%, list=66%, signal=252%
GOBP_COLLAGEN_METABOLIC_PROCESS	42	0.178949	1.03475	0.166667	0.637864	1	3958	tags=57%, list=39%, signal=94%
GOBP_MONOAMINE_TRANSPORT	20	0.217158	1.05002	0.260355	0.637898	1	2851	tags=50%, list=28%, signal=70%
GOCC_INTRINSIC_COMPONENT_OF_MITOCHONDRIAL_OUTER_MEMBRANE	21	0.208904	1.05173	0.299163	0.637902	1	5571	tags=76%, list=55%, signal=170%
GOBP_NUCLEAR_MEMBRANE_REASSEMBLY	20	0.217815	1.05087	0.284895	0.637903	1	4858	tags=70%, list=48%, signal=135%
GOBP_LONG_TERM_MEMORY	18	0.214693	1.04825	0.347913	0.63795	1	3994	tags=61%, list=40%, signal=101%
GOBP_IRON_SULFUR_CLUSTER_ASSEMBLY	22	0.221508	1.05349	0.239006	0.637967	1	3723	tags=59%, list=37%, signal=94%
GOBP_NEGATIVE_REGULATION_OF_INTRINSIC_APOPTOTIC_SIGNALING_PATHWAY_IN_RESPONSE_TO_DNA_DAMAGE	20	0.228245	1.05695	0.248988	0.638004	1	3243	tags=55%, list=32%, signal=81%
GOBP_SODIUM_ION_HOMEOSTASIS	15	0.24158	1.05866	0.341897	0.638059	1	2940	tags=53%, list=29%, signal=75%
GOBP_REGULATION_OF_INTRINSIC_APOPTOTIC_SIGNALING_PATHWAY_IN_RESPONSE_TO_DNA_DAMAGE	27	0.218405	1.06676	0.171937	0.638231	1	4518	tags=67%, list=45%, signal=121%
GOBP_NEGATIVE_REGULATION_OF_INTRACELLULAR_PROTEIN_TRANSPORT	28	0.198264	1.03047	0.218367	0.638309	1	5919	tags=79%, list=59%, signal=190%
GOBP_NEGATIVE_REGULATION_OF_EXTRINSIC_APOPTOTIC_SIGNALING_PATHWAY_VIA_DEATH_DOMAIN_RECEPTORS	18	0.213035	1.03363	0.353271	0.638323	1	1214	tags=33%, list=12%, signal=38%
GOBP_T_CELL_APOPTOTIC_PROCESS	33	0.187363	1.04194	0.21611	0.638349	1	5441	tags=73%, list=54%, signal=158%
GOCC_MRNA_CLEAVAGE_FACTOR_COMPLEX	17	0.222378	1.06117	0.284569	0.638399	1	3094	tags=53%, list=31%, signal=76%
GOBP_ANIMAL_ORGAN_FORMATION	32	0.182992	1.05403	0.241803	0.638418	1	4455	tags=63%, list=44%, signal=112%
GOBP_NEGATIVE_REGULATION_OF_VIRAL_LIFE_CYCLE	16	0.23167	1.05751	0.324597	0.638458	1	4592	tags=69%, list=46%, signal=126%
GOMF_PROTEOGLYCAN_BINDING	18	0.227927	1.05224	0.276553	0.638481	1	505	tags=28%, list=5%, signal=29%
GOBP_PYRIMIDINE_NUCLEOSIDE_TRIPHOSPHATE_BIOSYNTHETIC_PROCESS	15	0.240664	1.0593	0.311637	0.63849	1	5634	tags=80%, list=56%, signal=181%
GOBP_VASCULAR_ENDOTHELIAL_GROWTH_FACTOR_SIGNALING_PATHWAY	27	0.19426	1.0639	0.249516	0.63851	1	6977	tags=89%, list=69%, signal=289%
GOBP_CELLULAR_RESPONSE_TO_FLUID_SHEAR_STRESS	16	0.233063	1.03109	0.325323	0.638583	1	4578	tags=69%, list=45%, signal=126%
GOBP_REGULATION_OF_COLLAGEN_METABOLIC_PROCESS	20	0.209295	1.03509	0.334686	0.638597	1	5447	tags=75%, list=54%, signal=163%
GOBP_PROTEIN_DNA_COMPLEX_DISASSEMBLY	16	0.23846	1.03664	0.316	0.638858	1	5153	tags=75%, list=51%, signal=153%
GOMF_PROTEIN_CARRIER_CHAPERONE	24	0.205396	1.03827	0.251953	0.638948	1	5487	tags=75%, list=54%, signal=164%
GOBP_RRNA_TRANSCRIPTION	28	0.193583	1.03562	0.269084	0.639106	1	5966	tags=79%, list=59%, signal=192%
GOMF_VOLTAGE_GATED_CATION_CHANNEL_ACTIVITY	15	0.229742	1.03892	0.348454	0.639182	1	6415	tags=87%, list=64%, signal=239%
GOBP_POSITIVE_REGULATION_OF_HISTONE_DEACETYLATION	21	0.218186	1.04646	0.282306	0.639244	1	6893	tags=90%, list=68%, signal=286%
GOBP_REGULATION_OF_MITOCHONDRIAL_TRANSLATION	22	0.210722	1.04215	0.270955	0.639292	1	4289	tags=64%, list=43%, signal=111%
GOCC_T_TUBULE	16	0.245349	1.05948	0.282561	0.639513	1	679	tags=31%, list=7%, signal=33%
GOMF_ACETYLGLUCOSAMINYLTRANSFERASE_ACTIVITY	20	0.224741	1.03123	0.25641	0.639608	1	6802	tags=90%, list=68%, signal=277%
GOCC_SAGA_TYPE_COMPLEX	31	0.197155	1.03932	0.198058	0.639835	1	2567	tags=45%, list=25%, signal=60%
GOBP_BONE_MORPHOGENESIS	41	0.184935	1.03678	0.168959	0.639887	1	3547	tags=54%, list=35%, signal=83%
GOBP_TRABECULA_MORPHOGENESIS	26	0.206196	1.03171	0.245681	0.640085	1	5673	tags=77%, list=56%, signal=176%
GOMF_EPIDERMAL_GROWTH_FACTOR_RECEPTOR_BINDING	18	0.222421	1.02687	0.306584	0.640131	1	6713	tags=89%, list=67%, signal=266%
GOBP_HISTONE_H4_K5_ACETYLATION	15	0.234119	1.04239	0.359768	0.640194	1	3015	tags=53%, list=30%, signal=76%
GOBP_CELL_REDOX_HOMEOSTASIS	33	0.186665	1.02758	0.20122	0.640221	1	5448	tags=73%, list=54%, signal=158%
GOBP_SPLICEOSOMAL_SNRNP_ASSEMBLY	36	0.190325	1.02572	0.20935	0.640568	1	5361	tags=72%, list=53%, signal=154%
GOBP_CELL_JUNCTION_DISASSEMBLY	16	0.229084	1.03964	0.314885	0.640571	1	2101	tags=44%, list=21%, signal=55%
GOBP_REGULATION_OF_NUCLEOTIDE_BIOSYNTHETIC_PROCESS	16	0.231994	1.04289	0.309478	0.640694	1	2701	tags=50%, list=27%, signal=68%
GOBP_FC_GAMMA_RECEPTOR_SIGNALING_PATHWAY	20	0.208141	1.04434	0.305927	0.641061	1	928	tags=30%, list=9%, signal=33%
GOBP_EXTRACELLULAR_VESICLE_BIOGENESIS	21	0.206288	1.0277	0.3222	0.641252	1	4159	tags=62%, list=41%, signal=105%
GOBP_CARTILAGE_DEVELOPMENT_INVOLVED_IN_ENDOCHONDRAL_BONE_MORPHOGENESIS	16	0.227243	1.04322	0.329457	0.641479	1	3378	tags=56%, list=34%, signal=85%
GOBP_ANTIGEN_PROCESSING_AND_PRESENTATION_OF_PEPTIDE_ANTIGEN	37	0.183876	1.02219	0.22179	0.644776	1	6862	tags=86%, list=68%, signal=271%
GOBP_REGULATION_OF_NECROTIC_CELL_DEATH	31	0.188962	1.0203	0.204082	0.646447	1	2974	tags=48%, list=30%, signal=68%
GOBP_DEFENSE_RESPONSE_TO_GRAM_POSITIVE_BACTERIUM	29	0.191313	1.01861	0.231537	0.646642	1	3286	tags=52%, list=33%, signal=77%
GOBP_PROTEIN_PEPTIDYL_PROLYL_ISOMERIZATION	21	0.210354	1.01614	0.279261	0.64684	1	1721	tags=38%, list=17%, signal=46%
GOBP_DOPAMINE_RECEPTOR_SIGNALING_PATHWAY	19	0.198978	1.01672	0.337349	0.647136	1	5418	tags=74%, list=54%, signal=159%
GOCC_RESPIRATORY_CHAIN_COMPLEX_IV	21	0.21135	1.01878	0.277992	0.647565	1	5067	tags=71%, list=50%, signal=143%
GOBP_BASEMENT_MEMBRANE_ORGANIZATION	25	0.200132	1.01715	0.259332	0.647679	1	2419	tags=44%, list=24%, signal=58%
GOBP_POSITIVE_REGULATION_OF_GLIAL_CELL_DIFFERENTIATION	19	0.22152	1.01455	0.290448	0.648086	1	2542	tags=47%, list=25%, signal=63%
GOBP_OOGENESIS	34	0.179156	1.01161	0.210526	0.649091	1	7381	tags=91%, list=73%, signal=340%
GOCC_U5_SNRNP	17	0.22016	1.01286	0.35687	0.649457	1	4893	tags=71%, list=49%, signal=137%
GOMF_PHOSPHOTYROSINE_RESIDUE_BINDING	30	0.190516	1.01169	0.240704	0.650157	1	1107	tags=30%, list=11%, signal=34%
GOBP_REGULATION_OF_EPIDERMAL_GROWTH_FACTOR_ACTIVATED_RECEPTOR_ACTIVITY	18	0.214129	1.00964	0.347913	0.650852	1	1203	tags=33%, list=12%, signal=38%
GOBP_NEGATIVE_REGULATION_OF_UBIQUITIN_PROTEIN_TRANSFERASE_ACTIVITY	15	0.228091	1.00297	0.344468	0.651726	1	4418	tags=67%, list=44%, signal=119%
GOCC_SWI_SNF_COMPLEX	22	0.199455	1.00337	0.324649	0.652264	1	7148	tags=91%, list=71%, signal=313%
GOBP_BLOOD_VESSEL_REMODELING	25	0.206436	1.00759	0.289796	0.652922	1	4772	tags=68%, list=47%, signal=129%
GOBP_CYTOPLASMIC_TRANSLATION	145	0.235274	1.00671	0.191095	0.653079	1	4955	tags=72%, list=49%, signal=141%
GOBP_MRNA_CLEAVAGE	15	0.226261	1.00354	0.402516	0.653187	1	3094	tags=53%, list=31%, signal=77%
GOBP_REGULATION_OF_SIGNALING_RECEPTOR_ACTIVITY	64	0.180403	1.00428	0.113208	0.653208	1	2599	tags=44%, list=26%, signal=59%
GOBP_RECEPTOR_CLUSTERING	28	0.185942	1.00493	0.276636	0.653396	1	2447	tags=43%, list=24%, signal=56%
GOBP_POSITIVE_REGULATION_OF_BIOMINERALIZATION	22	0.192397	1.0055	0.34739	0.653737	1	5846	tags=77%, list=58%, signal=184%
GOBP_NEGATIVE_REGULATION_OF_REGULATED_SECRETORY_PATHWAY	16	0.221448	1.0002	0.38193	0.654889	1	5324	tags=75%, list=53%, signal=159%
GOCC_ROUGH_ENDOPLASMIC_RETICULUM	47	0.17316	0.997587	0.151456	0.657849	1	5547	tags=72%, list=55%, signal=160%
GOBP_CORTICAL_CYTOSKELETON_ORGANIZATION	42	0.158545	0.996259	0.245174	0.658831	1	6320	tags=79%, list=63%, signal=210%
GOBP_PEPTIDYL_PROLINE_MODIFICATION	32	0.17801	0.994216	0.24	0.660853	1	7022	tags=88%, list=70%, signal=288%
GOBP_OOCYTE_DIFFERENTIATION	20	0.203722	0.987177	0.335294	0.662964	1	8020	tags=100%, list=80%, signal=491%
GOCC_NUCLEAR_OUTER_MEMBRANE	17	0.218275	0.991434	0.375712	0.663025	1	2543	tags=47%, list=25%, signal=63%
GOBP_MEMBRANE_DEPOLARIZATION	30	0.174617	0.988398	0.279208	0.663279	1	931	tags=27%, list=9%, signal=29%
GOBP_STEROID_HORMONE_BIOSYNTHETIC_PROCESS	17	0.216847	0.989024	0.378486	0.663432	1	6703	tags=88%, list=67%, signal=264%
GOBP_REGULATION_OF_SUPEROXIDE_METABOLIC_PROCESS	18	0.205473	0.986125	0.402834	0.663494	1	6324	tags=83%, list=63%, signal=224%
GOBP_REGULATION_OF_B_CELL_DIFFERENTIATION	15	0.230837	0.987495	0.382114	0.663632	1	3048	tags=53%, list=30%, signal=76%
GOBP_POSITIVE_REGULATION_OF_CATION_CHANNEL_ACTIVITY	26	0.201554	0.991794	0.277132	0.663642	1	3009	tags=50%, list=30%, signal=71%
GOBP_PYRIMIDINE_RIBONUCLEOTIDE_METABOLIC_PROCESS	23	0.192936	0.989532	0.33	0.663717	1	6378	tags=83%, list=63%, signal=225%
GOMF_PHOSPHATIDYLINOSITOL_4_5_BISPHOSPHATE_BINDING	43	0.176011	0.989788	0.172708	0.664483	1	2449	tags=42%, list=24%, signal=55%
GOBP_POSITIVE_REGULATION_OF_CALCIUM_ION_TRANSMEMBRANE_TRANSPORTER_ACTIVITY	22	0.202315	0.984457	0.315888	0.664977	1	1170	tags=32%, list=12%, signal=36%
GOBP_NEGATIVE_REGULATION_OF_AXON_EXTENSION	21	0.203927	0.983276	0.328032	0.665759	1	2265	tags=43%, list=22%, signal=55%
GOBP_REGULATION_OF_MITOCHONDRIAL_MEMBRANE_POTENTIAL	41	0.181595	0.970599	0.180422	0.668083	1	1616	tags=34%, list=16%, signal=41%
GOBP_REGULATION_OF_PROTEIN_EXPORT_FROM_NUCLEUS	25	0.184443	0.970889	0.345168	0.668742	1	3382	tags=52%, list=34%, signal=78%
GOBP_RRNA_MODIFICATION	24	0.186729	0.980591	0.341748	0.669202	1	3577	tags=54%, list=36%, signal=84%
GOBP_PROTEIN_NEDDYLATION	23	0.190647	0.970987	0.349398	0.669745	1	6401	tags=83%, list=64%, signal=226%
GOBP_ENDOCARDIAL_CUSHION_DEVELOPMENT	28	0.176224	0.972284	0.317365	0.669954	1	4702	tags=64%, list=47%, signal=120%
GOBP_METANEPHRIC_NEPHRON_DEVELOPMENT	18	0.217413	0.978541	0.347305	0.670163	1	7882	tags=100%, list=78%, signal=460%
GOBP_NEURON_DEATH_IN_RESPONSE_TO_OXIDATIVE_STRESS	19	0.196574	0.97765	0.381526	0.670441	1	1203	tags=32%, list=12%, signal=36%
GOBP_NADH_DEHYDROGENASE_COMPLEX_ASSEMBLY	54	0.174445	0.979043	0.128459	0.670492	1	3659	tags=54%, list=36%, signal=84%
GOBP_INTERLEUKIN_8_PRODUCTION	38	0.168248	0.971147	0.229885	0.670662	1	5730	tags=74%, list=57%, signal=170%
GOBP_PLACENTA_BLOOD_VESSEL_DEVELOPMENT	18	0.212206	0.972286	0.374477	0.67112	1	4019	tags=61%, list=40%, signal=102%
GOMF_G_PROTEIN_COUPLED_RECEPTOR_ACTIVITY	54	0.165069	0.972727	0.160681	0.671549	1	6736	tags=83%, list=67%, signal=250%
GOCC_MULTIVESICULAR_BODY	38	0.179441	0.973735	0.206967	0.672194	1	4293	tags=61%, list=43%, signal=105%
GOBP_PHOSPHATIDYLGLYCEROL_METABOLIC_PROCESS	18	0.215423	0.972887	0.349174	0.672458	1	7902	tags=100%, list=78%, signal=464%
GOBP_REGULATION_OF_CHOLESTEROL_EFFLUX	19	0.199983	0.974945	0.376754	0.672563	1	4878	tags=68%, list=48%, signal=132%
GOCC_A_BAND	17	0.208853	0.97392	0.388119	0.673073	1	861	tags=29%, list=9%, signal=32%
GOMF_TRANSFERASE_ACTIVITY_TRANSFERRING_ALKYL_OR_ARYL_OTHER_THAN_METHYL_GROUPS	44	0.168396	0.975036	0.179439	0.673597	1	3345	tags=50%, list=33%, signal=75%
GOBP_POSITIVE_REGULATION_OF_TOLL_LIKE_RECEPTOR_SIGNALING_PATHWAY	16	0.214833	0.965181	0.376426	0.676122	1	6649	tags=88%, list=66%, signal=257%
GOBP_REGULATION_OF_SYNAPTIC_TRANSMISSION_GLUTAMATERGIC	18	0.199569	0.962713	0.396887	0.679128	1	5824	tags=78%, list=58%, signal=184%
GOBP_PEPTIDYL_ARGININE_MODIFICATION	16	0.212694	0.960003	0.41498	0.68251	1	378	tags=25%, list=4%, signal=26%
GOCC_NUCLEAR_REPLICATION_FORK	17	0.204247	0.953465	0.401152	0.687949	1	2684	tags=47%, list=27%, signal=64%
GOMF_PHOSPHATIDYLINOSITOL_3_5_BISPHOSPHATE_BINDING	16	0.207794	0.946101	0.439122	0.68798	1	2315	tags=44%, list=23%, signal=57%
GOBP_POSITIVE_REGULATION_OF_CALCIUM_MEDIATED_SIGNALING	19	0.202194	0.9539	0.388211	0.688427	1	3796	tags=58%, list=38%, signal=93%
GOBP_NEGATIVE_REGULATION_OF_REPRODUCTIVE_PROCESS	31	0.181751	0.955783	0.293635	0.688701	1	7918	tags=97%, list=79%, signal=452%
GOBP_ANAPHASE_PROMOTING_COMPLEX_DEPENDENT_CATABOLIC_PROCESS	16	0.209759	0.942977	0.422091	0.688728	1	6700	tags=88%, list=67%, signal=261%
GOBP_ENDODERMAL_CELL_DIFFERENTIATION	24	0.18195	0.94617	0.391813	0.689013	1	6142	tags=79%, list=61%, signal=203%
GOBP_POSITIVE_REGULATION_OF_RECEPTOR_INTERNALIZATION	17	0.206383	0.949421	0.432432	0.689032	1	3847	tags=59%, list=38%, signal=95%
GOBP_REGULATION_OF_CYCLASE_ACTIVITY	20	0.187819	0.949943	0.397541	0.689321	1	7173	tags=90%, list=71%, signal=312%
GOCC_SAGA_COMPLEX	20	0.195323	0.943255	0.402464	0.689372	1	2567	tags=45%, list=25%, signal=60%
GOBP_ENDOPLASMIC_RETICULUM_TO_CYTOSOL_TRANSPORT	23	0.188682	0.94858	0.348515	0.689409	1	5983	tags=78%, list=59%, signal=192%
GOCC_CORE_MEDIATOR_COMPLEX	24	0.191209	0.953941	0.347107	0.689536	1	5210	tags=71%, list=52%, signal=146%
GOCC_OUTER_MITOCHONDRIAL_MEMBRANE_PROTEIN_COMPLEX	16	0.210282	0.954563	0.431452	0.6896	1	7324	tags=94%, list=73%, signal=343%
GOBP_PROTEOGLYCAN_BIOSYNTHETIC_PROCESS	30	0.168839	0.947702	0.37525	0.689817	1	4345	tags=60%, list=43%, signal=105%
GOBP_HEMATOPOIETIC_STEM_CELL_PROLIFERATION	19	0.198145	0.946252	0.418651	0.690035	1	2247	tags=42%, list=22%, signal=54%
GOBP_MAMMARY_GLAND_EPITHELIAL_CELL_PROLIFERATION	19	0.202162	0.951561	0.385185	0.690108	1	5386	tags=74%, list=53%, signal=158%
GOBP_ENDOCARDIAL_CUSHION_FORMATION	18	0.206766	0.944097	0.424362	0.69023	1	6311	tags=83%, list=63%, signal=223%
GOBP_DIGESTIVE_TRACT_MORPHOGENESIS	18	0.198176	0.95006	0.402893	0.69028	1	7516	tags=94%, list=75%, signal=372%
GOBP_REGULATION_OF_JUN_KINASE_ACTIVITY	30	0.166647	0.946745	0.327172	0.690326	1	2689	tags=43%, list=27%, signal=59%
GOBP_WATER_HOMEOSTASIS	25	0.181583	0.943297	0.342056	0.690446	1	3008	tags=48%, list=30%, signal=68%
GOBP_MITOCHONDRIAL_TRANSLATION	118	0.207549	0.950556	0.165766	0.690623	1	4589	tags=66%, list=46%, signal=120%
GOMF_OXIDOREDUCTASE_ACTIVITY_ACTING_ON_A_HEME_GROUP_OF_DONORS	17	0.202848	0.940238	0.427723	0.692423	1	5067	tags=71%, list=50%, signal=142%
GOBP_REGULATION_OF_EXTRINSIC_APOPTOTIC_SIGNALING_PATHWAY_IN_ABSENCE_OF_LIGAND	23	0.174125	0.932362	0.45229	0.692428	1	4816	tags=65%, list=48%, signal=125%
GOBP_NADP_METABOLIC_PROCESS	24	0.180904	0.932434	0.378758	0.693451	1	6572	tags=83%, list=65%, signal=239%
GOMF_CYCLIC_NUCLEOTIDE_BINDING	15	0.21313	0.933028	0.429644	0.693525	1	6582	tags=87%, list=65%, signal=250%
GOBP_RESPONSE_TO_ANGIOTENSIN	18	0.195821	0.933667	0.45098	0.693553	1	6421	tags=83%, list=64%, signal=230%
GOBP_KIDNEY_MORPHOGENESIS	36	0.169093	0.938104	0.266667	0.693823	1	8091	tags=97%, list=80%, signal=493%
GOBP_REGULATION_OF_MITOCHONDRIAL_MEMBRANE_PERMEABILITY	40	0.164629	0.938454	0.248062	0.694401	1	5144	tags=68%, list=51%, signal=137%
GOMF_SNRNA_BINDING	38	0.172451	0.933753	0.212944	0.694529	1	4893	tags=66%, list=49%, signal=128%
GOMF_SERINE_HYDROLASE_ACTIVITY	57	0.170124	0.934063	0.136821	0.695109	1	4478	tags=61%, list=44%, signal=110%
GOBP_REGULATION_OF_MITOCHONDRIAL_GENE_EXPRESSION	26	0.190607	0.934394	0.298	0.695642	1	6604	tags=85%, list=66%, signal=245%
GOBP_MAST_CELL_ACTIVATION	32	0.175307	0.934832	0.257367	0.696016	1	2959	tags=47%, list=29%, signal=66%
GOBP_MRNA_SPLICE_SITE_SELECTION	23	0.18515	0.936167	0.386965	0.696027	1	5143	tags=70%, list=51%, signal=142%
GOBP_REGULATION_OF_MORPHOGENESIS_OF_A_BRANCHING_STRUCTURE	19	0.195736	0.925799	0.388889	0.696156	1	3331	tags=53%, list=33%, signal=79%
GOBP_PROTEIN_LOCALIZATION_TO_CHROMATIN	22	0.19265	0.926425	0.360396	0.696173	1	7674	tags=95%, list=76%, signal=401%
GOBP_REGULATION_OF_BONE_MINERALIZATION	35	0.169626	0.928271	0.257812	0.696277	1	2612	tags=43%, list=26%, signal=58%
GOBP_NUCLEOSIDE_TRIPHOSPHATE_BIOSYNTHETIC_PROCESS	94	0.184904	0.935304	0.132937	0.696344	1	5438	tags=72%, list=54%, signal=156%
GOBP_SIGNAL_TRANSDUCTION_IN_ABSENCE_OF_LIGAND	39	0.17767	0.924367	0.214015	0.696487	1	8027	tags=97%, list=80%, signal=479%
GOMF_TRANSCRIPTION_REGULATOR_INHIBITOR_ACTIVITY	16	0.2068	0.924855	0.433684	0.696709	1	4842	tags=69%, list=48%, signal=132%
GOCC_PRERIBOSOME_LARGE_SUBUNIT_PRECURSOR	20	0.193651	0.927224	0.416667	0.697011	1	6611	tags=85%, list=66%, signal=247%
GOBP_NEGATIVE_REGULATION_OF_EPITHELIAL_CELL_MIGRATION	45	0.171173	0.926451	0.171103	0.697239	1	6114	tags=78%, list=61%, signal=197%
GOBP_POSITIVE_REGULATION_OF_PHAGOCYTOSIS	34	0.165784	0.92832	0.311909	0.697315	1	4554	tags=62%, list=45%, signal=112%
GOBP_PROTEIN_TARGETING_TO_MEMBRANE	87	0.158276	0.928737	0.12782	0.697704	1	3974	tags=55%, list=39%, signal=90%
GOBP_POSITIVE_REGULATION_OF_RELEASE_OF_CYTOCHROME_C_FROM_MITOCHONDRIA	16	0.213763	0.921993	0.430255	0.69955	1	4772	tags=69%, list=47%, signal=130%
GOBP_REGULATION_OF_CARTILAGE_DEVELOPMENT	32	0.171172	0.919369	0.313576	0.703098	1	4259	tags=59%, list=42%, signal=103%
GOCC_ORGANELLE_ENVELOPE_LUMEN	74	0.159085	0.909965	0.137331	0.703215	1	3171	tags=47%, list=31%, signal=69%
GOBP_REGULATION_OF_G_PROTEIN_COUPLED_RECEPTOR_SIGNALING_PATHWAY	65	0.135675	0.910404	0.216374	0.70351	1	5612	tags=69%, list=56%, signal=155%
GOBP_DEOXYRIBONUCLEOTIDE_METABOLIC_PROCESS	34	0.188207	0.908711	0.25	0.704473	1	4329	tags=62%, list=43%, signal=108%
GOMF_LIGAND_GATED_ION_CHANNEL_ACTIVITY	19	0.205226	0.910479	0.390873	0.704491	1	6415	tags=84%, list=64%, signal=232%
GOBP_POSITIVE_REGULATION_OF_INTERLEUKIN_10_PRODUCTION	15	0.213707	0.910484	0.444882	0.705586	1	5905	tags=80%, list=59%, signal=193%
GOBP_POSITIVE_REGULATION_OF_NEURAL_PRECURSOR_CELL_PROLIFERATION	18	0.194992	0.911072	0.45082	0.70566	1	2514	tags=44%, list=25%, signal=59%
GOBP_REGULATION_OF_MEIOTIC_CELL_CYCLE	27	0.180505	0.911325	0.34252	0.706339	1	6763	tags=85%, list=67%, signal=259%
GOBP_PIGMENT_GRANULE_ORGANIZATION	31	0.163177	0.911561	0.358071	0.707012	1	5831	tags=74%, list=58%, signal=176%
GOBP_AMINO_SUGAR_METABOLIC_PROCESS	22	0.185619	0.912054	0.393638	0.707256	1	2253	tags=41%, list=22%, signal=53%
GOBP_CYTOCHROME_COMPLEX_ASSEMBLY	34	0.158309	0.913289	0.358452	0.707296	1	4629	tags=62%, list=46%, signal=114%
GOBP_MITOCHONDRIAL_RESPIRATORY_CHAIN_COMPLEX_ASSEMBLY	87	0.171408	0.912504	0.122093	0.707572	1	4653	tags=63%, list=46%, signal=117%
GOMF_SULFUR_COMPOUND_TRANSMEMBRANE_TRANSPORTER_ACTIVITY	24	0.181751	0.905135	0.418468	0.70761	1	6983	tags=88%, list=69%, signal=285%
GOMF_EXTRACELLULAR_MATRIX_BINDING	35	0.15365	0.906319	0.389328	0.707701	1	1334	tags=29%, list=13%, signal=33%
GOBP_PHOSPHATIDYLSERINE_METABOLIC_PROCESS	17	0.205394	0.914875	0.398095	0.707729	1	1488	tags=35%, list=15%, signal=41%
GOBP_REGULATION_OF_MITOCHONDRIAL_OUTER_MEMBRANE_PERMEABILIZATION_INVOLVED_IN_APOPTOTIC_SIGNALING_PATHWAY	17	0.196978	0.916071	0.47166	0.707864	1	5126	tags=71%, list=51%, signal=144%
GOBP_PYRIMIDINE_CONTAINING_COMPOUND_BIOSYNTHETIC_PROCESS	28	0.172083	0.90435	0.339506	0.707895	1	1867	tags=36%, list=19%, signal=44%
GOMF_HYDROLASE_ACTIVITY_HYDROLYZING_N_GLYCOSYL_COMPOUNDS	24	0.184837	0.913458	0.38	0.708088	1	3596	tags=54%, list=36%, signal=84%
GOCC_LUMENAL_SIDE_OF_MEMBRANE	23	0.188331	0.913888	0.350515	0.70844	1	6862	tags=87%, list=68%, signal=272%
GOBP_REGULATION_OF_HORMONE_BIOSYNTHETIC_PROCESS	16	0.200408	0.915073	0.455645	0.708543	1	1760	tags=38%, list=17%, signal=45%
GOBP_INTRINSIC_APOPTOTIC_SIGNALING_PATHWAY_IN_RESPONSE_TO_ENDOPLASMIC_RETICULUM_STRESS	41	0.154079	0.90514	0.276265	0.708696	1	6312	tags=78%, list=63%, signal=208%
GOBP_NUCLEOLAR_LARGE_RRNA_TRANSCRIPTION_BY_RNA_POLYMERASE_I	15	0.207639	0.900784	0.495292	0.709073	1	5966	tags=80%, list=59%, signal=196%
GOBP_INTRINSIC_APOPTOTIC_SIGNALING_PATHWAY_IN_RESPONSE_TO_OXIDATIVE_STRESS	35	0.168433	0.894402	0.271255	0.709699	1	1761	tags=34%, list=17%, signal=41%
GOBP_NEGATIVE_REGULATION_OF_PEPTIDE_SECRETION	18	0.19791	0.902191	0.455285	0.709786	1	1366	tags=33%, list=14%, signal=38%
GOMF_IMMUNE_RECEPTOR_ACTIVITY	42	0.160611	0.900902	0.211881	0.709968	1	1505	tags=31%, list=15%, signal=36%
GOBP_REGULATION_OF_NEUROTRANSMITTER_TRANSPORT	36	0.160553	0.893061	0.310976	0.710006	1	2024	tags=36%, list=20%, signal=45%
GOCC_PROTEIN_LIPID_COMPLEX	16	0.197946	0.902545	0.474104	0.710155	1	4931	tags=69%, list=49%, signal=135%
GOBP_NEGATIVE_REGULATION_OF_OXIDATIVE_STRESS_INDUCED_INTRINSIC_APOPTOTIC_SIGNALING_PATHWAY	16	0.200308	0.895196	0.505952	0.710347	1	1761	tags=38%, list=17%, signal=45%
GOBP_IMMUNOGLOBULIN_PRODUCTION_INVOLVED_IN_IMMUNOGLOBULIN_MEDIATED_IMMUNE_RESPONSE	37	0.145967	0.894475	0.379032	0.710643	1	1528	tags=30%, list=15%, signal=35%
GOCC_SPECIFIC_GRANULE_LUMEN	32	0.156724	0.900969	0.379921	0.710926	1	4404	tags=59%, list=44%, signal=105%
GOBP_NEGATIVE_REGULATION_OF_PHOSPHATASE_ACTIVITY	25	0.175366	0.893102	0.421875	0.711	1	2265	tags=40%, list=22%, signal=51%
GOBP_REGULATION_OF_MUSCLE_TISSUE_DEVELOPMENT	19	0.190598	0.895396	0.445361	0.711058	1	6562	tags=84%, list=65%, signal=241%
GOBP_REGULATION_OF_OLIGODENDROCYTE_DIFFERENTIATION	18	0.194992	0.896342	0.438878	0.711484	1	2514	tags=44%, list=25%, signal=59%
GOBP_CHONDROITIN_SULFATE_PROTEOGLYCAN_METABOLIC_PROCESS	20	0.188893	0.895736	0.423554	0.711541	1	8169	tags=100%, list=81%, signal=529%
GOMF_PROTEIN_TRANSMEMBRANE_TRANSPORTER_ACTIVITY	16	0.196876	0.896411	0.512097	0.712433	1	5571	tags=75%, list=55%, signal=168%
GOBP_REGULATION_OF_CELL_FATE_COMMITMENT	18	0.186567	0.885175	0.495069	0.712516	1	8192	tags=100%, list=81%, signal=536%
GOBP_NEGATIVE_REGULATION_OF_GLIOGENESIS	18	0.189386	0.896818	0.486056	0.712799	1	5367	tags=72%, list=53%, signal=154%
GOMF_LIGAND_GATED_CATION_CHANNEL_ACTIVITY	18	0.196418	0.890904	0.483559	0.712861	1	6415	tags=83%, list=64%, signal=229%
GOBP_REGULATION_OF_SYNAPTIC_VESICLE_EXOCYTOSIS	20	0.187142	0.897769	0.46169	0.713334	1	6173	tags=80%, list=61%, signal=206%
GOBP_MITOTIC_G1_S_TRANSITION_CHECKPOINT_SIGNALING	23	0.178358	0.885288	0.422917	0.713355	1	3898	tags=57%, list=39%, signal=92%
GOBP_HYDROGEN_PEROXIDE_METABOLIC_PROCESS	28	0.163873	0.885791	0.397177	0.713547	1	7343	tags=89%, list=73%, signal=329%
GOBP_NEGATIVE_REGULATION_OF_STEM_CELL_POPULATION_MAINTENANCE	17	0.198201	0.896903	0.460317	0.713725	1	3337	tags=53%, list=33%, signal=79%
GOBP_HEPARAN_SULFATE_PROTEOGLYCAN_BIOSYNTHETIC_PROCESS	17	0.189785	0.885989	0.511387	0.714275	1	6975	tags=88%, list=69%, signal=287%
GOBP_MYELOID_CELL_ACTIVATION_INVOLVED_IN_IMMUNE_RESPONSE	48	0.161178	0.883385	0.216433	0.714733	1	5096	tags=67%, list=51%, signal=134%
GOBP_MITOCHONDRIAL_CYTOCHROME_C_OXIDASE_ASSEMBLY	21	0.17394	0.886334	0.487666	0.714741	1	1128	tags=29%, list=11%, signal=32%
GOBP_SIGNALING_RECEPTOR_LIGAND_PRECURSOR_PROCESSING	19	0.187413	0.88927	0.471954	0.714782	1	6594	tags=84%, list=65%, signal=244%
GOMF_UBIQUITIN_LIKE_PROTEIN_CONJUGATING_ENZYME_ACTIVITY	33	0.152113	0.88666	0.404297	0.71519	1	6710	tags=82%, list=67%, signal=245%
GOBP_MITOCHONDRIAL_DNA_METABOLIC_PROCESS	19	0.187654	0.882284	0.447525	0.715669	1	4472	tags=63%, list=44%, signal=113%
GOBP_PROTEIN_INSERTION_INTO_MEMBRANE	51	0.178139	0.886984	0.172816	0.715682	1	5124	tags=69%, list=51%, signal=139%
GOBP_NEGATIVE_REGULATION_OF_PROTEIN_ACETYLATION	18	0.19675	0.887571	0.445946	0.715711	1	6971	tags=89%, list=69%, signal=288%
GOBP_REGULATION_OF_RECEPTOR_INTERNALIZATION	35	0.145472	0.881651	0.412451	0.715744	1	3142	tags=46%, list=31%, signal=66%
GOBP_PYRIMIDINE_NUCLEOTIDE_METABOLIC_PROCESS	40	0.167073	0.887907	0.247036	0.71617	1	6378	tags=80%, list=63%, signal=217%
GOBP_REGULATION_OF_MITOTIC_SPINDLE_ASSEMBLY	16	0.203666	0.87881	0.508671	0.718795	1	6132	tags=81%, list=61%, signal=208%
GOBP_POSITIVE_REGULATION_OF_ORGAN_GROWTH	19	0.187974	0.878912	0.447014	0.719657	1	3409	tags=53%, list=34%, signal=79%
GOBP_OLIGODENDROCYTE_DIFFERENTIATION	46	0.163992	0.877325	0.214559	0.720525	1	2514	tags=41%, list=25%, signal=55%
GOBP_NEUTROPHIL_MEDIATED_IMMUNITY	17	0.19603	0.875404	0.467641	0.722989	1	6320	tags=82%, list=63%, signal=221%
GOCC_CLATHRIN_COATED_ENDOCYTIC_VESICLE_MEMBRANE	35	0.165178	0.86961	0.353398	0.723038	1	1506	tags=31%, list=15%, signal=37%
GOBP_REGULATION_OF_ACTIN_CYTOSKELETON_REORGANIZATION	30	0.168799	0.864607	0.366733	0.723047	1	3003	tags=47%, list=30%, signal=66%
GOBP_POSITIVE_REGULATION_OF_STEM_CELL_POPULATION_MAINTENANCE	36	0.163012	0.870623	0.315789	0.723253	1	7313	tags=89%, list=73%, signal=324%
GOBP_REGULATION_OF_PHAGOCYTOSIS	50	0.148313	0.871182	0.216216	0.723282	1	4554	tags=60%, list=45%, signal=109%
GOMF_O_ACYLTRANSFERASE_ACTIVITY	23	0.178454	0.871711	0.422998	0.72334	1	5648	tags=74%, list=56%, signal=168%
GOBP_DEOXYRIBONUCLEOTIDE_CATABOLIC_PROCESS	20	0.184753	0.874593	0.479532	0.723391	1	6197	tags=80%, list=62%, signal=208%
GOBP_REGULATION_OF_HORMONE_METABOLIC_PROCESS	24	0.169803	0.864945	0.446894	0.723411	1	2908	tags=46%, list=29%, signal=64%
GOBP_REGULATION_OF_MEMBRANE_DEPOLARIZATION	21	0.193548	0.869857	0.398773	0.723655	1	931	tags=29%, list=9%, signal=31%
GOBP_MESENCHYMAL_CELL_PROLIFERATION	18	0.186567	0.871753	0.484787	0.724315	1	8192	tags=100%, list=81%, signal=536%
GOBP_MITOTIC_CYTOKINETIC_PROCESS	19	0.180657	0.864971	0.509728	0.724402	1	6132	tags=79%, list=61%, signal=202%
GOBP_MATURATION_OF_LSU_RRNA	25	0.172228	0.872819	0.445545	0.724519	1	5921	tags=76%, list=59%, signal=184%
GOMF_CHLORIDE_TRANSMEMBRANE_TRANSPORTER_ACTIVITY	22	0.18466	0.873381	0.427165	0.724564	1	1805	tags=36%, list=18%, signal=44%
GOBP_ANION_HOMEOSTASIS	19	0.184622	0.865976	0.516899	0.724593	1	1853	tags=37%, list=18%, signal=45%
GOBP_POSITIVE_REGULATION_OF_ERBB_SIGNALING_PATHWAY	18	0.184942	0.862598	0.546906	0.724711	1	5971	tags=78%, list=59%, signal=191%
GOBP_REGULATION_OF_VOLTAGE_GATED_CALCIUM_CHANNEL_ACTIVITY	16	0.19143	0.866998	0.51938	0.724772	1	3738	tags=56%, list=37%, signal=89%
GOBP_T_CELL_CYTOKINE_PRODUCTION	16	0.202646	0.857545	0.5	0.724775	1	5513	tags=75%, list=55%, signal=166%
GOBP_ENDODERM_FORMATION	27	0.168078	0.872047	0.423598	0.724849	1	6142	tags=78%, list=61%, signal=199%
GOBP_MYELOID_CELL_APOPTOTIC_PROCESS	21	0.176684	0.867435	0.440777	0.724935	1	3977	tags=57%, list=40%, signal=94%
GOBP_RESPONSE_TO_TUMOR_CELL	24	0.173238	0.860776	0.464646	0.725003	1	7488	tags=92%, list=74%, signal=357%
GOBP_FC_RECEPTOR_MEDIATED_STIMULATORY_SIGNALING_PATHWAY	22	0.184225	0.854632	0.406844	0.725009	1	2267	tags=41%, list=23%, signal=53%
GOBP_REGULATION_OF_NUCLEASE_ACTIVITY	19	0.17852	0.857924	0.495984	0.7251	1	3504	tags=53%, list=35%, signal=81%
GOBP_NECROTIC_CELL_DEATH	46	0.14948	0.865137	0.272908	0.725128	1	5067	tags=65%, list=50%, signal=131%
GOBP_ODONTOGENESIS	48	0.14526	0.862859	0.261036	0.725261	1	8192	tags=96%, list=81%, signal=512%
GOMF_PROTEIN_PHOSPHATASE_2A_BINDING	21	0.176357	0.866159	0.492337	0.725294	1	5898	tags=76%, list=59%, signal=184%
GOBP_NEGATIVE_REGULATION_OF_INTRACELLULAR_TRANSPORT	38	0.150055	0.860028	0.385356	0.72531	1	3263	tags=47%, list=32%, signal=70%
GOBP_POSITIVE_REGULATION_OF_RECEPTOR_SIGNALING_PATHWAY_VIA_STAT	19	0.185324	0.867712	0.50969	0.725472	1	6615	tags=84%, list=66%, signal=245%
GOBP_POSITIVE_REGULATION_OF_REACTIVE_OXYGEN_SPECIES_METABOLIC_PROCESS	44	0.164614	0.854824	0.238722	0.725676	1	7044	tags=86%, list=70%, signal=286%
GOBP_ARF_PROTEIN_SIGNAL_TRANSDUCTION	18	0.193632	0.85812	0.483403	0.725771	1	4765	tags=67%, list=47%, signal=126%
GOBP_HORMONE_BIOSYNTHETIC_PROCESS	27	0.159125	0.855277	0.465028	0.725807	1	2503	tags=41%, list=25%, signal=54%
GOBP_RETINOL_METABOLIC_PROCESS	16	0.195857	0.855844	0.484725	0.725815	1	2435	tags=44%, list=24%, signal=58%
GOBP_MATERNAL_PLACENTA_DEVELOPMENT	21	0.168864	0.86078	0.533582	0.726015	1	4535	tags=62%, list=45%, signal=112%
GOBP_REGULATION_OF_MEMBRANE_PERMEABILITY	49	0.142731	0.858791	0.292398	0.726558	1	5144	tags=65%, list=51%, signal=133%
GOMF_ANION_CHANNEL_ACTIVITY	20	0.184992	0.858222	0.473904	0.726621	1	1664	tags=35%, list=17%, signal=42%
GOBP_ACTIVATION_OF_PROTEIN_KINASE_B_ACTIVITY	15	0.190152	0.855944	0.561644	0.726643	1	101	tags=20%, list=1%, signal=20%
GOBP_MAMMARY_GLAND_EPITHELIUM_DEVELOPMENT	40	0.153471	0.853071	0.325203	0.726891	1	3494	tags=50%, list=35%, signal=76%
GOBP_RESPONSE_TO_OXYGEN_RADICAL	17	0.187924	0.860787	0.521042	0.727036	1	5217	tags=71%, list=52%, signal=146%
GOMF_PEPTIDE_HORMONE_BINDING	18	0.178707	0.85208	0.6	0.727671	1	6593	tags=83%, list=65%, signal=241%
GOBP_NEGATIVE_REGULATION_OF_INFLAMMATORY_RESPONSE_TO_ANTIGENIC_STIMULUS	16	0.196329	0.850531	0.488506	0.728507	1	4318	tags=63%, list=43%, signal=109%
GOBP_LUNG_EPITHELIUM_DEVELOPMENT	22	0.171493	0.848599	0.529981	0.72901	1	6056	tags=77%, list=60%, signal=193%
GOBP_SENSORY_PERCEPTION_OF_PAIN	26	0.173901	0.85071	0.435798	0.72919	1	2125	tags=38%, list=21%, signal=49%
GOBP_NEGATIVE_REGULATION_OF_PROTEIN_DEPHOSPHORYLATION	26	0.162004	0.849546	0.44489	0.729272	1	1470	tags=31%, list=15%, signal=36%
GOCC_EXTRINSIC_COMPONENT_OF_CYTOPLASMIC_SIDE_OF_PLASMA_MEMBRANE	58	0.149678	0.848871	0.194831	0.729514	1	5097	tags=66%, list=51%, signal=132%
GOBP_BONE_CELL_DEVELOPMENT	22	0.174588	0.847321	0.488613	0.730369	1	4652	tags=64%, list=46%, signal=118%
GOMF_SUMO_BINDING	15	0.188779	0.846048	0.604418	0.731777	1	4142	tags=60%, list=41%, signal=102%
GOBP_REGULATION_OF_OXIDATIVE_STRESS_INDUCED_INTRINSIC_APOPTOTIC_SIGNALING_PATHWAY	23	0.173212	0.843897	0.457426	0.732761	1	1761	tags=35%, list=17%, signal=42%
GOBP_GLANDULAR_EPITHELIAL_CELL_DIFFERENTIATION	28	0.161753	0.844811	0.404297	0.733134	1	3409	tags=50%, list=34%, signal=75%
GOCC_GOLGI_CISTERNA_MEMBRANE	51	0.14506	0.844166	0.257143	0.733254	1	6245	tags=76%, list=62%, signal=200%
GOBP_PROTEIN_EXIT_FROM_ENDOPLASMIC_RETICULUM	38	0.153823	0.842906	0.324478	0.73372	1	4285	tags=58%, list=43%, signal=100%
GOBP_PROGRAMMED_NECROTIC_CELL_DEATH	35	0.15334	0.841649	0.361165	0.734076	1	4789	tags=63%, list=48%, signal=119%
GOBP_MULTICELLULAR_ORGANISMAL_RESPONSE_TO_STRESS	26	0.173724	0.842096	0.434238	0.734203	1	2514	tags=42%, list=25%, signal=56%
GOBP_CHOLESTEROL_EFFLUX	26	0.16968	0.839685	0.430769	0.734748	1	4878	tags=65%, list=48%, signal=127%
GOBP_LYSOSOMAL_LUMEN_ACIDIFICATION	21	0.172902	0.840584	0.504032	0.735086	1	4015	tags=57%, list=40%, signal=95%
GOBP_NEGATIVE_REGULATION_OF_CYSTEINE_TYPE_ENDOPEPTIDASE_ACTIVITY	57	0.156602	0.839814	0.176015	0.735504	1	4790	tags=63%, list=48%, signal=120%
GOBP_REGULATION_OF_STRIATED_MUSCLE_CELL_DIFFERENTIATION	36	0.140218	0.832259	0.485437	0.739698	1	4745	tags=61%, list=47%, signal=115%
GOBP_CAMP_MEDIATED_SIGNALING	19	0.167888	0.833086	0.583984	0.740067	1	7850	tags=95%, list=78%, signal=429%
GOCC_SCHAFFER_COLLATERAL_CA1_SYNAPSE	35	0.164013	0.834112	0.315151	0.740192	1	2093	tags=37%, list=21%, signal=47%
GOBP_PHOSPHATIDIC_ACID_METABOLIC_PROCESS	20	0.169865	0.832445	0.542977	0.740328	1	6850	tags=85%, list=68%, signal=265%
GOBP_MANNOSYLATION	23	0.164499	0.833346	0.515444	0.740592	1	2724	tags=43%, list=27%, signal=59%
GOBP_REGULATION_OF_T_CELL_MEDIATED_IMMUNITY	37	0.154368	0.834429	0.376953	0.740603	1	7158	tags=86%, list=71%, signal=298%
GOBP_ESTABLISHMENT_OF_PROTEIN_LOCALIZATION_TO_PLASMA_MEMBRANE	49	0.140071	0.834474	0.280392	0.741522	1	6198	tags=76%, list=62%, signal=195%
GOCC_U2_TYPE_SPLICEOSOMAL_COMPLEX	83	0.151924	0.834563	0.134387	0.742345	1	4911	tags=64%, list=49%, signal=124%
GOCC_ANAPHASE_PROMOTING_COMPLEX	15	0.182891	0.83493	0.550098	0.742604	1	6886	tags=87%, list=68%, signal=274%
GOBP_MONOCARBOXYLIC_ACID_TRANSPORT	33	0.138615	0.827199	0.470825	0.747142	1	5320	tags=67%, list=53%, signal=141%
GOBP_ALPHA_BETA_T_CELL_PROLIFERATION	20	0.165346	0.827238	0.600768	0.748081	1	1358	tags=30%, list=13%, signal=35%
GOBP_POSITIVE_REGULATION_OF_T_CELL_PROLIFERATION	45	0.140637	0.824546	0.308429	0.750197	1	3959	tags=53%, list=39%, signal=88%
GOMF_PHOSPHATIDYLINOSITOL_BISPHOSPHATE_BINDING	56	0.150348	0.824563	0.207364	0.751158	1	2449	tags=39%, list=24%, signal=52%
GOBP_DETOXIFICATION	75	0.139822	0.82143	0.16501	0.753951	1	5448	tags=68%, list=54%, signal=147%
GOBP_REGULATION_OF_LYSOSOMAL_LUMEN_PH	23	0.166711	0.821476	0.503968	0.754874	1	4015	tags=57%, list=40%, signal=94%
GOBP_REGULATION_OF_T_CELL_MEDIATED_CYTOTOXICITY	16	0.180213	0.819754	0.602459	0.756136	1	6997	tags=88%, list=69%, signal=286%
GOBP_REGULATION_OF_BIOLOGICAL_PROCESS_INVOLVED_IN_SYMBIOTIC_INTERACTION	35	0.140485	0.818943	0.467871	0.75669	1	4055	tags=54%, list=40%, signal=91%
GOBP_POSITIVE_REGULATION_OF_ESTABLISHMENT_OF_PROTEIN_LOCALIZATION_TO_MITOCHONDRION	31	0.155698	0.817233	0.391304	0.758968	1	1684	tags=32%, list=17%, signal=39%
GOBP_BONE_MINERALIZATION	50	0.15447	0.8157	0.240987	0.760785	1	2076	tags=36%, list=21%, signal=45%
GOBP_GLIAL_CELL_PROLIFERATION	26	0.156857	0.814399	0.504854	0.761249	1	5394	tags=69%, list=54%, signal=149%
GOBP_CHROMOSOME_CONDENSATION	16	0.181829	0.814736	0.623077	0.761572	1	5093	tags=69%, list=51%, signal=139%
GOBP_REGULATION_OF_INFLAMMATORY_RESPONSE_TO_ANTIGENIC_STIMULUS	21	0.174139	0.812962	0.544231	0.762947	1	4482	tags=62%, list=45%, signal=111%
GOBP_NEGATIVE_REGULATION_OF_SIGNAL_TRANSDUCTION_IN_ABSENCE_OF_LIGAND	15	0.184502	0.808462	0.631164	0.766371	1	7541	tags=93%, list=75%, signal=371%
GOBP_CELLULAR_METABOLIC_COMPOUND_SALVAGE	25	0.165608	0.808735	0.454732	0.766897	1	2363	tags=40%, list=23%, signal=52%
GOBP_PYRIMIDINE_NUCLEOTIDE_CATABOLIC_PROCESS	15	0.184661	0.808776	0.63147	0.767829	1	6197	tags=80%, list=62%, signal=208%
GOBP_POSITIVE_REGULATION_OF_OSSIFICATION	23	0.158578	0.809657	0.534553	0.768164	1	1908	tags=35%, list=19%, signal=43%
GOBP_SYNAPTIC_TRANSMISSION_GABAERGIC	18	0.172338	0.808859	0.596386	0.768675	1	8335	tags=100%, list=83%, signal=580%
GOBP_REGULATION_OF_MORPHOGENESIS_OF_AN_EPITHELIUM	25	0.156655	0.804893	0.518367	0.769339	1	8091	tags=96%, list=80%, signal=488%
GOBP_CYTOPLASMIC_SEQUESTERING_OF_PROTEIN	19	0.166311	0.805224	0.577438	0.769716	1	2037	tags=37%, list=20%, signal=46%
GOMF_RIBOSOME_BINDING	56	0.1433	0.806197	0.242481	0.769753	1	4677	tags=61%, list=46%, signal=113%
GOBP_NEGATIVE_REGULATION_OF_MITOCHONDRION_ORGANIZATION	38	0.140972	0.805595	0.434185	0.769967	1	3884	tags=53%, list=39%, signal=85%
GOBP_BASE_EXCISION_REPAIR	34	0.143213	0.801149	0.509091	0.773577	1	3596	tags=50%, list=36%, signal=78%
GOBP_POSITIVE_REGULATION_OF_INTERFERON_GAMMA_PRODUCTION	28	0.138133	0.801552	0.594542	0.773807	1	7961	tags=93%, list=79%, signal=442%
GOBP_NEGATIVE_REGULATION_OF_PEPTIDYL_LYSINE_ACETYLATION	16	0.182799	0.801719	0.606491	0.774482	1	6971	tags=88%, list=69%, signal=284%
GOBP_REGULATION_OF_MAST_CELL_ACTIVATION_INVOLVED_IN_IMMUNE_RESPONSE	22	0.160896	0.797884	0.585513	0.775974	1	2959	tags=45%, list=29%, signal=64%
GOBP_DEFENSE_RESPONSE_TO_GRAM_NEGATIVE_BACTERIUM	20	0.162918	0.798092	0.597194	0.776583	1	8430	tags=100%, list=84%, signal=613%
GOBP_NEGATIVE_REGULATION_OF_DNA_BIOSYNTHETIC_PROCESS	22	0.162281	0.794785	0.592157	0.777015	1	4318	tags=59%, list=43%, signal=103%
GOBP_NEGATIVE_REGULATION_OF_LEUKOCYTE_MEDIATED_IMMUNITY	32	0.14118	0.783532	0.511673	0.777359	1	7077	tags=84%, list=70%, signal=283%
GOBP_LEUKOCYTE_DEGRANULATION	44	0.131757	0.798154	0.421965	0.777466	1	5314	tags=66%, list=53%, signal=139%
GOMF_PROTEIN_PHOSPHATASE_REGULATOR_ACTIVITY	60	0.130236	0.796521	0.274194	0.777626	1	3394	tags=47%, list=34%, signal=70%
GOBP_MATERNAL_PROCESS_INVOLVED_IN_FEMALE_PREGNANCY	29	0.146075	0.78073	0.497065	0.777815	1	5476	tags=69%, list=54%, signal=151%
GOBP_NEGATIVE_REGULATION_OF_ION_TRANSMEMBRANE_TRANSPORT	49	0.127721	0.794887	0.39	0.777821	1	1185	tags=24%, list=12%, signal=28%
GOBP_REGULATION_OF_ESTABLISHMENT_OR_MAINTENANCE_OF_CELL_POLARITY	21	0.163048	0.782765	0.588477	0.777858	1	4114	tags=57%, list=41%, signal=96%
GOBP_POSITIVE_REGULATION_OF_CYTOSOLIC_CALCIUM_ION_CONCENTRATION	55	0.12864	0.793383	0.378182	0.77787	1	4778	tags=60%, list=47%, signal=114%
GOBP_NEGATIVE_REGULATION_OF_VIRAL_GENOME_REPLICATION	36	0.15218	0.795334	0.384466	0.777926	1	5464	tags=69%, list=54%, signal=151%
GOBP_POSITIVE_REGULATION_OF_NATURAL_KILLER_CELL_ACTIVATION	17	0.176956	0.798381	0.647388	0.778037	1	4735	tags=65%, list=47%, signal=122%
GOBP_REGULATION_OF_ENDOPLASMIC_RETICULUM_STRESS_INDUCED_INTRINSIC_APOPTOTIC_SIGNALING_PATHWAY	21	0.163859	0.781058	0.580198	0.778171	1	3147	tags=48%, list=31%, signal=69%
GOBP_RNA_METHYLATION	63	0.142044	0.795705	0.208812	0.778209	1	7687	tags=90%, list=76%, signal=380%
GOBP_INTRACELLULAR_PROTEIN_TRANSMEMBRANE_TRANSPORT	42	0.134536	0.783575	0.408163	0.778256	1	2965	tags=43%, list=29%, signal=60%
GOBP_POSITIVE_REGULATION_OF_CELLULAR_RESPONSE_TO_INSULIN_STIMULUS	17	0.159522	0.781379	0.680934	0.778553	1	4318	tags=59%, list=43%, signal=103%
GOCC_COLLAGEN_TRIMER	26	0.146837	0.793542	0.592157	0.778575	1	7818	tags=92%, list=78%, signal=412%
GOBP_CARDIAC_CHAMBER_MORPHOGENESIS	55	0.130011	0.781821	0.330661	0.778708	1	4738	tags=60%, list=47%, signal=113%
GOBP_MACROPHAGE_CHEMOTAXIS	21	0.163844	0.78358	0.598802	0.779222	1	4106	tags=57%, list=41%, signal=96%
GOBP_COLLAGEN_FIBRIL_ORGANIZATION	28	0.148705	0.783912	0.518	0.779555	1	3540	tags=50%, list=35%, signal=77%
GOBP_ENDODERM_DEVELOPMENT	41	0.146544	0.791938	0.334004	0.77965	1	6142	tags=76%, list=61%, signal=193%
GOBP_UNSATURATED_FATTY_ACID_BIOSYNTHETIC_PROCESS	25	0.146789	0.789265	0.633397	0.779861	1	2552	tags=40%, list=25%, signal=53%
GOBP_HEPARAN_SULFATE_PROTEOGLYCAN_METABOLIC_PROCESS	25	0.14847	0.779088	0.606383	0.779989	1	4146	tags=56%, list=41%, signal=95%
GOBP_RESPONSE_TO_VITAMIN_D	16	0.176433	0.786115	0.65286	0.780136	1	4518	tags=63%, list=45%, signal=113%
GOBP_HAIR_CELL_DIFFERENTIATION	20	0.162301	0.778473	0.642998	0.780141	1	6926	tags=85%, list=69%, signal=272%
GOBP_FC_RECEPTOR_SIGNALING_PATHWAY	32	0.151716	0.784044	0.462609	0.780267	1	1308	tags=28%, list=13%, signal=32%
GOCC_INTRINSIC_COMPONENT_OF_GOLGI_MEMBRANE	51	0.145806	0.777889	0.270378	0.780297	1	7422	tags=88%, list=74%, signal=334%
GOBP_NEGATIVE_REGULATION_OF_SYNAPTIC_TRANSMISSION	27	0.152265	0.791046	0.521905	0.780395	1	5555	tags=70%, list=55%, signal=157%
GOBP_INSULIN_SECRETION_INVOLVED_IN_CELLULAR_RESPONSE_TO_GLUCOSE_STIMULUS	28	0.147595	0.787925	0.541339	0.780579	1	2832	tags=43%, list=28%, signal=59%
GOBP_REGULATION_OF_GENE_SILENCING_BY_RNA	32	0.128338	0.775706	0.591919	0.780609	1	6262	tags=75%, list=62%, signal=198%
GOBP_ACTIVATION_OF_CYSTEINE_TYPE_ENDOPEPTIDASE_ACTIVITY_INVOLVED_IN_APOPTOTIC_PROCESS	55	0.144371	0.790383	0.236893	0.780663	1	3862	tags=53%, list=38%, signal=85%
GOBP_POSITIVE_REGULATION_OF_SIGNALING_RECEPTOR_ACTIVITY	22	0.168335	0.785315	0.568273	0.780739	1	1969	tags=36%, list=20%, signal=45%
GOBP_REGULATION_OF_BIOMINERALIZATION	43	0.136396	0.789327	0.397032	0.780746	1	2612	tags=40%, list=26%, signal=53%
GOBP_ODONTOGENESIS_OF_DENTIN_CONTAINING_TOOTH	31	0.156168	0.788275	0.419847	0.780819	1	7850	tags=94%, list=78%, signal=423%
GOBP_REGULATION_OF_NEUROTRANSMITTER_RECEPTOR_ACTIVITY	18	0.167662	0.777057	0.646123	0.780884	1	5026	tags=67%, list=50%, signal=133%
GOBP_RESPIRATORY_CHAIN_COMPLEX_IV_ASSEMBLY	26	0.1575	0.784229	0.534517	0.780899	1	1128	tags=27%, list=11%, signal=30%
GOBP_POSITIVE_REGULATION_OF_SMALL_GTPASE_MEDIATED_SIGNAL_TRANSDUCTION	30	0.153716	0.786176	0.487026	0.781008	1	6846	tags=83%, list=68%, signal=260%
GOBP_LUNG_ALVEOLUS_DEVELOPMENT	26	0.152291	0.784518	0.565302	0.781305	1	7376	tags=88%, list=73%, signal=330%
GOBP_RAC_PROTEIN_SIGNAL_TRANSDUCTION	32	0.145439	0.789454	0.451417	0.781489	1	6405	tags=78%, list=64%, signal=214%
GOBP_POSITIVE_REGULATION_OF_STEROL_TRANSPORT	19	0.164358	0.775723	0.629259	0.781546	1	5236	tags=68%, list=52%, signal=142%
GOBP_ESTABLISHMENT_OF_PROTEIN_LOCALIZATION_TO_CHROMOSOME	20	0.160251	0.786402	0.588	0.781558	1	7450	tags=90%, list=74%, signal=345%
GOBP_KETONE_BIOSYNTHETIC_PROCESS	25	0.149469	0.773132	0.645418	0.781712	1	6955	tags=84%, list=69%, signal=271%
GOBP_PROTEOGLYCAN_METABOLIC_PROCESS	47	0.143473	0.786726	0.322457	0.781899	1	4345	tags=57%, list=43%, signal=101%
GOBP_POSITIVE_REGULATION_OF_PATTERN_RECOGNITION_RECEPTOR_SIGNALING_PATHWAY	26	0.147565	0.773501	0.55684	0.781957	1	6649	tags=81%, list=66%, signal=237%
GOCC_MALE_GERM_CELL_NUCLEUS	24	0.153873	0.776014	0.555336	0.781996	1	7263	tags=88%, list=72%, signal=313%
GOBP_POSITIVE_REGULATION_OF_PROTEIN_DEACETYLATION	26	0.158851	0.773506	0.516634	0.782912	1	6893	tags=85%, list=68%, signal=268%
GOBP_REGULATION_OF_STEROL_TRANSPORT	27	0.151468	0.773926	0.552783	0.783109	1	5563	tags=70%, list=55%, signal=157%
GOBP_GLAND_MORPHOGENESIS	67	0.123762	0.769796	0.269159	0.783386	1	4772	tags=60%, list=47%, signal=113%
GOBP_POSITIVE_REGULATION_OF_VIRAL_LIFE_CYCLE	20	0.160171	0.764776	0.61583	0.783578	1	3927	tags=55%, list=39%, signal=90%
GOBP_SYNAPTIC_TRANSMISSION_GLUTAMATERGIC	26	0.146508	0.768179	0.605809	0.783631	1	3949	tags=54%, list=39%, signal=88%
GOBP_INTRINSIC_APOPTOTIC_SIGNALING_PATHWAY_IN_RESPONSE_TO_DNA_DAMAGE_BY_P53_CLASS_MEDIATOR	32	0.144443	0.77012	0.514451	0.783716	1	3898	tags=53%, list=39%, signal=86%
GOMF_ELECTRON_TRANSFER_ACTIVITY	100	0.157399	0.769058	0.153137	0.783865	1	5679	tags=72%, list=56%, signal=164%
GOBP_CELLULAR_RESPONSE_TO_VASCULAR_ENDOTHELIAL_GROWTH_FACTOR_STIMULUS	42	0.138853	0.766077	0.4	0.783908	1	6977	tags=83%, list=69%, signal=270%
GOMF_OXIDOREDUCTASE_ACTIVITY_ACTING_ON_THE_CH_CH_GROUP_OF_DONORS	44	0.131539	0.767399	0.416031	0.784181	1	5545	tags=68%, list=55%, signal=151%
GOBP_NEGATIVE_REGULATION_OF_STRIATED_MUSCLE_CELL_DIFFERENTIATION	17	0.162155	0.76543	0.70155	0.784226	1	5476	tags=71%, list=54%, signal=155%
GOMF_CELL_CELL_ADHESION_MEDIATOR_ACTIVITY	31	0.140545	0.768353	0.57971	0.784259	1	537	tags=19%, list=5%, signal=20%
GOBP_METANEPHROS_DEVELOPMENT	38	0.143381	0.770238	0.40404	0.784447	1	8099	tags=95%, list=80%, signal=483%
GOMF_TRANSLATION_ELONGATION_FACTOR_ACTIVITY	15	0.171451	0.76482	0.733981	0.784456	1	7001	tags=87%, list=70%, signal=284%
GOBP_REGULATION_OF_MAST_CELL_ACTIVATION	24	0.164725	0.771116	0.502879	0.784641	1	2959	tags=46%, list=29%, signal=65%
GOBP_ENDOCRINE_PANCREAS_DEVELOPMENT	16	0.17218	0.766628	0.680688	0.784712	1	7707	tags=94%, list=77%, signal=399%
GOCC_FICOLIN_1_RICH_GRANULE_MEMBRANE	34	0.139913	0.770563	0.502857	0.784767	1	3333	tags=47%, list=33%, signal=70%
GOBP_XENOBIOTIC_METABOLIC_PROCESS	42	0.140521	0.766088	0.40481	0.784839	1	2905	tags=43%, list=29%, signal=60%
GOBP_CRANIAL_NERVE_DEVELOPMENT	17	0.166837	0.763514	0.712274	0.785029	1	3060	tags=47%, list=30%, signal=67%
GOBP_NEGATIVE_REGULATION_OF_COLD_INDUCED_THERMOGENESIS	32	0.136036	0.762338	0.586481	0.785334	1	6814	tags=81%, list=68%, signal=251%
GOBP_LONG_CHAIN_FATTY_ACID_METABOLIC_PROCESS	49	0.129593	0.760784	0.406312	0.785528	1	2810	tags=41%, list=28%, signal=56%
GOBP_ESTABLISHMENT_OF_PROTEIN_LOCALIZATION_TO_MITOCHONDRIAL_MEMBRANE	30	0.142001	0.762569	0.566406	0.78589	1	4950	tags=63%, list=49%, signal=124%
GOBP_MUSCLE_ORGAN_MORPHOGENESIS	29	0.140631	0.760977	0.562863	0.786097	1	6225	tags=76%, list=62%, signal=198%
GOCC_TERTIARY_GRANULE	97	0.120851	0.761259	0.183636	0.786484	1	5333	tags=65%, list=53%, signal=137%
GOBP_NEGATIVE_REGULATION_OF_SMOOTHENED_SIGNALING_PATHWAY	15	0.173242	0.756266	0.724551	0.787686	1	3627	tags=53%, list=36%, signal=83%
GOBP_CELL_SURFACE_RECEPTOR_SIGNALING_PATHWAY_INVOLVED_IN_HEART_DEVELOPMENT	15	0.173321	0.759122	0.649899	0.787872	1	6311	tags=80%, list=63%, signal=214%
GOBP_REGULATION_OF_INTRINSIC_APOPTOTIC_SIGNALING_PATHWAY_BY_P53_CLASS_MEDIATOR	22	0.158534	0.757103	0.604124	0.787945	1	3898	tags=55%, list=39%, signal=89%
GOBP_HISTONE_EXCHANGE	15	0.178494	0.755087	0.6629	0.788109	1	6259	tags=80%, list=62%, signal=211%
GOCC_SM_LIKE_PROTEIN_FAMILY_COMPLEX	77	0.149625	0.75651	0.16826	0.788144	1	4911	tags=64%, list=49%, signal=123%
GOCC_GOLGI_LUMEN	32	0.138502	0.755425	0.562992	0.788414	1	1126	tags=25%, list=11%, signal=28%
GOBP_MEGAKARYOCYTE_DIFFERENTIATION	30	0.148735	0.75831	0.544776	0.788474	1	3540	tags=50%, list=35%, signal=77%
GOBP_REGULATION_OF_HISTONE_DEACETYLATION	33	0.134135	0.757192	0.557915	0.788708	1	6553	tags=79%, list=65%, signal=225%
GOBP_POSITIVE_REGULATION_OF_MUSCLE_CONTRACTION	17	0.166679	0.75766	0.662651	0.788746	1	6615	tags=82%, list=66%, signal=240%
GOBP_TUMOR_NECROSIS_FACTOR_MEDIATED_SIGNALING_PATHWAY	65	0.112179	0.753825	0.415913	0.789583	1	4453	tags=55%, list=44%, signal=99%
GOBP_NEGATIVE_REGULATION_OF_CHEMOTAXIS	29	0.135791	0.749527	0.595092	0.790553	1	1066	tags=24%, list=11%, signal=27%
GOMF_PROTEIN_TRANSPORTER_ACTIVITY	23	0.142541	0.749562	0.701172	0.791415	1	5571	tags=70%, list=55%, signal=155%
GOBP_FC_EPSILON_RECEPTOR_SIGNALING_PATHWAY	15	0.174993	0.746013	0.692161	0.791762	1	2267	tags=40%, list=23%, signal=52%
GOMF_PHOSPHATIDYLINOSITOL_3_PHOSPHATE_BINDING	27	0.149664	0.746452	0.569106	0.791864	1	2598	tags=41%, list=26%, signal=55%
GOBP_APOPTOTIC_MITOCHONDRIAL_CHANGES	71	0.140377	0.75116	0.212008	0.792085	1	6253	tags=76%, list=62%, signal=199%
GOBP_REGULATION_OF_DNA_BINDING	71	0.138615	0.749685	0.2158	0.79212	1	5278	tags=66%, list=52%, signal=138%
GOMF_CARBOHYDRATE_DERIVATIVE_TRANSMEMBRANE_TRANSPORTER_ACTIVITY	32	0.145825	0.752016	0.503876	0.79224	1	7345	tags=88%, list=73%, signal=322%
GOCC_CONDENSED_NUCLEAR_CHROMOSOME	28	0.145362	0.750586	0.552581	0.792255	1	8248	tags=96%, list=82%, signal=532%
GOBP_NUCLEOSIDE_MONOPHOSPHATE_METABOLIC_PROCESS	56	0.140981	0.746575	0.273423	0.792549	1	2363	tags=38%, list=23%, signal=49%
GOBP_NEGATIVE_REGULATION_OF_LIPID_BIOSYNTHETIC_PROCESS	32	0.142126	0.745031	0.49004	0.792685	1	5809	tags=72%, list=58%, signal=169%
GOBP_NEGATIVE_REGULATION_OF_CATION_CHANNEL_ACTIVITY	24	0.149493	0.749794	0.636364	0.792843	1	8146	tags=96%, list=81%, signal=501%
GOBP_POSITIVE_REGULATION_OF_CELL_DIVISION	38	0.141885	0.751161	0.414048	0.793015	1	8114	tags=95%, list=81%, signal=486%
GOBP_POSITIVE_REGULATION_OF_G1_S_TRANSITION_OF_MITOTIC_CELL_CYCLE	29	0.12945	0.741521	0.66004	0.793018	1	1824	tags=31%, list=18%, signal=38%
GOBP_POSITIVE_REGULATION_OF_SIGNAL_TRANSDUCTION_BY_P53_CLASS_MEDIATOR	22	0.152327	0.746626	0.691235	0.793369	1	4418	tags=59%, list=44%, signal=105%
GOBP_MITOCHONDRIAL_GENE_EXPRESSION	142	0.173305	0.741715	0.189964	0.793568	1	4589	tags=63%, list=46%, signal=114%
GOBP_DNA_CATABOLIC_PROCESS_ENDONUCLEOLYTIC	15	0.173938	0.738321	0.69	0.793745	1	3620	tags=53%, list=36%, signal=83%
GOMF_ABC_TYPE_TRANSPORTER_ACTIVITY	19	0.158157	0.739181	0.682828	0.793893	1	6888	tags=84%, list=68%, signal=266%
GOBP_POSITIVE_REGULATION_OF_RNA_SPLICING	30	0.139869	0.74683	0.550193	0.793901	1	8663	tags=100%, list=86%, signal=714%
GOBP_SPLICEOSOMAL_COMPLEX_ASSEMBLY	60	0.129557	0.738538	0.293886	0.794219	1	4911	tags=62%, list=49%, signal=120%
GOBP_REGULATION_OF_PEPTIDE_TRANSPORT	69	0.137053	0.74179	0.221569	0.794342	1	3006	tags=43%, list=30%, signal=62%
GOCC_INNER_MITOCHONDRIAL_MEMBRANE_PROTEIN_COMPLEX	125	0.159826	0.747079	0.162162	0.794364	1	5095	tags=66%, list=51%, signal=133%
GOBP_ANTIMICROBIAL_HUMORAL_RESPONSE	24	0.147899	0.739226	0.642424	0.794714	1	4806	tags=63%, list=48%, signal=119%
GOBP_CELL_FATE_DETERMINATION	15	0.172406	0.743355	0.710417	0.794977	1	2293	tags=40%, list=23%, signal=52%
GOMF_GATED_CHANNEL_ACTIVITY	54	0.118446	0.740014	0.428854	0.794994	1	8508	tags=96%, list=85%, signal=618%
GOBP_BRANCHING_INVOLVED_IN_BLOOD_VESSEL_MORPHOGENESIS	18	0.158806	0.74192	0.723014	0.795012	1	3437	tags=50%, list=34%, signal=76%
GOBP_BODY_FLUID_SECRETION	46	0.121138	0.739505	0.5	0.795071	1	7102	tags=83%, list=71%, signal=279%
GOBP_NEGATIVE_REGULATION_OF_B_CELL_ACTIVATION	20	0.161027	0.742522	0.606186	0.795705	1	8449	tags=100%, list=84%, signal=621%
GOBP_ICOSANOID_BIOSYNTHETIC_PROCESS	27	0.137415	0.742007	0.660194	0.795771	1	2721	tags=41%, list=27%, signal=56%
GOBP_NEGATIVE_REGULATION_OF_T_CELL_DIFFERENTIATION	20	0.150438	0.730867	0.72147	0.798918	1	5535	tags=70%, list=55%, signal=155%
GOBP_MELANOSOME_ASSEMBLY	17	0.160043	0.730278	0.721344	0.799106	1	4905	tags=65%, list=49%, signal=126%
GOMF_MRNA_5_UTR_BINDING	24	0.146705	0.731449	0.679283	0.799635	1	7335	tags=88%, list=73%, signal=322%
GOCC_EUCHROMATIN	41	0.1265	0.73093	0.499006	0.799705	1	2414	tags=37%, list=24%, signal=48%
GOBP_MACROPHAGE_DIFFERENTIATION	28	0.131673	0.723309	0.686627	0.799776	1	1194	tags=25%, list=12%, signal=28%
GOBP_POSITIVE_REGULATION_OF_EPITHELIAL_CELL_DIFFERENTIATION	19	0.156119	0.723761	0.682171	0.799863	1	4259	tags=58%, list=42%, signal=100%
GOMF_HYDROLASE_ACTIVITY_ACTING_ON_CARBON_NITROGEN_BUT_NOT_PEPTIDE_BONDS_IN_CYCLIC_AMIDINES	16	0.160366	0.725859	0.747681	0.800308	1	5938	tags=75%, list=59%, signal=183%
GOMF_COLLAGEN_BINDING	41	0.118147	0.728201	0.577438	0.800353	1	3480	tags=46%, list=35%, signal=71%
GOBP_CARDIAC_VENTRICLE_DEVELOPMENT	59	0.129687	0.727218	0.32998	0.800374	1	3479	tags=47%, list=35%, signal=72%
GOBP_POSITIVE_REGULATION_OF_MRNA_SPLICING_VIA_SPLICEOSOME	20	0.149542	0.731457	0.699801	0.800528	1	8061	tags=95%, list=80%, signal=476%
GOBP_ACETYL_COA_METABOLIC_PROCESS	23	0.140927	0.72664	0.676983	0.80064	1	4274	tags=57%, list=42%, signal=98%
GOBP_REGULATION_OF_FATTY_ACID_BIOSYNTHETIC_PROCESS	21	0.14472	0.723762	0.76834	0.800754	1	8613	tags=100%, list=86%, signal=691%
GOBP_ASPARTATE_FAMILY_AMINO_ACID_BIOSYNTHETIC_PROCESS	18	0.153731	0.72607	0.746331	0.800814	1	1810	tags=33%, list=18%, signal=41%
GOBP_REGULATION_OF_CATION_CHANNEL_ACTIVITY	63	0.123894	0.721321	0.30888	0.800844	1	2449	tags=37%, list=24%, signal=48%
GOBP_HEART_VALVE_DEVELOPMENT	40	0.129867	0.722184	0.494141	0.800966	1	3479	tags=48%, list=35%, signal=72%
GOCC_ACTIN_FILAMENT_BUNDLE	57	0.114926	0.731725	0.430556	0.800982	1	2911	tags=40%, list=29%, signal=56%
GOBP_NEGATIVE_REGULATION_OF_OSTEOBLAST_DIFFERENTIATION	20	0.154558	0.728329	0.669291	0.80103	1	3480	tags=50%, list=35%, signal=76%
GOBP_GLYCOPROTEIN_CATABOLIC_PROCESS	19	0.156156	0.720751	0.700787	0.801035	1	7438	tags=89%, list=74%, signal=342%
GOBP_POSITIVE_REGULATION_OF_VASCULAR_ASSOCIATED_SMOOTH_MUSCLE_CELL_PROLIFERATION	22	0.144888	0.734004	0.676892	0.801092	1	5408	tags=68%, list=54%, signal=147%
GOBP_NEGATIVE_REGULATION_OF_OXIDATIVE_STRESS_INDUCED_CELL_DEATH	29	0.12796	0.721624	0.688492	0.80117	1	3922	tags=52%, list=39%, signal=84%
GOBP_RESPONSE_TO_AMINE	15	0.167512	0.727238	0.732535	0.801228	1	8383	tags=100%, list=83%, signal=597%
GOBP_PROTEIN_HETEROOLIGOMERIZATION	16	0.161809	0.732989	0.753788	0.801314	1	7182	tags=88%, list=71%, signal=305%
GOBP_NADH_METABOLIC_PROCESS	23	0.144212	0.73343	0.70101	0.801351	1	4241	tags=57%, list=42%, signal=97%
GOBP_NEGATIVE_REGULATION_OF_PROTEIN_SECRETION	29	0.136365	0.731943	0.60334	0.801456	1	6615	tags=79%, list=66%, signal=231%
GOBP_RENAL_SYSTEM_VASCULATURE_DEVELOPMENT	24	0.144415	0.724752	0.644269	0.801495	1	8197	tags=96%, list=81%, signal=514%
GOBP_POSITIVE_REGULATION_OF_CALCIUM_ION_TRANSMEMBRANE_TRANSPORT	38	0.132114	0.724282	0.523046	0.801556	1	3178	tags=45%, list=32%, signal=65%
GOBP_SMOOTH_MUSCLE_CELL_DIFFERENTIATION	34	0.122162	0.723796	0.645669	0.801577	1	8249	tags=94%, list=82%, signal=519%
GOBP_OLEFINIC_COMPOUND_METABOLIC_PROCESS	55	0.125757	0.719001	0.350943	0.80166	1	2767	tags=40%, list=27%, signal=55%
GOBP_PYRIMIDINE_NUCLEOSIDE_TRIPHOSPHATE_METABOLIC_PROCESS	18	0.162819	0.719915	0.691406	0.801754	1	5634	tags=72%, list=56%, signal=164%
GOBP_PROTEIN_EXPORT_FROM_NUCLEUS	47	0.136338	0.732229	0.366142	0.801844	1	5916	tags=72%, list=59%, signal=175%
GOBP_INORGANIC_ANION_TRANSMEMBRANE_TRANSPORT	36	0.133772	0.728359	0.512974	0.80188	1	2013	tags=33%, list=20%, signal=42%
GOBP_CELLULAR_RESPONSE_TO_OXYGEN_RADICAL	15	0.165204	0.719128	0.741667	0.802298	1	7735	tags=93%, list=77%, signal=402%
GOBP_REGULATION_OF_PROTEIN_EXIT_FROM_ENDOPLASMIC_RETICULUM	18	0.165108	0.717603	0.68985	0.802523	1	7289	tags=89%, list=72%, signal=321%
GOBP_INOSITOL_PHOSPHATE_METABOLIC_PROCESS	30	0.130166	0.717849	0.645749	0.802952	1	2384	tags=37%, list=24%, signal=48%
GOBP_SYNAPTIC_VESICLE_TRANSPORT	27	0.13799	0.716645	0.634952	0.80349	1	3461	tags=48%, list=34%, signal=73%
GOBP_ENTRAINMENT_OF_CIRCADIAN_CLOCK	20	0.144785	0.715555	0.764933	0.803743	1	4585	tags=60%, list=46%, signal=110%
GOMF_CIS_TRANS_ISOMERASE_ACTIVITY	31	0.13332	0.71593	0.632653	0.803954	1	7105	tags=84%, list=71%, signal=284%
GOCC_CARBOXY_TERMINAL_DOMAIN_PROTEIN_KINASE_COMPLEX	15	0.16041	0.713076	0.808468	0.805833	1	7112	tags=87%, list=71%, signal=295%
GOBP_NEUROEPITHELIAL_CELL_DIFFERENTIATION	15	0.167791	0.712599	0.753479	0.805856	1	4353	tags=60%, list=43%, signal=106%
GOCC_TIM23_MITOCHONDRIAL_IMPORT_INNER_MEMBRANE_TRANSLOCASE_COMPLEX	16	0.15952	0.713424	0.736264	0.806087	1	4688	tags=63%, list=47%, signal=117%
GOBP_GOLGI_TO_PLASMA_MEMBRANE_PROTEIN_TRANSPORT	36	0.134769	0.711403	0.573413	0.806356	1	6198	tags=75%, list=62%, signal=194%
GOBP_CELLULAR_HORMONE_METABOLIC_PROCESS	49	0.119219	0.713575	0.470954	0.806695	1	2503	tags=37%, list=25%, signal=49%
GOBP_MEMBRANE_LIPID_CATABOLIC_PROCESS	21	0.149682	0.711441	0.699399	0.807175	1	2810	tags=43%, list=28%, signal=59%
GOBP_POSITIVE_REGULATION_OF_INTERLEUKIN_1_PRODUCTION	27	0.128717	0.710255	0.699443	0.807661	1	3927	tags=52%, list=39%, signal=85%
GOBP_REGULATION_OF_RAC_PROTEIN_SIGNAL_TRANSDUCTION	15	0.163971	0.70748	0.752016	0.811883	1	6405	tags=80%, list=64%, signal=220%
GOBP_RESPONSE_TO_PH	18	0.152173	0.706497	0.71215	0.81284	1	5741	tags=72%, list=57%, signal=168%
GOBP_REGULATION_OF_LAMELLIPODIUM_ASSEMBLY	27	0.130277	0.704991	0.679435	0.814787	1	1674	tags=30%, list=17%, signal=35%
GOBP_REGULATION_OF_EMBRYONIC_DEVELOPMENT	54	0.119611	0.702903	0.43513	0.815131	1	6259	tags=74%, list=62%, signal=195%
GOMF_CELL_ADHESION_MEDIATOR_ACTIVITY	38	0.138432	0.70412	0.483146	0.815524	1	1260	tags=26%, list=13%, signal=30%
GOBP_PROTEIN_IMPORT_INTO_MITOCHONDRIAL_MATRIX	16	0.155342	0.703623	0.787524	0.815591	1	4730	tags=63%, list=47%, signal=118%
GOBP_PROTEIN_LOCALIZATION_TO_ENDOPLASMIC_RETICULUM	54	0.134101	0.70217	0.334008	0.815592	1	2385	tags=37%, list=24%, signal=48%
GOBP_REGULATION_OF_LIPASE_ACTIVITY	38	0.123834	0.694452	0.554878	0.815901	1	8560	tags=97%, list=85%, signal=648%
GOMF_RNA_METHYLTRANSFERASE_ACTIVITY	42	0.122795	0.702966	0.570342	0.815902	1	7877	tags=90%, list=78%, signal=414%
GOMF_CULLIN_FAMILY_PROTEIN_BINDING	18	0.148823	0.692368	0.757829	0.816191	1	8012	tags=94%, list=80%, signal=462%
GOBP_NEGATIVE_REGULATION_OF_AXONOGENESIS	31	0.13017	0.694589	0.680473	0.816524	1	2265	tags=35%, list=22%, signal=46%
GOBP_NEGATIVE_REGULATION_OF_PROTEIN_BINDING	55	0.119841	0.692583	0.435039	0.816676	1	5389	tags=65%, list=54%, signal=140%
GOBP_NEGATIVE_REGULATION_OF_CALCIUM_ION_TRANSMEMBRANE_TRANSPORTER_ACTIVITY	22	0.143015	0.694987	0.709302	0.816677	1	7715	tags=91%, list=77%, signal=388%
GOBP_REGULATION_OF_MEMBRANE_LIPID_DISTRIBUTION	26	0.130812	0.69345	0.751984	0.816843	1	1396	tags=27%, list=14%, signal=31%
GOBP_REGULATION_OF_CARDIAC_MUSCLE_CONTRACTION	36	0.127359	0.692827	0.561205	0.817092	1	679	tags=19%, list=7%, signal=21%
GOBP_AXIS_SPECIFICATION	33	0.122562	0.695129	0.689591	0.817275	1	8532	tags=97%, list=85%, signal=634%
GOBP_CARTILAGE_DEVELOPMENT	92	0.135124	0.689769	0.183486	0.81749	1	3685	tags=50%, list=37%, signal=78%
GOBP_NEURON_FATE_COMMITMENT	15	0.156869	0.690032	0.812383	0.817854	1	5134	tags=67%, list=51%, signal=136%
GOBP_POSITIVE_REGULATION_OF_MYELOID_CELL_DIFFERENTIATION	53	0.114572	0.68766	0.497143	0.817945	1	1701	tags=28%, list=17%, signal=34%
GOBP_POSITIVE_REGULATION_OF_ATP_DEPENDENT_ACTIVITY	33	0.130281	0.689033	0.576	0.817991	1	6624	tags=79%, list=66%, signal=230%
GOBP_REGULATION_OF_ESTABLISHMENT_OF_PROTEIN_LOCALIZATION_TO_MITOCHONDRION	40	0.133167	0.690407	0.5	0.818022	1	1684	tags=30%, list=17%, signal=36%
GOBP_STRIATED_MUSCLE_ADAPTATION	19	0.14136	0.688562	0.802817	0.81803	1	5997	tags=74%, list=60%, signal=182%
GOBP_PHOTOPERIODISM	19	0.144592	0.695152	0.781784	0.818103	1	8614	tags=100%, list=86%, signal=691%
GOBP_EPITHELIAL_CELL_MORPHOGENESIS	18	0.152935	0.690667	0.747968	0.818406	1	6852	tags=83%, list=68%, signal=260%
GOBP_REGULATION_OF_DOUBLE_STRAND_BREAK_REPAIR_VIA_HOMOLOGOUS_RECOMBINATION	44	0.128791	0.699657	0.458891	0.818516	1	6259	tags=75%, list=62%, signal=197%
GOBP_DEOXYRIBONUCLEOSIDE_MONOPHOSPHATE_METABOLIC_PROCESS	16	0.161137	0.687808	0.763314	0.818536	1	5301	tags=69%, list=53%, signal=145%
GOBP_ELECTRON_TRANSPORT_CHAIN	135	0.163961	0.695228	0.190037	0.818834	1	5679	tags=73%, list=56%, signal=164%
GOBP_NEGATIVE_REGULATION_OF_SMOOTH_MUSCLE_CELL_PROLIFERATION	34	0.124207	0.695994	0.623274	0.819172	1	2010	tags=32%, list=20%, signal=40%
GOBP_VIRAL_BUDDING	23	0.139035	0.699769	0.717526	0.819198	1	4293	tags=57%, list=43%, signal=98%
GOBP_PINOCYTOSIS	18	0.150149	0.69545	0.777778	0.819302	1	5202	tags=67%, list=52%, signal=138%
GOBP_HOMOPHILIC_CELL_ADHESION_VIA_PLASMA_MEMBRANE_ADHESION_MOLECULES	40	0.123355	0.698694	0.587426	0.819462	1	3796	tags=50%, list=38%, signal=80%
GOCC_PHOTORECEPTOR_INNER_SEGMENT	20	0.144208	0.696153	0.771484	0.819771	1	6101	tags=75%, list=61%, signal=190%
GOBP_VESICLE_TRANSPORT_ALONG_MICROTUBULE	33	0.129529	0.686096	0.62594	0.81998	1	1445	tags=27%, list=14%, signal=32%
GOMF_ANTIPORTER_ACTIVITY	35	0.127599	0.685087	0.603448	0.82013	1	2746	tags=40%, list=27%, signal=55%
GOCC_OXIDOREDUCTASE_COMPLEX	103	0.138719	0.696268	0.163188	0.820419	1	5068	tags=64%, list=50%, signal=128%
GOBP_NEGATIVE_REGULATION_OF_DNA_BINDING	31	0.128875	0.69721	0.625731	0.820459	1	2278	tags=35%, list=23%, signal=46%
GOBP_PLASMA_MEMBRANE_REPAIR	23	0.139035	0.697552	0.74645	0.820741	1	4293	tags=57%, list=43%, signal=98%
GOBP_NEGATIVE_REGULATION_OF_ADAPTIVE_IMMUNE_RESPONSE	25	0.137322	0.696555	0.699248	0.82075	1	7077	tags=84%, list=70%, signal=282%
GOBP_CELL_DIFFERENTIATION_IN_SPINAL_CORD	16	0.155889	0.685101	0.776151	0.82097	1	8500	tags=100%, list=84%, signal=641%
GOBP_INNER_MITOCHONDRIAL_MEMBRANE_ORGANIZATION	31	0.125006	0.683703	0.704633	0.821881	1	7838	tags=90%, list=78%, signal=407%
GOBP_NUCLEOSIDE_METABOLIC_PROCESS	34	0.120848	0.670992	0.683071	0.823804	1	5301	tags=65%, list=53%, signal=136%
GOBP_REGULATION_OF_PLATELET_ACTIVATION	25	0.135067	0.682065	0.718623	0.823998	1	2267	tags=36%, list=23%, signal=46%
GOBP_SECONDARY_METABOLIC_PROCESS	23	0.137161	0.671299	0.712032	0.824074	1	7376	tags=87%, list=73%, signal=324%
GOBP_MESENCHYMAL_CELL_MIGRATION	26	0.13105	0.680084	0.703985	0.824269	1	8751	tags=100%, list=87%, signal=762%
GOMF_MIRNA_BINDING	23	0.13085	0.681392	0.788307	0.824362	1	3062	tags=43%, list=30%, signal=62%
GOBP_REGULATION_OF_LEUKOCYTE_DEGRANULATION	30	0.13154	0.680473	0.662857	0.824409	1	5055	tags=63%, list=50%, signal=127%
GOBP_HEART_VALVE_MORPHOGENESIS	33	0.118703	0.679441	0.712121	0.824582	1	6130	tags=73%, list=61%, signal=185%
GOBP_REGULATION_OF_NATURAL_KILLER_CELL_ACTIVATION	21	0.148957	0.680776	0.677543	0.824649	1	4735	tags=62%, list=47%, signal=117%
GOBP_POSITIVE_REGULATION_OF_DOUBLE_STRAND_BREAK_REPAIR	62	0.124116	0.671331	0.325279	0.824853	1	7526	tags=87%, list=75%, signal=343%
GOBP_REGULATION_OF_REGULATED_SECRETORY_PATHWAY	61	0.123835	0.669881	0.370036	0.824979	1	6187	tags=74%, list=61%, signal=190%
GOBP_PEPTIDYL_L_CYSTEINE_S_PALMITOYLATION	17	0.151738	0.671589	0.8	0.825218	1	3804	tags=53%, list=38%, signal=85%
GOCC_I_BAND	66	0.117976	0.675617	0.37182	0.825571	1	2175	tags=33%, list=22%, signal=42%
GOBP_PIGMENT_METABOLIC_PROCESS	39	0.120819	0.676071	0.568317	0.825596	1	4983	tags=62%, list=49%, signal=121%
GOBP_POSITIVE_REGULATION_OF_BMP_SIGNALING_PATHWAY	22	0.133812	0.671679	0.803798	0.825902	1	4604	tags=59%, list=46%, signal=109%
GOBP_PROTEIN_LIPID_COMPLEX_SUBUNIT_ORGANIZATION	17	0.147155	0.676811	0.802536	0.825924	1	6219	tags=76%, list=62%, signal=200%
GOMF_POLY_PURINE_TRACT_BINDING	25	0.134179	0.677654	0.697087	0.82605	1	7914	tags=92%, list=79%, signal=429%
GOBP_NEGATIVE_REGULATION_OF_CALCIUM_ION_TRANSPORT	33	0.132636	0.676262	0.612121	0.826092	1	2024	tags=33%, list=20%, signal=42%
GOCC_NUCLEOID	37	0.123744	0.67688	0.62818	0.826644	1	4472	tags=57%, list=44%, signal=102%
GOBP_ATP_METABOLIC_PROCESS	135	0.139461	0.671696	0.167293	0.826711	1	5102	tags=64%, list=51%, signal=129%
GOBP_PROTEIN_TRANSMEMBRANE_IMPORT_INTO_INTRACELLULAR_ORGANELLE	28	0.122809	0.677671	0.70872	0.826869	1	6317	tags=75%, list=63%, signal=201%
GOBP_ADENYLATE_CYCLASE_INHIBITING_G_PROTEIN_COUPLED_RECEPTOR_SIGNALING_PATHWAY	22	0.127866	0.668195	0.816764	0.827163	1	5579	tags=68%, list=55%, signal=153%
GOBP_CEREBRAL_CORTEX_RADIALLY_ORIENTED_CELL_MIGRATION	16	0.145991	0.671728	0.838207	0.827495	1	2307	tags=38%, list=23%, signal=49%
GOMF_RIBOSOMAL_SMALL_SUBUNIT_BINDING	16	0.156685	0.673533	0.782524	0.82767	1	8492	tags=100%, list=84%, signal=638%
GOBP_CELLULAR_MONOVALENT_INORGANIC_CATION_HOMEOSTASIS	54	0.112498	0.672916	0.50996	0.827918	1	2042	tags=31%, list=20%, signal=39%
GOBP_SPINAL_CORD_DEVELOPMENT	31	0.123765	0.673846	0.685935	0.82796	1	8500	tags=97%, list=84%, signal=619%
GOBP_TRNA_PROCESSING	95	0.134515	0.671902	0.191257	0.828045	1	6076	tags=74%, list=60%, signal=184%
GOBP_SEMI_LUNAR_VALVE_DEVELOPMENT	26	0.135148	0.672345	0.710938	0.8281	1	5612	tags=69%, list=56%, signal=156%
GOBP_MITOCHONDRIAL_TRANSMEMBRANE_TRANSPORT	60	0.118146	0.66531	0.409091	0.828974	1	8549	tags=97%, list=85%, signal=637%
GOMF_POLY_A_BINDING	19	0.141329	0.664103	0.814655	0.829481	1	7587	tags=89%, list=75%, signal=362%
GOBP_NEGATIVE_REGULATION_OF_PROTEIN_MODIFICATION_BY_SMALL_PROTEIN_CONJUGATION_OR_REMOVAL	65	0.118195	0.665878	0.358634	0.829612	1	2689	tags=38%, list=27%, signal=52%
GOBP_MOLTING_CYCLE	44	0.11819	0.665411	0.551789	0.829628	1	7967	tags=91%, list=79%, signal=434%
GOCC_PLATELET_ALPHA_GRANULE_LUMEN	35	0.115075	0.664449	0.692	0.829701	1	2584	tags=37%, list=26%, signal=50%
GOBP_POSITIVE_REGULATION_OF_TOR_SIGNALING	34	0.118796	0.665953	0.695817	0.830317	1	3841	tags=50%, list=38%, signal=81%
GOCC_MITOCHONDRIAL_PROTEIN_CONTAINING_COMPLEX	250	0.182372	0.662573	0.265758	0.831367	1	5095	tags=68%, list=51%, signal=135%
GOBP_IRON_ION_HOMEOSTASIS	49	0.117603	0.661294	0.516194	0.832848	1	3752	tags=49%, list=37%, signal=78%
GOBP_POSITIVE_REGULATION_OF_INTERLEUKIN_8_PRODUCTION	29	0.121671	0.6605	0.754564	0.833442	1	5721	tags=69%, list=57%, signal=159%
GOBP_AORTA_MORPHOGENESIS	21	0.134994	0.659887	0.800391	0.833707	1	3437	tags=48%, list=34%, signal=72%
GOMF_HYDROLASE_ACTIVITY_ACTING_ON_GLYCOSYL_BONDS	71	0.122773	0.65928	0.305243	0.833956	1	7138	tags=83%, list=71%, signal=284%
GOBP_NEGATIVE_REGULATION_OF_LIPID_METABOLIC_PROCESS	47	0.125639	0.658269	0.448898	0.834134	1	5809	tags=70%, list=58%, signal=165%
GOBP_SENSORY_PERCEPTION_OF_CHEMICAL_STIMULUS	15	0.151119	0.658699	0.822142	0.83419	1	5863	tags=73%, list=58%, signal=175%
GOBP_PIGMENT_CELL_DIFFERENTIATION	19	0.142633	0.655293	0.79922	0.834487	1	7044	tags=84%, list=70%, signal=280%
GOBP_AMINO_ACID_ACTIVATION	18	0.143847	0.655414	0.796443	0.835104	1	1350	tags=28%, list=13%, signal=32%
GOBP_REGULATION_OF_CYCLIN_DEPENDENT_PROTEIN_KINASE_ACTIVITY	55	0.123624	0.655503	0.393281	0.835771	1	8280	tags=95%, list=82%, signal=529%
GOBP_POSITIVE_REGULATION_OF_DOUBLE_STRAND_BREAK_REPAIR_VIA_HOMOLOGOUS_RECOMBINATION	30	0.119546	0.656191	0.749012	0.83619	1	7189	tags=83%, list=71%, signal=291%
GOBP_PIGMENT_BIOSYNTHETIC_PROCESS	31	0.118234	0.655631	0.737548	0.836376	1	4983	tags=61%, list=49%, signal=121%
GOBP_T_CELL_SELECTION	16	0.14997	0.653699	0.829828	0.836426	1	2267	tags=38%, list=23%, signal=48%
GOMF_PROTEIN_SELF_ASSOCIATION	42	0.118535	0.656475	0.590822	0.836506	1	6002	tags=71%, list=60%, signal=176%
GOBP_MACROPHAGE_MIGRATION	30	0.129528	0.651806	0.680769	0.839022	1	4404	tags=57%, list=44%, signal=100%
GOBP_REGULATION_OF_CELL_KILLING	36	0.110879	0.649306	0.736944	0.839376	1	6997	tags=81%, list=69%, signal=263%
GOMF_MOLECULAR_CARRIER_ACTIVITY	62	0.116917	0.65056	0.378119	0.839584	1	5487	tags=66%, list=54%, signal=144%
GOBP_RESPONSE_TO_GAMMA_RADIATION	35	0.117347	0.64773	0.672584	0.839727	1	8602	tags=97%, list=85%, signal=665%
GOBP_CARDIAC_CONDUCTION	38	0.117112	0.650866	0.65625	0.839844	1	679	tags=18%, list=7%, signal=20%
GOMF_UDP_GLYCOSYLTRANSFERASE_ACTIVITY	57	0.114417	0.649446	0.440644	0.839942	1	6802	tags=79%, list=68%, signal=242%
GOBP_REGULATION_OF_PROTEIN_TARGETING	58	0.104268	0.648486	0.565815	0.840049	1	2427	tags=34%, list=24%, signal=45%
GOBP_LAMELLIPODIUM_ASSEMBLY	49	0.121071	0.63029	0.482558	0.840081	1	8854	tags=100%, list=88%, signal=825%
GOBP_RESPONSE_TO_ESTROGEN	40	0.118379	0.647928	0.618596	0.840201	1	2084	tags=33%, list=21%, signal=41%
GOMF_MONOCARBOXYLIC_ACID_BINDING	40	0.114998	0.649747	0.690875	0.840238	1	356	tags=15%, list=4%, signal=15%
GOBP_RIBONUCLEOSIDE_MONOPHOSPHATE_METABOLIC_PROCESS	44	0.121001	0.63095	0.526718	0.84053	1	7710	tags=89%, list=77%, signal=377%
GOMF_TUMOR_NECROSIS_FACTOR_RECEPTOR_SUPERFAMILY_BINDING	23	0.136573	0.646809	0.739316	0.840555	1	3880	tags=52%, list=39%, signal=85%
GOMF_VOLTAGE_GATED_CHANNEL_ACTIVITY	31	0.122968	0.630414	0.72693	0.840665	1	8508	tags=97%, list=85%, signal=623%
GOBP_UNSATURATED_FATTY_ACID_METABOLIC_PROCESS	49	0.113377	0.645785	0.570881	0.840728	1	2767	tags=39%, list=27%, signal=53%
GOBP_TERPENOID_METABOLIC_PROCESS	33	0.1194	0.645096	0.696252	0.841136	1	2767	tags=39%, list=27%, signal=54%
GOBP_SKELETAL_MUSCLE_CELL_DIFFERENTIATION	28	0.12039	0.630986	0.779762	0.841271	1	2386	tags=36%, list=24%, signal=47%
GOBP_NEGATIVE_REGULATION_OF_INTRINSIC_APOPTOTIC_SIGNALING_PATHWAY	68	0.117982	0.645792	0.321361	0.841543	1	3409	tags=46%, list=34%, signal=68%
GOBP_VACUOLAR_ACIDIFICATION	29	0.118696	0.627562	0.762295	0.841568	1	4015	tags=52%, list=40%, signal=86%
GOBP_PHOSPHATIDYLCHOLINE_BIOSYNTHETIC_PROCESS	18	0.131078	0.631206	0.884231	0.841704	1	5953	tags=72%, list=59%, signal=176%
GOBP_ISOPRENOID_METABOLIC_PROCESS	48	0.107061	0.628232	0.616803	0.841997	1	2492	tags=35%, list=25%, signal=47%
GOMF_PHOSPHOPROTEIN_BINDING	65	0.119266	0.643167	0.341959	0.842009	1	4537	tags=57%, list=45%, signal=103%
GOBP_MITOCHONDRIAL_GENOME_MAINTENANCE	25	0.127703	0.625779	0.758621	0.842133	1	5160	tags=64%, list=51%, signal=131%
GOBP_POSITIVE_REGULATION_OF_REGULATED_SECRETORY_PATHWAY	19	0.130068	0.625317	0.861284	0.842143	1	3461	tags=47%, list=34%, signal=72%
GOBP_CELLULAR_RESPONSE_TO_NUTRIENT	23	0.127513	0.633247	0.847107	0.842173	1	3971	tags=52%, list=39%, signal=86%
GOBP_TOLL_LIKE_RECEPTOR_4_SIGNALING_PATHWAY	24	0.125	0.632731	0.776423	0.842249	1	2519	tags=38%, list=25%, signal=50%
GOBP_REGULATION_OF_CELLULAR_KETONE_METABOLIC_PROCESS	62	0.105314	0.626168	0.482625	0.842307	1	4304	tags=53%, list=43%, signal=92%
GOBP_VENTRICULAR_SEPTUM_DEVELOPMENT	41	0.118247	0.627586	0.639155	0.842329	1	3479	tags=46%, list=35%, signal=71%
GOBP_AMINOGLYCAN_METABOLIC_PROCESS	64	0.109756	0.631297	0.457426	0.842342	1	1418	tags=25%, list=14%, signal=29%
GOBP_VASCULAR_ASSOCIATED_SMOOTH_MUSCLE_CELL_MIGRATION	17	0.138347	0.628397	0.865125	0.842524	1	7492	tags=88%, list=74%, signal=344%
GOBP_POSITIVE_REGULATION_OF_MITOTIC_NUCLEAR_DIVISION	22	0.130346	0.641824	0.792969	0.842665	1	6927	tags=82%, list=69%, signal=262%
GOMF_TRANSFORMING_GROWTH_FACTOR_BETA_BINDING	18	0.137446	0.643225	0.859649	0.842733	1	5889	tags=72%, list=58%, signal=174%
GOBP_MITOCHONDRIAL_RNA_METABOLIC_PROCESS	37	0.114128	0.641305	0.694	0.842737	1	5929	tags=70%, list=59%, signal=170%
GOBP_REGULATION_OF_CALCIUM_ION_TRANSMEMBRANE_TRANSPORTER_ACTIVITY	41	0.11529	0.631512	0.639216	0.842773	1	7923	tags=90%, list=79%, signal=422%
GOBP_LAMELLIPODIUM_ORGANIZATION	64	0.105458	0.633356	0.54191	0.842796	1	9012	tags=100%, list=90%, signal=947%
GOBP_REGULATION_OF_POSTSYNAPTIC_MEMBRANE_POTENTIAL	28	0.115453	0.631972	0.805383	0.842802	1	2076	tags=32%, list=21%, signal=40%
GOBP_RNA_POLYMERASE_II_PREINITIATION_COMPLEX_ASSEMBLY	47	0.113101	0.626237	0.610136	0.842979	1	5292	tags=64%, list=53%, signal=134%
GOBP_ADENYLATE_CYCLASE_MODULATING_G_PROTEIN_COUPLED_RECEPTOR_SIGNALING_PATHWAY	62	0.107723	0.640671	0.489754	0.843069	1	5579	tags=66%, list=55%, signal=147%
GOMF_PRIMARY_ACTIVE_TRANSMEMBRANE_TRANSPORTER_ACTIVITY	112	0.140948	0.641998	0.182657	0.843197	1	5068	tags=64%, list=50%, signal=128%
GOBP_INTERLEUKIN_10_PRODUCTION	22	0.132835	0.634982	0.775794	0.843197	1	6902	tags=82%, list=69%, signal=260%
GOBP_POSITIVE_REGULATION_OF_PROTEIN_TARGETING_TO_MEMBRANE	19	0.127737	0.622692	0.885772	0.843407	1	5604	tags=68%, list=56%, signal=154%
GOBP_DETECTION_OF_STIMULUS_INVOLVED_IN_SENSORY_PERCEPTION	19	0.13817	0.633439	0.835938	0.843434	1	1260	tags=26%, list=13%, signal=30%
GOBP_NEGATIVE_REGULATION_OF_FIBROBLAST_PROLIFERATION	23	0.127591	0.635278	0.783784	0.843494	1	2657	tags=39%, list=26%, signal=53%
GOBP_NEURAL_CREST_CELL_DIFFERENTIATION	49	0.116577	0.633873	0.470588	0.843496	1	2324	tags=35%, list=23%, signal=45%
GOBP_REGULATION_OF_GLIAL_CELL_DIFFERENTIATION	30	0.114425	0.643231	0.750499	0.843543	1	2542	tags=37%, list=25%, signal=49%
GOBP_MYELOID_CELL_DEVELOPMENT	48	0.113274	0.63704	0.581053	0.843656	1	4737	tags=58%, list=47%, signal=110%
GOBP_REGULATION_OF_PROTEIN_SUMOYLATION	19	0.131608	0.63423	0.865079	0.843692	1	6095	tags=74%, list=61%, signal=186%
GOBP_CELLULAR_MODIFIED_AMINO_ACID_METABOLIC_PROCESS	100	0.116111	0.636521	0.223909	0.843757	1	1862	tags=30%, list=18%, signal=36%
GOCC_METHYLTRANSFERASE_COMPLEX	74	0.115239	0.622938	0.35568	0.84377	1	5650	tags=68%, list=56%, signal=153%
GOBP_INTERLEUKIN_1_PRODUCTION	46	0.10906	0.623388	0.611111	0.843807	1	3940	tags=50%, list=39%, signal=82%
GOMF_PROTEIN_PHOSPHORYLATED_AMINO_ACID_BINDING	42	0.123892	0.635366	0.545809	0.844145	1	4510	tags=57%, list=45%, signal=103%
GOBP_ANTEROGRADE_AXONAL_TRANSPORT	30	0.125822	0.637224	0.654511	0.844169	1	2092	tags=33%, list=21%, signal=42%
GOBP_POLYOL_CATABOLIC_PROCESS	19	0.133457	0.623588	0.854582	0.844264	1	8196	tags=95%, list=81%, signal=509%
GOBP_BRANCHING_MORPHOGENESIS_OF_AN_EPITHELIAL_TUBE	70	0.12261	0.63572	0.328215	0.844352	1	8122	tags=93%, list=81%, signal=477%
GOBP_INTRACELLULAR_PH_REDUCTION	35	0.111754	0.620136	0.769388	0.844564	1	2042	tags=31%, list=20%, signal=39%
GOBP_CARDIAC_EPITHELIAL_TO_MESENCHYMAL_TRANSITION	22	0.131477	0.637437	0.807531	0.844627	1	6458	tags=77%, list=64%, signal=215%
GOBP_POSITIVE_REGULATION_OF_CELL_JUNCTION_ASSEMBLY	41	0.106797	0.621472	0.697769	0.844676	1	2366	tags=34%, list=24%, signal=44%
GOBP_FATTY_ACID_BIOSYNTHETIC_PROCESS	73	0.117589	0.637614	0.31028	0.845129	1	5030	tags=62%, list=50%, signal=122%
GOBP_MAMMARY_GLAND_DEVELOPMENT	75	0.106991	0.620223	0.411531	0.845209	1	3494	tags=45%, list=35%, signal=69%
GOBP_NEGATIVE_REGULATION_OF_CALCIUM_ION_TRANSMEMBRANE_TRANSPORT	27	0.12283	0.620653	0.770428	0.845233	1	7715	tags=89%, list=77%, signal=379%
GOBP_REGULATION_OF_STRIATED_MUSCLE_CONTRACTION	41	0.113557	0.637854	0.681132	0.845524	1	7455	tags=85%, list=74%, signal=328%
GOBP_CELL_DEATH_IN_RESPONSE_TO_OXIDATIVE_STRESS	57	0.109101	0.638321	0.519455	0.845536	1	1203	tags=23%, list=12%, signal=26%
GOBP_PROTEIN_K11_LINKED_UBIQUITINATION	24	0.126394	0.638745	0.802348	0.845616	1	6700	tags=79%, list=67%, signal=236%
GOBP_CALCIUM_ION_REGULATED_EXOCYTOSIS	25	0.116228	0.617304	0.853565	0.848528	1	8497	tags=96%, list=84%, signal=614%
GOBP_POSITIVE_REGULATION_OF_MITOCHONDRION_ORGANIZATION	51	0.0991084	0.611214	0.658436	0.850164	1	5126	tags=61%, list=51%, signal=123%
GOBP_NEGATIVE_REGULATION_OF_LYMPHOCYTE_DIFFERENTIATION	24	0.117085	0.611325	0.869823	0.850757	1	5535	tags=67%, list=55%, signal=148%
GOBP_PROTEIN_LOCALIZATION_TO_CHROMOSOME	60	0.102179	0.610164	0.581574	0.851131	1	7702	tags=87%, list=76%, signal=367%
GOBP_REGULATION_OF_DOUBLE_STRAND_BREAK_REPAIR	84	0.117302	0.61133	0.315399	0.851542	1	6259	tags=74%, list=62%, signal=193%
GOBP_NEGATIVE_REGULATION_OF_RESPONSE_TO_ENDOPLASMIC_RETICULUM_STRESS	30	0.10805	0.61212	0.842912	0.851823	1	2606	tags=37%, list=26%, signal=49%
GOMF_TRANSLATION_FACTOR_ACTIVITY_RNA_BINDING	68	0.099853	0.611479	0.491968	0.852081	1	7884	tags=88%, list=78%, signal=404%
GOBP_DNA_STRAND_ELONGATION	27	0.119289	0.608621	0.810565	0.852218	1	6259	tags=74%, list=62%, signal=195%
GOBP_CELLULAR_KETONE_METABOLIC_PROCESS	101	0.148151	0.612134	0.204633	0.852592	1	4304	tags=57%, list=43%, signal=99%
GOBP_BONE_REMODELING	43	0.113162	0.613986	0.647558	0.852625	1	7996	tags=91%, list=79%, signal=439%
GOBP_POSITIVE_REGULATION_OF_NOTCH_SIGNALING_PATHWAY	26	0.115975	0.608853	0.819608	0.852626	1	6579	tags=77%, list=65%, signal=221%
GOBP_RESPONSE_TO_PROGESTERONE	21	0.124273	0.613468	0.866928	0.852705	1	4983	tags=62%, list=49%, signal=122%
GOCC_GERM_CELL_NUCLEUS	30	0.112174	0.612431	0.791353	0.852876	1	7263	tags=83%, list=72%, signal=298%
GOBP_VIRAL_RELEASE_FROM_HOST_CELL	24	0.115442	0.614275	0.876247	0.852922	1	4293	tags=54%, list=43%, signal=94%
GOBP_REGULATION_OF_T_CELL_APOPTOTIC_PROCESS	23	0.120043	0.612726	0.861682	0.853204	1	5797	tags=70%, list=58%, signal=164%
GOMF_CYTOKINE_BINDING	61	0.107684	0.607573	0.502722	0.853241	1	902	tags=20%, list=9%, signal=21%
GOCC_PRECATALYTIC_SPLICEOSOME	50	0.114155	0.605872	0.564299	0.853664	1	5903	tags=70%, list=59%, signal=168%
GOBP_NEGATIVE_REGULATION_OF_ENDOCYTOSIS	30	0.109739	0.606241	0.821218	0.853816	1	3333	tags=43%, list=33%, signal=65%
GOBP_POSITIVE_REGULATION_OF_CELL_CYCLE_G1_S_PHASE_TRANSITION	36	0.106426	0.606448	0.787449	0.854265	1	4245	tags=53%, list=42%, signal=91%
GOBP_VASODILATION	19	0.11964	0.597712	0.935614	0.855181	1	2506	tags=37%, list=25%, signal=49%
GOBP_MITOCHONDRIAL_FISSION	27	0.118326	0.598336	0.824427	0.855753	1	5150	tags=63%, list=51%, signal=129%
GOBP_REGULATION_OF_CHROMATIN_BINDING	15	0.137611	0.597788	0.899598	0.85584	1	3314	tags=47%, list=33%, signal=69%
GOBP_POSITIVE_REGULATION_OF_RESPONSE_TO_CYTOKINE_STIMULUS	37	0.108415	0.599218	0.755601	0.855881	1	2721	tags=38%, list=27%, signal=52%
GOBP_TRANSMISSION_OF_NERVE_IMPULSE	15	0.131006	0.599592	0.923679	0.856035	1	5394	tags=67%, list=54%, signal=143%
GOBP_REGULATION_OF_ANOIKIS	15	0.138585	0.596659	0.895706	0.856197	1	2633	tags=40%, list=26%, signal=54%
GOBP_POSITIVE_REGULATION_OF_LIPASE_ACTIVITY	24	0.10917	0.5984	0.906433	0.856425	1	7712	tags=88%, list=77%, signal=373%
GOBP_EXECUTION_PHASE_OF_APOPTOSIS	39	0.105211	0.599618	0.741344	0.85677	1	5914	tags=69%, list=59%, signal=167%
GOBP_ISOPRENOID_BIOSYNTHETIC_PROCESS	16	0.136689	0.600936	0.909091	0.856992	1	1142	tags=25%, list=11%, signal=28%
GOBP_TISSUE_REMODELING	85	0.112722	0.600199	0.32	0.857409	1	2664	tags=38%, list=26%, signal=51%
GOBP_TETRAPYRROLE_BIOSYNTHETIC_PROCESS	24	0.117433	0.59963	0.847458	0.857538	1	917	tags=21%, list=9%, signal=23%
GOBP_MONOCARBOXYLIC_ACID_BIOSYNTHETIC_PROCESS	95	0.10636	0.600957	0.321361	0.857744	1	5297	tags=63%, list=53%, signal=132%
GOCC_PERIKARYON	50	0.110605	0.601826	0.598881	0.857878	1	6744	tags=78%, list=67%, signal=235%
GOBP_SARCOPLASMIC_RETICULUM_CALCIUM_ION_TRANSPORT	17	0.124038	0.595136	0.932	0.857919	1	529	tags=18%, list=5%, signal=19%
GOBP_POSITIVE_REGULATION_OF_VACUOLE_ORGANIZATION	18	0.126634	0.601129	0.890558	0.858243	1	3201	tags=44%, list=32%, signal=65%
GOCC_NUCLEAR_INNER_MEMBRANE	33	0.107769	0.593851	0.792233	0.858399	1	7155	tags=82%, list=71%, signal=282%
GOBP_ICOSANOID_METABOLIC_PROCESS	51	0.117823	0.601955	0.50996	0.858463	1	2767	tags=39%, list=27%, signal=54%
GOBP_SKIN_EPIDERMIS_DEVELOPMENT	38	0.10371	0.591785	0.784158	0.858611	1	7967	tags=89%, list=79%, signal=427%
GOBP_POSTREPLICATION_REPAIR	25	0.117977	0.594133	0.828402	0.858746	1	7674	tags=88%, list=76%, signal=369%
GOBP_REGULATION_OF_OSSIFICATION	55	0.104673	0.602217	0.595573	0.85885	1	2612	tags=36%, list=26%, signal=49%
GOBP_GLYCOSYL_COMPOUND_METABOLIC_PROCESS	50	0.101873	0.592066	0.672727	0.858921	1	8241	tags=92%, list=82%, signal=504%
GOBP_GTP_METABOLIC_PROCESS	17	0.129136	0.59078	0.881607	0.859443	1	1070	tags=24%, list=11%, signal=26%
GOBP_POSITIVE_REGULATION_OF_MUSCLE_CELL_DIFFERENTIATION	28	0.122909	0.592672	0.800373	0.859477	1	8833	tags=100%, list=88%, signal=813%
GOBP_INTRINSIC_APOPTOTIC_SIGNALING_PATHWAY_BY_P53_CLASS_MEDIATOR	55	0.107637	0.59209	0.570039	0.859658	1	1484	tags=25%, list=15%, signal=30%
GOBP_REGULATION_OF_ERBB_SIGNALING_PATHWAY	51	0.105814	0.590047	0.641129	0.859867	1	1308	tags=24%, list=13%, signal=27%
GOBP_VENTRICULAR_SEPTUM_MORPHOGENESIS	22	0.123867	0.589054	0.857143	0.85989	1	3331	tags=45%, list=33%, signal=68%
GOBP_AMINOGLYCAN_BIOSYNTHETIC_PROCESS	42	0.107065	0.58948	0.701219	0.859964	1	2761	tags=38%, list=27%, signal=52%
GOBP_MAST_CELL_MEDIATED_IMMUNITY	30	0.110182	0.586785	0.808642	0.862716	1	3927	tags=50%, list=39%, signal=82%
GOBP_NUCLEOSIDE_DIPHOSPHATE_METABOLIC_PROCESS	84	0.109031	0.58302	0.324272	0.86324	1	4304	tags=54%, list=43%, signal=93%
GOBP_MITOCHONDRIAL_MEMBRANE_ORGANIZATION	88	0.116624	0.583437	0.260377	0.863335	1	5242	tags=64%, list=52%, signal=132%
GOBP_RNA_3_END_PROCESSING	75	0.0930891	0.581297	0.547971	0.863664	1	2559	tags=35%, list=25%, signal=46%
GOBP_REGULATION_OF_VASOCONSTRICTION	23	0.1169	0.585185	0.891841	0.863669	1	8455	tags=96%, list=84%, signal=596%
GOBP_REGULATION_OF_EXTRACELLULAR_MATRIX_ORGANIZATION	35	0.104612	0.584047	0.814313	0.863931	1	1826	tags=29%, list=18%, signal=35%
GOBP_CELLULAR_RESPONSE_TO_FATTY_ACID	16	0.13373	0.582102	0.937618	0.863984	1	4318	tags=56%, list=43%, signal=98%
GOBP_BONE_RESORPTION	32	0.110851	0.583499	0.773438	0.864029	1	2662	tags=38%, list=26%, signal=51%
GOBP_REGULATION_OF_ACTION_POTENTIAL	26	0.105541	0.58141	0.89605	0.864253	1	2037	tags=31%, list=20%, signal=38%
GOBP_RESPONSE_TO_MISFOLDED_PROTEIN	22	0.124428	0.585267	0.853465	0.864283	1	8817	tags=100%, list=88%, signal=803%
GOBP_REGULATION_OF_UBIQUITIN_PROTEIN_TRANSFERASE_ACTIVITY	37	0.109997	0.578948	0.741107	0.86429	1	4882	tags=59%, list=48%, signal=115%
GOBP_DENDRITIC_CELL_DIFFERENTIATION	21	0.128155	0.584222	0.824663	0.864412	1	4944	tags=62%, list=49%, signal=121%
GOBP_REGULATION_OF_RESPONSE_TO_REACTIVE_OXYGEN_SPECIES	19	0.12571	0.579154	0.891892	0.864753	1	2445	tags=37%, list=24%, signal=49%
GOBP_PLATELET_AGGREGATION	43	0.101783	0.579942	0.784232	0.865017	1	2959	tags=40%, list=29%, signal=56%
GOBP_REGULATION_OF_GLIOGENESIS	42	0.110143	0.579416	0.667343	0.865076	1	5367	tags=64%, list=53%, signal=137%
GOBP_RESPONSE_TO_MINERALOCORTICOID	15	0.128399	0.577548	0.921529	0.865728	1	4749	tags=60%, list=47%, signal=113%
GOBP_POSITIVE_REGULATION_OF_MYELOID_LEUKOCYTE_DIFFERENTIATION	24	0.114496	0.57461	0.862934	0.865751	1	1366	tags=25%, list=14%, signal=29%
GOBP_RESPONSE_TO_IONIZING_RADIATION	93	0.105835	0.574945	0.296846	0.86597	1	8470	tags=95%, list=84%, signal=591%
GOBP_CELLULAR_ALDEHYDE_METABOLIC_PROCESS	37	0.112414	0.57391	0.703488	0.866093	1	2953	tags=41%, list=29%, signal=57%
GOBP_PROTEIN_K48_LINKED_DEUBIQUITINATION	22	0.116039	0.575233	0.911417	0.866286	1	2952	tags=41%, list=29%, signal=58%
GOBP_ZYMOGEN_ACTIVATION	36	0.1042	0.573278	0.790698	0.86634	1	3708	tags=47%, list=37%, signal=74%
GOBP_COLUMNAR_CUBOIDAL_EPITHELIAL_CELL_DIFFERENTIATION	45	0.0995314	0.571811	0.754527	0.866345	1	4371	tags=53%, list=43%, signal=94%
GOBP_PROTEIN_QUALITY_CONTROL_FOR_MISFOLDED_OR_INCOMPLETELY_SYNTHESIZED_PROTEINS	25	0.121474	0.576171	0.825301	0.866366	1	6028	tags=72%, list=60%, signal=179%
GOMF_SIGNALING_RECEPTOR_COMPLEX_ADAPTOR_ACTIVITY	31	0.108171	0.576629	0.8577	0.866428	1	5084	tags=61%, list=50%, signal=123%
GOBP_SYNAPTIC_VESICLE_LOCALIZATION	29	0.111239	0.575503	0.817289	0.866641	1	2354	tags=34%, list=23%, signal=45%
GOBP_MUCOPOLYSACCHARIDE_METABOLIC_PROCESS	48	0.111003	0.570927	0.625954	0.866936	1	1194	tags=23%, list=12%, signal=26%
GOBP_REGULATION_OF_NERVOUS_SYSTEM_PROCESS	41	0.106342	0.571875	0.730916	0.867008	1	2125	tags=32%, list=21%, signal=40%
GOBP_ACTIVIN_RECEPTOR_SIGNALING_PATHWAY	20	0.121756	0.572295	0.897287	0.867122	1	4313	tags=55%, list=43%, signal=96%
GOBP_ADENYLATE_CYCLASE_ACTIVATING_G_PROTEIN_COUPLED_RECEPTOR_SIGNALING_PATHWAY	38	0.104534	0.559697	0.788845	0.867172	1	6634	tags=76%, list=66%, signal=223%
GOBP_B_CELL_APOPTOTIC_PROCESS	18	0.127828	0.560434	0.901887	0.867629	1	1511	tags=28%, list=15%, signal=33%
GOBP_REGULATION_OF_NOTCH_SIGNALING_PATHWAY	53	0.105233	0.56091	0.620038	0.867651	1	4454	tags=55%, list=44%, signal=98%
GOBP_ESTROGEN_METABOLIC_PROCESS	16	0.126492	0.559866	0.920477	0.867673	1	2503	tags=38%, list=25%, signal=50%
GOBP_NEGATIVE_REGULATION_OF_SMALL_MOLECULE_METABOLIC_PROCESS	50	0.101697	0.567308	0.661448	0.867856	1	5021	tags=60%, list=50%, signal=119%
GOBP_REGULATION_OF_PH	50	0.0977562	0.566791	0.704198	0.867863	1	1436	tags=24%, list=14%, signal=28%
GOCC_SYNAPTIC_VESICLE_MEMBRANE	45	0.103921	0.554692	0.711155	0.867951	1	7683	tags=87%, list=76%, signal=364%
GOBP_POSITIVE_REGULATION_OF_ION_TRANSMEMBRANE_TRANSPORT	68	0.107124	0.569189	0.445283	0.868019	1	2037	tags=31%, list=20%, signal=38%
GOBP_B_CELL_PROLIFERATION	39	0.109851	0.5686	0.688109	0.868156	1	8449	tags=95%, list=84%, signal=588%
GOCC_INTERCELLULAR_BRIDGE	50	0.102583	0.552561	0.666667	0.868167	1	1589	tags=26%, list=16%, signal=31%
GOMF_HYDROLASE_ACTIVITY_HYDROLYZING_O_GLYCOSYL_COMPOUNDS	47	0.0998992	0.555043	0.708333	0.868174	1	7138	tags=81%, list=71%, signal=277%
GOBP_NEGATIVE_REGULATION_OF_ESTABLISHMENT_OF_PROTEIN_LOCALIZATION	71	0.093342	0.555473	0.636882	0.868241	1	6156	tags=70%, list=61%, signal=180%
GOBP_LYMPHOCYTE_APOPTOTIC_PROCESS	47	0.0982324	0.56798	0.733202	0.868351	1	5441	tags=64%, list=54%, signal=138%
GOBP_AEROBIC_RESPIRATION	148	0.126766	0.560912	0.195423	0.868397	1	5068	tags=63%, list=50%, signal=125%
GOBP_RESPONSE_TO_ALKALOID	39	0.104137	0.567435	0.749027	0.86842	1	4634	tags=56%, list=46%, signal=104%
GOBP_O_GLYCAN_PROCESSING	17	0.125115	0.569306	0.941748	0.86861	1	7625	tags=88%, list=76%, signal=363%
GOMF_METHYL_CPG_BINDING	15	0.124222	0.556721	0.950593	0.868624	1	4791	tags=60%, list=48%, signal=114%
GOBP_FORMATION_OF_PRIMARY_GERM_LAYER	58	0.0973065	0.555701	0.626923	0.868659	1	6142	tags=71%, list=61%, signal=180%
GOCC_GLIAL_CELL_PROJECTION	15	0.124142	0.551703	0.940039	0.86869	1	5463	tags=67%, list=54%, signal=146%
GOBP_VIRAL_GENE_EXPRESSION	84	0.0975986	0.552668	0.462825	0.868748	1	7055	tags=80%, list=70%, signal=264%
GOCC_EXTRINSIC_COMPONENT_OF_PLASMA_MEMBRANE	92	0.103221	0.553142	0.362069	0.868771	1	4441	tags=54%, list=44%, signal=96%
GOBP_INSULIN_LIKE_GROWTH_FACTOR_RECEPTOR_SIGNALING_PATHWAY	21	0.113239	0.562656	0.921756	0.868785	1	7491	tags=86%, list=74%, signal=334%
GOCC_GOLGI_CISTERNA	68	0.0913471	0.561062	0.640385	0.868915	1	7821	tags=87%, list=78%, signal=386%
GOCC_TERTIARY_GRANULE_MEMBRANE	40	0.0926608	0.553466	0.851485	0.869041	1	3097	tags=40%, list=31%, signal=58%
GOBP_LUNG_MORPHOGENESIS	27	0.114542	0.556842	0.854127	0.86918	1	5188	tags=63%, list=52%, signal=130%
GOBP_POSITIVE_REGULATION_OF_FIBROBLAST_PROLIFERATION	30	0.103188	0.557764	0.856311	0.869272	1	1648	tags=27%, list=16%, signal=32%
GOBP_REGULATION_OF_MYELOID_LEUKOCYTE_DIFFERENTIATION	60	0.0981416	0.555783	0.588469	0.869278	1	1366	tags=23%, list=14%, signal=27%
GOBP_REGULATION_OF_LAMELLIPODIUM_ORGANIZATION	36	0.105164	0.550725	0.807692	0.869344	1	9012	tags=100%, list=90%, signal=950%
GOBP_OUTFLOW_TRACT_MORPHOGENESIS	43	0.0902141	0.557187	0.852552	0.869375	1	1436	tags=23%, list=14%, signal=27%
GOCC_SITE_OF_DOUBLE_STRAND_BREAK	47	0.105865	0.561231	0.659491	0.8694	1	6864	tags=79%, list=68%, signal=246%
GOBP_MISMATCH_REPAIR	26	0.108858	0.56271	0.889558	0.869454	1	842	tags=19%, list=8%, signal=21%
GOMF_LIGASE_ACTIVITY_FORMING_CARBON_OXYGEN_BONDS	15	0.132677	0.562874	0.938462	0.869953	1	1350	tags=27%, list=13%, signal=31%
GOBP_GLUCOSE_METABOLIC_PROCESS	112	0.112433	0.563828	0.212724	0.870032	1	5262	tags=63%, list=52%, signal=131%
GOBP_INTRINSIC_APOPTOTIC_SIGNALING_PATHWAY_IN_RESPONSE_TO_DNA_DAMAGE	74	0.0863409	0.561278	0.598456	0.870079	1	3898	tags=47%, list=39%, signal=77%
GOBP_REGULATION_OF_PHOSPHOLIPASE_ACTIVITY	28	0.114286	0.563106	0.809886	0.870346	1	8560	tags=96%, list=85%, signal=642%
GOMF_RNA_CAP_BINDING	15	0.129991	0.564616	0.932563	0.87035	1	1377	tags=27%, list=14%, signal=31%
GOBP_REGULATION_OF_NEURAL_PRECURSOR_CELL_PROLIFERATION	38	0.0986466	0.563975	0.826347	0.870567	1	6958	tags=79%, list=69%, signal=255%
GOMF_PHOSPHATIDYLINOSITOL_PHOSPHATE_BINDING	102	0.114642	0.549317	0.249545	0.870615	1	2706	tags=38%, list=27%, signal=52%
GOBP_POSITIVE_REGULATION_OF_LEUKOCYTE_PROLIFERATION	72	0.100073	0.54765	0.47541	0.871584	1	4592	tags=56%, list=46%, signal=101%
GOCC_INTRINSIC_COMPONENT_OF_MITOCHONDRIAL_INNER_MEMBRANE	49	0.0892085	0.547034	0.843691	0.871709	1	7324	tags=82%, list=73%, signal=298%
GOBP_BLOOD_VESSEL_ENDOTHELIAL_CELL_PROLIFERATION_INVOLVED_IN_SPROUTING_ANGIOGENESIS	15	0.125375	0.546315	0.960499	0.872025	1	3437	tags=47%, list=34%, signal=71%
GOBP_REGULATION_OF_LYMPHOCYTE_APOPTOTIC_PROCESS	35	0.099848	0.547709	0.84252	0.872244	1	5901	tags=69%, list=59%, signal=165%
GOBP_CELL_KILLING	68	0.0937589	0.543338	0.612284	0.873306	1	5576	tags=65%, list=55%, signal=144%
GOBP_PROTEIN_LOCALIZATION_TO_MITOCHONDRION	104	0.102175	0.544189	0.306641	0.873577	1	4983	tags=60%, list=49%, signal=117%
GOBP_RIBONUCLEOSIDE_MONOPHOSPHATE_BIOSYNTHETIC_PROCESS	28	0.101523	0.543458	0.901841	0.87388	1	418	tags=14%, list=4%, signal=15%
GOBP_NEGATIVE_REGULATION_OF_VASCULATURE_DEVELOPMENT	56	0.108242	0.544265	0.563241	0.874202	1	7545	tags=86%, list=75%, signal=340%
GOBP_POSITIVE_REGULATION_OF_TRANSLATION	109	0.0909179	0.540204	0.34236	0.876989	1	6760	tags=76%, list=67%, signal=229%
GOBP_GLYCOLIPID_BIOSYNTHETIC_PROCESS	38	0.0932889	0.53499	0.858238	0.877754	1	5687	tags=66%, list=56%, signal=151%
GOBP_PROTEIN_O_LINKED_GLYCOSYLATION	42	0.100981	0.535081	0.759596	0.878374	1	7856	tags=88%, list=78%, signal=399%
GOBP_NEGATIVE_REGULATION_OF_NEURAL_PRECURSOR_CELL_PROLIFERATION	15	0.120959	0.533873	0.959064	0.878572	1	5495	tags=67%, list=55%, signal=147%
GOBP_POSITIVE_REGULATION_OF_CYTOKINE_PRODUCTION_INVOLVED_IN_IMMUNE_RESPONSE	39	0.10429	0.535304	0.761252	0.878782	1	3858	tags=49%, list=38%, signal=79%
GOBP_NERVE_DEVELOPMENT	29	0.110857	0.537789	0.854127	0.878956	1	2705	tags=38%, list=27%, signal=52%
GOBP_ERYTHROCYTE_DEVELOPMENT	25	0.104132	0.535562	0.931818	0.879137	1	4994	tags=60%, list=50%, signal=119%
GOCC_SCF_UBIQUITIN_LIGASE_COMPLEX	38	0.0979275	0.532904	0.836538	0.879237	1	2991	tags=39%, list=30%, signal=56%
GOBP_RESPIRATORY_GASEOUS_EXCHANGE_BY_RESPIRATORY_SYSTEM	33	0.105096	0.537935	0.822547	0.879451	1	7792	tags=88%, list=77%, signal=387%
GOBP_CELL_MIGRATION_INVOLVED_IN_SPROUTING_ANGIOGENESIS	40	0.099382	0.535602	0.828402	0.879825	1	3533	tags=45%, list=35%, signal=69%
GOBP_MITOCHONDRIAL_RNA_PROCESSING	17	0.117085	0.536592	0.96139	0.87992	1	5929	tags=71%, list=59%, signal=171%
GOBP_POSITIVE_REGULATION_OF_GLIOGENESIS	28	0.104852	0.536011	0.878669	0.879986	1	2542	tags=36%, list=25%, signal=48%
GOBP_NEURON_PROJECTION_GUIDANCE	87	0.101689	0.531335	0.400771	0.880689	1	6969	tags=79%, list=69%, signal=255%
GOBP_RELEASE_OF_SEQUESTERED_CALCIUM_ION_INTO_CYTOSOL_BY_ENDOPLASMIC_RETICULUM	15	0.126291	0.530624	0.951417	0.880937	1	7455	tags=87%, list=74%, signal=333%
GOBP_NEGATIVE_REGULATION_OF_NERVOUS_SYSTEM_DEVELOPMENT	69	0.102028	0.526829	0.493333	0.881716	1	2043	tags=30%, list=20%, signal=38%
GOMF_HYDROLASE_ACTIVITY_ACTING_ON_CARBON_NITROGEN_BUT_NOT_PEPTIDE_BONDS_IN_LINEAR_AMIDES	44	0.0998336	0.52699	0.729128	0.882229	1	8151	tags=91%, list=81%, signal=475%
GOCC_ION_CHANNEL_COMPLEX	50	0.0912283	0.527166	0.79096	0.88271	1	8549	tags=94%, list=85%, signal=620%
GOBP_REGULATION_OF_OSTEOBLAST_DIFFERENTIATION	60	0.100263	0.527666	0.6171	0.882745	1	6695	tags=77%, list=66%, signal=227%
GOBP_POSITIVE_REGULATION_OF_APOPTOTIC_SIGNALING_PATHWAY	93	0.103245	0.528428	0.356604	0.883164	1	3949	tags=49%, list=39%, signal=81%
GOBP_POSITIVE_REGULATION_OF_CYSTEINE_TYPE_ENDOPEPTIDASE_ACTIVITY	92	0.099896	0.525125	0.36381	0.883338	1	3927	tags=49%, list=39%, signal=79%
GOBP_INSULIN_SECRETION	73	0.0902696	0.527669	0.613227	0.883476	1	8751	tags=96%, list=87%, signal=728%
GOBP_POSITIVE_REGULATION_OF_B_CELL_PROLIFERATION	19	0.10882	0.524308	0.959831	0.883731	1	6324	tags=74%, list=63%, signal=198%
GOBP_REGULATION_OF_INSULIN_SECRETION	58	0.09845	0.52257	0.646296	0.883914	1	3006	tags=40%, list=30%, signal=56%
GOBP_MITOCHONDRIAL_FUSION	21	0.109144	0.522011	0.929688	0.88393	1	8491	tags=95%, list=84%, signal=607%
GOBP_RESPONSE_TO_ETHANOL	63	0.0900931	0.521445	0.684615	0.883984	1	2134	tags=30%, list=21%, signal=38%
GOBP_TRANSCRIPTION_PREINITIATION_COMPLEX_ASSEMBLY	58	0.0955464	0.523473	0.637427	0.884113	1	8937	tags=98%, list=89%, signal=870%
GOBP_DNA_SYNTHESIS_INVOLVED_IN_DNA_REPAIR	24	0.108572	0.520751	0.918534	0.884178	1	2684	tags=38%, list=27%, signal=51%
GOBP_NUCLEOBASE_CONTAINING_SMALL_MOLECULE_CATABOLIC_PROCESS	17	0.120644	0.522884	0.947471	0.884201	1	5301	tags=65%, list=53%, signal=136%
GOBP_REGULATION_OF_CYSTEINE_TYPE_ENDOPEPTIDASE_ACTIVITY	147	0.114933	0.519665	0.220249	0.884844	1	3927	tags=50%, list=39%, signal=81%
GOMF_MOLECULAR_FUNCTION_INHIBITOR_ACTIVITY	55	0.0890193	0.517818	0.748515	0.886568	1	6979	tags=78%, list=69%, signal=253%
GOBP_POSITIVE_REGULATION_OF_PHOSPHOLIPASE_ACTIVITY	20	0.108917	0.512581	0.94433	0.888425	1	4442	tags=55%, list=44%, signal=98%
GOBP_POSITIVE_REGULATION_OF_EXTRACELLULAR_MATRIX_ORGANIZATION	18	0.111907	0.515209	0.95749	0.888534	1	1671	tags=28%, list=17%, signal=33%
GOBP_RIBONUCLEOPROTEIN_COMPLEX_SUBUNIT_ORGANIZATION	176	0.107716	0.51567	0.20202	0.888643	1	5512	tags=65%, list=55%, signal=142%
GOBP_INTERFERON_GAMMA_PRODUCTION	41	0.0946057	0.514579	0.814741	0.888667	1	1506	tags=24%, list=15%, signal=29%
GOBP_CELLULAR_RESPONSE_TO_MECHANICAL_STIMULUS	48	0.0875501	0.511613	0.831144	0.888942	1	3107	tags=40%, list=31%, signal=57%
GOBP_BIOMINERALIZATION	70	0.0953762	0.512616	0.544732	0.889104	1	1922	tags=29%, list=19%, signal=35%
GOBP_REGULATION_OF_PEPTIDYL_LYSINE_ACETYLATION	59	0.0997427	0.512672	0.638384	0.889752	1	4120	tags=51%, list=41%, signal=86%
GOBP_MAINTENANCE_OF_PROTEIN_LOCATION_IN_NUCLEUS	21	0.105447	0.482731	0.968	0.889857	1	2775	tags=38%, list=28%, signal=52%
GOMF_ENDORIBONUCLEASE_ACTIVITY	37	0.0862142	0.483291	0.961612	0.889891	1	6209	tags=70%, list=62%, signal=183%
GOBP_RIBOSOMAL_SMALL_SUBUNIT_BIOGENESIS	64	0.0999477	0.512919	0.570632	0.890151	1	4977	tags=59%, list=49%, signal=117%
GOBP_DOUBLE_STRAND_BREAK_REPAIR_VIA_NONHOMOLOGOUS_END_JOINING	43	0.0826125	0.483406	0.901408	0.890443	1	6195	tags=70%, list=62%, signal=181%
GOBP_POSITIVE_REGULATION_OF_RESPONSE_TO_DNA_DAMAGE_STIMULUS	116	0.107055	0.495517	0.271698	0.890638	1	6311	tags=73%, list=63%, signal=194%
GOMF_TRANSLATION_INITIATION_FACTOR_ACTIVITY	47	0.0895847	0.483572	0.805668	0.89094	1	7884	tags=87%, list=78%, signal=400%
GOBP_CARDIAC_CHAMBER_DEVELOPMENT	79	0.0877382	0.478622	0.617761	0.890984	1	1544	tags=24%, list=15%, signal=28%
GOCC_ANCHORED_COMPONENT_OF_MEMBRANE	43	0.083863	0.494548	0.897683	0.891127	1	8758	tags=95%, list=87%, signal=730%
GOBP_SISTER_CHROMATID_COHESION	35	0.0931957	0.495562	0.920635	0.89129	1	8269	tags=91%, list=82%, signal=510%
GOBP_NUCLEOSIDE_MONOPHOSPHATE_BIOSYNTHETIC_PROCESS	34	0.0891675	0.483809	0.945892	0.89138	1	881	tags=18%, list=9%, signal=19%
GOMF_SUMO_TRANSFERASE_ACTIVITY	21	0.0962194	0.479443	0.98249	0.891459	1	7662	tags=86%, list=76%, signal=358%
GOBP_REGULATION_OF_PROTEIN_NEDDYLATION	16	0.114306	0.495951	0.968442	0.89151	1	6401	tags=75%, list=64%, signal=206%
GOBP_RESPONSE_TO_THYROID_HORMONE	19	0.0978417	0.478697	0.981289	0.89159	1	8024	tags=89%, list=80%, signal=440%
GOCC_LATE_ENDOSOME_MEMBRANE	110	0.0876787	0.484155	0.409709	0.891642	1	4526	tags=54%, list=45%, signal=96%
GOBP_FATTY_ACID_DERIVATIVE_METABOLIC_PROCESS	37	0.0882697	0.480304	0.927536	0.891875	1	202	tags=11%, list=2%, signal=11%
GOBP_INTRACELLULAR_LIPID_TRANSPORT	23	0.09976	0.496229	0.96319	0.891883	1	5563	tags=65%, list=55%, signal=145%
GOBP_ENDOPLASMIC_RETICULUM_ORGANIZATION	59	0.0784245	0.47949	0.827723	0.8921	1	2115	tags=29%, list=21%, signal=36%
GOBP_RESPONSE_TO_ANTIBIOTIC	31	0.0985808	0.496588	0.892045	0.892154	1	8428	tags=94%, list=84%, signal=573%
GOMF_TRANSCRIPTION_COREPRESSOR_BINDING	36	0.087952	0.493057	0.920082	0.892226	1	1354	tags=22%, list=13%, signal=26%
GOBP_RIBONUCLEOSIDE_DIPHOSPHATE_METABOLIC_PROCESS	73	0.0886566	0.484188	0.624278	0.892308	1	3940	tags=48%, list=39%, signal=78%
GOMF_GROWTH_FACTOR_BINDING	76	0.0898612	0.485314	0.583333	0.892374	1	7182	tags=80%, list=71%, signal=278%
GOBP_REGULATED_EXOCYTOSIS	106	0.0890189	0.497387	0.437037	0.892575	1	5096	tags=59%, list=51%, signal=119%
GOBP_NUCLEOSIDE_TRIPHOSPHATE_METABOLIC_PROCESS	172	0.112865	0.496817	0.207447	0.892578	1	5438	tags=65%, list=54%, signal=139%
GOBP_HORMONE_METABOLIC_PROCESS	93	0.091506	0.485562	0.460076	0.892799	1	2767	tags=37%, list=27%, signal=50%
GOBP_NUCLEOTIDE_PHOSPHORYLATION	63	0.0834679	0.476467	0.774074	0.89283	1	4118	tags=49%, list=41%, signal=83%
GOBP_CELLULAR_PIGMENTATION	48	0.0882489	0.491389	0.800731	0.892835	1	6456	tags=73%, list=64%, signal=202%
GOBP_NCRNA_TRANSCRIPTION	48	0.090719	0.484326	0.816116	0.892846	1	6641	tags=75%, list=66%, signal=219%
GOBP_SYNAPTIC_VESICLE_RECYCLING	47	0.0864062	0.486072	0.857143	0.892882	1	7059	tags=79%, list=70%, signal=262%
GOBP_HISTONE_DEACETYLATION	79	0.0959392	0.491856	0.500935	0.892944	1	5518	tags=65%, list=55%, signal=142%
GOBP_REGULATION_OF_MITOCHONDRIAL_MEMBRANE_PERMEABILITY_INVOLVED_IN_APOPTOTIC_PROCESS	32	0.082989	0.486592	0.973129	0.892997	1	5144	tags=59%, list=51%, signal=121%
GOBP_PRESYNAPTIC_ENDOCYTOSIS	39	0.0940047	0.474973	0.845261	0.893084	1	7059	tags=79%, list=70%, signal=265%
GOBP_PROTEIN_TRANSMEMBRANE_TRANSPORT	48	0.0857537	0.497445	0.835564	0.893217	1	2286	tags=31%, list=23%, signal=40%
GOBP_REGULATION_OF_INTRINSIC_APOPTOTIC_SIGNALING_PATHWAY	116	0.102914	0.47543	0.297456	0.893261	1	3922	tags=49%, list=39%, signal=80%
GOMF_DISULFIDE_OXIDOREDUCTASE_ACTIVITY	34	0.0870923	0.488115	0.938224	0.893303	1	3863	tags=47%, list=38%, signal=76%
GOBP_REGULATION_OF_OXIDOREDUCTASE_ACTIVITY	51	0.0861658	0.498396	0.8389	0.893469	1	7822	tags=86%, list=78%, signal=385%
GOBP_REGULATION_OF_STEM_CELL_POPULATION_MAINTENANCE	50	0.0836137	0.507015	0.839779	0.893501	1	3994	tags=48%, list=40%, signal=79%
GOMF_PASSIVE_TRANSMEMBRANE_TRANSPORTER_ACTIVITY	97	0.0889391	0.486703	0.474	0.893572	1	2226	tags=31%, list=22%, signal=39%
GOBP_CARDIAC_SEPTUM_MORPHOGENESIS	33	0.0969156	0.502282	0.895349	0.893585	1	4213	tags=52%, list=42%, signal=88%
GOMF_GENERAL_TRANSCRIPTION_INITIATION_FACTOR_ACTIVITY	39	0.0888349	0.488383	0.893617	0.893698	1	4013	tags=49%, list=40%, signal=81%
GOBP_NEGATIVE_REGULATION_OF_PROTEIN_LOCALIZATION_TO_CELL_PERIPHERY	19	0.10564	0.487146	0.968064	0.893764	1	1057	tags=21%, list=10%, signal=23%
GOMF_TETRAPYRROLE_BINDING	54	0.0909619	0.507345	0.749495	0.893817	1	4495	tags=54%, list=45%, signal=96%
GOBP_INOSITOL_PHOSPHATE_CATABOLIC_PROCESS	15	0.119347	0.503257	0.967054	0.893861	1	8196	tags=93%, list=81%, signal=501%
GOBP_NEGATIVE_REGULATION_OF_CELL_GROWTH	111	0.0953824	0.497468	0.340824	0.89391	1	6759	tags=77%, list=67%, signal=230%
GOBP_ENDOCRINE_SYSTEM_DEVELOPMENT	53	0.0867683	0.498554	0.817992	0.894001	1	4259	tags=51%, list=42%, signal=88%
GOBP_REGULATION_OF_CALCIUM_ION_TRANSMEMBRANE_TRANSPORT	77	0.0924837	0.501287	0.573832	0.89411	1	2111	tags=30%, list=21%, signal=38%
GOBP_PROTEIN_TARGETING_TO_MITOCHONDRION	87	0.0908621	0.488624	0.523256	0.894123	1	2911	tags=38%, list=29%, signal=53%
GOBP_DIGESTIVE_SYSTEM_DEVELOPMENT	58	0.0876679	0.502361	0.736842	0.894212	1	7280	tags=81%, list=72%, signal=291%
GOCC_TRANSCRIPTION_REPRESSOR_COMPLEX	53	0.0854477	0.503378	0.818	0.89442	1	5412	tags=62%, list=54%, signal=134%
GOBP_CELLULAR_RESPONSE_TO_OSMOTIC_STRESS	30	0.0986854	0.499803	0.920543	0.894587	1	7734	tags=87%, list=77%, signal=373%
GOMF_CATION_CHANNEL_ACTIVITY	64	0.0913697	0.504957	0.638783	0.894591	1	1130	tags=20%, list=11%, signal=23%
GOBP_TETRAPYRROLE_METABOLIC_PROCESS	39	0.0885817	0.498624	0.893204	0.894648	1	1434	tags=23%, list=14%, signal=27%
GOBP_PROTEIN_N_LINKED_GLYCOSYLATION	53	0.0921715	0.505454	0.773077	0.894697	1	3635	tags=45%, list=36%, signal=70%
GOBP_REGULATION_OF_FATTY_ACID_METABOLIC_PROCESS	39	0.0874851	0.489233	0.919753	0.894758	1	4801	tags=56%, list=48%, signal=107%
GOMF_CALCIUM_CHANNEL_REGULATOR_ACTIVITY	18	0.102255	0.488664	0.975708	0.894784	1	1768	tags=28%, list=18%, signal=34%
GOBP_MITOTIC_DNA_INTEGRITY_CHECKPOINT_SIGNALING	53	0.087784	0.503395	0.751434	0.895125	1	8428	tags=92%, list=84%, signal=565%
GOBP_POSITIVE_REGULATION_OF_CHROMOSOME_SEPARATION	16	0.111794	0.499905	0.965957	0.895172	1	3280	tags=44%, list=33%, signal=65%
GOBP_REACTIVE_NITROGEN_SPECIES_METABOLIC_PROCESS	48	0.0895212	0.498679	0.812977	0.895294	1	2458	tags=33%, list=24%, signal=44%
GOBP_CALCIUM_ION_IMPORT	18	0.113499	0.503592	0.978346	0.895614	1	3333	tags=44%, list=33%, signal=66%
GOBP_TOLL_LIKE_RECEPTOR_SIGNALING_PATHWAY	69	0.0768946	0.462975	0.808349	0.897813	1	4483	tags=52%, list=45%, signal=93%
GOBP_NEGATIVE_REGULATION_OF_WOUND_HEALING	34	0.0864239	0.463386	0.94165	0.898036	1	2093	tags=29%, list=21%, signal=37%
GOCC_CILIARY_MEMBRANE	32	0.0937376	0.470101	0.926499	0.898063	1	946	tags=19%, list=9%, signal=21%
GOBP_ESTABLISHMENT_OF_PROTEIN_LOCALIZATION_TO_MEMBRANE	190	0.113345	0.466786	0.221622	0.898399	1	5874	tags=69%, list=58%, signal=164%
GOBP_NEGATIVE_REGULATION_OF_STEM_CELL_DIFFERENTIATION	19	0.0969827	0.463597	0.988281	0.898494	1	1144	tags=21%, list=11%, signal=24%
GOBP_ATTACHMENT_OF_SPINDLE_MICROTUBULES_TO_KINETOCHORE	20	0.0994627	0.467221	0.984405	0.89862	1	7054	tags=80%, list=70%, signal=267%
GOBP_POSITIVE_REGULATION_OF_SMALL_MOLECULE_METABOLIC_PROCESS	60	0.0870506	0.46775	0.751938	0.898701	1	3994	tags=48%, list=40%, signal=80%
GOBP_RESPONSE_TO_RETINOIC_ACID	46	0.085087	0.463985	0.860236	0.898751	1	4618	tags=54%, list=46%, signal=100%
GOBP_NEGATIVE_REGULATION_OF_PROTEASOMAL_UBIQUITIN_DEPENDENT_PROTEIN_CATABOLIC_PROCESS	26	0.0909261	0.468755	0.969171	0.898954	1	7605	tags=85%, list=76%, signal=345%
GOBP_REGULATION_OF_REACTIVE_OXYGEN_SPECIES_METABOLIC_PROCESS	82	0.0826618	0.468062	0.632768	0.899058	1	5067	tags=59%, list=50%, signal=117%
GOBP_TRNA_METABOLIC_PROCESS	129	0.0952997	0.464184	0.307414	0.899255	1	6076	tags=70%, list=60%, signal=174%
GOBP_LYTIC_VACUOLE_ORGANIZATION	70	0.0884005	0.448591	0.672515	0.899257	1	4293	tags=51%, list=43%, signal=89%
GOBP_REGULATION_OF_FIBROBLAST_PROLIFERATION	55	0.0818974	0.449174	0.806122	0.899305	1	2657	tags=35%, list=26%, signal=47%
GOBP_REGULATION_OF_EXTENT_OF_CELL_GROWTH	59	0.0825208	0.465198	0.775956	0.899497	1	2074	tags=29%, list=21%, signal=36%
GOBP_MONOVALENT_INORGANIC_CATION_HOMEOSTASIS	70	0.0871574	0.459996	0.655172	0.899599	1	2148	tags=30%, list=21%, signal=38%
GOBP_NEGATIVE_REGULATION_OF_PROTEIN_LOCALIZATION_TO_MEMBRANE	23	0.0956869	0.4644	0.973843	0.899719	1	2102	tags=30%, list=21%, signal=38%
GOBP_POSITIVE_REGULATION_OF_ALPHA_BETA_T_CELL_DIFFERENTIATION	26	0.0870654	0.459172	0.978903	0.899787	1	8031	tags=88%, list=80%, signal=436%
GOBP_POSITIVE_REGULATION_OF_MYELOID_LEUKOCYTE_CYTOKINE_PRODUCTION_INVOLVED_IN_IMMUNE_RESPONSE	21	0.09457	0.460439	0.990253	0.899826	1	8158	tags=90%, list=81%, signal=476%
GOBP_SIGNAL_TRANSDUCTION_BY_P53_CLASS_MEDIATOR	113	0.0848123	0.449301	0.471264	0.899858	1	2184	tags=30%, list=22%, signal=38%
GOBP_CELLULAR_RESPONSE_TO_UV	63	0.0786751	0.449806	0.813208	0.90002	1	4965	tags=57%, list=49%, signal=112%
GOBP_LEUKOCYTE_MEDIATED_CYTOTOXICITY	53	0.081983	0.445078	0.865209	0.900119	1	3927	tags=47%, list=39%, signal=77%
GOBP_FATTY_ACYL_COA_METABOLIC_PROCESS	23	0.0921204	0.450338	0.979424	0.900144	1	5202	tags=61%, list=52%, signal=126%
GOBP_REGULATION_OF_LYMPHOCYTE_MEDIATED_IMMUNITY	68	0.0836177	0.451572	0.729433	0.900277	1	7158	tags=79%, list=71%, signal=273%
GOBP_POSITIVE_REGULATION_OF_ALPHA_BETA_T_CELL_ACTIVATION	33	0.0831639	0.446197	0.966337	0.900341	1	7707	tags=85%, list=77%, signal=361%
GOBP_VITAMIN_METABOLIC_PROCESS	55	0.0820737	0.457978	0.857724	0.90036	1	5218	tags=60%, list=52%, signal=124%
GOBP_ARACHIDONIC_ACID_METABOLIC_PROCESS	18	0.0952239	0.450756	0.988372	0.900415	1	2398	tags=33%, list=24%, signal=44%
GOMF_CATALYTIC_ACTIVITY_ACTING_ON_A_TRNA	71	0.0745857	0.446723	0.792593	0.900489	1	955	tags=17%, list=9%, signal=19%
GOBP_PEPTIDE_TRANSPORT	103	0.0906071	0.455911	0.440959	0.900509	1	3006	tags=39%, list=30%, signal=55%
GOBP_POSITIVE_REGULATION_OF_STRESS_FIBER_ASSEMBLY	34	0.0825082	0.454572	0.961616	0.900592	1	8943	tags=97%, list=89%, signal=866%
GOBP_CELLULAR_RESPONSE_TO_ALCOHOL	50	0.0805116	0.445115	0.882784	0.900761	1	8455	tags=92%, list=84%, signal=571%
GOBP_NEGATIVE_REGULATION_OF_TELOMERE_MAINTENANCE_VIA_TELOMERE_LENGTHENING	17	0.100599	0.452429	0.988484	0.900766	1	4318	tags=53%, list=43%, signal=93%
GOBP_MAINTENANCE_OF_CELL_NUMBER	113	0.0841455	0.451753	0.456637	0.900782	1	3438	tags=42%, list=34%, signal=64%
GOBP_POSITIVE_REGULATION_OF_LIPID_TRANSPORT	37	0.0784491	0.456032	0.974155	0.901077	1	6559	tags=73%, list=65%, signal=209%
GOBP_REGULATION_OF_AEROBIC_RESPIRATION	19	0.0993291	0.453306	0.983264	0.901224	1	3240	tags=42%, list=32%, signal=62%
GOBP_TRANSCRIPTION_BY_RNA_POLYMERASE_I	40	0.0822602	0.454593	0.947977	0.901259	1	8487	tags=93%, list=84%, signal=587%
GOBP_REGULATION_OF_TRANSPORTER_ACTIVITY	121	0.0848693	0.456378	0.419173	0.901391	1	1906	tags=27%, list=19%, signal=33%
GOBP_REGULATION_OF_PROTEIN_ACETYLATION	64	0.0767444	0.452451	0.802239	0.901438	1	1119	tags=19%, list=11%, signal=21%
GOBP_ARTERY_MORPHOGENESIS	41	0.0734555	0.44224	0.968689	0.902304	1	3437	tags=41%, list=34%, signal=63%
GOBP_AGING	88	0.0852704	0.440563	0.610136	0.903362	1	1665	tags=25%, list=17%, signal=30%
GOBP_POSITIVE_REGULATION_OF_PRODUCTION_OF_MOLECULAR_MEDIATOR_OF_IMMUNE_RESPONSE	59	0.0709515	0.437877	0.925856	0.905402	1	654	tags=14%, list=6%, signal=14%
GOBP_BONE_DEVELOPMENT	107	0.0813307	0.425856	0.566787	0.905646	1	4364	tags=51%, list=43%, signal=90%
GOBP_REGULATION_OF_VIRAL_GENOME_REPLICATION	57	0.0716321	0.426246	0.914062	0.905942	1	5464	tags=61%, list=54%, signal=134%
GOBP_AMIDE_TRANSPORT	122	0.0959359	0.424134	0.339893	0.905948	1	3006	tags=39%, list=30%, signal=55%
GOBP_RESPONSE_TO_ACID_CHEMICAL	73	0.0709093	0.43099	0.838532	0.906081	1	8117	tags=88%, list=81%, signal=449%
GOBP_ERBB_SIGNALING_PATHWAY	79	0.0730892	0.426405	0.7842	0.90645	1	1308	tags=20%, list=13%, signal=23%
GOBP_REGULATION_OF_RESPONSE_TO_ENDOPLASMIC_RETICULUM_STRESS	60	0.0748403	0.424211	0.886497	0.906553	1	2606	tags=33%, list=26%, signal=45%
GOMF_PHOSPHATASE_REGULATOR_ACTIVITY	75	0.0807844	0.431921	0.68714	0.906581	1	5501	tags=63%, list=55%, signal=137%
GOBP_POSITIVE_REGULATION_OF_CELLULAR_AMIDE_METABOLIC_PROCESS	126	0.0834791	0.431028	0.397086	0.906725	1	6760	tags=75%, list=67%, signal=227%
GOBP_REGULATION_OF_SIGNAL_TRANSDUCTION_BY_P53_CLASS_MEDIATOR	69	0.0879262	0.422347	0.679359	0.906999	1	2184	tags=30%, list=22%, signal=39%
GOCC_NUCLEAR_UBIQUITIN_LIGASE_COMPLEX	32	0.0806224	0.432848	0.971098	0.90702	1	3280	tags=41%, list=33%, signal=60%
GOBP_HORMONE_TRANSPORT	121	0.0821106	0.432141	0.441459	0.907054	1	8751	tags=95%, list=87%, signal=718%
GOBP_REGENERATION	90	0.0793941	0.426479	0.666	0.907062	1	8268	tags=90%, list=82%, signal=499%
GOCC_TRANSPORTER_COMPLEX	137	0.0889752	0.427696	0.340909	0.907265	1	5068	tags=59%, list=50%, signal=117%
GOBP_PYRIMIDINE_CONTAINING_COMPOUND_METABOLIC_PROCESS	56	0.0758523	0.42676	0.887574	0.907467	1	6431	tags=71%, list=64%, signal=197%
GOCC_SPECIFIC_GRANULE	94	0.0782093	0.433062	0.624772	0.90749	1	5324	tags=61%, list=53%, signal=127%
GOBP_CELLULAR_RESPONSE_TO_LIGHT_STIMULUS	72	0.0767473	0.428096	0.77439	0.907559	1	4965	tags=57%, list=49%, signal=112%
GOBP_PURINE_CONTAINING_COMPOUND_BIOSYNTHETIC_PROCESS	160	0.0898142	0.434312	0.3	0.907613	1	5087	tags=59%, list=51%, signal=118%
GOBP_NEGATIVE_REGULATION_OF_RESPONSE_TO_WOUNDING	42	0.0794651	0.420939	0.93858	0.90765	1	6154	tags=69%, list=61%, signal=177%
GOBP_POSITIVE_REGULATION_OF_PEPTIDYL_SERINE_PHOSPHORYLATION	54	0.0697659	0.41651	0.945355	0.907657	1	2499	tags=31%, list=25%, signal=42%
GOBP_NEURAL_PRECURSOR_CELL_PROLIFERATION	70	0.0733175	0.428513	0.854902	0.907825	1	3437	tags=41%, list=34%, signal=62%
GOBP_SKELETAL_MUSCLE_ORGAN_DEVELOPMENT	78	0.0678909	0.416925	0.85086	0.907957	1	3064	tags=37%, list=30%, signal=53%
GOBP_GLYCOSPHINGOLIPID_METABOLIC_PROCESS	34	0.0790608	0.433236	0.976789	0.908003	1	2463	tags=32%, list=24%, signal=43%
GOBP_NEGATIVE_REGULATION_OF_DNA_BINDING_TRANSCRIPTION_FACTOR_ACTIVITY	104	0.0791885	0.434591	0.519056	0.908033	1	4728	tags=55%, list=47%, signal=102%
GOBP_NEGATIVE_REGULATION_OF_PROTEIN_CATABOLIC_PROCESS	73	0.0741082	0.414522	0.821293	0.908085	1	4775	tags=55%, list=47%, signal=103%
GOBP_POSITIVE_REGULATION_OF_NF_KAPPAB_TRANSCRIPTION_FACTOR_ACTIVITY	83	0.0784069	0.41732	0.675373	0.908273	1	4463	tags=52%, list=44%, signal=92%
GOBP_REGULATION_OF_BLOOD_PRESSURE	78	0.0714097	0.418556	0.806084	0.908471	1	6643	tags=73%, list=66%, signal=213%
GOBP_ORGANIC_HYDROXY_COMPOUND_TRANSPORT	103	0.0694269	0.417798	0.713494	0.908494	1	5563	tags=62%, list=55%, signal=137%
GOCC_ORGANELLE_INNER_MEMBRANE	393	0.148495	0.414631	0.39934	0.908662	1	5095	tags=65%, list=51%, signal=126%
GOMF_RNA_POLYMERASE_ACTIVITY	24	0.0817406	0.418681	0.988658	0.909022	1	8407	tags=92%, list=84%, signal=554%
GOBP_POSITIVE_REGULATION_OF_MEMBRANE_PERMEABILITY	34	0.0774722	0.408933	0.98646	0.910437	1	5144	tags=59%, list=51%, signal=120%
GOBP_PROTEIN_DNA_COMPLEX_SUBUNIT_ORGANIZATION	134	0.084893	0.408189	0.399261	0.910494	1	8848	tags=96%, list=88%, signal=784%
GOBP_REGULATION_OF_COAGULATION	38	0.080013	0.410963	0.958491	0.910659	1	6615	tags=74%, list=66%, signal=214%
GOBP_CELLULAR_RESPONSE_TO_XENOBIOTIC_STIMULUS	75	0.0722585	0.4093	0.840467	0.910777	1	1559	tags=23%, list=15%, signal=27%
GOBP_NEGATIVE_REGULATION_OF_BINDING	92	0.0815216	0.406134	0.624765	0.910993	1	1265	tags=21%, list=13%, signal=23%
GOBP_REGULATION_OF_PHOSPHATASE_ACTIVITY	54	0.0745961	0.409652	0.915686	0.911139	1	7642	tags=83%, list=76%, signal=344%
GOCC_CATALYTIC_STEP_2_SPLICEOSOME	83	0.0740423	0.406561	0.750469	0.91128	1	594	tags=13%, list=6%, signal=14%
GOBP_CELLULAR_RESPIRATION	175	0.104047	0.393196	0.265193	0.912097	1	5068	tags=61%, list=50%, signal=120%
GOCC_INTRINSIC_COMPONENT_OF_ENDOPLASMIC_RETICULUM_MEMBRANE	118	0.0819226	0.404017	0.460289	0.912194	1	8228	tags=90%, list=82%, signal=486%
GOMF_S_ADENOSYLMETHIONINE_DEPENDENT_METHYLTRANSFERASE_ACTIVITY	104	0.0749538	0.394601	0.64193	0.912245	1	7384	tags=81%, list=73%, signal=300%
GOMF_SINGLE_STRANDED_RNA_BINDING	63	0.0722784	0.393694	0.877907	0.912349	1	8385	tags=90%, list=83%, signal=538%
GOMF_PROTEIN_METHYLTRANSFERASE_ACTIVITY	58	0.067619	0.403058	0.953488	0.912371	1	6092	tags=67%, list=61%, signal=169%
GOBP_ARTERY_DEVELOPMENT	58	0.0672399	0.402068	0.936306	0.912579	1	3492	tags=41%, list=35%, signal=63%
GOCC_RECYCLING_ENDOSOME_MEMBRANE	68	0.0770177	0.394981	0.822736	0.91259	1	2190	tags=29%, list=22%, signal=37%
GOBP_REGULATION_OF_TRANSLATIONAL_INITIATION	67	0.0761507	0.39634	0.83559	0.912761	1	7953	tags=87%, list=79%, signal=409%
GOMF_SULFUR_COMPOUND_BINDING	117	0.089	0.395414	0.41913	0.91288	1	1867	tags=27%, list=19%, signal=33%
GOBP_REGULATION_OF_PROTEIN_DEPHOSPHORYLATION	70	0.072323	0.400026	0.847036	0.913	1	1721	tags=24%, list=17%, signal=29%
GOBP_MORPHOGENESIS_OF_A_BRANCHING_STRUCTURE	90	0.0717173	0.391288	0.716535	0.91304	1	8009	tags=87%, list=80%, signal=420%
GOBP_REGULATION_OF_MEMBRANE_POTENTIAL	141	0.085683	0.390485	0.345029	0.913057	1	2076	tags=29%, list=21%, signal=36%
GOBP_REGULATION_OF_CELL_DIVISION	83	0.0711933	0.400566	0.752363	0.913195	1	6081	tags=67%, list=60%, signal=169%
GOMF_PEPTIDE_BINDING	149	0.094447	0.396507	0.317254	0.913266	1	1765	tags=27%, list=18%, signal=32%
GOBP_RECEPTOR_INTERNALIZATION	71	0.0685881	0.396882	0.858974	0.913604	1	3142	tags=38%, list=31%, signal=55%
GOBP_SKELETAL_SYSTEM_MORPHOGENESIS	95	0.0748564	0.388978	0.664	0.913628	1	6565	tags=73%, list=65%, signal=207%
GOMF_TRANSLATION_REGULATOR_ACTIVITY	103	0.0800328	0.397516	0.539347	0.913737	1	7901	tags=86%, list=78%, signal=397%
GOBP_ACTIN_CYTOSKELETON_REORGANIZATION	77	0.0657682	0.397698	0.881679	0.914245	1	3003	tags=36%, list=30%, signal=51%
GOBP_RESPIRATORY_SYSTEM_DEVELOPMENT	106	0.0798447	0.386391	0.54054	0.915103	1	2148	tags=29%, list=21%, signal=37%
GOBP_RESPONSE_TO_TOXIC_SUBSTANCE	121	0.0838424	0.385487	0.456566	0.915242	1	3991	tags=48%, list=40%, signal=78%
GOCC_CYTOPLASMIC_SIDE_OF_PLASMA_MEMBRANE	106	0.0773043	0.383137	0.584392	0.916521	1	8727	tags=94%, list=87%, signal=701%
GOCC_SPECIFIC_GRANULE_MEMBRANE	55	0.0712206	0.37938	0.934211	0.918886	1	6425	tags=71%, list=64%, signal=195%
GOBP_RRNA_METABOLIC_PROCESS	211	0.10124	0.377338	0.270035	0.919889	1	6063	tags=70%, list=60%, signal=173%
GOBP_REGULATION_OF_PROTEIN_DEACETYLATION	47	0.0611847	0.374792	0.990119	0.920627	1	2633	tags=32%, list=26%, signal=43%
GOBP_REGULATION_OF_SMALL_MOLECULE_METABOLIC_PROCESS	165	0.0882161	0.37382	0.312614	0.920666	1	4495	tags=53%, list=45%, signal=95%
GOBP_NEGATIVE_REGULATION_OF_SECRETION	73	0.0691989	0.374848	0.864815	0.921244	1	6617	tags=73%, list=66%, signal=210%
GOBP_MONOSACCHARIDE_METABOLIC_PROCESS	150	0.0851908	0.368724	0.394052	0.922636	1	5262	tags=61%, list=52%, signal=125%
GOBP_REGULATION_OF_CELL_CYCLE_G1_S_PHASE_TRANSITION	130	0.0807111	0.369478	0.464684	0.922709	1	4076	tags=48%, list=40%, signal=80%
GOBP_CARDIAC_SEPTUM_DEVELOPMENT	57	0.0635618	0.370194	0.981203	0.922795	1	1129	tags=18%, list=11%, signal=20%
GOBP_POSITIVE_REGULATION_OF_BINDING	122	0.0794401	0.366812	0.5	0.923461	1	6306	tags=70%, list=63%, signal=186%
GOBP_POSITIVE_REGULATION_OF_DNA_BINDING_TRANSCRIPTION_FACTOR_ACTIVITY	145	0.0771726	0.361713	0.442446	0.926703	1	4528	tags=52%, list=45%, signal=94%
GOMF_HEPARIN_BINDING	56	0.0670054	0.360612	0.969171	0.926902	1	1126	tags=18%, list=11%, signal=20%
GOBP_REGULATION_OF_HORMONE_SECRETION	91	0.0764566	0.358333	0.692308	0.927279	1	8751	tags=95%, list=87%, signal=716%
GOBP_REGULATION_OF_PROTEIN_TYROSINE_KINASE_ACTIVITY	52	0.0649963	0.35551	0.972921	0.927399	1	4382	tags=50%, list=44%, signal=88%
GOBP_REGULATION_OF_MUSCLE_CELL_DIFFERENTIATION	71	0.0636853	0.355846	0.915285	0.92782	1	2482	tags=31%, list=25%, signal=41%
GOMF_ALCOHOL_BINDING	44	0.068182	0.358438	0.982249	0.927868	1	2519	tags=32%, list=25%, signal=42%
GOBP_CARBOHYDRATE_DERIVATIVE_CATABOLIC_PROCESS	107	0.0702396	0.353739	0.684701	0.928045	1	7015	tags=77%, list=70%, signal=250%
GOBP_LIPOSACCHARIDE_METABOLIC_PROCESS	60	0.0636294	0.356306	0.974359	0.928136	1	6242	tags=68%, list=62%, signal=179%
GOBP_GLOMERULAR_EPITHELIUM_DEVELOPMENT	18	0.0743284	0.35254	1	0.92827	1	4286	tags=50%, list=43%, signal=87%
GOBP_REGULATION_OF_CATION_TRANSMEMBRANE_TRANSPORT	152	0.0756129	0.350055	0.462857	0.929469	1	2111	tags=28%, list=21%, signal=35%
GOCC_AZUROPHIL_GRANULE_LUMEN	63	0.0595084	0.347837	0.978887	0.930413	1	2440	tags=30%, list=24%, signal=40%
GOBP_NEGATIVE_REGULATION_OF_NEURON_PROJECTION_DEVELOPMENT	74	0.066418	0.344124	0.865497	0.931744	1	8859	tags=95%, list=88%, signal=782%
GOBP_MITOCHONDRIAL_TRANSPORT	139	0.0800076	0.344508	0.461397	0.932147	1	5144	tags=59%, list=51%, signal=119%
GOCC_ENDOPLASMIC_RETICULUM_PROTEIN_CONTAINING_COMPLEX	103	0.0617445	0.342597	0.82364	0.932184	1	7790	tags=83%, list=77%, signal=365%
GOCC_INTRINSIC_COMPONENT_OF_MITOCHONDRIAL_MEMBRANE	75	0.0645771	0.340585	0.923379	0.932313	1	5126	tags=57%, list=51%, signal=116%
GOBP_PERIPHERAL_NERVOUS_SYSTEM_DEVELOPMENT	30	0.0635585	0.339092	0.99802	0.932723	1	1039	tags=17%, list=10%, signal=19%
GOMF_ACTIVE_TRANSMEMBRANE_TRANSPORTER_ACTIVITY	188	0.0871873	0.340852	0.323944	0.932788	1	5082	tags=59%, list=50%, signal=117%
GOBP_REGULATION_OF_PROTEIN_LOCALIZATION_TO_CELL_PERIPHERY	83	0.0612602	0.336689	0.890538	0.933748	1	8121	tags=87%, list=81%, signal=445%
GOBP_NEGATIVE_REGULATION_OF_APOPTOTIC_SIGNALING_PATHWAY	146	0.0740351	0.331963	0.504744	0.933782	1	3333	tags=40%, list=33%, signal=60%
GOMF_GLYCOSAMINOGLYCAN_BINDING	81	0.0637754	0.330566	0.869231	0.934092	1	1848	tags=25%, list=18%, signal=30%
GOBP_RIBOSE_PHOSPHATE_BIOSYNTHETIC_PROCESS	165	0.0792547	0.332149	0.388582	0.934314	1	5438	tags=62%, list=54%, signal=132%
GOMF_TRANSFERASE_ACTIVITY_TRANSFERRING_ONE_CARBON_GROUPS	141	0.0702362	0.33481	0.521978	0.934437	1	6585	tags=72%, list=65%, signal=206%
GOBP_CELLULAR_RESPONSE_TO_BIOTIC_STIMULUS	119	0.0715368	0.33369	0.625912	0.934567	1	4702	tags=54%, list=47%, signal=100%
GOBP_REGULATION_OF_EXOCYTOSIS	97	0.0620837	0.332308	0.838828	0.934857	1	5400	tags=60%, list=54%, signal=128%
GOBP_REGULATION_OF_PRODUCTION_OF_MOLECULAR_MEDIATOR_OF_IMMUNE_RESPONSE	82	0.05835	0.323103	0.942574	0.935993	1	153	tags=7%, list=2%, signal=7%
GOBP_ALCOHOL_BIOSYNTHETIC_PROCESS	74	0.0594437	0.322073	0.938433	0.936031	1	2126	tags=27%, list=21%, signal=34%
GOBP_CELLULAR_RESPONSE_TO_OXYGEN_LEVELS	104	0.0599497	0.323397	0.848315	0.936457	1	8792	tags=93%, list=87%, signal=728%
GOBP_MACROMOLECULE_DEACYLATION	107	0.0676114	0.323432	0.759924	0.937095	1	5518	tags=62%, list=55%, signal=135%
GOBP_RESPONSE_TO_MONOSACCHARIDE	91	0.0590332	0.31942	0.902985	0.93718	1	7044	tags=76%, list=70%, signal=250%
GOBP_REGULATION_OF_PROTEIN_UBIQUITINATION	144	0.0666232	0.32354	0.607273	0.937688	1	9266	tags=99%, list=92%, signal=1220%
GOBP_ENDOTHELIUM_DEVELOPMENT	89	0.059413	0.323859	0.909926	0.938117	1	8456	tags=90%, list=84%, signal=556%
GOCC_GOLGI_STACK	91	0.0698679	0.316523	0.799228	0.938453	1	7821	tags=85%, list=78%, signal=376%
GOBP_CONNECTIVE_TISSUE_DEVELOPMENT	140	0.0692875	0.31535	0.566972	0.938565	1	2763	tags=34%, list=27%, signal=47%
GOBP_MYELOID_LEUKOCYTE_MEDIATED_IMMUNITY	54	0.0554669	0.307907	0.988571	0.942906	1	1308	tags=19%, list=13%, signal=21%
GOBP_RIBOSOME_BIOGENESIS	250	0.0887807	0.302873	0.310835	0.945548	1	3960	tags=48%, list=39%, signal=77%
GOBP_NUCLEOSIDE_PHOSPHATE_BIOSYNTHETIC_PROCESS	195	0.0794264	0.297793	0.374771	0.947461	1	5204	tags=59%, list=52%, signal=121%
GOBP_REGULATION_OF_UBIQUITIN_DEPENDENT_PROTEIN_CATABOLIC_PROCESS	117	0.0681358	0.298604	0.67433	0.947629	1	7754	tags=84%, list=77%, signal=360%
GOBP_ORGANIC_ACID_BIOSYNTHETIC_PROCESS	157	0.0609916	0.287064	0.66362	0.947748	1	5679	tags=62%, list=56%, signal=141%
GOBP_FIBROBLAST_PROLIFERATION	66	0.0550073	0.287379	0.994186	0.948221	1	8449	tags=89%, list=84%, signal=552%
GOBP_ENERGY_DERIVATION_BY_OXIDATION_OF_ORGANIC_COMPOUNDS	221	0.0793417	0.287675	0.365942	0.948697	1	6279	tags=70%, list=62%, signal=182%
GOCC_SPLICEOSOMAL_COMPLEX	171	0.0747918	0.292205	0.444251	0.949058	1	4911	tags=56%, list=49%, signal=108%
GOBP_SKELETAL_SYSTEM_DEVELOPMENT	242	0.0771852	0.283761	0.359322	0.949166	1	4441	tags=52%, list=44%, signal=90%
GOBP_REGULATION_OF_INTRACELLULAR_PROTEIN_TRANSPORT	158	0.0655657	0.287767	0.588889	0.9493	1	5710	tags=63%, list=57%, signal=144%
GOBP_REGULATION_OF_ION_TRANSMEMBRANE_TRANSPORT	172	0.0716952	0.293614	0.454392	0.949484	1	2111	tags=28%, list=21%, signal=35%
GOBP_RNA_PHOSPHODIESTER_BOND_HYDROLYSIS	104	0.0532452	0.29238	0.93621	0.949609	1	3728	tags=42%, list=37%, signal=66%
GOCC_FICOLIN_1_RICH_GRANULE	141	0.0571856	0.288267	0.762251	0.949638	1	4144	tags=47%, list=41%, signal=78%
GOBP_PROTEIN_STABILIZATION	154	0.0659242	0.289123	0.566787	0.949724	1	2222	tags=29%, list=22%, signal=36%
GOMF_ACTIVE_ION_TRANSMEMBRANE_TRANSPORTER_ACTIVITY	108	0.0539263	0.281671	0.932302	0.949782	1	4962	tags=55%, list=49%, signal=107%
GOBP_HISTONE_H4_ACETYLATION	59	0.0550356	0.290063	0.990458	0.949795	1	8151	tags=86%, list=81%, signal=451%
GOBP_DNA_DAMAGE_RESPONSE_SIGNAL_TRANSDUCTION_BY_P53_CLASS_MEDIATOR	51	0.0494635	0.279223	1	0.950045	1	7400	tags=78%, list=74%, signal=294%
GOBP_CELLULAR_RESPONSE_TO_EXTERNAL_STIMULUS	201	0.0662968	0.267144	0.494643	0.95024	1	3914	tags=45%, list=39%, signal=73%
GOBP_REGULATION_OF_APOPTOTIC_SIGNALING_PATHWAY	241	0.0741745	0.279817	0.357766	0.950334	1	3949	tags=46%, list=39%, signal=75%
GOBP_CELL_CYCLE_G1_S_PHASE_TRANSITION	172	0.0600711	0.268017	0.632058	0.950344	1	8651	tags=92%, list=86%, signal=642%
GOMF_RIBONUCLEOPROTEIN_COMPLEX_BINDING	131	0.060782	0.276232	0.771062	0.950613	1	4698	tags=53%, list=47%, signal=97%
GOBP_GLYCOSYLATION	146	0.0597471	0.265244	0.736742	0.95072	1	6440	tags=70%, list=64%, signal=191%
GOCC_CONDENSED_CHROMOSOME	143	0.057834	0.268034	0.775	0.950986	1	9493	tags=100%, list=94%, signal=1726%
GOBP_PRODUCTION_OF_MOLECULAR_MEDIATOR_OF_IMMUNE_RESPONSE	110	0.0585165	0.276437	0.84331	0.951149	1	1796	tags=24%, list=18%, signal=28%
GOCC_EXTRINSIC_COMPONENT_OF_MEMBRANE	172	0.0638176	0.269956	0.556962	0.951152	1	4460	tags=51%, list=44%, signal=89%
GOBP_REGULATION_OF_DNA_REPAIR	140	0.0624267	0.271016	0.713504	0.95116	1	6283	tags=69%, list=62%, signal=180%
GOBP_REGULATION_OF_DNA_BINDING_TRANSCRIPTION_FACTOR_ACTIVITY	242	0.0802443	0.261139	0.352834	0.951176	1	4463	tags=52%, list=44%, signal=91%
GOBP_REACTIVE_OXYGEN_SPECIES_METABOLIC_PROCESS	120	0.0574082	0.271793	0.865065	0.951338	1	5217	tags=58%, list=52%, signal=118%
GOBP_NEGATIVE_REGULATION_OF_IMMUNE_RESPONSE	104	0.0474703	0.262924	0.97318	0.951443	1	7077	tags=75%, list=70%, signal=250%
GOBP_PATTERN_RECOGNITION_RECEPTOR_SIGNALING_PATHWAY	104	0.0551983	0.273571	0.909615	0.951549	1	4483	tags=50%, list=45%, signal=89%
GOBP_REGULATION_OF_EXTRINSIC_APOPTOTIC_SIGNALING_PATHWAY	101	0.0485532	0.272481	0.965714	0.951565	1	1110	tags=16%, list=11%, signal=18%
GOMF_AMIDE_BINDING	200	0.0666419	0.26811	0.437838	0.951599	1	1506	tags=22%, list=15%, signal=25%
GOBP_POSITIVE_REGULATION_OF_INTRACELLULAR_PROTEIN_TRANSPORT	115	0.0508948	0.261235	0.925856	0.951781	1	5604	tags=61%, list=56%, signal=136%
GOBP_NCRNA_PROCESSING	319	0.0791651	0.252703	0.348333	0.95559	1	6076	tags=68%, list=60%, signal=166%
GOBP_REGULATION_OF_PROTEIN_MODIFICATION_BY_SMALL_PROTEIN_CONJUGATION_OR_REMOVAL	180	0.0578758	0.249493	0.652252	0.956843	1	9271	tags=98%, list=92%, signal=1213%
GOMF_GTPASE_ACTIVITY	195	0.0674045	0.237752	0.52014	0.957831	1	5839	tags=65%, list=58%, signal=151%
GOBP_SENSORY_PERCEPTION	149	0.0526811	0.241865	0.844697	0.958071	1	1436	tags=19%, list=14%, signal=22%
GOCC_VESICLE_LUMEN	212	0.0627895	0.242795	0.519435	0.958177	1	2657	tags=33%, list=26%, signal=43%
GOCC_NUCLEAR_CHROMOSOME	129	0.053814	0.239193	0.850943	0.958278	1	9298	tags=98%, list=92%, signal=1261%
GOCC_EXOCYTIC_VESICLE	106	0.0471617	0.237832	0.970315	0.958426	1	5418	tags=58%, list=54%, signal=125%
GOBP_REGULATION_OF_PEPTIDYL_TYROSINE_PHOSPHORYLATION	127	0.0515513	0.243126	0.898182	0.958628	1	2499	tags=30%, list=25%, signal=39%
GOBP_REGULATION_OF_HISTONE_MODIFICATION	135	0.042231	0.233829	0.971326	0.958748	1	6953	tags=73%, list=69%, signal=234%
GOCC_MITOCHONDRIAL_MATRIX	369	0.087159	0.239451	0.405405	0.95877	1	4556	tags=54%, list=45%, signal=94%
GOBP_SIGNAL_RELEASE	182	0.0594367	0.232196	0.623636	0.959056	1	8539	tags=91%, list=85%, signal=586%
GOBP_RESPONSE_TO_MECHANICAL_STIMULUS	106	0.0479139	0.243338	0.961039	0.959175	1	2941	tags=34%, list=29%, signal=47%
GOBP_NEGATIVE_REGULATION_OF_GROWTH	140	0.0507857	0.233861	0.865672	0.959384	1	1005	tags=15%, list=10%, signal=16%
GOBP_T_CELL_PROLIFERATION	108	0.0501669	0.230432	0.932432	0.959447	1	3974	tags=44%, list=39%, signal=73%
GOBP_POSITIVE_REGULATION_OF_HEMOPOIESIS	96	0.0437218	0.243942	1	0.959473	1	8792	tags=92%, list=87%, signal=716%
GOCC_NEURON_TO_NEURON_SYNAPSE	160	0.0538532	0.228092	0.771379	0.959513	1	3178	tags=37%, list=32%, signal=53%
GOBP_GENERATION_OF_PRECURSOR_METABOLITES_AND_ENERGY	319	0.0656399	0.222244	0.402778	0.959613	1	5766	tags=64%, list=57%, signal=144%
GOBP_REGULATION_OF_LEUKOCYTE_PROLIFERATION	125	0.051005	0.223293	0.882883	0.959665	1	1586	tags=21%, list=16%, signal=24%
GOBP_REGULATION_OF_HORMONE_LEVELS	202	0.0528632	0.228695	0.6942	0.959815	1	2767	tags=33%, list=27%, signal=44%
GOBP_INTRINSIC_APOPTOTIC_SIGNALING_PATHWAY	203	0.0629983	0.22525	0.551127	0.959852	1	3494	tags=41%, list=35%, signal=61%
GOBP_REGULATION_OF_DEPHOSPHORYLATION	94	0.0428986	0.226131	0.985075	0.959993	1	2463	tags=29%, list=24%, signal=38%
GOBP_LEUKOCYTE_PROLIFERATION	164	0.0468502	0.223511	0.881579	0.960188	1	7086	tags=75%, list=70%, signal=249%
[truncated: 1,689,818 more chars]
